# The genomic and evolutionary landscapes of anaplastic thyroid carcinoma

**DOI:** 10.1101/2023.04.10.23288365

**Authors:** Peter Y.F. Zeng, Stephenie D. Prokopec, Stephen Y. Lai, Nicole Pinto, Michelle A. Chan-Seng-Yue, Roderick Clifton-Bligh, Michelle D. Williams, Christopher J. Howlett, Paul Plantinga, Matthew Cecchini, Alfred K. Lam, Iram Siddiqui, Jianxin Wang, Ren X. Sun, John D. Watson, Reju Korah, Tobias Carling, Nishant Agrawal, Nicole Cipriani, Douglas Ball, Barry Nelkin, Lisa M. Rooper, Justin A. Bishop, Cathie Garnis, Ken Berean, Norman G. Nicolson, Paul Weinberger, Ying C. Henderson, Christopher M. Lalansingh, Mao Tian, Takafumi N. Yamaguchi, Julie Livingstone, Adriana Salcedo, Krupal Patel, Frederick Vizeacoumar, Alessandro Datti, Liu Xi, Yuri E. Nikiforov, Robert Smallridge, John A. Copland, Laura A. Marlow, Martin D. Hyrcza, Leigh Delbridge, Stan Sidhu, Mark Sywak, Bruce Robinson, Kevin Fung, Farhad Ghasemi, Keith Kwan, S. Danielle MacNeil, Adrian Mendez, David A. Palma, Mohammed I. Khan, Mushfiq Shaikh, Kara M. Ruicci, Bret Wehrli, Eric Winquist, John Yoo, Joe S. Mymryk, James W. Rocco, David Wheeler, Steve Scherer, Thomas J. Giordano, John W. Barrett, William C. Faquin, Anthony J. Gill, Gary Clayman, Paul C. Boutros, Anthony C. Nichols

## Abstract

Anaplastic thyroid carcinoma is arguably the most lethal human malignancy. It often co-occurs with differentiated thyroid cancers, yet the molecular origins of its aggressivity are unknown. We sequenced tumor DNA from 329 regions of thyroid cancer, including 213 from patients with primary anaplastic thyroid carcinomas and multi-region whole-genome sequencing. Anaplastic thyroid carcinomas have a higher burden of mutations than other thyroid cancers, with distinct mutational signatures and molecular subtypes. Specific cancer driver genes are mutated in anaplastic and differentiated thyroid carcinomas, even those arising in a single patient. We unambiguously demonstrate that anaplastic thyroid carcinomas share a genomic origin with co-occurring differentiated carcinomas, and emerge from a common malignant field through acquisition of characteristic clonal driver mutations.

## Supplementary material for "The genomic and evolutionary landscapes of anaplastic thyroid carcinoma": Supp Table 1

### Sheet: Legend
Column Label	Definition
ID	Sample ID
Patient_ID	Patient ID
WXS	Whole exome sequencing available for sample
CNA Array	Copy number calls from microarray available for sample
AmpliSeq	Targeted sequencing available for sample
RNASeq	RNA sequencing available for sample
WGS	Whole genome sequencing available for sample
Type	Sample type (one of: ATC, PTC/FTC/ HTC/PDTC components from ATC, Reference, PTC tumour)
Sex	Patient sex
Age	Patient age
Patient Status	Patient survival status (1 = death, 0 = alive)
Survival Time	Time to patient death in days
Time to last follow up	Time to patient follow up time in days
Tumour Stage	Tumour staging
Nodal Metastases	Presence of nodal metastases (1 = present, 0 = absent)
Distant Metastasis	Presence of distant metastases (1 = present, 0 = absent)
Leukocytosis	Presence of leukocytosis (1 = present, 0 = absent)
Surgery	Treatment indicator (1 = surgery occurred, 0 = no surgery)
Radiotherapy	Treatment indicator (1 = radiotherapy occurred, 0 = no radiotherapy)
Chemotherapy	Treatment indicator (1 = chemotherapy occurred, 0 = no chemotherapy)
Tumour Purity	Estimated tumour purity following pathology review
WXS_CaptureKit	Capture kit used for WXS
WXS_Read_Count	Total number of reads in WXS library
WXS_Median_Coverage	Median coverage of WXS across target regions
WXS_Contamination_Estimate	Contamination estimate (T/N pairs only) for WXS
WGS_Mean_Coverage	Mean coverage for WGS
WGS_Contamination_Estimate	Contamination estimate for WGS
SSNV_Count	Number of somatic single nucleotide variants identified by WXS (or WGS if available)
TP53	Presence of non silent SNV in this gene
BRAF	Presence of non silent SNV in this gene
NRAS	Presence of non silent SNV in this gene
PIK3CA	Presence of non silent SNV in this gene
EIF1AX	Presence of non silent SNV in this gene
TERT	Presence or absense of TERT promoter mutations, as determined by qPCR or WGS (0 = wildtype, C228T or C250T = known promoter mutations, NA = not tested)
IonTorrent_Read_Count	Total number of reads in targeted-seq library
IonTorrent_Median_Coverage	Median coverage of targeted-seq across target regions
CNA_Array_QC	Quality of CNA array data
Cellularity	Cellularity as determined by ASCAT
Average_Ploidy	Ploidy as determined by ASCAT
CNA_Count	Number of copy number aberrations
PGA	Proportion of the genome with copy number aberrations
ELF1	Copy number status for this gene
BRCA2	Copy number status for this gene
NF1	Copy number status for this gene
GSTT2	Copy number status for this gene
VGLL3	Copy number status for this gene
CDK7	Copy number status for this gene
ADAM3A	Copy number status for this gene
CDKN2A	Copy number status for this gene

### Sheet: Supplementary Table 1a
ID	Patient_ID	Source	WXS	CNA Array	AmpliSeq	RNASeq	WGS	Type	Sex	Age	Patient Status	Survival Time	Time to last follow up	Tumour Stage	Nodal Metastases	Distant Metastasis	Leukocytosis	Surgery	Radiotherapy	Chemotherapy	Tumour Purity	WXS_CaptureKit	WXS_Read_Count	WXS_Median_Coverage	WXS_Contamination_Estimate	WGS_Mean_Coverage	WGS_Contamination_Estimate	SSNV_Count	TP53	BRAF	NRAS	PIK3CA	EIF1AX	TERT	IonTorrent_Read_Count	IonTorrent_Median_Coverage	CNA_Array_QC	Cellularity	Average_Ploidy	CNA_Count	PGA	ELF1	BRCA2	NF1	GSTT2	VGLL3	CDK7	ADAM3A	CDKN2A
ANPT0001P	ANPT0001	FFPE	Present	Present	Present	Absent	Absent	ATC	M	<70	1	54	NA	T4a	1	1	1	1	0	0	90	Agilent SureSelect AllExon50mb	125322457	82	NA	NA	NA	782	1	0	0	0	0	0	670223	483	good	0.36	4.32	82	16.4148	-1	-1	0	0	1	0	0	-1
ANPT0002P	ANPT0002	FFPE	Present	Absent	Present	Absent	Absent	ATC	F	<70	NA	NA	NA	NA	NA	NA	NA	NA	NA	NA	NA	Agilent SureSelect AllExon50mb	108844731	90	NA	NA	NA	414	1	0	0	0	0	NA	547007	366	NA	NA	NA	NA	NA	NA	NA	NA	NA	NA	NA	NA	NA
ANPT0003P	ANPT0003	FFPE	Present	Present	Present	Absent	Absent	ATC	F	>=70	1	101	NA	T4b	1	0	1	1	1	1	75	Agilent SureSelect AllExon50mb	110510236	87	NA	NA	NA	172	0	0	1	0	0	0	557008	366	good	0.53	2.03	27	12.398	0	0	0	0	0	0	0	-1
ANPT0004P	ANPT0004	FFPE	Present	Present	Present	Absent	Absent	ATC	F	<70	1	34	NA	T4b	1	1	0	NA	NA	NA	50	Agilent SureSelect AllExon50mb	112811899	88	NA	NA	NA	710	0	0	1	1	0	0	713447	515	good	0.36	2.82	99	13.011	0	0	0	0	0	0	-1	-1
ANPT0005P	ANPT0005	FFPE	Present	Absent	Present	Absent	Absent	ATC	M	>=70	1	7	NA	T4b	0	0	0	0	0	0	25	Agilent SureSelect AllExon50mb	135156971	107	NA	NA	NA	798	0	0	0	1	0	C228T	596073	416	NA	NA	NA	NA	NA	NA	NA	NA	NA	NA	NA	NA	NA
ANPT0006P	ANPT0006	FFPE	Present	Present	Present	Absent	Absent	ATC	M	<70	1	41	NA	T4b	1	1	1	0	1	1	80	Agilent SureSelect AllExon50mb	105340648	52	NA	NA	NA	914	1	0	0	0	0	0	659099	445	good	0.5	2.09	81	8.36919	-1	0	0	0	0	0	0	0
ANPT0007P	ANPT0007	FFPE	Present	Present	Present	Absent	Absent	ATC	F	<70	1	577	NA	T4b	0	0	0	0	0	1	90	Agilent SureSelect AllExon50mb	186713856	143	NA	NA	NA	1041	0	0	0	0	0	0	573300	414	good	NA	NA	193	28.909	-1	-1	0	0	0	0	0	-1
ANPT0008P	ANPT0008	FFPE	Present	Present	Present	Absent	Absent	ATC	F	<70	1	364	NA	T4b	1	1	0	0	1	1	90	Agilent SureSelect AllExon50mb	121236374	99	NA	NA	NA	645	0	0	0	0	0	0	721099	545	good	1	2	1	0.0202277	0	0	0	0	0	0	0	0
ANPT0009P	ANPT0009	FFPE	Present	Present	Present	Absent	Absent	ATC	F	>=70	1	21	NA	T4b	1	1	0	0	NA	NA	40	Agilent SureSelect AllExon50mb	146511164	63	NA	NA	NA	806	1	0	0	0	0	C228T	832128	697	good	0.55	1.97	16	4.22777	0	0	0	0	0	0	0	0
ANPT0010P	ANPT0010	FFPE	Present	Present	Present	Absent	Absent	ATC	F	<70	1	272	NA	T4b	0	0	0	1	1	1	70	Agilent SureSelect AllExon50mb	140727317	69	NA	NA	NA	1172	0	0	1	0	0	0	706057	596	good	0.54	2.79	141	47.9753	-1	-1	-1	-1	0	0	-1	-1
ANPT0012PP	ANPT0012	FFPE	Present	Absent	Present	Absent	Absent	ATC	M	>=70	1	118	NA	T4b	1	0	1	1	NA	NA	85	Agilent SureSelect AllExon50mb	117561518	41	NA	NA	NA	307	0	0	0	0	0	NA	601578	512	NA	NA	NA	NA	NA	NA	NA	NA	NA	NA	NA	NA	NA
ANPT0012PW	ANPT0012	FFPE	Present	Absent	Present	Absent	Absent	PTC component	M	>=70	1	118	NA	T4b	1	0	1	1	NA	NA	NA	Agilent SureSelect AllExon50mb	199094307	74	NA	NA	NA	818	0	0	0	0	0	NA	572335	504	NA	NA	NA	NA	NA	NA	NA	NA	NA	NA	NA	NA	NA
ANPT0013P	ANPT0013	FFPE	Present	Present	Present	Absent	Absent	ATC	F	<70	1	11	NA	T4b	1	0	1	0	1	0	90	Agilent SureSelect AllExon50mb	148609986	56	NA	NA	NA	689	0	0	0	0	0	0	633893	467	good	0.52	2.69	164	30.2619	-1	-1	0	0	0	-1	1	-1
ANPT0014P	ANPT0014	Frozen	Present	Present	Present	Present	Absent	ATC	F	>=70	0	NA	609	T4a	0	0	0	1	1	0	70	Agilent SureSelect AllExon50mb	142750265	113	0.3	NA	NA	15	0	0	1	0	0	0	721607	633	good	0.32	1.82	54	1.72895	0	-1	0	0	0	0	0	0
ANPT0014R	ANPT0014	Reference	Present	Present	Present	Absent	Absent	Reference	F	>=70	0	NA	609	T4a	0	0	0	1	1	0	NA	Agilent SureSelect AllExon50mb	158395278	140	0.1	NA	NA	NA	NA	NA	NA	NA	NA	NA	726007	663	good	NA	NA	2	0.00457045	0	0	0	0	0	0	0	-1
ANPT0015PP	ANPT0015	FFPE	Present	Present	Present	Absent	Absent	ATC	F	>=70	1	128	NA	T4b	1	NA	0	1	1	1		Agilent SureSelect AllExon50mb	148828485	127	0.5	NA	NA	7	0	0	0	0	0	0	600378	343	good	1	3.26	161	25.5964	0	0	-1	0	0	-1	0	0
ANPT0015PW	ANPT0015	FFPE	Present	Present	Present	Absent	Absent	PTC component	F	>=70	1	128	NA	T4b	1	NA	0	1	1	1		Agilent SureSelect AllExon50mb	148517513	123	0.7	NA	NA	47	0	1	0	0	0	NA	656104	420	good	0.69	2.1	19	2.09562	0	0	0	0	0	0	0	0
ANPT0015R	ANPT0015	Reference	Present	Present	Present	Absent	Absent	Reference	F	>=70	1	128	NA	T4b	1	NA	0	1	1	1		Agilent SureSelect AllExon50mb	205205229	169	0.5	NA	NA	NA	NA	NA	NA	NA	NA	NA	656104	364	poor	NA	NA	NA	NA	NA	NA	NA	NA	NA	NA	NA	NA
ANPT0016P	ANPT0016	FFPE	Present	Present	Present	Absent	Absent	ATC	M	<70	1	142	NA	T4a	1	1	0	1	1	1		Agilent SureSelect AllExon50mb	197373869	175	0.6	NA	NA	5	0	0	0	0	0	0	592624	530	good	0.33	3.18	14	5.72196	0	0	0	0	0	0	0	-1
ANPT0016R	ANPT0016	Reference	Present	Present	Present	Absent	Absent	Reference	M	<70	1	142	NA	T4a	1	1	0	1	1	1		Agilent SureSelect AllExon50mb	204763985	168	1.2	NA	NA	NA	NA	NA	NA	NA	NA	NA	695341	538	good	NA	NA	2	0.0343471	0	0	0	0	0	0	0	0
ANPT0017P	ANPT0017	FFPE	Present	Absent	Absent	Absent	Absent	ATC	F	<70	1	64	NA	T4b	NA	NA	0	0	1	1		Agilent SureSelect AllExon50mb	225041842	194	NA	NA	NA	536	1	0	0	0	0	C228T	NA	NA	NA	NA	NA	NA	NA	NA	NA	NA	NA	NA	NA	NA	NA
ANPT0018P	ANPT0018	FFPE	Present	Absent	Present	Absent	Absent	ATC	F	>=70	1	217	NA	T4b	1	1	1	1	NA	1		Agilent SureSelect AllExon50mb	136244589	115	NA	NA	NA	523	1	0	1	0	0	0	802735	650	NA	NA	NA	NA	NA	NA	NA	NA	NA	NA	NA	NA	NA
ANPT0019P	ANPT0019	FFPE	Present	Present	Present	Absent	Absent	ATC	M	>=70	1	349	NA	T4b	1	1	1	1	1	1		Agilent SureSelect AllExon50mb	151187295	133	NA	NA	NA	609	0	1	0	1	0	0	749140	558	good	0.58	2.04	17	6.03177	0	0	0	0	0	0	0	-1
ANPT0020P	ANPT0020	FFPE	Present	Absent	Absent	Absent	Absent	ATC	M	<70	1	75	NA	T4b	NA	1	0	0	1	1		Agilent SureSelect AllExon50mb	152073840	131	NA	NA	NA	628	1	1	0	1	0	0	NA	NA	NA	NA	NA	NA	NA	NA	NA	NA	NA	NA	NA	NA	NA
ANPT0021P	ANPT0021	FFPE	Present	Present	Present	Absent	Absent	ATC	F	<70	1	147	NA	T4b	1	NA	1	1	1	1		Agilent SureSelect AllExon50mb	148288384	130	0.4	NA	NA	15	1	0	0	0	0	0	864788	638	good	0.31	2.85	81	16.7753	0	0	0	0	1	0	0	0
ANPT0021M	ANPT0021	FFPE	Present	Present	Present	Absent	Absent	Metastatic ATC	F	<70	1	147	NA	T4b	1	NA	1	1	1	1		Agilent SureSelect AllExon50mb	183939853	155	NA	NA	NA	3	0	0	0	0	0	NA	694172	360	good	0.62	1.99	2	0.013775	0	0	0	0	0	0	0	0
ANPT0021R	ANPT0021	Reference	Present	Present	Present	Absent	Absent	Reference	F	<70	1	147	NA	T4b	1	NA	1	1	1	1		Agilent SureSelect AllExon50mb	148617759	132	0.5	NA	NA	NA	NA	NA	NA	NA	NA	NA	721221	573	good	NA	NA	1	0.002	NA	NA	NA	NA	NA	NA	NA	NA
ANPT0021RM	ANPT0021	Reference	Present	Present	Present	Absent	Absent	Reference	F	<70	1	147	NA	T4b	1	NA	1	1	1	1		Agilent SureSelect AllExon50mb	149609066	130	0.6	NA	NA	NA	NA	NA	NA	NA	NA	NA	659724	557	good	NA	NA	2	0.0144081	0	0	0	0	0	0	0	0
ANPT0022P	ANPT0022	FFPE	Present	Absent	Absent	Absent	Absent	ATC	F	<70	1	491	NA	T4b	1	NA	1	1	1	1		Agilent SureSelect AllExon50mb	152998825	131	NA	NA	NA	562	0	1	0	0	0	C228T	NA	NA	NA	NA	NA	NA	NA	NA	NA	NA	NA	NA	NA	NA	NA
ANPT0023P	ANPT0023	FFPE	Present	Present	Present	Absent	Absent	ATC	M	>=70	1	13	NA	T4b	1	1	0	1	NA	NA		Agilent SureSelect AllExon50mb	220142989	180	NA	NA	NA	572	1	1	0	0	0	0	647217	462	good	0.31	1.62	4	0.089308	0	0	0	0	0	0	0	0
ANPT0024P	ANPT0024	FFPE	Present	Present	Present	Absent	Absent	ATC	F	>=70	1	19	NA	T4b	1	NA	1	0	1	0		Agilent SureSelect AllExon50mb	204019532	180	1.3	NA	NA	33	0	0	0	0	0	0	554652	364	good	0.3	2.18	41	4.95901	0	0	0	0	0	0	0	-1
ANPT0024R	ANPT0024	Reference	Present	Present	Present	Absent	Absent	Reference	F	>=70	1	19	NA	T4b	1	NA	1	0	1	0		Agilent SureSelect AllExon50mb	212743601	183	1.1	NA	NA	NA	NA	NA	NA	NA	NA	NA	527543	381	poor	NA	NA	NA	NA	NA	NA	NA	NA	NA	NA	NA	NA
ANPT0025P	ANPT0025	FFPE	Present	Present	Present	Absent	Absent	ATC	F	>=70	1	1999	NA	T4a	1	NA	0	1	1	0		Agilent SureSelect AllExon50mb	163887914	138	0.5	NA	NA	88	0	0	0	0	0	0	560940	351	good	1	2.81	70	7.80227	-1	-1	0	0	0	0	0	0
ANPT0025R	ANPT0025	Reference	Present	Present	Present	Absent	Absent	Reference	F	>=70	1	1999	NA	T4a	1	NA	0	1	1	0		Agilent SureSelect AllExon50mb	161046893	129	0.7	NA	NA	NA	NA	NA	NA	NA	NA	NA	529330	395	poor	NA	NA	NA	NA	NA	NA	NA	NA	NA	NA	NA	NA
ANPT0026P	ANPT0026	FFPE	Present	Present	Present	Absent	Absent	ATC	M	<70	1	2	NA	T4b	1	1	1	0	0	0		Agilent SureSelect AllExon50mb	157252394	138	NA	NA	NA	525	1	1	0	0	0	C228T	643316	554	good	0.37	2.26	21	0.690875	0	0	0	0	0	0	0	0
ANPT0027P	ANPT0027	FFPE	Present	Present	Present	Absent	Absent	ATC	F	>=70	1	43	NA	T4b	NA	NA	1	0	0	NA		Agilent SureSelect AllExon50mb	174242260	144	0.8	NA	NA	26	1	0	0	0	0	C250T	904587	707	good	1	4.15	90	15.4386	-1	-1	-1	0	0	-1	0	-1
ANPT0027R	ANPT0027	Reference	Present	Present	Present	Absent	Absent	Reference	F	>=70	1	43	NA	T4b	NA	NA	1	0	0	NA		Agilent SureSelect AllExon50mb	135814237	115	0.5	NA	NA	NA	NA	NA	NA	NA	NA	NA	627219	528	good	NA	NA	2	0.0133577	0	0	0	0	0	0	0	0
ANPT0028PP	ANPT0028	FFPE	Present	Present	Present	Absent	Absent	ATC	M	>=70	1	98	NA	T4b	NA	1	0	1	1	1		Agilent SureSelect AllExon50mb	163348713	145	0.4	NA	NA	33	1	1	0	0	0	NA	704693	454	good	0.55	2.78	103	18.2859	0	0	1	1	0	0	0	-1
ANPT0028PW	ANPT0028	FFPE	Present	Present	Present	Absent	Absent	PTC component	M	>=70	1	98	NA	T4b	NA	1	0	1	1	1		Agilent SureSelect AllExon50mb	155272196	133	0.4	NA	NA	44	0	1	0	0	0	NA	619866	482	good	0.85	1.98	29	10.7621	0	0	1	0	0	1	0	0
ANPT0028R	ANPT0028	Reference	Present	Present	Present	Absent	Absent	Reference	M	>=70	1	98	NA	T4b	NA	1	0	1	1	1		Agilent SureSelect AllExon50mb	180723223	157	0.5	NA	NA	NA	NA	NA	NA	NA	NA	NA	619866	41	good	NA	NA	2	0.046718	0	0	0	0	0	0	0	0
ANPT0029P	ANPT0029	FFPE	Present	Absent	Absent	Absent	Absent	ATC	F	>=70	1	3	NA	NA	NA	NA	1	0	0	0		Agilent SureSelect AllExon50mb	251109934	205	NA	NA	NA	647	1	1	0	0	0	C228T	NA	NA	NA	NA	NA	NA	NA	NA	NA	NA	NA	NA	NA	NA	NA
ANPT0030P	ANPT0030	FFPE	Present	Present	Present	Absent	Absent	ATC	M	<70	1	166	NA	T4b	0	1	1	1	1	1		Agilent SureSelect AllExon50mb	162971034	143	0.6	NA	NA	5	0	0	0	0	0	C228T	595556	415	good	1	1.95	3	0.0308064	0	0	0	0	0	0	0	0
ANPT0030R	ANPT0030	Reference	Present	Present	Present	Absent	Absent	Reference	M	<70	1	166	NA	T4b	0	1	1	1	1	1		Agilent SureSelect AllExon50mb	150067004	131	0.5	NA	NA	NA	NA	NA	NA	NA	NA	NA	667293	579	poor	NA	NA	NA	NA	NA	NA	NA	NA	NA	NA	NA	NA
ANPT0031P	ANPT0031	FFPE	Present	Present	Absent	Absent	Absent	ATC	F	>=70	1	113	NA	T4b	NA	NA	NA	1	0	0		Agilent SureSelect AllExon50mb	187914364	163	0.5	NA	NA	28	0	0	0	0	0	C228T	NA	NA	good	0.63	1.99	4	0.253677	0	0	0	0	0	0	0	0
ANPT0031R	ANPT0031	Reference	Present	Present	Present	Absent	Absent	Reference	F	>=70	1	113	NA	T4b	NA	NA	NA	1	0	0		Agilent SureSelect AllExon50mb	189720037	160	0.6	NA	NA	NA	NA	NA	NA	NA	NA	NA	724209	666	good	NA	NA	2	0.0193574	0	0	0	0	0	0	0	0
ANPT0032P	ANPT0032	FFPE	Present	Present	Present	Absent	Absent	ATC	M	<70	1	702	NA	T4b	0	0	1	1	1	1		Agilent SureSelect AllExon50mb	210154830	180	0.9	NA	NA	7	1	0	0	0	0	NA	597785	386	good	1	2.04	28	6.38571	0	0	1	0	0	0	0	0
ANPT0032R	ANPT0032	Reference	Present	Present	Present	Absent	Absent	Reference	M	<70	1	702	NA	T4b	0	0	1	1	1	1		Agilent SureSelect AllExon50mb	218475350	188	0.6	NA	NA	NA	NA	NA	NA	NA	NA	NA	599654	489	poor	NA	NA	NA	NA	NA	NA	NA	NA	NA	NA	NA	NA
ANPT0033P	ANPT0033	FFPE	Present	Present	Present	Absent	Absent	ATC	M	>=70	0	NA	527	T4b	0	0	0	1	1	1		Agilent SureSelect AllExon50mb	172520389	148	0.5	NA	NA	10	1	0	0	0	0	NA	931411	633	good	1	2.47	38	3.12324	0	0	0	0	0	0	0	0
ANPT0033R	ANPT0033	Reference	Present	Present	Present	Absent	Absent	Reference	M	>=70	0	NA	527	T4b	0	0	0	1	1	1		Agilent SureSelect AllExon50mb	184260778	160	0.5	NA	NA	NA	NA	NA	NA	NA	NA	NA	558555	424	good	NA	NA	3	0.0963185	0	0	0	0	1	0	0	0
ANPT0034P	ANPT0034	FFPE	Present	Present	Present	Absent	Absent	ATC	M	<70	1	322	NA	T4b	NA	1	1	1	1	1		Agilent SureSelect AllExon50mb	373601067	326	0.7	NA	NA	7	0	0	0	0	0	NA	759472	645	good	1	1.94	1	0.0249632	0	0	0	0	0	0	0	0
ANPT0034R	ANPT0034	Reference	Present	Present	Present	Absent	Absent	Reference	M	<70	1	322	NA	T4b	NA	1	1	1	1	1		Agilent SureSelect AllExon50mb	202303525	170	0.7	NA	NA	NA	NA	NA	NA	NA	NA	NA	658968	559	poor	NA	NA	NA	NA	NA	NA	NA	NA	NA	NA	NA	NA
ANPT0035C	ANPT0035	Cell line	Present	Present	Present	Present	Absent	ATC	F	NA	NA	NA	NA	NA	NA	NA	NA	NA	NA	NA		Agilent SureSelect AllExon50mb	98846516	71	NA	NA	NA	1385	1	0	1	0	0	C250T	602253	456	good	0.82	3.2	497	54.236	0	0	-1	1	0	1	1	-1
ANPT0036C	ANPT0036	Cell line	Present	Present	Present	Present	Absent	ATC	F	NA	NA	NA	NA	NA	NA	NA	NA	NA	NA	NA		Agilent SureSelect AllExon50mb	145879134	104	NA	NA	NA	519	1	1	0	0	0	C228T	686464	496	good	0.65	2.6	260	37.1479	0	-1	0	0	0	0	-1	-1
ANPT0037C	ANPT0037	Cell line	Present	Present	Present	Present	Absent	ATC	M	NA	NA	NA	NA	NA	NA	NA	NA	NA	NA	NA		Agilent SureSelect AllExon50mb	169155495	108	NA	NA	NA	517	1	1	0	0	1	C228T	585001	511	good	NA	NA	253	42.4207	0	1	0	0	0	1	0	-1
ANPT0041C	ANPT0041	Cell line	Present	Present	Present	Present	Absent	ATC	M	NA	NA	NA	NA	NA	NA	NA	NA	NA	NA	NA		Agilent SureSelect AllExon50mb	162504849	94	NA	NA	NA	1655	0	0	1	0	0	C228T	764097	629	good	0.83	3.43	641	67.9366	0	1	1	1	0	0	0	0
ANPT0042C	ANPT0042	Cell line	Present	Present	Present	Present	Absent	ATC	F	NA	NA	NA	NA	NA	NA	NA	NA	NA	NA	NA		Agilent SureSelect AllExon50mb	173438944	121	NA	NA	NA	566	1	1	0	0	0	C228T	560883	419	good	NA	NA	238	42.1259	0	0	0	0	0	1	0	1
ANPT0043C	ANPT0043	Cell line	Present	Present	Present	Present	Absent	ATC	F	NA	NA	NA	NA	NA	NA	NA	NA	NA	NA	NA		Agilent SureSelect AllExon50mb	138062547	92	NA	NA	NA	73476	0	1	1	1	0	C228T	608310	491	good	0.99	3	396	60.4642	1	1	1	0	0	0	0	0
ANPT0044C	ANPT0044	Cell line	Present	Present	Present	Present	Absent	ATC	F	NA	NA	NA	NA	NA	NA	NA	NA	NA	NA	NA		Agilent SureSelect AllExon50mb	151188280	114	NA	NA	NA	674	0	0	0	1	0	C228T	805861	734	good	0.9	3.22	427	73.51	0	-1	0	1	0	1	1	1
ANPT0045C	ANPT0045	Cell line	Present	Present	Present	Present	Absent	ATC	M	NA	NA	NA	NA	NA	NA	NA	NA	NA	NA	NA		Agilent SureSelect AllExon50mb	166163931	87	NA	NA	NA	570	0	1	0	0	0	C228T	621960	538	good	NA	NA	262	78.4572	1	1	1	1	1	1	1	-1
ANPT0046C	ANPT0046	Cell line	Present	Present	Present	Present	Absent	ATC	F	NA	NA	NA	NA	NA	NA	NA	NA	NA	NA	NA		Agilent SureSelect AllExon50mb	175595631	122	NA	NA	NA	3130	1	0	0	0	0	C250T	517022	419	good	0.82	4.44	328	80.8793	1	1	1	0	1	1	0	1
ANPT0047C	ANPT0047	Cell line	Present	Present	Present	Present	Absent	ATC	F	NA	NA	NA	NA	NA	NA	NA	NA	NA	NA	NA		Agilent SureSelect AllExon50mb	112331413	80	NA	NA	NA	399	0	0	0	0	0	C250T	609147	531	good	0.62	1.42	147	72.9544	1	1	1	1	1	1	0	0
ANPT0048P	ANPT0048	Frozen	Present	Present	Present	Present	Absent	ATC	F	>=70	1	3	NA	T4b	0	NA	1	0	0	0	95	Agilent SureSelect AllExon50mb	170649536	136	0.3	NA	NA	35	1	0	0	0	0	C228T	651731	566	good	0.54	2.81	176	39.8002	0	0	-1	0	-1	0	-1	-1
ANPT0048R	ANPT0048	Reference	Present	Present	Present	Absent	Absent	Reference	F	>=70	1	3	NA	T4b	0	NA	1	0	0	0	NA	Agilent SureSelect AllExon50mb	157713237	127	0.1	NA	NA	NA	NA	NA	NA	NA	NA	NA	617362	384	good	NA	NA	6	0.0180117	0	0	0	0	0	0	0	0
ANPT0049P	ANPT0049	Frozen	Present	Present	Present	Present	Absent	ATC	M	>=70	1	78	NA	T4b	1	1	0	0	1	1	90	Agilent SureSelect AllExon50mb	203768435	167	0.2	NA	NA	34	1	0	1	0	0	C228T	642070	568	good	0.53	2.68	116	23.6487	-1	-1	-1	0	0	0	0	-1
ANPT0049R	ANPT0049	Reference	Present	Present	Present	Absent	Absent	Reference	M	>=70	1	78	NA	T4b	1	1	0	0	1	1	NA	Agilent SureSelect AllExon50mb	158288124	127	0.1	NA	NA	NA	NA	NA	NA	NA	NA	NA	639024	564	good	NA	NA	2	0.00690205	0	0	0	0	0	0	0	0
ANPT0050C	ANPT0050	Cell line	Present	Present	Present	Present	Absent	ATC	F	NA	NA	NA	NA	NA	NA	NA	NA	NA	NA	NA		Agilent SureSelect AllExonV5 (non-UTR)	59321842	77	NA	NA	NA	467	0	0	0	0	0	C250T	782693	675	good	0.82	2.2	283	36.9628	0	0	0	0	0	0	0	-1
ANPT0051C	ANPT0051	Cell line	Present	Present	Present	Present	Absent	ATC	F	NA	NA	NA	NA	NA	NA	NA	NA	NA	NA	NA		Agilent SureSelect AllExonV5 (non-UTR)	62181947	83	NA	NA	NA	440	1	0	0	0	0	0	624047	534	good	0.86	2.04	376	33.1181	-1	-1	0	0	0	1	1	-1
ANPT0052C	ANPT0052	Cell line	Present	Present	Present	Present	Absent	ATC	F	NA	NA	NA	NA	NA	NA	NA	NA	NA	NA	NA		Agilent SureSelect AllExonV5 (non-UTR)	57079389	75	NA	NA	NA	1263	1	0	0	0	0	C250T	714900	585	good	0.76	2.77	348	45.374	-1	-1	-1	-1	0	0	-1	-1
ANPT0056P	ANPT0056	FFPE	Absent	Absent	Present	Absent	Absent	ATC	NA	NA	NA	NA	NA	NA	NA	NA	NA	NA	NA	NA			NA	NA	NA	NA	NA	NA	NA	NA	NA	NA	NA	NA	569576	451	NA	NA	NA	NA	NA	NA	NA	NA	NA	NA	NA	NA	NA
ANPT0057P	ANPT0057	FFPE	Absent	Absent	Present	Absent	Absent	ATC	NA	NA	NA	NA	NA	NA	NA	NA	NA	NA	NA	NA			NA	NA	NA	NA	NA	NA	NA	NA	NA	NA	NA	NA	692137	595	NA	NA	NA	NA	NA	NA	NA	NA	NA	NA	NA	NA	NA
ANPT0058P	ANPT0058	FFPE	Absent	Absent	Present	Absent	Absent	ATC	NA	NA	NA	NA	NA	NA	NA	NA	NA	NA	NA	NA			NA	NA	NA	NA	NA	NA	NA	NA	NA	NA	NA	NA	688716	489	NA	NA	NA	NA	NA	NA	NA	NA	NA	NA	NA	NA	NA
ANPT0059P	ANPT0059	FFPE	Absent	Absent	Present	Absent	Absent	ATC	M	<70	1	176	NA	NA	NA	NA	NA	NA	NA	NA			NA	NA	NA	NA	NA	NA	NA	NA	NA	NA	NA	NA	579884	429	NA	NA	NA	NA	NA	NA	NA	NA	NA	NA	NA	NA	NA
ANPT0060P	ANPT0060	FFPE	Absent	Absent	Present	Absent	Absent	ATC	NA	NA	NA	NA	NA	NA	NA	NA	NA	NA	NA	NA			NA	NA	NA	NA	NA	NA	NA	NA	NA	NA	NA	NA	616522	441	NA	NA	NA	NA	NA	NA	NA	NA	NA	NA	NA	NA	NA
ANPT0061P	ANPT0061	FFPE	Absent	Absent	Present	Absent	Absent	ATC	M	<70	NA	NA	NA	NA	NA	NA	NA	NA	NA	NA			NA	NA	NA	NA	NA	NA	NA	NA	NA	NA	NA	NA	616418	524	NA	NA	NA	NA	NA	NA	NA	NA	NA	NA	NA	NA	NA
ANPT0062P	ANPT0062	FFPE	Absent	Absent	Present	Absent	Absent	ATC	M	>=70	NA	NA	NA	NA	NA	NA	NA	NA	NA	NA			NA	NA	NA	NA	NA	NA	NA	NA	NA	NA	NA	NA	803442	683	NA	NA	NA	NA	NA	NA	NA	NA	NA	NA	NA	NA	NA
ANPT0063P	ANPT0063	Frozen	Absent	Present	Absent	Present	Absent	ATC	F	<70	1	294	NA	T4b	NA	NA	0	0	1	NA	30		NA	NA	NA	NA	NA	NA	NA	NA	NA	NA	NA	NA	NA	NA	good	1	2.44	60	4.69187	0	0	0	0	0	0	0	-1
ANPT0063R	ANPT0063	Reference	Absent	Present	Absent	Absent	Absent	Reference	F	<70	1	294	NA	T4b	NA	NA	0	0	1	NA	NA		NA	NA	NA	NA	NA	NA	NA	NA	NA	NA	NA	NA	NA	NA	good	NA	NA	21	0.961393	0	0	0	0	0	0	0	0
ANPT0064P	ANPT0064	FFPE	Absent	Present	Absent	Absent	Absent	ATC	F	>=70	1	37	NA	T4b	1	1	1	0	0	0	30		NA	NA	NA	NA	NA	NA	NA	NA	NA	NA	NA	C228T	NA	NA	good	0.42	3.65	6	0.0673739	0	0	0	0	0	0	0	0
ANPT0065P	ANPT0065	FFPE	Absent	Present	Absent	Absent	Absent	ATC	F	<70	1	7	NA	T4b	0	NA	NA	0	0	0	80		NA	NA	NA	NA	NA	NA	NA	NA	NA	NA	NA	0	NA	NA	good	0.59	2.12	152	22.378	-1	0	0	0	1	-1	0	-1
ANPT0066P	ANPT0066	Frozen	Absent	Present	Absent	Present	Absent	ATC	F	NA	NA	NA	NA	NA	NA	NA	NA	NA	NA	NA	70		NA	NA	NA	NA	NA	NA	NA	NA	NA	NA	NA	NA	NA	NA	good	1	2.46	145	14.0471	0	0	-1	0	0	-1	-1	1
ANPT0066R	ANPT0066	Reference	Absent	Present	Absent	Absent	Absent	Reference	F	NA	NA	NA	NA	NA	NA	NA	NA	NA	NA	NA	NA		NA	NA	NA	NA	NA	NA	NA	NA	NA	NA	NA	NA	NA	NA	good	NA	NA	3	0.0374762	0	0	0	0	0	0	0	0
ANPT0067P	ANPT0067	Frozen	Absent	Present	Absent	Present	Absent	ATC	F	NA	NA	NA	NA	NA	NA	NA	NA	NA	NA	NA	15		NA	NA	NA	NA	NA	NA	NA	NA	NA	NA	NA	NA	NA	NA	good	0.45	2.49	85	21.4165	0	0	0	0	0	0	-1	0
ANPT0067R	ANPT0067	Reference	Absent	Present	Absent	Absent	Absent	Reference	F	NA	NA	NA	NA	NA	NA	NA	NA	NA	NA	NA	NA		NA	NA	NA	NA	NA	NA	NA	NA	NA	NA	NA	NA	NA	NA	good	NA	NA	57	22.7259	0	0	0	0	0	0	-1	0
ANPT0068P	ANPT0068	Frozen	Present	Present	Absent	Absent	Absent	ATC	M	NA	NA	NA	NA	NA	NA	NA	NA	NA	NA	NA	90	Agilent SureSelect AllExonV5 (non-UTR)	68658871	95	NA	NA	NA	571	1	0	0	0	0	NA	NA	NA	good	0.73	1.52	114	32.1499	-1	-1	0	0	0	0	0	-1
ANPT0069P	ANPT0069	Frozen	Present	Present	Absent	Present	Absent	ATC	M	NA	NA	NA	NA	NA	NA	NA	NA	NA	NA	NA	70	Agilent SureSelect AllExonV5 (non-UTR)	70106483	100	NA	NA	NA	548	0	0	0	0	0	NA	NA	NA	good	1	3.43	70	16.645	-1	0	-1	0	0	-1	-1	0
ANPT0070P	ANPT0070	Frozen	Present	Present	Absent	Present	Absent	ATC	F	NA	NA	NA	NA	NA	NA	NA	NA	NA	NA	NA	85	Agilent SureSelect AllExonV5 (non-UTR)	62472906	89	NA	NA	NA	640	1	1	0	0	0	NA	NA	NA	good	0.59	2.92	104	22.6606	-1	-1	0	0	0	0	-1	-1
ANPT0071P	ANPT0071	FFPE	Present	Present	Absent	Absent	Absent	ATC	F	>=70	1	65	NA	T4a	0	1	0	1	0	0	25	Agilent SureSelect AllExonV5 (non-UTR)	73677509	114	0.3	NA	NA	22	1	0	0	0	0	C228T	NA	NA	good	0.42	2.68	100	15.418	0	0	0	0	1	-1	-1	0
ANPT0071R	ANPT0071	Reference	Present	Present	Absent	Absent	Absent	Reference	F	>=70	1	65	NA	T4a	0	1	0	1	0	0	NA	Agilent SureSelect AllExonV5 (non-UTR)	63612932	101	0.1	NA	NA	NA	NA	NA	NA	NA	NA	NA	NA	NA	good	NA	NA	15	0.15797	0	0	0	0	0	0	0	0
ANPT0072P	ANPT0072	FFPE	Present	Absent	Absent	Absent	Absent	ATC	M	>=70	1	723	NA	NA	1	1	NA	1	1	1		SeqCap EZ Exome V2	247229991	194	0.1	NA	NA	21	0	0	0	0	0	NA	NA	NA	NA	NA	NA	NA	NA	NA	NA	NA	NA	NA	NA	NA	NA
ANPT0072R	ANPT0072	Reference	Present	Absent	Absent	Absent	Absent	Reference	M	>=70	1	723	NA	NA	1	1	NA	1	1	1		SeqCap EZ Exome V2	138659626	117	0.1	NA	NA	NA	NA	NA	NA	NA	NA	NA	NA	NA	NA	NA	NA	NA	NA	NA	NA	NA	NA	NA	NA	NA	NA
ANPT0073P	ANPT0073	FFPE	Present	Absent	Absent	Absent	Absent	ATC	M	>=70	NA	NA	NA	NA	1	1	NA	1	1	0		SeqCap EZ Exome V2	259728797	229	1.2	NA	NA	32	0	0	0	0	0	C228T	NA	NA	NA	NA	NA	NA	NA	NA	NA	NA	NA	NA	NA	NA	NA
ANPT0073R	ANPT0073	Reference	Present	Absent	Absent	Absent	Absent	Reference	M	>=70	NA	NA	NA	NA	1	1	NA	1	1	0		SeqCap EZ Exome V2	158560083	160	0.1	NA	NA	NA	NA	NA	NA	NA	NA	NA	NA	NA	NA	NA	NA	NA	NA	NA	NA	NA	NA	NA	NA	NA	NA
ANPT0074P	ANPT0074	FFPE	Present	Absent	Absent	Absent	Absent	ATC	M	<70	1	27	NA	NA	1	1	NA	1	0	0		SeqCap EZ Exome V2	302018086	263	3.8	NA	NA	NA	NA	NA	NA	NA	NA	C228T	NA	NA	NA	NA	NA	NA	NA	NA	NA	NA	NA	NA	NA	NA	NA
ANPT0074R	ANPT0074	Reference	Present	Absent	Absent	Absent	Absent	Reference	M	<70	1	27	NA	NA	1	1	NA	1	0	0		SeqCap EZ Exome V2	134353072	113	0.7	NA	NA	NA	NA	NA	NA	NA	NA	NA	NA	NA	NA	NA	NA	NA	NA	NA	NA	NA	NA	NA	NA	NA	NA
ANPT0075P	ANPT0075	FFPE	Present	Absent	Absent	Absent	Absent	ATC	M	<70	1	339	NA	NA	1	0	NA	1	1	0		SeqCap EZ Exome V2	264801848	257	1.3	NA	NA	8	0	0	0	0	0	C228T	NA	NA	NA	NA	NA	NA	NA	NA	NA	NA	NA	NA	NA	NA	NA
ANPT0075R	ANPT0075	Reference	Present	Absent	Absent	Absent	Absent	Reference	M	<70	1	339	NA	NA	1	0	NA	1	1	0		SeqCap EZ Exome V2	155544283	153	0.1	NA	NA	NA	NA	NA	NA	NA	NA	NA	NA	NA	NA	NA	NA	NA	NA	NA	NA	NA	NA	NA	NA	NA	NA
ANPT0076P	ANPT0076	FFPE	Present	Absent	Absent	Absent	Absent	ATC	F	>=70	1	30	NA	NA	NA	1	NA	1	0	1		SeqCap EZ Exome V2	210114342	177	0.1	NA	NA	43	1	1	0	0	0	NA	NA	NA	NA	NA	NA	NA	NA	NA	NA	NA	NA	NA	NA	NA	NA
ANPT0076R	ANPT0076	Reference	Present	Absent	Absent	Absent	Absent	Reference	F	>=70	1	30	NA	NA	NA	1	NA	1	0	1		SeqCap EZ Exome V2	142049283	122	0.1	NA	NA	NA	NA	NA	NA	NA	NA	NA	NA	NA	NA	NA	NA	NA	NA	NA	NA	NA	NA	NA	NA	NA	NA
ANPT0077P	ANPT0077	FFPE	Present	Absent	Absent	Absent	Absent	ATC	F	>=70	0	NA	1209	NA	1	1	NA	1	1	1		SeqCap EZ Exome V2	256921834	206	2.6	NA	NA	19	0	0	0	0	0	NA	NA	NA	NA	NA	NA	NA	NA	NA	NA	NA	NA	NA	NA	NA	NA
ANPT0077R	ANPT0077	Reference	Present	Absent	Absent	Absent	Absent	Reference	F	>=70	0	NA	1209	NA	1	1	NA	1	1	1		SeqCap EZ Exome V2	155609180	123	0.1	NA	NA	NA	NA	NA	NA	NA	NA	NA	NA	NA	NA	NA	NA	NA	NA	NA	NA	NA	NA	NA	NA	NA	NA
ANPT0078P	ANPT0078	FFPE	Present	Absent	Absent	Absent	Absent	ATC	M	<70	1	129	NA	NA	1	0	NA	1	1	1		SeqCap EZ Exome V2	271308468	220	0.1	NA	NA	26	0	0	1	0	1	NA	NA	NA	NA	NA	NA	NA	NA	NA	NA	NA	NA	NA	NA	NA	NA
ANPT0078R	ANPT0078	Reference	Present	Absent	Absent	Absent	Absent	Reference	M	<70	1	129	NA	NA	1	0	NA	1	1	1		SeqCap EZ Exome V2	147429383	100	0.1	NA	NA	NA	NA	NA	NA	NA	NA	NA	NA	NA	NA	NA	NA	NA	NA	NA	NA	NA	NA	NA	NA	NA	NA
ANPT0079P	ANPT0079	FFPE	Present	Absent	Absent	Absent	Absent	ATC	F	<70	1	1197	NA	NA	NA	1	NA	1	1	1		SeqCap EZ Exome V2	291156706	270	0.1	NA	NA	1639	1	0	0	0	0	NA	NA	NA	NA	NA	NA	NA	NA	NA	NA	NA	NA	NA	NA	NA	NA
ANPT0079R	ANPT0079	Reference	Present	Absent	Absent	Absent	Absent	Reference	F	<70	1	1197	NA	NA	NA	1	NA	1	1	1		SeqCap EZ Exome V2	89976318	91	1.3	NA	NA	NA	NA	NA	NA	NA	NA	NA	NA	NA	NA	NA	NA	NA	NA	NA	NA	NA	NA	NA	NA	NA	NA
ANPT0080P	ANPT0080	FFPE	Present	Absent	Absent	Absent	Absent	ATC	F	>=70	1	24	NA	NA	NA	1	NA	1	0	0		SeqCap EZ Exome V2	280896427	266	0.1	NA	NA	8	0	0	0	0	0	NA	NA	NA	NA	NA	NA	NA	NA	NA	NA	NA	NA	NA	NA	NA	NA
ANPT0080R	ANPT0080	Reference	Present	Absent	Absent	Absent	Absent	Reference	F	>=70	1	24	NA	NA	NA	1	NA	1	0	0		SeqCap EZ Exome V2	93029063	83	0.7	NA	NA	NA	NA	NA	NA	NA	NA	NA	NA	NA	NA	NA	NA	NA	NA	NA	NA	NA	NA	NA	NA	NA	NA
ANPT0081P	ANPT0081	Frozen	Present	Absent	Absent	Absent	Absent	ATC	M	<70	NA	NA	NA	NA	1	1	NA	1	1	1		SeqCap EZ Exome V2	304073382	268	0.2	NA	NA	58	1	1	0	1	0	NA	NA	NA	NA	NA	NA	NA	NA	NA	NA	NA	NA	NA	NA	NA	NA
ANPT0081R	ANPT0081	Reference	Present	Absent	Absent	Absent	Absent	Reference	M	<70	NA	NA	NA	NA	1	1	NA	1	1	1		SeqCap EZ Exome V2	95313698	87	0.2	NA	NA	NA	NA	NA	NA	NA	NA	NA	NA	NA	NA	NA	NA	NA	NA	NA	NA	NA	NA	NA	NA	NA	NA
ANPT0082P	ANPT0082	Frozen	Present	Absent	Absent	Absent	Absent	ATC	F	>=70	NA	NA	NA	NA	NA	1	NA	1	NA	NA		SeqCap EZ Exome V2	384922889	386	0.2	NA	NA	25	0	1	0	1	0	NA	NA	NA	NA	NA	NA	NA	NA	NA	NA	NA	NA	NA	NA	NA	NA
ANPT0082R	ANPT0082	FFPE	Present	Absent	Absent	Absent	Absent	Reference	F	>=70	NA	NA	NA	NA	NA	1	NA	1	NA	NA		SeqCap EZ Exome V2	71450889	62	1.1	NA	NA	NA	NA	NA	NA	NA	NA	NA	NA	NA	NA	NA	NA	NA	NA	NA	NA	NA	NA	NA	NA	NA	NA
ANPT0083P	ANPT0083	FFPE	Present	Absent	Absent	Absent	Absent	ATC	M	<70	0	NA	1527	NA	0	0	NA	1	1	1		SeqCap EZ Exome V2	249106432	199	0.5	NA	NA	27	0	0	0	0	0	C228T	NA	NA	NA	NA	NA	NA	NA	NA	NA	NA	NA	NA	NA	NA	NA
ANPT0083R	ANPT0083	Reference	Present	Absent	Absent	Absent	Absent	Reference	M	<70	0	NA	1527	NA	0	0	NA	1	1	1		SeqCap EZ Exome V2	119746905	105	0.1	NA	NA	NA	NA	NA	NA	NA	NA	NA	NA	NA	NA	NA	NA	NA	NA	NA	NA	NA	NA	NA	NA	NA	NA
ANPT0084P	ANPT0084	FFPE	Present	Absent	Absent	Absent	Absent	ATC	F	>=70	1	84	NA	NA	1	1	NA	1	1	0		SeqCap EZ Exome V2	273972474	247	0.1	NA	NA	213	1	0	0	0	0	NA	NA	NA	NA	NA	NA	NA	NA	NA	NA	NA	NA	NA	NA	NA	NA
ANPT0084R	ANPT0084	Reference	Present	Absent	Absent	Absent	Absent	Reference	F	>=70	1	84	NA	NA	1	1	NA	1	1	0		SeqCap EZ Exome V2	99815749	94	0.5	NA	NA	NA	NA	NA	NA	NA	NA	NA	NA	NA	NA	NA	NA	NA	NA	NA	NA	NA	NA	NA	NA	NA	NA
ANPT0085P	ANPT0085	FFPE	Present	Absent	Absent	Absent	Absent	ATC	M	<70	1	747	NA	NA	1	1	NA	1	1	1		SeqCap EZ Exome V2	318208145	280	0.1	NA	NA	59	1	1	0	0	0	NA	NA	NA	NA	NA	NA	NA	NA	NA	NA	NA	NA	NA	NA	NA	NA
ANPT0085R	ANPT0085	Reference	Present	Absent	Absent	Absent	Absent	Reference	M	<70	1	747	NA	NA	1	1	NA	1	1	1		SeqCap EZ Exome V2	127536702	110	0.1	NA	NA	NA	NA	NA	NA	NA	NA	NA	NA	NA	NA	NA	NA	NA	NA	NA	NA	NA	NA	NA	NA	NA	NA
ANPT0086P	ANPT0086	FFPE	Present	Absent	Absent	Absent	Absent	ATC	F	>=70	NA	NA	NA	NA	1	1	NA	1	1	NA		SeqCap EZ Exome V2	316051041	306	0.1	NA	NA	9	0	0	1	0	1	NA	NA	NA	NA	NA	NA	NA	NA	NA	NA	NA	NA	NA	NA	NA	NA
ANPT0086R	ANPT0086	Reference	Present	Absent	Absent	Absent	Absent	Reference	F	>=70	NA	NA	NA	NA	1	1	NA	1	1	NA		SeqCap EZ Exome V2	110817694	106	0.3	NA	NA	NA	NA	NA	NA	NA	NA	NA	NA	NA	NA	NA	NA	NA	NA	NA	NA	NA	NA	NA	NA	NA	NA
ANPT0087P	ANPT0087	Frozen	Present	Present	Absent	Absent	Absent	ATC	F	>=70	1	90	NA	NA	NA	1	NA	1	1	1		SeqCap EZ Exome V2	311209417	266	0.1	NA	NA	12	0	0	1	0	0	0	NA	NA	good	0.44	4.65	93	5.9773	-1	0	0	0	0	0	0	0
ANPT0087R	ANPT0087	Reference	Present	Absent	Absent	Absent	Absent	Reference	F	>=70	1	90	NA	NA	NA	1	NA	1	1	1		SeqCap EZ Exome V2	168509954	139	0.1	NA	NA	NA	NA	NA	NA	NA	NA	NA	NA	NA	NA	NA	NA	NA	NA	NA	NA	NA	NA	NA	NA	NA	NA
ANPT0088P	ANPT0088	Frozen	Present	Present	Absent	Absent	Absent	ATC	F	>=70	1	330	NA	NA	NA	0	NA	1	1	1		SeqCap EZ Exome V2	344287196	293	0.1	NA	NA	41	0	0	0	0	0	NA	NA	NA	good	0.54	2.7	113	59.3672	-1	-1	-1	0	-1	0	-1	-1
ANPT0088R	ANPT0088	Reference	Present	Absent	Absent	Absent	Absent	Reference	F	>=70	1	330	NA	NA	NA	0	NA	1	1	1		SeqCap EZ Exome V2	210148256	179	0.1	NA	NA	NA	NA	NA	NA	NA	NA	NA	NA	NA	NA	NA	NA	NA	NA	NA	NA	NA	NA	NA	NA	NA	NA
ANPT0089P	ANPT0089	Frozen	Present	Present	Absent	Absent	Absent	ATC	M	>=70	1	30	NA	NA	NA	NA	NA	1	1	1		SeqCap EZ Exome V2	263027740	222	0.1	NA	NA	9	0	0	0	1	0	0	NA	NA	good	0.47	1.93	15	1.23524	-1	0	0	0	0	0	0	-1
ANPT0089R	ANPT0089	Reference	Present	Absent	Absent	Absent	Absent	Reference	M	>=70	1	30	NA	NA	NA	NA	NA	1	1	1		SeqCap EZ Exome V2	106357114	84	0.1	NA	NA	NA	NA	NA	NA	NA	NA	NA	NA	NA	NA	NA	NA	NA	NA	NA	NA	NA	NA	NA	NA	NA	NA
ANPT0090P	ANPT0090	Frozen	Present	Present	Absent	Absent	Absent	ATC	F	>=70	1	90	NA	NA	1	0	NA	1	1	1		SeqCap EZ Exome V2	228885316	196	0.3	NA	NA	3	0	0	0	0	0	NA	NA	NA	good	1	4.05	16	0.105609	0	0	0	0	0	0	0	0
ANPT0090R	ANPT0090	Reference	Present	Absent	Absent	Absent	Absent	Reference	F	>=70	1	90	NA	NA	1	0	NA	1	1	1		SeqCap EZ Exome V2	94109569	79	0.1	NA	NA	NA	NA	NA	NA	NA	NA	NA	NA	NA	NA	NA	NA	NA	NA	NA	NA	NA	NA	NA	NA	NA	NA
ANPT0091P	ANPT0091	Frozen	Present	Present	Absent	Absent	Absent	ATC	F	>=70	1	30	NA	NA	NA	0	NA	1	1	1		SeqCap EZ Exome V2	370701960	315	0.1	NA	NA	20	0	1	0	0	0	NA	NA	NA	good	0.4	1.86	48	8.86266	0	0	-1	0	0	0	0	0
ANPT0091R	ANPT0091	Reference	Present	Absent	Absent	Absent	Absent	Reference	F	>=70	1	30	NA	NA	NA	0	NA	1	1	1		SeqCap EZ Exome V2	115169498	100	0.1	NA	NA	NA	NA	NA	NA	NA	NA	NA	NA	NA	NA	NA	NA	NA	NA	NA	NA	NA	NA	NA	NA	NA	NA
ANPT0092P	ANPT0092	Frozen	Present	Present	Absent	Absent	Absent	ATC	F	>=70	1	15	NA	NA	1	0	NA	1	1	1		SeqCap EZ Exome V2	324319557	275	0.1	NA	NA	13	0	0	0	0	0	0	NA	NA	good	NA	NA	5	0.329847	0	0	0	0	0	0	0	-1
ANPT0092R	ANPT0092	Reference	Present	Absent	Absent	Absent	Absent	Reference	F	>=70	1	15	NA	NA	1	0	NA	1	1	1		SeqCap EZ Exome V2	113149185	97	0.1	NA	NA	NA	NA	NA	NA	NA	NA	NA	NA	NA	NA	NA	NA	NA	NA	NA	NA	NA	NA	NA	NA	NA	NA
ANPT0093P	ANPT0093	Frozen	Present	Present	Absent	Absent	Absent	ATC	F	>=70	1	120	NA	NA	NA	0	NA	1	1	1		SeqCap EZ Exome V2	142815117	124	0.1	NA	NA	20	0	0	0	0	0	0	NA	NA	good	1	2.23	27	1.92874	0	0	0	0	0	0	0	0
ANPT0093R	ANPT0093	Reference	Present	Absent	Absent	Absent	Absent	Reference	F	>=70	1	120	NA	NA	NA	0	NA	1	1	1		SeqCap EZ Exome V2	108249383	91	0.1	NA	NA	NA	NA	NA	NA	NA	NA	NA	NA	NA	NA	NA	NA	NA	NA	NA	NA	NA	NA	NA	NA	NA	NA
ANPT0094P	ANPT0094	Frozen	Present	Absent	Absent	Absent	Absent	ATC	F	>=70	1	19	NA	NA	NA	NA	NA	1	NA	NA	NA	Agilent SureSelect AllExonV4 (non-UTR)	221403343	147	1.2	NA	NA	35	0	0	0	0	0	NA	NA	NA	NA	NA	NA	NA	NA	NA	NA	NA	NA	NA	NA	NA	NA
ANPT0094R	ANPT0094	Reference	Present	Absent	Absent	Absent	Absent	Reference	F	>=70	1	19	NA	NA	NA	NA	NA	1	NA	NA	NA	Agilent SureSelect AllExonV4 (non-UTR)	328830921	251	2.3	NA	NA	NA	NA	NA	NA	NA	NA	NA	NA	NA	NA	NA	NA	NA	NA	NA	NA	NA	NA	NA	NA	NA	NA
ANPT0095P	ANPT0095	Frozen	Present	Absent	Absent	Absent	Absent	ATC	M	<70	1	203	NA	NA	NA	NA	NA	1	NA	NA	20	Agilent SureSelect AllExonV4 (non-UTR)	203435499	185	0.3	NA	NA	13	0	0	0	0	0	NA	NA	NA	NA	NA	NA	NA	NA	NA	NA	NA	NA	NA	NA	NA	NA
ANPT0095R	ANPT0095	Reference	Present	Absent	Absent	Absent	Absent	Reference	M	<70	1	203	NA	NA	NA	NA	NA	1	NA	NA	NA	Agilent SureSelect AllExonV4 (non-UTR)	281847275	249	0.2	NA	NA	NA	NA	NA	NA	NA	NA	NA	NA	NA	NA	NA	NA	NA	NA	NA	NA	NA	NA	NA	NA	NA	NA
ANPT0096P	ANPT0096	Frozen	Present	Absent	Absent	Absent	Absent	ATC	F	>=70	0	NA	589	NA	NA	NA	NA	1	NA	NA	10	Agilent SureSelect AllExonV4 (non-UTR)	149572175	136	0.2	NA	NA	5	0	0	0	0	0	NA	NA	NA	NA	NA	NA	NA	NA	NA	NA	NA	NA	NA	NA	NA	NA
ANPT0096R	ANPT0096	Reference	Present	Absent	Absent	Absent	Absent	Reference	F	>=70	0	NA	589	NA	NA	NA	NA	1	NA	NA	NA	Agilent SureSelect AllExonV4 (non-UTR)	210592879	158	0.3	NA	NA	NA	NA	NA	NA	NA	NA	NA	NA	NA	NA	NA	NA	NA	NA	NA	NA	NA	NA	NA	NA	NA	NA
ANPT0097P	ANPT0097	Frozen	Present	Absent	Absent	Absent	Absent	ATC	M	>=70	1	144	NA	NA	NA	NA	NA	1	NA	NA	20	Agilent SureSelect AllExonV4 (non-UTR)	146975934	137	0.2	NA	NA	6	0	0	0	0	0	NA	NA	NA	NA	NA	NA	NA	NA	NA	NA	NA	NA	NA	NA	NA	NA
ANPT0097R	ANPT0097	Reference	Present	Absent	Absent	Absent	Absent	Reference	M	>=70	1	144	NA	NA	NA	NA	NA	1	NA	NA	NA	Agilent SureSelect AllExonV4 (non-UTR)	230358192	167	0.3	NA	NA	NA	NA	NA	NA	NA	NA	NA	NA	NA	NA	NA	NA	NA	NA	NA	NA	NA	NA	NA	NA	NA	NA
ANPT0098P	ANPT0098	Frozen	Present	Absent	Absent	Absent	Absent	ATC	F	<70	1	207	NA	NA	NA	NA	NA	1	NA	NA	30	Agilent SureSelect AllExonV4 (non-UTR)	247339208	193	0.4	NA	NA	15	0	0	0	0	0	NA	NA	NA	NA	NA	NA	NA	NA	NA	NA	NA	NA	NA	NA	NA	NA
ANPT0098R	ANPT0098	Reference	Present	Absent	Absent	Absent	Absent	Reference	F	<70	1	207	NA	NA	NA	NA	NA	1	NA	NA	NA	Agilent SureSelect AllExonV4 (non-UTR)	262486882	247	0.3	NA	NA	NA	NA	NA	NA	NA	NA	NA	NA	NA	NA	NA	NA	NA	NA	NA	NA	NA	NA	NA	NA	NA	NA
ANPT0099P	ANPT0099	Frozen	Present	Absent	Absent	Absent	Absent	ATC	F	<70	0	NA	652	NA	NA	NA	NA	1	NA	NA	50	Agilent SureSelect AllExonV4 (non-UTR)	397365323	408	0.4	NA	NA	2	0	0	0	0	0	NA	NA	NA	NA	NA	NA	NA	NA	NA	NA	NA	NA	NA	NA	NA	NA
ANPT0099R	ANPT0099	Reference	Present	Absent	Absent	Absent	Absent	Reference	F	<70	0	NA	652	NA	NA	NA	NA	1	NA	NA	NA	Agilent SureSelect AllExonV4 (non-UTR)	300248690	237	0.4	NA	NA	NA	NA	NA	NA	NA	NA	NA	NA	NA	NA	NA	NA	NA	NA	NA	NA	NA	NA	NA	NA	NA	NA
ANPT0100P	ANPT0100	Frozen	Present	Absent	Absent	Absent	Absent	ATC	M	<70	0	NA	1993	NA	NA	NA	NA	1	NA	NA	20	Agilent SureSelect AllExonV4 (non-UTR)	242764714	186	0.4	NA	NA	84	0	0	0	0	0	NA	NA	NA	NA	NA	NA	NA	NA	NA	NA	NA	NA	NA	NA	NA	NA
ANPT0100R	ANPT0100	Reference	Present	Absent	Absent	Absent	Absent	Reference	M	<70	0	NA	1993	NA	NA	NA	NA	1	NA	NA	NA	Agilent SureSelect AllExonV4 (non-UTR)	292288275	250	0.4	NA	NA	NA	NA	NA	NA	NA	NA	NA	NA	NA	NA	NA	NA	NA	NA	NA	NA	NA	NA	NA	NA	NA	NA
ANPT0101P	ANPT0101	Frozen	Present	Absent	Absent	Absent	Absent	ATC	M	<70	1	449	NA	NA	NA	NA	NA	1	NA	NA	10	Agilent SureSelect AllExonV4 (non-UTR)	273865549	261	1	NA	NA	6	0	0	0	0	0	NA	NA	NA	NA	NA	NA	NA	NA	NA	NA	NA	NA	NA	NA	NA	NA
ANPT0101R	ANPT0101	Reference	Present	Absent	Absent	Absent	Absent	Reference	M	<70	1	449	NA	NA	NA	NA	NA	1	NA	NA	NA	Agilent SureSelect AllExonV4 (non-UTR)	145361351	163	2.1	NA	NA	NA	NA	NA	NA	NA	NA	NA	NA	NA	NA	NA	NA	NA	NA	NA	NA	NA	NA	NA	NA	NA	NA
ANPT0102P	ANPT0102	Frozen	Present	Absent	Absent	Absent	Absent	ATC	M	>=70	1	171	NA	NA	NA	NA	NA	1	NA	NA	10	Agilent SureSelect AllExonV4 (non-UTR)	243380784	195	1.4	NA	NA	14	1	0	0	0	0	NA	NA	NA	NA	NA	NA	NA	NA	NA	NA	NA	NA	NA	NA	NA	NA
ANPT0102R	ANPT0102	Reference	Present	Absent	Absent	Absent	Absent	Reference	M	>=70	1	171	NA	NA	NA	NA	NA	1	NA	NA	NA	Agilent SureSelect AllExonV4 (non-UTR)	124935760	95	1.9	NA	NA	NA	NA	NA	NA	NA	NA	NA	NA	NA	NA	NA	NA	NA	NA	NA	NA	NA	NA	NA	NA	NA	NA
ANPT0103P	ANPT0103	Frozen	Present	Absent	Absent	Absent	Absent	ATC	F	<70	1	841	NA	NA	NA	NA	NA	1	NA	NA	20	Agilent SureSelect AllExonV4 (non-UTR)	321595152	307	0.3	NA	NA	2	0	1	0	0	0	NA	NA	NA	NA	NA	NA	NA	NA	NA	NA	NA	NA	NA	NA	NA	NA
ANPT0103R	ANPT0103	Reference	Present	Absent	Absent	Absent	Absent	Reference	F	<70	1	841	NA	NA	NA	NA	NA	1	NA	NA	NA	Agilent SureSelect AllExonV4 (non-UTR)	141114072	126	0.9	NA	NA	NA	NA	NA	NA	NA	NA	NA	NA	NA	NA	NA	NA	NA	NA	NA	NA	NA	NA	NA	NA	NA	NA
ANPT0104P	ANPT0104	Frozen	Present	Present	Absent	Present	Absent	ATC	F	>=70	1	183	NA	T4b	1	1	NA	1	NA	NA	60	NimbleGen VCRome 2.1	102811868	91	3.7	NA	NA	NA	NA	NA	NA	NA	NA	C228T	NA	NA	good	NA	NA	118	25.26	0	0	0	0	0	0	1	-1
ANPT0104R	ANPT0104	Reference	Present	Absent	Absent	Absent	Absent	Reference	F	>=70	1	183	NA	T4b	1	1	NA	1	NA	NA	NA	NimbleGen VCRome 2.1	92647356	92	0.3	NA	NA	NA	NA	NA	NA	NA	NA	NA	NA	NA	NA	NA	NA	NA	NA	NA	NA	NA	NA	NA	NA	NA	NA
ANPT0105P	ANPT0105	Frozen	Present	Present	Absent	Present	Absent	ATC	F	<70	1	285	NA	T4b	1	0	NA	1	1	1	60	NimbleGen VCRome 2.1	113842525	118	4.4	NA	NA	NA	NA	NA	NA	NA	NA	0	NA	NA	good	NA	NA	70	13.42	0	0	0	0	0	0	0	0
ANPT0105R	ANPT0105	Reference	Present	Absent	Absent	Absent	Absent	Reference	F	<70	1	285	NA	T4b	1	0	NA	1	1	1	NA	NimbleGen VCRome 2.1	100297522	103	0.2	NA	NA	NA	NA	NA	NA	NA	NA	NA	NA	NA	NA	NA	NA	NA	NA	NA	NA	NA	NA	NA	NA	NA	NA
ANPT0106P	ANPT0106	Frozen	Present	Present	Absent	Present	Absent	ATC	M	<70	NA	NA	NA	T4b	1	1	NA	1	NA	NA	50	NimbleGen VCRome 2.1	104929850	107	0.1	NA	NA	0	0	0	0	0	0	C228T	NA	NA	good	NA	NA	6	0.07	0	0	0	0	0	0	0	0
ANPT0106R	ANPT0106	Reference	Present	Absent	Absent	Absent	Absent	Reference	M	<70	NA	NA	NA	T4b	1	1	NA	1	NA	NA	NA	NimbleGen VCRome 2.1	99759687	104	0.2	NA	NA	NA	NA	NA	NA	NA	NA	NA	NA	NA	NA	NA	NA	NA	NA	NA	NA	NA	NA	NA	NA	NA	NA
ANPT0107P	ANPT0107	Frozen	Present	Present	Absent	Present	Absent	ATC	F	<70	1	230	NA	T4b	1	0	NA	1	1	1	45	NimbleGen VCRome 2.1	108062157	110	0.1	NA	NA	2	0	0	0	0	0	0	NA	NA	good	NA	NA	33	0.23	0	0	0	0	0	0	0	0
ANPT0107R	ANPT0107	Reference	Present	Absent	Absent	Absent	Absent	Reference	F	<70	1	230	NA	T4b	1	0	NA	1	1	1	NA	NimbleGen VCRome 2.1	137822834	142	0.1	NA	NA	NA	NA	NA	NA	NA	NA	NA	NA	NA	NA	NA	NA	NA	NA	NA	NA	NA	NA	NA	NA	NA	NA
ANPT0108P	ANPT0108	Frozen	Present	Present	Absent	Present	Absent	ATC	M	>=70	1	1744	NA	T4b	1	1	NA	1	1	1	NA	NimbleGen VCRome 2.1	96567867	101	0.2	NA	NA	5	0	1	0	0	0	0	NA	NA	good	NA	NA	303	3.07	0	0	0	0	0	0	0	0
ANPT0108R	ANPT0108	Reference	Present	Absent	Absent	Absent	Absent	Reference	M	>=70	1	1744	NA	T4b	1	1	NA	1	1	1	NA	NimbleGen VCRome 2.1	117861663	122	0.1	NA	NA	NA	NA	NA	NA	NA	NA	NA	NA	NA	NA	NA	NA	NA	NA	NA	NA	NA	NA	NA	NA	NA	NA
ANPT0109P	ANPT0109	Frozen	Present	Present	Absent	Present	Absent	ATC	M	<70	0	NA	1052	T4b	0	0	NA	1	1	0	60	NimbleGen VCRome 2.1	128614427	133	0.1	NA	NA	95	1	0	0	0	0	0	NA	NA	good	NA	NA	954	30.3	0	1	1	0	0	0	1	0
ANPT0109R	ANPT0109	Reference	Present	Absent	Absent	Absent	Absent	Reference	M	<70	0	NA	1052	T4b	0	0	NA	1	1	0	NA	NimbleGen VCRome 2.1	82070728	85	0.1	NA	NA	NA	NA	NA	NA	NA	NA	NA	NA	NA	NA	NA	NA	NA	NA	NA	NA	NA	NA	NA	NA	NA	NA
ANPT0110P	ANPT0110	Frozen	Present	Present	Absent	Present	Absent	ATC	M	<70	1	256	NA	T4b	1	0	NA	1	NA	1	80	NimbleGen VCRome 2.1	128497329	132	0.1	NA	NA	77	0	1	0	0	0	C228T	NA	NA	good	NA	NA	1343	38.69	0	-1	1	0	0	0	0	0
ANPT0110R	ANPT0110	Reference	Present	Absent	Absent	Absent	Absent	Reference	M	<70	1	256	NA	T4b	1	0	NA	1	NA	1	NA	NimbleGen VCRome 2.1	146226460	149	0.1	NA	NA	NA	NA	NA	NA	NA	NA	NA	NA	NA	NA	NA	NA	NA	NA	NA	NA	NA	NA	NA	NA	NA	NA
ANPT0111P	ANPT0111	Frozen	Present	Present	Absent	Present	Absent	ATC	M	<70	1	52	NA	T4b	1	1	NA	1	1	1	30	NimbleGen VCRome 2.1	104713363	111	0.2	NA	NA	4	0	0	0	0	0	0	NA	NA	good	NA	NA	178	3.08	0	0	0	0	0	0	0	0
ANPT0111R	ANPT0111	Reference	Present	Absent	Absent	Absent	Absent	Reference	M	<70	1	52	NA	T4b	1	1	NA	1	1	1	NA	NimbleGen VCRome 2.1	110945742	120	0.1	NA	NA	NA	NA	NA	NA	NA	NA	NA	NA	NA	NA	NA	NA	NA	NA	NA	NA	NA	NA	NA	NA	NA	NA
ANPT0112P	ANPT0112	Frozen	Present	Present	Absent	Present	Absent	ATC	F	<70	1	132	NA	T4b	0	0	NA	1	1	0	70	NimbleGen VCRome 2.1	116055850	116	0.3	NA	NA	91	1	1	0	1	0	C228T	NA	NA	good	NA	NA	718	27.12	0	-1	0	0	0	0	-1	-1
ANPT0112R	ANPT0112	Reference	Present	Absent	Absent	Absent	Absent	Reference	F	<70	1	132	NA	T4b	0	0	NA	1	1	0	NA	NimbleGen VCRome 2.1	131964500	134	0.3	NA	NA	NA	NA	NA	NA	NA	NA	NA	NA	NA	NA	NA	NA	NA	NA	NA	NA	NA	NA	NA	NA	NA	NA
ANPT0113P	ANPT0113	Frozen	Present	Present	Absent	Present	Absent	ATC	F	<70	1	82	NA	T4b	NA	1	NA	1	1	1	80	NimbleGen VCRome 2.1	102549489	101	0.2	NA	NA	17	0	1	0	0	0	C228T	NA	NA	good	NA	NA	139	2.53	0	0	0	0	0	0	0	-1
ANPT0113R	ANPT0113	Reference	Present	Absent	Absent	Absent	Absent	Reference	F	<70	1	82	NA	T4b	NA	1	NA	1	1	1	NA	NimbleGen VCRome 2.1	108252609	108	0.2	NA	NA	NA	NA	NA	NA	NA	NA	NA	NA	NA	NA	NA	NA	NA	NA	NA	NA	NA	NA	NA	NA	NA	NA
ANPT0114P	ANPT0114	Frozen	Present	Present	Absent	Present	Absent	ATC	M	<70	1	107	NA	T4b	NA	0	NA	1	NA	NA	30	NimbleGen VCRome 2.1	135704224	137	0.1	NA	NA	0	0	0	0	0	0	C228T	NA	NA	good	NA	NA	677	17.91	0	0	0	0	1	0	1	0
ANPT0114R	ANPT0114	Reference	Present	Absent	Absent	Absent	Absent	Reference	M	<70	1	107	NA	T4b	NA	0	NA	1	NA	NA	NA	NimbleGen VCRome 2.1	127368948	128	0.1	NA	NA	NA	NA	NA	NA	NA	NA	NA	NA	NA	NA	NA	NA	NA	NA	NA	NA	NA	NA	NA	NA	NA	NA
ANPT0115P	ANPT0115	Frozen	Present	Present	Absent	Present	Absent	ATC	M	>=70	1	51	NA	T4b	1	1	NA	1	0	0	60	NimbleGen VCRome 2.1	95797706	100	0.1	NA	NA	7	0	0	0	0	0	NA	NA	NA	good	NA	NA	461	6.78	0	0	0	0	0	0	-1	0
ANPT0115R	ANPT0115	Reference	Present	Absent	Absent	Absent	Absent	Reference	M	>=70	1	51	NA	T4b	1	1	NA	1	0	0	NA	NimbleGen VCRome 2.1	113153137	117	0.2	NA	NA	NA	NA	NA	NA	NA	NA	NA	NA	NA	NA	NA	NA	NA	NA	NA	NA	NA	NA	NA	NA	NA	NA
ANPT0116P	ANPT0116	Frozen	Present	Absent	Absent	Present	Absent	ATC	F	<70	0	NA	2589	T4b	0	0	NA	1	1	1	50	NimbleGen VCRome 2.1	112940142	116	0.2	NA	NA	98	1	0	0	0	0	0	NA	NA	NA	NA	NA	NA	NA	NA	NA	NA	NA	NA	NA	NA	NA
ANPT0116R	ANPT0116	Reference	Present	Absent	Absent	Absent	Absent	Reference	F	<70	0	NA	2589	T4b	0	0	NA	1	1	1	NA	NimbleGen VCRome 2.1	108661643	112	0.2	NA	NA	NA	NA	NA	NA	NA	NA	NA	NA	NA	NA	NA	NA	NA	NA	NA	NA	NA	NA	NA	NA	NA	NA
ANPT0117P	ANPT0117	Frozen	Present	Absent	Absent	Present	Absent	ATC	M	<70	1	920	NA	T4b	NA	1	NA	0	1	1	80	NimbleGen VCRome 2.1	118052446	124	0.4	NA	NA	222	0	0	0	0	0	0	NA	NA	NA	NA	NA	NA	NA	NA	NA	NA	NA	NA	NA	NA	NA
ANPT0117R	ANPT0117	Reference	Present	Absent	Absent	Absent	Absent	Reference	M	<70	1	920	NA	T4b	NA	1	NA	0	1	1	NA	NimbleGen VCRome 2.1	104744347	112	0.2	NA	NA	NA	NA	NA	NA	NA	NA	NA	NA	NA	NA	NA	NA	NA	NA	NA	NA	NA	NA	NA	NA	NA	NA
ANPT0118P	ANPT0118	Frozen	Present	Absent	Absent	Present	Absent	ATC	F	>=70	0	NA	1673	T4b	0	0	NA	1	1	1	90	NimbleGen VCRome 2.1	146938557	144	1.7	NA	NA	30	0	0	0	0	0	0	NA	NA	NA	NA	NA	NA	NA	NA	NA	NA	NA	NA	NA	NA	NA
ANPT0118R	ANPT0118	Reference	Present	Absent	Absent	Absent	Absent	Reference	F	>=70	0	NA	1673	T4b	0	0	NA	1	1	1	NA	NimbleGen VCRome 2.1	115282192	124	0.2	NA	NA	NA	NA	NA	NA	NA	NA	NA	NA	NA	NA	NA	NA	NA	NA	NA	NA	NA	NA	NA	NA	NA	NA
ANPT0119P	ANPT0119	Frozen	Present	Present	Absent	Present	Absent	ATC	M	>=70	1	172	NA	T4b	1	0	NA	1	1	1	55	NimbleGen VCRome 2.1	129088023	136	0.7	NA	NA	9	0	0	0	0	0	0	NA	NA	good	NA	NA	63	1.2	0	0	0	0	0	0	0	-1
ANPT0119R	ANPT0119	Reference	Present	Absent	Absent	Absent	Absent	Reference	M	>=70	1	172	NA	T4b	1	0	NA	1	1	1	NA	NimbleGen VCRome 2.1	105021383	110	0.2	NA	NA	NA	NA	NA	NA	NA	NA	NA	NA	NA	NA	NA	NA	NA	NA	NA	NA	NA	NA	NA	NA	NA	NA
ANPT0121P	ANPT0121	Frozen	Absent	Present	Absent	Absent	Absent	ATC	M	<70	0	NA	2331	T4b	0	NA	0	1	1	1			NA	NA	NA	NA	NA	NA	NA	NA	NA	NA	NA	0	NA	NA	good	0.63	4.01	129	24.1084	-1	-1	0	0	0	0	0	-1
ANPT0122P	ANPT0122	Frozen	Absent	Present	Absent	Absent	Absent	ATC	M	<70	1	130	NA	T4a	1	NA	1	1	1	1			NA	NA	NA	NA	NA	NA	NA	NA	NA	NA	NA	NA	NA	NA	good	1	1.95	11	0.288624	0	0	0	0	0	0	0	0
ANPT0123P	ANPT0123	Frozen	Present	Present	Absent	Absent	Absent	ATC	F	<70	1	284	NA	T4b	0	0	1	1	1	1		Agilent SureSelect AllExonV5 (non-UTR)	59309152	78	NA	NA	NA	562	1	0	0	0	1	NA	NA	NA	good	0.41	2.47	185	17.4968	-1	-1	-1	0	0	0	-1	0
ANPT0124P	ANPT0124	Frozen	Present	Present	Absent	Absent	Absent	ATC	F	<70	0	NA	56	NA	NA	NA	1	1	NA	NA		Agilent SureSelect AllExonV5 (non-UTR)	58470247	78	0.1	NA	NA	7	0	0	0	0	0	NA	NA	NA	good	1	4.25	49	1.29116	0	0	0	0	0	0	0	0
ANPT0124R	ANPT0124	Reference	Present	Absent	Absent	Absent	Absent	Reference	F	<70	0	NA	56	NA	NA	NA	1	1	NA	NA		Agilent SureSelect AllExonV5 (non-UTR)	61625001	84	1.6	NA	NA	NA	NA	NA	NA	NA	NA	NA	NA	NA	NA	NA	NA	NA	NA	NA	NA	NA	NA	NA	NA	NA	NA
ANPT0125P	ANPT0125	Frozen	Present	Present	Absent	Absent	Absent	ATC	M	<70	0	NA	27	T4b	1	NA	1	1	1	1		Agilent SureSelect AllExonV5 (non-UTR)	74178130	88	1.6	NA	NA	56	0	0	0	0	0	0	NA	NA	good	1	3.11	79	74.2294	-1	-1	-1	-1	-1	-1	-1	-1
ANPT0125R	ANPT0125	Reference	Present	Absent	Absent	Absent	Absent	Reference	M	<70	0	NA	27	T4b	1	NA	1	1	1	1		Agilent SureSelect AllExonV5 (non-UTR)	60742970	83	0.2	NA	NA	NA	NA	NA	NA	NA	NA	NA	NA	NA	NA	NA	NA	NA	NA	NA	NA	NA	NA	NA	NA	NA	NA
ANPT0126P	ANPT0126	Frozen	Present	Present	Absent	Absent	Absent	ATC	M	NA	0	NA	60	T4a	0	NA	NA	1	NA	NA		Agilent SureSelect AllExonV5 (non-UTR)	62262790	81	3.7	NA	NA	NA	NA	NA	NA	NA	NA	NA	NA	NA	good	0.67	1.55	86	10.1727	-1	-1	0	0	0	0	0	0
ANPT0126R	ANPT0126	Reference	Present	Absent	Absent	Absent	Absent	Reference	M	NA	0	NA	60	T4a	0	NA	NA	1	NA	NA		Agilent SureSelect AllExonV5 (non-UTR)	61625001	84	1.6	NA	NA	NA	NA	NA	NA	NA	NA	NA	NA	NA	NA	NA	NA	NA	NA	NA	NA	NA	NA	NA	NA	NA	NA
ANPT0127PW	ANPT0127	FFPE	Present	Present	Absent	Absent	Absent	PTC component	M	<70	NA	NA	NA	NA	NA	0	NA	1	NA	NA	50	Agilent SureSelect AllExonV5 (+UTR)	80347555	74	NA	NA	NA	255	0	0	0	0	0	NA	NA	NA	good	0.79	1.93	13	10.5427	-1	-1	0	0	0	0	1	-1
ANPT0129P	ANPT0129	FFPE	Present	Present	Absent	Absent	Absent	ATC	F	<70	1	NA	NA	NA	NA	0	NA	1	NA	NA	20	Agilent SureSelect AllExonV5 (+UTR)	63120609	47	0.8	NA	NA	144	1	0	1	0	0	0	NA	NA	good	0.35	2.61	120	16.478	0	0	0	0	1	0	1	0
ANPT0129R	ANPT0129	Reference	Present	Absent	Absent	Absent	Absent	Reference	F	<70	1	NA	NA	NA	NA	0	NA	1	NA	NA	NA	Agilent SureSelect AllExonV5 (+UTR)	78137514	72	0.2	NA	NA	NA	NA	NA	NA	NA	NA	NA	NA	NA	NA	NA	NA	NA	NA	NA	NA	NA	NA	NA	NA	NA	NA
ANPT0130P	ANPT0130	FFPE	Present	Present	Absent	Absent	Absent	ATC	F	>=70	1	30	NA	NA	NA	0	NA	1	NA	NA	30	Agilent SureSelect AllExonV5 (+UTR)	102776095	80	NA	NA	NA	953	1	0	1	1	0	0	NA	NA	good	0.61	3.45	153	21.3084	-1	-1	0	0	0	-1	0	-1
ANPT0131P	ANPT0131	FFPE	Absent	Present	Absent	Absent	Absent	ATC	F	<70	1	892	NA	NA	NA	0	NA	1	NA	NA	40		NA	NA	NA	NA	NA	NA	NA	NA	NA	NA	NA	NA	NA	NA	good	0.49	2.91	155	38.9547	-1	-1	0	0	1	-1	-1	-1
ANPT0132P	ANPT0132	FFPE	Present	Present	Absent	Absent	Absent	ATC	M	>=70	1	211	NA	NA	NA	0	NA	1	NA	NA	20	Agilent SureSelect AllExonV5 (+UTR)	109758727	64	NA	NA	NA	866	0	0	0	0	0	0	NA	NA	good	0.98	3.63	230	30.6041	-1	-1	0	0	0	1	0	1
ANPT0133P	ANPT0133	FFPE	Present	Present	Absent	Absent	Absent	ATC	F	>=70	1	113	NA	NA	NA	NA	NA	0	NA	NA	60	Agilent SureSelect AllExonV5 (+UTR)	80369832	77	NA	NA	NA	671	1	1	0	0	0	NA	NA	NA	good	0.88	2.67	238	55.5552	0	0	1	1	1	1	1	1
ANPT0134PP	ANPT0134	FFPE	Present	Present	Absent	Absent	Absent	ATC	F	>=70	0	NA	2	NA	NA	NA	NA	NA	NA	NA	15	Agilent SureSelect AllExonV5 (+UTR)	78364911	77	NA	NA	NA	683	0	1	0	0	0	0	NA	NA	good	0.6	3.85	61	8.07504	-1	-1	0	0	-1	0	-1	-1
ANPT0134PW	ANPT0134	FFPE	Present	Present	Absent	Absent	Absent	PTC component	F	>=70	0	NA	2	NA	NA	NA	NA	NA	NA	NA	60	Agilent SureSelect AllExonV5 (+UTR)	80128986	80	NA	NA	NA	666	0	1	0	0	0	NA	NA	NA	good	1	1.99	3	0.00757508	0	0	0	0	0	0	0	0
ANPT0135PP	ANPT0135	FFPE	Present	Present	Absent	Absent	Absent	ATC	M	>=70	1	30	NA	NA	NA	0	NA	1	NA	NA	50	Agilent SureSelect AllExonV5 (+UTR)	87781962	72	NA	NA	NA	467	0	0	0	0	0	0	NA	NA	good	0.83	2.09	193	33.2305	-1	-1	-1	0	0	-1	0	-1
ANPT0135PW	ANPT0135	FFPE	Present	Present	Absent	Absent	Absent	HTC component	M	>=70	1	30	NA	NA	NA	0	NA	1	NA	NA	60	Agilent SureSelect AllExonV5 (+UTR)	87871746	72	NA	NA	NA	611	0	0	0	0	0	NA	NA	NA	good	0.67	2.18	72	56.0587	0	0	-1	0	-1	0	-1	-1
ANPT0137PP	ANPT0137	FFPE	Present	Present	Absent	Absent	Absent	ATC	F	>=70	0	NA	98	NA	NA	NA	NA	1	NA	NA	15	Agilent SureSelect AllExonV5 (+UTR)	80494944	81	0.2	NA	NA	30	0	0	0	0	0	C250T	NA	NA	good	0.41	1.78	45	15.5698	-1	-1	0	0	1	0	0	-1
ANPT0137PW	ANPT0137	FFPE	Present	Present	Absent	Absent	Absent	PTC component	F	>=70	0	NA	98	NA	NA	NA	NA	1	NA	NA	40	Agilent SureSelect AllExonV5 (+UTR)	76531779	74	0.2	NA	NA	56	1	1	0	0	0	NA	NA	NA	poor	NA	NA	NA	NA	NA	NA	NA	NA	NA	NA	NA	NA
ANPT0137R	ANPT0137	Reference	Present	Absent	Absent	Absent	Absent	Reference	F	>=70	0	NA	98	NA	NA	NA	NA	1	NA	NA	NA	Agilent SureSelect AllExonV5 (+UTR)	80113831	78	0.3	NA	NA	NA	NA	NA	NA	NA	NA	NA	NA	NA	NA	NA	NA	NA	NA	NA	NA	NA	NA	NA	NA	NA	NA
ANPT0138P	ANPT0138	FFPE	Present	Present	Absent	Absent	Absent	ATC	M	>=70	1	232	NA	NA	NA	0	NA	1	NA	NA	40	Agilent SureSelect AllExonV5 (+UTR)	86496190	76	0.5	NA	NA	27	0	0	1	0	0	0	NA	NA	good	1	4.77	101	10.721	0	0	0	1	0	0	0	1
ANPT0138R	ANPT0138	Reference	Present	Absent	Absent	Absent	Absent	Reference	M	>=70	1	232	NA	NA	NA	0	NA	1	NA	NA	NA	Agilent SureSelect AllExonV5 (+UTR)	77102128	73	0.2	NA	NA	NA	NA	NA	NA	NA	NA	NA	NA	NA	NA	NA	NA	NA	NA	NA	NA	NA	NA	NA	NA	NA	NA
ANPT0139PP	ANPT0139	FFPE	Present	Present	Absent	Absent	Absent	ATC	M	>=70	1	2	NA	NA	NA	NA	NA	1	NA	NA	40	Agilent SureSelect AllExonV5 (+UTR)	87445184	73	0.3	NA	NA	50	0	0	0	0	0	0	NA	NA	good	0.56	1.85	24	10.7329	-1	-1	0	0	0	0	0	-1
ANPT0139PW	ANPT0139	FFPE	Present	Present	Absent	Absent	Absent	PTC component	M	>=70	1	2	NA	NA	NA	NA	NA	1	NA	NA	60	Agilent SureSelect AllExonV5 (+UTR)	91887861	79	0.4	NA	NA	35	0	0	0	0	0	NA	NA	NA	good	0.35	1.82	65	5.44432	0	0	0	0	0	0	1	-1
ANPT0139R	ANPT0139	Reference	Present	Absent	Absent	Absent	Absent	Reference	M	>=70	1	2	NA	NA	NA	NA	NA	1	NA	NA	NA	Agilent SureSelect AllExonV5 (+UTR)	90121820	52	0.6	NA	NA	NA	NA	NA	NA	NA	NA	NA	NA	NA	NA	NA	NA	NA	NA	NA	NA	NA	NA	NA	NA	NA	NA
ANPT0140P	ANPT0140	FFPE	Present	Present	Absent	Absent	Absent	ATC	F	>=70	1	6	NA	NA	NA	0	NA	1	NA	NA	40	Agilent SureSelect AllExonV5 (+UTR)	88103248	85	NA	NA	NA	588	0	0	0	1	0	0	NA	NA	good	0.29	1.76	32	1.88389	0	0	0	0	0	0	0	0
ANPT0141PP	ANPT0141	FFPE	Absent	Present	Absent	Absent	Absent	ATC	F	>=70	1	827	NA	NA	NA	NA	NA	1	NA	NA	40		NA	NA	NA	NA	NA	NA	NA	NA	NA	NA	NA	0	NA	NA	good	0.49	1.78	57	18.0741	-1	-1	1	0	0	1	0	0
ANPT0141PW	ANPT0141	FFPE	Absent	Present	Absent	Absent	Absent	PTC component	F	>=70	1	827	NA	NA	NA	NA	NA	1	NA	NA	40		NA	NA	NA	NA	NA	NA	NA	NA	NA	NA	NA	NA	NA	NA	good	0.89	2.07	39	8.98554	0	0	1	0	0	1	0	1
ANPT0141R	ANPT0141	Reference	Present	Absent	Absent	Absent	Absent	Reference	F	>=70	1	827	NA	NA	NA	NA	NA	1	NA	NA	NA	Agilent SureSelect AllExonV5 (+UTR)	94666039	63	NA	NA	NA	NA	NA	NA	NA	NA	NA	NA	NA	NA	NA	NA	NA	NA	NA	NA	NA	NA	NA	NA	NA	NA	NA
ANPT0142P	ANPT0142	FFPE	Present	Present	Absent	Absent	Absent	ATC	F	>=70	1	60	NA	NA	NA	0	NA	1	NA	NA	60	Agilent SureSelect AllExonV5 (+UTR)	88350248	76	NA	NA	NA	716	0	0	0	0	0	0	NA	NA	good	0.47	2	17	3.29884	0	0	0	0	0	0	0	0
ANPT0143PI	ANPT0143	FFPE	Present	Present	Absent	Absent	Absent	PDTC component	F	>=70	1	167	NA	NA	NA	0	NA	1	NA	NA	70	Agilent SureSelect AllExonV5 (+UTR)	87308258	65	NA	NA	NA	823	1	1	0	0	0	NA	NA	NA	good	1	1.99	70	1.62225	0	0	0	0	0	0	0	0
ANPT0143PW	ANPT0143	FFPE	Present	Present	Absent	Absent	Absent	PTC component	F	>=70	1	167	NA	NA	NA	0	NA	1	NA	NA	50	Agilent SureSelect AllExonV5 (+UTR)	91870652	80	NA	NA	NA	1108	1	1	0	1	0	NA	NA	NA	good	0.81	1.99	58	1.57825	0	0	0	0	0	0	0	0
ANPT0144PP	ANPT0144	FFPE	Present	Present	Absent	Absent	Absent	ATC	F	>=70	1	97	NA	NA	NA	0	NA	1	NA	NA	20	Agilent SureSelect AllExonV5 (+UTR)	94208348	80	NA	NA	NA	738	0	0	0	0	0	0	NA	NA	good	0.71	4.72	92	32.9628	-1	0	0	0	0	0	0	1
ANPT0144PW	ANPT0144	FFPE	Present	Present	Absent	Absent	Absent	PTC component	F	>=70	1	97	NA	NA	NA	0	NA	1	NA	NA	40	Agilent SureSelect AllExonV5 (+UTR)	88362233	61	NA	NA	NA	540	0	0	0	0	0	NA	NA	NA	good	1	2	16	0.265158	0	0	0	0	0	0	0	0
ANPT0145PP	ANPT0145	FFPE	Present	Present	Absent	Absent	Absent	ATC	F	<70	1	60	NA	NA	NA	0	NA	1	NA	NA	10	Agilent SureSelect AllExonV5 (+UTR)	94818023	72	NA	NA	NA	63	0	0	0	0	0	0	NA	NA	good	0.38	1.71	50	15.7201	0	0	0	0	0	0	1	-1
ANPT0145PW	ANPT0145	FFPE	Absent	Present	Absent	Absent	Absent	PTC component	F	<70	1	60	NA	NA	NA	0	NA	1	NA	NA	40		NA	NA	NA	NA	NA	NA	NA	NA	NA	NA	NA	NA	NA	NA	good	0.9	2	7	0.225714	0	0	0	0	0	0	0	0
ANPT0145R	ANPT0145	Reference	Present	Absent	Absent	Absent	Absent	Reference	F	<70	1	60	NA	NA	NA	0	NA	1	NA	NA	NA	Agilent SureSelect AllExonV5 (+UTR)	72679167	48	0.6	NA	NA	NA	NA	NA	NA	NA	NA	NA	NA	NA	NA	NA	NA	NA	NA	NA	NA	NA	NA	NA	NA	NA	NA
ANPT0147PP	ANPT0147	FFPE	Present	Present	Absent	Absent	Absent	ATC	M	<70	1	170	NA	NA	NA	0	NA	1	NA	NA	20	Agilent SureSelect AllExonV5 (+UTR)	73166445	71	2.2	NA	NA	17	0	0	0	0	0	0	NA	NA	good	NA	NA	123	47.16	-1	-1	0	0	0	0	1	1
ANPT0147PW	ANPT0147	FFPE	Present	Present	Absent	Absent	Absent	HTC component	M	<70	1	170	NA	NA	NA	0	NA	1	NA	NA	70	Agilent SureSelect AllExonV5 (+UTR)	79718043	67	1.8	NA	NA	31	0	0	0	0	0	NA	NA	NA	good	0.7	2.47	53	47.2373	0	0	-1	0	0	0	-1	0
ANPT0147R	ANPT0147	Reference	Present	Absent	Absent	Absent	Absent	Reference	M	<70	1	170	NA	NA	NA	0	NA	1	NA	NA	NA	Agilent SureSelect AllExonV5 (+UTR)	94790376	90	0.9	NA	NA	NA	NA	NA	NA	NA	NA	NA	NA	NA	NA	NA	NA	NA	NA	NA	NA	NA	NA	NA	NA	NA	NA
ANPT0148PP	ANPT0148	FFPE	Present	Present	Absent	Absent	Absent	ATC	F	<70	1	71	NA	NA	NA	0	NA	1	NA	NA	40	Agilent SureSelect AllExonV5 (+UTR)	77672113	77	0.3	NA	NA	38	0	1	0	0	0	C228T	NA	NA	good	0.74	2.15	31	15.9794	0	0	0	0	0	0	-1	-1
ANPT0148PW	ANPT0148	FFPE	Present	Present	Absent	Absent	Absent	PTC component	F	<70	1	71	NA	NA	NA	0	NA	1	NA	NA	40	Agilent SureSelect AllExonV5 (+UTR)	85982950	80	0.2	NA	NA	13	0	1	0	0	0	NA	NA	NA	good	1	2	15	0.0893901	0	0	0	0	0	0	-1	0
ANPT0148R	ANPT0148	Reference	Present	Absent	Absent	Absent	Absent	Reference	F	<70	1	71	NA	NA	NA	0	NA	1	NA	NA	NA	Agilent SureSelect AllExonV5 (+UTR)	85602924	73	0.4	NA	NA	NA	NA	NA	NA	NA	NA	NA	NA	NA	NA	NA	NA	NA	NA	NA	NA	NA	NA	NA	NA	NA	NA
ANPT0149P	ANPT0149	FFPE	Present	Present	Absent	Absent	Absent	ATC	M	>=70	NA	NA	NA	NA	NA	NA	NA	NA	NA	NA	45	Agilent SureSelect AllExonV5 (+UTR)	94899995	82	NA	NA	NA	660	0	0	0	0	0	0	NA	NA	good	0.47	1.9	24	9.94583	0	0	0	0	0	1	0	-1
ANPT0150P	ANPT0150	FFPE	Present	Present	Absent	Absent	Absent	ATC	F	>=70	1	198	NA	NA	NA	0	NA	1	NA	NA	30	Agilent SureSelect AllExonV5 (+UTR)	97067453	76	8.1	NA	NA	NA	NA	NA	NA	NA	NA	0	NA	NA	poor	NA	NA	NA	NA	NA	NA	NA	NA	NA	NA	NA	NA
ANPT0150R	ANPT0150	Reference	Present	Absent	Absent	Absent	Absent	Reference	F	>=70	1	198	NA	NA	NA	0	NA	1	NA	NA	NA	Agilent SureSelect AllExonV5 (+UTR)	91994373	47	2.3	NA	NA	NA	NA	NA	NA	NA	NA	NA	NA	NA	NA	NA	NA	NA	NA	NA	NA	NA	NA	NA	NA	NA	NA
ANPT0151P	ANPT0151	FFPE	Present	Present	Absent	Absent	Absent	ATC	M	>=70	1	359	NA	NA	NA	0	NA	1	NA	NA	60	Agilent SureSelect AllExonV5 (+UTR)	86761622	79	0.6	NA	NA	24	1	0	0	1	0	0	NA	NA	good	0.6	2.26	143	39.4045	-1	0	0	0	1	1	-1	0
ANPT0151R	ANPT0151	Reference	Present	Absent	Absent	Absent	Absent	Reference	M	>=70	1	359	NA	NA	NA	0	NA	1	NA	NA	NA	Agilent SureSelect AllExonV5 (+UTR)	75144332	71	0.2	NA	NA	NA	NA	NA	NA	NA	NA	NA	NA	NA	NA	NA	NA	NA	NA	NA	NA	NA	NA	NA	NA	NA	NA
ANPT0153P	ANPT0153	FFPE	Absent	Present	Absent	Absent	Absent	ATC	F	<70	1	106	NA	NA	NA	NA	NA	1	NA	NA	15		NA	NA	NA	NA	NA	NA	NA	NA	NA	NA	NA	0	NA	NA	good	1	2.38	29	9.28664	-1	-1	0	0	0	0	0	-1
ANPT0154P	ANPT0154	FFPE	Absent	Present	Absent	Absent	Absent	ATC	F	<70	1	741	NA	NA	NA	NA	NA	NA	NA	NA	60		NA	NA	NA	NA	NA	NA	NA	NA	NA	NA	NA	C250T	NA	NA	good	1	3.72	53	21.2487	-1	-1	0	0	1	0	0	0
ANPT0155PP	ANPT0155	FFPE	Present	Present	Absent	Absent	Absent	ATC	M	<70	NA	NA	NA	NA	NA	NA	NA	NA	NA	NA	35	Agilent SureSelect AllExonV5 (+UTR)	86799893	71	1	NA	NA	33	0	0	0	0	0	0	NA	NA	good	1	2.02	32	2.92991	0	0	0	0	0	0	0	0
ANPT0155PW	ANPT0155	FFPE	Present	Present	Absent	Absent	Absent	FTC component	M	<70	NA	NA	NA	NA	NA	NA	NA	NA	NA	NA	70	Agilent SureSelect AllExonV5 (+UTR)	77599320	72	0.3	NA	NA	30	0	0	0	0	0	NA	NA	NA	good	1	2	9	0.0603363	0	0	0	0	0	0	0	0
ANPT0155R	ANPT0155	Reference	Present	Absent	Absent	Absent	Absent	Reference	M	<70	NA	NA	NA	NA	NA	NA	NA	NA	NA	NA	NA	Agilent SureSelect AllExonV5 (+UTR)	75983650	72	0.1	NA	NA	NA	NA	NA	NA	NA	NA	NA	NA	NA	NA	NA	NA	NA	NA	NA	NA	NA	NA	NA	NA	NA	NA
ANPT0156P	ANPT0156	FFPE	Present	Present	Absent	Absent	Absent	ATC	F	<70	0	NA	330	NA	NA	0	NA	1	NA	NA	50	Agilent SureSelect AllExonV5 (+UTR)	83542710	81	NA	NA	NA	621	0	0	0	0	0	0	NA	NA	good	0.36	2.84	151	21.7977	-1	-1	0	0	0	0	1	-1
ANPT0158P	ANPT0158	FFPE	Present	Present	Absent	Absent	Absent	ATC	F	>=70	1	31	NA	NA	NA	0	NA	1	NA	NA	40	Agilent SureSelect AllExonV5 (+UTR)	84312282	83	NA	NA	NA	629	1	0	0	0	0	0	NA	NA	good	NA	NA	163	24.5917	-1	-1	0	0	0	-1	1	-1
ANPT0159P	ANPT0159	FFPE	Present	Present	Absent	Absent	Absent	ATC	M	NA	0	NA	734	NA	NA	NA	NA	1	NA	NA	40	Agilent SureSelect AllExonV5 (+UTR)	78115805	73	0.5	NA	NA	6	1	0	0	0	0	C250T	NA	NA	good	1	2.22	106	8.88762	-1	-1	0	0	0	0	-1	0
ANPT0159R	ANPT0159	Reference	Present	Absent	Absent	Absent	Absent	Reference	M	NA	0	NA	734	NA	NA	NA	NA	1	NA	NA	NA	Agilent SureSelect AllExonV5 (+UTR)	82145933	82	0.2	NA	NA	NA	NA	NA	NA	NA	NA	NA	NA	NA	NA	NA	NA	NA	NA	NA	NA	NA	NA	NA	NA	NA	NA
ANPT0160P	ANPT0160	FFPE	Present	Present	Absent	Absent	Absent	ATC	M	<70	1	589	NA	NA	NA	0	NA	1	NA	NA	40	Agilent SureSelect AllExonV5 (+UTR)	101200141	92	1.4	NA	NA	63	0	0	0	0	0	0	NA	NA	good	1	3.47	93	24.3377	-1	-1	0	0	0	-1	-1	-1
ANPT0160PI	ANPT0160	FFPE	Present	Present	Absent	Absent	Absent	PDTC component	M	<70	1	589	NA	NA	NA	0	NA	1	NA	NA	80	Agilent SureSelect AllExonV5 (+UTR)	91055994	79	2.7	NA	NA	55	0	0	0	0	0	NA	NA	NA	good	0.62	1.53	98	61.2487	-1	-1	-1	0	-1	-1	-1	-1
ANPT0160R	ANPT0160	Reference	Present	Absent	Absent	Absent	Absent	Reference	M	<70	1	589	NA	NA	NA	0	NA	1	NA	NA	NA	Agilent SureSelect AllExonV5 (+UTR)	86385955	69	0.3	NA	NA	NA	NA	NA	NA	NA	NA	NA	NA	NA	NA	NA	NA	NA	NA	NA	NA	NA	NA	NA	NA	NA	NA
ANPT0161P	ANPT0161	FFPE	Present	Present	Absent	Absent	Absent	ATC	F	>=70	1	57	NA	NA	NA	0	NA	1	NA	NA	20	Agilent SureSelect AllExonV5 (+UTR)	79115450	72	NA	NA	NA	514	0	0	0	1	0	0	NA	NA	good	1	2	10	0.111937	0	0	0	0	0	0	0	0
ANPT0161PI	ANPT0161	FFPE	Present	Present	Absent	Absent	Absent	PDTC component	F	>=70	1	57	NA	NA	NA	0	NA	1	NA	NA	40	Agilent SureSelect AllExonV5 (+UTR)	91256436	89	NA	NA	NA	618	1	1	0	1	0	NA	NA	NA	good	0.69	5.35	49	5.11526	0	0	0	0	0	0	0	0
ANPT0162P	ANPT0162	FFPE	Present	Present	Absent	Absent	Absent	ATC	M	>=70	0	NA	553	NA	NA	0	NA	1	NA	NA	25	Agilent SureSelect AllExonV5 (+UTR)	76728765	69	NA	NA	NA	1409	0	0	0	0	0	0	NA	NA	good	1	1.95	12	0.112641	0	0	0	0	0	0	0	-1
ANPT0163P	ANPT0163	FFPE	Present	Present	Absent	Absent	Absent	ATC	M	<70	0	NA	263	NA	NA	0	NA	1	NA	NA	20	Agilent SureSelect AllExonV5 (+UTR)	79032579	80	0.1	NA	NA	15	1	0	0	0	0	0	NA	NA	good	0.35	2.03	63	6.94034	0	0	1	0	1	1	-1	0
ANPT0163R	ANPT0163	Reference	Present	Absent	Absent	Absent	Absent	Reference	M	<70	0	NA	263	NA	NA	0	NA	1	NA	NA	NA	Agilent SureSelect AllExonV5 (+UTR)	93484201	90	0.1	NA	NA	NA	NA	NA	NA	NA	NA	NA	NA	NA	NA	NA	NA	NA	NA	NA	NA	NA	NA	NA	NA	NA	NA
ANPT0164P	ANPT0164	FFPE	Present	Present	Absent	Absent	Absent	ATC	F	<70	1	43	NA	NA	NA	0	NA	NA	NA	NA	30	Agilent SureSelect AllExonV5 (+UTR)	74922981	75	0.1	NA	NA	23	1	0	1	0	1	C250T	NA	NA	good	0.54	2.68	154	33.217	0	0	-1	0	-1	0	-1	0
ANPT0164R	ANPT0164	Reference	Present	Absent	Absent	Absent	Absent	Reference	F	<70	1	43	NA	NA	NA	0	NA	NA	NA	NA	NA	Agilent SureSelect AllExonV5 (+UTR)	96822840	98	0.1	NA	NA	NA	NA	NA	NA	NA	NA	NA	NA	NA	NA	NA	NA	NA	NA	NA	NA	NA	NA	NA	NA	NA	NA
ANPT0165P	ANPT0165	FFPE	Present	Present	Absent	Absent	Absent	ATC	M	<70	0	NA	191	NA	NA	NA	NA	1	NA	NA	35	Agilent SureSelect AllExonV5 (+UTR)	75554253	75	0.3	NA	NA	167	0	0	0	0	0	C228T	NA	NA	good	0.38	2.87	40	8.50504	0	0	0	0	0	0	-1	1
ANPT0165PI	ANPT0165	FFPE	Present	Present	Absent	Absent	Absent	PDTC component	M	<70	0	NA	191	NA	NA	NA	NA	1	NA	NA	60	Agilent SureSelect AllExonV5 (+UTR)	89956837	90	5.1	NA	NA	NA	NA	NA	NA	NA	NA	NA	NA	NA	good	0.69	1.35	54	72.0866	-1	-1	-1	0	-1	-1	-1	-1
ANPT0165R	ANPT0165	Reference	Present	Absent	Absent	Absent	Absent	Reference	M	<70	0	NA	191	NA	NA	NA	NA	1	NA	NA	NA	Agilent SureSelect AllExonV5 (+UTR)	78433386	77	0.1	NA	NA	NA	NA	NA	NA	NA	NA	NA	NA	NA	NA	NA	NA	NA	NA	NA	NA	NA	NA	NA	NA	NA	NA
ANPT0168P	ANPT0168	FFPE	Present	Present	Absent	Absent	Absent	ATC	F	<70	NA	NA	NA	T4b	1	0	NA	1	NA	NA		Agilent SureSelect AllExonV5 (+UTR)	76609130	73	NA	NA	NA	610	1	1	0	0	0	C228T	NA	NA	good	0.69	2.45	97	54.1509	0	0	0	0	1	1	0	-1
ANPT0169P	ANPT0169	FFPE	Present	Absent	Absent	Absent	Absent	ATC	F	>=70	1	136	NA	T4b	0	1	NA	1	1	1		Agilent SureSelect AllExonV5 (+UTR)	93423786	59	NA	NA	NA	656	1	0	0	0	0	C228T	NA	NA	NA	NA	NA	NA	NA	NA	NA	NA	NA	NA	NA	NA	NA
ANPT0169PW	ANPT0169	FFPE	Absent	Present	Absent	Absent	Absent	PTC component	F	>=70	1	136	NA	T4b	0	1	NA	1	1	1			NA	NA	NA	NA	NA	NA	NA	NA	NA	NA	NA	NA	NA	NA	good	0.74	2.01	5	5.41884	0	0	0	0	0	0	0	0
ANPT0170P	ANPT0170	FFPE	Present	Present	Absent	Absent	Absent	ATC	M	<70	1	126	NA	T4b	1	1	NA	1	1	1		Agilent SureSelect AllExonV5 (+UTR)	72837755	57	NA	NA	NA	848	1	1	0	0	0	C228T	NA	NA	good	0.42	4.41	136	20.6855	0	0	0	-1	1	0	0	1
ANPT0171P	ANPT0171	FFPE	Present	Present	Absent	Absent	Absent	ATC	M	<70	0	NA	1	T4b	NA	0	NA	1	NA	NA		Agilent SureSelect AllExonV5 (+UTR)	106764067	59	0.6	NA	NA	135	0	0	0	0	0	C228T	NA	NA	good	0.56	2.99	134	58.6646	1	1	1	0	1	0	0	1
ANPT0171R	ANPT0171	Reference	Present	Absent	Absent	Absent	Absent	Reference	M	<70	0	NA	1	T4b	NA	0	NA	1	NA	NA	NA	Agilent SureSelect AllExonV5 (+UTR)	85665315	62	0.5	NA	NA	NA	NA	NA	NA	NA	NA	NA	NA	NA	NA	NA	NA	NA	NA	NA	NA	NA	NA	NA	NA	NA	NA
ANPT0172P	ANPT0172	FFPE	Present	Present	Absent	Absent	Absent	ATC	M	<70	0	NA	13	T4b	NA	0	NA	1	NA	NA		Agilent SureSelect AllExonV5 (+UTR)	89648224	50	NA	NA	NA	425	0	0	1	0	0	C228T	NA	NA	good	0.31	1.74	15	2.18489	0	0	0	0	0	0	0	0
ANPT0173P	ANPT0173	FFPE	Present	Present	Absent	Absent	Absent	ATC	F	>=70	1	66	NA	T4b	1	1	NA	1	NA	1		Agilent SureSelect AllExonV5 (+UTR)	104477386	66	0.8	NA	NA	NA	NA	NA	NA	NA	NA	C228T	NA	NA	good	1	2.06	20	9.97799	0	0	0	0	0	0	0	0
ANPT0173R	ANPT0173	Reference	Present	Absent	Absent	Absent	Absent	Reference	F	>=70	1	66	NA	T4b	1	1	NA	1	NA	1	NA	Agilent SureSelect AllExonV5 (+UTR)	84338892	77	7.9	NA	NA	NA	NA	NA	NA	NA	NA	NA	NA	NA	NA	NA	NA	NA	NA	NA	NA	NA	NA	NA	NA	NA	NA
ANPT0174P	ANPT0174	FFPE	Present	Present	Absent	Absent	Absent	ATC	F	<70	1	437	NA	T4b	0	1	NA	1	1	1		Agilent SureSelect AllExonV5 (+UTR)	76436918	66	0.8	NA	NA	36	1	0	0	0	0	C228T	NA	NA	good	0.31	2.42	130	14.2322	-1	0	0	0	0	0	-1	-1
ANPT0174R	ANPT0174	Reference	Present	Absent	Absent	Absent	Absent	Reference	F	<70	1	437	NA	T4b	0	1	NA	1	1	1	NA	Agilent SureSelect AllExonV5 (+UTR)	90676893	76	0.5	NA	NA	NA	NA	NA	NA	NA	NA	NA	NA	NA	NA	NA	NA	NA	NA	NA	NA	NA	NA	NA	NA	NA	NA
ANPT0174M	ANPT0174	FFPE	Present	Present	Absent	Absent	Absent	Recurrent ATC	F	<70	1	437	NA	T4b	0	1	NA	1	1	1		Agilent SureSelect AllExonV5 (+UTR)	86949512	66	0.6	NA	NA	38	1	0	0	0	0	C228T	NA	NA	good	1	2.07	30	3.40255	0	0	0	0	0	0	0	0
ANPT0174RM	ANPT0174	Reference	Present	Absent	Absent	Absent	Absent	Reference	F	<70	1	437	NA	T4b	0	1	NA	1	1	1	NA	Agilent SureSelect AllExonV5 (+UTR)	84455488	74	0.7	NA	NA	NA	NA	NA	NA	NA	NA	NA	NA	NA	NA	NA	NA	NA	NA	NA	NA	NA	NA	NA	NA	NA	NA
ANPT0176P	ANPT0176	FFPE	Present	Present	Absent	Absent	Absent	ATC	M	>=70	1	156	NA	T4b	1	1	NA	1	NA	NA		Agilent SureSelect AllExonV5 (+UTR)	85750016	76	NA	NA	NA	856	0	1	0	1	0	C228T	NA	NA	good	0.47	1.65	54	22.2867	-1	-1	0	0	0	-1	0	-1
ANPT0177PP	ANPT0177	FFPE	Present	Present	Absent	Absent	Absent	ATC	M	<70	1	125	NA	T4b	NA	1	NA	1	1	1		Agilent SureSelect AllExonV5 (+UTR)	81173508	71	0.2	NA	NA	36	1	1	0	0	0	C228T	NA	NA	good	0.21	2.33	89	11.641	-1	0	0	0	0	0	-1	0
ANPT0177PW	ANPT0177	FFPE	Present	Present	Absent	Absent	Absent	PTC component	M	<70	1	125	NA	T4b	NA	1	NA	1	1	1		Agilent SureSelect AllExonV5 (+UTR)	101551564	78	0.3	NA	NA	69	0	1	0	0	0	NA	NA	NA	good	1	1.98	6	3.30432	0	0	0	0	0	0	0	0
ANPT0177R	ANPT0177	Reference	Present	Absent	Absent	Absent	Absent	Reference	M	<70	1	125	NA	T4b	NA	1	NA	1	1	1	NA	Agilent SureSelect AllExonV5 (+UTR)	97335536	65	0.3	NA	NA	NA	NA	NA	NA	NA	NA	NA	NA	NA	NA	NA	NA	NA	NA	NA	NA	NA	NA	NA	NA	NA	NA
ANPT0178P	ANPT0178	FFPE	Present	Present	Absent	Absent	Absent	ATC	M	>=70	1	77	NA	T4a	0	1	NA	1	1	1		Agilent SureSelect AllExonV5 (+UTR)	77647756	66	NA	NA	NA	733	1	0	1	0	0	C228T	NA	NA	good	NA	NA	173	38.6646	-1	-1	0	1	1	0	-1	-1
ANPT0178PW	ANPT0178	FFPE	Absent	Present	Absent	Absent	Absent	PTC component	M	>=70	1	77	NA	T4a	0	1	NA	1	1	1			NA	NA	NA	NA	NA	NA	NA	NA	NA	NA	NA	NA	NA	NA	good	1	1.95	23	0.287888	0	0	0	0	0	0	0	0
ANPT0179PP	ANPT0179	FFPE	Present	Present	Absent	Absent	Absent	ATC	M	<70	0	NA	21	T4b	1	0	NA	1	NA	NA		Agilent SureSelect AllExonV5 (+UTR)	82974398	54	0.7	NA	NA	41	0	0	0	0	0	C228T	NA	NA	good	0.32	5.05	6	0.160593	0	0	0	0	0	0	0	0
ANPT0179PW	ANPT0179	FFPE	Present	Present	Absent	Absent	Absent	PTC component	M	<70	0	NA	21	T4b	1	0	NA	1	NA	NA		Agilent SureSelect AllExonV5 (+UTR)	85477976	68	1.3	NA	NA	131	0	1	0	0	0	NA	NA	NA	good	0.69	1.9	2	5.40735	0	0	0	0	0	0	0	0
ANPT0179R	ANPT0179	Reference	Present	Absent	Absent	Absent	Absent	Reference	M	<70	0	NA	21	T4b	1	0	NA	1	NA	NA	NA	Agilent SureSelect AllExonV5 (+UTR)	84536486	52	0.6	NA	NA	NA	NA	NA	NA	NA	NA	NA	NA	NA	NA	NA	NA	NA	NA	NA	NA	NA	NA	NA	NA	NA	NA
ANPT0180P	ANPT0180	FFPE	Present	Present	Absent	Absent	Absent	ATC	M	>=70	0	NA	27	T4a	0	0	NA	1	NA	NA		Agilent SureSelect AllExonV5 (+UTR)	87953661	71	NA	NA	NA	702	0	0	1	0	0	C228T	NA	NA	good	0.7	2.26	191	37.0284	-1	-1	0	0	1	0	-1	-1
ANPT0181P	ANPT0181	FFPE	Present	Present	Absent	Absent	Absent	ATC	F	>=70	1	73	NA	T4b	1	0	NA	1	1	NA		Agilent SureSelect AllExonV5 (+UTR)	85973845	66	NA	NA	NA	3108	1	0	0	0	1	C228T	NA	NA	good	0.51	2.49	128	43.8249	-1	-1	1	0	1	0	-1	1
ANPT0181PW	ANPT0181	FFPE	Absent	Present	Absent	Absent	Absent	PTC component	F	>=70	1	73	NA	T4b	1	0	NA	1	1	NA			NA	NA	NA	NA	NA	NA	NA	NA	NA	NA	NA	NA	NA	NA	poor	NA	NA	NA	NA	NA	NA	NA	NA	NA	NA	NA	NA
ANPT0182PP	ANPT0182	FFPE	Present	Present	Absent	Absent	Absent	ATC	M	>=70	0	NA	16	T4b	1	0	NA	1	NA	NA		Agilent SureSelect AllExonV5 (+UTR)	82131717	78	NA	NA	NA	1419	1	0	0	0	0	C228T	NA	NA	good	NA	NA	224	49.3528	0	1	-1	1	0	0	1	0
ANPT0182PW	ANPT0182	FFPE	Present	Present	Absent	Absent	Absent	PTC component	M	>=70	0	NA	16	T4b	1	0	NA	1	NA	NA		Agilent SureSelect AllExonV5 (+UTR)	79979624	76	NA	NA	NA	1390	1	0	0	0	0	NA	NA	NA	good	1	1.95	9	0.164597	0	0	0	0	0	0	1	0
ANPT0183P	ANPT0183	FFPE	Present	Present	Absent	Absent	Absent	ATC	F	>=70	0	NA	809	T4b	1	0	NA	1	NA	NA		Agilent SureSelect AllExonV5 (+UTR)	77336993	73	0.6	NA	NA	216	0	1	0	0	0	C228T	NA	NA	good	0.49	2.73	219	45.4684	-1	-1	-1	-1	-1	-1	-1	-1
ANPT0183R	ANPT0183	Reference	Present	Absent	Absent	Absent	Absent	Reference	F	>=70	0	NA	809	T4b	1	0	NA	1	NA	NA	NA	Agilent SureSelect AllExonV5 (+UTR)	76674830	72	0.2	NA	NA	NA	NA	NA	NA	NA	NA	NA	NA	NA	NA	NA	NA	NA	NA	NA	NA	NA	NA	NA	NA	NA	NA
ANPT0184P	ANPT0184	FFPE	Present	Present	Absent	Absent	Absent	ATC	M	>=70	0	NA	25	T4a	0	0	NA	0	NA	NA		Agilent SureSelect AllExonV5 (+UTR)	83398152	82	NA	NA	NA	570	0	0	1	0	0	C228T	NA	NA	good	0.57	2.36	139	50.185	0	0	0	1	1	-1	-1	1
ANPT0185P	ANPT0185	FFPE	Present	Present	Absent	Absent	Absent	ATC	M	<70	1	220	NA	T4b	1	0	NA	1	NA	NA		Agilent SureSelect AllExonV5 (+UTR)	81193714	81	NA	NA	NA	667	1	1	0	0	0	C228T	NA	NA	good	1	1.99	11	9.26384	0	0	0	0	0	0	0	0
ANPT0186P	ANPT0186	FFPE	Present	Present	Absent	Absent	Absent	ATC	M	<70	1	26	NA	T4b	1	1	NA	1	NA	NA		Agilent SureSelect AllExonV5 (+UTR)	96424885	75	NA	NA	NA	740	1	0	0	0	0	C228T	NA	NA	good	0.64	1.62	62	21.9517	0	0	0	0	0	0	0	1
ANPT0187P	ANPT0187	FFPE	Present	Absent	Absent	Absent	Absent	ATC	F	>=70	0	NA	43	T4b	NA	0	NA	1	NA	NA		Agilent SureSelect AllExonV5 (+UTR)	91450731	81	NA	NA	NA	828	0	0	0	0	0	NA	NA	NA	NA	NA	NA	NA	NA	NA	NA	NA	NA	NA	NA	NA	NA
ATCWGS-33A	ATCWGS-33	FFPE	Absent	Absent	Absent	Absent	Present	ATC	F	<70	1	101	NA	T4a	1	0	0	1	1	1						31.02	0.1	693	0	0	0	0	0	C250T
ATCWGS-33P	ATCWGS-33	FFPE	Absent	Absent	Absent	Absent	Present	PTC component	F	<70	1	101	NA	T4a	1	0	0	1	1	1						30.89	0.1	756	0	0	0	0	0	C250T
ATCWGS-33N	ATCWGS-33	Reference	Absent	Absent	Absent	Absent	Present	Reference	F	<70	1	101	NA	T4a	1	0	0	1	1	1						37.61	0.1	NA	NA	NA	NA	NA	NA	NA
ATCWGS-34A	ATCWGS-34	FFPE	Absent	Absent	Absent	Absent	Present	ATC	M	<70	0	NA	20	T4a	1	1	0	1	1	1						38.59	0.1	2311	0	1	0	0	0	0
ATCWGS-34P	ATCWGS-34	FFPE	Absent	Absent	Absent	Absent	Present	PTC component	M	<70	0	NA	20	T4a	1	1	0	1	1	1						39.8	0.1	2577	0	1	0	0	0	0
ATCWGS-34N	ATCWGS-34	Reference	Absent	Absent	Absent	Absent	Present	Reference	M	<70	0	NA	20	T4a	1	1	0	1	1	1						39.77	0.1	NA	NA	NA	NA	NA	NA	NA
ATCWGS-35A	ATCWGS-35	FFPE	Absent	Absent	Absent	Absent	Present	ATC	M	<70	1	548	NA	NA	NA	1	0	NA	1	1						26.97	0.4	1313	1	0	0	0	0	0
ATCWGS-35P	ATCWGS-35	FFPE	Absent	Absent	Absent	Absent	Present	PTC component	M	<70	1	548	NA	NA	NA	1	0	NA	1	1						26.53	3.6	1222	1	0	0	0	0	0
ATCWGS-35N	ATCWGS-35	Reference	Absent	Absent	Absent	Absent	Present	Reference	M	<70	1	548	NA	NA	NA	1	0	NA	1	1						25.85	0.8	NA	NA	NA	NA	NA	NA	NA
ATCWGS-36A	ATCWGS-36	FFPE	Absent	Absent	Absent	Absent	Present	ATC	M	<70	1	123	NA	T4b	1	1	0	1	1	1						32.51	0.1	768	1	0	0	0	0	0
ATCWGS-36PD	ATCWGS-36	FFPE	Absent	Absent	Absent	Absent	Present	PDTC component	M	<70	1	123	NA	T4b	1	1	0	1	1	1						31.78	2.5	4282	0	0	0	0	0	C228T
ATCWGS-36N	ATCWGS-36	Reference	Absent	Absent	Absent	Absent	Present	Reference	M	<70	1	123	NA	T4b	1	1	0	1	1	1						32.9	0.1	NA	NA	NA	NA	NA	NA	NA
ATCWGS-37A	ATCWGS-37	FFPE	Absent	Absent	Absent	Absent	Present	ATC	M	>=70	1	220	NA	T4a	1	1	0	1	1	1						38.15	0.1	686	0	1	0	0	0	C250T
ATCWGS-37P	ATCWGS-37	FFPE	Absent	Absent	Absent	Absent	Present	PTC component	M	>=70	1	220	NA	T4a	1	1	0	1	1	1						37.13	0.2	1719	0	1	0	1	0	C250T
ATCWGS-37N	ATCWGS-37	Reference	Absent	Absent	Absent	Absent	Present	Reference	M	>=70	1	220	NA	T4a	1	1	0	1	1	1						39	0.1	NA	NA	NA	NA	NA	NA	NA
ATCWGS-38A	ATCWGS-38	FFPE	Absent	Absent	Absent	Absent	Present	ATC	M	<70	1	561	NA	T4b	1	1	1	1	1	1						32.67	0.1	469	1	0	0	0	0	0
ATCWGS-38P	ATCWGS-38	FFPE	Absent	Absent	Absent	Absent	Present	PTC component	M	<70	1	561	NA	T4b	1	1	1	1	1	1						35.52	0.5	1737	0	1	0	0	0	C228T
ATCWGS-38N	ATCWGS-38	Reference	Absent	Absent	Absent	Absent	Present	Reference	M	<70	1	561	NA	T4b	1	1	1	1	1	1						33.71	0.2	NA	NA	NA	NA	NA	NA	NA
ATCWGS-39A	ATCWGS-39	FFPE	Absent	Absent	Absent	Absent	Present	ATC	M	<70	1	283	NA	NA	NA	1	1	1	1	NA						30.7	0.1	674	0	0	0	0	0	0
ATCWGS-39F	ATCWGS-39	FFPE	Absent	Absent	Absent	Absent	Present	FTC component	M	<70	1	283	NA	NA	NA	1	1	1	1	NA						33.58	3	833	0	0	0	0	0	0
ATCWGS-39N	ATCWGS-39	Reference	Absent	Absent	Absent	Absent	Present	Reference	M	<70	1	283	NA	NA	NA	1	1	1	1	NA						31.16	0.2	NA	NA	NA	NA	NA	NA	NA
ATCWGS-40A	ATCWGS-40	FFPE	Absent	Absent	Absent	Absent	Present	ATC	F	<70	1	75	NA	T4b	1	MX	1	1	1	0						31.71	0.2	4044	1	0	0	0	0	0
ATCWGS-40P	ATCWGS-40	FFPE	Absent	Absent	Absent	Absent	Present	PTC component	F	<70	1	75	NA	T4b	1	MX	1	1	1	0						32.8	0.1	1547	0	0	0	0	0	C228T
ATCWGS-40N	ATCWGS-40	Reference	Absent	Absent	Absent	Absent	Present	Reference	F	<70	1	75	NA	T4b	1	MX	1	1	1	0						32.25	0.1	NA	NA	NA	NA	NA	NA	NA
ATCWGS-41A	ATCWGS-41	FFPE	Absent	Absent	Absent	Absent	Present	ATC	M	<70	1	104	NA	T4b	0	1	0	1	NA	NA						36.26	1	1940	0	0	1	0	0	0
ATCWGS-41F	ATCWGS-41	FFPE	Absent	Absent	Absent	Absent	Present	FTC component	M	<70	1	104	NA	T4b	0	1	0	1	NA	NA						36.78	0.3	1620	0	0	1	0	1	0
ATCWGS-41N	ATCWGS-41	Reference	Absent	Absent	Absent	Absent	Present	Reference	M	<70	1	104	NA	T4b	0	1	0	1	NA	NA						34.27	0.1	NA	NA	NA	NA	NA	NA	NA
GLC1	GLC1	Frozen	Present	Present	Absent	Absent	Absent	PTC	F	<70	0	NA	5313	T4a	N1b	M1	NA	1	NA	NA		NimbleGen VCRome 2.1				NA	NA	18	0	0	0	0	0	NA						341	12.39	0	0	0	0	0	0	0	0
GLC2	GLC2	Frozen	Present	Present	Absent	Absent	Absent	PTC	F	<70	1	4459	NA	T2	N0	M0	NA	1	NA	NA		NimbleGen VCRome 2.1				NA	NA	18	0	0	0	0	0	NA						359	3.64	0	0	0	0	0	0	0	0
GLC3	GLC3	Frozen	Present	Present	Absent	Absent	Absent	PTC	F	<70	0	NA	4639	T4a	N1b	M0	NA	1	NA	NA		NimbleGen VCRome 2.1				NA	NA	9	0	1	0	0	0	NA						245	2.22	0	0	0	0	0	0	0	0
GLC4	GLC4	Frozen	Present	Present	Absent	Absent	Absent	PTC	M	<70	1	1120	NA	T4a	N1	M1	NA	1	NA	NA		NimbleGen VCRome 2.1				NA	NA	4	0	0	0	0	0	NA						126	1.71	0	0	0	0	0	0	0	0
GLC5	GLC5	Frozen	Present	Present	Absent	Absent	Absent	PTC	F	<70	0	NA	3619	T3	N0	M0	NA	1	NA	NA		NimbleGen VCRome 2.1				NA	NA	12	0	1	0	0	0	NA						317	3.34	0	0	0	0	0	0	0	0
GLC6	GLC6	Frozen	Present	Present	Absent	Absent	Absent	PTC	F	<70	0	NA	2988	T3a	N0	M0	NA	1	NA	NA		NimbleGen VCRome 2.1				NA	NA	8	0	1	0	0	0	NA						36	0.21	0	0	0	0	0	0	0	0
GLC7	GLC7	Frozen	Present	Present	Absent	Absent	Absent	PTC	F	<70	0	NA	4360	T1	N0	M0	NA	1	NA	NA		NimbleGen VCRome 2.1				NA	NA	17	0	0	0	0	0	NA						77	0.96	0	0	0	0	0	0	0	0
GLC8	GLC8	Frozen	Present	Present	Absent	Absent	Absent	PTC	M	<70	0	NA	141	T3	N1b	M0	NA	1	NA	NA		NimbleGen VCRome 2.1				NA	NA	16	0	1	0	0	0	NA						8	0.06	0	0	0	0	0	0	0	0
GLC9	GLC8	Frozen	Present	Present	Absent	Absent	Absent	Metastatic PTC (LN)	M	<70	0	NA	141	T3	N1b	M0	NA	1	NA	NA		NimbleGen VCRome 2.1				NA	NA	6	0	0	0	0	0	NA						67	0.57	0	0	0	0	0	0	0	0
GLC10	GLC10	Frozen	Present	Present	Absent	Absent	Absent	PTC	F	<70	0	NA	5159	T4a	N1b	M0	NA	1	NA	NA		NimbleGen VCRome 2.1				NA	NA	10	0	0	0	0	0	NA						49	3.26	0	0	1	0	0	0	0	0
GLC11	GLC11	Frozen	Present	Present	Absent	Absent	Absent	PTC	F	<70	0	NA	5047	T4a	N1b	M0	NA	1	NA	NA		NimbleGen VCRome 2.1				NA	NA	9	0	1	0	0	0	NA						40	0.33	0	0	0	0	0	0	0	0
GLC12	GLC12	Frozen	Present	Present	Absent	Absent	Absent	PTC	F	<70	0	NA	4578	T2	N0	M0	NA	1	NA	NA		NimbleGen VCRome 2.1				NA	NA	7	0	1	0	0	0	NA						657	10.18	0	1	0	0	0	0	1	0
GLC14	GLC14	Frozen	Present	Present	Absent	Absent	Absent	PTC	F	<70	0	NA	6	T1	N0	M0	NA	1	NA	NA		NimbleGen VCRome 2.1				NA	NA	15	0	0	0	0	0	NA						427	9.04	0	0	0	0	0	0	0	0
GLC15	GLC15	Frozen	Present	Present	Absent	Absent	Absent	PTC	M	<70	1	3048	NA	T4a	N1b	M0	NA	1	NA	NA		NimbleGen VCRome 2.1				NA	NA	14	0	1	0	0	0	NA						10	0.07	0	0	0	0	0	0	0	0
GLC16	GLC16	Frozen	Present	Present	Absent	Absent	Absent	PTC	F	>=70	1	1734	NA	T2	N1	M0	NA	1	NA	NA		NimbleGen VCRome 2.1				NA	NA	1	0	0	0	0	0	NA						29	0.32	0	0	0	0	0	0	0	0
GLC18	GLC18	Frozen	Present	Absent	Absent	Absent	Absent	PTC (region 1)	M	<70	0	NA	5729	T3	N1b	M0	NA	1	NA	NA		NimbleGen VCRome 2.1				NA	NA	15	0	1	0	0	0	NA						NA	NA	NA	NA	NA	NA	NA	NA	NA	NA
GLC25	GLC18	Frozen	Present	Present	Absent	Absent	Absent	PTC (region 2)	M	<70	0	NA	5729	T3	N1b	M0	NA	1	NA	NA		NimbleGen VCRome 2.1				NA	NA	29	0	1	0	0	0	NA						63	4.26	0	0	0	0	0	0	0	0
GLC19	GLC19	Frozen	Present	Present	Absent	Absent	Absent	PTC	F	<70	0	NA	4521	T3	N1b	M0	NA	1	NA	NA		NimbleGen VCRome 2.1				NA	NA	4	0	0	0	0	0	NA						32	0.38	0	0	0	0	0	0	0	0
GLC20	GLC20	Frozen	Present	Present	Absent	Absent	Absent	PTC	F	<70	0	NA	4990	T3	N1a	M0	NA	1	NA	NA		NimbleGen VCRome 2.1				NA	NA	11	0	1	0	0	0	NA						39	1.09	0	0	0	0	0	0	0	0
GLC21	GLC21	Frozen	Present	Absent	Absent	Absent	Absent	PTC (region 1)	M	<70	1	4256	NA	T3	N1b	M0	NA	1	NA	NA		NimbleGen VCRome 2.1				NA	NA	19	0	0	0	0	0	NA						NA	NA	NA	NA	NA	NA	NA	NA	NA	NA
GLC29	GLC21	Frozen	Present	Present	Absent	Absent	Absent	PTC (region 2)	M	<70	1	4256	NA	T3	N1b	M0	NA	1	NA	NA		NimbleGen VCRome 2.1				NA	NA	10	0	0	0	0	0	NA						10	1.1	0	0	0	-1	0	0	0	0
GLC22	GLC22	Frozen	Present	Present	Absent	Absent	Absent	PTC	F	<70	0	NA	5018	T2	N1b	M0	NA	1	NA	NA		NimbleGen VCRome 2.1				NA	NA	10	0	1	0	0	0	NA						415	3.37	0	0	0	0	0	0	0	0
GLC23	GLC23	Frozen	Present	Present	Absent	Absent	Absent	PTC	M	<70	0	NA	5772	T3	N1b	M0	NA	1	NA	NA		NimbleGen VCRome 2.1				NA	NA	5	0	1	0	0	0	NA						40	1.67	0	0	0	0	0	0	0	0
GLC24	GLC24	Frozen	Present	Present	Absent	Absent	Absent	PTC	F	<70	0	NA	5638	T1	N0	M0	NA	1	NA	NA		NimbleGen VCRome 2.1				NA	NA	7	0	0	0	0	0	NA						14	0.51	0	0	0	0	0	0	0	0
GLC26	GLC26	Frozen	Present	Present	Absent	Absent	Absent	PTC	F	<70	0	NA	5656	T1	N0	M0	NA	1	NA	NA		NimbleGen VCRome 2.1				NA	NA	14	0	0	0	0	0	NA						662	29.8	0	0	1	1	0	1	-1	1
GLC27	GLC27	Frozen	Present	Present	Absent	Absent	Absent	PTC	M	<70	1	817	NA	T2	N1	M1	NA	1	NA	NA		NimbleGen VCRome 2.1				NA	NA	5	0	0	0	0	0	NA						22	0.23	0	0	0	0	0	0	0	0
GLC28	GLC28	Frozen	Present	Absent	Absent	Absent	Absent	PTC	F	<70	0	NA	5028	T2	N0	M0	NA	1	NA	NA		NimbleGen VCRome 2.1				NA	NA	7	0	1	0	0	0	NA						NA	NA	NA	NA	NA	NA	NA	NA	NA	NA
GLC30	GLC30	Frozen	Present	Present	Absent	Absent	Absent	PTC	F	<70	0	NA	4816	T3	N1a	M0	NA	1	NA	NA		NimbleGen VCRome 2.1				NA	NA	9	0	1	0	0	0	NA						74	0.51	0	0	0	0	0	0	0	0
GLC31	GLC31	Frozen	Present	Present	Absent	Absent	Absent	PTC	F	<70	0	NA	4840	T1	N0	M0	NA	1	NA	NA		NimbleGen VCRome 2.1				NA	NA	11	0	1	0	0	0	NA						50	0.28	0	0	0	0	0	0	0	0
GLC32	GLC32	Frozen	Present	Present	Absent	Absent	Absent	PTC	M	<70	0	NA	4604	T3	N0	M0	NA	1	NA	NA		NimbleGen VCRome 2.1				NA	NA	6	0	1	0	0	0	NA						413	5.04	0	0	0	0	-1	0	0	0
GLC33	GLC33	Frozen	Present	Present	Absent	Absent	Absent	PTC	F	<70	0	NA	4935	T3	N1b	M0	NA	1	NA	NA		NimbleGen VCRome 2.1				NA	NA	22	0	1	0	0	0	NA						145	1.47	0	0	0	0	0	0	0	0
GLC34	GLC34	Frozen	Present	Present	Absent	Absent	Absent	PTC	M	<70	0	NA	2664	T4	N0	M0	NA	1	NA	NA		NimbleGen VCRome 2.1				NA	NA	5	0	0	0	0	0	NA						8	0.12	0	0	0	0	0	0	0	0
GLC35	GLC35	Frozen	Present	Present	Absent	Absent	Absent	PTC	M	<70	0	NA	4983	T1b	N1a	M0	NA	1	NA	NA		NimbleGen VCRome 2.1				NA	NA	9	0	1	0	0	0	NA						16	0.07	0	0	0	0	0	0	0	0
GLC36	GLC36	Frozen	Present	Present	Absent	Absent	Absent	PTC	F	<70	0	NA	5047	T3	N0	M0	NA	1	NA	NA		NimbleGen VCRome 2.1				NA	NA	2	0	0	0	0	0	NA						46	0.4	0	0	0	0	0	0	0	0
GLC37	GLC37	Frozen	Present	Present	Absent	Absent	Absent	PTC	F	>=70	0	NA	5021	T4	N1	M0	NA	1	NA	NA		NimbleGen VCRome 2.1				NA	NA	39	0	1	0	0	0	NA						87	2.24	0	0	0	0	0	0	0	0
GLC38	GLC38	Frozen	Present	Present	Absent	Absent	Absent	PTC	M	<70	0	NA	4992	T1	N0	M0	NA	1	NA	NA		NimbleGen VCRome 2.1				NA	NA	14	0	1	0	0	0	NA						12	0.05	0	0	0	0	0	0	0	0
GLC39	GLC39	Frozen	Present	Present	Absent	Absent	Absent	PTC	F	<70	0	NA	4569	T3	N0	M0	NA	1	NA	NA		NimbleGen VCRome 2.1				NA	NA	6	0	0	1	0	0	NA						47	1.35	0	0	0	0	0	0	0	0
GLC40	GLC40	Frozen	Present	Present	Absent	Absent	Absent	PTC	M	>=70	0	NA	4706	T3	N0	M0	NA	1	NA	NA		NimbleGen VCRome 2.1				NA	NA	7	0	1	0	0	0	NA						99	0.63	0	0	0	0	0	0	0	0
GLC41	GLC41	Frozen	Present	Present	Absent	Absent	Absent	PTC	F	<70	1	4743	NA	T2	N0	M0	NA	1	NA	NA		NimbleGen VCRome 2.1				NA	NA	12	0	0	0	0	0	NA						39	0.34	0	0	0	0	0	0	0	0
GLC42	GLC42	Frozen	Present	Present	Absent	Absent	Absent	PTC	F	>=70	1	2388	NA	T4	N1b	M1	NA	1	NA	NA		NimbleGen VCRome 2.1				NA	NA	31	0	1	0	0	0	NA						41	6.26	0	0	0	0	0	0	0	0
GLC43	GLC43	Frozen	Present	Present	Absent	Absent	Absent	PTC	M	<70	0	NA	4189	T2	N1a	M0	NA	1	NA	NA		NimbleGen VCRome 2.1				NA	NA	6	0	1	0	0	0	NA						1108	20.97	0	0	0	0	-1	0	-1	0
GLC44	GLC44	Frozen	Present	Present	Absent	Absent	Absent	PTC	F	>=70	1	233	NA	T3	N1b	M0	NA	1	NA	NA		NimbleGen VCRome 2.1				NA	NA	24	0	1	0	0	0	NA						91	0.67	0	0	0	0	0	0	0	0
GLC45	GLC45	Frozen	Present	Present	Absent	Absent	Absent	PTC	M	<70	0	NA	4564	T1	N0	M0	NA	1	NA	NA		NimbleGen VCRome 2.1				NA	NA	18	0	0	0	0	0	NA						999	41.89	-1	-1	1	0	0	1	-1	0
GLC46	GLC46	Frozen	Present	Present	Absent	Absent	Absent	PTC	F	<70	0	NA	4604	T2	N0	M0	NA	1	NA	NA		NimbleGen VCRome 2.1				NA	NA	3	0	0	0	0	0	NA						20	1.03	0	0	0	0	0	0	0	0
GLC47	GLC47	Frozen	Present	Present	Absent	Absent	Absent	PTC	M	<70	1	2440	NA	T4	N1	M0	NA	1	NA	NA		NimbleGen VCRome 2.1				NA	NA	33	0	1	0	0	0	NA						54	2.37	0	0	0	0	0	0	0	0
GLC48	GLC48	Frozen	Present	Present	Absent	Absent	Absent	PTC	M	<70	0	NA	4535	T3	N1b	M0	NA	1	NA	NA		NimbleGen VCRome 2.1				NA	NA	15	0	1	0	0	0	NA						45	0.26	0	0	0	0	0	0	0	0
GLC49	GLC49	Frozen	Present	Present	Absent	Absent	Absent	PTC	M	<70	0	NA	4554	T3	N1b	M0	NA	1	NA	NA		NimbleGen VCRome 2.1				NA	NA	5	0	1	0	0	0	NA						9	1.12	0	0	0	-1	0	0	0	0
GLC50	GLC50	Frozen	Present	Present	Absent	Absent	Absent	PTC	M	<70	0	NA	4459	T3	N1a	M0	NA	1	NA	NA		NimbleGen VCRome 2.1				NA	NA	4	0	0	0	0	0	NA						39	0.15	0	0	0	0	0	0	0	0
GLC51	GLC51	Frozen	Present	Present	Absent	Absent	Absent	PTC	M	<70	0	NA	4314	T2	N1a	M0	NA	1	NA	NA		NimbleGen VCRome 2.1				NA	NA	3	0	0	0	0	0	NA						75	1.68	0	0	1	0	0	0	0	0
GLC52	GLC52	Frozen	Present	Present	Absent	Absent	Absent	PTC	F	<70	0	NA	4684	T3	N1b	M0	NA	1	NA	NA		NimbleGen VCRome 2.1				NA	NA	14	0	1	0	0	0	NA						126	0.78	0	0	0	0	0	0	-1	0
GLC53	GLC53	Frozen	Present	Present	Absent	Absent	Absent	PTC	F	<70	0	NA	4571	T2	N1a	M0	NA	1	NA	NA		NimbleGen VCRome 2.1				NA	NA	12	0	1	0	0	0	NA						232	1.83	0	0	0	0	0	0	0	0
GLC54	GLC54	Frozen	Present	Present	Absent	Absent	Absent	PTC	M	<70	0	NA	4547	T3	N1b	M0	NA	1	NA	NA		NimbleGen VCRome 2.1				NA	NA	7	0	1	0	0	0	NA						692	2.44	0	0	0	0	0	0	0	0
GLC55	GLC55	Frozen	Present	Present	Absent	Absent	Absent	PTC	F	<70	0	NA	4201	T1	N0	M0	NA	1	NA	NA		NimbleGen VCRome 2.1				NA	NA	8	0	1	0	0	0	NA						80	0.67	0	0	0	0	0	0	0	0
GLC56	GLC56	Frozen	Present	Present	Absent	Absent	Absent	PTC	M	<70	0	NA	3292	T2	N0	M0	NA	1	NA	NA		NimbleGen VCRome 2.1				NA	NA	10	0	1	0	0	0	NA						33	1.26	0	0	0	-1	0	0	0	0
GLC57	GLC57	Frozen	Present	Present	Absent	Absent	Absent	PTC	F	<70	0	NA	4093	T1	N0	M0	NA	1	NA	NA		NimbleGen VCRome 2.1				NA	NA	5	0	0	0	0	0	NA						90	0.84	0	0	0	0	0	0	0	0
GLC58	GLC58	Frozen	Present	Present	Absent	Absent	Absent	PTC	F	<70	0	NA	4327	T3	N1a	M0	NA	1	NA	NA		NimbleGen VCRome 2.1				NA	NA	8	0	0	0	0	0	NA						371	5.48	0	0	0	0	0	0	1	0
GLC59	GLC59	Frozen	Present	Present	Absent	Absent	Absent	PTC	F	<70	0	NA	2110	T2	N1b	M0	NA	1	NA	NA		NimbleGen VCRome 2.1				NA	NA	8	0	0	0	0	0	NA						20	1.31	0	0	0	0	0	0	0	0
GLC60	GLC60	Frozen	Present	Present	Absent	Absent	Absent	PTC	F	<70	1	1753	NA	T3	N0	M0	NA	1	NA	NA		NimbleGen VCRome 2.1				NA	NA	13	0	0	0	0	0	NA						245	2.71	0	0	0	0	0	0	0	-1
GLC61	GLC61	Frozen	Present	Present	Absent	Absent	Absent	PTC	M	<70	1	2477	NA	T2	N1b	M0	NA	1	NA	NA		NimbleGen VCRome 2.1				NA	NA	11	0	1	0	0	0	NA						702	6.24	0	0	1	0	0	0	0	0
GLC63	GLC63	Frozen	Present	Present	Absent	Absent	Absent	PTC	M	<70	0	NA	2785	T3	N0	M0	NA	1	NA	NA		NimbleGen VCRome 2.1				NA	NA	8	0	1	0	0	0	NA						427	10.46	0	-1	0	0	0	0	0	0
GLC64	GLC64	Frozen	Present	Present	Absent	Absent	Absent	PTC	M	<70	0	NA	4395	T4a	N1b	M0	NA	1	NA	NA		NimbleGen VCRome 2.1				NA	NA	11	0	1	0	0	0	NA						20	0.1	0	0	0	0	0	0	0	0
GLC65	GLC65	Frozen	Present	Present	Absent	Absent	Absent	PTC	M	>=70	1	533	NA	T4	N0	M1	NA	1	NA	NA		NimbleGen VCRome 2.1				NA	NA	18	0	1	0	0	0	NA						4	0.02	0	0	0	0	0	0	0	0
GLC66	GLC66	Frozen	Present	Present	Absent	Absent	Absent	PTC	F	<70	0	NA	4055	T3	N1a	M0	NA	1	NA	NA		NimbleGen VCRome 2.1				NA	NA	9	0	1	0	0	0	NA						38	0.32	0	0	0	0	0	0	0	0
GLC67	GLC67	Frozen	Present	Present	Absent	Absent	Absent	PTC	F	<70	0	NA	3501	T1b	N1a	M0	NA	1	NA	NA		NimbleGen VCRome 2.1				NA	NA	10	0	1	0	0	0	NA						34	0.25	0	0	0	0	0	0	0	0
GLC68	GLC68	Frozen	Present	Present	Absent	Absent	Absent	PTC	F	<70	0	NA	2890	T1	N1a	M0	NA	1	NA	NA		NimbleGen VCRome 2.1				NA	NA	7	0	0	0	0	0	NA						40	0.43	0	0	0	0	0	0	0	0
GLC70	GLC70	Frozen	Present	Present	Absent	Absent	Absent	PTC	M	<70	1	2526	NA	T4	N1b	M0	NA	1	NA	NA		NimbleGen VCRome 2.1				NA	NA	37	0	1	0	0	0	NA						86	4.82	0	0	0	0	0	0	0	0
GLC71	GLC71	Frozen	Present	Present	Absent	Absent	Absent	PTC	F	<70	1	1850	NA	T2	N0	M1	NA	1	NA	NA		NimbleGen VCRome 2.1				NA	NA	13	0	0	0	0	0	NA						17	1.48	0	0	0	-1	0	0	0	0
GLC72	GLC72	Frozen	Present	Present	Absent	Absent	Absent	PTC	M	<70	0	NA	3983	T1a	N0	M0	NA	1	NA	NA		NimbleGen VCRome 2.1				NA	NA	9	0	1	0	0	0	NA						42	0.52	0	0	0	0	0	0	0	0
GLC73	GLC73	Frozen	Present	Present	Absent	Absent	Absent	PTC	F	<70	1	1413	NA	T4b	N1b	M1	NA	1	NA	NA		NimbleGen VCRome 2.1				NA	NA	14	0	0	0	0	0	NA						313	2.81	0	0	1	0	0	0	0	0
GLC74	GLC74	Frozen	Present	Present	Absent	Absent	Absent	PTC	F	>=70	0	NA	3936	T4a	N1b	M0	NA	1	NA	NA		NimbleGen VCRome 2.1				NA	NA	37	0	1	0	0	0	NA						42	3.37	0	0	0	0	0	0	0	0
GLC75	GLC75	Frozen	Present	Present	Absent	Absent	Absent	PTC	F	<70	0	NA	3586	T3	N0	M0	NA	1	NA	NA		NimbleGen VCRome 2.1				NA	NA	4	0	0	0	0	0	NA						72	0.54	0	0	0	0	0	0	0	0
GLC76	GLC76	Frozen	Present	Present	Absent	Absent	Absent	PTC	F	<70	1	174	NA	T4	N1	M1	NA	1	NA	NA		NimbleGen VCRome 2.1				NA	NA	22	0	0	0	0	0	NA						138	22.94	0	0	0	0	0	1	0	-1
GLC77	GLC77	Frozen	Present	Present	Absent	Absent	Absent	PTC	F	<70	0	NA	3541	T2	N0	M0	NA	1	NA	NA		NimbleGen VCRome 2.1				NA	NA	7	0	0	0	0	0	NA						120	4.69	0	0	0	0	1	0	0	0
GLC78	GLC78	Frozen	Present	Present	Absent	Absent	Absent	PTC	M	<70	0	NA	3640	T3	N1b	M0	NA	1	NA	NA		NimbleGen VCRome 2.1				NA	NA	30	0	1	0	0	0	NA						28	1.05	0	0	0	0	0	0	0	0
GLC79	GLC79	Frozen	Present	Present	Absent	Absent	Absent	PTC	M	<70	0	NA	3500	T2	N1a	M0	NA	1	NA	NA		NimbleGen VCRome 2.1				NA	NA	10	0	1	0	0	0	NA						29	0.37	0	0	0	0	0	0	0	0
GLC81	GLC81	Frozen	Present	Present	Absent	Absent	Absent	PTC	M	<70	1	771	NA	T4	N1	M1	NA	1	NA	NA		NimbleGen VCRome 2.1				NA	NA	9	0	1	0	0	0	NA						4	0.04	0	0	0	0	0	0	0	0
GLC82	GLC82	Frozen	Present	Present	Absent	Absent	Absent	PTC	F	<70	0	NA	3835	T4a	N1b	M0	NA	1	NA	NA		NimbleGen VCRome 2.1				NA	NA	22	0	1	0	0	0	NA						552	9.12	0	0	0	0	0	0	0	0
GLC83	GLC83	Frozen	Present	Present	Absent	Absent	Absent	PTC	F	<70	0	NA	3058	T2	N1a	M0	NA	1	NA	NA		NimbleGen VCRome 2.1				NA	NA	9	0	1	0	0	0	NA						20	1.26	0	0	0	-1	0	0	0	0
GLC84	GLC84	Frozen	Present	Present	Absent	Absent	Absent	PTC	F	<70	1	72	NA	T4a	N1	M0	NA	1	NA	NA		NimbleGen VCRome 2.1				NA	NA	9	0	0	0	0	0	NA						14	0.07	0	0	0	0	0	0	0	0
GLC85	GLC85	Frozen	Present	Present	Absent	Absent	Absent	PTC	F	<70	1	1400	NA	T4	N1	M0	NA	1	NA	NA		NimbleGen VCRome 2.1				NA	NA	6	0	0	0	0	0	NA						145	1.41	0	0	0	0	0	0	0	0
GLC86	GLC86	Frozen	Present	Present	Absent	Absent	Absent	PTC	M	<70	0	NA	3359	T2	N0	M0	NA	1	NA	NA		NimbleGen VCRome 2.1				NA	NA	5	0	1	0	0	0	NA						196	2.26	0	0	0	0	0	0	0	-1
GLC87	GLC87	Frozen	Present	Present	Absent	Absent	Absent	PTC	F	<70	0	NA	3408	T1b	N1a	M0	NA	1	NA	NA		NimbleGen VCRome 2.1				NA	NA	14	0	1	0	0	0	NA						1027	17.7	0	-1	0	0	-1	0	-1	0
GLC88	GLC88	Frozen	Present	Present	Absent	Absent	Absent	PTC	M	>=70	0	NA	1264	T3	N1a	M0	NA	1	NA	NA		NimbleGen VCRome 2.1				NA	NA	9	0	0	0	0	0	NA						157	1.1	0	0	0	0	0	0	0	0
GLC89	GLC89	Frozen	Present	Present	Absent	Absent	Absent	PTC	F	<70	0	NA	5444	T3	N1b	M0	NA	1	NA	NA		NimbleGen VCRome 2.1				NA	NA	6	0	1	0	0	0	NA						69	0.78	0	1	0	0	0	0	0	0
GLC90	GLC90	Frozen	Present	Present	Absent	Absent	Absent	PTC	M	<70	0	NA	7932	T4	N1b	M0	NA	1	NA	NA		NimbleGen VCRome 2.1				NA	NA	7	0	0	0	0	0	NA						9	0.07	0	0	0	0	0	0	0	0
GLC93	GLC93	Frozen	Present	Present	Absent	Absent	Absent	PTC	M	<70	1	93	NA	T4	N1	M1	NA	1	NA	NA		NimbleGen VCRome 2.1				NA	NA	150	0	1	0	0	0	NA						54	4.9	0	0	1	0	0	0	0	-1
GLC96	GLC96	Frozen	Present	Present	Absent	Absent	Absent	PTC	M	<70	0	NA	6447	T4a	N1b	M0	NA	1	NA	NA		NimbleGen VCRome 2.1				NA	NA	8	0	0	0	0	0	NA						68	1.72	-1	-1	0	0	0	0	0	0
GLC97	GLC97	Frozen	Present	Present	Absent	Absent	Absent	PTC	F	<70	1	2463	NA	T4	N2a	M1	NA	1	NA	NA		NimbleGen VCRome 2.1				NA	NA	31	0	0	0	0	0	NA						144	2.37	0	0	0	0	0	0	0	0
GLC98	GLC98	Frozen	Present	Present	Absent	Absent	Absent	PTC	F	<70	1	1971	NA	T4	N1	M1	NA	1	NA	NA		NimbleGen VCRome 2.1				NA	NA	21	0	0	0	0	0	NA						142	2.05	-1	-1	0	0	0	0	0	0
GLC99	GLC99	Frozen	Present	Present	Absent	Absent	Absent	PTC	F	<70	0	NA	3866	T3	N1a	M0	NA	1	NA	NA		NimbleGen VCRome 2.1				NA	NA	7	0	0	0	0	0	NA						42	0.65	0	0	0	0	0	0	0	0
GLC100	GLC100	Frozen	Present	Present	Absent	Absent	Absent	PTC	M	<70	0	NA	5858	T2	N1b	M0	NA	1	NA	NA		NimbleGen VCRome 2.1				NA	NA	11	0	1	0	0	0	NA						16	0.82	0	0	0	-1	0	0	0	0
GLC101	GLC101	Frozen	Present	Present	Absent	Absent	Absent	PTC	M	>=70	0	NA	4341	T1b	N1a	M0	NA	1	NA	NA		NimbleGen VCRome 2.1				NA	NA	18	0	1	0	0	0	NA						51	3.96	0	0	0	0	0	0	0	0
GLC103	GLC103	Frozen	Present	Present	Absent	Absent	Absent	PTC	F	<70	0	NA	5709	T2	N1b	M0	NA	1	NA	NA		NimbleGen VCRome 2.1				NA	NA	8	0	0	0	0	0	NA						236	3.05	0	0	0	0	0	0	-1	0
GLC104	GLC104	Frozen	Present	Present	Absent	Absent	Absent	PTC	F	<70	1	383	NA	T4a	N1a	M0	NA	1	NA	NA		NimbleGen VCRome 2.1				NA	NA	51	1	0	0	0	0	NA						258	5.14	0	0	0	0	0	0	-1	-1
GLC105	GLC105	Frozen	Present	Present	Absent	Absent	Absent	PTC	F	<70	0	NA	2233	T2	N0	M0	NA	1	NA	NA		NimbleGen VCRome 2.1				NA	NA	16	0	0	1	0	0	NA						28	0.3	0	0	0	0	0	0	0	0
GLC106	GLC106	Frozen	Present	Present	Absent	Absent	Absent	PTC	F	>=70	1	165	NA	T4	N1	M1	NA	1	NA	NA		NimbleGen VCRome 2.1				NA	NA	39	0	0	0	1	0	NA						194	6.73	0	0	0	0	0	0	0	-1
GLC107	GLC107	Frozen	Present	Present	Absent	Absent	Absent	PTC	M	<70	0	NA	1717	T1	N1a	M0	NA	1	NA	NA		NimbleGen VCRome 2.1				NA	NA	13	0	0	0	0	0	NA						252	3.16	0	0	0	0	0	0	0	0
GLC109	GLC109	Frozen	Present	Present	Absent	Absent	Absent	PTC	F	<70	0	NA	3249	T3	N1b	M0	NA	1	NA	NA		NimbleGen VCRome 2.1				NA	NA	39	0	1	0	0	0	NA						198	2.62	0	0	0	0	0	0	0	0
GLC110	GLC110	Frozen	Present	Present	Absent	Absent	Absent	PTC	F	<70	0	NA	3106	T3	N1b	M0	NA	1	NA	NA		NimbleGen VCRome 2.1				NA	NA	13	0	0	0	0	0	NA						10	0.46	0	0	0	0	0	0	0	0
GLC111	GLC111	Frozen	Present	Present	Absent	Absent	Absent	PTC	F	<70	0	NA	4939	T1	N1b	M0	NA	1	NA	NA		NimbleGen VCRome 2.1				NA	NA	22	0	0	0	0	0	NA						27	0.34	0	0	0	0	0	0	0	0
GLC112	GLC112	Frozen	Present	Present	Absent	Absent	Absent	PTC	F	<70	0	NA	5333	T2	N0	M0	NA	1	NA	NA		NimbleGen VCRome 2.1				NA	NA	16	0	0	0	0	0	NA						128	1.58	0	0	0	0	0	0	0	0
GLC113	GLC113	Frozen	Present	Present	Absent	Absent	Absent	PTC	F	>=70	0	NA	4772	T1	N0	M0	NA	1	NA	NA		NimbleGen VCRome 2.1				NA	NA	36	0	0	0	0	0	NA						177	30.95	0	0	0	0	0	0	-1	0
GLC114	GLC114	Frozen	Present	Present	Absent	Absent	Absent	PTC	F	<70	0	NA	1357	T1	N0	M0	NA	1	NA	NA		NimbleGen VCRome 2.1				NA	NA	11	0	0	0	0	0	NA						20	0.38	0	0	0	0	0	0	0	0
GLC115	GLC115	Frozen	Present	Present	Absent	Absent	Absent	PTC	F	<70	0	NA	3541	T1	N0	M0	NA	1	NA	NA		NimbleGen VCRome 2.1				NA	NA	38	0	0	0	0	0	NA						30	0.34	0	0	0	0	0	0	0	0
GLC116	GLC116	Frozen	Present	Present	Absent	Absent	Absent	PTC	F	<70	0	NA	3341	T2	N0	M0	NA	1	NA	NA		NimbleGen VCRome 2.1				NA	NA	25	0	0	0	0	0	NA						38	0.32	0	0	0	0	0	0	0	0
GLC117	GLC117	Frozen	Present	Present	Absent	Absent	Absent	PTC	M	<70	0	NA	1216	T2	N0	M0	NA	1	NA	NA		NimbleGen VCRome 2.1				NA	NA	21	0	0	0	0	0	NA						11	0.06	0	0	0	0	0	0	0	0
GLC118	GLC118	Frozen	Present	Present	Absent	Absent	Absent	PTC	F	<70	1	2035	NA	T1	N0	M0	NA	1	NA	NA		NimbleGen VCRome 2.1				NA	NA	30	0	0	0	0	0	NA						16	0.32	0	0	0	0	0	0	0	0
GLC120	GLC120	Frozen	Present	Present	Absent	Absent	Absent	PTC	F	<70	0	NA	3794	T2	N1a	M0	NA	1	NA	NA		NimbleGen VCRome 2.1				NA	NA	32	0	1	0	0	0	NA						10	0.43	0	0	0	0	0	0	0	0
GLC121	GLC121	Frozen	Present	Present	Absent	Absent	Absent	PTC	M	<70	0	NA	2815	TX	N1b	M0	NA	1	NA	NA		NimbleGen VCRome 2.1				NA	NA	11	0	0	0	0	0	NA						371	5.55	0	0	0	0	0	0	0	0
GLC122	GLC122	Frozen	Present	Present	Absent	Absent	Absent	PTC	F	<70	0	NA	3929	T3	N1	M0	NA	1	NA	NA		NimbleGen VCRome 2.1				NA	NA	16	0	0	0	0	0	NA						37	0.33	0	0	0	0	0	0	0	0
GLC124	GLC124	Frozen	Present	Present	Absent	Absent	Absent	PTC	M	<70	0	NA	7706	T4	N1b	M0	NA	1	NA	NA		NimbleGen VCRome 2.1				NA	NA	15	0	0	0	0	0	NA						219	3.6	0	0	0	0	0	0	0	0
GLC125	GLC125	Frozen	Present	Present	Absent	Absent	Absent	PTC	M	<70	0	NA	5872	T3	N1b	M0	NA	1	NA	NA		NimbleGen VCRome 2.1				NA	NA	22	0	1	0	0	0	NA						49	0.4	0	0	0	0	0	0	0	0
GLC127	GLC127	Frozen	Present	Present	Absent	Absent	Absent	PTC	F	<70	0	NA	6167	T2	N0	M0	NA	1	NA	NA		NimbleGen VCRome 2.1				NA	NA	19	0	1	0	0	0	NA						12	0.42	0	0	0	0	0	0	0	0
GLC128	GLC128	Frozen	Present	Present	Absent	Absent	Absent	PTC	F	>=70	NA	NA	NA	T1a	N0	M0	NA	NA	NA	NA		NimbleGen VCRome 2.1				NA	NA	35	0	0	0	0	0	NA						10	0.48	0	0	0	0	0	0	0	0
GLC129	GLC129	Frozen	Present	Present	Absent	Absent	Absent	PTC	M	<70	0	NA	5133	T1	N1b	M0	NA	1	NA	NA		NimbleGen VCRome 2.1				NA	NA	32	0	1	0	0	0	NA						31	0.36	0	0	0	0	0	0	0	0

### Sheet: Supplementary Table 1b
				SNV calls		CNA calls
Group	Patient_ID	ID	Type	Type	Quality	Type	Quality
ATC/DTC pairs	ANPT0012	ANPT0012PP	ATC	WXS	good	None	NA
	ANPT0012	ANPT0012PW	DTC component	WXS	good	None	NA
	ANPT0015	ANPT0015PP	ATC	WXS	good	OncoScan	good
	ANPT0015	ANPT0015PW	DTC component	WXS	good	OncoScan	good
	ANPT0015	ANPT0015R	Reference	WXS	good	OncoScan	good
	ANPT0028	ANPT0028PP	ATC	WXS	good	OncoScan	good
	ANPT0028	ANPT0028PW	DTC component	WXS	good	OncoScan	good
	ANPT0028	ANPT0028R	Reference	WXS	good	OncoScan	good
	ANPT0134	ANPT0134PP	ATC	WXS	good	OncoScan	good
	ANPT0134	ANPT0134PW	DTC component	WXS	good	OncoScan	good
	ANPT0135	ANPT0135PP	ATC	WXS	good	OncoScan	good
	ANPT0135	ANPT0135PW	DTC component	WXS	good	OncoScan	good
	ANPT0137	ANPT0137PP	ATC	WXS	good	OncoScan	good
	ANPT0137	ANPT0137PW	DTC component	WXS	good	OncoScan	poor
	ANPT0137	ANPT0137R	Reference	WXS	good	None	NA
	ANPT0139	ANPT0139PP	ATC	WXS	good	OncoScan	good
	ANPT0139	ANPT0139PW	DTC component	WXS	good	OncoScan	good
	ANPT0139	ANPT0139R	Reference	WXS	good	None	NA
	ANPT0141	ANPT0141PP	ATC	None	NA	OncoScan	good
	ANPT0141	ANPT0141PW	DTC component	None	NA	OncoScan	good
	ANPT0141	ANPT0141R	Reference	WXS	good	None	NA
	ANPT0144	ANPT0144PP	ATC	WXS	good	OncoScan	good
	ANPT0144	ANPT0144PW	DTC component	WXS	good	OncoScan	good
	ANPT0145	ANPT0145PP	ATC	WXS	good	OncoScan	good
	ANPT0145	ANPT0145PW	DTC component	None	NA	OncoScan	good
	ANPT0145	ANPT0145R	Reference	WXS	good	None	NA
	ANPT0147	ANPT0147PP	ATC	WXS	good	OncoScan	good
	ANPT0147	ANPT0147PW	DTC component	WXS	good	OncoScan	good
	ANPT0147	ANPT0147R	Reference	WXS	good	None	NA
	ANPT0148	ANPT0148PP	ATC	WXS	good	OncoScan	good
	ANPT0148	ANPT0148PW	DTC component	WXS	good	OncoScan	good
	ANPT0148	ANPT0148R	Reference	WXS	good	None	NA
	ANPT0155	ANPT0155PP	ATC	WXS	good	OncoScan	good
	ANPT0155	ANPT0155PW	DTC component	WXS	good	OncoScan	good
	ANPT0155	ANPT0155R	Reference	WXS	good	None	NA
	ANPT0160	ANPT0160P	ATC	WXS	good	OncoScan	good
	ANPT0160	ANPT0160PI	DTC component	WXS	good	OncoScan	good
	ANPT0160	ANPT0160R	Reference	WXS	good	None	NA
	ANPT0161	ANPT0161P	ATC	WXS	good	OncoScan	good
	ANPT0161	ANPT0161PI	DTC component	WXS	good	OncoScan	good
	ANPT0165	ANPT0165P	ATC	WXS	good	OncoScan	good
	ANPT0165	ANPT0165PI	DTC component	WXS	bad	OncoScan	good
	ANPT0165	ANPT0165R	Reference	WXS	good	None	NA
	ANPT0177	ANPT0177PP	ATC	WXS	good	OncoScan	good
	ANPT0177	ANPT0177PW	DTC component	WXS	good	OncoScan	good
	ANPT0177	ANPT0177R	Reference	WXS	good	None	NA
	ANPT0178	ANPT0178P	ATC	WXS	good	OncoScan	good
	ANPT0178	ANPT0178PW	DTC component	None	NA	OncoScan	good
	ANPT0179	ANPT0179PP	ATC	WXS	good	OncoScan	good
	ANPT0179	ANPT0179PW	DTC component	WXS	good	OncoScan	good
	ANPT0179	ANPT0179R	Reference	WXS	good	None	NA
	ANPT0181	ANPT0181P	ATC	WXS	good	OncoScan	good
	ANPT0181	ANPT0181PW	DTC component	None	NA	OncoScan	poor
	ANPT0182	ANPT0182PP	ATC	WXS	good	OncoScan	good
	ANPT0182	ANPT0182PW	DTC component	WXS	good	OncoScan	good
	ATCWGS-33	ATCWGS-33A	ATC	WGS	good	WGS	good
	ATCWGS-33	ATCWGS-33P	DTC component	WGS	good	WGS	good
	ATCWGS-33	ATCWGS-33N	Reference	WGS	good	WGS	good
	ATCWGS-34	ATCWGS-34A	ATC	WGS	good	WGS	good
	ATCWGS-34	ATCWGS-34P	DTC component	WGS	good	WGS	good
	ATCWGS-34	ATCWGS-34N	Reference	WGS	good	WGS	good
	ATCWGS-35	ATCWGS-35A	ATC	WGS	good	WGS	good
	ATCWGS-35	ATCWGS-35P	DTC component	WGS	good	WGS	good
	ATCWGS-35	ATCWGS-35N	Reference	WGS	good	WGS	good
	ATCWGS-36	ATCWGS-36A	ATC	WGS	good	WGS	good
	ATCWGS-36	ATCWGS-36PD	DTC component	WGS	good	WGS	good
	ATCWGS-36	ATCWGS-36N	Reference	WGS	good	WGS	good
	ATCWGS-37	ATCWGS-37A	ATC	WGS	good	WGS	good
	ATCWGS-37	ATCWGS-37P	DTC component	WGS	good	WGS	good
	ATCWGS-37	ATCWGS-37N	Reference	WGS	good	WGS	good
	ATCWGS-38	ATCWGS-38A	ATC	WGS	good	WGS	good
	ATCWGS-38	ATCWGS-38P	DTC component	WGS	good	WGS	good
	ATCWGS-38	ATCWGS-38N	Reference	WGS	good	WGS	good
	ATCWGS-39	ATCWGS-39A	ATC	WGS	good	WGS	good
	ATCWGS-39	ATCWGS-39F	DTC component	WGS	good	WGS	good
	ATCWGS-39	ATCWGS-39N	Reference	WGS	good	WGS	good
	ATCWGS-40	ATCWGS-40A	ATC	WGS	good	WGS	good
	ATCWGS-40	ATCWGS-40P	DTC component	WGS	good	WGS	good
	ATCWGS-40	ATCWGS-40N	Reference	WGS	good	WGS	good
	ATCWGS-41	ATCWGS-41A	ATC	WGS	good	WGS	good
	ATCWGS-41	ATCWGS-41F	DTC component	WGS	good	WGS	good
	ATCWGS-41	ATCWGS-41N	Reference	WGS	good	WGS	good
Other pairs	ANPT0021	ANPT0021P	ATC	WXS	good	OncoScan	good
	ANPT0021	ANPT0021M	Metastatic ATC	WXS	good	OncoScan	good
	ANPT0021	ANPT0021R	Reference	WXS	good	OncoScan	good
	ANPT0021	ANPT0021RM	Reference	WXS	good	OncoScan	good
	ANPT0174	ANPT0174P	ATC	WXS	good	OncoScan	good
	ANPT0174	ANPT0174R	Reference	WXS	good	None	NA
	ANPT0174	ANPT0174M	Recurrent ATC	WXS	good	OncoScan	good
	ANPT0174	ANPT0174RM	Reference	WXS	good	None	NA
Mixed	ANPT0143	ANPT0143PI	DTC component	WXS	good	OncoScan	good
	ANPT0143	ANPT0143PW	DTC component	WXS	good	OncoScan	good
	ANPT0169	ANPT0169P	ATC	WXS	good	None	NA
	ANPT0169	ANPT0169PW	DTC component	None	NA	OncoScan	good

### Sheet: Supplementary Table 1c
	ATC	co-occurring DTC	PTC	Reference	Cell Lines	Metastasis
WXS	133	20	114	91	13	2
WGS	9	9	0	9	0	0
CNA	111	22	112	14	13	1
AmpliSEQ	37	3	0	14	13	1
mRNA	24	0	0	0	13	0
