## Supplementary material for "The genomic and evolutionary landscapes of anaplastic thyroid carcinoma": Supp Table 2 (part 1 of 3)

### Sheet: Supplementary Table 2
GeneID	Symbol	ANPT0014P	ANPT0048P	ANPT0049P	ANPT0063P	ANPT0066P	ANPT0067P	ANPT0069P	ANPT0070P	ANPT0104P	ANPT0105P	ANPT0106P	ANPT0107P	ANPT0108P	ANPT0109P	ANPT0110P	ANPT0111P	ANPT0112P	ANPT0113P	ANPT0114P	ANPT0115P	ANPT0116P	ANPT0117P	ANPT0118P	ANPT0119P	ANPT0035C	ANPT0036C	ANPT0037C	ANPT0041C	ANPT0042C	ANPT0043C	ANPT0044C	ANPT0045C	ANPT0046C	ANPT0047C	ANPT0050C	ANPT0051C	ANPT0052C
ENSG00000000003	TSPAN6	31.33	22.16	55.23	23.35	48.66	21.84	42.44	35.3	16.56	24.57	14.16	13.78	47.65	16.53	27.55	6.2	54.96	26.83	9.92	10.02	40.53	44.95	40.1	13.82	21.37	26.47	24.34	8.95	8.27	43.64	36.59	28.06	18.1	37.41	22.84	33.47	33.82
ENSG00000000005	TNMD	0	0	0	0	0	0	0	0	0.25	0	0.29	0.04	0.06	0	0.1	0	0	0.19	0.25	0	0	0.13	0	0	0	0	0	0	0	0	0	0.03	0	0	0	0	0
ENSG00000000419	DPM1	77.81	93.55	80.04	60.78	82.03	36.05	109.98	60.22	79.98	53.92	124.43	55.53	49.89	81.62	96.97	54.13	142.89	92.71	78.2	133.32	64.95	100.71	76.7	38.88	166.63	95.18	102.94	311.25	139.28	256.18	147.99	130.67	161	146.24	84.5	179.38	129.06
ENSG00000000457	SCYL3	5.23	5.6	5.49	3.26	5.4	2.91	3.09	2.75	3.15	2.7	6.63	8.55	10.1	7.55	4.94	2	5.85	3.71	3.27	4.58	4.45	7.8	7.82	3.06	2.78	3.7	4.17	6.28	2.8	3.02	3.07	3.46	2.12	5.88	3.22	2.64	2.66
ENSG00000000460	C1orf112	4.78	9.53	5.23	6.96	2.41	1.31	12.14	2.44	5.15	10.94	12.97	5.82	4.95	33.24	6.13	3.13	8.16	8.55	2.11	5.9	10.75	12.16	13.47	4.05	13.95	13.85	17.73	23.07	29.39	11.96	23.02	14	10.58	14.65	17.19	18.45	16.83
ENSG00000000938	FGR	11.86	11.03	3.14	15.66	20.45	2.89	12.83	1.95	1.51	7.81	10.49	21.53	4.76	3.24	12.21	30.72	8.87	8.04	15.32	25.14	7.74	7.49	6.61	17.47	0	0	0	0	0	0	0	0	0	0	0	0	0
ENSG00000000971	CFH	31.81	66.35	38.16	127.14	1.05	37.81	5.03	18.1	38.76	24.77	52.79	127.83	19.66	24.36	60.88	12.03	135	30.79	175.2	59.23	93.45	108.43	80.67	20.81	4.63	12.62	14.7	1.69	0	1.25	1.35	10.07	0.14	8.62	58.17	0.01	0
ENSG00000001036	FUCA2	78.04	85.5	70.4	121.71	61.26	16.69	61.94	88.92	74.68	13.39	78.06	28.52	36.32	35.98	52.15	62.64	42.68	91.65	30.72	47.3	61.85	78.98	93.43	23.45	68.06	88.79	120.25	56.51	103.92	42.83	98.65	101.74	71.2	36.93	23.12	81.18	70.99
ENSG00000001084	GCLC	63.12	25.13	22.03	13.11	7.72	7.64	25.96	6.19	9.62	11.22	11.38	18.68	19.39	18.28	11.69	10.73	16.54	9.9	11.7	13.97	10.81	15.58	14.02	6.44	43.53	42.32	18.89	14.45	21.3	16.41	30.56	24.96	15.46	22.97	18.62	38.07	17.78
ENSG00000001167	NFYA	14.05	31.05	29.26	11.41	8.08	6.79	15.42	12.7	12.06	15.37	14.23	16.63	14.58	16.31	15.73	8.53	18.67	12.38	7.95	18.85	22.09	18.34	20.31	11.88	37.86	25.38	26.64	19.39	34.35	13.04	28.96	20.72	21.72	26.39	19.25	81.4	19.54
ENSG00000001460	STPG1	4.92	2.97	10.59	1.28	2.88	4.98	4.84	11.38	3.59	7.99	6.32	4.45	10.48	2.94	5.2	9.52	2.92	11.32	2.35	19.39	10.16	4.7	2.12	8.07	9.38	11.24	22.13	11.86	14.59	10.12	5.47	16.09	10.18	6.67	3.6	4.14	7.19
ENSG00000001461	NIPAL3	10.19	1.91	20.79	14.29	4.95	15.8	3.56	14.39	3.35	9.75	6.91	22.1	55.39	8.3	19.19	19.98	8.7	15.87	4.85	22.69	8.61	2.98	4.98	14.43	30.44	28.37	52.11	28.31	15.76	16.11	11.08	40.49	25.52	15.79	10.31	19.12	32.88
ENSG00000001497	LAS1L	25.84	27.61	30.43	27.02	15.25	19.16	72.75	33.84	24.55	18.81	19.39	23.33	24.14	31.18	26.15	31.44	29.93	56.28	13.8	19.18	40.07	35.06	27.3	25.14	69.48	48.09	39.88	122.07	96.12	57.92	64.99	33.76	57.16	44.57	26.01	103.23	86.95
ENSG00000001561	ENPP4	1.99	1.34	2.72	3.69	1.7	6.74	2.56	1.82	1.93	8.37	3.98	10.89	12.08	12.29	5.16	3.9	3.98	3.26	11.2	15.38	7.93	13.58	5.2	3.3	0	0.2	5.23	0.02	0.01	3.7	9.57	1.99	1.69	0.58	3.72	5.26	3.71
ENSG00000001617	SEMA3F	20.46	5.26	24.9	6.18	0.82	7.13	9.74	12.79	9.51	8.53	14.92	4.28	26.17	30.37	5.7	3.21	36.32	4.1	8.5	7.48	15.62	18.11	13.33	23.09	0	0.75	2.09	0.04	37.47	2.32	7.74	6.54	0.34	0.01	4.43	6.41	41.06
ENSG00000001626	CFTR	0	0	0	0	0	0.58	3.27	0	0.12	1.99	1.72	0.13	1.55	0.31	0	0	1.62	0.01	0.26	0	1.43	0.82	0.85	0.65	0	0.31	0	0	0	0	0	0.01	0	0	0.31	0	0
ENSG00000001629	ANKIB1	19.63	15.9	18.63	15.17	14.37	6.09	18.25	8.69	22.67	25.51	32.99	23.35	18.18	37.36	26.68	27.97	42.46	24.37	13.73	29.43	25.81	25.9	43.04	24.06	16.57	39.12	22.82	18.65	31.89	11.38	31.56	17.65	16.97	149.33	32	20.45	16.25
ENSG00000001630	CYP51A1	19.43	24.34	29.12	27.77	21.71	20.03	26.43	22.03	19.59	42.84	24.81	17.71	29.4	136.86	20.09	26.61	32.05	36.97	20.72	23.92	30.25	62.99	26.7	11.54	27.6	120.5	43.97	32.09	41.34	22.84	46.33	44.17	49.72	42.51	85.5	38.6	26.61
ENSG00000001631	KRIT1	25.79	19.8	16.61	47.87	15.96	16.56	23.13	8.36	21.53	33.3	39.15	45.47	49.47	60.28	21.58	30.89	28.8	24.79	26.94	25.84	23.79	26.6	40.67	31.74	21.66	40.93	31.56	28.86	33.04	15.18	26.94	19.52	19.78	111.23	38.66	27.8	15.94
ENSG00000002016	RAD52	8.92	3.88	7.74	14.17	2.23	2.1	10.16	5.09	3.98	5.13	6.32	13.42	29.49	13.04	22.05	18.76	5.22	10.75	5.25	4.93	15.27	4.13	30.54	8.25	7.5	12.33	10.55	3.8	6.98	11.7	6.16	4.52	8.49	13	10.98	10.37	6.43
ENSG00000002079	MYH16	1.38	0.57	0.29	0	1.97	0	0	0	0.14	0.01	2.18	0.09	0.09	0.11	4.06	5.12	1.07	1.13	0.08	6.96	1.47	0	0.07	0.11	0.17	0.27	0.06	0.31	0.31	9.21	3.32	0.02	0.45	7.59	0.02	0.37	0.32
ENSG00000002330	BAD	70.57	61.59	67.69	49.96	160.85	54.18	41.58	57.89	39.56	31.28	32.08	16.71	23.78	47.07	26.63	22.73	36.75	22.16	17.77	45.57	33.06	27.28	26.76	15.96	48.44	22.12	105.91	26.96	86.45	92.51	68.61	125.04	121.35	73.24	57.9	113.81	138.61
ENSG00000002549	LAP3	98.1	86.7	90.48	126.71	84.58	34.76	86.1	62.12	56.02	89.45	200.73	150.88	51.3	63.39	188.67	67.26	281.84	150.6	94.74	131.71	95.84	188.56	82.47	40.73	99.73	95.26	95.51	126.5	42.45	52.49	60.84	67.75	70.55	64.64	42.34	62.63	60.56
ENSG00000002586	CD99	250.91	423.22	876.85	659.8	357.6	104.88	241.9	469.26	414.94	72.58	332.61	109.77	80.79	388.99	351.79	160.87	202.94	397.35	267.85	212.81	561.6	262.81	715.59	205.39	68.39	58.52	227.34	248.2	179.77	153.38	76	266.83	211.05	110.55	212.9	98.01	304.42
ENSG00000002587	HS3ST1	0.68	0.52	1.36	1.75	0	1.8	0.86	1.31	0.39	1.35	3.42	2.8	0.41	0.67	0.7	0.4	1.78	0.66	0.56	1.75	0.47	0.37	1.75	0.55	0	0.26	0.13	3.38	5.8	10.2	7.86	0	0.26	0.61	0	0.02	4.78
ENSG00000002726	AOC1	0.56	0	0	1.21	0	0	0	0	0.24	0.08	0.38	0.76	0.03	0.18	0.16	0.35	0.46	0.06	0.28	0.43	0.41	0.09	0.04	0.16	0	1.75	0	0.11	0	0	0.11	0	0	0	0.05	0	0
ENSG00000002745	WNT16	0.17	0	0.01	0	0	0.73	0.92	0	0.35	0.17	0.52	0.47	0.15	0.07	0.21	0.22	0.39	0.62	0.1	0.86	0.21	0.13	0.18	0.58	0	0.02	0.01	0.12	0.17	0.13	0.12	0.15	0	0.09	0	0.13	0
ENSG00000002746	HECW1	3.34	13.47	2	11.43	0	0	0.31	1.86	2.68	0.62	2.45	0.19	0	0.3	0.28	0.72	0.55	1.6	0.25	0.77	2.7	2.12	2.81	0.82	4.93	6.85	1.83	0.75	2.25	0.15	0.14	0.52	4.41	0.04	0.52	0	0
ENSG00000002822	MAD1L1	27.71	40.02	26.3	30.71	59.93	16.5	49.54	51.9	21.14	17.16	20.54	14.86	12.35	8.95	23.39	10.51	9.01	20.08	5.28	47.95	20.29	40.73	67.12	9.31	75.01	74.36	86.4	59.24	91.81	81.01	26.18	174.02	161.97	46.02	35.87	27.48	58.65
ENSG00000002834	LASP1	81.53	124.35	108.5	118.82	62.98	58.25	56.6	86.57	92.79	37.24	79.55	78.85	69.72	29.89	90.07	47.97	62.4	77.37	29.92	107.5	50.84	96.1	94.02	45.1	66.94	157.69	217.46	61.57	153.37	247.52	157.34	181	214.3	220.84	185.25	145.91	219.35
ENSG00000002919	SNX11	10.93	20.11	12.92	22.47	8.98	14.15	10.83	40.43	8.91	15.38	16.18	20.57	21.45	14.35	19.7	11.91	20.5	17.18	16.42	18.82	20.85	16.44	19.28	11.33	12.73	20.24	23.59	31.92	19.2	23.71	26.14	16.22	19.81	14.47	18.98	16.16	19.15
ENSG00000002933	TMEM176A	33.35	31.06	15.58	119.62	10.04	23.72	30.53	28.62	44.61	35.06	42.14	58.14	13.37	31.04	108.7	69.04	47.18	38	62.69	130.52	93.17	52.4	54.33	34.28	0	2.94	0	0.09	0.08	0	0	0	0	0	0.14	0	0
ENSG00000003056	M6PR	88.52	114.55	64.72	72.1	134.38	40.29	265.91	87.56	90.98	65.43	78.83	119.43	102.75	132.84	88.16	80.92	140.21	150.21	57.3	118.18	104.4	133.98	163.22	63.03	174.46	144.64	112.1	174.48	105.74	247.15	191.1	134.62	156.13	136.09	130.16	152.65	117.3
ENSG00000003096	KLHL13	6.4	0	0.2	0.41	0	1.77	0	0.24	0.36	3.66	1.83	1.24	0.47	3.36	0.26	0.07	4.97	0.18	5.64	0.27	0.47	12.66	3.21	0.28	0	0.05	1.52	43.18	14.52	0	0.63	0.05	0.19	0	1.31	0.71	0.84
ENSG00000003137	CYP26B1	10.49	0.84	0.88	0.63	0	0.44	1.01	0.61	0.88	1.23	10.1	3.58	8.7	2.6	2.65	0.25	0.52	1.34	9.49	2.34	16.68	0.28	0.83	1.75	0.04	0.26	1.64	0	1.4	1.3	0.1	0.29	0.01	0.05	6.95	8.4	0.18
ENSG00000003147	ICA1	5.38	3.5	9.17	7.3	0	45.2	5.14	5.13	6.03	36	6.83	21.87	26.19	7.1	6.94	11.71	16.25	4.45	12.75	34.39	6.29	11.12	9.63	6.54	0	0.11	4.46	0.2	0	22.85	11.09	0.03	1.44	0	0.49	1.23	1.12
ENSG00000003249	DBNDD1	3.26	0.41	25.15	3.21	3.84	8.16	0.85	0.78	0.48	8.08	4.56	6.33	5.65	1.15	2.41	0.05	2.26	0.16	0.39	2.23	7.55	0.75	0.5	4.48	0.5	1.29	2.56	9.61	1.2	4.51	5.76	1.41	9.44	2.8	13.89	11.17	4.97
ENSG00000003393	ALS2	19.25	9.13	19.3	8.41	14.7	2.51	10.42	8.42	7.64	7.87	15.41	9.1	8.99	11.18	12.18	4.86	10.27	9	8.67	13.67	16.43	13.33	17.47	8.2	22.89	20.2	20.72	15.59	30.21	15.3	14.44	34.4	18.21	21.59	22.2	18.93	11.35
ENSG00000003400	CASP10	5.64	5.5	2.17	7.3	3.07	4.89	5.49	2.75	2.58	2.85	6.15	21.03	10.73	2.89	7.03	3.84	10.33	6.97	3.86	8.32	3.02	7.56	10.03	9.79	2.67	2.9	0.7	4.83	0.68	2.77	3.83	1.99	0.92	0.33	0.49	1.4	1.82
ENSG00000003402	CFLAR	83.71	49.28	77.83	58.99	93.21	133.08	50.6	43.24	42.12	72.57	150.92	177.5	123.51	79.57	134.87	83.42	112.36	43.4	88.18	126.38	111.63	65.23	44.23	70.16	41.77	37.09	19.85	42.02	19.82	58.3	29.8	37	56.93	42.18	9.32	14.05	43.59
ENSG00000003436	TFPI	10.91	154.18	181.47	39.34	64.37	49.89	23.32	119.33	109.73	22.27	130.95	23.09	11.72	12.92	29.52	8.08	24.24	105.46	51.99	28.8	24.06	185.66	103.7	39.54	21.95	152.26	90.69	22.1	60.99	23.13	34.07	84.11	41.65	107.02	46.2	0	169.19
ENSG00000003509	NDUFAF7	21.06	16.3	21.8	26.68	24.69	5.59	26.07	11.19	9.26	11.51	17.63	18.07	19.91	15.83	14.24	9.31	8.66	10.19	9.97	15.37	23.41	13.26	14.15	18.36	19.66	10.9	12.79	28.62	15.22	14.7	16.58	12.83	13.36	12.81	12.33	17.08	6.68
ENSG00000003756	RBM5	86.14	46.54	119.05	154.15	40.12	55.04	37.39	76.74	80.77	149.94	103.59	202.54	235.81	83.52	166.6	97.79	132.46	82.51	77.95	101.38	103.91	85.73	142.99	101.45	72.81	68.24	70.8	86.41	74.93	23.91	50.37	81.71	41.06	54.03	74.41	40.16	61.11
ENSG00000003987	MTMR7	0.11	0.16	0.87	0.5	0	0.33	0	0.3	2.85	8.31	0.91	1.68	8.56	1.27	0.92	0.36	0.43	1.02	1.14	1.49	4.08	1.5	1.03	0.88	0.7	1.08	0.29	0.88	0.43	0.26	0.54	0.23	0.38	0.16	1.18	0.44	0.3
ENSG00000003989	SLC7A2	4.02	2.2	7.69	1.1	1.75	1.11	5.35	0.8	3.91	1.37	8.95	4.63	60.86	21.18	1.69	1.2	7.7	4.67	14.23	6.02	13.68	23.61	6.9	3.71	7.32	15.13	3.7	4.32	5.85	2.34	18.49	8.3	8.54	5.07	33.88	5.21	1.83
ENSG00000004059	ARF5	186.96	207.26	135.27	147.74	73.59	131.77	129.74	136.28	156.86	144.64	171.06	79.54	106.85	66.01	105.94	59.93	152.47	123.18	67.9	116.6	190.79	80.09	156.79	122.95	86.82	162.12	89.47	64.99	230.38	132.6	176.03	65.94	97.59	46.4	227.27	170.7	99.07
ENSG00000004139	SARM1	2.33	6.74	8.1	10.24	3.05	4.4	2.98	1.08	3.74	4.94	3.38	6.95	8.16	2.97	1.04	0.86	0.58	3.21	1.14	2.81	1.72	2.38	3.85	3.64	0.26	0.18	4.76	0.26	14.54	0.16	0.78	8.56	3.77	6.93	7.48	21.24	13.18
ENSG00000004142	POLDIP2	58.76	66.55	42.51	40.88	44.88	30.35	51.14	75.09	34.27	31.14	41.59	27.63	34.22	61.31	32.71	25.13	48.83	65.5	29.08	36.67	39.03	45.11	51.19	25.73	86.49	94.45	71.29	227.42	93.06	129.86	86.08	99.7	98.4	61.23	71.43	145.72	111.22
ENSG00000004399	PLXND1	83.45	565.99	175.92	197.24	246.01	223.35	159.28	345.29	172.61	53.44	97.83	48.92	128.4	47.89	88.12	53.12	59.17	49.58	62.11	88.17	119.21	118.73	229.65	117.96	5	105.5	51.76	25.1	2.27	22.62	3.18	20.92	4.95	18.64	13.96	13.75	25.01
ENSG00000004455	AK2	110.57	187.56	144.12	115.63	97.48	93.08	221.02	174.92	92.88	129	144.38	90.54	125.55	134.36	98.59	87.15	118.85	185.05	105.82	154.66	122.93	186.08	126.26	73.65	308.32	392.56	256.88	266.2	325.26	273.06	300	249.06	294.9	185.19	125.94	263.57	298.49
ENSG00000004468	CD38	5.88	3.01	0.31	1.74	3.31	1.2	2.28	1.48	1.65	8.99	15.08	33.14	0.25	1.68	15.24	1.77	9.7	9.29	0.91	9.82	24.67	11.25	2.57	11.5	0	0.26	0.05	0.02	0.02	0.03	0.01	0.53	0	0.47	0	0.09	0.17
ENSG00000004478	FKBP4	72.23	106.32	57.45	44.63	59.41	16.03	128.62	81.8	44.11	81.37	31.69	23.71	33.4	117.5	37.67	20.43	66.93	62.96	25.22	62.65	307.13	32.4	78.13	18.19	96.01	136.72	97.02	223.53	101.74	126.03	121.58	55.28	75.05	94.47	59.54	190.54	99.79
ENSG00000004487	KDM1A	32.05	74.03	80.31	58.64	27.81	21.98	108.27	41.76	70.74	68.38	31.94	31.28	50.19	36.76	46.41	18.25	34.41	64.88	18.71	29.63	45.12	41.79	67.26	33.67	73.5	104.09	75.81	114.87	85	101.58	76.94	86.02	90.74	71.07	78.72	80.94	89.17
ENSG00000004534	RBM6	61.42	43.69	89.8	101.39	38.86	62.19	60.45	70.09	101.76	127.51	101.49	167.62	196.35	81.78	142.47	174.21	101.59	80.68	76.15	88.56	94.56	61.27	98.1	115.83	64.78	40.3	47.68	70.18	48.48	25.94	47.58	47.75	24.39	35.85	30.19	45.66	57.58
ENSG00000004660	CAMKK1	9.89	3.04	10.39	3.53	1.56	1.21	15.08	5.25	1.18	2.68	6.95	2.67	10.79	23.27	5.02	5.17	3.14	5.61	3.23	2.6	2.91	1.54	4.94	6.62	3.93	7.73	3.77	8.47	1.75	4.84	3	4.49	5.04	7.28	1.66	1.01	2.67
ENSG00000004700	RECQL	43.26	69.01	35.29	62.54	36.6	5.86	73.45	22.03	53.41	22.17	56.94	26.75	13.99	59.2	57.07	28.21	51.49	59.5	37.48	60.41	62.21	73.76	54.25	20.37	59.25	86.4	80.51	79.74	75.51	79.62	95.23	57.03	106.88	323.33	55.15	86.62	102.89
ENSG00000004766	VPS50	8.43	13.32	9.14	8.26	16.4	5.46	12.83	7.44	5.97	11.04	13.07	14.95	14.21	23.42	11.55	8.54	16	13.16	8.37	13.67	11.39	9.07	16.28	10.5	9.61	20.82	10.74	7.37	16.79	7.36	11.98	10.42	8.8	12.89	17.21	13.12	7.28
ENSG00000004776	HSPB6	2.83	110.59	34.21	43.61	0.17	20.98	5.25	118.92	27.56	0.63	1.43	2.53	2.55	1.19	2.93	0.31	0.67	1.55	63.52	1.01	1.34	4.64	8.93	2.4	0	1.02	0.79	0.7	2.64	0.58	0.13	0.03	0.07	0.23	4.96	0.18	0.22
ENSG00000004777	ARHGAP33	9.85	20.53	17.82	7.26	0.41	4	1.85	6.51	2.33	16.38	7.17	5.28	10.28	5.06	7.42	11.13	3.89	3.11	0.66	6.92	3.01	3.43	7.72	6.95	6.92	2.64	13.34	2.99	24.86	3.26	3.56	5.75	6.27	6.16	11.2	4.24	12.74
ENSG00000004779	NDUFAB1	160.42	245.94	174.28	101.25	161.96	120.29	99.46	157.83	104.51	99.28	103.21	61.66	75.16	161.21	70.56	45.87	106.59	184.06	108.79	84.84	95.66	106.75	71.44	38.13	182.34	245.23	159.46	332.43	149.6	228.89	202.56	114.16	186.4	168.92	78.54	265.46	183.58
ENSG00000004799	PDK4	15.51	5.75	10.73	3.81	0	7.32	5.74	27.43	4.17	27.74	74.35	21.99	936.54	33.31	7.34	16.58	24.85	8.11	172.59	6.12	10.14	6.82	46.21	10.25	0	4.94	0.75	0.19	6.45	0.36	0.15	0.08	0	0	1.2	0.66	0.02
ENSG00000004809	SLC22A16	0	0	0	0	0	0	0	0.1	0.45	0.36	0.22	0.21	0.52	0.72	0.59	0.24	0.4	2.9	2.51	0.82	1.06	0.5	1.57	0.32	0	0	0.08	0	0	0	0	0	0	0	0	0	0
ENSG00000004838	ZMYND10	1.06	3.68	2.67	2.03	9.57	2.18	0	4.05	1.22	11.16	2.11	1.05	5.61	0.46	0.21	0.28	0.95	0.37	0.77	0.32	0.97	0.64	0.8	1.1	0.6	0.27	0.57	1.47	1.44	0.87	0.41	0.16	0.41	0.23	0.71	0.71	0.63
ENSG00000004846	ABCB5	0	0.37	2.79	0	0.02	0	0	4.91	0.13	0.11	0.1	0.02	0	0.1	0.12	0	0.04	0.1	0.97	0.1	0	2.12	1.78	0.09	0	0	0	0	0.01	0	0.02	0.01	0	0	0.41	0	0
ENSG00000004848	ARX	0	0	0.49	0.11	0	0.48	0	0.09	0.06	0.02	0	0.07	0.05	0	0	0.04	0	0	0.53	0	0.01	0.02	0.1	2.53	0	0.01	0	0	0	0.06	0	0	0	0.03	0	0.02	0.04
ENSG00000004864	SLC25A13	16.96	22.21	13.49	4.01	4.36	5.55	23.94	8.72	16.1	9.2	29.17	11.47	18.91	49.35	12.53	12.81	17.63	22.94	10.86	10.54	14.14	24.48	23.68	11.57	16.91	70.78	19.52	27.22	51.54	19.84	51.8	14.49	15.4	17.19	43.43	28.29	15
ENSG00000004866	ST7	11.47	13.31	11.72	9.55	41.36	8.66	17.51	5.37	20.65	19.08	15.18	11.53	20.52	28.16	13	3.76	14.76	10.53	7.13	9.67	22.34	15.13	15.63	3.92	11.75	20.22	18.69	12.43	37.8	9.03	18.35	14.71	15.14	14.59	21.53	20.82	21.18
ENSG00000004897	CDC27	29.51	59.39	31.41	39.5	32.53	11.27	39.64	44.88	25.58	28.9	39.99	35.4	37.39	31.35	48.56	27.8	42.04	68.98	34.23	37.57	49.07	47.49	52.08	29.67	61.16	58.72	77.05	114.66	52.12	62.16	69.11	73.2	78.64	82.04	77.21	83.56	70.12
ENSG00000004939	SLC4A1	0	0	0.44	0	0	0.87	0	0	0.06	0.13	0.03	0.03	0.21	0	0.05	0.08	0	0.22	0.31	0.04	0	0.2	0.01	0	0	0	0.02	0	0	0	0	0	0	0	0	0	0
ENSG00000004948	CALCR	0.11	0	0.26	1.99	0.74	0	0	0.03	0.04	0.07	0.06	0.1	0.04	0.05	0.38	0.3	0.06	0.1	0.32	0.1	0.12	0.52	0.88	0.14	0	0.06	0.02	0	0	0	0.06	0	0	0	0.45	0	0.03
ENSG00000004961	HCCS	27.66	52.35	51.05	29.78	69.44	9.44	79.56	37.26	24.6	17.49	21.59	17.19	10.28	23.72	33.31	20.08	46.79	71.47	21.52	21.79	109.15	65.56	41.27	7.74	56.28	47.59	58.78	118.38	86.3	71.37	72.49	59.44	26.2	24.46	43.65	62.57	91.23
ENSG00000004975	DVL2	28.66	30.05	31.3	33.24	10.95	8.09	50.85	39.48	7.06	28.79	15.02	20.3	38.45	19.51	18.39	8.63	17.29	18.31	5.99	10.83	21.22	21.15	38.91	10.43	42.56	17.89	36.9	65.32	25.64	25.32	25.24	41.36	39.6	45.14	35.89	41.43	41.3
ENSG00000005001	PRSS22	12.47	0.38	0.31	0	0	6.48	5.45	0.71	0.07	1.54	0.77	17.15	22.99	12.2	0.35	2.07	55.52	0.34	0.06	14.25	6.21	0.61	0.59	1.45	0	0.48	0.12	0	0.11	39.99	11.76	0.06	0.04	0.06	0	0.9	0
ENSG00000005007	UPF1	37.91	27.45	26.04	43.47	9.63	24.56	34.21	52.37	11.17	25.79	15.66	21.63	36.71	22.17	18.37	16.94	20.94	20.26	11.38	23.62	19.62	16.68	16.8	13.53	54.64	39.88	45.47	61.14	66.08	66.45	52.22	58.25	57.75	41.12	45.62	69.85	63.84
ENSG00000005020	SKAP2	14.79	26.45	24.68	20.82	18.49	10.44	16.77	8.48	36.49	14.6	25.11	21.64	10.12	14.37	26.62	32.74	18.21	25.6	15.15	37.31	43.73	61.12	49.49	23.46	10.63	30.92	30.37	5.56	61.41	26.25	27.69	24.02	35.65	12.5	22.75	15.75	22.95
ENSG00000005022	SLC25A5	438.55	426.04	349.44	203.93	375.22	123.06	981.1	327.71	260.54	270.07	259.17	172.04	79.33	385.91	464.32	151.44	493.24	833.26	134.37	274.92	509.25	704.3	311.5	110	640.62	703.1	573.19	432.78	868.43	589.75	709.2	576.65	708.41	499.01	499.56	1117.14	826.27
ENSG00000005059	MCUB	24.8	32.14	17.19	48.52	13.48	11.87	40.85	5.81	12.01	9.48	41.74	49.1	5.86	22.02	36.15	21.48	38.33	38.61	24.63	35.91	37.62	32.14	26.45	29.96	20.49	16.25	12.78	18.33	20.61	13.29	37.01	24.03	37.9	33.47	10.42	41.33	50.94
ENSG00000005073	HOXA11	0.52	14.03	0	0	0	0	3.78	0	5.04	0.05	0	0.02	0	0.9	0.03	0.1	0.04	0.74	0.03	0.19	0.27	5.39	5.2	5.08	6.91	0	2.32	0	4.13	0	1.08	0	2.13	1.07	32.58	0.28	0
ENSG00000005075	POLR2J	70.81	89.39	55.07	56.19	47.46	65	94.19	88.8	98.15	79.42	74.74	38.44	53.15	147.33	41.09	33.78	60.88	71.75	44.47	51.5	54.03	49.75	67.64	62.56	59.19	147.07	79.06	57.11	155.23	64.66	101.65	66.18	71.93	38.27	122.19	133.06	70.89
ENSG00000005100	DHX33	9.19	15.37	11.22	10.85	13.38	2.29	24.87	7.73	4.64	7.77	9.25	5.61	6.23	6.97	5.97	7.12	5.41	20.01	10.35	5.36	8.64	8.15	15.79	7.52	34.99	25.86	15.62	45.7	21.87	18.12	32.51	20.06	22.99	20.72	15.91	32.1	17.25
ENSG00000005102	MEOX1	1.81	0	1.34	4.21	0	3.1	1.95	0.23	0.19	0.76	1.88	6.67	0.46	0.32	11.66	0.73	1.3	0.79	14.79	2.5	0.15	0.18	1.74	0.37	0	0.04	0	0	0.02	0.51	2.61	0.35	0.18	8.31	0.26	0	0
ENSG00000005108	THSD7A	1.97	4.06	3.13	0.32	0.67	1.66	0.14	0.24	1.65	3.57	2.27	15.82	2.38	0.79	0.76	1.41	0.51	1.92	2.66	2.58	4.34	19.08	3.6	1.1	0	0.61	0.21	0.58	0.03	0.06	0.09	0.21	0.03	0.12	0.69	0.23	0
ENSG00000005156	LIG3	16.52	10.57	7.3	19.05	15.42	8.32	13.38	7.84	5.18	11	8.47	10.11	11.74	13.76	9.55	7.98	12.3	8.44	4.89	5.37	12.78	11.8	14.7	5.3	9.16	20.43	10.26	29.87	18.51	28.58	15.73	8.04	9.3	16.92	12.37	34.41	20.93
ENSG00000005175	RPAP3	15.07	47.53	17.73	12.89	45.23	10.97	12.55	16.48	14.36	36.44	27.98	30.21	24.55	29.74	26.25	29.64	34.88	40.24	30.6	28.4	36.4	34.79	33.42	28.11	37.43	47.34	35.38	47.1	36.89	37.84	42.41	45.63	40.54	33.5	46.21	47.38	35
ENSG00000005187	ACSM3	0.7	0.9	0.14	32.29	0	26.82	5.92	8.33	2.04	3.2	2.49	16.38	9.66	3.13	7.57	10.57	3.61	0.62	1.15	6.98	1.51	3.11	7.21	25.74	1.33	0.34	0.86	4.76	0.03	3.82	0	1.35	0.54	0.29	2.06	0.67	0.62
ENSG00000005189	AC004381.6	3.26	2.77	4.99	8.32	0.68	1.16	12.61	4.12	4.27	5.23	4.65	2.2	1.57	2.8	2.15	2.15	1.31	3.48	0.9	2.92	4.01	4.68	4.78	4.37	6.57	8.58	4.1	28.26	13.54	4.77	4.58	7.48	7.57	6.91	7.57	7.62	6.55
ENSG00000005194	CIAPIN1	38.13	46.46	40.39	21.09	68.71	21.22	33.08	30.57	26.53	28.79	35.44	30.05	28.46	21.25	22.86	9.38	35.5	41.74	15.09	24.46	32.79	27.43	34.55	15.37	57.92	63.05	54.66	68.9	58.94	59.24	59.42	30.65	58.84	51.81	32.97	56.92	56.06
ENSG00000005206	SPPL2B	25.63	40.44	28.1	49.1	19.91	25.72	15.61	30.86	23.03	40.61	11.08	35.08	35.96	19.82	22.33	9.42	16.01	7.98	6.33	12.12	26.89	15.95	22.64	14.15	17.26	25.21	23.27	19.62	33.21	13.49	11.9	15.76	13.82	14.44	24.14	28.42	31.23
ENSG00000005238	FAM214B	16.22	13.98	64.55	12.43	22.3	6.9	5.89	16.19	17.83	10.01	18.95	6.76	11.27	5.7	26.56	16.88	26.07	11.51	9.36	28.74	12.35	24.55	17.81	11.49	29.85	6.49	29.66	12.33	20.43	7.79	12.15	24.64	13.22	16.53	6.53	3.77	34.35
ENSG00000005243	COPZ2	76.68	69.53	28.98	78.16	19.01	19.38	40.31	190.43	168.42	8.85	61.64	12.14	12.19	83.69	38.16	25.06	12.63	48.03	107.39	37.46	28.91	56.81	94.98	36.54	2.99	3.84	16.28	16.71	25.56	0.81	8.17	24.94	1.56	10.5	0.77	23.88	12.18
ENSG00000005249	PRKAR2B	4.24	1.91	5.37	3.94	0	4.15	0	1.17	1.27	22.66	7.76	5.41	1.54	6.66	4.39	3.6	6.09	7.58	6.15	4.55	6.03	13.24	2.59	1.84	4.44	0.06	8.26	0	1.06	3.68	2.3	5.54	9.12	4.73	10.42	6.47	7.26
ENSG00000005302	MSL3	26.8	48.78	50.74	39.48	19.32	29.6	59.99	23.69	40.58	37.58	38.85	126.13	50.99	35.54	93.09	129.77	50	65.47	63.71	48.83	94.12	45.95	85.59	38.17	21.54	15.06	33.46	27.61	47.43	32.38	21.86	19.92	9.99	11.46	17.1	25.75	25.75
ENSG00000005339	CREBBP	19.75	14.59	21.43	28.38	1.66	4.59	13.97	9.64	14.77	22.39	14.55	27.18	28.43	23.18	16.52	17.01	17.31	16.06	18.36	12.73	16.12	13.6	19.32	24.67	20.47	12.51	21.51	9.45	27.31	10.44	17.84	18.63	15.96	23.98	18.5	14.66	21.58
ENSG00000005379	TSPOAP1	18.09	0.14	4.72	10.34	0	5.94	1.79	12.82	10.94	12.77	5.94	24.53	33.1	10.37	10.18	3.02	5.4	4.21	1.84	5.79	3.66	1.09	2.64	37.9	2.26	0.69	0.09	8.78	5.17	0.01	0.01	1.59	0.01	0.34	0	6.37	0
ENSG00000005381	MPO	0.31	0.47	0.14	0	0	0	0	0.1	0.03	0.07	0.28	0.17	0	0.11	0.49	0.06	0.32	0.28	0.24	0.31	0.11	0.32	0.16	0.03	0	0.01	0	0	0	0.04	0	0	0	0	0	0.02	0
ENSG00000005421	PON1	0	0	0	0	0	4.75	3.46	0	0.15	0	0.62	0.39	0.18	0.79	0.02	0	0.06	0	0.2	0.04	0.04	3.59	0.02	1.82	0	1.39	0	0	0.04	0.23	0	0	0	0	0	0	0
ENSG00000005436	GCFC2	8.31	5.07	14.6	13.03	35.46	10.5	32.56	6.22	13.13	15.96	22.53	18.85	29.12	21.57	22.87	8.95	12.64	22.74	14.53	20.15	14.53	23.67	10.47	39.21	22.57	12.25	15.58	13.82	9.94	32.51	15.4	21.97	15.5	18.63	10.45	23.2	0.88
ENSG00000005448	WDR54	23.02	22.1	37.9	19.62	34.07	21.88	19.94	45.25	31.64	43.01	34.5	13.41	18.01	11.48	22	19.99	11.1	38.75	3.27	40.41	31.55	12.1	8.83	25.5	59.32	33.83	62.93	66.19	37.66	93	79.54	39.32	84.92	87.24	31.43	50.59	68
ENSG00000005469	CROT	11.66	6.47	5.85	10.13	2.83	6.93	2.38	4.65	11.15	7.36	8.43	16.16	42.86	27.62	10.07	7.45	19.82	9.39	10.01	8.55	8.42	9.58	10.08	13.02	7	11.82	15.67	4.18	11.32	5.12	6.56	5.53	8.43	5.12	10.96	9.51	7.16
ENSG00000005471	ABCB4	3.06	0.62	1.18	0.88	6.35	3.45	5.03	0.37	0.23	1.64	30.54	15.55	0.21	0.57	1.48	0.86	0.85	0.15	2.27	2.42	0.94	4.77	4.1	8.08	0	0.21	1.61	0	0	0	0.01	0.07	0.49	1.43	0.07	0.29	0.06
ENSG00000005483	KMT2E	33.32	27.33	27.29	33.52	10.94	42.72	31.77	24.59	74.39	154.46	86.72	93.7	115.55	177.86	93.13	185.19	75.76	73.78	107.12	129.02	41.9	64.73	65.97	130.9	9.96	27.86	29.03	4.71	35.75	12.63	22.19	23.91	23.2	17.97	15.6	24.06	13.23
ENSG00000005486	RHBDD2	56.53	58.36	56.59	68.48	53.14	46.26	51.16	33.8	49.15	82.93	31.37	33.21	129.68	49.73	31.67	35.65	51.23	21.91	21.71	51.55	42.03	44.28	25.53	17.35	15	51.23	94.47	32.95	59.95	22.91	25.78	23.55	21.08	11.41	65.7	57.18	21.26
ENSG00000005513	SOX8	0.29	0.46	0.2	0.36	0	0.38	0	0.5	0.02	0.34	0.3	2.81	1.16	8.18	0.25	0.27	0.14	0.04	0.67	0.18	0.09	0.07	0.16	0.17	0	0	0	0	0	0	0	0	0	0	1.17	0.1	0
ENSG00000005700	IBTK	15.28	22.08	29.63	25.29	10.84	6.56	23.21	16.08	31.28	14.11	36.4	28.99	27.59	20.86	28.2	25.68	20.75	29.62	24.4	33.11	32.06	50.17	52.98	32.11	17.99	34.88	26.53	20.69	25.22	18.49	22.3	20.09	24.87	17.65	16.59	15.05	16.59
ENSG00000005801	ZNF195	16.6	13.46	15.64	14.01	17.26	8.73	7.02	4.51	9.95	22.43	18.98	25.56	14.84	11.38	20.39	11.29	18.53	22.65	12.43	13.6	40.5	18.57	15.84	12.46	20.23	24.34	30.4	37.05	17.16	12.22	26.7	23.22	15.27	27.88	26.89	32.06	12.58
ENSG00000005810	MYCBP2	32.9	54.72	35.91	47.03	28.74	82.35	41.46	32.76	91.36	113.48	81.74	143.57	85.74	65.42	76.06	252.05	42.05	56.88	181.97	79.73	43.93	55.68	65.54	139.56	30.66	29.27	47.18	47.58	30.77	42.66	33.53	39.62	21.65	31.52	88.21	45.12	25.06
ENSG00000005812	FBXL3	21.97	17.91	17.04	15.98	16.15	10.7	16.86	14.52	14.3	18.87	33.53	30.54	33.01	14	46.38	11.13	33.82	17.86	29.92	43.19	28.92	23.67	33.89	14	19.28	20.36	29.97	24.6	25.93	13.66	19.33	26	25.03	35.01	37.43	30.47	23.47
ENSG00000005844	ITGAL	5.13	15.47	9.96	44.08	7.99	9.45	19.67	2.32	6	5.67	11.63	54.26	1.7	2.64	15.98	20.04	7.24	7.33	1.68	15.43	6.43	4.13	4.11	13.62	0	0.2	0.08	0.13	0	0.02	0	0.1	0	0	0	0	0.01
ENSG00000005882	PDK2	11.35	6.91	15.8	13.95	30.21	19.41	12.47	68.9	4.65	4.68	4.31	12.94	35.28	9.54	9.18	4.51	10.34	6.79	7.72	5.78	8.96	7.01	11.24	4.77	16.12	4.05	15.87	73.35	11.79	11.75	10	26.15	11.62	20.78	30.7	18.47	17.46
ENSG00000005884	ITGA3	288.97	62.29	381.21	47.53	125.85	212.72	49.51	759.1	14.79	18.26	326.74	135	266.84	26.75	283.58	167.89	227.31	133.74	18.32	227.81	132.42	25.18	14.2	128.74	59.77	160.79	406.05	99.74	202.37	323.49	356.24	254.44	172.99	220.15	130.9	235.18	348.74
ENSG00000005889	ZFX	11.86	10.03	13.62	11.57	6.95	2.84	9.08	10.11	9.92	6.44	9.02	23.56	10.12	9.77	9.88	14.99	20.99	18.86	12.1	8.03	29.49	18.43	29.18	13.65	11.26	14.25	12.87	9.09	24.31	11.29	19.24	15.07	16.56	16.39	12.74	21.57	23.06
ENSG00000005893	LAMP2	98.48	124.27	273.79	256.78	97.69	24.92	1004	164.34	163.16	41.19	189.66	62.14	90.13	84.57	161.76	60.07	383.19	200.02	79.51	143.54	142.52	317.29	222.29	77.09	95.48	114.61	196.43	27.38	160.51	71.16	90.36	147.01	225.27	87.12	95.92	76	135.35
ENSG00000005961	ITGA2B	1.48	0.29	0.55	3.17	0	0.1	0	0.87	2.41	6.41	0.98	0.1	9.76	0.75	0.85	0.22	0.2	0.04	1.58	1.22	2.06	0.16	0.77	3.27	0.07	0	1.3	0.07	0.62	3.51	0.01	0.05	0.86	0.1	0.85	0.26	0.7
ENSG00000005981	ASB4	0	0	0.28	3.15	16.31	0.38	0	0.15	0	0	0.15	0.72	0.24	0.04	0	0.1	0.04	0.01	0.99	0	0.17	0.58	0.2	0	0	5.44	0	0	0	0	0.01	0	0	0	0	0	0
ENSG00000006007	GDE1	41.37	53.91	74.81	36.18	22.39	57.34	36.5	37.75	41.79	32.7	37.05	29.52	36.53	28.73	41.98	16.72	53.37	39.98	25.57	44.32	57.26	41.9	50.07	20.01	47.11	63.94	58.93	40.79	37.53	91.9	53.39	38.42	79.09	54.64	40.15	50.9	61.06
ENSG00000006015	C19orf60	86.82	42.46	46.97	46.32	96.19	65.85	24.88	85.61	12.83	18.85	23.39	25.72	23.31	14.41	18.88	23.81	21.4	21.78	14.67	18.44	24.15	21.65	23.67	17.02	48.77	49.54	28.26	72.48	57.91	72.5	34.38	35.44	92.88	39.1	35.36	23.2	56.17
ENSG00000006016	CRLF1	9.84	3.68	6.62	0	0	7.13	12.73	1.66	4.57	8.54	3.42	4.09	38.09	6.7	17.3	4.21	31.92	3.38	11.1	4.2	6.88	4.13	5.97	7.32	3.92	3.81	3.28	13.29	17.33	11.4	3.52	2.73	3.86	2.43	45.92	4.75	3.34
ENSG00000006025	OSBPL7	3.81	4.14	8.66	17.53	7.29	9.34	10.02	8.83	3.25	7.9	8.23	12.89	14.59	2.32	8.57	6.59	5.79	2.48	1.07	4.39	5.13	2.95	4.21	8.11	3.71	3.92	7.97	23.03	2.6	5.26	3.01	2.87	5.75	4.22	7.74	4.44	4.51
ENSG00000006042	TMEM98	77.03	29.21	75.54	104.56	1.74	89.64	3.7	18.65	20.49	13.91	32.47	19.56	118.33	42.52	92.66	1.8	11.78	3.79	24.29	17.86	19.24	41.99	56.69	33.35	3.85	0.17	24.67	0	1.85	27.24	8.09	31.92	0.73	59.65	100.64	2.43	8.08
ENSG00000006047	YBX2	1.4	1.28	0.12	0	0	0.28	0	4.03	0.16	19.24	0.16	0.44	5.12	7.81	0.09	0.02	0.45	0.08	0.22	0.13	1.08	0.02	0.06	0.28	0	0.31	0	0.41	0.16	0.11	0	0	0.19	0	0.02	16.11	0.71
ENSG00000006059	KRT33A	0	0	0	0	0	0	0	0	0	0	0	0	0	0.19	0	0	0	0	0	0	0	0	0	0	0	0	0	0.06	0	0	0	0	0	0	0	0	0
ENSG00000006062	MAP3K14	4.62	8.63	4.52	17.75	10.38	6.12	3.67	9.34	4.17	4.05	4.04	19.14	12.45	7.18	7.46	6.41	4.91	5.71	5.72	6.66	3.85	7.8	8.63	15.73	10.2	21.47	18.77	11.17	9.4	21.41	10.01	6.04	59.73	5.03	24.19	8.74	11.84
ENSG00000006071	ABCC8	0	0	0.93	3.03	0	0.21	0	0	0	13.62	0.13	0.03	0.28	0	0	0	0	0.03	0	0.08	0	0.1	0.6	1.79	0	0	0	0	0	0	0	0	0	0	0	0	0
ENSG00000006116	CACNG3	0	0	0	0	0	0	0	0	0	0.94	0	0.03	0	0	0	0	0	0	0	0	0	0	0	0	0	0	0	0	0	0	0	0	0	0	0	0	0
ENSG00000006118	TMEM132A	58.71	54.21	75.87	57.73	27.45	6.38	20.91	28.36	10.98	29.03	34.14	5.88	3.49	56.98	15.08	38.34	63.12	12.59	3.23	45.8	93.73	23.88	25.31	69.22	71.87	133.27	52.45	60.22	32.75	35.49	107.65	32.88	148.71	315.49	47.15	27.85	57.74
ENSG00000006125	AP2B1	53.05	43.92	87.91	58.22	73.87	40.87	20.42	59.01	80.47	135.73	128.43	64.28	69.1	74.55	83.84	264.22	91.58	103.49	183.3	150.02	67.09	72.98	92.67	151.37	74.58	131.67	107.87	77.23	91.63	105.5	121.96	80.28	156.45	140.46	126.07	110.71	105.19
ENSG00000006128	TAC1	0.63	0	0	0	0	0	0	0	0.06	7.71	0.28	0.15	0	0	0.15	0	0	0.56	12.45	0	0.05	0.05	0.61	0	0	0.09	0.19	0	0	0	0	0	0	0	0	0	0
ENSG00000006194	ZNF263	18.39	20.87	25.22	25.42	19.15	10.29	11.45	14.29	12.83	16.23	11.02	17.3	14.87	15.67	18.35	8.99	26.76	14.16	12.41	15.56	17.81	14.99	14.02	8.6	12.38	19.66	25.39	18.53	32.27	19.4	28.51	23.7	25.45	26.83	19.92	33.04	23.01
ENSG00000006210	CX3CL1	6.26	5.55	6.65	8.57	0	135.74	1.22	2.15	18.4	3.07	7.8	19.4	28.97	6.1	2.05	0.88	43.21	1.38	2.58	2.83	1.68	8.45	3.12	3.51	0	9.87	0.11	0	0.21	0	0.29	0.01	0	0	0.02	0	0.01
ENSG00000006282	SPATA20	63.12	16.32	45.48	49.6	15.81	24.61	15.5	40.44	17.32	24.01	34.87	29.45	64.59	26.76	31.95	28.76	11.3	21.48	18.84	12.22	37.55	13.31	25.94	39.66	31.09	17.04	21.32	48.12	16.09	30.86	16.2	25.79	34.74	15.48	50.69	49.41	25.2
ENSG00000006283	CACNA1G	0.92	0.62	0	0	0	0.07	0.09	0.06	0.28	2.01	0.08	0.07	0.17	0.16	0.02	0.11	0.09	0.02	0.31	0.03	0.93	0.09	0.83	0.07	0.63	0.11	0.12	0.01	0.01	0.02	0.04	0.1	0.06	0	5.05	0	0.03
ENSG00000006327	TNFRSF12A	219.11	253.63	617.48	197.76	170.06	66.63	187.87	388.6	143.23	22.64	275.27	85.59	243.8	52.17	189.71	87.06	291.63	322.25	143.63	178.35	175.79	96.48	65.52	160.32	403.11	542.83	622.12	227.15	456.8	322.96	440.09	273.37	507.94	446.27	163.66	447.34	700.95
ENSG00000006377	DLX6	7.83	0	0.62	0	0	0.03	0	0.65	0.12	0.81	0.1	0.05	0.83	27.56	0.03	0	0	0.02	0.03	0.02	0	0	0.38	0.14	0	0	4.04	0	0	0	0	0	0.28	1.26	1.63	0.02	0
ENSG00000006432	MAP3K9	2.22	0.15	1.28	0.07	0.54	3.62	6.38	0.79	0.05	10.89	1.87	2.64	2.95	1.12	5.05	4.47	3.84	0.09	0.16	6.63	4.11	0.77	0.38	1.78	2.3	8.17	7.82	0.01	4.68	20.19	16.27	1.72	0.52	7.29	2.16	17.22	2.85
ENSG00000006451	RALA	43.21	77.65	54.89	52.69	46.39	12.16	142.53	39.91	58.5	61.64	146.01	30.11	20.02	54.85	127.35	151.72	89.08	82.15	68.3	129.89	84.5	104.66	132.79	89.26	33.26	63.24	43.41	34.03	61.15	29.02	47.18	79.39	96.26	59.19	38.65	29.12	35.06
ENSG00000006453	BAIAP2L1	17.52	7.37	22.19	8.16	10.61	16.05	23.58	14.23	7.57	13.52	68.27	9.07	10.28	59.35	7.7	2.38	33.4	1.77	2.53	32.4	7.98	2.76	10.34	10.69	2.76	58.9	12.02	0.26	34.68	34.02	48.23	2.93	12.4	1.39	13.25	23.85	9.82
ENSG00000006459	KDM7A	4.82	3.35	6.2	4.1	1.25	2.48	4.63	3.23	5.1	10.42	6.5	16.66	6.31	5.64	14.17	6.12	17.31	5.75	15.92	18.64	20.22	5.19	17.79	5.19	0.93	2.77	2.67	2.13	1.9	0.49	0.23	0.6	0.67	0.87	1.97	1.52	1.21
ENSG00000006468	ETV1	14.23	10.08	23.47	23.26	24.46	8.3	15.36	15.22	38.21	22.74	7.06	7.99	31.75	4.64	19.04	14.37	3.41	32.62	7.78	11.35	24.83	52.31	49.02	10.18	27.46	16.59	25.05	10.25	6.19	7.61	5.79	36.24	13.42	8.71	21.74	7.95	6.47
ENSG00000006530	AGK	17.03	40.61	12.23	10.39	12.93	10.53	40.37	18.11	15.38	25.06	31.37	24.82	30.87	12.65	16.51	13.63	23.08	23.61	9.19	17.3	25.4	20.44	25.31	24.55	14.56	47.49	20.39	12.79	32.43	13.86	21.32	17.63	18.35	15.23	28.68	29.41	24.08
ENSG00000006534	ALDH3B1	30.86	8.07	5.67	12.47	5.75	25.12	14.31	13.78	10.2	2.02	10.51	8.91	6.84	3.93	7.4	9.49	5.01	5.69	3.51	6.75	4.17	6.49	7.87	13.23	3.74	15.85	14.76	5.77	8.37	23.71	8.8	10.02	15.27	5.15	20.59	3.44	2.66
ENSG00000006555	TTC22	6.28	0	0.21	2.61	0	3.77	0	0	0.04	0.41	1.05	4.26	4.45	3.02	0.53	1.02	1.63	0.07	0.04	1.94	0.4	0.31	0.31	1.72	0	1.02	0	0	0.02	2.14	2.4	0	0	0.1	0	1.22	0
ENSG00000006576	PHTF2	11.34	29.2	10.68	16.71	7.37	3.78	15.42	8.52	20.03	26.83	23.62	21.71	9.96	21.34	20.57	9.75	21.64	18.18	24.7	26.9	24.59	56.78	28.63	14.67	22.39	17.72	25.62	12.9	26.6	5.8	13.57	21.58	19.13	12.15	58.15	19.17	16.06
ENSG00000006606	CCL26	1.06	0	6.77	0	0	0.62	0	0.89	4.6	5.52	1.38	0.31	0.84	1.33	3.05	0.64	1.13	2.54	38.3	1.77	17.47	4.23	12.94	0	24.51	0.91	4.07	0.68	3.4	0.12	0.38	1.57	1.43	0.35	0.34	0	0.33
ENSG00000006607	FARP2	9.95	6.92	16.08	23.55	10.18	5.32	38.36	2.2	14.34	12.38	15.22	15.87	8.55	12.39	11.71	11.21	7.33	17.38	11.17	14.81	17.43	16.12	16.77	10.59	20.68	22.41	14	37.23	20.8	14.42	31.58	20.15	27.74	29.41	21.84	22.66	23.31
ENSG00000006611	USH1C	0	0	0.06	0	0	0	0	0	0	0.45	0	0	0.87	0.09	0	0	0	0	0.08	0	0	0.05	0.05	0.19	0	15.02	0	0	0	0	0	0.05	0	0	0	0	0
ENSG00000006625	GGCT	86.86	148.51	56.68	78.89	59.08	102.88	140.69	45.51	101.53	153.1	120.9	44.38	383.67	155.65	50.37	44.52	104.42	95.48	89.81	102.35	136.79	196.57	174.95	70.27	56	159.78	83.73	66.26	144.23	156.45	160.34	109.73	115.99	75.25	108.94	87.24	62.38
ENSG00000006634	DBF4	9.6	41.46	8.77	14.25	33.26	4.88	15.85	7.58	16.54	28.14	23.42	16.12	5.3	26.13	16.91	19.11	18.69	35.96	10.66	16.95	23.8	22.88	36.92	13.03	38.15	80.27	37.06	34.14	67.17	24.44	53.79	29.6	30.61	23.6	50.55	66.18	23.8
ENSG00000006638	TBXA2R	3.92	15.49	7.16	4.16	17.35	2.41	3.94	11.13	4.58	0.54	2.62	0.74	1.31	0.83	1.12	1.94	0.42	1.38	1.64	1.07	1.17	0.49	3.26	1.22	1.91	1.38	2.17	4.99	1.53	0.03	0.59	3.44	3.16	1.29	1.8	1.16	1.48
ENSG00000006652	IFRD1	28.91	60.94	27.04	26.38	74.2	12.61	46.78	22.45	97.43	104.87	62.05	41.67	75.56	96.75	40.41	38.23	104.36	61.87	59.94	108.21	65.43	98.95	63.55	50.76	65.28	112.88	151.16	39.2	112.28	17.88	47.67	55.25	28.92	26.86	40.76	61.63	33.87
ENSG00000006659	LGALS14	0	0	0	0	0	0	0	0	0.17	0.21	0	0.19	0	0	0.23	0	0.2	0	0	0	0	0.16	0	0	0	0	0	0.24	0	0	0	0	0	0	0	0	0
ENSG00000006695	COX10	8.69	11.38	8.52	6.77	2.12	1.91	37.82	10.37	3.82	6.29	5.84	5.99	4.67	9.13	5.84	1.77	7.21	9.21	5.6	5.77	8.04	8.9	6.87	4.01	19.6	18.98	10.26	9.09	14.19	16.33	15.15	10.28	13.55	16.63	11.1	14.53	13.41
ENSG00000006704	GTF2IRD1	31.08	28.04	11.69	7.73	1.06	14.06	19.78	15.35	14.86	22.3	20.51	8.14	34.01	31.19	14.72	6.28	28.38	9.1	13.3	10.89	6.91	15.99	13.22	19.73	8.91	31.6	28.38	6.58	27.69	15.81	21.07	20.21	15.77	10.15	46.86	22.09	11.37
ENSG00000006712	PAF1	35.83	36.36	64.24	38.48	22.05	27.22	58.67	63.46	29.29	41.61	37.25	32.97	60.05	27.56	33.69	31.62	39.72	30.02	33.83	29.1	39.65	35.46	30.29	18.89	58.83	43.53	74.09	64.44	86.08	57.17	70.05	70.37	56.38	67.44	79.51	87.5	69.37
ENSG00000006715	VPS41	32.5	40.83	34.54	38.49	17.56	14.33	34.43	20.23	16.63	27.76	44.56	32.33	34.44	14.71	35.87	26.39	68.14	23.19	24.92	36.16	47.72	104.19	54.93	31.66	18.11	31.87	31.45	13.37	32	14.57	30.19	63.99	40.32	28.32	51.6	26.91	25.19
ENSG00000006740	ARHGAP44	2.18	5.5	3.93	1.92	1.69	0.78	0.86	1.31	0.76	6.06	1.66	3.16	19	0.58	1.2	0.6	2.4	0.4	1.06	1.07	5.43	6.16	1.74	3.38	0.11	0.58	1.08	1.39	0.97	1.89	0.4	0.05	0.35	0.3	2.96	1.09	0.68
ENSG00000006744	ELAC2	34.99	40.17	32.71	25.96	27.32	9.91	65.94	24.25	17.72	17.65	29.5	26.22	31.6	23.2	19.67	15.43	19.36	47.55	14.19	16.25	27.67	22.71	24.12	15.43	81.38	58.97	41.94	36.19	51.09	59.4	61.68	34.46	56.13	47.06	31.53	90.33	69.2
ENSG00000006747	SCIN	5.33	0.92	9.48	1.7	0	3.73	0	2.81	1.49	48.86	1.78	0.99	2.95	1.19	2.01	1.04	10.37	1.62	0.83	3.39	4.5	2.75	2.21	3.32	13.6	3.28	0.06	0.07	0	0.25	0.27	54.2	0.05	0	1.22	0.14	0.79
ENSG00000006756	ARSD	16.33	18.31	5.59	8.72	10.75	26.85	8.36	1.61	14.22	4.02	12.2	12.5	24.24	10.99	6.97	14.54	20.7	12.52	5.45	11.03	45.12	17.95	17.67	24.64	2.58	8.03	4.72	3.59	5.04	16.83	6.42	0	2.5	0	0.26	4.03	5.54
ENSG00000006757	PNPLA4	6.58	11.02	2.78	3.7	2.06	11.18	31.57	7.2	18.32	4.84	5.4	6.55	13.1	10.39	4.16	4.75	21.46	22.51	7.11	4.86	4.7	14.73	10.78	6.11	4.14	3.64	4.57	0.41	19.93	41.12	10.68	12.89	4.07	3.3	8.49	17.81	13.23
ENSG00000006788	MYH13	0	0	0	0	0	0	0	0	0	0	0.01	0	0	0	0	0	0.01	0	0.01	0.01	0	0	0.04	0	0.04	0.12	0	0.04	0	0	0	0.03	0	0	0	0	0.01
ENSG00000006831	ADIPOR2	27.55	39.01	21.45	22.13	21.22	8.46	41.75	30.22	29.95	23.11	28.16	24.61	30.82	95.23	25.54	18.29	38.08	37.38	20.7	39.52	86.53	34.15	51.42	16.31	46.6	74.76	41.8	46.76	29.36	91.36	86.93	31.58	54.24	59.82	50.5	58.46	50.82
ENSG00000006837	CDKL3	5.37	10.35	2.68	8.44	13.32	9.36	0	13.48	4.56	1.39	3.81	3.78	5.64	7.05	1.13	5.98	3.27	4.82	6.32	1.63	3.96	6.67	4.61	8.85	0.69	2.8	3.42	2.55	1.51	1.54	3.15	2.54	0.7	2.77	3.36	3.54	0.95
ENSG00000007001	UPP2	0	0	0	0	0	0	0	0	0.17	0.02	0.02	0.19	1.37	0	0.03	0	0	0.05	0	0	0.05	0	0.02	0.07	0	0	0.04	0	0	0	0	0	0	0	0.03	0	0
ENSG00000007038	PRSS21	0.2	3.53	0.43	0	3.82	0	16.4	0	0.14	0	2	1.82	0	5.52	0.09	0	0.31	0.76	0.18	0.47	0.1	0.51	0.41	0.16	0	0	0	0	0	0	0.42	0	0	0	0	0	0
ENSG00000007047	MARK4	17.35	18.21	31.16	21.59	3.95	6.69	12.39	30.14	8.73	14.72	8.75	8.76	15.8	12.18	17.44	5.11	20.95	8.45	6.34	8.41	12.78	10.57	17.4	11.1	9.22	4.62	24.24	9.54	15.21	9.91	14.48	27.65	11.59	10.74	14.95	14.76	12.17
ENSG00000007062	PROM1	0	0	0.31	0	0	0.14	1.47	1.69	0	2.59	1.13	34.96	0.04	0.23	0.03	0	6.28	0.03	0.52	0	0.35	1.64	0.93	0.74	0.19	0	0.16	0	0.02	0.85	0	0.14	0	0.17	0.3	0	0
ENSG00000007080	CCDC124	97.01	154.04	79.47	89.44	52.64	64.79	102.9	236.32	65.03	68.88	59	28.91	50.55	71.81	55.77	71.71	62.27	63.11	49.8	68.61	69.29	46.98	68.68	26.91	160.37	152.16	101.61	162.94	227.2	133.49	134.63	121.44	256.68	110.51	139.32	159.33	192.11
ENSG00000007129	CEACAM21	3.48	12.88	1.16	17.92	0	4.45	0	1.49	2.43	8.17	3.6	16.99	0.82	0.43	4.5	1.1	3.71	1.89	0.67	4.34	2.62	2.02	3.35	1.93	0	0	0	0	0	0	0	0	0	0	0.09	0	0
ENSG00000007168	PAFAH1B1	56.37	118.28	61.42	100.49	78.16	23.16	88.77	51.12	53.21	86.24	97.69	93.38	87.14	96.57	102.86	37.57	90.66	104.54	51.78	82.17	107.25	81.17	151.1	61.55	126.25	76.9	85.28	75.63	88.86	98.12	98.24	144.23	131.43	77.98	61.16	92.66	98.08
ENSG00000007171	NOS2	0.41	0	0.6	0	0	0	0	0.65	0.32	0.21	0.33	0.34	0.15	0.13	0.11	0.06	0.11	0.09	0.06	0.13	0.18	0.04	1.9	0.11	0	0	0.01	0	0.01	0	0	0	0	0	0.61	3.09	0
ENSG00000007174	DNAH9	0	0	0.01	0	0	0	0	0	0	0	0.08	0.07	0.61	0.07	0.02	0	0	0.05	0.06	0	0.05	0.02	0.11	0.81	0	0.04	0	0	0	0	0	0	0	0	0.01	0	0
ENSG00000007202	KIAA0100	32.05	40.15	33.38	31.02	32.19	31.58	33.08	36.43	21.05	29.94	29.87	43.38	38.44	33.24	34.77	32.87	29.59	40.44	21.35	27.87	46.57	22.86	40.02	17.25	74.49	82.13	48.1	132.24	47.45	48.43	62.05	47.58	56.89	53.74	34.46	79.26	67.31
ENSG00000007216	SLC13A2	0	0	0	0	0	0	0	0	0	0	0	0	0	0.18	0	0	0.02	0	0	0	0	0	0	0	0	0	0	0	0	0	0	0	0	0	0	0	0
ENSG00000007237	GAS7	7.27	11.06	5.02	15.35	6.58	2.44	20.9	2.44	1.42	2.12	4.25	6.21	0.69	1.55	6.41	1.91	1.99	4.52	16.09	5.58	3.71	1.77	8.1	3.78	0	0.45	0	0	0	0.11	0	0.06	0.59	0	0.43	0	0.06
ENSG00000007255	TRAPPC6A	32.28	11.29	21.16	22.08	14.07	54.07	14.89	42.61	24.69	11.37	12.22	28.79	20.54	48.64	12.92	7.69	11	3.32	12.77	6.66	12.23	20.37	15.16	21.78	1.68	5.24	9.1	39.79	9.13	27.93	3.58	3.13	8.09	4.4	13.5	2.99	1.65
ENSG00000007264	MATK	2.77	5.42	1.71	10.76	29.21	1.27	1.7	2.73	1.47	1.63	1.73	4.55	0.92	0.31	0.97	2.54	0.68	1.03	1.8	5.57	2.01	1.06	2.34	1.64	0	0.08	0	0.22	0.2	0.22	0.44	0.27	0	0	0.6	0.11	0.27
ENSG00000007306	CEACAM7	0	0	0	0	0	0	0	0	0	0.04	0.97	0.02	0	0.09	0	0	0.05	0	0	0	0	0.04	0.04	0	0	0	0	0	0	0	0	0	0	0	0	0	0
ENSG00000007312	CD79B	1.24	18.28	1.8	2.98	0	31.55	1.98	2.23	1.29	2.85	2.9	115.03	2	1.55	5.01	2	1.53	1.24	1.72	2.18	2.52	1.35	1.59	1.85	0	0.07	0	0.71	0	0.04	0	0	0.04	0.04	0.07	0.03	2.02
ENSG00000007314	SCN4A	0.27	0.15	1.42	1.68	0	0.15	0.6	1.37	0.06	0.03	0.17	0.75	4.48	0.03	0.01	0.09	0.01	0.11	4.51	0.01	0	0.01	0.96	0.43	0	0.01	0	0.01	0	0	0.01	0	0	0	0	0.39	0
ENSG00000007341	ST7L	7.95	22.57	10.82	13.73	13.55	6.09	41.02	14.14	11.71	20.55	16.29	10.41	20.13	6.66	8.75	10.66	7.11	12.75	7.49	13.33	12.7	9.45	13.91	21.4	31.26	19.96	23.3	31.29	22.02	15.83	16.88	15.75	16.18	23.04	17.96	7.56	22.89
ENSG00000007350	TKTL1	0.11	0	0	0	0	0	0	0.07	0.06	7.94	0.11	0.06	0	0	0.19	0.04	0.02	0.16	0.32	0.42	0.02	0.7	0.5	0	0	0.01	0	0	0	0	0.05	0	0.17	0	0	0	0.01
ENSG00000007372	PAX6	16.25	0	0.06	18.47	5.99	0	30.89	2.42	1.86	0.28	0.17	0.54	0	5.07	0.75	0.23	14.81	7.84	0.08	4.1	27.68	1.67	1.09	0.22	13.29	2.86	8.27	0.01	1.59	2.86	3.22	32.44	4.58	37.47	1.24	27.52	0.28
ENSG00000007376	RPUSD1	28.37	24.06	49.12	10.68	22.32	11.46	9	14.41	9.2	5.81	6.9	5.74	4.88	8.67	5.79	1.94	10.99	17.57	3.07	8.4	12.51	4.87	5.17	5.19	39.8	41.1	29.28	31.75	74.63	44.75	48.65	33.36	48.33	21.77	16.68	75.63	49.82
ENSG00000007384	RHBDF1	32.55	29.48	72.92	33.24	18.51	35.1	6.88	51.76	32.73	4.4	20.21	13.26	32.51	26.15	37.87	15.09	27.26	42.22	8.32	8.93	26.35	16.21	15.37	25.41	8.94	9.84	19.39	9.63	25.92	18.15	15.87	21.18	19.62	37.34	14.31	17.31	16.95
ENSG00000007392	LUC7L	57.04	57.86	79.88	76.02	27.17	73.14	31.14	58.37	95.04	191.81	66.9	122.78	279.1	117.35	81.19	90.36	90.12	71.58	84.64	75.08	65.39	58.46	66.74	154.37	44.6	30.37	32.99	52.23	34.09	38.14	32.93	24.72	32.04	49.48	37.96	71.82	48.82
ENSG00000007402	CACNA2D2	0.29	0.13	0.24	0.13	0	0.66	0	0.15	0.65	9.39	0.36	0.43	3.27	1.32	0.07	0.25	0.23	0.03	0.38	0.14	0.32	1.02	0.52	0.57	0	0.08	0.24	0.06	0.03	0.07	0	0.05	0.05	0.09	0.24	0.02	0.21
ENSG00000007516	BAIAP3	0.12	0	0.25	0.34	0	2.84	0	0.51	0.26	6.18	0.51	2.16	12.18	1	1.22	0.73	0.95	0.22	0.42	1.19	1.12	0.12	0.13	0.29	0.06	0.4	0.22	0.6	0.24	0.48	0.22	0.12	1.71	0.08	1.64	0.4	0.27
ENSG00000007520	TSR3	68.64	94.19	91.59	59.58	32.01	84.88	64.81	136.51	43.11	14.86	37.7	22.02	24.77	29.39	30.46	16.76	41.75	47.95	16.9	34.05	33.49	26.22	28.16	15.1	74.88	83.66	62.12	68.09	108.32	102.37	83.32	78.85	128.49	71.97	59.09	105.74	110.39
ENSG00000007541	PIGQ	29.2	37.44	43.9	30.31	20.75	20.4	16.2	36.3	23.05	18.82	17.95	17.07	47.08	14.69	11.37	10.94	15.52	17.21	6.26	9.85	21.53	9.55	10.84	15.9	16.78	16.08	28.85	14.45	30.76	25.83	30.08	21.49	28.53	21.72	21.24	42.03	31.57
ENSG00000007545	CRAMP1	7.86	4.89	17.5	6.26	7.36	6.46	4.91	7.17	4.26	7.24	5.48	8.21	10.69	11.3	5.61	4.94	5.48	6.92	3.45	5.04	9.09	4.21	6.97	5.53	10.78	13.33	11.17	8.87	10.5	6.93	9.36	8.56	12.25	12.74	8.2	13.46	10.83
ENSG00000007866	TEAD3	14.87	19.79	51.07	13.58	5.05	8.73	15.88	37.29	10.71	2.89	9.16	6.44	13	18.28	8.45	5.13	13.71	4.23	10.77	17.06	19.98	7.87	12.55	9.62	8.97	4.49	20.17	7.97	22.59	18.36	16.89	17.52	8.37	10.22	8.37	16.56	15.79
ENSG00000007908	SELE	8.01	2.6	2.33	0.4	1.35	0.82	2.73	0.06	0.97	4.71	2.91	12.36	0.83	2.09	10.51	3.48	1.54	5.86	81.24	2.48	1.09	1.67	9.37	0.01	0	0	0	0	0	0	0	0	0	0.02	0.17	0	0
ENSG00000007923	DNAJC11	20.62	57.45	40.91	29.47	9.53	12.02	31.66	20.73	17.45	21.1	17.08	19.01	18.31	14.57	14.55	11.93	16.17	27.89	12.67	20.21	26.54	16.82	25.81	11.26	71.96	95.61	63.54	101.87	47.73	46.87	50.64	57.77	45.56	51.85	36.67	46.16	56.58
ENSG00000007933	FMO3	2.89	8.48	0.72	3.31	0	2.03	14.2	1.52	1.38	1.9	1	4.96	2.14	1.67	1.32	1.14	98.15	0.61	2.67	2.59	1.53	1.69	102.6	4.16	0	0	0	0.45	0	0	0	1.3	1.4	0.83	0.11	0	0.14
ENSG00000007944	MYLIP	12.11	11.68	13.22	18.23	7.92	9.99	8.8	10.14	36.97	13.61	7.7	30.6	102.1	45.39	27.78	18.97	16.86	11.14	20.7	24.72	25.71	11.46	15.44	10.71	5.36	3.86	8.3	6.09	7.17	6.41	3.48	0.89	5.32	11.25	21.64	7.01	3.42
ENSG00000007952	NOX1	0	0	0	0	0	0.09	0	0.1	0.09	0	0.2	0.19	0.6	0.06	0.08	0	0.02	0.05	0.08	0	0.13	0.08	0.14	0.13	0	0.06	0	0.03	0	0.14	0.09	0	0.07	0	0.02	0.01	0.02
ENSG00000007968	E2F2	1.78	3.98	0.23	1.86	0.28	0.35	1.16	0.75	2.13	11.32	1.63	2.95	0.12	2.32	1.01	0.75	0.75	1.15	0.26	1.28	2.8	1.08	0.98	1.45	3.37	3.61	4.92	6.38	7.5	2.97	2.69	4.46	6.94	1.13	4.23	4.48	7.37
ENSG00000008018	PSMB1	172.47	168.55	323.19	266.59	225.96	120.32	339.99	460.63	304.07	196.96	291.05	169.69	186.78	324.94	225.53	141.51	175.43	228.98	151.26	204.27	247.41	230.07	369.14	177.35	327.07	410.68	293.91	577.74	328.97	350.44	329.73	250.79	329.14	287.92	227.5	267.2	325.36
ENSG00000008056	SYN1	0.65	1.17	0.75	1.16	11.65	0.16	8.73	10.76	0.74	10.95	4.89	0.51	2.63	0.39	3.64	0.19	1.34	1.51	4.57	1.22	364.35	1.34	4.48	0.95	0.04	11.34	0.31	0.3	3.36	0.38	0	0.08	0.41	0.28	0.59	1	0.35
ENSG00000008083	JARID2	9.5	8.05	8.22	5.15	4.35	2.14	4.86	6.7	7.99	14.37	7.05	9.46	6.76	15.08	13.89	12.1	33.47	7.21	9.23	11.91	7.83	5.79	9.79	8.63	25.02	4.56	6.98	8.31	17.93	9.52	14.99	15.3	7.55	13.69	5.38	18.07	4.64
ENSG00000008086	CDKL5	2	2.8	3.6	1.9	0.17	1.33	1.96	2.96	2.46	2.59	0.97	2.12	2.64	1.9	2.68	1.29	7.52	1.14	1.61	3.34	12.24	4.8	15.77	3.55	2.47	1.24	1.77	0	0.81	1.42	2.77	1.33	0.67	3.55	1.32	0.41	2.2
ENSG00000008118	CAMK1G	1.47	0	1.01	0	1.2	0.12	0	0.82	0.18	0.47	0.14	0.13	0.26	0.76	0.49	0.56	0.43	0.23	0	0.39	0.52	0.82	0.16	0.11	0.06	0	1.14	0.29	0	0.11	0.02	1.73	0.88	9.79	3.11	0	0
ENSG00000008128	CDK11A	28.58	59.47	50.64	56.27	35.32	24.64	2.56	38.46	31.29	82.84	45.73	32.74	36.38	51.12	50.03	152.51	27.99	28.94	55.32	64.49	73.96	59.42	39.8	54.34	38.02	44.35	43.61	65.94	36.66	27.84	27.53	32.92	29.54	25.06	24.83	30.23	21.32
ENSG00000008130	NADK	32.7	105.04	84.4	59.96	17.55	51.14	98.13	50.09	11.83	33.6	29.6	51.61	31.18	24.5	39.03	32.29	40.65	40.09	25.92	42.07	51.48	26.95	37.95	24.06	44.8	91.68	61.95	60.16	59.29	45.84	55	42.84	44.54	38.87	36.7	51.39	50.6
ENSG00000008196	TFAP2B	0	0	0	0	0	0	0	0	0	0.26	0.11	0	0	0.16	0	0	0	0	0.1	0	0	0	0	0	0	0	0	0	0	0	0	0	0	0.03	0.01	0	0
ENSG00000008197	TFAP2D	0	0	0	0	0	1.75	0	0	0	0	0	0	0	0	0	0.06	0	0	0	0	0	0	0	0	0	0	0	0	0	0	0	0	0	0	0	0	0
ENSG00000008226	DLEC1	0.68	0.52	0.72	0.63	0	0.91	0	0.08	0.23	0.2	0.4	1.59	5.77	0.32	0.23	0.83	0.07	0.09	0.18	0.45	0.87	0.15	0.64	1.4	0	0.04	0.02	0	0	0	0	0.03	0	0.02	0	0.04	0
ENSG00000008256	CYTH3	13.48	60.96	21.53	32.57	1.6	20.51	13.72	23.83	28.81	8.07	8.56	6.08	14.19	5.33	17.91	2.76	8.32	7.25	8.62	11.89	13.12	32.17	52.14	6.65	12.63	9.66	14.84	12.75	36	27.78	26.42	47.84	21.2	14.23	52.02	19	48.99
ENSG00000008277	ADAM22	0.81	0	0.59	0.29	0	0.81	0.21	2.19	0.29	5.53	0.27	2.44	0.5	9.14	0.66	0.67	0.75	0.5	0.6	0.38	1.61	3.98	0.66	2.07	2.35	4.06	1.14	2.93	0.56	2.07	1.72	0.25	2.3	2.06	3.13	2.56	1.33
ENSG00000008282	SYPL1	100.78	82.67	49.25	58.03	102.13	37.66	48.55	50.94	83.98	73.11	120.42	87.25	97.43	454.18	119.03	43.27	176.05	152.7	84.43	95.8	97.25	78.56	111.15	31.83	60.36	191.04	89.95	28.58	148.61	56.23	111.71	72.02	71.92	57.33	115.44	95.54	72.65
ENSG00000008283	CYB561	23.9	23.23	11.82	12.68	10	46.14	3.02	94.31	29.74	14.95	24.47	20.12	25.45	52.86	15.71	6.77	29.67	14.56	8.36	27.06	34.17	14.21	13.31	15.85	29.38	40.13	18.96	56.79	39.38	76.14	31.63	12.51	6.46	6.92	1.14	22.77	17.95
ENSG00000008294	SPAG9	31.22	27.11	28.68	69.89	20.89	13.52	23.79	91.86	38.69	74.08	65.34	47.34	65.5	40.8	57.37	59.37	84	104.25	66.14	52.68	66.87	77.03	87.16	53.56	67.04	63.32	92.7	63.14	60.78	31.94	47.86	63.05	68.1	80.87	51.42	45.15	70.96
ENSG00000008300	CELSR3	2.2	1.92	11.34	2	0	3.17	0.91	8.52	0.24	27.77	1.7	1.17	2.28	1.6	4.58	1.11	1.34	0.55	0.1	4.35	2.16	2.36	0.57	3.94	13.87	4.84	1.28	5.46	12.69	6.09	0.71	7.11	2.49	8.85	4.44	2.94	3.9
ENSG00000008311	AASS	5.29	12.21	6.29	5.7	5.36	2.12	15.09	2.66	3.36	4.35	8.23	8.04	11.63	9.29	10.15	10.54	9.25	16.48	5.35	10.29	38.14	17.88	25.01	5.62	4.64	4.58	9.57	12.42	1.05	2.46	13.94	5.76	8.1	10.91	35.02	6.67	5.25
ENSG00000008323	PLEKHG6	4.99	0	0.34	0	0	2.37	2.06	0.06	0.18	1.54	0.97	2.72	3.41	16.32	0.18	0.24	3.79	0.3	0.14	0.76	0.33	0.17	0.28	0.22	0.35	0.88	0.16	0.12	0.38	3.34	1.74	0.24	0.15	0.09	0.17	4.21	0.77
ENSG00000008324	SS18L2	42.85	58.54	23.54	38.86	66.88	23.78	61.31	45.35	41.2	43.84	51.09	47.33	26.4	28.28	57.68	37.25	52.17	61.37	45.93	42.52	51.09	61.03	44.63	44.29	49.82	55.24	27.97	31.16	35.79	38.65	43.74	39.94	23.56	25.72	24.94	40.69	40.7
ENSG00000008382	MPND	18.85	12.17	9.48	9.73	33.55	14.26	6.54	22.06	14.31	20.69	10.65	8.17	10.97	14	16.94	7.99	17.04	9.1	4.32	11.43	14.63	8.84	9.25	13.93	5.42	6.6	8.34	27.5	20.57	16.5	11.02	8.13	10.22	12.46	8.78	18.92	14.65
ENSG00000008394	MGST1	268.59	19.96	14.22	60.8	19.31	276.88	356.06	54.98	1.67	14.04	26.84	120.1	621.46	9.15	14.37	105.9	351.25	303.76	86.64	31.33	8.67	375.47	61.98	128.44	299.66	608.93	210.68	201.69	253.36	362.78	780.03	259.52	129.76	18.23	0	262.36	72.17
ENSG00000008405	CRY1	10.18	10.07	10.3	11.03	1.26	4.52	18.36	15.05	12.86	44.22	10.84	11.77	21.67	7.69	16.05	4.21	18	12.74	29.13	22.02	22.97	50.54	26.72	14.09	17.28	9.75	23.39	53.76	20.76	15.11	17.83	20.91	15.24	22.82	28.65	25.24	27.34
ENSG00000008438	PGLYRP1	0.46	0	0	0	5.64	0	0	0	0	0	0.17	0	0.13	0	0	0.19	0	0.07	0.46	0	0.14	0.08	0	0.09	0	0.07	0.08	0	0	0.15	0	0	0.07	0	0	0	0
ENSG00000008441	NFIX	19.97	11.84	21.94	38.46	2.16	4.24	24.5	16.69	28.77	4.15	10.15	5.3	24.1	4.72	8.4	1.96	17.26	6.94	18.41	8	1.87	22.23	25.04	8.86	25.62	2.78	35.29	45.31	93.45	10.99	33.8	63.88	55.36	12.96	47.93	35.42	38.13
ENSG00000008513	ST3GAL1	74.25	15.09	46.33	33.98	8.92	4.95	14.43	36.49	18.99	6.53	8.55	21.95	60.63	9.72	26.33	25.37	24.39	34.44	30.83	39.18	47.66	16.94	27.61	22.82	31.94	9.54	21.55	8.29	21.6	31.81	36.37	15.08	24.45	45.74	7.67	8.48	14.7
ENSG00000008516	MMP25	0.81	2.03	1.7	4.97	0	3.23	0	1.43	0.68	2.66	1.54	4.02	1.84	0.97	2.2	3.59	0.9	1.85	1.52	4.52	50.76	0.99	1.34	2.09	0.12	0.12	0.49	0.36	0.53	0.09	0.15	0.09	0.45	0.19	3.67	0.51	0.2
ENSG00000008517	IL32	127.96	70.86	113.34	507.04	132.27	100.15	172.87	115.74	197.94	107.65	507.66	369.46	14.58	495.32	371.77	107.67	538.09	82.06	152.24	493.53	532.68	60.85	154.67	502.4	0.74	144.33	5.6	0.73	70.73	4.08	101.23	12.23	44.45	56.4	1.42	234.6	25.69
ENSG00000008710	PKD1	43.63	60.15	274.46	54.77	35.79	26.52	68.8	74.22	20.16	19.52	14.14	15.23	12.86	17.18	9.61	7.57	10.03	16.01	6.56	6.2	20.64	13.46	23.47	10.03	44.01	31.98	64.19	35.56	62.43	16.62	15.8	31.46	74.04	29.96	21.69	33.85	34.62
ENSG00000008735	MAPK8IP2	4.65	0.66	0.4	0.33	0	4.09	0	0.09	0.96	10.06	0.45	0.27	0.32	0.28	0.06	0.07	0.76	0.03	0.12	0.04	1.88	0.54	0.1	0.43	0	8.76	0.12	0.07	12.53	0.27	0.06	0.14	0.23	0.18	5.45	0.34	0.34
ENSG00000008838	MED24	31.17	40.42	42.1	50.53	72.69	29.78	42.88	51.51	21.65	35.86	31.64	34.82	50.7	32.43	29.8	25.36	37.04	34.43	14.28	48.74	36.02	24.56	27.16	21.03	33.22	45.9	39.47	32.91	28.57	46.42	43.27	35.4	49.62	35.57	39.11	61.12	47.09
ENSG00000008853	RHOBTB2	6.1	5.87	12.39	11.84	1.76	8.68	5.02	8.43	7.34	6.81	3.36	11.72	23.8	3.5	4.32	2.31	4.4	5.18	4.67	3.49	4.3	7.24	9.44	4.65	6.63	6	6.44	6.96	13.3	14.41	5.94	10.06	4.66	7.09	19.1	7.34	11.8
ENSG00000008869	HEATR5B	7.66	5.52	11.76	7.6	2.8	2.07	6.78	4.83	4.72	11.8	11.21	19.27	15.8	6.98	11.23	7.05	9.98	6.47	6.58	15.15	11.41	6.67	15.75	9.64	7.24	10.41	7.86	13.16	5	2.87	6.41	6.95	6.62	5.56	10.03	6.8	4.69
ENSG00000008952	SEC62	120.81	215.19	120.79	270.78	190.02	202.8	109.76	197.1	364.03	272.8	296.7	244.83	457.45	396.76	308.38	564.03	214.81	223.1	493.77	376.27	296.62	206.37	225.63	516.57	104.76	74.38	109.69	58.57	90.8	92.54	93.31	143.77	128.97	122.33	77.59	138.48	133.68
ENSG00000008988	RPS20	3618.83	3288.14	2523.96	1648.65	4016.82	2345.17	2397.26	2458.95	4489.69	2432.79	2282.05	2648.39	2294.04	3244.63	3004.84	1164.95	1680.3	2020.95	2616.77	2236.14	1926.59	2653.47	3029.28	2940.75	3419.52	5315.25	1993.42	2606.77	1332.66	2575.84	2807.41	1520.33	2009.59	2713.91	4628.43	1981.04	1974.01
ENSG00000009307	CSDE1	134.78	232.65	446.95	301.85	185.28	140.2	353.05	447.72	206.25	196.21	263.76	254.02	235.15	138.06	276.98	135.63	259.65	243.99	376.09	350.43	219.25	268.76	339.28	101.62	820.79	421.01	493.97	456.66	334.99	154.34	350.34	432.15	465.13	598.06	661.46	257.97	388.76
ENSG00000009335	UBE3C	32.31	30.73	34.79	29.21	20.55	12.94	43.7	31.73	27.13	26.05	41.75	30.74	21.99	20.56	28.2	19.06	32	49.97	19.96	33.04	43.27	36.23	46.04	12.4	87.42	128.1	61.33	53.42	86.05	26.01	53.86	41.72	42.92	39.5	62.68	49.88	59.31
ENSG00000009413	REV3L	8.2	7.96	11.57	34.46	0.29	3.95	23.76	5.39	21.32	37.36	15.19	13.8	14.89	9.22	11.22	9.7	9.99	17.43	22.48	13.26	12.64	17.32	26.57	13.36	8.25	8.2	9.96	8.44	12.6	12.98	11.11	10.38	8.49	10.84	6.76	5.52	8.12
ENSG00000009694	TENM1	0.12	0.21	0.19	0.3	0.46	0.03	0	0.03	0.02	0.14	0.21	1.37	93.06	0.12	0.25	0.12	0.03	0.2	0.59	0.13	19.07	0.04	6.47	0.33	0.94	0.37	0.06	24.71	0.01	0	0	1.68	5.04	0.07	0	0.01	0
ENSG00000009709	PAX7	0.97	0	0.16	0.18	0	0	0	0.18	0	0.01	0	0	0	0	0	0	0	0	0.4	0	0	0	0.08	0	0	0.01	0	0	0	0	0	0	0	0	3.34	0	0
ENSG00000009724	MASP2	0.64	2.03	1.21	0	0	0.46	0.53	0.11	0.16	0.8	0.53	2.31	2.07	0.12	0.69	0.13	0.2	0.54	0.41	0.53	0.72	0.23	0.74	0.24	0.62	0.68	1.46	0.9	0.33	0.45	0.32	0.4	0.26	0.58	0.73	0.39	0.4
ENSG00000009765	IYD	0	0	7.3	0	0	0	0	0	0.01	0.03	0.02	9.07	38.88	0.04	0.03	0.06	0.08	0.02	0.08	0.04	0.02	0.01	3.83	9.66	0	0	0.03	0	0	0	0	0.16	0	0	0	0	0
ENSG00000009780	FAM76A	4.95	5.44	7.72	8.41	2.76	4.46	10.32	4.39	11.65	7.54	10.76	9.7	14.37	3.93	8.94	7.37	7.73	7.43	9.03	10.57	7.57	9.46	9.21	7.43	10.06	7.56	10.34	5.26	8.23	5.05	4.07	9.69	5.6	5.83	4.87	5.66	5.71
ENSG00000009790	TRAF3IP3	4.65	3.39	3.28	31.04	7.6	20.37	3.7	4.32	4.76	6.2	21.24	140.2	3.69	4.55	19.94	12.13	10.1	6.88	3.72	13.58	5.64	7.89	8.56	22.46	0	0	0.03	0.03	0.14	0.35	0.04	0.07	0.01	0.09	0.14	0.04	0
ENSG00000009830	POMT2	19.98	14.27	30.78	24.2	23.95	4.45	23.47	14.79	13.74	20.56	16.78	5.89	17.56	10.14	23.01	25.06	7.21	18.88	7.1	5.25	20.05	8.33	30.96	8.31	35.26	12.94	18.78	13.95	14.47	18.5	9.95	26.52	15.13	18.36	12	22.61	13.49
ENSG00000009844	VTA1	28.98	25.33	47.56	34.49	23	11.24	54.42	48.95	28	31	40.15	25.27	16.38	36.8	37.07	14.25	42.13	39.67	29.69	38.14	38.82	45.85	52.42	11.83	55.79	66.7	71.3	73.9	70.99	59.34	63.7	71.45	54	93.34	45.74	39.13	84.66
ENSG00000009950	MLXIPL	4.84	0.69	0.23	0	1.54	1.39	0	0.37	0.08	1.25	1.01	0.38	33.98	1.57	0.37	0.86	0.21	0.63	0.86	0.02	0.36	0.41	0.48	1.73	0.09	0.21	0.07	0	0.08	0.19	0.03	0	0	0	0.61	0.02	0
ENSG00000009954	BAZ1B	34.28	45.27	36.08	40.92	14.13	22.72	35.41	22.4	55.97	126.72	77.58	51.36	53.71	120.47	49.7	107.03	50.52	102.61	60.18	50.91	51.6	97.53	53.23	65.3	47.48	66.36	82.19	67.66	111.08	27.27	74.75	42.34	46.68	26.51	95.45	84.25	55.87
ENSG00000010017	RANBP9	24.35	42.04	36.34	38.61	24.32	15.92	57.14	34.97	38.65	40.23	24.87	30.24	34.59	30.87	28.32	20.35	56	27.36	32.88	48.04	32.03	32.42	40.8	19.74	61.4	21.03	52.44	33.81	49.36	33.68	37.58	33.64	47.02	37.17	20.98	48.71	49.7
ENSG00000010030	ETV7	1.98	2.75	1.86	2.24	2.07	12.33	1.83	1.39	1.32	2.2	10.32	7.89	1.8	10.74	6.55	2.62	8	2.49	0.98	6.33	4.28	3.98	2.39	12.1	0	2.59	0.29	0.03	0.13	0.29	0.81	0.07	0.21	0.28	0	0.12	0.06
ENSG00000010072	SPRTN	11.11	11.62	5.73	9.49	2.99	4.32	9.56	2.6	4.89	9.13	9.09	6.27	5.64	12.03	6.91	2.67	6.77	5.02	5.64	6.38	6.49	10.95	6.03	7.79	8.52	8.87	9.53	17.22	11.39	12.34	8.91	9.2	7.56	15.9	11.76	8.55	6.68
ENSG00000010165	METTL13	28.52	31.06	22.73	18	16.37	16.97	57.98	27.41	15.77	13.65	32.64	17.95	14.56	31.3	13.34	10.41	20.31	19.5	12.51	18.81	28.26	30.47	27.73	9.96	32.52	41.69	27.46	65.19	57.39	32.73	45.86	26.33	21.06	40.53	30.21	34.3	34.18
ENSG00000010219	DYRK4	39.78	32.89	13.65	8.13	38.51	25.17	28.24	37.17	4.11	29.83	28.31	25.75	36.25	46.99	32.03	17.16	26.78	26.13	13.92	29.98	58.56	40.44	74.56	55.17	34.94	17.26	31.48	28.1	14.78	43.48	13.14	20.4	12.14	27.16	36.44	23.42	25.59
ENSG00000010244	ZNF207	96.16	82.51	88.27	66.34	58.37	59.27	75.26	93.21	89.18	138.55	130.24	167.95	165.35	215.72	156.24	111.62	169.17	167.9	84.58	150.36	155.14	154.28	146.71	86.1	118.41	164.66	144.92	167.22	131.01	183.21	148.21	160.15	152.07	132.98	112.69	183.34	150.6
ENSG00000010256	UQCRC1	148.94	149.15	283.62	103.91	283.74	44.26	167.2	272.71	148.02	189.17	171.92	93.23	130.93	158.84	245.06	83.56	212.64	163.99	136.45	175.17	161.68	191.24	200.17	82.62	274.76	253.47	196.07	267.24	249.25	158.29	184.81	312.83	163.28	186.42	135.63	217.31	317.6
ENSG00000010270	STARD3NL	35.53	115.05	60.87	44.01	51.89	20.61	44.95	60.46	73.74	37.22	99.95	20.48	40.22	19.23	47.43	21.82	45.65	43.83	31.92	52.87	76.35	124.78	87.4	21.67	38.82	78.28	68.78	22.6	52.79	29.28	55.07	92.38	73.41	44.74	88.66	40.16	43.27
ENSG00000010278	CD9	909.48	45.55	70.55	77.78	240.94	422.58	43.75	18.69	51.22	101.56	369.27	234.68	872.38	1658.73	303.1	86.37	591.66	186.96	341.21	603.78	167.51	230.88	207.35	107.39	2.09	64.95	27.97	8.99	138.1	456.92	300.69	14.86	18.52	2.15	32.79	165.44	396.48
ENSG00000010282	HHATL	0.93	0	5.78	24.3	0	0.49	12.24	6.67	0.12	0.68	0	4.19	15.98	0.09	0.12	1.21	0.12	0	32.19	0.03	0.13	3.89	3.23	1.74	0	0	0	0	0	0	0	0	0	0	0.04	0	0.07
ENSG00000010292	NCAPD2	29.88	47	12.35	25.61	25.13	4.08	76.6	18.96	18.75	19.31	21.72	20.33	11.36	50.6	12.51	11.81	19.14	24.91	2.99	19.59	27.98	15.08	68.48	10.65	134.54	85.88	99.86	157.56	92.08	175	155.72	71.08	116.53	125.17	94.76	116.49	113.42
ENSG00000010295	IFFO1	16.26	12.58	12	27.29	12.86	9.75	5.27	14.27	13.17	6.47	10.97	21.85	6.61	6.39	26.55	14.51	10.42	11.55	17.21	17.46	9.65	10.36	25.42	16.22	6.86	3.45	3.3	0.53	0.25	0.61	1.91	7.14	5.19	14.93	3.18	0.19	2.75
ENSG00000010310	GIPR	2.01	1.45	0.44	3.03	4.95	3.72	0	0.1	0.45	1.68	1.24	7.26	1.26	1.76	2.26	1.01	1.11	0.43	1.58	3.35	3.01	0.96	1.74	3.15	0.1	0.86	0.74	0.83	0.15	0.61	0.35	0.16	0.19	0.05	0.84	0	0.06
ENSG00000010318	PHF7	7.5	9.12	3.1	11.35	14.47	1.48	2.37	9.66	4.42	9.42	4.02	5.61	7.34	3.16	5.18	3.4	4.18	6.06	3.01	3.08	6.16	7.04	7.2	5.37	7.45	7.62	8.95	10.87	9.06	4.92	4.94	7.9	8.23	7.11	4.88	4.28	6.18
ENSG00000010319	SEMA3G	3.41	5.3	1.96	1.53	0	3.01	0.44	1.55	0.55	1.58	2.12	1.12	5.2	0.55	0.74	1.37	0.72	1.33	9.58	0.96	0.65	1.09	1.6	0.31	0.04	0.07	0.06	0.39	0	0.03	0.02	0.14	0.01	0	0.16	0.04	0.32
ENSG00000010322	NISCH	27.34	30.11	75.5	38.77	13.34	25.87	23.83	37.79	25.34	43.55	24.63	46.53	63.67	19.05	38.73	10.23	31.19	24.04	14.05	17.86	34.99	27.24	52.67	36.28	23.05	14.36	24.87	17.83	19.21	12.48	16.75	34.93	12.53	19.32	29.03	16.17	29.67
ENSG00000010327	STAB1	128.35	343.21	96.78	436.1	78.4	56.86	127.81	121.81	228.17	18.55	97.51	31.13	22.38	34.99	131.93	99.25	70.27	102.14	124.27	58.81	40.5	72.17	160.81	194.47	0	0.02	0.12	0.15	0.03	0.06	0.1	0	0	0.49	0.08	0.07	0
ENSG00000010361	FUZ	7.41	14.24	19.88	26.52	11.71	5.37	26.34	21.62	4.5	18.23	6.64	10.8	32.4	2.57	6.69	6.44	8.16	4.6	6.59	4.64	3.65	6.12	5.83	8.72	14.65	11.38	26.56	15.6	4.71	0.66	5.66	9.23	10.85	11.51	10.53	29.09	11.63
ENSG00000010379	SLC6A13	0.26	0	0.43	0	0	0	0	0.93	0.07	0.14	0.07	0.5	17.55	0.08	0.15	0.11	0.2	0.18	0.29	0.23	0.69	0	0.37	0.58	0.98	0	0.43	0.74	0	0.44	0	0	0.34	0	0.04	0.15	0
ENSG00000010404	IDS	47.46	25.92	163.06	72.44	19.5	33.54	23.96	71.81	33.59	18.79	37.54	45.19	82.02	16.38	71.21	29.05	24.62	88.03	29.83	34.34	47.57	49.09	38.35	26.28	30.61	248.9	47.47	32.06	26.59	30.17	30.62	51.65	51.41	32.43	25.58	58.82	60.76
ENSG00000010438	PRSS3	4.68	0	38.19	0	62.72	0	0	0	0.17	4.84	0.93	0.42	0	0.24	214.99	23.13	1.18	54.1	0.62	0.33	1.17	0	0.3	0.08	0	81.14	0.27	16.54	43.83	0.07	0.31	0.06	0	76.61	0	16.18	75.35
ENSG00000010539	ZNF200	6.48	16.71	10.41	3.43	4.94	2.28	8.08	5.57	3.19	11.65	5.75	7.83	6.59	4.14	8.39	2.9	10.54	7.08	4.59	7.85	7.68	5.95	8.88	5.33	7.04	6.04	5.33	8.09	9.15	8.6	8.3	5.2	8.48	10.04	6.28	5.95	7.61
ENSG00000010610	CD4	38.54	82.43	12.89	99.63	61.19	13.38	31.93	23.35	19.96	13.84	18.83	44.11	7.93	6.31	44.67	22	36.17	25.82	11.14	45.64	17.44	19.5	32.52	33.09	0	0.27	0	0.49	0.02	0.92	0	0	0	0.49	0.59	0.02	0.23
ENSG00000010626	LRRC23	8.9	10.29	7.47	7.63	30.17	13.21	9.76	14.99	14.75	8.65	11.64	4.44	14.85	19.7	5.81	9.14	5.43	4.61	5.37	6	7.48	5.37	11.29	12.57	4.44	10.21	5.6	6.71	4.65	17.63	7.47	1.31	15.87	9.5	8.07	2.53	4.6
ENSG00000010671	BTK	13.21	8.58	2.01	19.37	42.34	3.7	7.84	6.75	6.55	6.32	8.43	76.14	2.43	4.71	15.89	23.72	10.83	12	8.18	23.06	9.37	6.95	12.72	9.81	0.08	0	0.05	0.04	0	0.02	0	0.05	0	0.02	0	0.01	0.02
ENSG00000010704	HFE	9	10.96	3.14	20.33	0	4.01	5.43	9.16	10.34	2.17	11.96	8.13	13.47	28.36	8.86	1.67	10.48	10.37	4.43	6.47	8.84	10.19	8.89	6.44	4.24	3.08	5.01	1.28	5.52	8.78	13.64	3.08	14.85	3.87	3.33	2.34	3.17
ENSG00000010803	SCMH1	8.71	16.77	19.64	12.2	25.24	15.39	11.39	21.58	18.58	24.32	12.8	11.95	22.48	7.65	10.46	6.04	10.86	13.82	13.88	7.83	12.24	17.95	21.6	29.74	20.07	19.8	21.12	14.29	25.2	11.9	16.19	20.71	14.09	14.62	29.28	17.49	14.87
ENSG00000010810	FYN	34.92	60.35	165.24	118.52	80.18	39.44	69.35	81.5	63.91	62.36	98.49	142.92	125.66	20.31	66.06	35.12	53.02	35.49	39.6	63.6	56.41	86.23	117.85	66.91	50.57	5.67	95.97	28.22	17.94	32.67	24.58	83.71	32.25	61.4	38.89	15.26	91.46
ENSG00000010818	HIVEP2	12.25	3.37	16.22	11.09	2.13	2.2	6.98	6.47	6.07	3.84	11.88	14.66	7.5	4.22	10.27	5.36	9.36	4.24	8.92	11.56	12.08	9.63	16.11	3.98	12.02	11.72	13.05	5.2	9.97	4.67	13.16	15.58	8.3	6.48	5.76	5.26	5.41
ENSG00000010932	FMO1	2.14	23.48	8.55	15.2	0	0.37	0	2.3	20.45	2.04	13.67	1.04	0.74	0.79	40.69	2.08	1.32	1.07	4.79	20.92	159.07	25.62	28	0.38	0	0	0	0	0	0	0	0	0	0	0	0	0
ENSG00000011007	ELOA	14.17	39.71	26.77	24.79	18.82	9.36	56.19	25.05	22.13	23.64	14.86	15.62	17.79	13.07	13.82	23.2	16.54	40.66	20.24	33.38	22.05	20.47	29.22	17.25	73.28	111.02	55.05	111.7	54.8	30.51	47.5	65.26	47.59	34.16	27.86	34.24	62.42
ENSG00000011009	LYPLA2	39.44	51.64	118.88	52.34	58.34	47.14	98.56	66.02	76.63	36.74	42.2	36.7	56.11	23.56	36.35	25.14	39.59	36.87	23.6	69.06	34.38	28.48	33.21	26.44	50.56	89.44	83.26	101.91	53.92	65.1	69.47	50.98	47.27	30.06	33.85	53.74	66.75
ENSG00000011021	CLCN6	4.66	9.99	15.18	6.03	6.48	5.12	10.46	7.72	7.27	9.63	6.08	11.51	15.22	5.08	7.82	5.68	8.75	8.34	3.64	10.73	12.46	8.03	12.78	7.17	12.74	6.78	13.3	12.41	7.74	5.24	6.76	12.06	10.41	12.29	6.66	4.92	4.88
ENSG00000011028	MRC2	62.22	67.99	70.98	201.62	77.71	17.05	94.14	118.91	110.9	14.07	50.76	15.21	69.83	41.41	51.1	28.81	60.54	12.06	39.23	42.87	76.2	75.24	134.65	61.98	12.23	51.96	75.37	14.81	7.58	1.02	17.59	45.74	53.3	38.23	108.16	13.65	31.24
ENSG00000011052	NME1-NME2	37.93	50.76	65.39	16.39	0	0	0	73.67	36.07	63.72	22.18	10.12	10.42	7.47	15.53	7.46	13	13.75	17.66	21.07	19.41	24.45	20.61	8.13	27.74	18.07	61.65	11.34	31.65	18.93	35.93	37.64	20.27	55.06	71.04	26.95	60.29
ENSG00000011083	SLC6A7	0.07	0.2	0.3	0	0	0	0	0	0.4	0.01	0.09	0.26	0.04	0.17	0.11	0.16	0.23	0.02	0.1	0.31	1.49	0.57	0.55	0.2	0.03	0	0.02	0.01	0.07	0	0	0.02	0	0.1	0	0	0.03
ENSG00000011105	TSPAN9	20.82	19.13	23.43	26.26	25.09	7.52	27.35	59.17	53.12	5.83	39.93	5.97	27.32	57.69	13.23	3.3	31.74	4.51	11.05	16.42	74.99	33.94	53.69	4.83	6.92	9.37	22.87	16.36	17.78	13.33	8.53	2.57	26.71	9.58	28.15	0.81	9.55
ENSG00000011114	BTBD7	9.04	6.82	31.73	5.43	6.5	4.15	15.65	12.24	9.4	17.05	10.21	15.2	19.7	6.57	20.12	19.89	10.08	10.97	12.07	15.06	10.72	11.16	23.23	16.07	28	16.69	15.03	11.65	10.37	23.25	21.54	18.28	17.45	33.44	15.63	7.3	19.97
ENSG00000011132	APBA3	14.94	20.03	15.64	21.03	24.71	16.75	20.11	18.88	10.62	7.88	9.9	18.77	13.03	19.23	12.93	11.22	13.46	6.62	5.47	10.84	15.92	8.43	12.43	11.9	17.38	13.6	15.08	12.95	20.7	8.99	9.71	10.86	9.9	15.9	14.62	17.41	10.59
ENSG00000011143	MKS1	9.45	10.55	15.82	16.58	26.74	11.71	16.1	25.86	11.84	10.47	10.49	12.13	22.26	14.18	9.36	7.77	10.89	13.41	3.37	8.19	11.6	6.53	10.88	15.44	12.79	7.51	19.45	16.65	7.57	22.32	9.38	9.73	11.3	14.22	14.22	19.49	15.86
ENSG00000011198	ABHD5	17.9	11.74	31.14	8.72	9.56	3.8	23.46	26.38	6.32	18.49	19.48	12.16	10.21	6.49	17.93	15.23	26.57	30.33	17.2	25.39	16.05	18.8	11.97	7.16	23.07	14.68	21.57	17.55	43.76	15.23	28.65	54.08	21.56	29.17	5.91	17.31	51.57
ENSG00000011201	ANOS1	4.32	0	1.08	7.4	0	1.49	0.81	0.87	0.52	3.7	1.12	5.22	24.94	3.59	4.26	12.85	23.1	1.22	2.74	7.62	1.39	1.94	6.99	12.64	3.03	0.03	0.71	0	11.3	5.17	6	0	1.03	3.39	1.8	0	0.37
ENSG00000011243	AKAP8L	53.58	28.63	51.32	29.14	26.03	27.34	32.06	69.71	31.81	57.25	35.92	58.63	105.02	80.35	48.95	32.68	54.61	29.52	17.73	29.82	41.48	29.99	48.62	34.87	52.73	35.65	44.89	39.47	46.08	35.62	27.58	57.07	32.48	40.17	46.43	44.11	40.93
ENSG00000011258	MBTD1	7.41	3.23	5.89	4.16	4.03	3.49	4.42	9.87	3.82	9.51	6.81	15.01	24.67	8.89	9.88	5.86	12.71	5.44	5.46	8.98	12.55	7.21	11.65	13.25	5.59	4.7	7.61	13.07	3.99	6.09	8.52	4.39	5.21	13.04	7.79	6.78	3.23
ENSG00000011260	UTP18	37.4	30.01	26.94	44.4	58.49	20.96	46.14	104.63	25.19	40.2	33.94	36.32	40.86	45.03	50.44	31.85	41.35	72.15	30.62	34.66	58.97	60.81	38.07	31.63	94.68	81.2	90.11	164.57	71.75	105.78	89.42	75.27	69.47	114.69	45.59	108.44	97.17
ENSG00000011275	RNF216	15.39	29.78	24.01	14.35	9.32	8.94	28.21	11.13	21.5	12.8	21.52	19.03	14.32	13.64	10.04	12.73	8.53	12.17	8.4	10.7	38.13	26.7	35.02	10.95	15.66	27.07	19.52	21.02	25	11.75	16.93	22.44	26.67	12.85	23.15	16.52	24.53
ENSG00000011295	TTC19	18.45	15.23	40.38	24.74	32.57	7.72	34.18	15.92	16.44	55.52	39.98	41.83	56.5	47.87	29.15	15.1	21.4	43.17	28.54	22.91	24.97	40.43	31.14	20.82	36.31	29.58	49.21	28.01	28.12	76.91	31.92	27.2	23.52	39.24	23.47	43.54	22.53
ENSG00000011304	PTBP1	92.37	148.59	121.84	116.21	54.19	47.18	148.01	93.76	97.01	116.55	95.93	92.79	108.16	84.06	115.36	53.9	132.43	140.03	48.66	116.2	119.98	79.91	112.18	88.55	346.86	333.48	269.37	220.42	304.67	184.51	291.63	304.61	277.86	234.78	232.32	355.03	344.86
ENSG00000011332	DPF1	2.33	6.62	2.9	3.42	15.34	0.4	10.64	3.7	2.18	52.8	0.45	0.61	0	0.03	1.62	0.51	0.48	3.65	0	0.68	0.52	0.51	0.67	0.53	10.32	0.83	11.35	6.94	4.58	2.5	3.02	8.08	6.22	4.88	12.7	18.04	10.98
ENSG00000011347	SYT7	0.63	0.31	2.83	7.34	2.42	0.64	0.69	3.28	3.45	16.08	1.37	0.63	2.2	5.36	2.24	0.41	10.38	2.82	1.32	1.04	1.64	0.36	2.98	0.6	1.09	0.34	0.51	0	1.07	0.86	0.15	0.31	0.36	3.11	0.91	0.53	0.16
ENSG00000011376	LARS2	8.28	9.44	22.68	12.43	3.25	2.52	11.46	8.95	1.93	3.98	5.41	4.9	4.47	3.41	6.91	3.86	8.39	10.04	2.67	3.38	6.83	5.39	8.18	2.49	33.17	22.52	13.55	21.09	17.26	12.92	19.1	26.01	12.22	15.83	11.63	22.66	25.29
ENSG00000011405	PIK3C2A	10.88	15.26	13.77	9.52	2.39	3.85	9.72	5.31	10.65	15.59	16.15	20.86	28.36	23.58	20.11	17.81	28.1	9.99	15.36	20.15	22.3	23.88	19.09	19.68	25.27	33.3	43.25	16.4	19.72	12.22	30.77	34.33	17.61	27.55	36.81	32.04	25.2
ENSG00000011422	PLAUR	150.36	84.79	240.08	226.07	226.67	74.05	157.62	206.7	133.7	65.18	172.89	47.38	12.88	44.54	180.08	221.31	130.95	164.07	110.66	176.02	305.33	129.98	111.43	38.93	338.71	140.13	283.66	77.43	184.24	45.99	136.62	262.8	176.45	217.8	43.93	142.98	314.72
ENSG00000011426	ANLN	26.83	63.38	35.54	47.73	24.23	2.8	74.62	12.33	54.02	26.25	178.67	8.18	0.72	26.2	36.32	32.56	36.9	92.62	3.27	86.22	88.79	81	74.45	23.44	112.93	100.78	179.09	70.85	315.54	129.6	159.53	195.74	211.31	115.69	156.59	85.77	223.9
ENSG00000011451	WIZ	25.83	15.1	24.05	15.56	10.67	4.44	9.21	23.8	12.94	6.37	8.18	6.16	7.56	8.28	8.1	3.22	10.13	9.15	4.74	7.28	10.05	9.36	13.47	6.18	30.15	22.05	18.42	21.47	39.61	15.27	19.41	24.89	22.27	16.98	35.16	34.79	31.89
ENSG00000011454	RABGAP1	19.01	18.15	21.83	14.27	8.4	7.8	7.46	8.78	7.87	16.73	14.84	18.78	30.98	35.99	24.62	10.68	35.18	12.77	16.83	17.8	17.88	17.13	20.2	13	20.09	11.15	28.2	19.99	24.5	22.43	24.54	26.3	13.28	17.86	19.12	38.59	35.54
ENSG00000011465	DCN	313.42	50.51	320.34	875.87	6.63	194.29	73.25	167.27	423.13	108.4	219.71	208.3	42.21	326.73	467.74	40.54	226.33	215	1448.69	755.69	1030.94	323.77	1321.67	45.29	8.34	2.15	1.6	0.59	0	0.37	0	19.62	0	0	29.47	0	0
ENSG00000011478	QPCTL	6.73	6.58	12.48	17.7	16.54	11.88	25.67	13.67	4.7	4.86	5.38	6.79	6.99	3.77	4.69	14.09	7.62	6.26	4.22	7.84	11.95	11.92	2.89	10.52	18.32	15.2	15.2	25.86	17.46	12.38	14.7	10.87	16.57	8.49	5.91	17.5	9.18
ENSG00000011485	PPP5C	41.32	32	63.23	35.44	34.53	21.14	68.82	48.46	21.66	67.45	31.15	31.97	41.54	35.53	32	19.39	31.29	37.26	16.6	14.84	25.9	26.05	26.53	17.16	109.96	70.68	99.08	87.73	106.13	47.57	64.39	99	65.21	69.06	61.52	85.57	103.05
ENSG00000011523	CEP68	8.68	3.91	9.55	6.99	4.16	3.35	5.75	5.68	4.63	4.54	4.97	8.04	9.57	5.26	3.99	2.28	4.12	4.57	9.95	2.97	4.5	3.39	9.55	5.31	4.67	4.77	3.61	8.2	2.39	3.25	2.38	5.2	3.55	8.04	7.73	3.69	2.71
ENSG00000011566	MAP4K3	14.6	13.73	16.81	8.63	8.85	4.67	10.4	11.13	18.34	15.73	22.4	20.85	30.43	12.24	24.25	9.68	19.67	16.58	15.18	20.19	23.76	16.92	23.73	18.16	17.1	18.83	14.98	27.62	12.21	17.6	21.39	20.14	20.01	20.78	30.62	13.32	12.57
ENSG00000011590	ZBTB32	0.39	0	0.25	0	0	0.62	0	0.02	0.42	0.97	1.93	2.59	1.51	1.42	0.81	0	1.09	2.52	0.27	0.35	0.43	0.45	0.15	0.23	0	1.44	0.8	0.08	0.09	0.08	0.5	0.02	0	0	0.07	0.33	0.05
ENSG00000011600	TYROBP	225.47	449.61	86.22	498.91	477.82	70.18	333.52	172.77	267.23	215.68	254.16	114.2	43.07	86.55	313.88	211.87	286.39	246.74	206.3	387.63	145.62	285.92	302.51	260.99	0	0.12	0.13	0	0.11	0	0	0	0.18	0	0	0	0
ENSG00000011638	TMEM159	19.96	10.7	61.83	33.04	15.25	24.3	3.29	32.53	13.43	11.17	12.03	15.99	27.84	91.14	33.92	6.33	47.84	19.56	14.52	21.17	7.73	9.61	13.78	5.37	17.99	7.53	11.28	21.77	20.31	11.57	30.49	16.6	13.78	20.55	15.77	11.75	19.6
ENSG00000011677	GABRA3	2.37	0.59	0	0	1.63	0	6.69	0	0.01	3.62	0.14	0.01	0	0.7	0	0	0	1.81	0.02	0.32	0.01	0.74	1.37	1.39	0	6.41	2.23	13.47	0.05	0.46	0.07	3.84	10.37	0.12	0.23	0	3.22
ENSG00000012048	BRCA1	10.83	30.57	5.24	10.52	13.8	3.39	5.23	11.8	7.18	10.42	16.44	6.38	3.4	24.14	9	24.8	8.34	21.29	2.69	7.11	23.91	10.18	16.66	9.48	40.9	50.85	36.9	15.91	37.96	33.84	47.34	19.04	30.06	18.68	26.86	38.9	55.81
ENSG00000012061	ERCC1	61.38	28.57	84.9	73.36	49.06	36.04	74.51	86.81	51.12	35.3	45.9	35.78	54.88	30.35	63.62	23.32	55.66	110.58	33.97	58.16	32.4	54.35	36.92	31.09	115.17	23.52	85.98	51.1	91.05	70.68	46.56	88.36	76.65	84.97	52.94	58.85	93.47
ENSG00000012124	CD22	2.01	14.68	1.29	0.31	0	22.48	0.86	0.01	0.38	3.07	0.45	176.96	12.59	0.78	2.46	5.39	4.35	0.79	1	2.12	2.04	0.57	2.13	1.59	1.13	0.18	2.84	0.4	5.99	8.73	3.91	27.29	0.99	0	0.43	0.48	2.55
ENSG00000012171	SEMA3B	18.15	0.67	16.78	19.04	0	11.68	6.47	3.18	3.23	5.63	27.46	11.72	11.82	1.59	2.66	1.85	10.71	1.07	5.31	27.75	2.13	1.57	2.79	27.48	0.02	6	3.29	1.16	1.34	17.5	2.9	0.83	0.51	0.58	2.07	0.55	7.01
ENSG00000012174	MBTPS2	12.3	15.39	23.2	6.81	10.38	1.95	20.15	12.81	8.22	3.54	12.02	8.27	8	8.98	9.76	5.43	15.25	28.81	5.66	4.87	32.03	26.7	20.58	3.73	13.88	14.1	12.15	23.86	22.67	13.68	16.35	13.11	6.04	24.51	13.81	16.48	28.45
ENSG00000012211	PRICKLE3	7.84	13.87	11.63	4.76	0.02	4.72	12.55	13.24	5.55	2.59	3.7	5.47	4.34	8.86	4.96	3.83	10.11	6.2	2.39	3.82	11.44	7.17	7.92	4.82	2.72	14.62	6.16	2.58	20.57	16.98	12.01	2.82	9.16	2.58	0.04	11.35	8.12
ENSG00000012223	LTF	1.3	0.06	94.94	0	0	1.8	0	0.91	0.13	0.25	15.85	154.75	0.48	0.47	0.8	0.54	89.61	0.31	1.19	0.36	4.22	14.42	19.82	9.86	0	0.05	0.31	0	0.31	0.29	0.14	0.03	1.93	0.02	0	0	1.56
ENSG00000012232	EXTL3	12.7	17.8	50.48	16.58	2.32	4.32	17.99	11.46	12.37	4.38	6.31	3.47	5.36	5.67	10.08	3.82	8.08	7.13	4.48	6.43	15.01	6.83	10.94	3.48	10.61	14.66	11.17	11.63	17.23	11.82	33.44	19.35	13.65	29.03	21.3	16.6	21.56
ENSG00000012504	NR1H4	0	0	0	0	0	0.45	0	0	0	0	0	0.58	0	0	0	0	0	0	0	0	0	0	0	0	0	0	0	2.32	0	0	0	0	0	0.03	0.08	0.1	0
ENSG00000012660	ELOVL5	42.32	113.94	83.79	50.76	32.47	54.92	55.39	53.42	77.79	58.38	54.2	90.35	41.73	78.41	83.88	34.3	61.81	63.11	59.93	94.14	130.14	166.73	94.11	33.47	123.76	105.48	71.92	54.55	102.4	54.77	77.64	62.35	96.39	134.14	100.55	162.06	115.23
ENSG00000012779	ALOX5	22.19	19.78	6.21	68.77	6.21	13.98	11.98	7.45	11.2	7.94	14.07	56.93	13.04	8.49	41.84	56.86	14.77	16.43	11.6	66.79	11.56	12.99	18.44	20.03	0	9.19	1.2	0	0	1.44	0.14	0.29	0	0	0.02	0	0
ENSG00000012817	KDM5D	3.35	0	95.8	0	0	0	1.79	0	0.08	0.01	25.43	0.01	69.4	34.47	33.55	21.28	0	0.01	16.87	26.18	0.05	6.79	0	48.29	0	0	8.8	0	0	2.08	0	0	0.01	0	0	0	0
ENSG00000012822	CALCOCO1	46.26	33.06	44.51	46.17	41.06	24.83	30.89	48.82	24.11	32.91	33.48	70.32	202.88	25.67	82.95	32.26	45.98	36.02	60.89	55.45	40.31	28.48	56.88	39.8	16.03	25.78	34.26	31.48	15.89	14.85	17.68	36.48	28.2	20.87	43.45	26.38	28.86
ENSG00000012963	UBR7	14.56	17.74	26.29	23.73	7.52	6.41	38.91	20.5	14.96	48.65	18.06	15.25	12.25	9.76	24.9	9.14	12.8	23.17	11.46	11.61	16.98	22.06	23.16	9.9	52.7	30.47	54.22	43.33	27.77	34.57	22.66	38.25	49.01	53.68	34.08	20.94	62.34
ENSG00000012983	MAP4K5	20.87	19.72	72.84	33.66	14.43	7.91	53.86	19.98	26.64	37.38	33.33	24.73	23.73	17.17	56.33	16.49	28.1	31.31	25.99	18.41	23.48	27.76	60.54	33.05	84.93	42.01	80.24	31.95	43.7	52.53	40.65	72.43	44.35	78.99	43.26	29.24	77.41
ENSG00000013016	EHD3	6.14	2.07	20.84	11.69	5.86	1.99	17.23	8.82	0.47	0.9	25.43	4.92	2.24	1.55	5.66	1.76	4.26	3.74	3.24	3.06	31.64	3.74	9.63	1.13	1.26	0.6	14.13	2	7.61	4.67	0.47	5.19	14.03	24.07	11.58	2.51	2.33
ENSG00000013275	PSMC4	79.44	100.05	98.4	92.34	85.54	36.9	225.3	135.25	63.44	72.07	76.67	53.2	58.07	85.3	76.87	59.93	71.45	58.49	49.99	53.01	67.94	70.94	59.79	55.46	199.76	129.4	155.92	297.89	185.96	130.76	121.97	182.53	152.39	115.25	159.31	218.67	150.42
ENSG00000013288	MAN2B2	16.3	10.42	15.05	28.08	7.29	10.82	8.5	9.3	6.6	3.66	9.82	13.86	15.44	4.24	9.52	6.68	8.06	7.32	4.69	10.38	13.2	8.09	9.95	6.95	9.08	11.22	16.31	7.52	5.22	8.48	2.71	11.71	16.08	6.26	13.65	2.06	10.5
ENSG00000013293	SLC7A14	0	0	0	0	0	0	0	0.01	0	0.51	0.04	0.01	0	0.01	0.01	0.05	0	0	0.03	0.02	0	0.19	0	0.01	0	0	0	0	0	0	0	0	0.01	0	0.07	0	0
ENSG00000013297	CLDN11	5.42	1.8	6.92	1.58	0.17	3.14	4.97	3.56	1.14	3.06	52.04	8.58	1.83	1.35	13.86	0.58	0.8	1.09	6.77	3.92	0.68	19.25	2.63	1.73	0.22	0.34	2.93	0.25	30.88	0.18	21.05	0.54	0.34	1417.49	0.27	17.15	0.05
ENSG00000013306	SLC25A39	103.81	78.19	100.27	53.99	81.4	111.94	78.6	193.29	91.28	76.39	115.71	57.51	78.7	88.33	72.47	62.06	93.22	86.42	30.54	76.01	82.68	64.46	62.29	55.89	100.43	161.24	85.69	97.18	161.04	247.73	127.19	145.35	144.27	79.5	77.04	234.29	145.35
ENSG00000013364	MVP	127	80.96	218.52	169.99	68.36	90.56	58.34	146.63	112.31	19.54	120.15	104.57	94.71	37.17	126.05	56.27	80.45	112.47	66.96	116.97	95.72	60.14	69.74	76.77	47.38	63.96	83.16	45.38	23.31	60.45	22.6	78.57	173.39	95.21	43.23	20.54	52.17
ENSG00000013374	NUB1	32.36	48.09	48.63	63.45	44.42	30.3	63.05	60.2	43.34	58.04	109.44	86.36	78.21	40.99	72.84	44.52	117.75	55.84	46.07	87.04	94.74	44.62	70.1	112.81	27.64	90.9	61.79	52.32	68.73	28.68	33.65	40.04	35.32	44.46	68.55	52.26	39.79
ENSG00000013375	PGM3	33.15	22.97	49.31	37.12	16.49	7.6	47.84	20.5	25.45	11.65	41.52	21.19	21.07	21.45	36.68	27.07	38.13	25.22	24.76	66.49	53.15	73.18	52.26	18.64	65.58	32.95	56.13	38.71	92.11	30.66	61.36	47.79	76.52	59.57	18.79	30.22	64.06
ENSG00000013392	RWDD2A	2.93	1.24	7.83	6.09	1.5	1.12	3	2.98	1.95	1.82	3.1	4.05	3.63	1.7	3.31	2.53	2.95	1.62	1.97	5.29	5.24	3.61	3.57	3.55	2.72	2.02	5.46	2.8	1.98	2.53	4.29	2.59	4.22	4.65	1.34	2.16	3.91
ENSG00000013441	CLK1	111.77	54.57	100.25	76.32	70.02	161.78	102.09	49.3	221.92	305.77	217.41	361.52	408.93	218.41	244.67	191.28	202.32	194.03	251.44	209.81	215.35	129.21	189.7	318.47	80.25	33.72	37.73	41.32	29.95	40.17	30.3	65.96	42.28	50.27	36.36	31.38	26.98
ENSG00000013503	POLR3B	3.6	7.5	2.82	4.4	1.5	1.63	9.72	2.79	2.37	2.43	2.74	3.68	2.84	4.48	2.16	1.84	2.45	6.06	2.36	3.6	4.11	4.07	6.16	1.5	14.64	17.13	8.86	14.71	7.47	6.39	11.75	16.09	9.59	12.63	11.22	8.54	9.55
ENSG00000013523	ANGEL1	8.44	10	13.64	3.71	1.22	5.71	5.9	6.3	6.07	14.89	7.32	12.91	29.6	3.66	11.24	5.78	8.69	9.83	4.71	8.07	9.14	14.03	17.12	10.49	10.41	7	7.27	9.83	4.94	21.94	5.4	9.69	7.87	7.07	5.82	25.46	8.9
ENSG00000013561	RNF14	34.44	41.99	78.74	28.68	34.81	13.12	15.66	47.18	26.56	19.91	42.82	27.33	32.32	31.8	30.86	17.95	40.7	29.98	32.68	24.52	31.85	20.78	40.93	16.65	26.4	60.79	76.5	85.32	59.9	34.05	36.87	61.82	57.2	39.81	70.15	62.08	71.25
ENSG00000013563	DNASE1L1	22.92	30.62	26.85	32.93	25.37	22.93	6.09	35.22	27.03	7.85	17.9	13.13	23.81	8.71	21.32	12.52	22.41	24.25	32.69	17.68	30.72	29.82	22.13	12.54	9.36	42.15	11.6	12.19	21.94	20.64	28.24	10	52.62	20.54	7.18	8.69	21.19
ENSG00000013573	DDX11	49.37	39.57	36.74	32.68	27.47	9.53	60.33	22.05	24.69	43.54	22.59	28.25	28.74	128.08	24.71	23.73	29.8	37.63	11.93	16.91	67.55	18.13	26.43	16.42	43.52	73.98	57.95	51.57	44.77	97.88	67.8	26	54.53	43.3	43.46	62.6	44.02
ENSG00000013583	HEBP1	97.74	46.21	43.16	22.44	47.12	29.87	62.42	49.61	63.83	18.79	39.51	23.61	67.18	92.53	48.42	28.05	40.18	58.82	31.64	60.99	58.83	57.95	61.14	36.02	39.14	40.92	80.94	27.16	36.29	145.77	80.9	76.05	84.96	86.83	88.72	47.87	63.61
ENSG00000013588	GPRC5A	6.91	2.73	6.85	0.88	3.87	43.71	6.69	5.53	14.04	11.1	23.75	93.03	102.81	2.87	19.18	11.83	39.7	19.77	26.25	50.4	0.85	28.93	11.09	20.87	0.31	22.72	36.72	10.8	215.38	416.97	284.52	5.86	38.66	1.76	101.92	42.79	360.35
ENSG00000013619	MAMLD1	2.77	0.27	25.88	8.26	7.6	3.38	4.76	5.01	2.68	1.77	7.61	2.9	12.42	1.72	5.03	21.1	5.3	5.42	5.72	8.68	4.83	10.14	5.7	4.15	8.61	20.64	7.07	7.09	25.95	1.86	5.85	15.11	10.13	2.97	7.79	5.23	3.51
ENSG00000013725	CD6	2.46	0.38	1.94	9.05	4.46	8.92	1.37	0.5	3.64	6.24	5.32	45.28	0.49	1.14	9.82	2.6	3.6	3.25	0.65	5.38	3.26	1.53	3.05	7.43	0	0.16	0.02	0	0	0.03	0	0	0.01	1.02	0	0.02	0.15
ENSG00000013810	TACC3	27.18	71.87	35.49	49.71	23.5	11.61	51.16	38.37	33.12	80.91	51.8	44.95	4.16	29.5	29.31	34.4	28.47	82.89	8.03	31.11	59.6	25.11	55.23	46.8	121.26	100.87	134.49	58.26	63.65	135.23	132.46	73.81	105.58	87.28	82.72	93.13	90.52
ENSG00000014123	UFL1	12.28	13.99	19.9	15.96	8.43	6.9	11.8	12.35	24.13	15.4	21.5	26.7	27.9	23.67	18.7	14.31	16.74	18.54	21.95	21.93	17.61	27.36	24.91	26.73	18.76	14.7	22.24	17.87	17.93	17.14	14.88	16.46	17.42	10.59	13.78	14.79	15.1
ENSG00000014138	POLA2	13.76	21.71	6.42	9.22	20.73	6.39	17.48	10.03	12.18	17.53	22.13	13.43	5.42	14.56	10.39	14.37	13.5	19.95	2.84	21.68	18.48	17.57	17.05	8.29	50.48	28.86	32.68	34.14	34	34.33	39.88	37.29	49.02	33.95	23.47	49.46	50.1
ENSG00000014164	ZC3H3	12.66	20.71	11.29	7.72	3.96	4.82	8.21	13.1	5.16	2.26	4.14	4.22	4.29	3.3	3.15	1.96	3.03	4.47	1.52	3.71	13.42	2.88	8.39	3.63	9.51	9.66	12.28	9.57	9.5	12.32	14.89	12.79	12.73	10.49	15.46	19.64	15.32
ENSG00000014216	CAPN1	101.43	53.54	52.63	74.69	51.84	68.33	46.33	40.25	31.1	25.01	54.1	92.58	66.53	139.08	64.12	32.82	147.04	31.03	17.02	165.77	56.35	32.04	44.47	24.09	70.03	62.7	75.51	98.65	114.55	284.22	230.92	99.34	139.29	81.67	49.42	94.25	101.3
ENSG00000014257	ACPP	4.37	4.61	0.11	1.04	0	0.89	0	0.31	1.66	0.44	0.88	1	1.51	2.63	0.71	4.71	1.69	0.59	0.26	5.63	2.66	1.43	0.73	0.23	0	0.01	0.04	11.69	0	1.23	0	0	0.2	0.69	1.34	0	0.26
ENSG00000014641	MDH1	171.04	187.57	182.93	148.31	339.25	59.61	160.46	125.37	87.14	116.77	155.68	103.09	124.61	117.82	125.36	72.37	113.67	120.91	100.09	152.4	179.14	202.05	124.71	201.12	176.52	213	222.68	245.69	107.96	213.68	172.23	265.15	241.86	260.4	246.39	201.25	116.94
ENSG00000014824	SLC30A9	23.28	27.55	30.39	22.62	16.97	11.12	15.61	23.6	11.03	15.74	33.25	24.43	24.16	13.99	28.89	6.57	39.27	37.13	18.13	25.12	39.86	36.15	49.85	9.73	53.37	47.95	45.23	23.28	24.19	33.66	33.29	42.71	36.05	54.23	48.52	31.46	31.67
ENSG00000014914	MTMR11	10.93	5.47	34.81	9.43	13.07	6.99	9.33	13.67	11.68	2.2	22.6	9.04	25.42	17.89	23.07	4.23	18.76	24.11	5.71	5.37	14.16	6.53	27.89	30.16	3.45	49.01	6.5	7.73	5.17	3.82	3.62	5.5	27.72	8.44	16.42	2.23	4.87
ENSG00000014919	COX15	14.17	16.1	19.41	15.55	12.09	5.84	19.09	11.98	15.49	16.08	21.84	26.28	30.6	13.28	19.14	19.32	22.36	25.86	12.11	20.22	25.61	18.28	22.27	24.18	41.18	54.16	19.9	37.91	36.58	20.21	32.53	27.44	34.42	31.49	33.09	36.54	21.87
ENSG00000015133	CCDC88C	5.18	4.65	4.61	6.41	3.35	10.92	0.6	4.44	3.99	27.74	6.92	58.27	5.25	16.38	13.3	6.23	12.26	9.98	2.69	8.31	11.06	3.38	4.19	19.84	3.32	4.32	2.73	0.05	4.32	25.07	14.58	9.2	2.95	0.04	3.86	2.97	5.89
ENSG00000015153	YAF2	15.76	13.42	15.64	28.35	9.96	28.5	7.73	26.93	26.52	45.18	42.3	30.96	49.45	53.43	34.65	75.4	27.76	25.66	49.87	49.36	25.79	18.01	26.23	63.09	16.92	13.23	19.27	15.57	19.57	15.03	16.35	23.09	10.29	12.24	9.19	29.24	18.87
ENSG00000015171	ZMYND11	22.94	24.56	50.1	28.51	22.55	15.42	36.56	19.49	34.38	34.34	33.93	37.24	66.12	39.89	27.25	18.58	24.17	28.9	43.39	22.03	38.54	33.61	40.24	31.09	34.55	27.59	31.16	91.73	69.05	21.33	37.85	64.5	42.04	31.63	53.05	42.61	31.96
ENSG00000015285	WAS	11.07	27.63	3.49	38.31	9.25	6.02	16.81	3.81	10.3	6.37	10.67	31.51	1.64	2.42	12.34	14.55	10.28	8.82	5.18	13.13	5.73	7.97	11.37	13.05	0.02	1.2	0.1	0.38	0.14	0.35	0.16	0.93	0.02	0.2	0.06	0.33	0.62
ENSG00000015413	DPEP1	0.1	3.75	0.1	0	0	3.72	0	1.92	0.15	0.85	0.71	2.77	0.65	0.05	0.16	0.24	0.03	0.5	0.08	0.07	0.48	46.63	1.9	0	0.67	0	0.13	0.02	0	0	0	0	0	0	0.02	0	0
ENSG00000015475	BID	36.58	39.6	13.95	19.25	9.7	12.93	19.78	18.25	43.04	15.96	24.57	20.95	26.55	32.1	32.46	18.51	42.27	45.02	11.38	27.41	57.15	55.8	32.83	13.99	42.99	32.58	50.59	64.7	65.3	120.85	132.27	37.35	44.86	47.12	15.41	53.72	31.88
ENSG00000015479	MATR3	122.08	155.72	216.03	158.56	123.11	70.49	104.14	83.42	102.54	288.59	208.37	218.54	269.52	150.83	201.15	114.94	231.75	208.73	153.72	152.19	176.07	264.04	225.57	137.6	241.46	237.47	296.99	311.51	281.17	185.36	271.49	284.29	201.13	263.44	345.89	244.47	248.92
ENSG00000015520	NPC1L1	0.04	0	0	0	0	0	0	0.1	0.02	0.04	0	0.02	0	0.06	0.03	0.06	0	0.04	0.02	0.01	0.01	0.05	0.01	0.06	0	0.31	0	0	0.03	0.03	0	0.06	0.01	0.02	0	0	0.01
ENSG00000015532	XYLT2	12.28	30.04	11.55	13.09	17.84	18.18	5.81	52.05	12.91	3.95	11.19	13.5	14.8	17.65	11.38	10.52	17.94	13.7	5.24	12.42	19.1	9.32	13.78	18.29	14.9	12.63	16.23	21.85	13.62	21.65	23.01	18.19	19.74	22.36	18.3	15.18	28.4
ENSG00000015568	RGPD5	3.44	1.45	20.39	1.58	12.73	0.91	0.91	4.38	12.28	16.01	14.35	20.3	22.31	16.53	15.11	10.08	12.96	12.55	11.21	7.7	18.02	11.35	15.64	8.43	1.26	3.48	8.58	6.91	6.08	6.36	7.37	10.01	4.08	3.83	5.01	4.47	6.14
ENSG00000015592	STMN4	0	0	0	0	0	0	0	0	0	11.86	0	0	0.13	0	0.19	0	0	0.04	0	0	0.03	0	0	0.05	0	0	0	0.09	0	0	0	0	0	0.1	0	0.02	0
ENSG00000015676	NUDCD3	46.44	50.66	79	61.77	26.75	33.78	95.26	27.88	48.64	32.81	59.89	40.03	41.42	20.73	31.12	29.24	48.64	47.66	28.66	36.33	46.12	60.49	72.38	17.88	21.26	53.53	93.65	46.01	128.43	54.99	62.06	111.36	78.92	62	87.77	84.34	93.36
ENSG00000016082	ISL1	0.94	0	0.07	4.34	0	0	3.78	1.5	2.54	4.68	0.81	0.19	0.14	0.83	0.03	0	0.87	0	0.8	0.67	0.04	0	0.2	1.78	0	0	0.9	0	4.75	0.38	2.26	0.16	0.11	4.6	1.96	0.6	2.54
ENSG00000016391	CHDH	0.37	0	0.31	0.12	0	0.21	0.56	0.04	0.05	1.09	0.3	0.8	3.84	3.56	0.19	0.48	0.45	0.07	0.2	0.39	1.06	0.25	0.52	2.21	0	0.09	0.11	0	0.08	0.15	2.59	0	0.01	0	0.34	5.13	0.28
ENSG00000016402	IL20RA	1.63	0.19	0.08	0.63	0	0.09	1.11	1.49	0.77	0.08	3.88	2.84	0.35	6.64	0.42	0.52	4.49	0.11	1.08	0.93	0.54	3.68	1.15	0.18	0	2.11	0	0	0	0.36	0.14	0	0.01	0	0.75	0.2	0
ENSG00000016490	CLCA1	0	0	0	0	0	0	0	0	0	0.03	0	0	0.04	0	0	0	0	0	0	0	0	0	0.08	0	0	0	0	0	0	0	0	0	0	0	0	0	0
ENSG00000016602	CLCA4	0	0	0	0	0	0	0	0	0.07	0.02	0.19	0.18	0	0.31	0.02	0	0.23	0	0.24	0	0	0	0	0.03	0	0	0	0	0	0	0	0	0	0	0	0	0
ENSG00000016864	GLT8D1	73.56	95.33	127.8	119.34	67.56	33.29	120.65	103.73	91.25	32.96	78.76	54.59	86.95	32.55	89.34	20.41	62.43	73.67	39.48	69.34	53.07	53.03	115.03	58.51	57.78	71.57	50.52	46.22	53.3	44.68	44.65	50.49	42.65	75.28	71.09	35.92	94.91
ENSG00000017260	ATP2C1	84.16	29.09	97.81	45.21	53.53	24.99	64.08	71.59	45.93	55.15	83.85	48.99	48.8	238.82	98.04	48.86	96.06	61.2	26.53	116.83	80.26	59.13	65.87	48.43	98.23	113.1	85.52	28.11	113.65	56.47	106.07	101.36	83.33	63.37	53.89	134.41	91.24
ENSG00000017427	IGF1	2.92	2.79	5.41	5.27	0	10.38	12.44	3.83	7.69	6.51	7.69	14.82	4.47	9.44	16.53	26.27	1.4	10.92	284.72	3.65	0.99	6.7	59.14	40.29	0	0	0.01	0	0	0	0.02	0	0	0	0.58	0	0
ENSG00000017483	SLC38A5	65.32	2.06	4.81	9.67	61.12	2.65	0	60.37	1.57	5.97	11.98	22.02	60.44	13.83	60.09	6.63	92.07	164.37	9.21	35.24	17.39	16.52	29.08	44	1.19	182.05	0.53	0.67	160.59	0.02	0.44	0.21	0.06	1.77	0.07	0.39	0
ENSG00000017797	RALBP1	42.72	53.29	64.13	53.79	49.83	60.75	45.63	57.31	76.62	120.74	74.65	43.79	58.69	333.98	61.87	114.22	45.03	64.83	70.41	69.89	122.76	36.48	56.99	125.5	32.44	56.55	43.9	57.89	36.35	94.9	64.93	34.7	21.79	47.88	34.97	39.22	36.23
ENSG00000018189	RUFY3	16.44	23.32	46.31	28.27	16.18	18.55	9.42	27.06	18.43	59.01	26.5	39.3	145.31	38.29	38.53	39.83	39.49	46.12	39.34	39.49	50.81	38.88	89.09	59.09	13.74	16.69	13.98	9.69	5.43	7.25	15.87	20.12	12.69	17.92	11.91	8.48	7.46
ENSG00000018236	CNTN1	11.14	0	1.19	0	0	1.31	0	0.14	0.38	2.49	0.35	2	0	12.13	0.2	0	0.45	0.57	1.47	3.42	0.18	6	3.26	0.04	0.13	0.07	0.56	0.39	0	3.91	0.91	0.34	0.34	0	0.03	0.34	0
ENSG00000018280	SLC11A1	17.97	12.5	2.33	5.38	16.58	2.78	21.59	8.21	25.6	10.76	17.85	4.28	4.81	17.02	12.31	121.87	87.39	13.27	18.68	83.08	32.05	73.13	41.22	10.84	0.09	0.27	0.38	0.08	0.05	0.29	0.05	0.09	0.11	0.05	0.09	0.04	0.07
ENSG00000018408	WWTR1	32.74	33.76	110.92	225.29	39.25	16.52	38.8	39.58	64.44	11.84	48.4	14.62	36.95	22.56	44.1	47.09	34.26	45.1	82.65	19.38	33.36	51.6	63.22	73.16	32.84	57.12	89.72	33.17	48.02	23.18	22.09	47.35	59.39	91.49	36.05	47.89	48.21
ENSG00000018510	AGPS	20.06	16.56	28.33	16.21	8.95	5.07	43.39	15.29	12.91	12.67	27.98	13.1	7.64	18.33	21.03	8.96	17.25	22.56	14.63	17.74	20.53	19.15	25.5	11.15	57.64	41.19	32.62	22.56	53.27	23.19	49.64	67.01	31.18	38.27	27.23	45.5	56.49
ENSG00000018607	ZNF806	0	0	0	0	0	0	0	0	0	0	0.03	0	0	0	0	0	0	0	0	0	0	0	0.11	0	0	0	0	0	0	0	0.05	0	0	0	0	0	0
ENSG00000018610	CXorf56	15.77	22.94	20.56	11.89	48.63	12.85	52.1	22.23	19.27	18.65	13.57	17.66	25.6	16.36	28.63	12	25.08	33.37	11.96	21.32	26.1	28.28	23.4	11.26	37.02	28.85	21.99	23.48	36.37	24.48	25.57	26.47	22.54	19.74	17.22	38.02	42.53
ENSG00000018625	ATP1A2	0.55	0	5.72	22.29	0	2.21	7.58	19.56	0.11	0.22	0.03	0.3	2.02	0	0.03	0.09	0.18	0.23	55.9	0.02	0	0.2	3.21	0.23	0	1.05	0.16	0.33	0.01	0	0	0	0	0	0	0	0
ENSG00000018699	TTC27	12.11	13.36	22.58	24.25	12.34	5.49	31.16	12.66	10.67	5.08	12.81	9.06	8.41	7.99	7.13	5.07	7.96	11.4	6.36	8.46	15.36	11.4	14.13	7.9	22.99	33.65	21.81	7.94	14.52	26.36	31.35	17.37	31.57	28.33	19.12	28.77	19.77
ENSG00000018869	ZNF582	0.11	1.01	10.66	5.67	0	0.82	8.9	2.67	0.81	2.34	1.05	2.91	9.85	1.33	3.28	0.32	2.7	0.4	1.87	3.88	2.97	1.59	1.66	1.55	4.62	1.98	0.5	4.46	0	2	2.57	0.06	4.41	0.5	0.44	0.15	0.86
ENSG00000019102	VSIG2	0.51	0	2.6	0	0	0.55	0	0.67	0.19	0.52	0.27	6.86	46.43	0.21	0.6	0.41	1.14	0.08	0.84	4.47	0.41	0.69	2.95	3.04	0	0.14	0.16	0.21	0	0	0	0.08	0.04	0.07	0.07	0.07	0.25
ENSG00000019144	PHLDB1	41.36	46.33	94.37	47.77	25.8	48.03	73.24	45.23	58.17	26.78	37.81	19.68	58.45	28.86	59.53	21.19	70.21	31.27	65.41	54.12	36.4	62.15	96.56	40.9	22.31	20.7	39.56	32.29	23.29	37.74	29.5	55.73	19.85	29.53	39.53	28.99	54.11
ENSG00000019169	MARCO	59.2	27.86	3.79	62.91	47.39	8.23	1.13	3.26	5.41	3.22	36.78	5.09	2.58	4.12	33.5	223.01	3.52	47.25	30.35	277.82	9.94	9.47	7.96	9.26	0	0.06	0	0	0	0	0	0	0	0	0	0	2.14
ENSG00000019186	CYP24A1	1.97	0	0.17	0	0	1.37	0	0	0.4	5.72	0.58	2.66	0.52	23.69	0.33	2.58	50.52	0.07	0.58	16.26	0.38	1.96	0.42	1.66	0.1	1.32	0.18	241.47	3.61	14.89	39.24	0.2	0.19	0.11	0.01	0.35	219.34
ENSG00000019485	PRDM11	3.67	0.45	7.68	6.75	1.49	0.93	6.9	2.63	1.07	2.17	1.61	2.29	5.68	2.84	1.27	0.92	3.57	0.4	1.22	1.22	0.33	0.79	1.55	0.96	4.15	1.14	8.35	0	4.68	5.76	0.76	13.81	2.38	9.29	19.52	16.15	9.46
ENSG00000019505	SYT13	0.69	0	0.24	0	0	0	0	0	0.03	9.73	0	0.1	1.52	0	0	0.08	0.24	0	0.03	0	0.01	0.03	0.85	1.6	0	0.62	0	0.01	0	0	0	0.02	0.01	0	0.29	0.06	0.02
ENSG00000019549	SNAI2	151.32	221.02	48.39	47.79	19.4	2.99	64.41	62.11	79.34	10.66	65.72	3.42	3.97	27.24	41.45	14.62	57.4	56.82	26.08	31.28	18.66	21.32	280.45	13.14	118.42	39.9	58.09	12.02	27.98	3.7	2.85	81.35	57.58	87.78	127.76	2.69	12.31
ENSG00000019582	CD74	1008.34	1148.56	858.37	5833.04	653.14	1462.41	2052.67	1079.44	1300.58	879	1116.5	2910.48	800.83	703.42	2535.4	914.85	2733.56	1297.23	611.87	2250.55	706.33	1238.95	1522.91	1884.07	0.13	9.02	0.6	0.25	1.77	19.45	92.01	0.33	0.37	0.52	8.68	2.26	1.26
ENSG00000019991	HGF	0.82	73.1	3.9	27.32	5.39	1.3	2.17	0.65	11.6	3.34	2.49	3.64	1.44	0.97	3.29	2.13	1.63	134.4	8.69	3.48	13.92	408.4	42.3	2.64	0	0.54	0	0	0	0	0	0	0	0	2.91	0	2.64
ENSG00000019995	ZRANB1	6.36	7.81	16.13	7.7	2.36	3.69	10.25	6.25	3.95	11.49	7.22	10.31	7.89	5.76	9.78	3.17	8.4	4.93	9.52	8.71	9.23	8.21	14.09	4.43	8.87	8.06	15.06	5.04	15.16	5.57	8.72	16.73	17.85	13.06	12.71	11.25	8.45
ENSG00000020129	NCDN	12.96	21.4	40.56	15.37	4.68	7.43	20.85	25.43	8.17	4.84	8.7	6.9	22.58	2.6	6.16	4.12	7.04	11.58	4.79	10.08	12.71	12.25	12.02	5.79	39.5	60.24	36.42	18.53	27.1	12.65	22.63	30.26	26.68	31.45	17.73	28.76	35.98
ENSG00000020181	ADGRA2	12.99	31.93	21.95	97.47	0.75	5.92	14.36	7.41	20.1	2.84	3.51	2.8	3.28	2.23	3.94	1.02	4.12	3.77	5.97	4.54	4.41	23.71	16.46	1.37	0.08	0.29	0.42	0.56	0.53	0.16	0.11	1.82	0.5	9.96	24.69	0.27	0.3
ENSG00000020219	CCT8L1P	0	0	0	0	0	0	0	0	0.03	0	0	0.03	0.04	0	0	0	0.03	0	0	0	0	0	0.03	0.06	0	0	0	0	0	0	0	0	0.05	0	0	0	0
ENSG00000020256	ZFP64	20.95	12.21	17.72	9.43	12.67	2.74	22.95	7.68	7.64	5.99	11.51	4.25	4.47	10.82	12.05	2.73	8.82	5.22	2.2	5.67	8.65	8.37	11.05	5.37	30.33	11.94	23.47	15.84	21.99	17.45	14.47	9.07	12.81	15.51	8.82	33.24	18.53
ENSG00000020426	MNAT1	41.68	33.81	40.61	31.77	50	20.93	72.13	24.88	22	75.55	28.99	21.66	22.5	20.84	79.74	43.89	32.94	54.85	31.61	39.08	51.91	48.81	40.26	31.92	94.12	35.66	84.97	53.69	48.12	127.66	54.61	87.46	98.89	69.72	41.4	68.54	83.14
ENSG00000020577	SAMD4A	11.55	7.19	17.73	12.18	5.43	10.06	21.89	5.23	7.49	4.11	17.71	15.02	22.04	4.3	24.98	7.26	6.24	12.03	33.14	22.42	10	9.81	15.8	4.81	23.8	8.36	24.03	8.87	14.37	13.49	19.87	26.2	24.83	43.86	36.49	7.97	16.49
ENSG00000020633	RUNX3	9.71	30.53	14.3	30.9	18.18	6.36	19.79	25.87	11.03	23.09	8.86	30.61	0.42	12.3	8.29	4.97	7.57	7.06	2.81	7.59	26.46	11.25	15.68	22.11	4.47	2.09	32.01	3.91	0	0.02	0	0.55	29.72	7.79	0.01	6.96	27.95
ENSG00000020922	MRE11	14.06	17.59	10.48	13.56	1.22	3.77	26.08	5	6.77	11.48	17.35	15.27	10.54	14.04	19.56	12.32	22.85	15.36	6.01	20.21	32.08	11.05	19.75	9.36	34.22	27.92	26.39	34.07	33.71	21.13	26.38	25.04	19.17	26.52	17.28	36.97	39.62
ENSG00000021300	PLEKHB1	1.37	0.57	2.96	0	0	13.21	1.86	2.02	0.85	14.84	0.65	10.09	38.15	1.93	2.36	0.69	3.37	0.47	3.1	1.97	16.52	4.55	2.09	6.59	0	0.57	0.13	0.23	0	5.9	1.09	0.67	0.51	0	0	5.47	1.18
ENSG00000021355	SERPINB1	47.35	51.88	23.84	61.8	35.69	31.94	16.13	25.36	39.61	15.31	72.13	67.02	47.07	33.3	46.88	23.07	109.23	38.51	37.19	256.51	157.09	49.8	41.76	31.67	5.6	40.25	28.1	0.01	15.23	40.46	47.38	13.75	6.83	5.37	0.13	40.85	12.57
ENSG00000021461	CYP3A43	0	0	0	0	0	0.38	0	0.11	0.06	0	0	0.08	0.04	0.06	0	0	0	0.05	0	0	0.03	0	0	0.06	0	0	0	0	0	0	0	0	0	0.09	0	0	0
ENSG00000021488	SLC7A9	0.97	0	0	0	0	0.59	0	1.32	0.31	0.13	0.29	0.32	0.73	0.08	0.11	0	0.66	0.14	0.23	0.03	0.09	0	0.43	1.08	0.49	0	0	0	0.04	0	0	0.08	0.02	0.05	0.22	0.19	0
ENSG00000021574	SPAST	7.95	6.4	7.41	7.11	4.47	2.93	10.68	4.84	6.17	11.57	10.21	9.82	10.09	10.33	8.64	4.14	7.38	6.84	5.42	8.58	15.42	8.82	11.15	8.61	6.24	6.74	8.45	15.7	5.59	8.7	7.26	6.8	9.41	11.75	10.18	10.58	8.07
ENSG00000021645	NRXN3	3.21	0.16	1.59	0	0.04	0.57	0	1.88	0.81	12.14	2.11	1.64	0.89	0.36	0.82	0.83	0.64	0.11	2.09	0.56	3.26	0.38	2.25	1.81	0.16	0	0.79	0.21	1.67	0.05	0	0.01	0.23	1.2	1.16	0.03	0.52
ENSG00000021762	OSBPL5	10.2	15.86	9.58	26.75	8.77	2.22	16.9	17.62	7.41	6.58	9.49	3.79	9.21	6.72	9.29	2.7	6.94	5.9	7.45	9.21	19.42	15.5	16.94	4.43	1.89	16.65	13.86	9.39	9.38	9.85	1.52	19.32	14.67	16.25	17.05	3.41	21.68
ENSG00000021776	AQR	14.2	12.66	13.55	8.34	10.68	6.59	24.48	8.32	13.24	8.17	20.82	19.88	18.83	7.81	15.57	7.71	19.49	21.64	8	12.9	20.04	17.27	17.19	15.49	11.16	12.03	12.97	12.16	12.62	16.8	22.42	13.38	14.15	14.39	13.68	25.19	17.35
ENSG00000021826	CPS1	2.17	6.43	15.03	14.76	0	0.16	0	5.92	0.05	1.52	5.05	0.98	4.03	0.26	3.42	0.52	6.37	5	0.9	4.57	4.54	0.75	1	3.69	13.32	7.9	7.57	19.44	4.72	2.96	1.73	12.39	4.08	4.9	31.56	0.17	7.44
ENSG00000021852	C8B	0	0	0	0	0	0	0	0	0	0.13	0	0	0	0	0	0	0	0	0.03	0	0	0.22	0	0	0	0	0	0	0	0	0	0	0	0	0	0	0
ENSG00000022267	FHL1	39	69.32	284	331.35	64.79	33.8	78.51	183.17	107.63	18.29	88.83	29.9	85.6	10.41	60.57	12.2	20.82	51.3	800.29	19.06	8.32	11.44	163.2	19.08	16.41	157.24	52.58	0.2	89.66	4.56	91.08	25.3	59	63.95	327.15	75.22	102.51
ENSG00000022277	RTFDC1	92.77	113.71	123.15	109.36	47.83	42.61	106.55	137.52	84.18	83.79	92.28	62.17	69.67	84.53	84.57	59.35	109.71	66.51	68.77	110.38	83.3	76.81	82.05	42.97	163.32	92.25	165.42	246.76	240.77	189.12	114.65	180.9	160.09	125.11	112.52	164.92	174.99
ENSG00000022355	GABRA1	0.21	0	0	0	0	0	0	0	0	0.85	0	0	0.08	0	0	0.27	0	0	0	0	0.02	0	0	0	0	0	0.02	0	0	0	0	0	0	0	0.18	0	0
ENSG00000022556	NLRP2	12.67	0.31	0.05	17.15	0	0.6	25.9	0.41	2.44	56.55	17.69	25.58	0.18	1.97	2.75	5.72	1.67	1.49	0.25	1.51	4.43	1.53	1.18	3.1	0.01	8.77	0	0.04	0	19.18	27.28	2.18	0	0	0	0	4.38
ENSG00000022567	SLC45A4	7.25	5.3	7.37	6.27	0.67	3.71	5.76	7.34	4.11	4.09	1.52	4.34	5.94	6.24	4.34	2.55	3.98	2.76	2.02	6.1	8.63	3.76	5.67	1.71	3.24	1.57	2.86	0.01	0.1	5.39	4.84	6.35	8.54	0.17	5.33	4.94	6.11
ENSG00000022840	RNF10	63.34	113.17	96.9	70.88	89.81	59.11	55.89	99.8	80.69	138.84	101.15	106.06	141.9	114.73	74.61	135.29	72.09	127.29	113.55	101.79	109.14	83.08	96.98	140.97	40.66	82.82	94.42	86.71	64.4	85.25	94.58	84.9	81.14	60.34	96.14	115.74	79.19
ENSG00000022976	ZNF839	8.19	4.95	11.13	4.39	1.97	8.2	7.38	6.34	11.56	12.04	10.04	15.84	15.34	6.39	10.25	5.78	4.84	10.74	3.3	4.99	10.84	6.98	7.27	5.99	4.82	7.65	8.6	1.86	6.36	18.66	6.48	8.91	5.25	6.81	12.42	7.96	8.05
ENSG00000023041	ZDHHC6	34.63	38.45	26.41	29.8	25.85	15.44	25.72	27.37	16.95	26.67	46.73	48.69	39.55	16.57	42.4	28.47	34.79	37.16	19.42	42.84	41.94	36.97	51.79	47.23	59.24	51.08	48.07	25.54	65.3	24.43	51.61	60.19	30.09	56.77	47.29	49.08	28.15
ENSG00000023171	GRAMD1B	6.08	9.25	1	7.75	0.02	0.34	0.24	3.81	3.67	1.37	1.79	3.28	2.75	1.46	6.1	2.63	3.56	2.92	3.03	2.52	57.07	28.15	2.84	8.77	18.93	59.71	5.13	29.18	6.84	4.8	0.6	30.83	5.15	9.54	1.69	3.22	46.41
ENSG00000023191	RNH1	125.19	132.8	112.44	115.39	66.62	66.6	161.13	112.88	66.94	28.1	64.52	49.42	79.95	46.41	84.97	39.25	102.77	105.62	39.7	122.8	97.12	66.1	77.25	38.93	184.44	108.61	181.41	250.5	158.99	134.78	124.63	211.25	161.32	133.66	139.06	191.09	235.74
ENSG00000023228	NDUFS1	33.55	39.76	53.83	34.47	56.98	6.7	96.09	37.17	21.13	28.88	54.67	26.44	18.77	33.39	30.56	10.72	32.19	38.16	30.3	36.46	34.27	50.9	47.73	13.84	88.59	99.91	74.61	131.91	80.01	40.01	80.32	104.72	112.09	84.25	62.42	83.46	62.17
ENSG00000023287	RB1CC1	39.46	54.92	68.81	26.85	31.98	13.9	28.83	42.65	27.42	26.92	23.8	33.06	33.6	31.5	46.22	35.52	33.05	26.1	39.26	39.3	34.65	28.54	70.26	48.51	59.92	99.91	52	45.75	25.02	30.48	39.17	47.85	35.57	46.6	36.36	67.92	38.11
ENSG00000023318	ERP44	24.37	33.98	19.5	24.64	26.74	9.58	22.7	10.4	25.38	12.62	24.25	15.71	25.07	27.49	26.36	8	32.11	22.32	12.79	34	31.56	29.16	25.12	16.73	18.66	18.26	20.34	15.68	29.82	20.8	24.21	24.78	16.03	23.74	14.12	26.22	38.99
ENSG00000023330	ALAS1	24.73	36.98	33.42	31.54	68.53	9.12	49.38	53.55	11.27	30.99	18.62	19.26	17.09	19.2	27.1	14.95	25.54	31.47	15.88	37.15	74.17	40.67	23.83	9.1	122.23	69.34	41.88	59.85	43.8	26.98	40.48	84.51	36.69	32.26	31.08	65.64	78.34
ENSG00000023445	BIRC3	12.43	1.96	3.24	30.07	28.86	23.29	7.58	2.4	6.48	30.79	46.69	211.85	4.57	171.7	40.13	56.58	106.2	26.1	26.66	134.23	162.5	19.6	12.96	251.89	6.27	39.86	6.66	0.2	8.14	9.84	11.26	62.51	21.47	17.04	1.38	1.27	4.1
ENSG00000023516	AKAP11	5.48	8.36	10.42	8.32	2.07	3.15	6.24	6.47	5.4	9.1	13.56	16	17.04	6.38	14.36	4.49	13.82	10.24	8.06	10.79	13.78	15.66	14.82	7.52	12.24	16.74	15.29	8.92	20.5	7.75	8.35	22.73	10.73	13.15	13.06	12.38	9.66
ENSG00000023572	GLRX2	19.59	34.93	44.55	25.19	11.72	14.97	52.84	15.83	16.88	11.42	32.81	8.73	8.15	20.02	15.02	12.11	22.88	27.91	22.14	18.73	24.54	52.59	27.72	24.84	52	69.25	43.07	84.24	62.83	34.55	40.05	40.34	39.32	50.43	23.28	52.41	39.93
ENSG00000023608	SNAPC1	10.32	11.25	10.31	6.98	13.95	3.76	14.25	12.9	11.69	20.83	19.05	8.8	13.26	10.77	15.97	16.28	10.45	22.76	19.2	16.1	16.74	37.32	14.72	23.19	53.57	21.22	71.84	101.48	30.89	36.1	78.4	87.1	39.76	24.88	17.27	18.37	30.34
ENSG00000023697	DERA	45.79	26.12	16.62	23.89	22.32	14.83	48.65	14.24	25.24	17.79	33.18	26.97	39.95	49.56	29.39	8.43	26.6	24.93	15.25	35.88	32.63	29.06	36.41	20.17	24.46	44.89	41.99	34.14	29.24	128.8	85.33	27.84	79.38	44.75	38.77	41.7	29.59
ENSG00000023734	STRAP	122.52	164.31	119.4	103.87	185.01	38.44	303.12	97.48	191.1	164.99	133.38	66.9	89.64	252.01	101.33	57.72	102.38	205.09	127.12	134.64	127.5	158.43	147.16	102.25	144.45	262.69	249.8	182.02	170.9	468.8	333.5	185.85	230.6	248.26	231.71	264.07	201.73
ENSG00000023839	ABCC2	0.43	5.54	0.03	0	0.35	0.37	0	0.36	0.21	0.14	0.2	1.27	0.27	0.05	0.09	0.17	0.09	0.29	0.36	0.11	0.35	0.21	0.14	1.1	1.21	41.8	0.4	0.44	0.76	0.48	0.25	0.47	0.76	0.94	1.17	0.09	0.18
ENSG00000023892	DEF6	16.63	13.93	4.59	45.57	4.93	20.76	13.15	15.6	15.13	8.79	20.51	70.27	14.39	11.62	14.64	13.19	10.36	7.63	4.16	11.51	5.96	6.52	8.6	25.37	0.02	4.09	1.37	6.29	9.23	11.37	2.1	0	0.54	5.71	1.93	10.62	5.42
ENSG00000023902	PLEKHO1	50.01	78.46	156.9	119.94	98.13	28.8	125.57	150.63	93.01	46.2	108.67	62.35	16.85	18.67	81.38	41.11	37.36	51.73	38.2	66.27	68.27	73.52	139.17	94.63	26.88	37.8	27.33	22.52	27.15	1.36	9.91	46.66	17.05	46.03	36.28	14.38	4.53
ENSG00000023909	GCLM	60.58	23.85	17.37	35.5	25.84	6.47	57.7	9.25	10.37	5.63	11.12	8.23	25.99	7.41	5.65	6.09	40.98	10.31	19.19	9.71	37.67	10.82	10.16	9.36	118.33	126.57	85.33	29.47	74.14	51.15	50.77	47.32	33.31	46.59	34.71	48.48	32.14
ENSG00000024048	UBR2	5.8	6.9	15.03	9.91	5.73	3.9	11.49	6.58	9.54	7.13	9.93	17.92	16.37	7.77	10.85	6.22	10.13	8.17	8.33	11.8	9.91	8.88	12.49	8.52	9.59	8.61	12.77	8.85	12.92	7.08	10.37	9.71	8.55	9.52	6.18	15.42	9.48
ENSG00000024422	EHD2	45.69	38.17	107.55	105.08	30.65	27.66	44.65	89.09	38.09	4.39	27.5	9.94	24.78	14.15	29.89	6.84	45.45	32.84	20	22.05	8.83	30.22	49.78	17.27	33.13	57.35	57.52	24.74	130.03	21.19	50.5	100.57	79.69	33.74	63.05	37.02	121.64
ENSG00000024526	DEPDC1	4.95	25.64	10.97	8.56	5.15	0.51	25.98	7.93	14.39	11.11	18	3.04	0.22	7.49	7.87	6.78	8.1	23.33	0.73	14.49	29.61	11.86	22.68	4.88	49.4	28.5	53.96	30.77	30.88	37.77	33.13	29.66	40.35	87.71	31.43	22.28	38.57
ENSG00000024862	CCDC28A	17.44	12.62	17.48	43.22	15.29	17.81	27.31	19.6	21.63	19.51	23.53	32.06	62.2	27.26	33.33	15.25	26.42	21	15.47	33.63	25.87	18.36	40.62	17.72	15.58	15.28	24.38	26.68	12.43	9.37	10.67	15.02	11.27	19.17	11.89	15.33	18.06
ENSG00000025039	RRAGD	8.5	9.87	11.31	10.22	2.57	1.94	6.97	5.94	2.46	19.85	4.74	5.89	8.28	5.17	14.2	5.7	21.27	7.7	27.07	12.06	22.74	69.46	17.32	3.75	2.28	0.65	6.43	0	0.15	1.07	10.55	24.18	0.51	6.11	7.26	12.46	2.66
ENSG00000025156	HSF2	6.89	10.04	13.17	3.83	1.02	3.67	10.84	7.52	12.46	21.68	9.29	10.88	7.62	12.5	9.81	7.3	10.5	7.95	10.99	6.74	13.05	16.67	16.87	9.65	13.24	10.37	17.71	12.31	13.65	9.14	15.52	13.46	10.76	10.13	9.96	12.78	15.7
ENSG00000025293	PHF20	26.3	35.63	33.8	26.69	33.02	11.18	16.51	37.18	46.6	49.46	41.61	42	34.83	37.02	31.9	36.9	36.03	47.45	41.54	40.39	24.87	34.5	33.04	49.72	53.35	27.95	46.53	48.18	71.18	83.85	57.84	58.24	44.05	46.2	23.25	69.9	56.25
ENSG00000025423	HSD17B6	1.53	1.57	6.85	0	0	3.59	2.22	3.97	1.08	5.15	1.41	0.77	2.65	2.01	1.85	0	1.02	0.78	1.68	8.24	4.64	1.35	1.93	0.77	3.31	2.04	1.66	5.75	0.59	0.48	0.41	1.52	0.32	1.59	5.26	2.08	0.69
ENSG00000025434	NR1H3	18.96	34.25	7.19	21.98	24.82	53.72	44.25	21.16	11.11	49.53	24.1	44.81	20.03	25.72	50.96	96.67	25.29	32.71	12.62	111.63	47.14	33.46	22.4	76.73	4.12	11.35	4.54	15.67	4.24	16.07	5.01	3.36	11.25	18.94	11.79	7.8	2.39
ENSG00000025708	TYMP	190.96	181.7	63.47	482.16	194.4	179.08	125.22	92.78	67.88	32.11	81.23	36.73	8.63	79.8	79.88	88.76	141.89	69.53	27.57	81.47	50.81	68.79	48.75	83.69	2.3	47.16	23.28	1.75	1.72	15.99	2.92	7.23	37.11	12.96	1.55	13.05	2.69
ENSG00000025770	NCAPH2	32.5	46.01	33.83	63.88	23.53	29.18	51.82	63.88	51.76	76.3	27.61	21.1	23.89	29.65	25.6	28.5	15.44	37.11	8.12	30.61	37.85	21.26	32.31	17.01	33.86	42.59	53.3	41.33	103.04	53.72	48.17	48.77	73.4	81.55	39.62	66.63	44.75
ENSG00000025772	TOMM34	28.91	35.43	158.74	27.01	48.11	15.21	109.82	19.4	23.97	19.73	22.84	13.64	31.14	19.95	29.54	20.97	22.17	66.42	8.28	38.94	26.03	18.37	26.45	12.01	184.58	136.86	101.13	117.69	154.71	134.66	98.08	137.3	157.52	87.72	21.57	243.07	163.3
ENSG00000025796	SEC63	33.97	47.91	73.51	69.09	46.05	25.22	65.04	88.73	141.51	79.68	91.33	87.12	145.16	83.97	87.46	80.07	74.32	101.2	92.92	120.61	97.64	145.81	121.76	112.6	42.82	38.73	59.24	29.21	58.07	33.24	37.32	54.35	51.89	63.8	39.33	28.57	48.58
ENSG00000025800	KPNA6	11.74	24.64	35.19	28.3	9.72	11.05	22.51	14.6	20.88	18.43	22.96	20.71	25.93	15.41	19.4	22.21	21.9	30.4	20.82	26.92	24.96	21.55	28.04	18.04	37.66	42.6	51.76	35.87	38.56	26.67	36.01	45.86	30.71	34.05	21.62	33.14	36.15
ENSG00000026025	VIM	2818.59	2742.67	4463.89	5366.97	2397.49	641.45	2659.1	5518.45	3084.65	338.98	2917.54	788.63	2017.7	321.24	4592.71	1460.99	835.22	4719.01	1440.08	1458.98	1045.32	2050.55	1889.47	1684.33	3424.99	1588.11	3085.86	3826.21	4263.28	43.13	847.68	5836.08	7721.87	2348.1	4737.71	1727.21	3728.05
ENSG00000026036	RTEL1-TNFRSF6B	3.71	4.37	7.7	6.15	0.9	2.4	4.18	2.85	3.62	5.58	5.1	3.56	4.85	2.86	3.55	3.13	2.12	3.11	1.32	3.96	3.96	1.87	2.93	4.64	11.32	2.3	11.71	8.49	8.76	3.19	4.62	6.24	6.52	9.14	2.4	5.71	4.57
ENSG00000026103	FAS	34.98	9.37	9.78	34.42	21.56	9.99	7.93	3.73	22.45	7.89	24.47	51.31	19.6	43.77	61.32	8.65	51.12	33.75	22.23	28.81	18.54	46.77	28.3	12.12	1.81	5.33	1.22	1.25	21.02	8.48	14.13	1.33	5.48	2.04	13.73	4.75	7.67
ENSG00000026297	RNASET2	70.51	63.62	28.93	66.63	85.77	46.24	83.77	66.57	102.98	55.47	71.62	143.86	80.3	42.86	75.84	93.51	61.83	48.88	25.37	82.34	83.69	87.97	78.75	293.81	0.03	11.29	5.54	15.32	6.83	33.19	12.17	8.35	12.76	10.24	37.55	5.53	13.92
ENSG00000026508	CD44	325.31	305.35	186.03	363.27	344.47	101.56	170.61	292.33	231.19	47.84	173.9	240.59	313.29	293.83	565.72	351.68	813.41	336.87	201.12	1169.85	319.48	283.48	322.61	77.14	996.17	982.43	1929.8	335.64	884.61	2007.11	446.33	1591.4	1790.51	1210.37	1011.34	331.16	1037.61
ENSG00000026559	KCNG1	8.71	51.38	55.44	17.07	0	0.53	2.2	20.31	3.44	0.29	8.15	2.87	0	1.52	0.07	0.24	0.24	3.4	0.25	0.72	0.06	0.25	6.3	0.12	27.11	0.05	64.67	14.21	0	9.68	0.05	10.72	38.02	107.5	31.58	11.92	0.73
ENSG00000026652	AGPAT4	3.23	8.34	14.86	9.23	1.67	0.96	18.26	10.39	9.19	3.96	12.1	2.51	1.68	4.75	8.68	8.18	11.38	6.82	7.36	22.53	8.24	8.4	26.29	7.17	1.75	8.43	3.85	2.92	6.78	1.83	7.06	5.21	3.9	5.8	2.78	3.83	5.53
ENSG00000026751	SLAMF7	4.12	5.89	6.23	16.43	9.81	19.41	1	1.68	3.23	25.3	10.4	61.73	0.51	2.57	34.05	3.78	11.14	13.16	1.75	21.2	11.12	6.58	3.61	16.6	0	0	1.58	0	0.05	0.28	0.04	9.19	0.05	0.59	0.14	0	1.74
ENSG00000026950	BTN3A1	16.31	25.53	26.69	65.29	22.69	12.69	11.66	26.17	19.89	15.66	36.28	107.4	19.56	17.29	42.23	23.27	48.4	21.61	5.39	39.93	23.64	33.8	42.44	41.8	3.2	4.74	6.04	6.23	2.66	4.41	10.46	3.43	11.42	16.75	5.28	2.48	3.46
ENSG00000027001	MIPEP	6.28	11.88	7.34	11.95	41.2	7.18	23.63	17.6	11.13	13.13	18.78	10.03	13.94	28.84	9.51	3.91	7.64	31.27	9.5	7	12.38	19.4	11.18	16.64	5.9	17.58	15.47	33.35	21.97	28.79	11.39	11.94	15.2	14.57	7.47	20.35	12.32
ENSG00000027075	PRKCH	11.45	7.88	10.76	40.13	10.35	9.11	3.27	10.02	9.16	29.57	23.48	46.87	32.06	12.54	19.66	10.84	18.93	12.59	20.37	19.98	25.14	17.13	16.88	17.39	5.46	2.9	5.12	29.98	6.14	28.4	7.36	3.05	2.23	4.93	0.61	0.18	13.73
ENSG00000027644	INSRR	0.11	0.37	0.13	0	0	0.03	0	0.09	9.07	0.06	0.03	0.03	0	1.02	0.06	0.06	0	0.02	0.27	0.18	1.17	0.75	2.07	0.06	0	0	0	0	0	0	0	0	0	0	0.06	0.01	0.01
ENSG00000027697	IFNGR1	51.87	51.19	41.76	81.8	34.94	29.95	31.64	30.86	72.63	38.79	79.32	80.27	85.84	61.88	64.49	53.27	346.91	36.81	79	106.99	89	98.62	102.29	66.52	30.16	36.57	40.96	14.55	67.5	32.65	31.14	39.47	29.46	33.7	29.19	10.31	24.74
ENSG00000027847	B4GALT7	26.23	50.98	42.35	28.25	20.27	15.29	27.12	56.9	45.86	6.56	20.86	12.53	14.32	17.93	12.14	9.62	14.3	16.18	7.82	16.4	25.27	11.5	22.7	15.13	14.81	25.33	41.28	28.45	23.06	25.15	28.17	19.01	25.34	20.63	20.41	24.5	36.36
ENSG00000027869	SH2D2A	5.66	2.49	1.37	1.58	15.84	1.6	4.27	3.45	2.88	3.61	7.31	8.8	0.5	1.98	10.14	4.7	4.31	3.88	1.94	10.57	43.83	4.92	1.99	6.02	1.17	7.32	0.6	2.63	0.07	0.62	1.84	0.85	0.82	6.18	0.56	12.71	10.22
ENSG00000028116	VRK2	17.07	20.82	29.66	24.16	20.26	8.52	21.26	9.02	15.04	17.29	31.73	22.09	19.12	39.54	20.47	10.02	20.5	21.47	15.24	21.15	22.83	29.85	18	17.54	16.38	38.58	31.89	33.21	23.64	21.27	28.02	34.56	23.06	17.92	16.03	25.9	25.6
ENSG00000028137	TNFRSF1B	21.53	47.8	8.6	27.64	6.61	10.89	17.74	13.02	31.99	14.65	17.59	28.14	12.76	19.9	23.51	16.32	39.05	17.58	20.22	29.98	16.39	21.5	29.11	14.02	0.01	12.24	3.22	0.01	0.02	0.05	0.54	15.26	5.66	3.26	0.89	0.2	0.25
ENSG00000028203	VEZT	32.17	17.47	32.79	30.67	22.55	21.78	26.76	23.04	23.73	50.84	43.43	46.42	79.27	62.74	62.96	40.51	78.69	38.04	43.78	68.84	49.18	41.9	65.01	50.08	44.84	63.53	36.05	35.23	22.04	37.32	51.12	43.72	38.62	26.23	33.34	39.12	42.29
ENSG00000028277	POU2F2	8.01	15.14	31.16	7.06	20.46	6.84	9.01	14.65	4.1	6.52	2.67	45.74	2.71	3.98	10.9	6.41	11.74	6.74	3.89	11.86	2.44	2.04	4.5	3.61	67.94	1.18	9.51	6.44	19.77	1.19	45.07	56.69	32.96	67.83	0.04	1.21	2.77
ENSG00000028310	BRD9	23.69	50.66	33.86	56.08	47.99	46.55	22.88	39.44	62.57	69.89	54.55	38.86	31.68	95.44	29.54	185.93	25.48	42.25	61.74	46.06	28.51	19.44	17.42	50.66	40.01	47.15	53.21	80.03	69.93	36	42.61	76.94	55.3	22.86	92.95	38.99	41.53
ENSG00000028528	SNX1	75.32	55.25	66.58	68.66	62.3	16.78	77.02	40.39	32.32	40.63	65.12	70.51	438.33	54.27	62.64	25.74	69.98	59.3	44.68	42.71	63.16	73.81	76.97	31.28	58.49	37.43	42.28	108.61	45.68	77.67	50.71	24.37	67.12	57.27	49.16	76.13	76.68
ENSG00000028839	TBPL1	26.99	27.02	88.37	31.77	43.89	12.52	32.3	37.25	35.81	38.55	36.2	31.48	26.49	57.54	38.31	35.77	36.56	50.55	31.86	35.25	37.63	35.78	71.32	25.77	50.34	50.06	57.42	48.5	46.95	36.09	34.53	48.38	32.84	49.25	34.58	28.65	47.29
ENSG00000029153	ARNTL2	38.14	1.99	12.87	16.37	10.31	2.31	35.77	5.03	3.87	12.84	19.47	12.04	0.89	41.08	34.02	17.57	26.4	73.39	5.75	94.5	33.13	11.48	6.44	6.6	25.9	46.03	24.98	12.62	30.11	95.67	114.16	24.46	73.89	104.6	8.42	40.34	34.79
ENSG00000029363	BCLAF1	42.81	61.15	97.35	61.05	25.36	23.79	92.72	29.11	85.57	103.2	88.85	107.52	109.35	94.33	98.29	153.8	101.55	110.06	89.56	108.78	79.98	88.82	88.91	126.81	120.33	78.31	100.55	109.76	115	81.3	99.54	87.85	93.03	104.22	85.66	114.83	98.64
ENSG00000029364	SLC39A9	24.35	20.76	31.11	27.78	22.9	9.87	34.05	20.54	29.68	44.09	26.71	22.8	19.72	17.35	34.07	9.12	27.89	21.21	12.81	27.54	33.83	37.42	32.8	13.74	44.58	36.66	50.92	41.73	29.64	54.57	35.87	40.54	35	59.44	51.93	38.47	32.28
ENSG00000029534	ANK1	1.71	1.23	7.01	18.81	1.72	1.21	9.94	27.62	1.03	1.88	1.11	2.06	0.18	2.03	18.22	0.01	0.86	0.59	27.85	0.67	3.34	0.59	8.23	0.44	0	0.44	0.49	2.18	5.77	0.04	0.66	0.1	1.2	0.49	5.13	0.2	0.35
ENSG00000029559	IBSP	16.36	6.8	0.21	0	4.7	5.96	2.57	13.86	0.52	21.33	2.06	0.29	0.68	3.98	2.88	1.5	6.64	0.05	1.83	2.66	0.05	3.45	110.72	1.14	0	0	0	0	0	0	0	0	0	0	0	0	0
ENSG00000029639	TFB1M	7.4	6.99	22.2	8.64	14.35	6.7	7.65	16.28	12.72	10.9	17.57	11.65	16.39	8.4	11.17	14.8	7.92	19.63	4.42	11.05	7.51	13.47	8.37	13.81	9.61	21.09	26.39	23.15	14.22	19.99	22.53	11.57	31	30.2	13.19	9.13	15.69
ENSG00000029725	RABEP1	24.49	31.86	26.37	14.69	50.87	7.92	35.53	13.15	14.99	34.14	22.12	35.58	26.11	32.16	26.71	18.43	24.4	41.15	36.34	21.63	23.51	29.34	82.24	26.5	72.98	31.45	33.02	84.95	38.98	32.85	39.31	54.47	39.8	40.3	32.42	62.41	44.35
ENSG00000029993	HMGB3	104.25	73.92	71.5	47.43	41.11	41.31	54.87	63.93	76.93	245.06	78.6	31.21	13.77	72.46	110.89	81.53	175.35	199.08	39.53	143.07	233.73	77.51	103.88	109.64	117.41	375.51	133.95	71.34	233.83	266.97	172.93	178.91	174.79	151.07	132.94	164.49	195.12
ENSG00000030066	NUP160	15.76	21.29	18.16	20.13	18.45	8.48	28.42	9.85	13.6	34.65	20.59	30.53	37.89	25.12	28.71	8.43	30.04	19.22	13.24	22.46	25.8	26.47	38.36	21.81	21.96	34.71	24.87	46.6	39.59	36.54	39.23	49.95	23.61	45.24	46.08	50.41	39.73
ENSG00000030110	BAK1	25.08	39.52	45.5	28.98	32.41	11.38	29.78	26.08	20.96	17.06	25.68	18.33	7.14	20.78	18.61	10.05	21.9	23.34	9.69	36.91	22.08	20.73	24.81	15.96	36.93	28	30.62	32.02	37.54	30.3	29.81	30.7	29.58	23.58	22.41	40.77	32.86
ENSG00000030304	MUSK	0	1.1	1.04	2.2	0	0	0	0.44	0.45	0	0.01	0.33	0.06	0.11	0.05	0	0.2	0.07	3.32	0.34	0.08	0.3	1.58	0.11	0.09	0	1.78	0	0.02	0.41	0	0.26	0.2	0.02	0.03	0	0.19
ENSG00000030419	IKZF2	1.35	0.41	2.26	1.65	0.33	1.19	1.23	2	1.44	2.73	5.04	9.55	36.94	1.61	3.85	2.65	8.73	2.71	1.28	4.63	3.46	4.04	2.28	2.72	2.2	1.01	1.26	1.04	2.11	5.2	2.14	1.22	1.32	1.06	2.02	0.33	4.4
ENSG00000030582	GRN	288.33	280.98	162.55	319.28	320.31	208.84	171.26	408.96	84.3	65.62	95.36	84.31	76.21	81.46	165.69	96.56	237.63	133.08	76.28	218.41	203.97	144.32	159.45	109.36	161.68	136.3	152.72	114.78	102.19	120.51	125.27	260.29	166.34	169.71	197.06	182.56	362.99
ENSG00000031003	FAM13B	10	6.49	12.63	10.29	2.8	4.2	3.68	9.21	5.65	23.97	12.78	27.71	29.41	12.48	13.84	11.12	15.78	12.4	12.71	10.8	16.32	13.08	14.52	9.39	17.84	15.45	22.67	14.78	22.59	9.27	15.23	27.16	13.1	11.95	43.04	12.45	16.67
ENSG00000031081	ARHGAP31	5.69	7.68	11.43	6.11	0.5	1.63	7.84	4.28	1.64	1.15	5.77	4.52	10.22	1.98	3.77	3.29	3.56	3.83	4.61	4.88	3.13	5.26	10.38	3.63	8.73	14.47	4.68	5.89	4.88	0.7	3.22	9.09	5.32	4.01	4.12	4.61	10.22
ENSG00000031691	CENPQ	8.78	13.66	7.47	2.77	16.87	5.65	14.32	13.98	6.58	5.72	13.51	5.7	5.37	11.56	10.23	12.26	11.02	19.53	6.3	20.47	9.6	15.88	10.76	10.1	62.71	26.47	21.35	20.75	31.39	13.44	33.89	21.58	18.96	24.94	15.22	29.06	21.74
ENSG00000031698	SARS	70.31	209.76	200.09	132.84	71.83	73.41	201.96	169.88	107.07	115.9	136.34	103	110.23	56.7	126.41	77.54	126.05	104.2	100.75	159.29	91.48	108.64	132.61	49.21	324.77	148.5	478.2	156.37	166.54	82.82	155.27	184.03	167.36	430.9	316.02	177.71	256.55
ENSG00000031823	RANBP3	49.72	86.32	39.47	63.77	51.1	15.63	43.9	49.04	35.84	48.06	23.29	31.67	47.39	32.72	38.63	23.97	38.17	30.4	13.22	35.65	27.69	23.7	33.5	14.95	62.83	41.72	63.39	61.67	94.19	33.57	62.73	80.69	51.99	76.8	60.67	109.4	89.56
ENSG00000032219	ARID4A	20.68	12.85	17.48	24.26	15.06	35.17	16.12	27.86	42.23	148.42	48.54	64.56	83.54	39.16	57.02	150.68	31.36	33.85	76.03	83.73	32.19	29.62	40.03	115.23	6.33	6.35	8.7	8.45	7.79	21.08	7.84	10.33	8.73	9.51	9.32	11.37	5.93
ENSG00000032389	TSSC1	17.07	24.55	21.28	24.97	18.14	12.32	40.37	18.09	18.06	19.3	20.52	15.45	16.67	24.03	13.14	8.03	12.91	14.52	6.55	17.5	36.35	16.94	14.89	8.5	24.21	31.5	38.66	43.48	15.87	36.31	25.84	31.46	35.02	21.45	32.7	31.41	23.19
ENSG00000032444	PNPLA6	45.46	55.69	45.11	71.93	49.88	44.02	71.89	91.45	27.7	26.25	34.87	30.29	40	32	52.12	108.23	22.65	33.31	26.9	43.89	40.29	16.89	31.28	38.55	35.78	40.95	72.82	46.54	50.4	41.98	40.94	54.2	39.01	66.19	40.42	58.33	46.67
ENSG00000032742	IFT88	4.21	10.15	7.4	6.89	2.35	6.4	2.87	6.35	9.49	7.36	11.09	8.43	21	8.57	6.87	5.17	4.07	11.11	9.68	4.33	9.89	7.97	15.12	14.28	2.45	5.51	7.83	6.46	6.38	8.12	4.26	4.82	5.02	7.41	5.96	6.38	4.03
ENSG00000033011	ALG1	16.54	28.87	23.73	23.46	27.85	6.56	26.15	22.54	20.27	6.34	14.7	11.54	13.86	9.26	11.17	5.45	15.48	24.54	7.68	12.76	17.45	14.94	21.64	6.57	37.44	33.89	26.21	36.07	41.26	23.46	29.39	22.94	24.71	39.14	19.2	35.18	49.37
ENSG00000033030	ZCCHC8	16.75	16.43	13.34	17.43	10.05	7.36	18.79	13.46	13.57	37.22	24.2	37.33	46.48	41.87	26.8	21.78	26.63	25.57	20.5	30.82	35.17	20.05	23.92	46.71	17.74	20.47	20.46	19.07	13.38	10.58	20.92	17.92	15.07	15.11	16.55	27.41	17.73
ENSG00000033050	ABCF2	36.95	52.22	30.33	33.05	43.28	12.61	74.65	52.85	20.01	19.25	22.94	17.41	14.42	13.06	18.91	9.71	21.12	37.35	19.12	21.2	55.98	22.47	28.12	7.57	53.81	157.69	63.77	96.49	118.75	35.8	73.54	36.12	45.88	31.41	78.6	111.23	58.2
ENSG00000033100	CHPF2	42.11	46.46	44.02	29.4	17.95	16.88	37.64	55.85	39.02	9.9	29.62	20.57	24.19	8.5	23.8	11.28	21.96	22.89	9.15	23.42	55	17.05	25.78	13.04	19.36	70.99	32.18	28.22	42.36	12.86	24.15	22.68	26.51	8.92	35.49	36.62	23.04
ENSG00000033122	LRRC7	0.11	0.12	0.81	0	0	0	0	0.21	0.48	0.83	0.33	0.85	1.15	0.08	0.34	0.17	0.07	0.66	0.43	0.25	0.15	0.17	0.52	1.3	0.2	0.21	0.78	0.23	7	0.09	0.17	0.1	0.12	1.06	0.37	0.03	0.45
ENSG00000033170	FUT8	19.47	14.85	751.27	35.49	40.34	8.2	57.76	24.06	13.04	28	31.91	30	18.86	6.79	47.46	18.81	20.73	33.4	10.6	22.15	25.08	31.81	52.25	17.31	81.03	49.31	63.33	53.07	47.69	153.4	51.86	79.78	78.24	248.33	28.64	120.06	83.65
ENSG00000033178	UBA6	16.39	12.83	22.85	17.32	2.86	3.36	14.77	6.96	9.12	17.09	43.05	32.24	15.53	22.94	30.69	23.58	54.95	27.21	10.06	61.74	33.05	30.69	37.03	13	28.58	59.6	33.88	33	57.95	24.11	90.53	37.2	42.11	42.56	21.76	29.79	30.63
ENSG00000033327	GAB2	5.15	4.58	6.44	6.02	11.64	2.45	4.85	4.72	3.43	9.54	2.51	5.83	9.68	1.96	11.37	4	5.07	4.03	7.46	11.28	5.45	6.44	9.03	4.39	1.14	3.18	3.3	3.63	0.34	0.62	3.35	7.49	1.37	2.86	5.16	1.58	4.89
ENSG00000033627	ATP6V0A1	24.86	24.87	28.03	37.54	16.02	35.44	14.67	55.84	21.58	50.5	20.96	29.99	70.73	21.21	32.7	30.18	25.15	23.24	34.08	40.53	29.27	39.67	29.75	16.27	16.9	22.61	23.32	11.56	15.12	22.22	17.21	19.66	36.5	23.66	18.27	17.12	28.51
ENSG00000033800	PIAS1	11.13	9.63	13.71	10.03	3.65	7.56	11.41	7.48	10.64	14.61	20.47	26.4	23.05	21.82	15.95	25.38	18.92	15.91	14.42	15.34	16.19	13.84	17.56	20.31	16.18	7.33	11.87	26.66	9.43	10.88	14.07	15.29	17.3	10.49	8.93	22.43	15.41
ENSG00000033867	SLC4A7	17	14.5	32.33	34.95	29.01	24.4	14.6	21.3	67.55	71.7	42.1	29.44	11.34	27.68	66.21	149.4	25.95	86.29	165.17	61.93	22.97	31.01	47.97	79.94	53.39	56.28	27.49	18.01	34.68	12.37	18.49	44.15	29.07	39.13	37.38	8.2	39.05
ENSG00000034053	APBA2	6.67	6.66	20.67	20.29	15.41	3.5	0.24	0.29	3.48	8.16	2.3	8.08	0.2	4.31	1.18	0.32	2	8.39	1.03	2.69	13.98	5.74	1.82	2.59	6.25	0.08	12.86	0.04	0	0.01	4.03	0	28.85	9.41	12.95	13.9	16.98
ENSG00000034152	MAP2K3	36.72	52.98	37.55	49.52	30.48	17.5	50.42	39.57	27.66	14.71	23.38	39.23	27.41	24.35	26.82	24.33	50.26	50.25	55.38	46.25	38.09	51.67	29.28	17.93	127.19	39.07	61.29	60.73	59.01	115.56	75.81	55.95	50.55	36.64	24.68	59.83	95.07
ENSG00000034239	EFCAB1	1.41	0	0.09	5.05	5.72	0	10.34	0.07	2.06	2.01	0.64	0.11	0.37	1	0.16	0.1	0.38	1.5	0.29	0.38	0.24	8.25	5.67	0.18	0	1.13	0.02	0	0	0	0.09	0	0.09	0.89	0.33	0.16	0
ENSG00000034510	TMSB10	8206.14	6072.85	8657.8	6895	12373.4	3051.31	4435.85	7359.13	12328.1	6276.5	12684.1	3289.1	2677.63	3179.39	7985.19	6216.05	5480.08	7002.16	3966.24	7985.22	4570.63	3848.84	4148.7	9322.68	4781.09	4658.14	7182.23	3348.94	6253.63	2504.43	5425.26	7047.77	7487.79	5411.41	9949.2	4765.13	5973.29
ENSG00000034533	ASTE1	4.4	5.53	6.4	4.65	5.04	2.26	8.39	3.72	2.6	3.38	3.89	5.52	5.69	4.6	5.41	2.7	3.32	3.31	3.97	4.31	5.89	3.88	5.2	3.04	3.52	4.68	5.52	4.46	6.1	6.15	5.22	8.75	4.98	6.87	2.94	12.14	6.82
ENSG00000034677	RNF19A	24.27	28.28	30.65	23.95	8.21	19.77	29.02	14.6	36.22	37.66	32.8	78.53	32.77	96.48	40.79	15.54	47.94	23.74	40.05	30.44	26.02	24.12	46.84	31.64	18.6	8.35	22.5	11.87	13.76	7.52	19.32	27.95	22.05	13.35	18.75	25.76	23.36
ENSG00000034693	PEX3	11.39	16.49	15.18	26.36	2.76	10.35	14.27	13.88	15.77	8.44	16.75	19.97	24.21	12.14	15.29	11.13	11.93	18.93	9.57	16.3	11.03	21.54	25.23	13.14	33.29	29.73	29.59	36.46	35.62	30.16	27.86	41.89	29.51	26.87	16.55	20.92	31.08
ENSG00000034713	GABARAPL2	129.13	119.12	152.85	127.34	156.08	82.64	96.21	132.29	102.78	138.76	114.31	90.94	194.82	65.45	129.01	53.98	135.21	118.5	147.48	134.5	129.29	127.5	146.5	82.25	100.04	100.17	95.15	120.51	98.39	96.08	113.93	68.49	123.71	173.08	85.66	129.15	115.54
ENSG00000034971	MYOC	0	0	0	0	0	0.76	0	0.04	0	0	0	0	0.18	0.1	0.21	0	0	0.05	4.05	0	0.08	0	0.03	0	0	0	0	0.02	0	0	0	0	0	0	0	0	0
ENSG00000035115	SH3YL1	16.14	14.78	24.21	20.13	23.1	41.68	4.07	16.8	25.59	18.65	25.59	49.63	110.27	10.66	11.11	8.08	31.13	9.65	16.71	47.92	15.98	35.43	33.37	31.09	2.69	9.23	10.84	3.48	10.25	23.9	38.11	7.03	5.88	9.28	26.31	9.69	4.62
ENSG00000035141	FAM136A	36.05	47.53	59.5	37.31	32.07	19.52	108.52	49.12	54.79	47.13	54.46	36.13	38.79	46.49	34.79	22.37	25.67	51.15	19.08	40.18	81.14	38.19	37.87	45.11	63.34	108.08	56.48	95.43	47.17	77.57	118.16	60.74	45.56	85.4	54.71	94.36	48.73
ENSG00000035403	VCL	40.32	50.32	194.82	80.64	19.78	11.46	83.86	50.54	62.12	16.87	50.24	25.46	40.6	25.53	65.77	15.9	48.54	73.68	59.48	63.03	66.42	42.75	84.86	26.08	112.92	93.29	75.86	47.71	140.48	52.88	107.84	169.22	199.57	129.97	293.22	99.41	56.12
ENSG00000035499	DEPDC1B	4.91	6.83	5.51	1.97	7.7	0.98	7.57	3.57	4.19	28.42	15.13	7.72	6.91	15.13	8.21	6.33	11.36	12.14	0.99	4.72	13.43	8.34	8.21	7.96	16.58	14.68	20.29	3.88	33.55	34.4	61.05	19.12	21.65	26.75	12.41	46.22	26.31
ENSG00000035664	DAPK2	2.48	7.65	4.7	16.93	2.56	8.7	2.26	3.05	9.53	2.77	4.26	11.14	223.23	4.29	11.8	3.34	2.97	1.37	9.71	2.75	2.47	4.24	6.69	8.16	0.31	0.57	1.52	0	3.26	1.57	1.03	0.21	2.22	0.48	0.67	3.78	3.57
ENSG00000035681	NSMAF	36.08	42.48	42.04	22.87	13.74	10.6	64.41	17.9	25.1	19.54	26.44	40.08	33.09	20.19	37.39	14.4	22.54	28.9	19.34	16.07	25.52	34.42	34.2	21.21	74.16	81.48	50.65	36.24	23.77	32.44	41.79	62.78	38.45	51.44	33.75	54.14	40.35
ENSG00000035687	ADSS	64.68	44.19	50.03	31.9	44.12	16.22	61.15	44.77	26.74	32.51	67.53	62.42	64.23	76.86	65.22	20.75	81.38	48.59	34.79	51.94	71.73	70.73	32.13	41.51	39.78	60.84	35.63	110.83	63.04	57.22	63.02	55.06	44.41	62.82	35.7	46.53	37.92
ENSG00000035720	STAP1	1.07	0	0.48	0	0	2.3	1.61	0.27	0.07	1.51	1.21	32.34	0.1	1.53	1.56	0.31	1.1	0.73	0.31	2.65	0.64	0.9	0.59	0.98	0	0	0	0.02	0	0	0	0	0	0.03	0	0	0
ENSG00000035862	TIMP2	166.46	156.69	1101.81	670.08	74.71	65.26	146.09	597.51	324.78	53.62	281.78	61.39	121.62	84.36	250.94	68.62	158.22	151.42	198.46	327.19	535.23	303.68	377.98	78.86	32.87	138.6	304.66	35.13	99.39	138.74	171.74	510.54	281.88	159.41	212.58	86.01	330.51
ENSG00000035928	RFC1	19.01	35.02	34.82	31.39	52.23	18.61	27.48	30.19	22.21	45.21	46.39	36.63	32.77	27.62	30.35	40.38	48.17	54.84	29.72	56.46	39.87	40.3	55.67	107.9	88.12	57.01	54.08	42.47	24.66	35.68	57.91	39.57	50.49	50.5	40.28	35.31	33.83
ENSG00000036054	TBC1D23	27.34	18.23	23.7	21.85	28.89	8.68	36.5	32.46	36.3	16.7	31.09	29.2	37.46	29.99	70.03	29.49	48.76	30.57	30.83	84.91	31.87	36.39	51.8	26.32	39.42	21.12	31	9.87	32.69	18.15	24.33	34.6	21.05	32.95	16.85	36.96	30.18
ENSG00000036257	CUL3	48.71	53.82	62.38	55.7	59.49	33.5	68.28	56.53	54.64	58.25	83.07	78.45	88.48	84.6	62.29	33.03	40.77	52.26	67.61	53.85	51.1	59.18	65.27	64.46	88.27	56.95	77.93	100.5	76.95	85.3	81.16	99.65	99.66	82.95	48.18	75.3	71.68
ENSG00000036448	MYOM2	1.68	0	5.5	26.49	0	2.06	17.86	5.56	1.39	0.8	0.76	2.73	7.17	4.08	0.48	2.14	3.78	3.45	91.77	1.02	17.6	1	4.97	2.46	0	0	0	0	0.54	1.47	0	0	0	1.93	0.09	0.06	0.86
ENSG00000036473	OTC	0	0	0	0	0	0.39	0	0	0	0	0	0	0	0	0	0	0	0	0.43	0	0.16	0	0	0	0	0	0	0	0	0	0	0	0	0	0	0	0
ENSG00000036530	CYP46A1	0.44	2.39	1.35	0	0	2.12	0	1.41	3.32	0.97	0.85	0.8	1.18	0.79	0.86	0.56	0.11	0.65	0.71	0.75	0.44	0.54	4.57	3.12	0.05	0	0.22	0	0.03	0.08	0	0.14	0.26	0.01	0.45	0.08	0.35
ENSG00000036549	ZZZ3	10.67	23.13	33.84	13.16	14.28	7.44	29.96	23.48	14.64	15.83	17.12	22.68	21.01	9.66	21.22	7.49	20.5	25.92	11.87	22.2	21.06	19.73	23.65	13.17	51.27	55.98	69.63	31.47	40.95	22.53	35.33	39.58	37.51	99.2	39.05	26.54	40.09
ENSG00000036565	SLC18A1	0	0	0	0	0	0.21	0	0	0	0	0	0.32	0.03	0	0.13	0.04	0	0	0.39	0.07	0	0	0.03	0.07	0	0	0	0.07	0	0	0	0	0	0	0	0	0
ENSG00000036672	USP2	0.85	1.37	4.74	3.37	2.09	0.43	4.67	6.4	1.09	1.78	1.07	0.27	0.59	0.22	0.3	0.07	9.05	0.25	11.03	2.54	3.4	2.11	1.89	12.75	0	1.07	0.2	3.22	5.22	3.12	1.29	0.41	0.37	0	1.46	4.26	2.17
ENSG00000036828	CASR	0	0	0	0	0	0	0	0	0	1.01	0.01	0.04	0.01	0.03	0	0	0	0	0.01	0.11	0.08	0	0.1	0	0	0	0	0	0	0	0	0	0	0	0	0	0.01
ENSG00000037042	TUBG2	14.42	25.98	24.12	17.27	11.54	21.17	5.41	32.43	14.98	20.03	20.62	11.55	24.98	12.12	14.45	12.16	12.53	11.18	4.54	8.42	16.09	10.23	18.66	13.65	10.87	7.53	23.8	11.53	7.89	19.02	4.31	5.58	9	9.2	9.04	11.89	13.58
ENSG00000037241	RPL26L1	95.62	78.67	147.9	56.47	88.66	42.74	71.37	95.52	99	64.12	133.59	34.89	37.11	86.99	53.94	36.21	76.69	103.08	42.02	42.64	71.3	64.91	48.33	56.22	234.73	89.82	187.51	273.25	149.6	119.41	126.27	91.17	140.85	103.21	183.01	173.84	173.13
ENSG00000037280	FLT4	2.8	6.82	16.31	1.51	0.8	2.62	0.78	6.91	2.42	3.38	4.94	2.47	9.93	1.61	4.18	1.31	1.24	1.55	0.89	1.16	2.85	0.9	15.79	4.32	0.08	0.05	0.13	0.03	0	0	0	0	0.01	0	0.39	0.01	0
ENSG00000037474	NSUN2	56.9	47.02	51.19	59.93	82.2	44.25	41.33	59.64	56.92	34.94	57.19	54.52	47.76	71.37	45.51	44.91	51.43	99.52	40.1	92.49	87.55	106.43	46.69	45.05	157.25	176.16	97.34	285.53	168.26	81.68	137.16	167.74	115.68	47.65	141.43	94.07	86.73
ENSG00000037637	FBXO42	7.27	21.76	22.45	14.03	14.56	5.85	12.6	13.8	10.16	9.95	8.54	11.85	13.52	5.41	11.47	9.42	11.48	11.08	3.52	11.26	9.51	8.84	14.18	7.52	11.06	10.52	17.67	9.43	11.7	8.64	11.19	11.88	12.95	7.35	6.87	9.11	14.34
ENSG00000037749	MFAP3	16.29	9.04	31.84	15.96	2.22	1.67	36.28	8.61	5.91	7.4	12.32	13.96	4.68	10.91	13.99	1.87	22.51	10.96	13.64	10.19	16.45	15.7	24.33	1.75	26.29	26	44.68	29.75	32.97	15.83	32.38	26.23	27.42	45.3	52.11	23.95	40.26
ENSG00000037757	MRI1	26.43	26.54	25.75	22.08	20.78	13.9	24.61	13.41	15	14.61	21.88	22.99	39.74	8.63	12.67	13.38	13.99	7.83	6.1	11	14.28	9.27	14.63	6.12	17.08	21.54	17.48	41.75	30.81	28.75	17.49	14.53	26.92	20.41	5.28	13.33	16
ENSG00000037897	METTL1	13.38	36.47	25.46	18.95	34.88	10.56	29.8	22.36	28.78	3.86	22.96	11.33	16.28	18.37	13.48	15.48	18.9	33.95	23.93	25.59	22.23	36.8	22.79	16.48	28.8	57.26	31.46	42.85	38.33	35.76	36.55	25	25.04	22.71	13.72	30.26	50.54
ENSG00000037965	HOXC8	1.01	7.42	0.75	1.58	1.26	0.68	0	0.48	2.56	7.06	2.05	0	0.04	6.04	0.75	1.3	0.18	3.51	0.07	1.29	1.41	0.02	3.07	5.38	0.37	0.08	2.57	0.74	0.02	1.56	0.14	0.13	1.52	0	0.27	0.6	2.46
ENSG00000038002	AGA	22.93	32.91	18.87	41.28	24.45	9.05	14.09	17.9	15.2	8.41	32.97	22.5	32.83	10.03	14.08	4.6	20.84	24.53	5.81	12.02	16.55	33.82	12.22	41.25	12.74	10.39	21.49	12.2	9.83	12.95	13.02	12.93	19.48	32.15	7.41	9.77	7.15
ENSG00000038210	PI4K2B	11.98	11.79	17.73	9	9.82	5.37	6.14	9.3	13.14	18.15	32.86	20.02	13.81	21.79	24.33	9.65	42.51	31.44	8.12	28.38	21.02	27.52	25.65	10.71	24.44	15.14	23.11	11.32	11.67	19.7	22.42	14.33	21.53	26.02	13.48	16.46	17.58
ENSG00000038219	BOD1L1	19.72	17.56	25.5	14.82	10.79	18.66	17.02	32.26	18.08	33.71	32.41	58.44	47.4	22.91	43.8	37.57	44.06	44.02	35.73	59.96	32.58	29.62	48.96	51.2	52.26	24.71	41.34	39.86	17.72	20.33	29.94	36.77	22.3	38.03	20.8	22.83	21.74
ENSG00000038274	MAT2B	58.3	51.69	61.25	51.17	49.59	26.86	52.49	51.41	47.07	26.12	71.11	95.56	116.54	86.44	88.26	39.74	120.47	77.44	34.88	82.5	69.71	43.31	63.74	41.26	80.95	66.59	93.05	59.71	69.62	49.24	65.52	41.56	63.22	74.83	75.45	45.63	79.4
ENSG00000038295	TLL1	0.72	0.01	1.01	0	0	0.5	0	0.2	0.86	0.34	1.27	0.64	1.03	0.7	0.63	0.26	10.25	0.39	2.23	2.31	0.23	10.18	1.96	6.28	0.01	2.36	0.53	0.91	0.06	0.05	0.11	0.11	0	0.17	1.19	0	0.08
ENSG00000038358	EDC4	33.19	25.88	41.68	42.8	33.32	36.03	35.96	28.99	25.02	39.75	16.12	28.61	23.97	17.46	20.54	14.69	18.41	21.71	14.42	16.79	25.58	17.6	18.97	21.11	43.08	33.55	47.41	48.53	47.24	33.34	37.66	29.89	45.59	39.61	23.52	56.36	43.12
ENSG00000038382	TRIO	45.15	28.16	115.88	85.58	16.5	39.06	29.64	75.28	88.54	74.88	123.99	51.63	23.61	54.46	92.14	47.82	61.17	97.25	64.65	91.03	61.61	66.43	131.08	73.94	135.41	113.11	97.09	74.81	149.35	50.33	108.74	187.22	136.1	91.21	117.05	50.95	98.52
ENSG00000038427	VCAN	108.3	78.58	56.3	217.51	14.4	27.74	77.5	167.47	166.18	49.16	145.63	34.33	2.47	100.79	284.56	190.52	155.31	85.49	277.71	164.12	86.88	298.47	238.15	147.72	65.41	28.28	8.28	1.63	118.69	0.51	16.6	52.32	10.82	37.58	85.16	31.65	8.88
ENSG00000038532	CLEC16A	7.11	6.64	22.45	11.85	2.69	7.83	12.32	12.21	8.99	12.98	11.26	15.14	32.11	19.72	8.75	7.11	9.65	9.41	5.41	8.14	14.63	10.05	13.97	12.98	11.19	8.98	10.5	13.23	10.47	12.13	9.91	6.27	13.44	10.51	8.62	15.3	11.71
ENSG00000038945	MSR1	32.94	39.42	14.33	25.61	16.37	3.65	39.76	14.99	33.13	18.38	40.29	10.44	5.68	9.49	65.32	22.94	50.95	89.78	34.55	37.15	24.85	57.21	89.77	28.79	0	8.71	0	17.25	0.25	0	1.13	0.24	0.08	24.19	0.11	0.01	1.34
ENSG00000039068	CDH1	36.55	0.01	4.19	0	0.02	53.66	0	0.03	0.15	17.67	3.55	115.72	254.78	47.04	0.82	0.54	157.74	0.3	0.86	37.84	0.02	2.55	7.13	146.12	0.01	2.8	0	0.12	1.11	105.34	79.1	0.02	0	0.05	0.29	0.4	0.07
ENSG00000039123	SKIV2L2	26.26	51.38	43.14	78.99	55.84	13.06	29.94	31.73	39.78	38.35	38.09	39.54	41.58	48.69	34.77	39.01	38.57	54.28	43.69	33.13	37.24	44.49	64.39	30.54	95.47	100.07	75.87	91.01	108.39	36.39	89.72	96.26	73.33	92.27	65.94	93.2	107.85
ENSG00000039139	DNAH5	0.17	0.22	0.04	0.09	0	6.74	0	0.36	0.78	0.25	1.19	0.35	0.2	1.63	0.45	0.01	0.65	0.51	0.1	2.17	0.2	0.19	0.39	0.49	1.67	4.44	0.56	0.97	2.17	2.42	4.08	2.55	6.59	1.05	0.67	1.3	1.14
ENSG00000039319	ZFYVE16	16.47	23.48	23	7.22	28.45	12.87	11.35	11.58	19.21	20.3	19.29	18.01	29.09	16.91	20.58	16.03	33.73	16.38	21.97	32.14	28.02	32.4	29.33	21.97	15.67	13.97	23.96	28.89	22.26	10.79	20.49	16.77	9.18	23.72	14.65	14.71	18.54
ENSG00000039523	FAM65A	38.51	56.58	71.49	48.88	74.92	18.63	43.57	51.95	29.92	14.29	25.5	34.71	22.14	17.99	31.23	13.54	20.79	30.88	19.44	43.58	43.31	23.55	29.7	18.61	28.92	54.79	68	43.36	62.85	56.22	58.45	51.38	66.06	48.77	25.15	38.51	55.42
ENSG00000039537	C6	0	0	0.2	0	0	1.35	0	0.1	0.43	0	0.16	0.65	0.02	0.02	0.21	0.13	0.01	0.63	1.11	0	0.11	1.9	0.24	0	0	0	0	0	0.01	0	0	0	0	0	0.08	0	0
ENSG00000039560	RAI14	55.33	38.99	80.98	81.46	32.1	31.49	180.03	65.05	66.26	20.05	175.8	30.93	10.71	148.2	64.62	89.5	198	47.76	79.18	215.06	96.41	110.74	87.55	118.87	134.43	55.32	112.56	48.1	333.81	74.78	193.06	170.78	138.72	81.18	202.55	124.13	51.44
ENSG00000039600	SOX30	0.13	0.69	0	0	0	0	0	0.29	0.06	2.01	0.11	0.11	0.1	0.05	0.13	0.19	0.02	0.14	0.02	0.04	0.28	0.55	0.12	0.04	0.14	0.05	0.34	0	0	0.08	0.08	0.03	0.13	0.09	0	0.25	0.05
ENSG00000039650	PNKP	53.47	29.56	53.8	44.36	38.42	44.15	32.91	75.49	31.98	63.7	46.52	68.64	89.77	79.04	50.95	74.24	47.51	37.07	25.84	35.17	55.73	23.27	32.36	47.33	48.21	29.06	71.19	48.75	55.11	37.1	32.61	51.36	33.27	51.22	20.41	41.6	29.65
ENSG00000039987	BEST2	0	0	0	0	0	0	0	0	0.03	0.24	0	0	0.04	0.03	0	0	0	0.19	0.07	0	0.02	0.02	0.1	0.06	0	0	0.18	0.05	0.02	0.07	0	0.02	0	0	0	0.02	0.02
ENSG00000040199	PHLPP2	3.51	2.42	5.25	3.19	1.85	1.68	16.32	1.52	1.24	2.57	1.99	4.1	6.78	1.46	3.2	0.82	3.15	5.21	2.46	2.28	4.99	3.95	3.81	3.37	5.41	5.1	6.07	5.86	7.25	4.4	5.22	3.47	11.11	8.88	4.14	9.32	7
ENSG00000040275	SPDL1	20.29	40.74	25	18.26	10.08	4.17	16.98	31.82	46.58	26.23	21.44	10.31	3.97	13.27	30.6	21.83	12.73	23.29	19.18	10.5	23.77	18.59	24.87	17.19	94.93	40.99	116.07	60.28	103.58	44.94	62.88	110.86	70.4	102.96	108.89	69.05	108.83
ENSG00000040341	STAU2	26.5	31.31	28.57	22.11	32.34	14.72	22.31	19.07	14.04	37.12	21.33	22.77	27.52	28.04	26.41	29.42	15.72	14.96	28.92	17.42	34.56	19.68	27.68	33.55	24.47	42.97	42.62	13.7	17.36	27.88	33.82	25.38	29.94	24.7	37.53	47.51	40.68
ENSG00000040487	PQLC2	9.79	15.17	24.2	20.42	18.86	7.87	20.6	14.63	8.54	5.57	7.83	6.52	12.82	3.65	6.28	7.1	5.88	10.46	5.52	9.29	17.6	6.21	8.88	9.12	19.46	42.81	31.38	16.78	11.97	19.54	14.7	33.99	13.79	14.53	10.4	17.15	20.2
ENSG00000040531	CTNS	11.85	12.4	9.14	32.26	6.48	4.77	28.34	15.36	5.2	3.04	5.72	6.58	6.77	6.83	8.59	5.11	7.53	6.9	4.42	7.78	9.89	8.17	16.05	4.35	15.22	17.1	12.62	13.07	7.31	10.14	10.72	24.91	10.96	14.51	5.06	19.06	12.56
ENSG00000040608	RTN4R	1.91	2.32	0.08	0.44	0	1.93	0	1.13	0.16	0.57	0.28	0.4	1.66	0.4	0.33	0.11	0.65	0.08	0	0.81	0.66	0.21	0.11	0.3	0	0.34	1.32	0.18	1.46	3.02	1.83	0.04	0.27	0.02	4.78	6.26	4.47
ENSG00000040633	PHF23	35.08	48.71	36.01	28.39	32.98	11.8	78.96	37.59	15.79	20.74	23.26	25.87	31.74	25.31	25.29	17.46	34.54	36.71	23.49	25.01	27.77	28.33	38.85	17.43	67.26	45.19	46.99	92.3	30.17	32.13	40.23	35.05	46.88	67.66	37.52	51.15	44.38
ENSG00000040731	CDH10	0.97	0	0	0	0	0	0	0	0	7.09	0.05	0.8	0	0	1.11	0	0	0	0.54	0	0.08	0.05	0.06	0.02	0	0	0	0	0	0	0	0.05	0	0	1.27	0	0.18
ENSG00000040933	INPP4A	9.08	9.79	8.57	11.59	1.68	5.14	8.99	8.82	8.98	8.86	11.48	26.13	18.21	22.43	9.12	7.22	7.24	7.64	5.35	10.17	10.41	8.93	13.95	13.94	7.16	7.26	10.1	13.82	8.35	11.34	7.02	9.96	4.96	7.11	10.59	10.78	6.63
ENSG00000041353	RAB27B	8.68	0.89	12.18	1.06	3.79	4.53	1.04	6.6	0.29	0.66	1.87	7.38	0.24	5.17	0.83	1.62	14.74	5.92	0.82	2.37	5.58	2.84	0.92	1.54	2.82	38.28	9.51	4.49	7.8	5.63	1.13	4.96	4.85	3.82	0.6	0.43	4.87
ENSG00000041357	PSMA4	284.52	361.77	296.5	245.3	412.58	115.7	297.16	140.77	289.49	364.93	639.67	251.84	188.77	841.86	353.82	387.17	506.86	469.33	381.03	247.46	437.43	440.52	348.11	478.71	351.65	326.65	263.18	387.22	306.47	540.48	409.88	331.16	294.05	300.96	245.58	546.01	353.66
ENSG00000041515	MYO16	0.03	0	0	0	0	0.05	1.61	0.03	0.01	0.26	0.01	0.27	0	0.7	0.13	0.01	0.22	0.06	0.03	0.42	0.01	0.05	0.27	0.2	0.79	0	0.04	2.14	0	0.13	0.17	0.23	0	0.11	0.34	0.04	0.05
ENSG00000041802	LSG1	45.4	34.6	30.63	52.58	21.71	15.14	32.68	27.74	25.99	17.7	17.22	24.59	36.95	47.37	38.82	32.84	27.94	42.48	18.47	36.51	51.45	18.93	27.13	23.48	45.49	43.75	46.76	52.18	35.13	33.21	35.21	51.01	51.74	31.26	21.53	63.48	48.05
ENSG00000041880	PARP3	36.16	9.75	72.63	25.63	6.25	7.59	12.76	23.67	12.06	6.45	37	18.58	23.15	7.12	37.13	8.7	26.62	9.85	4.16	22.84	12.69	8.69	14.27	21.31	28.25	7.5	22.13	20.33	12.28	7.73	9.75	29.89	13.3	11.37	15.71	8.76	13.86
ENSG00000041982	TNC	199.56	325.37	642.19	186.95	12.34	22.78	204.8	9.39	45.31	9.07	239.53	50.52	9.56	12.72	148.91	32.68	92.75	64.89	56.99	225.11	293.89	65.29	110.01	16	263.87	12.37	98.63	55.61	108.02	94.13	40.21	30.95	44.34	169.98	30.86	22.2	123.36
ENSG00000041988	THAP3	7.98	10.3	20.49	14.79	4.63	11.23	26.41	17.4	12.22	6.4	12.46	10.26	12.43	11.24	7.77	4.75	7.31	11.17	6.15	8.9	10.73	8.19	12.66	8.55	11.57	11.32	18.4	32.31	8.95	11.65	10.84	11.52	12.58	10.95	10.06	11.46	14.93
ENSG00000042062	FAM65C	0.82	0	0.54	1.28	0	2.64	0.38	1.16	3.21	0.3	4.35	2.38	1.75	2.05	2.36	6.97	3.74	0.55	4.27	29.63	21.38	3.69	5.9	20.66	1.21	0.2	1.02	0.32	0.4	0.6	0.78	2.02	0.24	47.41	0.21	0.19	0.16
ENSG00000042088	TDP1	16.85	16.48	30.58	12.83	16.57	1.37	27.07	10.69	6.37	19.48	22.44	14.53	3.04	6.91	21.4	9.23	10	22.37	5.36	8.34	19.53	12.45	21.98	5.96	38.63	27.1	29.06	45.46	23.99	49.92	38.57	28.73	40.16	67.37	23.27	13.86	30.53
ENSG00000042286	AIFM2	8.7	11.79	3.09	13.86	2.42	4.99	10.44	5.81	2.75	3.47	8.38	6.38	10.79	8.83	3.62	4.28	4.67	13.07	4.1	6.02	12.7	12.14	5.83	8.7	4.73	24.57	11.44	8.23	2.25	0.22	8.67	23.55	17.2	0.72	0.6	22.78	5.83
ENSG00000042304	C2orf83	0	0	0	0	0	0	0	0	0	0.06	0	0	0	0	0	0.06	0	0	0.14	0	0.04	0	0.03	0	0	0	0	0	0	0	0	0	0	0	0	0	0
ENSG00000042317	SPATA7	5.04	6.86	7.62	5.06	14.98	5.69	1.23	7.69	8.9	13.15	6.47	6	18.54	3.96	12.6	4.71	5.89	8.33	5.09	6.52	9.39	6.68	18.93	6.3	3.07	3.1	4.77	1.91	1.01	5.67	2.09	5.69	3.98	3.3	5.26	1.31	4.19
ENSG00000042429	MED17	16.19	12.02	25.07	12.61	8.45	8.35	51.33	10.72	9.44	21.01	17.28	24.85	37.12	10.53	25.23	11.76	29.88	25.66	12.61	28.7	28.95	21.48	26.63	17.94	35.83	23.33	28.51	29.95	23.61	12.66	23.38	29.71	20.11	30.24	18.57	34.34	31.08
ENSG00000042445	RETSAT	23.35	24.87	32.82	33.52	18.26	15.54	15.68	23.91	21.31	8.93	15.23	21.95	55.6	26.5	21.65	11.99	17.45	14.67	20.78	25.13	18.89	10.73	20.62	25.33	32.36	29.32	24.92	21.6	22.41	16.71	22.16	35.91	23.72	26.7	17.99	18.94	1.34
ENSG00000042493	CAPG	443.32	143.11	237.58	104.98	245	128.96	257.23	231.69	167.89	132.75	362.97	183.48	161.25	167.88	231.37	246.91	163.07	111.86	42.75	447	144.32	110.03	144.31	468.97	4.18	393.46	246.26	344.8	130.5	8.27	116.13	524.72	151.93	351.97	0.44	52.5	163.38
ENSG00000042753	AP2S1	147.69	200.16	239.15	220.69	205.81	45.27	364.23	167.44	168.34	134.58	136.83	36.15	36.68	104.81	112.44	103.24	122.21	210.46	95.9	128.8	411.52	138.81	129.28	44.53	447.99	190.67	362.25	472.28	265.18	231.35	252.98	360.71	293.74	287.88	214.3	233.57	289.67
ENSG00000042781	USH2A	0.01	0	0	0	0	0	0	0	0	0.03	0.01	0.01	0.02	0	0.01	0	0.01	0	0.01	0.02	0.01	0.03	0.02	0.04	0.01	0.01	0.01	1.12	0.02	0.01	0	0.03	0.01	0.01	0.02	0	0
ENSG00000042813	ZPBP	0.59	0	0	0	0	0	0	0	0	0.06	0	0	0.15	0	0	0	0.06	0	0	0	0	0.05	0	0	0	0	0	0	0	0	0	0	0	0	0	0	0
ENSG00000042832	TG	0.46	0	140.85	0	0	1.21	0	0.59	3.22	0.4	0.62	336.22	8273.86	7.09	6.95	0.11	3.66	1.45	7.65	0.59	2.13	2.57	89.27	398.6	0.02	0	0.03	0	0	0.09	0	0.6	0.18	0.22	1.01	0.34	0.19
ENSG00000042980	ADAM28	6.97	4.21	2.72	10.81	24.41	3.92	5.99	2.02	7.57	9.71	3.93	154.73	5.63	12.59	13.29	5.44	14.25	2.09	2.75	22.13	12.14	20.21	19.17	22.3	0.71	0.01	0.35	0.34	0.08	1.74	1.12	0.34	0.24	0.29	0.12	0	0.08
ENSG00000043039	BARX2	1.28	0	0	0	0	0.11	0	0.11	0.03	0.47	2.63	0.15	0	4.34	0.67	0.06	1.77	5.72	6.05	6.41	2.34	0.13	0.14	0.26	0	0	0	0	0.04	11.75	5.39	0	0	0	0.02	1.03	1.72
ENSG00000043093	DCUN1D1	17.92	21.53	20.05	36.39	27.45	5.11	24.71	13.79	13.8	13.18	17.61	14.14	15.43	36.76	29.56	13.36	32.62	22.47	16.67	27.02	42.26	25.05	26.23	15.21	28.88	19.91	27.96	19.84	20.61	24.7	30.2	34.93	32.23	24.49	15.66	34.38	33.74
ENSG00000043143	JADE2	18.16	20.96	13.23	6.32	4.61	8.89	6.64	14.85	3.19	6.44	10.37	24.82	19.16	34.71	9.54	6.16	10.36	7.9	4.16	4.01	7.28	5.26	9.39	6.69	27.39	45.84	32.3	15.78	23.89	11.53	28.43	27.69	22.54	15.02	32.21	44.64	32.79
ENSG00000043355	ZIC2	3.48	4.24	0.37	2.78	0	0	0	0.2	2.53	1.96	0.03	0.03	0	9.51	0	0	0.02	4.04	0.06	0.32	1.12	0.05	0.02	0.05	5.12	4.16	6.62	5.28	0.5	5.99	9.15	1.23	13.87	9.65	14.28	9.85	6.05
ENSG00000043462	LCP2	20.54	44.69	15.78	42.68	24.94	13.12	17.14	11.16	28.78	24.88	49.07	75.46	13.75	12.8	62.56	65.87	55.3	42.24	25.83	68.81	22.78	44.84	30.7	53.47	0	0.02	0.36	0.02	0	0	0	0.05	0.25	0.14	0.03	0	0
ENSG00000043514	TRIT1	11.45	23.51	16.54	9.5	14.97	10.96	43.88	17.37	19.71	36.68	20.1	15.25	19.53	13.76	12.52	13.5	13.98	27.67	15.28	18.13	17.58	16.97	17.45	18.25	39.35	30.16	38.75	26.48	18.4	29.69	19.76	30.33	23.21	21.57	15.75	25.23	20.08
ENSG00000043591	ADRB1	0	0.25	0	0.04	0	0.56	0	0.03	0	1.84	0.26	0.13	0.37	0.05	0.17	0.07	0.06	0.01	0.38	0.04	0.12	0.16	0.05	0.25	0	0.01	0.12	0	0	0.01	0.09	0	0.33	0.28	0.7	2.1	0.29
ENSG00000044012	GUCA2B	0	0	0	0	0	0	0	0	0	0	0	0	0	0	0	0	0	0	0	0	0	0	0	0	0	0	0	0	0	0	0	0	0	0	0	0	0
ENSG00000044090	CUL7	15.2	17.43	30.91	12.4	0.73	7.72	7.78	22.22	21.41	4.7	17.15	9.72	20.39	13.21	8.12	7.93	8.36	4.91	3.47	9.78	8.67	12.04	10.7	8.74	13.42	7.88	12.44	30.7	6.93	12.82	5.78	6.38	14.77	19.63	19.56	16.82	9.93
ENSG00000044115	CTNNA1	103.7	122.55	244.07	115.73	87.26	78.95	76.53	155.74	60.93	47.01	140.79	79.78	185.22	154.77	117.13	66.13	162.2	94.72	88.09	113.46	123.56	126.12	117.77	88.97	241.62	234.87	344.45	271.48	213.62	275.81	375.84	345.2	253.06	149.66	257.12	229.91	251.67
ENSG00000044446	PHKA2	13.62	13.87	18.92	9.82	9.14	12.03	27.46	20.21	17.59	18.45	11.06	20.59	34.72	15.74	17.22	23.5	13.92	15.47	8.38	10.93	45.43	17.37	33.42	36.85	5.11	9.5	10.14	16.54	17.99	15.69	11.61	7.86	3.76	13.21	7.52	18.66	11.84
ENSG00000044459	CNTLN	5.35	2.84	9.8	6.4	2.71	3.81	6.53	4.61	11.56	17.4	11.93	3.49	4.64	5.29	18.42	12.75	11.93	10.94	8.36	6.5	25.71	20.33	8.69	17.99	10.9	2.91	11.95	3.59	20.1	9.83	13.07	5.01	7.14	4.97	10.84	17.8	8.12
ENSG00000044524	EPHA3	4.14	18.64	4.31	0.01	0	4.54	0	7.13	9.13	1.63	0.94	2.32	3.28	0.57	0.38	0.55	3.87	1.28	4.74	1.62	1.25	17.83	47	0.99	0.1	0.91	0.04	1	0.2	0.08	0.07	0.03	0.01	0.8	1.46	0.14	0.01
ENSG00000044574	HSPA5	276.68	644.04	336.5	398.86	320.58	169.85	299.43	305.38	201.73	183.17	474.41	141.15	218.83	508.89	300.14	143.79	401.8	344.11	215.22	593.33	509.71	644.12	305.97	119.08	648.26	382.47	316.68	281.6	432.04	399.76	677.03	344.84	355.82	563.19	315.21	453.25	515.55
ENSG00000046604	DSG2	69.07	0	30.67	13.46	2.35	22.74	28.73	75.84	3.51	24	57.86	31.73	38.81	101.78	37.44	11.04	136.07	28.56	4.16	78.59	76.08	31.07	15.36	23.06	11.86	83.4	20.65	8.35	19.11	37.11	95.32	35.41	19.78	45.27	35.83	15.22	38.46
ENSG00000046647	GEMIN8	10.81	9.14	22.5	28.6	25.28	15.47	21.38	20.06	25.79	7.03	16.6	15.83	19.12	9.29	8.74	8.4	16.65	15.92	5.61	8.07	21.58	17.42	28.17	10.83	2.74	9.28	7.64	13.28	18.88	20.69	8.3	3.49	5.67	12.18	9.57	7.6	11.84
ENSG00000046651	OFD1	17.37	32.71	26.79	25.84	4.47	42.56	19.25	15.67	32.66	40.35	25.83	74.02	58.34	70.95	26.45	95.29	39.33	38.23	27.5	21.73	50.54	35.41	38.18	74.85	7.86	12.95	10.09	20.23	21.27	28.72	15.06	9.46	5.29	11.74	10.08	16.37	12.81
ENSG00000046653	GPM6B	3.94	20.78	11.03	0.99	4.17	1.43	0	2.26	5.94	5.62	12.85	3.96	6.63	4.68	7.43	2.17	11.37	8.67	13.72	9.6	10.4	52.29	13.26	1.99	0.13	0.06	0.58	0.28	0.06	0.17	0.19	0.08	0.32	0.05	1.53	0.13	0.08
ENSG00000046774	MAGEC2	0.02	0	0	0	0	0	2.96	0	0	0	0	0	0	0	0.03	0	0	9.46	0.03	0	0	0	6.56	0.03	0.78	0.55	0.68	143.14	0.27	0	0	0.08	3.71	0	0	0	0.7
ENSG00000046889	PREX2	1.7	2.27	2.94	0.74	0.11	0.58	0.93	0.93	1.39	1.7	3.88	2.29	5.15	0.37	1.4	0.64	1.27	1.65	6.36	1.02	1.42	1.14	3.77	22.08	0	0	0.03	0	0	0	0	0	0	0	0.63	0	0
ENSG00000047056	WDR37	5.95	7.9	9.33	8.76	3.1	4.73	14.76	8.43	4.84	6.31	5.77	12.53	11.66	5.57	8.82	5.47	6.63	6.31	5.72	8.7	12.09	5.55	7.99	8.09	15.5	8.98	8.7	29.04	10.85	3.85	8.69	17.29	13.91	9.28	13.54	12.1	6.68
ENSG00000047188	YTHDC2	9.51	18.94	18.9	12.3	7.83	3.78	4.1	9	11.04	11.47	15.19	30.56	21.56	21.06	15.1	8.09	16.9	14.03	10.59	9.6	16.55	14.7	14.92	10.08	13.26	6.27	19.04	20.03	14.92	5.37	17.74	15.29	10.36	13.31	10.61	13.2	18.75
ENSG00000047230	CTPS2	5.23	8.04	11.4	3.84	9.46	6.44	15.53	5.74	15.34	10.33	14.7	13.74	22.77	19.78	12.97	9.68	14.63	23.61	5.83	6.34	25.42	18.28	21.77	42.17	1.46	2.81	5.16	17.95	9.17	14.3	12.26	6.04	3.06	10.1	7.88	9.77	12.11
ENSG00000047249	ATP6V1H	58.53	58.17	48.8	31.73	264.53	24.99	42.12	59.19	35.05	46.13	44.23	41.09	69.42	47.36	42.74	39.45	48.98	43.96	37.13	71.56	35.76	49.57	54.57	48.12	68.23	115.14	47.46	61.22	43.11	49.72	72.66	84.68	67.4	55.12	80.35	73.93	69.25
ENSG00000047315	POLR2B	54.65	56.43	146.11	193.13	8.24	19.82	71.95	45.88	48.77	65.15	73.54	89.42	63.55	99.8	71.29	29.96	64.25	105.34	53.83	67.16	79.97	64.61	125.88	42	77.82	103.14	229.5	135.62	52.59	41.11	100.47	122.19	202.38	75.98	70.89	75.52	60.01
ENSG00000047346	FAM214A	14.6	4.34	22.51	19.11	3.07	14.59	15.49	11.68	10.35	19.53	23.98	68.45	62.82	19.04	25.77	7.09	43.89	13.29	20.62	31.79	17.26	13.71	26.93	24.19	9.51	5.17	7.32	5.09	2.04	6.91	4.9	9.23	5.26	3.71	5.2	5.4	7.22
ENSG00000047365	ARAP2	3.54	3.14	5.06	4.95	0.74	2.69	1.11	0.59	2.39	5.11	7.25	31.12	26	6.18	10.36	5.52	22.04	9.58	6.77	11.63	6.59	7.84	6.47	20.6	0	0.27	5.89	0.09	0.04	4.16	6.39	2.16	0.77	0.45	0.44	5.6	2.5
ENSG00000047410	TPR	32.24	29.76	39.24	27.47	37.21	23.73	64.31	27.47	24.42	46.52	51.33	60.25	39.85	44.2	37.33	45.21	42.68	99.65	42.03	36.91	34.89	56.34	59.23	75.28	43.46	44.62	36.81	74.3	51.34	29.54	48.69	42.03	36.45	58.84	63.28	35.05	44.59
ENSG00000047457	CP	2.16	0.04	1.33	0.54	0	10.72	0	0	5.9	0.57	2.89	20.63	1.91	5.5	0.65	4.35	94.54	0.98	6.24	32.02	5.52	91.63	4.19	6.61	2.02	4.16	0.7	0.08	0.21	2.02	2.46	0.28	0.04	0.18	0.02	0	0.55
ENSG00000047578	KIAA0556	5.36	10.17	19.04	24.3	0	3.71	4.44	11.22	4.32	4.23	6.39	7.11	22.05	5.09	5.79	3.2	7.04	10.21	1.57	6.99	9.21	6.17	6.09	4.24	14.32	10.28	9.77	12.67	15.54	10.27	7.19	6.64	6.26	7.24	9.32	20.11	14.3
ENSG00000047579	DTNBP1	14.06	44.91	18.16	13.94	2.68	13.37	27.26	31.56	24.99	14.99	11.39	21.76	23.64	14.42	17.01	15.25	11.1	11.67	12.28	12.42	21.38	15.3	13.77	10.02	16.28	9.91	31.11	6.9	14.28	16.66	18.7	20.58	28.76	22.72	16.64	41.33	39.7
ENSG00000047597	XK	0.49	0	0.44	0.17	0	0	0	0.05	0.02	0.8	0.09	1.1	0.71	3.46	0.03	0.02	0.16	0.04	0.71	0.12	0.13	0.1	0.34	0.01	0	0.01	0.38	0.07	0.03	2.79	0.17	0.49	0.04	0	0.14	2.28	1.01
ENSG00000047617	ANO2	1.5	0	0.78	0	0	0.49	0	1.13	1.13	0.73	0.96	0.27	3.02	0.78	0.05	0.44	0.22	0.41	1.81	0.2	1.3	0.15	1.92	0.63	0	0.04	0.42	0.4	0.39	0.03	0.09	0.2	0	0.01	0.97	0	0.74
ENSG00000047621	C12orf4	12.32	13.88	12.65	10.42	7.95	5.27	24.26	9.38	13.48	10.61	14.99	13.18	6.7	20.72	11.4	7.27	14.03	17.53	11.12	13.44	25.99	17.16	32.26	8.7	32.47	22.48	19.03	18.34	23.17	19.28	25.09	17.87	21.56	29.48	23.48	16.91	17.35
ENSG00000047634	SCML1	8.68	19.12	7.09	4.7	7.78	7.38	11.02	13.76	17.58	14.5	14.15	22.78	10.13	12.48	16.8	10.11	24.18	35.98	12.52	12.25	39.46	69.31	29.74	25.61	13.3	11.11	26.45	20.36	42.41	10.51	13.76	14.02	5.2	14.26	6.84	22.77	27.84
ENSG00000047644	WWC3	10.73	19.44	26.97	16.56	3.34	8.02	23.58	16.25	16.14	5.06	11.68	16.04	19.4	8.48	10.3	4.1	9.64	10.39	6.08	8.13	37.67	19.6	22.48	6.61	8.78	21.86	17.79	5.52	25.55	14.49	8.8	13.01	7.46	8.12	7.97	9.2	14.91
ENSG00000047648	ARHGAP6	1.63	8.73	2.34	3.78	1.26	0.54	1.75	2.92	2.37	1.03	2.12	2.8	17.54	0.17	1.81	3.04	1.77	6.3	2.99	1.7	0.82	5.8	9.77	3.25	0.39	1.52	1.81	0.04	0.86	0.06	0.04	3.56	0.55	2.42	3.28	0	0.15
ENSG00000047662	FAM184B	0.05	0	0	0	0	0	0	0.08	0.01	1.65	0.01	0	0	0.01	0	0	0	0	0.31	0	0.02	0	0.03	0	0.02	0.02	0.03	0	0	0.03	0	0.01	0	0.02	0.92	0.03	0
ENSG00000047849	MAP4	82.61	58.31	239.06	191.58	34.02	35.07	156.69	159.41	68.73	30.12	133.73	50.26	51.3	61.65	105.75	62.17	78.31	95.6	126.8	66.4	62	57.16	110.78	53.97	139.04	187.65	109.76	77.1	143.14	38.17	134.91	154.95	127.28	71.49	155.2	68.43	175.36
ENSG00000047932	GOPC	21.48	13.66	37.01	30	7.04	7.79	37.61	22.71	40.19	22.42	25.7	29.54	32.7	20.16	23.66	23.81	27.16	22.7	27.15	18.46	23.01	26.61	57.83	29.35	24.08	24.18	38.93	16.11	48.3	22.48	22.42	28.27	22.62	34.52	25.85	16.04	21.29
ENSG00000047936	ROS1	0.02	0.86	63.19	0	0	15.07	3.55	0.65	0.14	0.03	0.04	0.2	0	0.18	0.37	0.07	6.97	0.01	0.03	0.24	0.06	3.51	9.27	26.35	0.04	0.36	0.11	0.01	0.1	0.02	0.02	0	0.02	0.01	0.01	0	0
ENSG00000048028	USP28	14.47	10.65	8.87	14.81	10.48	3.87	23.94	3.9	4.39	11.1	11.32	13.65	12.37	7.33	14.27	6.4	20.4	6.96	16.03	8.98	43.51	16.14	22.29	6.96	11.7	14.29	19.72	19.77	28	18.45	20.58	20.42	20.49	21.7	18.84	28.94	26.76
ENSG00000048052	HDAC9	1.58	5.4	7.21	4.29	4.79	3.44	8.53	2.12	11.01	8.12	17.73	21.67	5.2	0.99	11.55	8.72	16.93	10.93	6.02	19.01	5.93	12.56	11.26	5.27	29.64	14.83	22.71	29.22	11	10.9	26.69	35.03	26.17	24.99	24.9	1.64	2.62
ENSG00000048140	TSPAN17	27.2	39.16	59.83	39.08	20.3	45.07	24.05	56.48	45.27	15.26	26.3	17.79	17.96	71.7	20.25	16.05	21.95	28.33	17.05	15.83	44.5	14.93	27.3	13.12	35.48	28.61	89.9	40.39	48.74	45.76	33.82	40.57	52.84	34.5	90.42	55.61	77
ENSG00000048162	NOP16	38.39	100.77	52.39	19.33	85.46	25.93	47.19	41.32	44.04	16.37	32.52	21.37	14.65	37.97	20.7	20.9	26.83	73.49	62.51	18.46	28.46	36.91	25.99	21.15	99.41	158.08	86.76	171.41	91.48	82.5	125.65	56.13	70.36	72.23	76.5	127.53	74.6
ENSG00000048342	CC2D2A	17.59	13.49	16.61	10.22	36.36	7.15	11.97	16.15	2.27	5.2	8.25	5.14	11.52	5.95	9.61	3.96	12.17	17.4	6.09	3.4	4.25	13.84	15.5	5.62	51.95	29.05	10.4	23.13	10.81	10.17	12.62	13.44	6.29	18.69	15.37	7.56	10.5
ENSG00000048392	RRM2B	86.76	17.76	16.3	10.97	9.04	5.96	13.63	10.83	12.38	8.9	17.97	24.82	37	21.38	52.97	6.02	14.19	17.98	26.88	23.45	15.09	17.62	23.64	9.88	15.27	9.94	21.89	16.15	7.55	8.67	8.57	17.42	16.37	16.12	36.57	16.05	16.25
ENSG00000048405	ZNF800	9.47	16.48	12.22	11.44	2.41	3.04	11.26	5.95	6.85	7.66	12.23	15.09	9.63	3.98	11.29	4.92	11.39	13.14	10.04	9.63	18.92	9.69	12.99	7.67	23.91	22.2	17.92	11.64	15.67	5.95	13.3	10.67	9.87	6.06	10.16	15.61	9.39
ENSG00000048462	TNFRSF17	0.59	0	0	0	0	6.68	0	0	0	2.47	0.06	24.22	1.14	0.35	1.27	0.63	0.63	0.65	0.07	1.57	1.44	1.77	0.92	0.36	0.13	0	0.1	0	0	0	0.1	0.08	0.19	0.18	0	0	0.18
ENSG00000048471	SNX29	4.81	3.26	5.21	5.32	2.75	3.85	2.68	5.04	4.92	4.37	4.11	11.55	4.52	6.53	5.49	8.05	5.29	6.68	4.41	6.19	7.2	3.72	10.56	6.9	3.06	3.15	3.05	5.04	3.41	5.69	3.99	5.87	5.06	15.82	3.33	4.85	7.78
ENSG00000048540	LMO3	0.12	0	3.2	0	0	34.43	0	0	0.11	12.34	0.59	26.7	244.76	0.59	0.55	0.75	23.34	0.24	1.77	0.78	0.04	4.57	10.07	18.03	0	0.13	0.1	0.55	0	0.11	0.23	0.04	0.01	0	0.32	0.02	0.08
ENSG00000048544	MRPS10	24.1	40.16	89.59	35.25	50.12	18.72	84.88	42.02	30.71	19.33	47.78	27.48	17.24	62.41	33.74	26.12	36.6	48.9	44.14	53.26	29.14	42	44.77	16.63	73.81	57.05	87.84	61.97	71.03	59.69	67.45	64.82	61.45	90.07	38.67	103.6	66.76
ENSG00000048545	GUCA1A	0.07	0	0	0	0	0	0	0.03	0	0.15	0.29	0	0	0.94	1.13	0.07	0.79	0.03	0.21	1.96	0.83	0.03	0.1	0.24	0	0	0	0	0	0	0	0	0	0	0	0	0
ENSG00000048649	RSF1	43.48	38.25	41.68	39.97	45.02	70.59	43.82	60.02	104.8	162.97	99.92	101.56	149.89	96.82	129.84	272.2	139.64	83.41	123.83	170.48	81.28	83.1	78.23	181.87	73.89	42.67	45.29	39.05	45.25	55.19	50.6	69.82	41.75	66.13	30.07	53.14	57.13
ENSG00000048707	VPS13D	8.36	10.6	13.76	27.07	5.41	9.43	13.64	13.4	11.3	8.68	8.97	19.35	30.48	6.9	9.17	7.34	8.36	9.09	18.57	9.66	13.13	8.96	16.47	9.2	10.23	7.73	14.11	6.61	8.56	26.31	24.05	8.29	8.4	7.14	7.89	5.1	7.44
ENSG00000048740	CELF2	4.05	3.77	4.81	21.72	2.78	12.09	5.76	3	6.08	9.55	17.51	45.26	7.07	8.2	17.5	13.98	10.29	8.26	31.05	16.7	8.66	6.21	15.25	36.04	4.85	0.06	0.84	0.05	1.76	1.01	6.74	10.65	0.23	0	3.32	0.57	23.05
ENSG00000048828	FAM120A	65.22	72.02	54.74	65.52	52.62	23.31	84.07	29.98	71.61	27.32	57.64	43.13	48.25	84.26	70.41	33.27	64.96	71.58	48.27	68.78	59.24	61.6	71.43	47.42	90.19	91.21	88.43	61.67	159.69	106.32	109.57	117.99	66.55	86.45	69.06	134.96	135.2
ENSG00000048991	R3HDM1	12.28	21.67	16.72	16.26	5.84	6.55	27.94	15.64	11.54	22.56	18.1	13.25	12.8	17.2	11.39	10.86	12.23	15.13	11.09	11.78	24.52	13.41	19.83	15.22	24.54	37.13	24.06	34.58	33.09	14.9	27.95	28.21	33.22	28.29	20.04	38.98	26.65
ENSG00000049089	COL9A2	1.76	4.17	2.84	13.57	1.99	4.72	7.22	1.68	1.67	15.14	1.15	7.49	6.82	9.13	2.81	2.28	2.62	0.33	0.64	3.51	2.19	0.26	4.53	6.31	0.02	0.97	1.47	0	0.56	7.21	2.32	0.3	0	3.11	0.05	0.67	0.37
ENSG00000049130	KITLG	17.21	8.44	17.13	12.52	1.47	3.33	4.33	10.4	9.76	6.92	15.2	3.12	5.19	24.18	12.45	1.91	30.74	9.61	13.33	4.57	11.56	31.21	21.71	4.74	18	23.01	21.22	6.82	39.9	6.96	4.58	23.86	15.09	14.45	13.31	5.34	138.67
ENSG00000049167	ERCC8	6.15	5.29	10.89	3.93	5.27	2.81	5.14	7.87	7.82	5.92	9.32	5.8	5.46	6.13	7.01	3.59	10.29	5.48	4.96	5.37	8	10.6	9.68	3.94	18.21	14.79	28.81	5.6	13.89	6.77	17.13	20.11	16.17	19.16	13.27	12.9	11.4
ENSG00000049192	ADAMTS6	6.09	4.11	35.86	3.47	2.55	1	9.01	5.82	5.64	3	20.3	1.77	0.82	2.75	19.96	9.27	2.89	16.57	5.18	5.11	1.14	0.92	3.5	3.49	26.9	1.8	17.3	41.35	14.85	0.71	9.7	12.9	11.6	19.3	2.01	6.78	10.85
ENSG00000049239	H6PD	12.98	23.17	35.88	36.24	6.03	11.93	17.12	12.47	36.98	2.53	14.38	11.36	14.05	6.7	9.89	6.35	7.68	10.64	11.04	11.78	33.6	7.87	15.96	4.77	0.83	11.43	14.94	0.94	3.53	12.22	1.95	5.03	9.39	16.26	11.17	5.03	3.2
ENSG00000049245	VAMP3	61.61	108.26	122.05	102.27	13.94	34.65	70.15	78.19	77.8	37.46	98.22	51.7	58.28	39.34	108.28	33.74	81.38	105.79	55.21	104.29	115.35	75.11	102.41	23.46	107.46	133.48	149.95	88.18	109.43	52.67	79.27	117.13	112.26	103.41	88.02	66.36	141.76
ENSG00000049246	PER3	2.39	9.3	6.01	6.09	0	5.38	1.56	5.12	9.77	16.11	7.54	7.2	29.71	1.67	7.19	5.66	19.82	4.79	5.87	9.79	8.33	11.03	7.77	3.37	13.07	7.08	16.03	7.86	16.76	5.37	2.1	11.39	11.9	10.63	5.34	8.25	4.58
ENSG00000049247	UTS2	0	0	0.11	0	0	0	0.25	0	0	0	0.74	0.65	0	1	0.73	0	1.19	0.6	0.29	0.86	5.09	0	0.26	14.28	0	0	0	0.1	0	0	0	0	0	0.26	0	0	0.25
ENSG00000049249	TNFRSF9	1.62	1.52	0.43	6.86	4.92	0.73	5.14	0.53	9.39	3.06	5.3	8.56	0.19	3.16	5.53	2.39	3.29	3.9	2.3	4.68	17.55	1.45	1.93	11.22	0.39	2.83	0.43	0.47	0.38	0.14	0.13	0.11	1.67	37.06	0.08	0.55	0.41
ENSG00000049283	EPN3	5.95	0	0	0	0	4.06	0	0	0.06	0.03	0.52	2.14	2.05	5.13	0	0	9.5	0.02	0.03	0.96	0.14	0.12	0.17	0.75	0	0.12	0.15	0.03	0	14.62	6.32	0	0.01	0	0	0	0.03
ENSG00000049323	LTBP1	11.85	21.7	501.26	158.16	43.55	9.42	107.32	171.27	88.95	9.09	302.15	10.36	5.03	101.74	46.67	50.06	36.35	15.55	45.72	20.55	76.12	27.58	99.24	4.34	102.3	46.17	24.03	6.85	0.14	2	1.62	115.5	74.19	72.65	165.26	1.68	3.37
ENSG00000049449	RCN1	176.69	234.54	119.81	237.82	90.78	51.6	302.68	253.18	172	67.68	191.55	73.04	53.77	223.97	148.09	169.27	171.35	126.55	144.86	170.74	226.55	216.9	254.29	112.81	303.85	420.92	418.6	130.3	157.53	584.26	298.91	400.74	130.95	392.48	500.13	221.44	182.26
ENSG00000049540	ELN	18.07	0.57	6.03	5.89	0	40.03	3.89	2.25	5.78	2.48	3.71	8.56	9.06	4.52	8.86	2.97	15.31	5.31	96.64	0.73	0.87	15.35	35.73	2.84	0	0.26	0	0.02	0.26	0	0.1	0.03	0	0.25	0.02	0	0.01
ENSG00000049541	RFC2	26.18	53.79	17.35	29.91	17.24	12.77	55.02	19.96	29.7	57.75	34.11	16.64	12.76	71.92	17.24	13.55	26.92	39.32	12.08	28.43	34.87	52.79	21.85	12.48	50.37	115.71	82.73	85.67	121.71	47.95	89.61	46	64.05	38.46	85.28	82.34	63.99
ENSG00000049618	ARID1B	15.84	14.25	42.3	33.91	7.18	12.07	38.5	39.94	33.81	42.95	37.59	48.45	71.43	54.55	37.57	50.44	28.96	27.33	33.13	26.9	25.41	24.65	47.99	39.36	23.18	23.05	23.76	24.72	27.37	16.64	21.82	25.21	15.23	23.46	18.73	21.27	26.11
ENSG00000049656	CLPTM1L	85.95	140.2	77.99	112.31	69.18	146.92	77.88	111.5	62.44	56.29	65.1	75.66	89.07	68.55	47.98	30.23	56.38	71.61	31.96	74.84	92.7	105.26	69.34	36.42	132.87	199.49	119.08	314.7	201.1	78.51	137.54	218.06	153.67	45.83	223.21	109.73	176.49
ENSG00000049759	NEDD4L	22.84	9.68	46.05	31.63	9.24	62.32	32.29	31.1	7.71	49.49	16.87	18.28	44.39	26.21	14.23	10.82	22.38	14.76	5	123.39	42.26	25.9	15.04	16.22	160.54	17.74	124.29	34.34	80.05	69.29	83.6	53.13	36.47	74.17	11.71	44.09	79.7
ENSG00000049768	FOXP3	1.35	0	0.51	3.71	2.57	1.98	0.28	0.94	0.56	2.43	0.53	5.58	0.37	1.43	2.86	1.61	4.54	0.67	0.71	2.79	0.87	1.16	1.22	2.91	0.05	0	0.05	0.03	0.08	0.06	0.04	0	0.07	0	0.15	0.63	0.1
ENSG00000049769	PPP1R3F	4.8	3.29	5.08	1.48	21.09	3.7	8.78	2.25	2.61	4.82	3.31	2.12	7.06	0.63	0.66	1.27	0.81	0.95	3.31	0.46	2.53	2.64	4.34	0.65	0.43	1.15	2.74	0.25	8.41	1.05	0.67	1.87	0.68	0.26	3.53	5.32	1.22
ENSG00000049860	HEXB	305.16	357.03	273.59	174.27	394.1	202.34	173.63	251.09	259.51	126.76	211.27	113.93	217.66	95.61	211.66	184.02	233.58	258.8	242.28	310.74	300.64	513.09	233.7	182.06	218	125.58	270.59	118.09	191.42	126.54	252.31	357.56	320.36	334.21	112.5	138.96	292.05
ENSG00000049883	PTCD2	5.19	16.03	13.1	3.81	10.6	1.93	3.3	4.71	6.06	2.87	6.72	5.04	6	5.69	4.44	1.54	8.58	11.45	4.25	4.01	6.77	7.73	9.45	2.37	9.39	7.66	12.2	7.12	9.86	6.47	10.87	13.17	6.9	10.86	6.77	9.15	13.53
ENSG00000050030	KIAA2022	0.12	0	0	0	0	0.03	0.21	0	0.01	2.17	0.02	0.18	0.03	0.02	0.01	0.05	0.02	0	0.13	0.02	0.03	0.03	0.12	0.01	0	0	0	0	0	0	0	0	0	0	0.02	3.13	0
ENSG00000050130	JKAMP	53.42	45.96	83.87	40.2	65.03	13.04	47.57	42.27	41.58	53.66	57.57	36.42	43.74	24.92	69.94	28.12	45.82	55.31	28.05	48.66	66.19	41.72	59.17	30.4	94.11	60.9	85.02	40.9	46.23	70.3	46.25	69.91	81.23	60.09	60.34	46.12	45.8
ENSG00000050165	DKK3	85.91	131.23	84.15	201.89	45.71	19.5	107.91	100.05	32.8	14.99	129.29	13.46	34.23	30.95	325.09	19.02	205.17	36.56	57.42	185.83	16.15	183.7	74.96	41.05	2.52	24.53	196.26	0.44	471.77	12.9	114.43	308.77	204.22	156.08	197.39	23.16	180.04
ENSG00000050327	ARHGEF5	17.58	4.83	1.07	0.77	0	7.2	2.57	4.56	0.26	1.19	8.46	9.23	12.44	3.46	4.24	2.53	18.38	0.36	0.76	17.57	19.2	3.25	1.6	3.96	1.58	15.4	1.37	7.04	4.2	9.34	20.28	1.52	0.41	0	0	7.36	7.16
ENSG00000050344	NFE2L3	8.46	2.02	26.16	112.52	18.78	5.91	34.88	5.47	10.08	8.8	57.17	41.88	20.51	43.2	26.43	24.48	16.44	23.04	2.88	30.01	11.68	24.51	9.09	35.26	3.48	40	28.75	0.2	17.56	69.96	33.75	10.97	71.14	31.87	24.38	13.31	8.87
ENSG00000050393	MCUR1	12.63	31.9	18.76	8.47	15.4	4.07	34.46	24.86	16.43	21.16	10.43	11.57	15.74	29.91	8.25	7.5	18.92	14.53	13.27	12.66	16.9	17.49	12.43	15.94	39.67	14.72	30.47	21.55	20.79	14.97	24.68	20.58	28.05	21.77	13.92	28.56	19.25
ENSG00000050405	LIMA1	67.18	75.1	98.79	109.66	45.08	20.77	126.24	53.08	100.02	41.21	124.62	59.92	54.99	82.03	156.74	18.6	245.68	71.86	124.3	245.1	18.7	90.98	159.53	37.57	145.25	80.75	115.93	70.69	170.02	125.26	95.69	173.48	142.99	38.8	341.26	3.92	199.37
ENSG00000050426	LETMD1	38.15	55.48	34.24	68.33	23.23	27.04	33.35	53.23	36.17	42.39	44.97	77.82	98.52	40.77	48.11	44.28	48.75	48.1	24.08	46.5	40.19	34.52	42.87	48.53	43.27	53.39	56.9	51.89	32.22	33.43	42.64	26.93	31.76	35.11	59.61	37.32	30.28
ENSG00000050438	SLC4A8	1.22	1.7	4.53	12.35	1.26	0.84	6.36	2.95	1.25	10.92	0.79	4.61	0.34	0.47	6.1	1.15	0.48	3.64	1.6	1.36	1.59	0.56	2.66	0.9	4.76	0.48	6.27	0.27	3.99	1.21	1.16	2.21	3.39	3.7	3.94	2.49	0.95
ENSG00000050555	LAMC3	2.19	20.36	2.17	0.11	0	0.24	1.54	3.02	1.45	0.05	1.86	0.4	0.02	0.07	0.78	0	0.16	0.46	2.14	0.97	6.83	1.08	0.29	0.01	0	0.01	0.01	0.01	0	0.01	0	0	1.71	0	1.37	34.63	0
ENSG00000050628	PTGER3	1.81	0	0.1	1.97	0	0.82	0	0.71	1.84	0.54	1.2	0.49	0.97	1.39	0.38	0.2	0.32	0.68	3.49	1.66	0.39	0.13	1.05	0.11	0.03	0.08	0.33	0	0	0.96	0	0.06	0.09	0.14	0.27	0	0.01
ENSG00000050730	TNIP3	2.44	1.77	0.48	11.26	0	0	0.74	0	2.94	1.66	4.33	4.23	0.03	0.52	2.11	2.77	6.63	1.89	1.85	8.03	13.22	3.81	1.49	4.59	23.55	2.16	0.23	0.12	0.11	0.07	5.09	8.88	0.39	25.27	0.16	0.05	0.04
ENSG00000050748	MAPK9	20.38	32.7	32.19	16.96	9.82	11.11	19.21	22.3	20.51	25.4	22.82	20.12	22.12	24.65	21.21	8.86	28.51	27.41	11.89	10.96	34.66	23.57	29.17	9.92	21.9	38.97	58.79	42.72	52.39	27.71	47.56	22.11	36.39	31.73	17.73	38.22	41.44
ENSG00000050767	COL23A1	0.5	7.45	6.65	1.8	0	1.09	0	1.28	1.41	19.91	1.58	2.3	9.71	1.25	0.92	0.18	1.51	0.35	1.79	0.22	6.74	0.4	6.85	8.5	0	2.51	0	0.01	0	0.09	0	0	0.02	0	0.18	0	0
ENSG00000050820	BCAR1	29.15	66.22	117.05	48.14	24.69	18.78	47.26	77.69	19.15	9.22	12.37	6.07	16.43	5.12	6.36	5.07	23.17	17.94	7.81	26.82	16.71	26.3	22.77	15.01	48.73	44.06	72.13	34.98	68.57	44.91	48.87	61.24	123.81	61.51	48.76	63.25	83.56
ENSG00000051009	FAM160A2	16.64	8.91	21.8	16.31	12.97	16.98	19.06	24.17	17.2	23.25	22.79	23.71	61.44	35.51	31.9	15.85	24.19	14.21	12.2	20.86	35.44	17.65	28.9	31.91	16.54	14.64	20.09	16.64	13.65	13.99	11.41	18.13	11.27	13.13	14.81	20.92	18.32
ENSG00000051108	HERPUD1	77.12	66.13	81.96	180.08	44.89	98.2	80.4	101.13	98.97	157.69	122.92	350.36	108.85	60.57	96.84	44.62	167.04	65.87	98.08	218.24	93.11	132.53	119.31	75.08	79.04	37.43	100.28	20.36	45.43	42.32	56.36	49.92	70.04	102.03	64.07	73.84	38.89
ENSG00000051128	HOMER3	90.02	42.71	72.42	39.73	27.16	27.92	51.18	108.03	29.91	9.81	25.36	8.55	21.73	20.42	36.99	30.77	58.75	18.17	13.87	44.02	15.4	27.7	44.04	20.86	39.96	6.47	62.1	45.71	124.99	85.56	42.15	78.27	159.71	44.58	106.37	59.37	79.96
ENSG00000051180	RAD51	9.66	25.5	6.43	18.07	12.54	1.84	25.07	5.58	9.08	8.34	19.55	4.77	0.82	25.32	7.55	4.83	8.14	13.31	1.03	8.89	16.21	7.92	9.35	4.47	13	27.12	24.09	17.59	26.44	37.9	34.31	24.84	25.19	13.43	17.78	19.71	36.46
ENSG00000051341	POLQ	3.73	3.75	1.54	1.93	0.8	0.15	4.4	2.48	1.28	3.17	4.58	2.38	0.08	7.05	3.78	3	3.93	5.88	0.21	3.11	5.21	2.73	4.95	2.14	10.47	8.42	10.99	9.81	7.78	3.88	8.42	8.35	5.45	5.35	4.05	17.37	10.1
ENSG00000051382	PIK3CB	13.29	15.94	10.38	13.25	17.74	8.94	22.54	10.35	9.48	6.56	11.68	19.67	34.29	41.22	21.82	19.06	13.19	17.4	9.27	18.02	28.1	13.42	16.99	11.85	18.3	40.76	20.71	20.65	15.71	16.64	19.59	20.97	31.03	19.87	8.77	43.08	30.92
ENSG00000051523	CYBA	494.83	917.57	133.63	428.46	651.93	369.94	297.29	314.11	166.94	107.78	317.01	310.3	192.71	112.78	248.61	170.87	237.39	168.25	80.78	312.9	383.65	158.27	107.75	203.69	10.92	832.09	94.42	479.24	301.44	545.99	595.11	59.33	81.57	235.42	103.33	198.3	233.62
ENSG00000051596	THOC3	71.92	40.27	34.12	22.12	71.29	11.02	37.53	42.54	32.04	51.19	23.59	35.22	24.27	126.67	31.44	14.56	152.96	57.44	8.95	74.8	85.52	44.39	35.44	10.8	109.48	88.42	124.8	185.8	119.11	93.01	88.76	63.82	71.24	42.36	92.24	109.98	143.07
ENSG00000051620	HEBP2	51.47	30.45	126.12	78.59	37.37	27.73	49.35	75.7	30.62	22.16	79.08	23.74	36.81	37.62	31.36	21.25	43.88	44.55	22.43	45.75	35.32	33.11	22.17	62.25	19.64	43.13	70.56	40.28	50.65	67.1	62.86	42.92	35.94	30.02	36.82	29.71	26.6
ENSG00000051825	MPHOSPH9	15.38	21.53	7.86	12.17	15.68	6.5	15.96	10.43	7.5	22.19	24.81	19.91	8.1	16.33	16.66	20.4	19.6	24.65	3.75	14.61	31.14	27.77	23.09	12.39	38.42	30.75	24.96	28.89	24.69	13.97	20.89	22.56	22.28	25.07	27.23	32.16	28.65
ENSG00000052126	PLEKHA5	9.89	17.9	14.19	11.63	2.47	10.49	23.48	18.82	19.02	13.45	13.45	11.84	32.46	27.01	31.19	15.07	25.47	21.9	12.58	22.43	31.48	16.76	32.98	29.12	13.96	21.8	21.75	16.35	7.47	52.84	36.38	15.67	29.37	35.2	16.92	15.68	10.78
ENSG00000052344	PRSS8	15.07	0	4.32	0	0	64.79	0	0.14	0	0.35	2.46	46.8	47.72	29.72	0.17	0.19	100.04	0.04	0.42	81.75	0.29	2.58	1.12	5.54	0	0.06	0	0.28	0.07	63.27	59.32	0.07	0	0.02	0.11	0.6	0.04
ENSG00000052723	SIKE1	16.55	76.36	40.87	34.07	75.63	10.78	34.25	48.78	15.19	21.29	24.98	17.04	11.67	16.69	22.5	6.3	26.81	24.72	11.68	31.56	24.81	39.63	28.95	12.28	81.89	35.4	56.36	71.67	57.19	39.73	53.04	47.08	37.66	53.19	49.56	33.3	51.18
ENSG00000052749	RRP12	15.15	31.85	38.56	13.04	27.29	12.89	66.11	24.35	19.29	18.72	20.96	13.03	14.3	9.49	12.5	17.6	12.26	26.84	28.15	14.76	15.15	23.63	12.71	13.03	53.34	74.2	27.09	58.58	75.28	29.05	38.76	43.15	28.01	27.37	23.02	61.07	17.39
ENSG00000052795	FNIP2	9.33	5.89	9.51	8.99	18.94	9.22	13.45	7.67	9.52	15.03	20.19	12.2	14.95	8.08	20.49	12.05	26.17	12.94	53.65	47.03	29.1	25.85	90.71	17.68	16.21	5.43	4.75	4.52	5.78	1.16	5.01	13.85	13.38	21.98	7.08	3.28	5.5
ENSG00000052802	MSMO1	17.89	17.41	65.39	30.05	27.91	35.3	21.21	22.3	42.94	19.67	22.64	23.52	52.88	162.95	20.05	23.69	92.75	35.25	12.02	76.02	58.56	78.56	51.58	33.72	17.05	104.54	28.71	14.85	11.68	33.24	48.69	44.64	115.18	89.29	43.93	23.75	17.28
ENSG00000052841	TTC17	40.73	33.21	34.13	40.91	25.26	22.74	14.34	37.27	31.28	47.71	46.99	89.84	108.12	47.4	61.51	58.43	86.33	40.16	31.44	57.23	46.78	47.74	64.47	85.83	34.48	44.55	35.28	15.71	24.54	19.62	24.93	36.84	27.15	52.79	47.95	34.27	41.27
ENSG00000052850	ALX4	0.69	0.17	1.16	0.84	0	0.01	0	0	0.27	0.05	0.01	0.04	0.01	0.06	0.03	0	0.04	0.03	0.02	0.04	12.45	0.13	1.45	0.11	0	0.28	0.15	0	0.02	0.01	0.01	0.02	0.01	0.06	5.91	0.02	0.01
ENSG00000053108	FSTL4	1.95	0.07	0.15	0	0	0.55	0	0	0	1.39	0.16	0.24	0.93	2.4	0	0	0.25	0.07	0.33	0.02	0.13	0.02	0.19	0	0	0.02	0.01	0	0.02	0	0	0.09	0	0.06	0.86	0	0.02
ENSG00000053254	FOXN3	15.15	7.22	40.47	18.73	4.05	4.72	14.29	11.01	11.06	22.84	12.64	23.74	9.13	12.38	34.28	11.46	21.82	11.49	21.37	19.95	11.71	15.18	29.3	13.66	9.7	2.96	19.09	12.28	20.95	1.98	11.08	20.61	19.76	24.48	42.33	3.03	15.63
ENSG00000053328	METTL24	2.55	0	0	0	0	1.16	0	0	0.1	0.17	0.14	0.26	0.26	0.15	0	0	0	0.04	0.63	0.4	0.36	0.23	0.49	0	0	0	0	0	0	0	0	0	0	0.04	0.04	0	0
ENSG00000053371	AKR7A2	26.8	68.85	63.96	58.62	56.16	24.47	50.52	48.95	36.11	26.18	33.81	20.04	29.85	14.22	21.15	11.11	17.02	24.71	12.01	37.49	29.71	43.72	44.04	11.08	51.4	72.92	82.1	80.92	78.81	135.99	65.91	64.62	72.8	50.18	51.23	59.79	90.07
ENSG00000053372	MRTO4	28.78	62.47	52.31	39.62	93.23	32.41	79.92	41.28	43.56	24.21	34.6	17.39	18.87	16.43	23.99	36.72	22.95	79.51	42.65	44.52	39.45	26.5	36.53	20.23	148.13	139.75	123.93	107.55	130.33	120.02	128.33	114.91	96.28	71.63	38.06	96.28	117.55
ENSG00000053438	NNAT	2.95	0	1.01	9.39	0	1.97	2.1	0.81	0.17	1.36	0.85	2.11	2.61	3.19	0.87	0.29	2.38	0.84	10.16	1.23	0.73	0.55	1.65	0.24	0.24	0.42	1.19	0.68	1.23	0.35	0.59	0.48	0.22	0.28	0.14	0.71	0.25
ENSG00000053501	USE1	30.13	37.6	26.98	30.84	15.98	26.52	32.27	49.84	32.01	24.69	30.33	23.16	38.21	35.78	33.67	28.64	30.3	17.92	26.84	23.31	28.57	33.47	22.69	24.51	31.73	27.05	17.74	48.87	42.19	43.2	15.1	17.6	25.6	24.01	28.97	27.39	35.38
ENSG00000053524	MCF2L2	1.33	0	2.24	2.03	0.91	1.09	0	0.91	1.43	8.62	7.85	1.54	0.45	2.78	1.42	3.58	1.56	4.03	0.64	0.73	1.72	1.08	0.35	1.37	0.07	0.89	0.95	0.02	0.28	0.19	0.98	0.77	0.45	0.26	1.37	0.3	0.98
ENSG00000053702	NRIP2	1.2	0.53	1.96	0	0.94	2.36	1.25	0.57	0.96	1.78	1.17	5.4	8.84	3.16	1.55	2.12	0.66	0.84	3.44	1.06	1.63	0.51	3.48	1.2	0.88	0.97	0.86	1.65	0.3	0.49	0.67	0.41	0.39	0.58	0.91	0.34	0.2
ENSG00000053747	LAMA3	12.72	0	1.71	1.04	0	8.94	0.54	0.12	5.09	2.97	17.25	7.36	1.01	95.95	7.35	3.12	166.17	1.75	2.97	828.14	0.98	7.65	1.99	11.18	2.73	26.89	2.09	0.44	35.62	125.05	41.65	0.52	2.59	0.86	1.3	9.87	4.11
ENSG00000053770	AP5M1	15.89	12.44	26.27	10.56	41.46	2.23	17.77	6.09	8.54	21.6	13.46	18.77	15.14	8.22	16.79	6.43	12.8	12.53	9.53	13.38	17.14	18.09	26.68	6.66	35.68	20.66	30.93	23.43	17.48	26.43	18.36	31.56	26.8	28.4	26.53	23.64	17.45
ENSG00000053900	ANAPC4	15.38	18.72	14.51	20.08	25.26	14.53	13.05	8.82	13.22	22.26	28.88	38.08	42.92	17.23	28.82	14.39	29.07	27.25	16.3	31.38	23	19.44	34.41	35.26	26.25	25.96	20.04	15.79	11.31	16.46	20.3	16.54	17.57	18.47	13.56	15.82	11.14
ENSG00000053918	KCNQ1	3.68	8.17	5.58	9.01	0	1.6	4.06	5.8	2.99	0.92	1.48	4.99	15.92	1.73	2.4	0.88	3.22	1.86	1.22	1.85	0.76	1.54	4.08	1.27	0	0	0.05	0	0	0	0	0	0	0	0	0	0.05
ENSG00000054116	TRAPPC3	52.52	90.21	104.07	126.91	186.11	58.14	102.49	107.56	84.19	39.47	78.75	54.49	104.22	48.73	65.11	42.04	60.32	81.75	49.72	87.43	94.98	66.17	90.06	55.36	90.12	104.58	117.38	102.64	99.65	85.57	95.78	106.14	88.54	97.99	63.12	65.22	93.94
ENSG00000054118	THRAP3	36.22	63.81	68.63	49.16	20.09	26.39	54.24	50.24	57.29	55.33	70.21	73.98	87.05	45.58	68.84	75.87	69.49	89.03	61.57	70.93	65.39	68.26	80.59	50.19	85.2	88.87	95.06	69.52	70.02	67.01	97.82	81.93	71.46	93.26	69.38	89.97	97.98
ENSG00000054148	PHPT1	134.73	121.49	148.51	166.46	70.84	103.13	88.45	112.75	246.22	72.03	112.4	38.89	98.56	191.55	180.05	37.37	95.68	69.25	77.96	50.79	114.81	87.36	67.42	106.6	95.95	118.03	170.27	60.44	133.77	215.29	118.44	98.4	143.78	102.66	104.5	162.2	137.93
ENSG00000054179	ENTPD2	0.29	0	0	0	0	2.82	0	0	0.2	1.8	0.03	0.35	10.43	0.68	0	0	3.97	0	0.06	1.47	0.06	0.5	0.07	0.23	0	0.3	0	0	0.61	8.19	3.3	0	0	0	0.11	0.05	0.16
ENSG00000054219	LY75	2.83	8.7	2.17	4.86	0	4.53	0.43	5.42	1.29	2.8	14.18	27.62	25.11	8.78	5.77	3.37	17.35	3.15	1.43	15.52	11.13	10.66	5.98	11.67	0	4.13	9.89	0.02	0.56	4.2	11.96	3.92	0.37	0.53	0	8.56	2.46
ENSG00000054267	ARID4B	30.3	22.85	27.72	26.44	25.92	38.12	18.11	13.24	32.78	76.01	67.3	87.43	111.07	81.52	58.73	89.83	54.98	33.84	67.95	84.59	44.97	52.92	43.11	124.44	14.05	13.83	15.54	23.04	17.98	22.38	17.97	15.27	13.11	28.6	26.71	17.36	12.9
ENSG00000054277	OPN3	14.53	22.99	22.1	15.62	6.59	3.97	37.24	14.75	10.53	3.68	25.01	12.5	13.62	2.66	10.44	6.47	15.43	5.7	6.64	32.44	18.74	5.61	17.48	7.1	3.14	13.89	19.25	5.29	6.91	36.92	10.38	11.7	29.46	11.04	44.92	3.38	1.94
ENSG00000054282	SDCCAG8	21.46	27.9	51.27	20.73	52.92	20.28	18.72	26.51	25.16	20.64	62.39	31.21	75.7	87.9	38.7	42.3	29.04	18.77	23.6	53.98	22.08	25.77	29.32	42.7	24.28	10.78	17.2	83.07	16	20.87	22.39	18.49	22.8	58.55	18.09	17.82	11.38
ENSG00000054356	PTPRN	0.47	9.14	75.76	2.97	0	0	7.74	0.19	0.06	13.21	1.16	0	0	0.38	0.57	0	0.52	0.24	0.77	0.29	14.35	0.28	1.99	0.11	4.26	10.89	0	0.27	0	0.67	0.01	0	25.19	14.79	1.68	0.01	0.02
ENSG00000054392	HHAT	5.3	1.31	7.77	5.69	0	2.65	4.16	0.47	1.17	1.64	13.86	4.78	7.77	5.79	2.49	1.55	3.83	0.71	1.73	1.06	0.39	7.43	5.65	7.26	2.55	0.38	5.19	1.27	1.15	8.1	0.95	2.07	0.88	3.42	8.59	0.55	1.4
ENSG00000054523	KIF1B	8.12	19.48	32.09	28.18	7.11	3.77	21.96	18.16	17.63	26.69	23.16	12.03	23.48	10.72	17.99	10.63	21.02	20.5	56.58	23.21	19.11	16.5	32.57	7.79	24.13	24.9	27.42	26.05	21.28	9.54	25.56	25.13	21.07	16.51	17.72	16.25	15.79
ENSG00000054598	FOXC1	10.02	9.69	106.64	6.78	0.72	3.7	6.99	10.51	25.42	5.2	41.77	13.33	2.65	12.03	5.36	4.56	67.84	7.32	26.53	6.07	14.96	14.81	9.72	10.79	5.14	3.59	5.72	5.28	17.43	17.03	11.86	10.17	7.63	3.86	14.44	14.9	8.91
ENSG00000054611	TBC1D22A	16.54	16.33	19.49	40.24	18.21	14.79	27.95	22.39	18.06	13.29	11.97	14.17	12.21	9.96	11.07	10.84	7.18	8.14	7.31	14.48	13.04	8.16	13.36	5.33	12.9	7.65	15.41	15.14	14.22	20.67	17.56	15.27	23.61	23.13	9.21	21.02	13.69
ENSG00000054654	SYNE2	21.15	8.34	17.35	27.36	0.41	12.24	26.85	14.75	6.67	82.72	28.85	60.6	68.89	29.35	30.52	20.52	35.07	13.94	28.49	22.46	14.06	17.52	18.38	52.37	17.53	3.67	28.02	0.09	24.25	24.51	12.31	8.52	14.2	14.05	17.53	11.55	13.71
ENSG00000054690	PLEKHH1	3.88	0.11	10.44	1.92	0	0.73	6.13	0.76	0.76	10.54	15.28	12.31	91.3	7.73	5.69	1.79	14.28	1.69	0.89	4.59	6.57	1.56	11.15	23.1	0.36	1.11	0.45	5.23	1.55	5.99	4.53	0.22	0.95	2.08	1.12	1.53	0.28
ENSG00000054793	ATP9A	7.76	6.89	35.44	5.7	1.03	8.52	3.72	3.63	9.98	26.85	18.44	10.91	27.83	13.08	20.64	1.93	17.77	1.93	19.54	3.92	9	11.3	10.2	10.93	5.96	13.15	17	1.34	14.04	10.6	8.87	1.87	20.48	2.93	25.18	12.62	9.85
ENSG00000054796	SPO11	0	0	0	0	0	0	0	0	0	0.03	0	0	0	0	0	0	0	0	0	0.06	0	0	0	0	0	0	0	0	0	0	0	0	0	0	0	0	0
ENSG00000054803	CBLN4	0.19	0	1.13	0	0	0.1	0	0.6	0	0.37	0	0.9	2.39	0.02	0.12	0.2	0	0.03	0.62	0	0.03	0.16	0.97	0.07	0	0	0	0	0	0	0	0	0	0	0	0	0
ENSG00000054938	CHRDL2	0.03	0	0.73	0	0	0.98	0.86	3.06	0.33	0.12	0.46	0.71	2.03	0.09	0.5	0.19	1.64	0.11	16.25	0.78	8.66	2.53	2.45	0.33	0	0.71	0	0	0	0	0	0	0.28	0	0	0	0.24
ENSG00000054965	FAM168A	10.95	11.28	18.42	16.44	6.92	6.36	12.37	12.2	7.88	14.38	9.15	9.36	17.09	4.97	17.47	7.54	13.98	8.24	5.75	15.2	11.26	11.64	19.67	8.4	15.12	14.87	15.85	15.48	16.69	11.77	13.97	21.67	17.44	30.14	19.78	27.81	26.31
ENSG00000054967	RELT	8.77	11.48	6.71	7.92	4.16	3.61	10.73	5.92	8.93	10.24	7.32	14.46	4.37	6.05	11.11	11.53	8.23	8.46	4.2	18.88	15.16	10.95	9.62	4.62	17.04	13.56	13.59	12.4	19.71	4.86	13.02	11.1	8.35	8.85	4.32	22.93	25.34
ENSG00000054983	GALC	21.06	23.85	16.33	14.33	19.37	5.22	17.62	19.62	8.59	16.98	22.82	15.61	23.42	5.09	31.68	11.61	11.63	17.36	12.2	21.05	22.41	19.56	40.4	11.76	17.57	2.67	6.21	2.17	0	0.18	0.19	30.84	20.21	53.69	17.71	2.19	7.28
ENSG00000055044	NOP58	82.14	101.16	96.35	61.7	111.17	71.87	218.89	66.4	107.73	166.76	141.14	124.25	83.87	175.66	96.92	149.7	79.47	206.73	178.91	163.11	84.23	114.43	103.11	117.19	240.58	177.96	145.11	193.62	204.13	232.1	189.27	193.02	167.35	197.92	104.86	168.4	153.57
ENSG00000055070	SZRD1	49.93	98.83	157.42	113.57	81.78	29.29	119.09	75.75	79.47	38.52	69.83	44.93	55.87	33.09	61.83	44.46	47.12	84.68	48.2	69.71	86.49	57.1	104.33	25.68	156.15	170.42	170.38	107.41	113.18	103.3	109.67	141.7	177.35	91.76	75.41	116.75	172.31
ENSG00000055118	KCNH2	0.58	1.73	0	1.21	0	0.54	0	0.03	0.02	15.48	0.06	0.45	0	0.45	0.02	0.03	0.02	0	0.27	0.02	0.39	0.07	0.16	0.02	0	0.24	0	0	0	0	0	0	0	0	0.09	0.01	0.02
ENSG00000055130	CUL1	35.31	41.57	21.25	31.91	29.57	12.44	35.89	32.82	27.55	25.78	43.08	30.37	28.36	20.91	24.95	16.61	28.37	39.9	28.38	23.6	52.55	26.04	48	13.28	28.5	86.74	46.42	67.98	78.89	24.55	54.91	28.34	31.18	22.02	50.3	60.84	29.87
ENSG00000055147	FAM114A2	11.39	8.81	19.99	13.43	7.4	9.16	15.93	19.45	15.52	9.74	16.62	13.95	11.14	7.97	15.4	11.74	14.93	14.12	17.43	13.53	12.96	17.99	19.13	10.36	15.2	18.32	29.05	26.59	19.94	10.63	14.04	8.84	16.07	23.05	34.34	17.82	26.41
ENSG00000055163	CYFIP2	19.24	7	8.41	22.7	0	30.47	6.46	1.31	8.99	41.51	19.04	69.86	19.73	6.88	17.71	12.46	9.13	8.27	21.92	11.08	10.02	5.81	8.06	33.07	6.4	0.18	9.47	0.18	0.44	14.39	0.53	1.06	4.64	9.39	22.56	7.86	3.75
ENSG00000055208	TAB2	22.06	13.43	57.68	34.55	13.41	9.7	20.92	52.52	27.66	19.46	34.83	43.49	29.47	35.31	40	18.13	41.53	24.86	22.6	38.64	42.24	33.49	64.51	15.2	33.43	47.22	57.37	28.58	34.55	32.72	40.2	32.47	26.98	35.5	26.11	29.86	34.53
ENSG00000055211	GINM1	36.5	31.18	85.85	68.98	34.71	19.3	39.61	112.26	51.77	23.67	39.01	35.24	78.54	39.23	55.04	32.98	43.53	45.3	52.57	51.2	71.71	62.73	74.44	23.77	35.37	39.15	55.15	25.73	56.68	57.17	51.48	64.25	49.43	64.72	32.57	26.5	72.9
ENSG00000055332	EIF2AK2	38.93	31.11	21.09	24.22	12.97	5.44	21.47	16.06	18.14	19.95	31.75	22.14	16.84	35.29	31.88	13.15	58.27	25.19	12.47	27.43	40.14	46.69	27.66	26.41	29.63	27.3	43.27	28.53	35.81	28.05	47.73	41.26	34.96	23.79	26.13	47.91	35.35
ENSG00000055483	USP36	19.66	33.99	43.05	28.71	14.81	26.43	34.38	23.14	77.08	39.66	29.11	40.18	37.87	34.93	26.55	49.03	31.47	50.93	46.68	43.64	29.66	64.18	21.99	32.03	59.2	47.76	90.27	78.84	44.31	36.5	41.01	45.1	48.47	39.38	35.51	33.22	35.77
ENSG00000055609	KMT2C	11.63	7.25	9.79	23.79	1.95	6.47	12.9	10.78	11.34	20.95	17.95	20.27	24.63	8.24	12.33	19.37	16.23	10.53	10.72	12.47	17.01	10.08	15.6	13.55	7.98	18.61	10.78	8.21	15.8	5.56	11.61	5.22	7.56	5.27	11.92	10.16	7.01
ENSG00000055732	MCOLN3	5.45	0.23	4.34	0	1.91	0.07	0.46	0.38	4.23	2.25	0.52	3.6	5.08	11.51	17.96	4.36	12.13	1.76	1.32	16.74	4.26	49.84	4	1.66	2.54	0	4.99	0	0.02	4.14	5.92	12.58	1.32	6.17	9.67	12.51	0.63
ENSG00000055813	CCDC85A	0.68	0	0.48	0	0	0.43	0	0.22	0	1.45	0.08	0.18	0.99	0	0.35	0	0	0.04	0.13	0	0.02	0	0.3	0.17	0.1	0	0.19	0	0.03	0.03	0	0.95	0	0.52	23.96	0	7.11
ENSG00000055917	PUM2	30.64	29.53	49.89	33.75	12.34	10.96	31.34	27.3	25.51	33.35	50.01	54.29	55.15	52.86	45.4	16.66	45.05	38.42	24.92	39.18	62.06	40.74	53.24	29.04	35.28	37.6	48.88	38.6	40.13	26.62	45.66	41.02	41.53	60.36	56.37	52.94	36.57
ENSG00000055950	MRPL43	48.32	86.75	70.32	71.04	123.1	32.91	92.36	96.58	54.65	34.64	62.45	38.56	78.11	26.67	44.41	24.5	50.25	58.88	23.72	41.25	50.9	47.57	47.63	77.82	77.89	80.51	66.7	83.54	112.7	59.44	98.71	116.06	113.88	87.8	98.17	93.01	66.39
ENSG00000055955	ITIH4	6.65	8.07	12.13	12.03	12.3	17.47	6.4	6.52	4.37	2.59	6.4	14.2	13.93	2.44	8.27	13.26	3.14	2.68	75.13	6.6	6.43	2.37	6.37	11.52	1.51	3.86	0.71	0.25	0.35	0.98	0.19	1.59	0	2.31	1.48	0.33	0.61
ENSG00000055957	ITIH1	0	0	0	0	0	1.25	0	0	0	0.06	0.19	0.47	0	0.07	0.02	0	0.02	0.01	0.38	0.11	0.21	0.54	0	0.02	0	0.06	0	0	0.08	0	0	0	0	0	0.07	0	0
ENSG00000056050	HPF1	27.75	23.69	40.96	42.48	31.98	17.89	36.27	34.72	40.15	32.93	44.9	24.33	27.95	57.09	39.42	20.1	54.95	62.42	33.16	35.37	67.53	59.24	135.7	41.55	39.94	24.03	34.53	22.12	27.3	30.12	46.46	54.33	64.39	58.65	45.06	28.93	50.73
ENSG00000056097	ZFR	29.35	27.25	45.04	44.95	22.17	10.41	17.11	29.69	31.35	29.73	51.89	37.37	45.21	32.84	39.42	24.29	39.5	42.51	36.59	41.95	44.68	78.5	58.34	26.43	92.48	60.17	54.08	59.86	90.92	40.27	59	84.64	61.4	46.45	74.24	67.68	62.56
ENSG00000056277	ZNF280C	5.54	0.55	2.78	1.61	1.48	0.68	1.81	2.61	2.67	4.24	2.18	3.4	2.71	2.29	4.33	2.55	2.45	8.19	1.34	1.98	4.88	4.31	5.2	2.28	6.99	9.84	3.07	3.71	3.45	2.41	4.09	4.26	2.84	3.87	3.1	7.64	3.84
ENSG00000056291	NPFFR2	0.06	0	7.5	0	0	0	1.46	0.27	0.04	0	1.61	2.35	0.54	1.19	4.17	0	0.19	0	0.06	0.79	0	1.75	4.45	1.82	0	0.06	0	10.56	0.07	0	0.31	0	0	0	0.6	0	0
ENSG00000056487	PHF21B	0.95	0	0.1	22.19	0	0.03	0	0	0.04	13.34	0.03	0.22	4.65	0	0	0	0.01	0	0.26	0	1	0	0.49	0.14	1.14	0.09	0.2	0	0.01	0	0	0.27	0.15	0	2.94	0.34	0
ENSG00000056558	TRAF1	4.17	3.47	12.52	21.13	7.61	11.28	4.49	2.24	3.13	4	9.67	25.53	7.93	21.29	15.36	7.77	14.06	5.47	2.35	10.43	5.48	3.56	4.08	12.51	0.78	9.66	3.4	0.1	2.75	0.26	0.7	0.39	3.09	1.84	0.1	0.87	0.96
ENSG00000056586	RC3H2	11.76	19.18	21.56	19.28	10.47	4.58	12.87	8.84	10.69	28.17	22.49	22.8	19.69	32.95	44.11	9.31	38.57	25.45	15.9	30.71	28.34	23.51	23.59	16.33	32.17	30.42	39.82	14.27	38.83	21.04	24.74	30.56	22.09	20.28	17.75	26.71	33.43
ENSG00000056736	IL17RB	0.72	0	2.12	1.45	0	0.99	0	1.06	0.65	4.19	1.18	2.28	6.21	3.26	0.65	1.95	1.08	0.99	0.77	1.66	3.52	1.64	1.7	4.03	1.32	0.7	1.04	0.53	0.72	0.13	1.93	0.61	0.33	0.76	2.57	13.16	0.79
ENSG00000056972	TRAF3IP2	19.52	15.8	33.1	23.26	5.62	13.83	17.21	14.92	25.41	28.72	22.95	12.37	23.6	27.73	13.28	12.35	32	15.14	27.12	24.07	21.52	28.09	37.97	18.03	20.96	24.68	13.58	22.38	22.87	16.69	29.49	15.93	17.92	9.97	6.94	8.59	13.44
ENSG00000056998	GYG2	1.67	2.93	3.36	8.94	4.01	3.64	12.97	0.2	2.1	4.35	0.21	0.8	0.52	3.22	0.75	0.11	1.14	0.55	1.17	2.11	18.64	4.95	10.3	9.35	0	0	0.92	0	0	0	0.14	0	1	0	0.09	0	0
ENSG00000057019	DCBLD2	120.15	100.13	301.43	65.33	125.3	33.99	62.83	279.96	62.41	13	407.22	118.7	35.28	23.01	544.25	228.18	185.06	273.57	19.94	279.2	19.39	140.34	77.93	111.64	123.72	223.5	340.52	46.85	288.05	200.96	295.74	345.09	272.93	432.9	41.89	365.1	169
ENSG00000057149	SERPINB3	11.8	0	0	0	0	0	0	0.47	0	0.04	12.16	0.12	0.1	0.3	0.11	1.93	0.69	0.89	1.31	0.62	172.72	0.06	0.11	0.36	0	28.17	0	2	0	0.32	0.03	0	0.03	0	0	0	0.03
ENSG00000057252	SOAT1	20.01	32.4	27.75	16.41	16.51	6.01	16.13	7.19	13.61	12.46	30.83	19.12	8.14	11.48	23.89	10.58	41.63	46.3	14.22	32.48	38.9	69.06	41.93	9.29	65.41	29.21	44.67	55.3	63.07	15.54	54.47	26.77	34.73	50.74	27.89	38.64	42.91
ENSG00000057294	PKP2	7.64	0	1.03	0	5.5	1.2	0	0.08	0.17	2.19	1.34	6.09	7.02	25.29	0.48	0.82	9.14	0.12	1.46	19.66	1.9	0.15	0.87	4.25	0	0.04	4.93	0	2.5	66.94	31.56	6.81	3.54	0	3.05	2.97	14.07
ENSG00000057468	MSH4	0.28	0	0.19	0	0	0	0	0.1	0.14	0.28	0.04	0.11	0.15	0.07	0.02	0.03	0.08	0.02	0.09	0.03	0.04	0.3	0.13	0.16	0.17	0.01	0.05	0.07	0.03	0	0	0.04	0.01	0.05	0.11	0.15	0.01
ENSG00000057593	F7	0	0	0	0	0	0.03	0	0	0.14	0.07	0.04	0.02	0.03	0.24	0.08	0	0.04	0	0.08	0	0.05	0	0.1	0.06	0	0	0	0	0	0	0	0	0	0	0	0	0
ENSG00000057608	GDI2	139.24	223.59	172.64	169.07	202.09	96.36	229.85	156.03	217.08	143.27	246.32	165.76	96.6	184.92	213	90.89	141.1	210.5	153.18	196.86	294.6	265.46	215.65	96.78	206.7	236.36	180.3	369.5	354.49	133.87	241.43	372.43	307.48	144.9	273.53	270.62	184.5
ENSG00000057657	PRDM1	12.91	5.65	8.21	10.45	0.61	3.33	6.87	3.66	19.92	10.87	17.24	31.87	107.76	11.54	10.12	11.91	12.37	7.22	8.1	24.89	35.38	4.71	13	8.67	2.93	0.63	1.52	0.28	0.06	0.53	1.56	4.25	0.25	3.28	9.02	0	0.51
ENSG00000057663	ATG5	23.68	10.81	21.33	13.73	18.56	5.68	33.33	13.16	22.65	15.41	26.24	18.09	20.03	32.09	21.38	17.09	23.97	23.25	12.61	28.08	24.8	25.72	31.26	9.67	27.84	27.83	36.33	14.73	27.64	28.32	26.88	32.6	28.77	26.62	21.29	17.54	25.9
ENSG00000057704	TMCC3	5.64	3.54	13.75	6.28	3.25	2.14	3.2	5.67	2.18	1.92	22.63	8.15	21.54	3.23	11.31	20.06	8.9	18.22	8.81	21.8	2.5	2.06	5.47	4.92	2.56	5.9	4.41	0.55	4.3	5.5	6.67	0.2	5.97	10.98	0.55	3.84	4
ENSG00000057757	PITHD1	30.66	70.89	90.9	42.8	47.8	38.25	80.57	62.94	73.33	81.21	51.39	45.07	54.89	49.77	41.54	33.07	38.26	70.04	47.63	72.9	62.16	39.65	75.37	36.34	43.14	79.57	91.91	87.19	58.3	60.52	67.04	97.21	57.74	48.24	34.08	56.64	66.3
ENSG00000057935	MTA3	24.31	20.79	33.98	11.4	14.75	9.31	49.96	14.87	21.48	25.02	31.43	17.88	25.97	57.62	17.71	26.59	19.25	16.85	13.18	22.06	41.15	31.26	21.23	33.96	24.71	21.67	24.76	45.25	13.48	31.15	28.33	19.71	28.93	28.93	32.81	26.03	23.65
ENSG00000058056	USP13	5.48	5.21	8.75	7.7	13.09	3.27	8.87	7.63	7.85	8.24	6.25	3.09	10.28	10.23	5.81	11.46	4.76	10.76	18.88	3.36	12.78	4.13	8.26	7.15	15.62	8.32	12.22	15.12	11.8	8.87	14.54	17.63	17.97	18.39	14.47	17.23	16.71
ENSG00000058063	ATP11B	23.15	17.48	23.6	33.44	10.25	4.14	17.92	11.98	20.4	12.4	25.13	27.75	16.52	47.92	50.16	14.54	31.12	27.86	13.74	27.6	43.93	31.03	27.56	13.81	22.42	7.81	24.34	16.08	25.67	15.57	25.66	35.76	25.96	23.79	41.06	30.91	31
ENSG00000058085	LAMC2	208.89	0.2	1.11	0.01	10.69	16.33	41.08	0.91	0.68	2.05	128.49	27.98	35.43	53.4	765.2	62.7	240.65	2.22	5.21	1334.28	18.72	5.98	5.21	17.04	17.12	268.66	2.09	39.32	188.65	152.14	135.4	3.32	68	111.68	0.79	26.25	173.92
ENSG00000058091	CDK14	5.98	5.05	9.96	17.16	1.65	2.59	16.51	2.45	17.91	17.94	11.14	15.68	9.66	22.07	14.09	3.93	8.38	11.63	7.46	8.6	5.9	15.89	29.15	9.29	8.68	0.17	21.04	5.86	18.64	11.12	11.44	7.53	12.14	7.55	11.54	3.71	4.88
ENSG00000058262	SEC61A1	174.69	268.64	206.7	109.77	131.6	62.29	202.36	274.5	204.22	75.01	139.43	95.26	86.5	89.29	183.08	136.01	148.08	154.99	70.58	240.62	262.98	157.85	202.65	50.76	249.7	281.24	212.72	133.07	228.96	110.28	156.28	341.71	195.04	258.99	170.85	278.95	339.83
ENSG00000058272	PPP1R12A	43.82	30.68	40.76	39.98	48.29	85.65	35.33	72.23	125.56	136.77	135.35	96.48	97.33	105.65	125.98	319.43	81.68	128.58	176.37	148.93	64.67	68.17	86.58	191.91	34.65	40.37	41.23	24.66	34	39.14	35.94	54.71	33.57	36.85	61	40.16	48.03
ENSG00000058335	RASGRF1	0.34	0.68	14.57	3.55	5.75	1.81	9.72	1.57	0.11	0.3	0.14	2.4	4.31	0.25	2.88	0.03	3.68	0.83	0.13	0.51	0.15	2.23	4.11	0.5	0.21	0.34	6.95	0.02	1.25	13.53	1.74	16.66	4.3	4.34	0.42	1.67	4.02
ENSG00000058404	CAMK2B	0.43	0	1.87	15.06	0	1.35	6.6	3.8	1.54	25.46	0.07	1.33	29.51	0.12	0.04	0.51	0.66	0.04	11.27	0.07	0.03	0.36	1.19	1.04	0	0	0.36	0.02	4.36	0.47	0.19	0.47	0.03	0	0.4	0.13	0.45
ENSG00000058453	CROCC	8.76	13.01	12.56	17.97	2.16	21.87	11.39	16.77	9.2	6.19	3.63	14.26	14.38	12.28	7.98	5.21	2.47	5.58	3.5	4.7	9.79	5.17	8.75	5.45	5.29	7.49	11.78	11.01	4.75	8.42	3.66	8.5	8.92	4.06	7.97	5.01	7.44
ENSG00000058600	POLR3E	21.51	36.11	30.86	16.35	14.71	22.45	23	20.47	19.54	17.58	18.31	37.65	48.02	42.86	19.93	7.21	27.71	28.2	20.54	20.85	25.73	23.78	14.29	22.53	20.08	31.46	24.7	45.76	21.36	28.23	26.56	14.43	20.58	20.72	11.6	32.93	27.08
ENSG00000058668	ATP2B4	52.18	35.34	146.68	26.88	15.76	20.58	20.16	42.34	33.36	15.28	129.23	41.48	48.01	43.01	52.41	30.43	31.26	190.93	45.88	30.9	55.62	42.39	61.02	30.5	13.38	34.36	25.38	9.21	39.75	3.68	8.46	35.75	51.5	7.94	22.43	5.9	21.4
ENSG00000058673	ZC3H11A	82.08	53.87	65.85	55.05	17.29	28.5	41.6	50.84	53.83	51.76	101.5	84.44	72.22	117.38	72.08	35.77	90.95	224.34	53.35	78.26	72.02	92.86	137.17	59.73	75	43.5	51.66	70.64	56.99	49.54	62.76	62.33	46.98	74.86	69.15	56.25	36.43
ENSG00000058729	RIOK2	22.05	26.39	43.67	12.22	37.67	16.51	16.22	40.6	40.23	19.73	25.18	18.41	18	23.75	26.71	6.85	29.07	48.22	17.89	22.4	29.08	37.62	28.69	25.41	49.71	16.9	28.52	35.12	30.67	10.94	17.67	31.22	23.27	24.64	13.22	26.87	24.65
ENSG00000058799	YIPF1	15.96	32.8	18.9	38.28	21.28	24.04	20.9	37.25	24.93	12.49	23.66	25.38	20.2	14.05	23.8	14.5	29.87	16.01	15.88	36.19	47.12	16.16	27.3	17.15	23.95	28.21	31.44	21.23	15.15	15.54	10.58	19.51	19.21	38.26	20.44	8.85	18.79
ENSG00000058804	NDC1	6.46	14.66	14.92	8.63	11.41	3.73	20.93	11.93	8.79	11.36	14.39	9.97	5.74	9.08	11.59	5.98	10	24.53	5.32	10.45	14.25	12.01	14.55	4.01	50.05	58.87	60.17	47.45	28.9	30.18	39.8	27.84	45.18	109.75	41.14	29	41.24
ENSG00000058866	DGKG	6.4	2.44	47.66	0.89	2.31	0.95	2.2	0.37	0.7	0.77	3.43	2.77	0.57	4.66	2.34	4.96	0.77	2.95	1.74	0.36	6.91	2.2	1.16	0.7	4.97	16.44	3.03	0.96	0.02	0.03	3.28	2.36	18.31	5.18	0.89	12.62	6.63
ENSG00000059122	FLYWCH1	40.06	26.41	42.6	17.65	5.4	12.34	7.53	36.17	14.64	5.84	22.04	20.67	20.18	11.78	20.5	11.78	15.02	16.56	3.72	9.98	13.14	10.24	9.13	11.28	13.2	24.36	23.24	11.69	20.62	13.66	11.8	13.08	23.45	20.12	15.63	23.67	26.27
ENSG00000059145	UNKL	17.8	9.97	10.62	6.35	0	6.87	1.84	5.77	2.34	4.31	3.17	9.29	12.24	14.98	5.72	2.49	3.78	3.38	1.83	4.17	4.41	1.95	4.49	6.23	4.29	11.26	5.7	4.35	5.8	5.54	10.38	8.03	10.19	6.63	7.01	9.15	10.26
ENSG00000059377	TBXAS1	22.82	33.53	6.41	29.96	31.43	6.08	20.28	14.61	20.85	10	17.35	13.24	6.39	5.59	24.45	20.98	14.88	13.49	8.11	21.56	14.94	18.14	21.75	8.68	7.02	12.38	9.03	11.06	4.85	1.38	0.25	9.3	8.79	1.34	5.73	1.01	3.42
ENSG00000059378	PARP12	36.76	31.69	26.36	43.04	34.84	27.7	58.15	22.1	23.41	42.07	66.77	70.95	25.74	48.54	69.99	38.37	82.65	42.53	15.93	57.95	52.74	23.72	33.88	46.04	13.89	80.29	21.3	11.99	13.75	25.07	6.37	11.34	10.17	10.25	13.4	9.51	16.76
ENSG00000059573	ALDH18A1	33.3	45.22	56.59	38.32	51.83	12.67	72.85	37.02	51.54	17.6	37.48	21.24	32.04	22.38	26.98	14.61	38.04	32.44	17.43	42.64	35.07	86.27	50.44	33.92	43.9	66.19	38.48	47.25	124.8	38.6	66.12	54.2	61.24	55.78	62.63	93.18	56.27
ENSG00000059588	TARBP1	34.01	30.67	23.86	27.88	20.81	19.81	25.02	6.65	22.3	19.96	44.8	56.62	43.68	39.59	27.74	24.22	29.5	15.4	15.78	29.34	15.43	20.04	20.3	40.19	6	13.23	12	18.63	23.08	31.52	15.23	13.5	13.75	21.85	15.48	14.84	8.33
ENSG00000059691	GATB	12.48	10.82	15.7	18.94	39.41	7.98	17.22	13.51	9.07	9.14	13.1	8.34	7.58	9.45	7.55	7.7	10.43	17.17	6.6	9.32	9.04	12.76	16.76	14.46	20.14	15.7	16.88	16.11	9.35	12.06	18.17	18.35	22.32	30.76	16.84	16.39	14.42
ENSG00000059728	MXD1	9.89	8.14	7	3.35	1.51	1.99	9.19	3.55	27.56	19.08	21.4	12.17	10.17	46.47	16.58	18.5	33.97	21.58	35.04	40.32	17.67	18.2	16.91	11.78	4.76	7.95	4.26	10.14	2.55	1.73	4.32	5.87	2.1	3.5	2.36	6.36	1.7
ENSG00000059758	CDK17	24.01	16.39	14.84	15.78	6.65	5.39	14.36	23.77	20.59	22.81	39.71	45.27	31.4	32.08	114.39	27.34	44.46	99.37	31.86	33.55	31.62	25.72	44.64	14.97	15.93	16.33	19.93	30.03	24.65	10.27	18.75	48.26	20.47	83.56	15.33	54.75	45.05
ENSG00000059769	DNAJC25	11.08	16.92	10.13	26.03	27.34	5.1	3.63	9.22	14.65	11.23	9.65	6.62	9.2	20.49	15.06	7.16	17.86	10.51	13.63	16.21	13.78	11.13	13.18	10.28	10.44	12.15	37.68	14.1	32.31	11.8	16.19	17.14	9.09	15.28	13.17	18.53	17.98
ENSG00000059804	SLC2A3	127.68	70.89	30.28	28.21	82.11	13.83	65.9	79.37	533.12	169.57	88.68	221.8	105.89	67.83	195.85	264.66	62.23	215.81	189.84	129.48	261.82	264.23	225.63	48.69	15.29	17.93	18.96	7.85	5.19	1.77	8.91	21.98	39.5	446.28	38.21	2.28	14.71
ENSG00000059915	PSD	2.72	7.89	24.05	5.38	0	2.46	0.55	4.8	1.63	20.51	1.56	2.5	2.89	0.88	1.8	1.2	1.24	1.1	1.01	1.24	5.45	1.6	1.59	1.51	0.95	1.19	1.01	0.93	1.57	0.96	0.81	1.6	1.6	4.81	0.63	1.06	0.62
ENSG00000060069	CTDP1	14.54	19.98	10.68	14.85	6	7.03	7.46	16.83	4.33	13	8.98	8.26	7.32	6.24	5.74	5.92	6.25	6.63	5.06	10.33	21.99	5.41	6.22	7.63	7.8	18.65	13.5	18.86	10.62	10.19	13.06	7.1	7.42	12.91	9.25	15.05	11.31
ENSG00000060138	YBX3	234.53	88.43	226.99	291.89	203.67	109.73	324.57	381.38	192.7	67.63	189.46	120	255.21	443.29	190.31	89.88	299.04	254.18	1020.57	316.74	339.96	333.53	302.35	86.12	207.35	467.42	190.28	351.34	168.64	596.67	376.88	169.57	248.7	290.9	253.53	151.94	215.56
ENSG00000060140	STYK1	1.93	0.26	0.16	0.33	0	1.54	0	0	0.23	6.01	1.6	4.82	0.21	5.35	0.35	0.07	2.21	0.28	0.16	12.65	6.94	2.05	2.83	0.43	1.21	5.83	0.95	0.74	0.18	15.18	20.61	4.85	2.09	1.43	1.5	1.96	0.7
ENSG00000060237	WNK1	41.2	53.16	30.64	40.26	10.34	12.54	50.68	33.48	24.24	31.93	27.52	42.25	34.06	43.17	29.44	38.25	46.61	56.68	27.08	36.2	68.07	31.76	60.07	50.71	57.74	84.03	63.34	19.72	45.54	55.62	59.8	37.11	54.3	67.64	58.14	56.7	43.51
ENSG00000060303	RPS17P5	0	0	0	0	0	0	0	0	0	0	0	0	0	0	0	0	0	0	0	0	0	0	0	0	0	0	0	0	0	0	0	0	0	0	0	0	0
ENSG00000060339	CCAR1	50.29	73.93	65.76	81.74	76.11	94.98	46.92	51.99	101.59	154.48	123.39	116.07	124.1	120.71	82.04	255.51	77.97	140.94	170.28	103.06	81	83.69	76.26	233.34	78.81	62.6	46.97	57.33	72.65	88.67	67.43	58.6	43.38	60.28	58.96	76.97	40.15
ENSG00000060491	OGFR	35.13	48.1	52.05	49.05	46.4	28.18	25.18	57.66	27.44	25.66	32.76	25.94	23.21	13.63	28.41	28.04	31.93	33.1	9.65	23.22	16	16.06	24.08	19.33	69.26	39.86	50.77	98.96	104.89	110.22	49.84	50.44	37.4	44.58	28.6	60.53	56.12
ENSG00000060558	GNA15	13.64	14.98	2.42	36.2	25.78	9.63	2.14	3.79	11.49	4.99	21.99	10.24	2.06	21.5	24.25	16.14	33.61	9.03	11.21	52.25	29.77	9.56	10.27	6.14	0.05	9.83	3.38	0.17	16.6	16.56	32.86	0.06	0	0.35	0.05	0.07	25.95
ENSG00000060566	CREB3L3	0	0	0	0	0	0	0	0	0	0.16	0.05	0	0	0	0	0	0.04	0	0	0	0.11	0.03	0	0.02	0	4.12	0	0.39	0	0	0	0	0	0	0	0.27	0
ENSG00000060642	PIGV	10.36	14.89	12.85	6.1	2.87	6.81	29.56	6.77	7.87	2.12	5.88	7.38	14.81	2.89	4.18	2.57	5.27	5.52	3.69	8.94	7.58	3.91	9.15	3.91	18.97	16.5	19.79	6.02	9.88	24.91	21.18	13.34	11.35	10.38	5.27	7.98	11.78
ENSG00000060656	PTPRU	29.61	1.96	37.92	1.79	10.88	23.65	6.7	2.31	3.1	3.43	11.21	10.54	7.14	6.96	43.38	12.41	10.58	11.84	6.12	10.44	13.56	0.88	4.37	1.03	0.07	16.4	5.76	1.77	8.92	14.8	4.63	0.3	7.24	1.28	15.52	13.65	0.58
ENSG00000060688	SNRNP40	25.92	44.7	56.76	37	26.84	25.87	67.04	34.84	41.41	42.08	42.37	42.07	31.1	37.21	31.87	30.68	34.62	56.3	29.02	35.47	58.7	41.18	42.89	15.24	72.42	90.36	96.73	77.03	77.31	85.73	93.72	66.85	71.81	68.34	43.17	76.1	103.97
ENSG00000060709	RIMBP2	0.55	0	0	0	0	0.11	0	0.04	0	0.02	0.14	0.13	2.27	2.22	0.36	0.08	0.23	0.02	0.22	0.15	0.27	0.01	1.94	0.11	0	0	0	0.03	0.02	0	0	0.08	0	0	0.19	0.06	0
ENSG00000060718	COL11A1	65.95	29.8	17.81	110.66	22.64	4.71	4.71	1.79	0.01	15.45	5.1	1.88	0.12	47.5	31.39	10.8	29.14	8.31	25.82	166.41	18.14	31.13	78.63	58.84	0.06	0.23	0.22	1.76	0.02	0.01	0.11	0.07	0.04	0.34	84.34	0	0.44
ENSG00000060749	QSER1	9.98	5.34	12.03	7.09	4.47	1.83	10.03	4.41	7.27	10.04	11.88	8.62	11.9	17.54	14.2	8.12	17.87	11.81	6.95	10.09	16.26	16.63	14.37	5.68	32.49	22.78	35.81	9.64	27.39	14.66	23.39	27.02	17.17	28.02	32.96	35.13	25.74
ENSG00000060762	MPC1	27.04	35.23	49.72	48.31	53.21	24	36.78	73.26	65.62	45.12	40.15	46.53	40.83	41.47	33.69	28.17	47.13	34.77	48.58	47.78	27.39	62.44	83.65	48.06	31.16	37.89	27.34	37.07	45.25	27.52	21.97	25.74	36.13	23.21	45.77	32.11	27.16
ENSG00000060971	ACAA1	41.5	62.09	47.01	55.91	29.96	36.85	57	78.05	30.83	27.16	38.23	53.39	70.17	26.25	44.54	38.45	38.78	27.2	17.84	41.55	39.69	30.15	36.88	42.72	38.51	48.11	40.24	24.63	34.21	29.45	39.3	38.47	25.25	19.5	22.81	26.21	43.24
ENSG00000060982	BCAT1	26.89	22.2	89.33	29.64	26.93	1.7	92.79	30.73	35.7	7.36	59.16	63.29	2.73	7.03	14.43	29.12	12.36	34.85	13.73	38.55	9.89	32.65	96.06	35.47	106.07	88.7	108.21	54.83	46.62	60.45	86.78	102.64	154.85	269.63	151.19	51.35	52.58
ENSG00000061273	HDAC7	37.56	54.14	54.49	54.96	52.25	36.31	41.96	50.02	38.09	17.09	36.47	60.21	56.68	34.61	44.97	22.15	34.15	33.26	28.49	52.78	45.99	27.78	46.69	33.02	26	27.14	49.83	41.04	36.91	51.63	69.91	49.64	43.08	47.65	72.93	53.39	61.27
ENSG00000061337	LZTS1	5.34	15.92	18.07	2.06	2.82	1.67	4.9	2.25	5.66	1.9	1.77	1.4	2.63	3.41	2.34	0.62	1.38	0.9	1.54	1.95	3.76	3.89	7.32	0.98	0.07	0.05	2.97	0.03	5.92	0	0.05	0.15	6.63	0.01	47.65	0.07	0.17
ENSG00000061455	PRDM6	3.49	0	1.73	0	0	0.56	0	0.42	1.34	4.07	0.24	0.64	0.61	0.55	0.92	0.14	0.24	0.16	0.75	0.84	0.86	0.88	0.97	0.83	0.01	0.21	0.31	0.01	0.02	0.01	0.07	0.11	0.19	0.24	1.25	0.14	0.07
ENSG00000061492	WNT8A	0	0	0	0	0	0	0	0	0	0	0	0	0.24	0	0	0	0	0	0	0	0	0	0	0	0	0	0	0	0	0	0	0	0	0	0	0	0
ENSG00000061656	SPAG4	11.25	16.07	9.31	0	68.53	11.18	3.7	11.26	23.37	9.51	32.13	23.46	5.65	5.16	4.5	19.31	10.13	3.82	2.9	20.34	18.9	22.45	9.75	15.45	3.85	4.3	5.35	10.7	5.73	11.93	20.04	3.08	20.72	4.97	0.57	0.95	5.2
ENSG00000061676	NCKAP1	80.65	57.88	82.2	42.53	13.63	17.84	78.97	54.52	36.86	47.3	93.69	40.53	87.99	63.21	77.04	25.18	74.46	62.46	52.61	78.57	79.08	77.42	92.18	44.46	88.13	82.86	87.38	86.21	100.29	61.54	100.32	157.64	108.06	85.03	67.92	83.99	88.13
ENSG00000061794	MRPS35	44.44	40.96	30.55	25.13	45.16	10.98	102.59	30.6	28.98	40.93	42.56	34.43	36.59	76.73	40.5	25.12	54.17	77.57	39.74	58.37	39.41	47.73	46.48	30.8	55.62	118.69	62.88	55.84	56.4	164.79	119.45	50.33	63.97	93.86	70.25	86.55	59.98
ENSG00000061918	GUCY1B3	10.01	31.96	9.61	22.55	3.31	7.91	4.12	7.32	21.11	8.44	6.9	6.19	14.9	4.72	12.01	1.98	27.96	6.11	14.93	14.33	13.98	68.48	86.88	11.51	7.1	1.73	0.72	9.64	2.7	6.26	2.16	2.34	3.25	1.53	10.66	3.62	0.06
ENSG00000061936	SFSWAP	23.99	27.09	17.76	23.78	11.33	14.61	20.44	28.65	23.29	26.02	20.27	29.03	37.67	27.13	18.87	35.6	19.5	23.77	19.1	21.44	26.82	14.84	21.45	27.13	34.03	23.6	25.57	44.02	23.8	21.11	26.17	33.93	24.11	25.62	26.4	37.38	27.51
ENSG00000061938	TNK2	30.78	22.6	51.02	86.64	17.53	26.25	17.32	43.49	17.17	20.39	18.37	39.93	22.79	36.66	20.37	12.32	17.59	13.06	10.89	17.33	34.75	8.49	17.22	20.19	9.63	12.23	31.49	9.51	10.16	34.27	11.39	23.95	19.51	15.01	13.41	9.06	15.36
ENSG00000061987	MON2	16	7.97	11.55	14.71	15.13	7.76	4.45	8.36	22.85	21.18	24.66	47.42	54.62	19.94	37.05	15.39	41.7	25.04	15.64	34.47	34.84	42.95	46.53	26.84	10.64	11.37	16.07	9.78	14.16	9.16	14.1	17.05	11.15	9.8	15.4	16.38	14.46
ENSG00000062038	CDH3	6.58	0	1.62	5.41	0	27.13	5.56	0.28	0.67	3.18	8.31	15.93	64.05	30.16	4.87	1.12	271.04	0.13	0.55	86.6	18.37	2.28	4.87	19.45	0.01	0.2	0.11	0	4.69	84.46	61.81	0	0.17	0.01	0.06	0.11	0.29
ENSG00000062096	ARSF	0	0	0	0	0	0	0	0	0.07	0	0	0	0	0	0	0	0	0	0.03	0.03	0	0	0.02	0	0	0	0	0	0	0	0	0	0	0	0	0	0
ENSG00000062194	GPBP1	44.84	58.18	69.36	46.3	56.84	38.45	35.48	65.08	69.62	90.98	70.18	101.18	102.5	100.61	70.54	59.83	120.95	60.79	56.39	80.31	74.56	78.49	69.48	77.2	46.53	50.04	60.82	36.76	52.76	34.6	61.72	49.18	44.96	57.92	32.96	54.17	42.05
ENSG00000062282	DGAT2	6.09	0	0.45	2.68	0.84	1.95	0	1.34	2.15	7.28	2.26	1.71	11.18	16.47	1.18	5.19	7.65	3.38	3.18	2.67	1.9	0.57	0.81	1.31	6.9	14.28	2.41	7.44	17.46	14.75	2.28	5.76	9.91	13.68	10.72	9.49	10.78
ENSG00000062370	ZNF112	2.26	2.63	4.26	3.29	18.24	0.57	5.13	2.35	0.67	2.8	2.56	1.82	7.08	2.17	5.74	2.6	4.44	1.93	2.67	3.02	2.43	3.4	3.35	1.82	1.77	1.18	4.38	4.18	2.37	1.09	2.88	2.93	2.53	4.92	3.22	2.35	3.25
ENSG00000062485	CS	72.39	104.8	70.72	56.23	38.92	23.56	91.67	64.37	43.38	95.03	81.58	75.87	59.82	109.04	58.69	44.37	68.49	100.11	48.39	76.55	75.08	75.24	91.09	30.93	129.57	190.28	125.09	184.06	144.15	82.68	190.95	155.7	160.74	98.03	207.84	215.61	171.01
ENSG00000062524	LTK	1.13	1.15	13.03	1.71	0	11.09	0	0.15	0.21	0.66	30.37	3.98	0.97	0.41	0.79	0.24	0.03	0.13	0.94	0.2	0.44	0.28	0.29	0.62	0.04	0.57	4.4	0.01	0.07	0.03	0	0.01	2.27	0.2	0	0.04	0.02
ENSG00000062582	MRPS24	118.98	307.62	121.45	101.71	167.66	128.93	183.19	150.31	143.06	83.51	159.74	55.36	66.89	65.58	62.28	65.74	112.81	134.6	80.08	128.1	124.73	110.93	159.61	62.17	154.52	245.93	202.74	306.79	427.61	267.12	282.69	215.87	296.9	256.12	223.47	296.56	194.46
ENSG00000062598	ELMO2	25.38	25.27	31.28	44.18	18.55	10.12	21.1	33.45	20.59	24.44	20.17	24.12	27.7	13.3	18.6	10.96	23.33	15.54	13.09	17.26	23.18	15.47	25.67	18.59	29.57	20.13	34.46	39.77	51.11	24.08	19.14	36.99	27.62	43.96	32.06	38.62	35.27
ENSG00000062650	WAPL	15.4	35.37	20.02	23.98	25.52	7.72	21.84	15.92	27.03	23.49	35.39	36.41	28.94	23.13	30.57	28.05	22.9	43.05	29.24	26.98	31.2	32.35	29.5	33.5	30.63	30.49	28.05	23.04	46.84	13.72	37.44	40.18	31.18	29.1	27.32	43.6	22.68
ENSG00000062716	VMP1	193.54	139.52	114.27	136.61	158.06	162.34	65.1	295.79	668.67	146.13	467.36	274.61	673.83	174.16	422.03	420.21	451.22	345.52	286.36	383.83	250.64	421.07	525.78	556.91	82.64	114.3	168.86	75.71	102.85	91.16	69.63	89.37	67.72	137.29	103.77	140.33	95.8
ENSG00000062725	APPBP2	11.03	10.16	19	8.97	5.56	4.82	13.1	19.07	9.45	12.98	12.57	15.21	16.29	10.95	16.32	9.93	21.29	12.77	9.5	13.82	18.3	20.12	26.91	9.71	14.03	7.34	33.28	15.51	9.85	19.73	17.72	32.89	23.27	33.52	28.08	22.17	25.38
ENSG00000062822	POLD1	27.76	21.81	19.24	29.31	20.07	28.61	48.28	28.31	11.19	32.36	17.05	12.15	13.89	27.91	16.63	13.14	11.57	23.14	3.17	13.74	25.54	10.53	12.74	22.66	95.02	51.92	45.05	100.72	71.25	41.88	66.05	55.55	54.27	47.6	36.08	55.66	61.83
ENSG00000063015	SEZ6	0	0	0	0	0	0.56	0	0	0.26	16.49	0.04	0.32	0.27	0.93	0.25	0.03	0.17	0.06	0.15	0.02	0.12	0.07	0.18	0.07	0.21	0	0.33	0.16	0	0	0	0.01	0.01	0	0.06	0.05	0.06
ENSG00000063046	EIF4B	158.67	131.2	185.96	127.24	80.45	67.44	186.29	204.16	90.32	140.31	109.3	206.59	178.11	213.25	158.13	79.55	150.46	156.61	151.01	139.48	137.97	163.94	173.38	62.71	199	330.42	300.61	310.39	140.15	212.02	298.9	255.98	325.26	329.21	456.51	282.48	261.57
ENSG00000063127	SLC6A16	0.45	1.07	1.47	0	0	1.96	0	0.22	1.98	0.29	0.82	4.59	0.61	1.52	0.58	0	0.28	0.31	0.54	1.03	2.28	3.52	0.99	6.69	0	0.03	0.01	0	0.08	0	0	0.19	1.02	0	1.21	0.16	0
ENSG00000063169	GLTSCR1	10.11	2.7	9.55	5.55	0.78	2.01	7.85	6.78	2.8	5.38	2.62	4.99	6.02	2.92	4.22	1.56	4.88	3.11	2.16	2.24	5.02	3.23	4.98	4.23	7.27	5.37	12.88	4.94	6.3	5.05	6.89	7.13	6.02	7.59	6.34	10.37	8.23
ENSG00000063176	SPHK2	9.7	8.68	10.06	7.23	5.66	7.4	11.85	14.34	4.31	7.26	4.57	6.24	11.25	4.34	5.73	2.45	3.39	4.42	2.01	3.29	4.71	2.72	5.5	4.45	18.23	9.33	11.01	20.75	11.79	8.35	8.37	12.32	10.53	11.37	6.24	13.96	13.38
ENSG00000063177	RPL18	1823.47	926.66	1886.31	1303.9	1761.4	1441.86	2360.99	2318.78	1186.2	1129.28	974.18	1343.19	1190.65	1254.89	1705.48	444.24	1056.94	1122.81	765.69	811.58	1068.87	1012.92	997.24	1024.78	2560.22	1484.75	2136.53	1903.46	2412.34	1945.72	1830.36	1859.08	1920.25	1993.88	1907.86	2510.32	2265
ENSG00000063180	CA11	13.22	1.89	24.68	4.48	0	18.77	0.93	11.27	3.82	22.79	3.25	7.92	56.95	4.07	7.23	1.75	7.39	2.04	4.51	2.87	9.37	2.03	4.48	5.91	0.83	0.57	7.27	15.34	0.71	3.09	0.07	1.04	4.01	2.42	9.02	2.79	1.43
ENSG00000063241	ISOC2	38	27.62	35.03	32.7	20.63	57.06	64.71	64	43.15	13.88	25.26	12.14	5.85	21.72	17.49	7.9	37.66	14.01	18.75	22.96	32.36	39.25	16.89	26.82	45.83	53.93	39.15	75.68	67.94	73.72	43.69	33.96	71.63	39.53	50.13	50.49	46.21
ENSG00000063244	U2AF2	113.59	101.68	127.14	93.99	71.32	52.85	164.21	132.11	59.38	115.87	67.37	88.13	97.08	106.72	93.98	35.69	95.74	100.71	38.66	58.04	98.18	82.71	68.41	48.89	282.32	234.23	248.05	234.48	265.42	167.3	235.8	210.22	215.15	226.45	139.59	375.66	274.94
ENSG00000063245	EPN1	88.29	51.15	80.69	88.2	20.78	37.85	124.26	107.35	23.2	14.28	20.63	11.76	18.56	13	21.24	9.6	21.03	25.15	10.24	17.3	24.44	16.43	15.34	10.3	100.91	58.69	119.3	130.56	133.09	58.65	67.85	148.03	129.36	68.85	93.61	119.04	149.76
ENSG00000063322	MED29	15.95	9.95	27.44	26.74	13.41	10.1	13.35	19.95	10.03	12.08	13.36	13.95	30.28	7.75	17.09	6.87	17.4	11.19	9.2	11.49	13.1	13.28	13.87	14.49	18.94	14.62	27.02	12.84	27.64	21.59	16.77	24.37	22.22	32.05	31.09	25.67	34.59
ENSG00000063438	AHRR	0.79	0.43	0.32	0	0.69	0.21	4.06	0.67	1.24	5.06	0.34	0.21	0.42	1.08	0.29	0.07	0.14	0.48	0.35	0.87	0.57	0.44	0.15	1.53	8.87	4.87	44.88	14.27	3.62	0.49	0.62	5	26	1.34	29.69	0.4	4.74
ENSG00000063515	GSC2	0	0	0	0	0	0	0	0	0	0	0	0	0	0	0	0	0	0	0	0	0	0	0	0	0	0	0	0	0	0	0	0	0	0	0	0.04	0
ENSG00000063587	ZNF275	7.6	6.08	5.6	4.21	1.4	2.26	3.15	5.24	9.7	6.46	3.94	7.21	6.52	7.03	6.12	2.14	8.08	3.73	3.45	6.72	15.85	13.42	12.68	6.98	4.85	8.91	4.81	6.54	10.9	4.48	3.02	5.6	4.39	4.65	5.88	7.57	6.86
ENSG00000063601	MTMR1	20.38	4.26	24.42	17.66	5.11	7.39	5.65	8.92	5.96	7.76	8.44	25.19	11.32	27.03	18.3	9	17.67	13.91	6.87	18.53	11.17	14.95	7.89	10.49	27.48	40.7	19.77	17.6	19.53	26.59	36.55	20.46	19.59	33.4	12.54	38.23	35.25
ENSG00000063660	GPC1	80.99	168.8	38.72	69.47	16.38	9.63	90.66	33.67	14.82	10.12	12.59	5.07	3.06	24.9	7.99	1.1	11.61	22.34	15.9	13.15	16.83	36.68	24.16	6.69	9.28	81.41	19.14	27.37	78.99	22.96	4.7	26.26	28.44	3.67	21.06	4.34	24.13
ENSG00000063761	ADCK1	7.33	1.38	5.26	4.23	0.71	2.53	19.2	3.33	6.58	4.6	3.36	4.79	7.68	2.54	2.65	2.64	3.11	3.49	2.01	2.03	3.63	3.33	4.82	5.2	3.34	9.02	6.03	5.27	3.81	10.25	2.44	4.17	3.99	5.77	2.88	4.26	3.19
ENSG00000063854	HAGH	50.21	43.27	91.6	47.18	58.28	52.89	31.84	91.38	16.79	45.2	30.98	28.07	42.11	43.16	29.09	21.41	26.07	25.17	33.67	27.38	38.82	24.95	16.92	29.34	17.86	30.2	54.75	38.46	52.62	50.04	38.37	26.74	36.74	32.99	29.42	62.81	79.27
ENSG00000063978	RNF4	29.59	50.91	42.62	30.19	13.38	17.64	34.54	28.95	23.04	28.22	36.52	42.04	29.47	20.58	30.07	15.78	31.91	34.25	16.95	35.84	47.42	38.55	43.67	16.21	77.52	53.91	69.77	64.57	32.96	44.39	52.31	60.78	70.08	52.68	37.58	36.52	54.37
ENSG00000064012	CASP8	36.13	35.47	25.24	23.93	14.72	17.09	15.86	11.69	15.22	18.03	49.46	76.99	23.81	17.39	32.13	26.24	28.93	19.5	9.53	36.1	25.27	33.47	20.5	56.33	57.2	35.25	35.3	54.51	30.97	76.14	35.75	38.99	47.74	52.9	9.63	27.71	29.51
ENSG00000064042	LIMCH1	4.92	4.99	8.24	35.86	0	19.07	4.68	9.8	2.88	22.96	13.05	17.2	45.71	5.98	3.3	2.26	3.62	2.62	85.84	2.7	8.15	16.64	16.82	53.8	24.86	47.52	34.96	30.75	28.89	49.68	114.98	67.23	1.41	45.81	57.4	24.25	49.81
ENSG00000064102	INTS13	19.28	52.08	20.34	16.27	46.92	6.85	56.01	20.99	31.73	28.35	34.48	27.3	26.88	49.84	26.63	34.25	31.21	62.68	27.52	35.41	30.55	29.04	37.28	41.28	35.23	50.22	31.2	45.71	43.22	107.02	72.5	27.41	49.97	51.78	28.85	59.69	38.66
ENSG00000064115	TM7SF3	42.75	29.49	25.59	39.12	7.86	20.66	60.61	53.69	15.81	20.05	28.39	39.29	48.46	159.4	38.89	13.29	49.05	47.71	18.12	41.01	40.12	40.96	23.68	15.95	19.03	65.03	36.57	41.81	28.94	169.94	69.94	23.35	66.96	59.51	56.66	44.59	51.02
ENSG00000064195	DLX3	0.26	3.47	0.6	0	0	0	0	0	0.17	0.08	0.93	0.24	2.74	2.99	0.05	0	0.45	0.02	0.12	0	0.5	0.04	0.52	0.53	0.01	0.78	0.23	0.64	0.19	2.03	0.1	0	0	0	2.34	0.14	0.19
ENSG00000064199	SPA17	13.73	6.6	6.55	10.55	23.92	15.31	15.78	12.61	8.38	19.03	14.2	3.42	19.08	11.87	12.19	9.6	13.81	21.26	5.86	9.17	61.94	16.74	11.65	16.02	15.12	18.34	26.23	9.67	15.06	21.6	10.13	24.53	15.56	23.15	20.41	27.31	17.51
ENSG00000064201	TSPAN32	0.45	2.38	3.9	2.19	0	4.06	0	7.4	2.3	2.07	2.42	16.11	1.21	1.1	2.96	2.43	1.15	1.9	0.52	1.88	1.16	0.35	1.28	5.97	0	0.18	0.37	0.01	0	0.39	0	0.59	0	0.01	0.26	0.01	0.02
ENSG00000064205	WISP2	2.63	0.81	5.45	8.8	0	8.52	7.31	221.71	1.88	2.43	4.66	1.51	0.36	1.44	20.26	1.15	0.67	4.69	12.47	24.55	32.73	1.03	15.76	0.55	0	0.18	0.3	0.12	0	0	0.08	0.39	0.22	0.06	2.67	0	0.1
ENSG00000064218	DMRT3	2.63	0	24.08	4.14	0	0.48	0	0.69	0.99	0.1	8.26	0.92	3.29	0.2	0.5	0.05	0.37	0.52	0.32	1.51	0.13	0.04	0.41	0.8	0	0	0	0	0.34	0	0	0	0	0	0	0.02	0
ENSG00000064225	ST3GAL6	4.83	16.15	6.77	5.18	41.27	2.1	13.85	11.93	12.46	8.38	23.3	12.08	6.82	7.61	21.64	37.11	15.09	12.59	22.54	47.05	12.04	14.44	21.42	18.75	31.24	2.6	10.71	3.66	4.49	3.22	4.94	45.28	10.68	7.18	1.5	5.27	9.57
ENSG00000064270	ATP2C2	1.72	0.38	0.48	0	0	4.52	0	0.32	0.07	0.66	0.94	1.9	1.96	3.06	0.72	0	0.08	0.77	0.17	0.24	4.22	0.95	1.21	1.1	0.56	0.58	0.43	0.53	0.41	7.57	6.31	0.12	0.51	0.68	0.17	0.31	0.9
ENSG00000064300	NGFR	1.4	6.44	3.13	1.76	0.01	2.4	2.48	0.31	1	3.74	7.18	6.83	16.38	14.87	2.76	0.56	29.51	1.09	9.55	0.48	0.24	0.44	3.43	0.52	0.01	0.02	28.41	0	1.1	0.3	0.07	0.11	0.15	0	0.21	0.05	0.63
ENSG00000064309	CDON	0.89	1.92	2.68	0.57	0.37	2.29	2.9	3.28	1.45	4.88	2.49	3.14	4.65	4.95	1.43	0.27	1.94	0.58	1.17	1.14	6.03	2.49	6.47	1.48	4.49	8.04	4	0.65	2.14	1.68	1.05	2.86	2.02	0.31	7.29	2.88	2.98
ENSG00000064313	TAF2	20.85	26.1	22.81	9.54	4.7	4.56	25.1	11.13	18.64	14.34	15.94	18.43	14.35	19.38	18.78	6.54	14.99	14.16	8.97	22.53	23.3	23.03	25.89	8.75	60.57	49.65	40.87	20.6	22.11	19.27	26.98	35.4	36.47	31.71	31.06	44.95	29.78
ENSG00000064393	HIPK2	9.39	12.8	8.14	6.42	2.76	3.7	5.53	37.35	8.88	14.23	17.36	5.85	20.23	2.69	9.14	24.23	7.81	11.33	9.75	8.01	17.77	11.98	11.45	12.18	33.74	30.11	33.5	20.48	21.76	3.18	3.74	27.36	24.9	14.08	22.67	9.37	14.44
ENSG00000064419	TNPO3	18.42	51.88	23.31	24.94	18.02	10.77	37.09	20.85	23.71	29.97	34.94	22.27	23.47	16.25	20.09	29.02	21.64	38.02	19.67	28.91	51.62	18.68	43.13	22.15	71.37	85.69	44.13	38.13	53.96	16.87	41.96	26.21	28.98	26.09	54.72	38.74	25.9
ENSG00000064489	BORCS8-MEF2B	19.18	5.94	8.7	5.72	0	10.03	0.31	6.47	4.67	5.26	1.35	13.72	6.58	7.7	7.87	6.59	8.16	2.82	4.23	3.11	4.66	4.83	3.12	3.3	2.86	11.48	12.04	8.62	24.05	9.79	10.5	12.93	23.41	9.34	8.36	17.65	19
ENSG00000064490	RFXANK	81.62	167.39	63.45	52.17	62.24	75.41	45.51	72.82	57	69.22	59.29	50.16	89.16	59.64	62.71	63.77	65.3	46.84	29.22	61.91	47.11	50.26	45.31	86.14	88.72	46.09	64.91	68.52	97.07	139.86	86.98	80.34	131.5	57.41	110.97	97.46	74.39
ENSG00000064545	TMEM161A	19.88	34.73	19.94	13.46	40.89	14.68	18.45	35.05	10.17	5.83	7.82	7.73	16.22	11.5	9.05	6.02	9.74	8.73	5.66	6.98	16.75	9.53	12.05	7.52	10.92	30.01	19.55	41.08	30.26	29.7	23.54	17.68	44.85	28.46	21.86	30.67	26.42
ENSG00000064547	LPAR2	20.62	5.14	15.16	26.05	4.61	17.05	5.36	2.43	4.91	22.61	21.01	22.17	14.77	6.67	9	17.36	15.16	5.9	6.43	14.79	13.74	7.41	9.94	26.44	6.89	2.83	0.73	5.22	1.77	18.52	11.46	2.22	13.95	0.7	2.41	10.94	1.1
ENSG00000064601	CTSA	203.64	187.13	211.51	283.51	124.19	71.74	215.74	216.1	95.84	55.25	144.56	71.63	78.94	44.49	130.31	102.41	170.39	121.92	44.17	129.55	92.04	131.15	163.84	87.1	168.5	203.06	190.24	148.14	323.38	151.97	135.03	263.38	197.17	262.21	141.32	167.16	174.21
ENSG00000064607	SUGP2	42.72	51.53	55.85	46.38	11.24	32.86	11.86	37.58	59.96	53.94	49.11	60.93	88.54	46.99	46.48	43.68	43.57	46.07	27.73	38.18	69.61	41.69	50.88	66.98	51.89	29.41	44.21	43.37	51.69	27.54	34.61	29.17	49.37	43.18	49.24	36.24	32.66
ENSG00000064651	SLC12A2	5.84	13.58	16.42	14.91	3.68	5.42	19.75	7.46	8.09	14.79	16.64	14.84	19	4.45	10.49	4.34	41.12	10.97	10.39	6.05	10.14	21.09	10.15	3.59	15.25	12.05	13.4	18.65	19.14	11.46	14.5	9.31	9.12	13.32	16.31	19.8	14.78
ENSG00000064652	SNX24	19.44	19.95	9.58	13.35	0	13.04	13.57	11.95	23.18	20.07	31.39	16.12	22.54	19.57	20.78	21.63	27.52	20.42	14.35	27.16	23.06	18.07	20.85	30.62	29.96	4.07	50.31	18.33	50.01	38.82	56.03	22.52	29.21	16.4	27.3	18.35	28.54
ENSG00000064655	EYA2	11.09	1.92	1.85	0.58	0	0.47	5.23	0.61	3.14	1.47	2.75	1.72	0.81	24.36	2.56	1.22	9.15	1.01	4.98	2.54	1.14	0.38	5.24	4.45	0	0	0.16	0	0.63	0.08	0	2.75	1.8	0	0.63	0	0.03
ENSG00000064666	CNN2	145.09	137.21	120.41	192.87	71.88	66.49	199.46	141.35	114.35	17.52	82.45	106.54	67.97	85.68	69.8	17.47	210.76	44.24	25.84	113.39	105.74	15.1	84.04	80.96	116.35	101.61	148.98	0.21	283.19	89.13	227.68	186.16	214.72	157.69	374.88	139.37	81.91
ENSG00000064687	ABCA7	12.26	18.26	7.65	17.51	4.92	66.16	5.74	18.28	5.08	11.64	7.41	40.27	18.54	9.76	8.61	9.69	13.12	8.62	5.38	10.46	18.33	3.59	5.7	22.08	2.9	6.7	11.83	8.23	7.21	9.23	9.75	1.21	5.22	3.61	4.53	9.82	7.34
ENSG00000064692	SNCAIP	1.99	0.53	2.35	0.04	0	1.59	0	2.01	1.36	18.07	1.32	3.88	4.4	14.04	1.56	0.69	17.71	0.37	6.3	1.28	2.64	0.69	2.78	0.56	0.12	0.03	1.98	0	0	0.11	0	0.23	1.1	6.24	2.61	0.04	0.08
ENSG00000064703	DDX20	4.38	8.58	10.62	8.16	12.24	2.52	14.76	7.24	5	10.62	6.42	10.35	7.9	5.93	7.34	6.19	8.9	11.37	4.64	8.82	7.06	9.42	11.35	7.14	25.52	16.89	14.44	19.38	11.1	6.79	11.21	12.31	11.88	18.99	17.39	10.84	15.28
ENSG00000064726	BTBD1	36.47	31.75	40.96	50.1	42.31	8.02	43.82	28.92	25.4	38.62	61.18	43.87	43.73	31.84	50.76	21.87	47.2	61.73	72.36	47.51	65.72	63.51	50.81	23.27	59.55	41.24	46.7	55.53	35.81	58.76	40.91	57.98	38.98	45.17	43.48	41.23	51.66
ENSG00000064763	FAR2	7.49	35.3	23.89	14.21	15.39	1.58	8.22	9.02	3.66	6.77	8.4	3.88	4.15	1.85	7.67	6.84	4.54	5.57	3.17	8.9	1.88	13.76	8.38	7.85	11.14	1	15.96	9.06	0.5	0.8	3.74	5.26	17.3	2.88	31.08	2.88	16.83
ENSG00000064787	BCAS1	0.18	0.12	0	0.5	0	0.24	0.62	0.15	0.01	0.52	0.19	2.05	0.16	0.13	0.71	0.98	0.68	0.02	7.04	0.43	0.09	0.08	0.22	19.15	0.66	0.14	0.08	0.04	0.1	0.22	0.06	0.06	0.04	0.51	0.05	0.03	0.05
ENSG00000064835	POU1F1	0	0	0	0	0	0	0	0.14	0.1	0.04	0	0	0.2	0.05	0	0.07	0.04	0	0.09	0	0	0	0	0.04	0	0	0.06	0.05	0	0.06	0	0	0	0	0	0	0.03
ENSG00000064886	CHI3L2	1.74	0.67	4.62	0	0	14.21	8.76	4.87	4.45	1.52	10.79	66.2	26.88	3.05	3.28	5.22	51.27	2.36	41.01	2.64	207.72	22	11.13	9.96	0	2.24	0.31	0.19	1.63	0.2	0.16	0	0.34	0.11	0.12	0.03	0.9
ENSG00000064932	SBNO2	30.49	32.47	30.09	45.57	27.47	19.5	22.72	25.41	9.45	7.48	12.92	30.88	12.69	23.01	13.02	14.07	18.91	15.14	19.16	31.08	46.79	16.08	14.7	10.59	26.09	42.48	42.26	29.85	34.61	28.9	58.75	22.37	41.88	51.67	24.43	21.88	40.69
ENSG00000064933	PMS1	18.38	17.12	17.47	8.59	8.54	6.45	30.27	13.83	9.4	12.83	16.14	14.35	15.72	11.83	10.67	7.02	9.25	14.26	10.18	7.99	13.05	17.95	16.83	18.99	21.59	22.05	15.88	21.3	23.05	9.14	20.02	11.67	17.23	17.34	9.48	14.48	16.33
ENSG00000064961	HMG20B	75.95	61.5	99.05	87.93	78.52	47.4	77.09	154.21	60.28	54.84	46.04	24.86	35.55	40.82	57.01	34.4	44.22	39.98	18.94	50.8	48.96	28.61	48.35	29.48	61.44	62.08	66.57	75.47	91	71.9	58.21	88.06	120.67	58.97	80.17	75.62	67.79
ENSG00000064989	CALCRL	11.26	10.64	15.42	0.89	4.6	4.89	1.62	4.23	6.84	13.42	16.77	14.99	18.71	8.05	28.27	2.72	13.87	14.25	40.96	6.85	8.21	9.51	34.63	4.47	0.09	0.25	0.09	0.08	0.01	0.09	0.61	0.83	0.08	0.45	0.3	0.03	0.18
ENSG00000064995	TAF11	30.43	51.02	48.73	24.52	25.66	22.65	40.49	38.66	37.05	44.28	35.76	29.65	37.56	40.83	24.21	24.14	28.26	31.85	36.74	29.48	34.77	40.45	41.66	36.53	32.42	35.21	32.84	34.11	36.7	41.19	50.55	37.1	34.4	49.66	27.11	33.4	32.05
ENSG00000064999	ANKS1A	5.78	7.78	10.56	7.24	1.06	6.14	9.21	11.93	4.82	4.29	5.03	5.43	7.75	7.6	4.85	3.37	6.07	4.17	4.08	5.4	6.07	4.94	7.65	4.6	8.69	10.57	8.67	8.57	6.98	11.06	13.11	5.95	7.94	7.8	7.17	9.06	8.22
ENSG00000065000	AP3D1	38.87	77.32	49.64	37.33	11.31	22.51	65.35	67.78	53.82	37.44	43.67	33.15	41.08	40.98	32.16	50.89	30.86	32.88	21.79	59.5	48.21	41.51	38.25	31.59	62.3	51.5	74.15	88.99	78.6	42.18	54.54	111.89	52.8	66.93	68	73.34	82.06
ENSG00000065029	ZNF76	16.28	11.63	27.38	18.9	25.28	17.23	11.93	16.84	13.62	6.5	13.25	33.32	60.29	17.34	12.84	18.46	12.93	9.98	8.11	16.4	18.92	11.63	23.54	17.18	11.87	28.78	13.93	8.62	11.5	25.25	23.48	9.76	13.98	21.47	15.01	11.95	11.1
ENSG00000065054	SLC9A3R2	26.15	37.51	148.67	75.89	30.35	277.16	58.92	147.4	18.67	22.13	58.37	11.66	48.29	22.03	14.11	16.32	25.79	132.27	20.06	12.35	23.4	11.67	25.93	11.68	48.86	81.4	176.51	114.53	18.73	27.6	27.54	56.02	23.42	99.58	35.46	20.28	31
ENSG00000065057	NTHL1	17.63	18.98	26.1	18.61	14.13	47.4	9.86	39.55	13.11	35.38	11.07	8.51	8.92	16.22	6.09	9.08	10.21	16.66	3.04	7.56	12.3	8.46	8.25	10.69	17.78	37.22	11.3	56.39	34.03	43.1	11.38	12.93	56.17	36.3	20.88	49.85	29.65
ENSG00000065060	UHRF1BP1	3.31	2.6	6.46	3.17	0.71	1.37	8.37	1.43	2.37	3.73	4.29	6.73	4.8	5.31	3.35	1.17	3.5	2.74	1.86	3.29	4.63	3.05	2.84	3.66	3.53	5.45	7.23	5.76	6.57	5.69	10.67	5.33	5.12	5.32	5.14	16.33	8.99
ENSG00000065135	GNAI3	3.25	8.37	9.63	5.12	6.75	2.2	9.79	9.36	8.5	5.92	9.31	5.38	3.66	4.06	9.02	3.97	8.08	11	5.25	11.99	7.98	8.91	11.67	3.06	12.35	9.24	9.58	8.25	9.59	4.46	9.83	9.16	10.59	11.6	9.46	6.21	9.08
ENSG00000065150	IPO5	83.04	45.73	78.63	35.53	21.64	15.38	84.11	40.52	36.9	61.58	52.37	37.13	42.38	61.62	44.6	17.42	38.67	84.45	47.82	42.36	62.88	69.52	96.74	23.85	149.96	110.2	161.41	311.59	150.6	86.17	149.68	138.19	153.2	174.16	103.12	118.49	126.01
ENSG00000065154	OAT	63.55	67.83	60.37	46.07	60.92	28.26	83.16	48.48	79.76	44.46	84.1	47.41	44.21	46.13	79.02	32.62	73.54	43.95	68.36	86.27	112.54	142.16	156.97	75.59	75.03	66.91	60.13	93.88	62.29	130.97	166.66	132.07	144.58	53.12	109.95	125.55	52.43
ENSG00000065183	WDR3	9.69	21.65	17.04	25.72	9.05	5.65	87.78	14.76	7.5	5.48	10.37	10.58	4.66	7.77	10.49	4.95	11.33	34.57	14.68	12.56	14.25	17.24	18.74	4.31	114.2	87.96	45.63	193.03	50.61	21.63	38.96	39.97	43.06	52.26	34.27	48.74	41.29
ENSG00000065243	PKN2	13.04	12.88	14.56	15.89	4.43	5.99	9.11	11.96	17.52	17.25	21.08	31.2	33.4	12.41	26.5	13.63	21.84	28.48	14.07	27.33	24.98	17.39	29.14	15.89	30.84	30.65	27.18	15.18	19.86	30.03	27.74	24.34	25.85	38.98	30.85	19.99	24.27
ENSG00000065268	WDR18	28.75	35.62	21.79	10.72	9.48	13.59	67.99	39.27	8.73	11.02	12.32	7.55	11.04	14.56	8.7	4.59	12.85	8.89	3.03	10.28	8.5	4.65	9.74	6.71	64.98	31.61	30.71	97.97	56	51.64	40.06	42.76	33.93	77.14	65.33	74.84	99.92
ENSG00000065308	TRAM2	20.65	27.45	32	38.84	20.57	5.15	22.41	57.7	25.38	5.23	23.66	11.2	10.52	6.11	23.73	9.37	8.1	20.39	11.92	37.03	13.36	14.6	24.98	5.19	77.24	12.92	123.61	36.01	51.96	21.15	42.01	111.31	64.09	62.77	59.69	42.91	50.09
ENSG00000065320	NTN1	1.91	0.26	0.3	1.26	0	1.18	0	0.14	5.79	0.32	24.63	0.72	0.11	5.55	0.46	0.15	10.41	0.17	5.25	0.48	2.15	0.12	4.47	1.96	0.03	0.09	0.14	0.05	29.03	0.05	7.4	0.01	0.1	0.01	0.97	1.89	0.2
ENSG00000065325	GLP2R	0	0	3.11	0	0	0.34	3.36	0	0	0	0.46	0.07	0.01	0	0	0	0.03	0.01	0.23	0	0.06	0.01	0.13	0.29	0	1.86	0.12	0	0.39	0	0.13	0	0	0	0.02	0.12	0.1
ENSG00000065328	MCM10	3.63	15.89	3.87	4.13	4.1	0.5	9.87	3.95	4.43	10.77	5.5	2.01	0.21	10.61	3.01	5.1	3.64	11.08	0.32	3.31	21	6.31	5.29	3.79	33.55	24.23	18.31	57.76	41.73	10.87	33.23	27.18	36.41	11.25	25.04	36.93	26.67
ENSG00000065357	DGKA	117.56	14.84	31.8	69.57	12.55	33.27	15.81	20.59	24.23	19.08	33.96	228.14	20.03	53.82	61.37	22.34	67.48	22.42	18.12	93.97	25.88	16	26.06	46.51	5.32	4.12	15.45	23.62	7.42	27.31	22.95	14.58	13.5	7.63	24.98	9.81	61.72
ENSG00000065361	ERBB3	14.64	0	1.86	0.65	0	24.95	8.42	0.74	0.02	11.49	2.68	19.47	46.95	20.14	0.17	0	16.46	0.03	4.45	6.15	2.95	1.85	1.3	9.63	0	2.47	0.18	0.96	0.69	27.05	19.49	0.64	0.73	0.39	0.18	4.75	5.04
ENSG00000065371	ROPN1	0	0	0	0	0	0	0	0.12	0.26	0	0.06	0	0.06	0	0.03	0.12	0.7	0.1	0	0.06	0.09	0.02	0	0.12	0.29	0	0.05	0	0	0	0	0	0	0.04	0	0	0
ENSG00000065413	ANKRD44	2.14	11.13	3.43	27.07	3.78	7.84	41.87	1.57	6.01	9.29	15.55	46.13	4.28	3.18	14.44	8.34	4.69	7.02	4.22	11.15	4.74	10.96	8.06	8.78	3.97	1.57	5.57	0.34	3.09	0.54	3.03	4.1	6.81	2.48	3.38	2.66	8.72
ENSG00000065427	KARS	99.29	133.02	102.85	105.15	153.7	60.68	265.67	94.92	81.11	66.45	103.84	69.09	57.95	54.2	85	37.84	114.07	120.49	62.17	118.16	105.93	86.88	94.51	74.23	179.46	199.73	157.19	228.3	210.78	163.22	199.19	119.78	235.59	237.51	126.13	224.17	176.88
ENSG00000065457	ADAT1	37.06	40.25	40.31	61.98	2.26	17.83	83.29	19.22	22.62	28.32	27.4	26.02	23.62	9.92	17.53	9.27	33.31	27.35	8.09	21.18	31.22	35.55	32.85	21.68	32.93	32.48	61.38	41.49	50.46	41.18	38.21	22.05	47.93	55.4	22.85	51.98	49.55
ENSG00000065485	PDIA5	52.02	79.18	26.38	41.59	44.89	13.41	54.6	63.7	44.38	7.7	37.07	10.37	17.05	18.17	33.06	25.76	25.03	34.93	14.31	42.15	31.79	29.43	58.8	12.12	22.47	58.73	10.17	16.04	19.13	20.6	23.53	26.24	18.57	24.11	23.58	35.64	30.46
ENSG00000065491	TBC1D22B	5.36	9.06	21.81	5.18	1.61	4.58	12.28	8.91	5.54	6.66	9.5	6.37	12.3	7.57	7.79	4.43	6.39	4.7	4.08	9.09	6.93	4.94	8.14	7.34	12.63	6.05	9.44	5.22	8.03	8.33	11.15	8.54	8.27	7.48	4.89	13.46	8.07
ENSG00000065518	NDUFB4	225.32	180.83	204.6	97.29	152.05	118.08	170.96	324.84	148.94	128.58	195.57	123.23	160.46	248.92	246.05	132.87	252.29	193.21	152.33	237.21	155.5	238.66	191.22	186.29	281.85	208.94	198.2	139.88	158.73	244.51	207	286.82	205.25	213.63	150.85	300.56	241.67
ENSG00000065526	SPEN	15.85	40.65	24.25	15.8	1.8	7.09	14.83	13.28	13.99	21.16	10.73	26.64	26.79	15.9	11.14	12.39	17.09	12.86	11.53	16.94	17.35	14.15	16.68	9.08	28.87	26.98	32.17	23.77	33.01	13.75	27.1	27.76	25.31	19.8	16.63	29.94	24.48
ENSG00000065534	MYLK	23.8	9.95	68.55	25.43	16.78	29.42	51.75	65.79	37.12	9.74	24.68	13.29	16.25	11.08	34.24	20.27	48.09	14.16	83.56	33.75	9.05	21.43	26.92	89.9	20.07	28.99	40.93	3.98	54.75	2.35	11.86	91.48	68.01	32.31	70.67	2.34	3.59
ENSG00000065548	ZC3H15	85.89	105.32	78.01	61.73	85.54	46.91	99.39	71.02	96.15	102.68	145.05	87.4	79.24	137.04	96.48	153.14	95.54	136.39	152.1	146.37	106.5	105.3	91.51	122.8	152.03	124.97	91.89	119.73	127.26	103.38	141.65	132.71	128.44	129.29	60.51	110.06	88.73
ENSG00000065559	MAP2K4	11.87	10.1	14.47	8.14	12.64	3.69	28.95	12.41	9.07	8.37	14.83	15.43	19.77	12.84	18.61	4.86	13.38	15.19	12.88	11.02	17.12	18.23	20.34	8.52	20.35	16.39	15.82	4.15	16.49	25.86	22.68	16.2	22.88	17.42	13.02	31.36	23.1
ENSG00000065600	TMEM206	11.62	18.63	9.95	17.69	27.27	4.1	15.97	4.62	6	13.35	9.95	7.8	2.34	6.55	7.27	3.25	10.17	6.83	4.27	8.3	12.8	14.53	9.86	8.75	10.44	6.5	9.14	23.1	12.75	7.67	12.91	7.48	6.71	11.37	10.08	10.47	11.81
ENSG00000065609	SNAP91	0.74	0	0.36	0	0	0.15	0	0.1	0.03	5.7	0	2.14	0	0	0.01	0	0	0	0.11	0	0.01	0.93	0.16	0.01	0	0.11	0.58	0	0	0	0.05	0	0.19	0.01	1.24	0.04	0.12
ENSG00000065613	SLK	20.51	11.81	26.05	16.39	9.73	6.87	9.58	14.48	17.52	15.21	28.55	24.75	25.25	16.4	47.45	17.68	36.08	46.49	40.27	27.82	22.8	26.68	25.18	24.47	25.33	32.82	20.28	10.85	43.53	13.43	26.98	46.8	27.64	27.74	20.04	33.38	22.15
ENSG00000065615	CYB5R4	23.5	4.8	26.91	23.76	5.03	2.07	7.65	11.46	5.8	5.54	13.4	12.86	4.07	15.9	15.51	5.76	16.54	12.58	7.71	16.75	15.75	13.91	24.18	5.41	28.24	20.36	25.74	9.6	35.74	10.81	18.69	16.63	22.51	19.41	9.68	13.74	16.28
ENSG00000065618	COL17A1	17.85	1.51	0.32	0.06	0	6.78	0	0.1	1	0.13	22.26	2.83	1.67	250.06	0.96	0.71	205.43	2.89	4	369.36	0.81	0.34	1.04	3.79	1.74	4.55	1.2	2.26	13	0.31	1.27	1.41	9.95	6.84	0.31	2.46	8.88
ENSG00000065621	GSTO2	3.73	0.11	1.25	0.27	0	15.63	14.88	8.68	1.42	0.65	9.57	6.45	25.37	0.44	2.57	0.22	0.63	1.59	0.72	4.4	13.75	0.49	1.45	23.94	2.4	28.68	0.5	0.01	15.19	4.14	7.59	1.52	0.19	2.48	0.41	0.77	2.71
ENSG00000065665	SEC61A2	4.45	14.95	8.74	2.48	23.38	5.81	13.51	7.72	6.37	22.76	5.97	8.75	8.31	11.38	7.42	2.6	6.76	8.96	2.74	3.75	18.96	7.33	6.73	7.49	10.29	4	8.02	24.81	22.26	5.23	7.55	13.17	14.9	4.53	8.87	14.71	6.59
ENSG00000065675	PRKCQ	1.52	0.7	1.67	4.55	0	1.04	2.16	2.26	0.87	1.43	2.55	11.1	6.99	0.56	2.28	0.72	3.4	0.89	5.27	3.51	4.6	0.66	2.51	2.44	0	0.01	0.11	0	0	0.03	0.08	0.2	1.13	0	2.15	0.63	0.12
ENSG00000065717	TLE2	7.34	6.25	5.74	7.53	0	24.44	5.53	3.82	9.15	87.91	2.18	9.9	63.35	1.93	2.71	1.11	5.54	0.97	6.57	1.76	8.14	8.09	4.24	6.8	0	0.05	0	11.17	0.1	3.56	0.23	0.27	1.98	0	19.74	0.28	0.16
ENSG00000065802	ASB1	33.64	28.14	80.99	16.24	30.88	10.16	39.97	4.05	29.79	24.18	25.85	15.12	25.27	12.61	45.34	21.67	16.55	52.99	18.1	35.96	32.23	11.17	15.08	17.52	82.55	21.54	99.96	62.64	56.57	33.95	47.7	77.94	85.31	89.46	12.92	59.86	52.58
ENSG00000065809	FAM107B	15.01	21.62	18.48	48.69	32.76	37.57	32.83	7.78	18.47	43.38	26.85	107.87	11.5	21.11	44.18	54.76	28.53	27.87	62.91	59.66	51.11	13.86	43.81	50.24	27.1	20.47	78.83	29.96	41.66	59.88	70.01	70.15	148.52	19.96	48.3	13.32	137.88
ENSG00000065833	ME1	39.49	7.84	5.23	23.85	6.75	2.1	21	4.15	9.67	3.51	10.18	2.77	1.7	26.89	8.25	6.24	2.96	11.18	11.86	7.53	3.61	9.92	10.45	4.32	21.58	34.89	25.98	24.6	3.36	23.27	27.58	18.52	35.4	8.96	0	16.45	6.58
ENSG00000065882	TBC1D1	52.14	72.21	73.09	54.99	44.1	22.66	85.58	66.16	31.08	35.64	34.2	40.56	54.3	13.25	43.68	15.57	57.29	45.62	33.83	59.87	53.71	35.01	71.17	39.5	133.24	38.9	105.93	48.37	50.89	52.38	72.76	78.69	87.1	54.69	51.83	45.94	51.58
ENSG00000065883	CDK13	16.82	18.72	16.86	19.08	1.04	7.05	12.34	9.81	15.8	19.61	30.59	30.65	37.5	13.11	19.14	18.31	18.29	22.82	15.6	20.84	26.84	24.56	36.25	21.65	9.28	15.3	18.08	11.85	21.34	12.16	15.49	20.96	15.75	13.7	15.18	18.56	12.36
ENSG00000065911	MTHFD2	50.3	67.87	145.57	57.74	36.52	10.18	163.75	60.7	84.36	196.43	226.98	52.74	21.89	43.26	61.91	50.2	85.61	115.63	77.8	143.48	181.65	107.39	68.31	59.81	199.43	204.15	273.28	105	93.17	101.8	160.12	113.6	107.82	287.61	220.05	193.96	107.65
ENSG00000065923	SLC9A7	4.08	0.45	8.46	2.6	15.44	6.8	8.85	7.48	6.29	4.6	4.92	8.42	6.93	16.51	10.31	15.36	7.85	19.81	2.76	8.01	5.69	8.8	2.64	8.02	11.92	6.84	7.26	4.36	16.7	22.36	32.13	29.59	2.56	15.98	0.6	20.76	16.99
ENSG00000065970	FOXJ2	11.56	11.03	12.42	8.85	3.26	2.89	17.23	9.83	16.49	9.24	7.29	9.38	10	8.97	9.54	4.3	9.97	9.3	10.81	8.56	10.09	7.82	25.76	4.43	12.46	9.25	17.19	11.77	13.74	17.79	15.75	9.67	15.28	104.43	11.48	12.44	16.52
ENSG00000065978	YBX1	408.6	1188.55	1036.8	726.38	597.98	362.54	1317.06	1297.73	596.8	651.19	577.88	313.52	255.88	355.61	475.33	383.2	412.68	1095.44	579.6	631.36	644.67	714.84	636.81	387.33	2530.68	1772.95	1428.83	1194.13	1372.72	938.58	1003.51	1637.31	1182.06	1313.21	1394.2	941.05	1254.01
ENSG00000065989	PDE4A	7.95	11.28	8.19	14.2	6.1	4.64	11.71	8.8	12.53	2.87	6.07	4.1	11.7	9.45	5.66	6.95	3.61	7.48	4.74	6.94	8.81	2.91	9.85	5.85	5.65	11.91	2.69	6.25	0.92	0.11	1.05	15.77	0.71	6.46	2.83	0.51	2.33
ENSG00000066027	PPP2R5A	28.27	12.95	14.45	24.63	5.84	26.99	19.74	8.25	13.87	10.42	21.78	30.7	26.54	12.73	21.53	12.55	16.88	12.43	18.51	22.76	17.43	27.68	26.06	13.93	15.21	15	12.33	24.05	22.76	20.06	21.36	15.91	14.08	18.91	11.51	13.4	12.28
ENSG00000066032	CTNNA2	0	0	0.06	0	0	0	0.3	0	0.03	9.79	0.03	0	0	0	0	0.04	0	0.08	0.13	0	0.08	0.03	0.02	0	0	0	0	0.04	0	0	0	0	0.32	0.05	0	0	0.01
ENSG00000066044	ELAVL1	46.56	67.55	58.77	36.45	24.44	15.62	110.24	42.77	37.51	35.5	34.07	30.49	32.66	44.55	44.06	19.55	41.04	34.34	15.98	35.5	46.88	43.5	48.15	17.43	86.39	69.42	102.93	72.53	128.64	81.08	90.77	101.3	89.53	87.31	87.75	125.06	125.09
ENSG00000066056	TIE1	14.99	16.12	19.15	7.03	8.25	7.8	12.21	16.15	7.37	6.49	8.83	3.66	13.07	3.18	9.59	4.3	3.69	7.52	11.87	2.93	2.91	2.17	26.29	2.53	1.2	0.61	9.86	62.62	0.04	0.39	3.11	21.92	14.52	152.92	0.49	0	21.23
ENSG00000066084	DIP2B	18.9	8.81	10.41	7.67	4.64	2.57	9.02	6.45	5.26	9	11.81	12.17	10.49	10.92	7.91	4.8	14.93	12.17	5.58	7.95	7.81	10.7	13.35	6.51	15.44	18.9	10.67	18.78	17.58	18.59	23.68	14.98	15.48	11.58	12.05	16.23	19.11
ENSG00000066117	SMARCD1	29.36	41.66	30.71	39.6	16.31	11.37	41.48	16.63	13	31.3	27.37	25.49	32.43	18.98	18.85	9.93	25	22.66	7.09	22.31	24.75	15.66	25.54	12.22	51.72	58.6	69.97	59.21	55.92	37.69	46.7	42.54	48.06	69.56	82.01	72.3	85.26
ENSG00000066135	KDM4A	14.97	15.76	21.39	13.72	4.14	5.51	41.77	16.64	12.16	15.15	11.09	15.45	22.6	7.96	10.04	6.47	14.73	11.7	6.86	12.51	16.26	9.84	13.84	7.72	24.54	24.55	35.23	27.26	21.5	14.22	21.67	24.23	18.19	22.4	35.75	31.59	21.88
ENSG00000066136	NFYC	25.07	59.33	66.58	46.56	11.95	16.6	41.62	47.21	18.67	28.71	24.78	40.38	41.83	18.58	26.79	18.16	20.5	22.16	25.76	25.06	27.51	22.62	30.41	25.2	74.94	55.66	37.31	46.52	36.89	34.85	33.74	63.02	64.77	63.4	45.04	37.65	55.48
ENSG00000066185	ZMYND12	0.68	1.42	0.6	0	0	2.25	0	0.18	0.17	0.39	0.31	1.4	5.23	0.05	0.64	0.24	0.13	0.34	0.29	0.3	0.6	0.56	1.45	1.51	0	0.13	0.21	0	0.11	0.31	0.03	0.06	0	0.07	0.45	0	0.18
ENSG00000066230	SLC9A3	7.14	0.66	0.16	0	0	0.05	0	0.06	0.02	0.4	0.02	0.04	0.16	0	0	0	0.12	0.05	0	0.02	6.02	0.31	0.19	0.21	0.09	0.12	0.3	0.51	0.22	0.12	0.12	0	0.25	0	1.01	0.01	0.07
ENSG00000066248	NGEF	4	4.82	1.75	4.96	0	0.07	7.6	0.41	0.36	1.19	4.03	4.66	2.25	0.94	17.6	6.44	1.4	10.75	1.36	0.2	0.25	0.81	0.83	0.97	0.02	1.21	0.37	0.32	0.82	15.89	4.43	0.89	1.58	1.34	0.61	4.68	0.97
ENSG00000066279	ASPM	13.31	17.36	7.02	10.07	18.1	1.03	15.47	1.96	7.32	12.2	27.81	6.86	0.16	17.82	11.88	6.71	13.34	13.12	1.02	8.76	21.81	26.14	45.51	10.85	25.92	17.42	39.97	37	35.34	24.8	43.69	37.51	34.32	36.6	47.42	38.52	25.7
ENSG00000066294	CD84	9.64	9.03	3.68	19.15	21.82	2.36	9.49	3.74	5.31	8.6	11.5	25.86	1.92	2.92	20.4	19.64	10.35	11.35	10.57	26.72	9.64	5.58	22.49	20.28	0	0	0	0	0	0	0	0.12	0	0	0	0	0
ENSG00000066322	ELOVL1	66.83	164.9	153.96	113.91	64.24	50.93	72.16	111.48	76.88	22.08	85.38	50.25	59.98	33.55	68.79	42.83	64.07	122.93	43.55	103.5	66.21	39.08	80.74	29.46	177.96	247.88	206.25	107.8	154.49	95.29	119.9	183.83	154.63	108.03	143.62	84.43	253.73
ENSG00000066336	SPI1	33.17	93.03	12	99.34	68.92	16.66	48.47	27.13	20.23	10.41	19.68	22.98	6.1	7.87	30.91	39.04	22.63	25.24	14.75	43.3	14.37	15.76	27.01	23.36	0	0	0.09	0	0	0	0	0.04	0	0	0.07	0.43	0
ENSG00000066379	ZNRD1	35.46	52.09	52.1	35.17	61.57	38.57	82.72	61.57	58.18	34.58	37.53	36.55	27.4	30.12	37.89	17	27.71	45.16	28.94	37.12	28.56	45.08	32.31	28.5	51.83	40.79	39.33	81.21	40.05	59.77	68.19	52.26	41.51	35.67	33.18	96.37	51.04
ENSG00000066382	MPPED2	1.43	0	1.23	0	0	0.34	0	0.82	0.2	0.71	0.38	1.53	2.11	19.84	0.49	1.07	3.7	0.12	0.65	0.32	0.3	0.1	2.79	1.5	0	0	0.12	0	0	0	0	0	0	0	3.53	0	0
ENSG00000066405	CLDN18	0.19	0	0.11	0	0	0	0	0	0.21	0.03	0.37	0.12	0.26	1.5	0.48	0.62	0.25	0.29	0.33	0.2	1.02	0.89	1.25	0.18	0.07	0.12	0.11	0.02	0.11	0.02	0.02	0.06	0.02	0.04	0.18	0.09	0
ENSG00000066422	ZBTB11	9.84	7.56	9.46	6.98	4.98	3.86	7.22	5.65	5.87	10.14	9.27	16.46	10.15	8.94	13.99	7.16	16.55	12.21	8.56	15.33	13.26	14.28	12.22	7.22	15.77	19.11	12.84	8.36	13.7	7.53	12.82	14.01	9.29	14.45	8.29	16.94	18.01
ENSG00000066427	ATXN3	16.21	7.05	23.66	23.98	34.55	13.86	25.87	21.9	16.75	28.67	18.41	20.48	30.31	16	42.23	15.19	19.91	24.42	12.48	21.74	17.65	17.7	32.44	20.79	33.37	12.53	20.17	27.75	15.02	32.39	15.88	27.32	28.71	46.53	21.85	6.95	17.5
ENSG00000066455	GOLGA5	30.27	23.48	40.02	24.61	25.04	12	36.97	37.17	57.98	20.76	36.81	24.72	27.21	16.36	53.84	10.51	41.17	22.83	21.6	31.52	34.85	46.46	50.04	36.4	26.54	26.36	33.44	34.02	24.5	48.25	25.27	24.37	28.72	28.17	31.99	10.14	27.2
ENSG00000066468	FGFR2	20.3	0.17	1.51	0	0	0.32	9.25	0.05	2.73	3.49	2.18	7.13	23.15	8.66	0.36	0.33	17.6	0.19	2.2	1.72	0.61	0.51	10.56	7.1	0.01	0.03	0	0	30.38	10.73	1.54	0.01	7.71	0	6.5	0.1	0.02
ENSG00000066557	LRRC40	6.79	18.86	17.68	13.4	5.6	3.93	15.03	10	12.71	19.82	19.86	11.52	9.14	4.87	16	6.71	11.73	21.25	9.18	16.03	14.69	19.26	23.75	13.14	27.12	26.07	27.68	22.22	27.53	11.2	18.67	24.89	20.33	48.32	38.82	15.03	17.29
ENSG00000066583	ISOC1	12.09	14.66	16.07	6.24	1.6	10.05	22.99	13.66	5.56	35.57	13.56	18.8	35.71	30.57	12.92	10.11	14.04	18.87	10.03	11.57	16.59	21.14	11.47	12.41	26.92	21.25	18.91	15.96	25.7	21.99	32.33	12.32	23.62	26.22	22.18	24.45	29.57
ENSG00000066629	EML1	11.15	4.27	14.19	16.4	18.77	3.89	19.64	9.91	14.86	9.32	8.54	3.08	6.2	6.5	10.33	4.31	6.39	8.67	12.81	3.86	10.55	3.18	35.4	2.79	21.14	0.33	8.46	0	13.02	5.41	1.55	4.92	15.36	11.67	9.16	4.66	30.41
ENSG00000066651	TRMT11	14.17	10.5	15.16	21.18	14.37	3.91	18.15	7.44	14.07	20.75	14.78	22.84	35.77	17.62	22.37	10.1	24.08	17.66	16.66	14.79	15.51	31.43	20.27	12.83	16.75	34.3	18.89	17.62	19.35	30.29	24.65	17.63	11.61	10.73	13.11	20.26	24.61
ENSG00000066654	THUMPD1	17.86	14.59	30.54	17.41	10.77	14.38	11.15	14.91	20.11	18.48	22.02	34.06	41.39	19.69	25.06	14.67	35.06	32.74	18.77	26.1	24.91	21.7	31.14	33.13	37.53	21.88	25.47	36.72	27.2	23.18	28	22.74	24.92	35.56	22.52	25.37	32.43
ENSG00000066697	MSANTD3	47.52	46.44	84.71	40.3	31.24	11.03	56.03	33.28	65.04	28.55	62.94	9.97	13.91	94.35	123.69	21.95	67.31	88.15	47.61	79.5	76.08	49.86	59.29	28.4	129.6	59.32	100.9	50.03	126.32	50.12	102.98	119.7	93.89	156.6	38.52	93.44	124.75
ENSG00000066735	KIF26A	1.03	4.16	1.11	0.59	0	1.36	0.53	0.81	0.28	14.41	0.1	0.15	0.26	0.2	0.17	0.03	0.02	0.18	0.71	0.1	1.41	0.02	2.35	0.03	0	0	0.02	0	0	0.01	0.04	0.02	0.01	0	3.81	4.7	0.11
ENSG00000066739	ATG2B	5.73	2.38	8.45	4.23	2.55	1.71	6.03	3.98	6.74	11.27	6.63	16.53	17.36	2.55	13.37	3.25	8.41	6.45	5.47	7.01	9.81	7.17	13.9	8.32	12.29	3.95	9.33	7.16	5.02	8.17	4.62	10.71	10.09	9.8	10.51	4.02	8.09
ENSG00000066777	ARFGEF1	44.74	40.1	20.29	20.04	21.21	13.23	32.84	28.94	24.03	24.29	25.67	48.17	41.38	25.8	42.05	20	31.63	25.69	17.58	35.33	28.07	20.39	39.94	18.37	32.78	50.03	27.32	9.43	18.94	44.94	35.13	24.59	25.34	28.97	33.85	34.82	28.69
ENSG00000066813	ACSM2B	0	0	0	0	0	0	0	0	0.05	0.02	0.06	0	0.03	0	0	0	0	0	0.03	0.02	0	0.02	0.16	1.46	0	0	0	0	0.05	0	0	0	0	0	0	0	0
ENSG00000066827	ZFAT	3.4	1.56	6.52	4.76	12.86	2.85	8.9	7.97	1.8	3.06	1.9	6.14	3.52	2.38	2.73	2.56	3.15	2.21	2.72	2.98	5.62	3	2.78	1.04	4.65	4.39	4.34	3.54	2.81	4.84	6.91	4.75	3.58	7.73	3.11	4.99	6.93
ENSG00000066855	MTFR1	23.69	36.02	31.68	30.24	44.88	7.91	26.63	22.14	17.05	20.83	21.91	46.02	20.51	24.13	21.47	8.64	31.35	27.28	13.13	27.3	21.04	23.99	39.95	19.01	47.02	104.46	28.77	16.95	26.91	27.34	42.81	26.91	48.96	55.3	33.38	42.63	34.83
ENSG00000066923	STAG3	4.16	4.29	1.44	5.25	0	5.72	0	0.36	1.49	320.95	2.97	17.99	5.51	4.73	2.07	2.12	1.41	1.69	1.28	2.47	1.56	13.72	7.15	3.22	0.14	1.26	0.7	0.34	0.54	0.5	0.3	0.16	0.95	0.58	0.57	61.63	0.21
ENSG00000066926	FECH	19.06	19.78	16.13	20.57	27.4	5.4	14.17	13.65	5.68	12.93	13.72	11.66	11.35	13.82	12.63	4.35	9.06	11.93	8.2	11.93	16.34	15.8	11.92	9.03	10.52	29.27	14.88	8.84	15.23	26.23	19.33	7.16	6.79	25.82	16.92	10.35	15.22
ENSG00000066933	MYO9A	9.4	4.21	8.21	18.89	3.21	3.58	2.72	3.44	8.22	6.46	19.81	17.81	24.73	7.21	8.44	9.7	19.37	11.65	9.87	6.43	9.52	10.45	13.77	13.81	8.8	3.93	8.21	4.16	9.08	6.47	7.06	11.02	8.05	7.26	7.39	8.15	10.09
ENSG00000067048	DDX3Y	3.9	0	110.07	0	0	0	6.42	0	0.01	0.04	47.23	0.07	93.31	92.19	68.14	17.01	0.01	0.06	62.53	54.53	0.05	14.16	0.05	35.98	0.01	0.02	43.91	0	0	19.67	0.02	0	0	0	0	0	0
ENSG00000067057	PFKP	53.19	69.95	143.58	81.57	104.2	46.24	122.84	106.44	37.94	74.35	109.84	41.54	38.76	44.77	41.02	49.73	42.59	73.53	22.97	64.46	96.86	37.05	26.88	82.65	182.59	260.11	157.69	478.81	311.19	91.92	311.52	290.92	343.27	78.14	189.31	148.09	173.43
ENSG00000067064	IDI1	17.29	39.03	39.13	26.85	42.27	37.17	31.25	25.81	48.6	42.79	33.44	59.12	19.7	120.49	28.6	19.26	47.33	37.61	34.99	34.94	94.61	96.7	33.53	20.12	35.32	94.67	26.13	167.45	40.21	37.85	55.4	64.18	80.95	38.34	78.85	42.52	21.93
ENSG00000067066	SP100	71.61	43.97	57.43	102.85	73.57	32.58	72.14	67.09	76.15	44.16	140.22	197.58	122.13	98.5	160.72	130.51	140.56	114.02	95.76	154.37	80.55	91.38	84.12	137.42	77.35	53.27	71.42	58.89	45.91	47.8	69.72	131.07	98.51	116.96	26.49	36.55	49.05
ENSG00000067082	KLF6	242.51	126.94	157.88	144.21	86.36	36.61	47.44	132.03	528.24	147.53	268.02	237.4	337.42	80.82	291.88	291	115.06	352.9	325.4	158.58	144.05	77.32	146.42	208.65	57.48	135.65	81.57	95.82	148.11	14.43	57.61	75.5	76.37	39.13	57.53	47.87	57.88
ENSG00000067113	PLPP1	27.04	114.76	34.89	68.99	17.22	25.53	18.74	24.3	31.63	34.56	25.02	25.83	106.28	48.87	29.36	8.71	35.93	17.82	52.2	20.83	27.63	19.46	37.88	14.06	8.09	16.64	11.68	7.05	10.44	5.28	7.4	12.06	10.64	20.88	8.84	4.72	14.01
ENSG00000067141	NEO1	21.2	13.48	17.17	4.35	1.01	2.36	28.36	7.64	6.36	11.63	2.61	4.07	11.2	10.92	4.28	3.28	13.37	2.12	5.47	2.95	15.5	15.14	13.83	9.18	16.59	0.54	16.89	5.9	14.67	14.82	15.77	24.67	13.4	20.83	41.21	20.78	8.08
ENSG00000067167	TRAM1	140.73	238.89	134.09	123.33	73.98	128.62	100.42	130.41	132.64	52.46	117.12	175.3	129.08	52.41	180.06	29.19	156.5	92.28	113.24	160.8	160.18	190.79	216.18	165.06	135.17	230.38	211.83	48.67	131.14	122.55	140.78	152.48	144	200.25	407.15	119.2	125.31
ENSG00000067177	PHKA1	4.83	0.14	6.6	5.1	3.98	1.63	8.9	3.83	4.1	6.35	2.07	2.44	11.41	2.8	2.06	2.65	3.68	10.42	2.37	1.09	6.44	8.96	1.49	2.07	0	9.75	1.8	0.01	2.41	9.61	7.94	3.81	2.7	1.14	1.25	13.22	7.04
ENSG00000067182	TNFRSF1A	144.63	173.8	114.58	143.6	62.45	37.65	101.97	118.04	123.81	15.53	50.63	49.82	108.66	72.13	90.73	61.37	112.03	102.99	86.26	99.01	109.22	85.46	201.73	53.63	61.44	161.65	94.34	50.53	66.13	172.9	101.25	73.88	94.62	131.12	107.11	106.66	171.83
ENSG00000067191	CACNB1	10.14	3.51	13.43	25.65	2.51	20.64	12.35	16.02	4.23	9.19	4.95	5.87	29.51	4.74	5.69	1.74	4.07	4.2	46.41	5.93	3.56	3.17	7.68	8.58	2.54	4.4	3.94	4.05	2.58	6.27	6.15	3.95	2.95	1.78	4.69	4.4	3.67
ENSG00000067208	EVI5	6.68	15.52	20.99	10.62	13.71	9.36	13.73	8.1	10.18	4.24	12.72	6.71	10.13	3.8	11.15	18.61	5.43	9.25	10.97	10.76	11.63	7.43	13.57	12.34	21.98	10.53	15.89	15.01	23.78	19.44	13.07	10.48	11.19	21.34	12.2	8.53	13.88
ENSG00000067221	STOML1	11.52	29.36	18.1	26.59	6.54	9.32	12.75	22.51	9.48	2.6	22.62	6.52	13.25	5.91	7.28	5.67	8.23	13.17	5.38	7.83	8.16	4.94	9.4	6.43	6.93	11.04	9.43	4.86	12.18	15.16	6.28	17.53	9.22	9.51	10.39	6.45	17.55
ENSG00000067225	PKM	1448.38	899.93	978.91	1053.75	1125.49	259.22	1061.98	959.48	711.71	552.01	1379.67	545.17	363.83	953.77	653.51	645.13	882.12	1288.79	372.82	705.91	1145.11	823.52	585.05	283.87	2224.22	1904.36	1902.6	1602.54	2133.85	2443.12	2592.36	1982.39	2667.93	2183.28	1197.42	2178.63	1798.22
ENSG00000067248	DHX29	18.42	21.78	29.2	31.36	9.35	12.28	10.73	20.67	28.46	19.3	23.25	17.97	19.36	28.71	26.05	30.15	26.31	30.54	27.28	22	19.6	29.19	38.09	22.03	26.92	21.47	37.98	26.63	45.67	17.17	32.85	26.07	29.63	22.95	20.76	31.72	40.25
ENSG00000067334	DNTTIP2	46.7	63.11	59.54	49.16	70.28	41.74	115.44	59.71	60.76	62.31	64.63	47	39.01	38.46	52.18	48.42	48.7	135.82	64.55	89.5	71.05	58.57	59.28	69.49	136.96	150.85	86.33	77.92	69.64	106.75	113.33	60.3	60.75	138.57	73.83	63.42	69.52
ENSG00000067365	METTL22	25.86	21.4	27.15	23.27	7.66	18.39	21.09	17.05	16.9	20.36	14.73	13.2	18.61	19.04	14.96	15.39	20.73	12.73	12.69	19.27	18.62	12.62	16.87	13.94	24.86	10.46	20.3	17.58	23.61	27.28	15.56	12.06	14.91	18.43	16.57	21.59	22.14
ENSG00000067369	TP53BP1	21.68	14.08	38.5	10.6	7.84	12.84	14.92	17.59	14.58	35.79	36.51	20.54	46.49	19.73	21.41	22.86	29.41	21.17	14.21	12.8	27.34	28.81	23.95	12.87	16.37	20.36	20.6	19.39	14.63	25.39	20.14	16.47	21.22	16.21	24.34	30.01	22.78
ENSG00000067445	TRO	14.66	16.51	47.98	1.91	24.66	5.16	14	23.34	3.49	35.18	3.41	3.69	39.9	5.21	3.83	1.52	4.45	1.64	6.75	7.35	6.83	19.3	60.15	66.24	5.25	0	13.47	0.92	0.01	0.02	0.01	0.44	10.15	7.34	25.39	0.08	0.81
ENSG00000067533	RRP15	8.91	28.44	19.96	17.02	20.2	22.17	26.36	9.73	25.68	31.77	29.81	14.18	10.87	42.87	17.34	33.77	23.22	20.95	33.18	19.96	13.51	25.33	16.69	22.92	46.85	32.72	32.16	11.97	41.45	69.13	39.94	33.25	35.76	42.83	19.58	31.41	29.26
ENSG00000067560	RHOA	361.88	347.11	487.05	527.89	393.24	174.75	458.49	803.09	342.17	372.41	493.99	322.93	332.5	276.94	669.38	214.22	424.67	632.61	357.48	541.73	371.52	402.66	597.58	209.07	574	565.19	393.42	542.35	582.6	300.63	473.69	603.72	355.14	295.08	357.54	358.39	710.45
ENSG00000067596	DHX8	21.29	13.63	24.65	9.49	22.05	16.23	9.02	31.72	17.12	19.7	20.5	24.5	20.56	22.88	21.93	17.49	26.37	20.93	15.58	19.31	23.56	16.79	25.11	14	26.41	28.04	31.96	18.09	28.73	36.19	27.71	27.62	26.08	26.91	34.42	39.51	36.96
ENSG00000067601	PMS2P4	5.71	28.24	8.44	15.68	0	6.73	0	4.19	10.96	41.1	15.65	6.59	12.02	33.41	5.29	5.8	7.48	3.22	5.06	7.05	6.44	13.55	4.27	3.32	4.27	7.47	10.13	20.65	15.29	8.86	8.33	3.2	7.16	1.86	15.16	10.37	5.23
ENSG00000067606	PRKCZ	4.13	0	2.3	2.62	0	32.82	1	2.85	1.19	9.38	1.37	10.66	13.83	2.47	0.89	1.13	5.93	0.92	1.79	14.04	16.07	0.99	2.96	5.82	0.55	1.63	0.49	1.55	0.25	29.03	16.41	15.53	1.78	0.73	1.06	6.99	10.47
ENSG00000067646	ZFY	0.53	0	18.02	0	0	0	0.58	0	0	0	6.17	0.01	7.92	8	6.85	1.52	0.02	0	6.82	4.23	0	0.74	0	6.72	0.01	0	6.55	12.15	0	3.53	0	9.54	0	0	0	0	0
ENSG00000067704	IARS2	80.38	56.79	40.75	30.54	23.98	18.75	57.2	16.23	35.93	27.78	69.52	40.45	33.19	78.04	38.56	17.03	41.06	38.9	31.67	34.03	51.32	61.79	45.76	24.01	57.52	75.72	47.59	167.3	76.13	135.69	101.03	67.74	68.16	93.04	75.16	73.54	58.74
ENSG00000067715	SYT1	1.82	0.32	3.89	2.74	11.13	9.82	3.45	2.26	5.3	32.13	9.98	2.14	1.93	12.82	4.49	11.49	4.95	16.23	0.86	1.63	2	0.32	1.11	2.62	1.01	12.25	7.16	0.47	0.08	0.33	1.74	2.61	1.51	5.29	7.43	0.3	2.18
ENSG00000067798	NAV3	7.72	2.05	2.81	8	1.12	0.39	9.99	2.46	1.87	0.88	2.86	1.57	0.22	1.67	14.43	24.03	1.08	41.35	3.2	5.63	0.29	0.83	9.94	0.71	63.91	9.42	20.57	13.85	17.36	3.52	10.21	39.66	14.27	54.33	17.63	1	21.81
ENSG00000067829	IDH3G	39.17	54.8	66.37	49.61	57.45	26.41	57.62	80.75	54.35	17.79	31.42	23.3	31.7	30.96	44.96	32.1	39.07	52.93	13.84	35.37	42.44	53.55	48.77	28.74	55.09	154.53	35.92	44	72.54	56.76	42.08	38.12	68.51	46.17	34.57	46.79	58.41
ENSG00000067836	ROGDI	22.53	19.13	24.17	25.41	12.86	18.7	9.33	25.42	7.41	11.78	10.61	8.84	8.56	20.23	11.04	8.49	21.49	6.65	4.41	13.95	9.75	5.73	8.35	14.25	8.36	7.82	10.75	24.14	10.06	16.13	8.38	4.77	14.3	12.56	4.17	10.35	12.07
ENSG00000067840	PDZD4	1.91	2.08	0.55	0.24	0	1.88	0	0.29	0.34	27.21	0.87	1.48	0.61	1.12	0.46	0.62	1.26	0.18	2.08	0.3	1.8	2.88	0.47	1.55	0	0.39	0.28	0	3.13	0.62	0.05	0	0.14	0	8.36	0.1	0.28
ENSG00000067842	ATP2B3	0	0	0.29	0	0	0.11	0	0.03	0.11	1.62	0.01	0.02	0	0.01	0	0	0.01	0	0.29	0	0.16	0.3	0.06	0.27	0	0.02	0	0	0	0	0	0	0	0	0	0.01	0
ENSG00000067900	ROCK1	34.87	40.41	29.8	52.76	48.16	40	24.58	42.32	108.47	156.21	84.89	89.27	83.51	57.08	85.61	182.21	53.79	72.72	121.4	95.69	58.88	33.23	73.39	107.26	25.08	27.47	39.7	26.73	25.5	32.18	22.5	20.23	27.68	40.41	30.83	18.09	19.52
ENSG00000067955	CBFB	36.23	37.49	47.43	50.4	28.9	12.34	49.28	29.63	32.62	40.53	78.95	59.88	49.1	31.69	54.56	25.92	60.92	65.35	45.05	55.86	71.03	70.92	60.75	51.25	70.33	67.14	63.23	42.19	82.09	39.52	48.01	38.29	56.83	73.42	35.67	57.47	0
ENSG00000067992	PDK3	3.02	12.79	5.76	1.49	10.11	3.18	0	6.03	5.33	9.65	6.5	8.53	4.08	8.56	8.41	4.55	20.66	4.85	5.58	8.4	20.42	21.59	18.3	6.06	4.28	5.22	5.39	0	7.53	9.92	14.11	7.82	5.91	6.6	2.19	9.61	11.91
ENSG00000068001	HYAL2	61.81	50.7	120.03	44.15	32	26.36	65.65	59.6	17.75	14.63	42.68	16.75	50.1	7.48	31.36	8.13	27.55	26.09	35.18	18.36	21.9	15.61	63.37	20.53	37.23	55.65	20.6	27.68	23.91	23.7	33.91	28.16	19.12	41.23	22.57	26.65	62.34
ENSG00000068024	HDAC4	8.8	13.32	6.62	35.08	3.3	1.17	20.23	3.04	2.24	8.2	4.52	5.81	5.07	3.82	4.4	4.11	3.95	3.7	8.09	6	15.69	5.86	6.17	2.67	6.88	13.19	8.74	10.51	15.99	8.48	9.85	10.93	7.83	12.51	5.33	11.43	7.35
ENSG00000068028	RASSF1	21.74	20.16	44.45	55.65	4.89	22.94	23.52	26.94	47.04	32.49	32.71	34.78	16.32	12.02	33.52	22.65	17.35	25.52	25.06	31.48	26.81	23.78	24.98	24.47	24.1	23.1	23.98	19.86	53.94	14.51	48.94	34.78	23.81	15.43	36.05	14.36	35.74
ENSG00000068078	FGFR3	8.11	0.63	1.3	0.33	0	0.56	0.34	0	0.17	1.18	1.04	1.27	2.32	20.01	0.1	0.11	5.07	0.2	1	0.2	2.89	0.28	0.38	1.53	1.68	5.74	0.32	0.04	0	0.85	0.17	0.3	0.74	0.08	5.79	0.02	3.46
ENSG00000068079	IFI35	50.16	59.26	24.83	79.38	28.87	28.49	22.12	45.89	36.89	19.69	79.11	45.85	23.04	41.27	57.45	42.15	106.55	36.75	24.17	38.81	50.15	57.46	29.27	30.18	16.58	20.84	20.97	11.74	5.69	26.79	24.28	10.45	41.05	27.11	6.88	10.15	19.43
ENSG00000068097	HEATR6	5.54	5.78	10.26	20.9	11.63	3.49	9.62	13.93	5.13	5.73	7.02	7.58	7.16	3.12	7.95	8.66	9.69	7.86	3.03	5.78	13.13	5.11	7.83	10.01	14.2	11.12	18.55	16.32	4.49	9.07	7.51	10.28	13.31	14.92	13.18	5.11	11.76
ENSG00000068120	COASY	50.99	54.47	49.67	70.09	17.16	44.96	49.29	61.54	33.31	24.53	34.62	32.28	39.79	43.51	30.33	32.13	34.04	43.99	17.51	29.78	40.64	26.55	30.73	37.91	51.37	67.95	67.34	64.03	53.64	151.84	48.4	48.59	61.83	61.12	31	94.16	88.29
ENSG00000068137	PLEKHH3	12.81	10.5	11.76	13.49	0.95	19.22	11.5	46.83	18.16	12.14	7.51	6.07	25.61	20.66	5.47	5.21	16.34	3.76	3.88	11.62	7.15	12.54	8.88	12.03	5.01	6.17	11.28	7.07	9.28	7.47	13.05	6.68	12.5	5.42	7.64	15.44	14.66
ENSG00000068305	MEF2A	34.03	13.59	50.8	51.28	12.45	5.85	17.54	19.26	14.24	16.6	55.92	30.57	23.59	15.9	31.28	10.04	41.14	23.63	29.53	18.4	24.27	18.32	31.92	19.69	23.34	17.46	21.02	11.75	17.06	16.44	18.86	24.14	20.41	11.73	20.4	42.78	19.93
ENSG00000068308	OTUD5	27.45	12.24	51.4	34.96	15.8	25.02	56.67	56.75	32.58	21.38	23.97	40.37	37.58	19.55	31.49	29.64	26.95	39.66	15.56	25.04	38	25.15	38.44	26.81	22.05	23.63	33.21	34.52	43.66	37.78	37.44	34.05	28.35	31.91	31.7	62.49	48.77
ENSG00000068323	TFE3	34.85	29.76	75.54	23.91	12.12	16.66	37.15	42.43	33.09	16.7	31.61	19.68	44.93	17.47	28.25	33.34	28.6	41.93	16.61	22.41	46.94	29.52	37.51	33.65	28.09	19.14	39.44	27.96	58.88	39.23	44.58	56.73	33.52	45.85	31.18	55.16	61.53
ENSG00000068354	TBC1D25	10.99	3.48	15.42	7.7	8.07	5.08	14.67	12.73	5.9	4.48	6.54	8.06	7.32	4.44	6.83	5.24	8.5	9.03	3.84	5.08	7.87	7.7	10.55	6.88	10.66	10.2	9.77	15.1	16.37	5.9	13.58	9.35	8.11	8.09	7.78	20.91	16.08
ENSG00000068366	ACSL4	35.16	31.9	77.86	22.71	36.6	7.67	75.8	46.92	27.91	16.21	47.47	31.15	26.86	15.84	96.99	40.15	94.16	151.62	116.73	61.93	100.01	380.46	61.42	19.49	104.41	76.76	67.99	36.43	101.24	38.92	58.29	77.25	99.36	95.36	42.69	67.49	109.04
ENSG00000068383	INPP5A	11.27	14.29	30.55	8.98	12.4	6.19	7.24	17.88	15.48	8.14	9.59	8.15	11.33	7.1	9.33	7.29	5.85	9.38	18.93	9.04	13.44	6.83	17.83	5.85	16.01	13.27	22.04	20.88	35	15.57	16.57	54.59	29.24	27.44	27.48	19.41	15.34
ENSG00000068394	GPKOW	17.85	15.07	30.6	10.39	8.29	13.93	27.44	34.09	16.23	12.97	14.63	11.43	13.86	17.11	15.66	9.64	22.58	20.21	10.05	11.12	22.47	26.12	23.94	6.32	13.79	18.84	19.38	23.24	35.38	31.35	23.3	19.82	22.52	25.64	16.41	43.05	44.83
ENSG00000068400	GRIPAP1	20.95	16.15	55.35	31.61	29.7	26.42	20.05	23.08	33.1	48.03	30.95	63.69	63.17	28.2	43.77	38.59	48.61	44.25	19.52	28.71	62.63	38.81	37.78	35.24	17.08	16	27.43	26.33	21.25	25.08	27.11	13.41	14.69	17.86	18.22	38.21	34.8
ENSG00000068438	FTSJ1	34.27	26.83	73.19	28.03	38.34	24.17	95.07	58.5	40.38	18.83	43.17	28.54	24.79	18.63	55.99	36.18	48.17	73.75	20.34	35.91	42.9	53.7	71.73	50.03	47.67	49.61	58.92	54.7	129.5	67.74	81.43	96.9	51.62	54.29	27.81	83.32	79.92
ENSG00000068489	PRR11	29.24	38.35	14.04	35.55	11.31	2.8	30.54	38.94	25.52	36.12	39.26	8.31	0.79	22.38	20.26	40.61	20.67	36.46	3.33	25.09	48.33	19.92	40.93	16.02	106.96	42.74	131.03	68.55	100.53	86.55	113.68	102.57	135.97	57.26	103.24	71.41	90.39
ENSG00000068615	REEP1	0.75	0	3.59	1.58	0	0.65	6.5	0.88	5.79	5.27	0.39	0.28	1.27	0.54	0.2	0.13	0	0.24	10.7	0.18	0.12	0.76	5.62	0.44	0.09	0	1.27	0	0.26	0.43	0.39	0.07	0.14	0.04	1.7	0.37	0.23
ENSG00000068650	ATP11A	5.88	8.08	7.62	2.33	2.96	42.94	14.5	2.23	3.88	25.23	8.75	11.1	69.17	9.18	5.64	5.18	7.18	6.94	7.77	10.35	11.68	8.29	11.46	12.49	4.63	17.6	8.94	0.04	9.71	17.62	18.69	5.93	0.63	0.11	8.02	19.11	37.11
ENSG00000068654	POLR1A	7.56	19.09	12.74	20.89	5.01	2.13	27.43	6.31	3.78	3.33	6	4.41	5.55	5.74	4.94	3.29	6.65	10.1	5.09	4.55	7.29	3.68	9.69	2.39	31.91	29.71	25.95	33.07	18.96	9.22	19.11	18.06	17.63	18.46	24.56	27.63	16.83
ENSG00000068697	LAPTM4A	281.61	445.5	501.59	476.81	287.78	147.57	238.96	400.39	616.78	168.83	554.9	207.54	414.16	405.6	447.39	155.95	344.33	287.93	429.42	601.86	540.85	501	721.13	220.34	133.36	139.98	253.71	72.88	213.33	111.87	149.34	199.8	309.28	252.24	383.72	120.55	173.14
ENSG00000068724	TTC7A	13.57	14.25	8.42	30.99	4.75	8.8	12.83	9.16	11.21	8.88	18.61	22.81	15.5	11.98	15.98	9.3	11.13	9.86	8.89	17.68	19.17	7.88	15.92	12.76	3.91	11.63	12.26	10.8	11.71	35.47	35.03	10.39	10.41	9.18	7.62	11.22	10.54
ENSG00000068745	IP6K2	64.01	43.19	137.23	48.75	32.55	25.62	41.25	57.95	58.78	145.13	73.95	75.18	178.52	44.06	115.98	35.85	89.53	51.88	29.31	53.09	68.05	43.78	78.42	77.77	77.56	49.86	56.43	82.88	31.53	36.25	33.6	54.37	25.35	44.9	50.66	46.39	67.44
ENSG00000068781	STON1-GTF2A1L	0	0	0	0	0	0	0	4.71	0	0	0.41	0	0	0	0.6	0	0.11	0.04	0	1.12	1.89	0	0.4	0.02	0	0	0.25	0	0.45	0	0	0.07	0	0	0.12	0	0
ENSG00000068784	SRBD1	6.91	13.43	10.16	7.55	11.2	2.12	13.72	7.25	10.74	5.34	13.92	10.77	8.16	9.67	7.63	5.11	8.83	8.24	5.67	20.18	11.6	20.55	16.08	6.94	14.29	10.1	11.19	16.6	7.31	6.48	11.46	8.19	13.44	17.08	15.44	9.48	14.26
ENSG00000068796	KIF2A	18.47	29.59	24.93	12.83	17.45	7.69	16.25	23.63	13.79	32.03	18.02	25.72	5.57	40.02	24.74	10.26	31.19	28.7	10.22	15.09	25.49	24.58	23.26	11.53	44.43	57.05	64.04	24.27	42.74	22.53	49.48	59.37	40.12	66.38	37.48	62.28	54.02
ENSG00000068831	RASGRP2	4.04	11.44	3.58	16.6	0	33.12	6.84	3.94	4.49	6.9	6.59	123.59	4.29	1.49	6.41	8.82	5.78	3.64	6.69	6.63	4.07	3	4.78	5.8	0	0.1	0	0.02	0.02	0.54	0	0.31	0	0	0.85	0	0.05
ENSG00000068878	PSME4	36.78	45.83	77.18	38.21	21.57	16.37	89.39	49.17	51.81	46.99	65.77	47.3	39.06	71	48.61	35.09	63.07	56.11	44.32	54.6	51.96	43.9	49.11	53.85	47.99	44.65	50.56	67.86	27.7	30.65	28.38	41.64	46.03	58.94	27.21	41.65	24.07
ENSG00000068885	IFT80	17.06	11.34	14.28	67.65	12.73	9.31	26.82	14.49	16.59	15.35	24.03	23.24	42.9	23.14	20.26	23.48	19.07	14.51	12.17	18.51	32.82	28.64	29.68	28.07	18.22	17.08	26.88	14.37	20.88	11.88	19.72	23.03	21.78	29.95	21.91	23.51	19.39
ENSG00000068903	SIRT2	29.94	61.69	42.74	42.2	16.29	18.37	22.59	53.66	25.25	14.56	17.19	21.01	31.47	23.16	27.5	13.25	27.39	20.62	34.38	18.2	17.08	26.29	34.86	19.21	21.68	9.36	31.3	25.38	50.66	16.24	13.54	37.41	29.82	23.38	45.73	34.81	34.93
ENSG00000068912	ERLEC1	53.1	74.16	70.3	72.52	32.71	22.68	71.42	59.75	77.56	23.7	72.62	52.09	58.64	31.08	55.35	28.42	52.38	43.96	41.96	66.42	100.58	72.89	66.93	32.6	48.01	55.83	48.65	80.06	32.67	42.63	39.02	48.54	50.95	83.74	74.28	40.58	47.68
ENSG00000068971	PPP2R5B	27.21	21.69	29.57	12.97	5.68	7.66	8.05	14.32	8.27	8.85	26.7	10.94	11.74	4.96	13.15	9.82	15.11	4.88	4.62	21.93	11.47	10.16	12.34	8.14	10.29	4.35	12.75	9.74	10.09	2.04	11.07	21.12	12.11	12.31	6.02	12.03	13.86
ENSG00000068976	PYGM	0.57	2.69	2.92	12.84	0.17	1.99	0.28	34.65	0.25	0.34	0.14	2.07	2.23	0.81	0.23	0.26	0.19	0.46	18.31	0.47	0.21	1.3	2.86	1.14	0.32	0.04	0.04	0.04	0.07	0.27	0.04	0.18	0.02	0.04	0.01	0.02	0.15
ENSG00000068985	PAGE1	0	0	0	0	0	0	0	1.24	0	0	0.1	0	0	0	0	0	0	0.48	2.09	0	0	0	0.99	0	0	0	0.09	28.19	0	0.95	0	270.76	0	0	0	0	3.83
ENSG00000069011	PITX1	17.5	4.88	2.8	10.76	4.79	0.67	1.03	6.59	2.19	0.47	6.8	0.9	0	6.26	3.66	6.92	14.88	5.68	4.4	4.81	3.73	2.85	1.95	0.84	7.56	34.5	28.21	8.49	45.95	20.99	13.14	31.33	13.44	21.17	70.98	21	24.81
ENSG00000069018	TRPC7	0	0	0	0	0	0	0	0	0	0.02	0	0	0	0	0	0	0	0	0	0	0.3	0	0.02	0	0	0	0.07	0	0	0	0	0	0	0	0	0	0
ENSG00000069020	MAST4	12.03	3.89	16.17	3.33	25.81	6.45	2	5.96	19.77	5.7	25.29	8.89	19.12	19.63	14.11	16.59	32.36	23.64	17.83	14.28	8.13	6.84	10.85	7.38	4.89	2.55	6.35	2.65	3.47	0.97	4.85	7.75	3.91	13.54	3.04	5.86	23.38
ENSG00000069122	ADGRF5	15.56	63.57	16.12	7.35	2.47	71.59	6.38	9.57	15.82	18.96	15.69	16.14	43.51	8.4	11.84	12.93	16.75	10.2	25.92	17.02	10.4	19.66	27.93	9.4	0.09	2.37	0.04	8.81	0.38	0.13	3.64	7.05	0.1	1.91	0.01	0	0.29
ENSG00000069188	SDK2	0.69	0.91	0.21	0.38	0	0.19	0	0.22	0	0.89	0.1	1.19	0.2	1.23	1.02	0.24	2.26	0.02	0.16	0.04	1.29	0.06	1.89	0.17	0	0.1	0.1	0.05	0.02	0.13	0.07	0.01	0.04	0.04	0.22	0.01	0.02
ENSG00000069206	ADAM7	0	0	0	0	0	0	0	0	0	0	0	0	0	0	0	0	0	0.01	0.02	0	0	0	0	0	0	0	0	0	0	0	0	0	0	0	0	0	0
ENSG00000069248	NUP133	14.48	20.78	15.82	17.07	1.39	8.74	17.49	7.83	18.78	17.51	26.64	26.24	26.98	34.79	25.22	6.91	19.54	18.93	14.9	25.01	28.35	35.03	23.6	18.74	16.74	20.1	19.68	55.2	28.35	26.18	39.42	24.22	20.55	40.32	31.83	33.69	24.38
ENSG00000069275	NUCKS1	229.81	249.77	191.44	190.78	548.4	302.52	132.55	118.89	469.72	594.69	438.1	162.51	345.5	745.33	225.02	811.51	200.55	235.94	512.43	245.21	238.72	354.01	274.26	681.39	108.02	103.6	122.12	118.36	144.69	413.42	156.23	133.99	113.74	212.2	289.74	117.25	111.42
ENSG00000069329	VPS35	44.41	46.17	52.62	37.41	30.91	14.45	58.93	37.77	28.4	38.6	47.04	76.38	39.49	35.44	57.69	35.41	79.71	59.59	37.44	60.97	51.62	58.11	75.97	36.64	74.01	114.52	89	68.18	126.17	64.34	120.9	91.56	128.49	138.57	62.71	130.21	113.72
ENSG00000069345	DNAJA2	52.97	53.53	57.19	48.27	42.39	33.1	44.24	60.08	33.52	44.59	46.4	73.06	50.63	37.81	53.77	22.65	81.8	81.63	49.22	54.27	56.34	65.14	62.22	29.49	78.31	67.62	72.64	71.72	80.64	71.44	75.84	52.15	81.3	87.18	43.95	86.58	88.68
ENSG00000069399	BCL3	42.27	33.07	20.91	51.11	49.54	26.5	29.71	14.47	60.43	5	18.42	25.73	27.86	24.27	20.34	11.2	25.25	18.7	16.19	27.86	47.47	18.53	26.92	20.45	3.34	30.7	8.76	4.05	17.04	10.13	10.93	6.98	9.88	15.53	13.35	5.27	10.88
ENSG00000069424	KCNAB2	15.62	9.74	6.94	23.19	12.53	6.18	8.38	9.9	7.19	15.13	11	29.52	3.63	4.71	15.47	12.58	9.69	7.78	2.24	17.68	10.38	7.38	14.46	15.77	38.11	65.97	39.57	51.83	3.8	9.27	13	120.87	10.32	15.79	2.78	3.45	12.23
ENSG00000069431	ABCC9	3.98	20.83	5.53	4.89	0.72	3.12	1.85	2.44	11.25	7.97	4.25	2.99	2.55	11.23	5.28	3.93	3.05	16.17	20.15	5.08	3.69	21.29	15.5	1.69	7.64	0.02	1.06	1.51	0	0.07	0.25	2.07	0.19	177.83	0.01	0.01	0.11
ENSG00000069482	GAL	22.68	29.39	0.07	0	6.21	0	0	0.06	0.07	2.54	1.94	0.16	0	4.97	3.75	0	0.16	0.42	0.58	0.84	55.44	0.07	0.52	0	0.05	47.5	0	0	0	0.52	0	0.06	0	0	0	93.44	0.06
ENSG00000069493	CLEC2D	12.48	2.71	9.45	31.08	15.2	13.87	1.97	7.86	15.94	22.73	37.38	149.8	28.67	21.39	40.2	20.54	41.43	23.37	4.91	32.34	16.8	11.36	40.47	48.36	3.77	1.82	3.71	0.67	1.69	8.91	2.22	1.52	1.07	4.24	5.51	0.54	0.42
ENSG00000069509	FUNDC1	15.13	9.65	23.08	11.94	8.12	10.88	22.95	18.15	17.17	15.06	20.48	15.32	20.02	18.9	16.27	13.77	37.65	34.96	11.19	12.08	29.45	45.07	24.98	10.26	17.23	16.43	17.5	10.13	30.26	31	21.07	19.23	8.85	17.17	17.04	28.13	26.3
ENSG00000069535	MAOB	4	0	0.8	0.85	0	4.69	0	0.76	1.62	0.13	1.83	3.7	3	31.42	0.58	0.8	3.45	0.67	6.08	1.73	2.5	14.68	1.56	0.36	0	0.84	0.07	0	0	0	0	0	0	0	0	0	0
ENSG00000069667	RORA	5.88	0.89	2.74	12.44	0	1.27	0.14	3.33	5.22	13.95	4.57	12.76	13.93	6.54	7.69	6.76	11.26	4.09	10	10.51	5.05	10.76	10.21	4.81	7.37	0.33	3.35	3.35	0.02	1.98	1.34	7.83	3.44	7.81	3.9	0.81	4.81
ENSG00000069696	DRD4	0.6	0	0	0	0	0.02	0	0.39	0.15	0	0.07	0.12	0.06	0.17	0.05	0	0.04	0.03	0.05	0.31	0.09	0.04	0.27	0.29	0.2	0.27	0.07	0.61	0.15	0.3	0.17	0.57	0.23	0.15	0.53	0.14	0.18
ENSG00000069702	TGFBR3	3.02	2.8	4.63	13.16	1.2	2.53	1.51	2.26	13.75	1.52	6.81	7.09	5.96	0.72	3.16	1.38	1.49	14.82	22.2	3.24	4.55	8.11	10.28	1.7	8.24	7.73	3.81	1.57	2.46	2.47	1.2	10.76	6.73	20.22	6.62	0.35	18.37
ENSG00000069712	KIAA1107	1	1.37	0.24	0	0	0.46	1.38	0.96	0.51	1.6	0.34	0.83	2.99	0.64	0.96	0.14	1.11	0.82	0.35	1.66	1.31	0.57	2.13	2.25	0.48	1.12	0.68	0.49	0.04	0.46	0.51	0.31	0.62	0.8	0	0.29	0.27
ENSG00000069764	PLA2G10	0	0	0	0	0	4.94	0	0	0.11	0.19	0.07	0.12	0.17	0.86	0	0	0	0	0	0.06	0	0.07	0.06	0	0	0	0	0	0	0	0	0	0	0	0	0.08	0
ENSG00000069812	HES2	1.01	0	0.52	0	0	0.26	0.26	0.08	0.41	1.19	2.27	0.96	1.01	5.82	2.27	0.12	10.85	0.33	0.18	7.26	8.3	0.06	0.91	0.14	0	4.49	0	0	0.26	2.77	1.06	0.01	0	0	0.19	0.04	0.03
ENSG00000069849	ATP1B3	222.19	205.5	106.56	93.2	230.7	113.71	141.21	105.92	231.11	134.37	215.9	59.66	132.44	218.62	190.23	141.85	215.77	370.26	273.98	342.01	362.8	257.8	164.05	142.73	175.29	201.62	135.4	141.99	178.85	82.38	145.38	208.72	147.39	147.47	70.75	231.57	289.39
ENSG00000069869	NEDD4	13.68	5.58	9.28	6.77	5.05	1.34	12.81	4.85	4.97	1.92	12.96	4.34	5.18	6.31	13.58	7.29	15.14	14.74	17.21	12.26	13.52	17	10.93	3.83	72.33	9.89	24.24	15.48	22.81	16.65	35.07	56.17	40.7	82.4	10.09	23.61	42.07
ENSG00000069943	PIGB	14.67	19.22	13.57	20.53	9.84	5.73	4.97	6.84	5.13	7.15	25.47	21.65	25.02	13.51	16.75	10.27	17.13	20.51	6.38	15.25	15.41	12.63	15.94	29.02	8.43	10.16	12.51	5.11	8.25	11.51	8.53	8.42	8.06	5.8	8.83	11.13	5.46
ENSG00000069956	MAPK6	21.29	15.12	37.18	16.16	9.88	2.7	18.21	12.78	12.62	17.93	34.07	12.27	17.47	34.88	22.4	10.93	58.06	34.88	16.63	24.81	25.61	34.41	36.04	11.01	48.4	30.98	28.19	7.53	25.87	25.22	30.85	38.92	34.28	45.68	27.63	22.2	29.58
ENSG00000069966	GNB5	26.15	17.76	33.6	19.18	20.29	7.13	20.72	15.36	12.07	35.08	37.71	30.46	46.87	19.18	26.41	10.67	24.11	11.86	8.44	16.46	36.03	19.84	14.63	13.34	27.71	17.44	27.01	10.14	27.72	19.91	21.99	39.41	33.47	23.05	22.56	34.78	44.95
ENSG00000069974	RAB27A	25.35	31.62	80.51	31.25	46.19	19.56	17.41	23.86	16.36	17.87	121.6	55.36	83.15	17.99	28.42	19.03	35.94	26.23	30.89	37.1	51.47	68.56	37.1	18.87	34.61	28.07	25.3	4.82	36.21	15.13	50.25	34.08	27.43	21.11	13.97	33.68	29.93
ENSG00000069998	HDHD5	29.19	25.69	14.53	15.37	10.76	19.6	24.87	30	29.28	28.93	15.61	13.15	11.51	15.32	12.33	17.43	10.03	28.23	12.29	12.53	15.75	16.17	19.5	11.51	23.84	28.97	30.79	45.85	44.43	41.24	37.61	20.3	52.62	58.65	23.93	64.11	43
ENSG00000070010	UFD1L	87.85	73.62	102.52	229.49	66.54	27.29	82.06	129.22	121.1	88.6	74.65	41.98	49.82	49.65	79.08	81.08	54.42	74.61	52.45	82.63	81.02	51.28	106.97	36.92	104.77	95.91	159.76	85.36	189.16	123.06	141.03	101.11	164.3	158.69	74.01	214.66	115.86
ENSG00000070018	LRP6	8.43	13.4	4.98	4.48	4.89	3.93	11.14	8.12	9.31	10.22	5.39	3.99	11.61	21.38	5.38	2.8	7.42	6.48	8.89	4.41	8.74	14.48	16.09	5.79	9.01	12.05	11.68	7.99	9.77	20.6	22.63	10.68	13.73	18.95	16.49	14.64	12.73
ENSG00000070019	GUCY2C	0	0	0	0	0	0.09	0	0	0.01	0.09	0.01	0.1	0.09	0.04	0.09	0.05	0.03	0.02	0.03	0	0	0.05	0	0.04	0.13	0	0	0	0	0.01	0.03	0.05	0	0	0	0.01	0.01
ENSG00000070031	SCT	0.63	0	0	0	0	4.41	0	8.41	0	0	0	0.91	0.42	1.79	0.39	0	0	0	1.16	0.62	0	0	0.28	0	0	0	0.26	0	0	0	0	0	0	0	0	0	0
ENSG00000070047	PHRF1	10.23	9.11	14.29	16.42	6.81	8.12	14.59	12.22	5.18	9.78	7.29	9.65	6.45	9.33	7.34	6.87	9.45	9.29	3.39	7.75	16.44	5.71	7.78	5.35	26.6	27.63	31.83	44.97	24.32	11.6	21.94	27.77	18.27	20.35	22.74	35.44	33.06
ENSG00000070061	IKBKAP	11.12	19.56	20.64	40.36	11.83	8.34	26.26	14.25	10.4	21.4	16.71	23.18	30.15	30.21	27.32	12.62	22.66	18.14	15.94	15.61	16.74	17.34	22.4	15.89	29	29.27	27.92	42.23	40.64	24.94	33.78	38.68	22.56	21.52	22.13	54.3	45.58
ENSG00000070081	NUCB2	88.29	109.93	61.59	139.52	103.09	93.25	148.77	122.47	241.21	211.9	126.07	127.51	98.85	106.62	132.6	206.35	101.22	108.69	149.56	140.15	176.97	374.75	124.08	182.53	65.56	60.82	103.93	44.23	142.95	60.9	75.52	72.39	97.03	137.75	66.98	67.11	81.59
ENSG00000070087	PFN2	179.68	93.88	182.15	508.25	124.83	17.1	180.04	233.66	244.13	138.95	289.26	33.33	142.28	9.76	177.71	100.28	160.71	332.59	104.59	108.77	237.03	98.04	135.52	129.76	197.72	204.45	293.14	116.48	92.53	112.59	200.88	307.21	215.62	276.71	230.79	357.25	72.21
ENSG00000070159	PTPN3	4.35	3.93	3.86	0.56	18.34	6.74	0	0.63	1.2	4.24	3.53	4.48	9.42	10.18	0.88	4.15	10.59	0.09	2.86	5.4	6.65	3.01	1.39	4.98	2.45	7.24	6.9	0.01	9.25	17.27	9.26	0.01	2.71	0.1	4.23	4.08	8.03
ENSG00000070182	SPTB	0.38	0.37	3.61	9.87	1.27	21.14	6.93	3.18	0.03	16.95	0.26	1.01	0.39	0.15	0.05	0.1	0.08	0.04	46.63	0.15	1.25	0.02	1.74	0.28	0.24	0.34	0.44	0.04	0.39	2	0.05	0.2	0.34	0.02	0.45	0.21	0.4
ENSG00000070190	DAPP1	8	2.84	0.86	6.18	1.74	5.01	1.98	0.95	1.15	3.62	3	50.24	1.16	2.71	8.04	2.9	23.87	3.96	3.38	29.26	2.14	2.19	4.06	3.03	0	0.09	0	0.04	0.03	11.03	21.85	0.01	0	0.12	0.03	0	0.19
ENSG00000070193	FGF10	0.03	0	0.15	0	0	0	0	0	0	0.26	0.11	1.63	0	0.14	0.15	0	0	0.02	3.27	0.37	0.24	0.06	1.28	0	0	0.11	0	0	0	0	0	0	0	0	0.19	0	0
ENSG00000070214	SLC44A1	24.53	9.82	17.59	27.95	9.2	7.06	15.16	8.91	15.92	10.22	12.68	13.59	41.78	41.84	26.52	10.5	31.15	11.48	13.79	22.27	20	35.12	20.82	9.52	17.38	39.11	27.11	8.02	29.54	42.57	47.22	36.11	33.37	24.97	41.77	17.57	31.73
ENSG00000070269	TMEM260	9.28	4.61	8.18	9.21	4.9	4.19	10.77	7.73	5.48	10.8	10.02	14.7	15.9	7.26	9.29	5.9	8.27	6.61	7.22	7.89	26.13	5.34	19.44	9.24	8.91	4.49	7.14	6.64	6.4	10.05	4.15	9.49	3.82	9.26	14.62	8.38	5.75
ENSG00000070366	SMG6	19.51	36.64	23.37	29.52	21.83	5.36	25.4	18.73	10.68	13.5	15.41	11.82	22.02	12.11	17.43	6.85	5.63	15.39	8.74	8.45	28.47	6.58	51.17	14.28	33	12.06	26.05	17.9	12.47	18.1	14.46	22.54	47.94	52.65	19.22	20.54	18.47
ENSG00000070367	EXOC5	29.44	14.27	72.02	26.81	14.22	4.49	40.68	23.03	21.3	69.82	37.09	29.94	21.98	21.3	64.53	22.01	40.88	44.9	28.43	37.98	48.54	51.97	77.86	16.85	103.21	54.71	72.92	60.05	51.01	58.19	52.53	97.39	95.79	92.56	71.34	58.86	51.84
ENSG00000070371	CLTCL1	11.47	2.91	5.08	8.48	5.6	2.75	32.44	7.67	8.16	3.45	6.17	1	5.64	0.37	2.59	3.41	1.65	1.31	14.12	2.55	6.97	2.39	8.42	10.59	3.41	2.37	5.09	5.05	3.61	4.31	3.41	2.81	4.95	10.92	7.07	3.64	1.95
ENSG00000070388	FGF22	0	0.42	0.14	0	0	0.32	0	0	0.03	0.23	0	0.25	0.22	0.21	0.04	0.09	0.14	0.03	0	0.07	0.24	0.04	0.04	0.22	0.33	1.11	0.42	0.82	0.17	0	0.2	0.2	0.16	0	0.47	0.03	0
ENSG00000070404	FSTL3	80.34	82.6	140.05	88.61	1.06	13.9	123.62	23.04	37.77	9.05	148.28	9.88	37.88	6.31	39.26	7.16	48.23	17.02	19.63	9.66	11.98	6.26	8.37	81.15	19.32	42.19	24.6	26.8	94.33	11.63	37.29	44.49	19.97	2.78	47.94	8.74	43.26
ENSG00000070413	DGCR2	32.75	19.99	41.27	34.43	12.22	20.56	22.37	32.52	29.95	11.65	17.42	13.98	30.5	8.54	9.77	9.27	13.15	12.85	5.6	10.36	20.82	10.11	32.6	10.48	9.82	20.47	25.56	10.5	31.34	27.33	30.68	19.32	28.39	46.26	22	37.42	24.05
ENSG00000070423	RNF126	28.54	51.03	26.95	19.5	42.02	18.96	47.93	35.97	16.44	14.96	15.37	17.68	10.68	13.34	10.99	8.23	17.96	18.1	4.13	17.2	14.92	10.9	11.31	7.94	50.85	74.34	59.69	63.26	67.69	28.04	48.83	59.92	44.3	43.42	38.98	54.08	55.74
ENSG00000070444	MNT	11.91	17.76	9.73	11.75	10.34	3.03	10.46	12.07	7.69	14.22	9.59	9.72	15.52	13.14	8.93	8.32	10.6	7.59	5.68	8.82	14.94	14.38	18.05	8.63	13.7	10.63	9.1	7.61	8.24	11.23	10.07	10.75	8.29	7.06	5.77	9.24	9.79
ENSG00000070476	ZXDC	11.07	11.85	11.98	10.96	9.65	8.19	7.4	9.3	3.21	6.51	6.76	12.59	17.13	9.28	7.16	5.71	5.93	7.6	5.1	5.65	6.17	8.64	9.6	7.73	10.65	10.31	16.9	8.5	10.99	11.95	12.15	11.07	7.98	11.19	5.11	19.99	17.36
ENSG00000070495	JMJD6	22.02	29.5	23.92	17.92	26.98	24.7	30.42	31.73	50.28	36.79	32.52	24.8	17.75	52.81	22.6	29.14	34.51	37.63	25.56	27.37	63.07	62.71	25.92	23.32	51.73	47.54	51.25	61.15	44.26	35.59	52.65	35.05	42.49	27.04	20.72	32.93	41.08
ENSG00000070501	POLB	29	13.7	40.43	58.59	28.38	27.88	21.85	16.76	27.49	42.84	24.29	36.74	28.17	39.24	30.13	12.77	27.97	22.29	25.02	63.74	28.93	26.45	24.76	42.7	14.27	22.19	58.71	17.23	30.57	31.06	45.57	23.17	24.31	47.74	55.7	41.22	32.17
ENSG00000070526	ST6GALNAC1	1.66	0	0	0	0	7.15	0	0.08	0	0.61	0.71	0.96	0.67	0	0.33	0	3.92	0.09	1.54	0	0.09	0.06	0.36	0.02	0	0	0	0	0	0.07	0	0	0	0	0	0	0
ENSG00000070540	WIPI1	36.77	31.52	26.41	57.25	17.65	21.48	41.97	112.46	69.02	11.11	46.06	30.62	25.88	21.65	42.44	48.24	50.3	26.06	49.5	52.73	71.84	79.07	48.98	28.63	34.94	17.39	63.57	77.85	17.01	13.9	12.89	49.62	35.1	48.51	34.43	6.48	10.19
ENSG00000070601	FRMPD1	0	0	0	0	0	0	0	0	0	0.58	0.02	0.34	0.02	0.06	0.01	0	0.01	0	0.08	0.01	0	0	0.03	0.06	0	0	0.03	0	0	0	0	0.06	0.01	0	0.04	0	0
ENSG00000070610	GBA2	51.93	31.29	73.63	36.19	48.52	24.21	58.32	32.14	55.79	41.61	39.11	41.41	68.99	21.22	62.41	26.03	38.04	32.78	19.86	40.65	45.74	45.47	47.94	38.64	32.08	33.59	49.38	29.63	50.67	33.89	33.5	44	20.59	37.35	24.14	65.82	38.66
ENSG00000070614	NDST1	27.2	28.13	68.03	22.74	16.9	8.18	35.78	24.43	22.8	6.31	34.48	7.7	20.15	11.16	8.35	9.84	17.69	13.21	9.56	10.24	10.57	12.14	22.05	9.19	25.62	40.41	71.77	29.84	42.27	16.09	66.31	74.87	58.38	68.88	91.97	45.55	35.05
ENSG00000070669	ASNS	32.05	14.6	39.88	36.56	13.73	29.16	70.42	15.52	33.03	79.83	68.12	42.28	37.12	61.84	20.83	12.47	19.18	9.51	8.3	20.94	14.88	11.14	30.33	37.25	24.6	51.38	150.17	6.39	26.56	27.87	34.43	20.95	27.62	112.17	225.22	150.44	63
ENSG00000070718	AP3M2	18.68	20.88	26.7	25.35	1.52	8.15	4.95	11.7	18.35	23.38	9.45	23.11	12.09	25.63	19.97	15.62	9.67	14.22	9.03	15.83	19.07	26.34	38.42	15.47	16.76	9.29	66.19	9.29	23.33	12.37	20.78	7.72	20.92	33.51	16.5	29.84	19.69
ENSG00000070729	CNGB1	0.1	0	0.02	0.47	0	0.43	0	0	0.15	0.49	0.32	0.64	0.09	0.36	0.03	0.07	0.45	0	0	2.54	6.48	0.02	0.01	3.51	0	0.01	0	0	0.2	0.22	0.41	0.23	0.03	0.28	0.01	0	0.08
ENSG00000070731	ST6GALNAC2	20.11	1.51	1.58	7.78	0	2.24	0	0.77	1.52	0.65	3.83	1.36	4.82	21.8	1.3	0.18	36.92	0.9	1.78	2.86	0.98	7.16	2.71	1.22	0	0	1.78	0	1.46	2.95	1.24	0	0	0	0.08	0.11	0.47
ENSG00000070748	CHAT	0	0	0	0	0	0	0	0	0	0	0	0.16	0	0	0	0	0	0	0	0	0	0	0	0	0	0	0	0	0	0	0	0	0	0	0	0	0
ENSG00000070756	PABPC1	1643.61	2191.26	1790.01	834.5	917.93	836.31	1245.94	1090.77	1254.17	647.28	693.46	1090.16	763.89	1586.47	1169.34	499.09	614.42	868.04	688.86	970.6	680.3	722.78	1136.65	1226.31	2871.13	1444.67	2435.26	1207.01	1188.61	2338.53	2300.99	2237.58	2267.97	2215.16	3192.8	2166.79	2417.99
ENSG00000070759	TESK2	1.29	6.74	1.57	4.57	0	1.99	3.21	5.55	1.76	3.04	1.28	3.51	5.57	2.72	1.81	1.23	6.09	0.83	1.03	3.55	3.9	2.91	4.95	1.27	3.31	0.91	2.56	4.33	2.33	2.03	2.27	1.31	1.13	1.71	1.77	2	1.8
ENSG00000070761	CFAP20	30.2	35.22	28.61	29.36	50.55	28.15	31.57	38.14	25.68	62.27	32.73	31.45	34.17	37.69	29.59	11.11	43.44	39.85	20.54	36.97	41.32	38.1	37.21	18.02	56.99	35.77	48.82	43.33	65.98	54.16	58.74	48.01	74.7	56.49	33.03	79.44	85.24
ENSG00000070770	CSNK2A2	34.24	42.01	34.53	29.13	17.87	21.38	25.97	39.14	16.85	28.12	29.91	29.21	41.12	19.38	34.47	12.6	39.87	34.69	19.87	32.03	39.85	29.68	38.57	21.04	60.46	47.03	61.99	63.38	52.87	52.85	70.73	50.15	65.69	66.91	48.67	61.84	63.95
ENSG00000070778	PTPN21	5.66	2.78	25.49	19.11	2.88	1.86	15.07	6.13	3.3	2.5	7.21	3.87	17.17	2.4	11.58	4.34	4.14	4.88	6.98	4.25	9.28	1.21	12.59	4.2	8.83	4.72	13.35	7.27	7.91	3.1	7.27	15.41	9.9	21.15	13.82	2.76	7.18
ENSG00000070785	EIF2B3	14.25	42.12	48.67	24.15	62.37	16.38	25.19	46.6	28.8	20.46	28.17	17.86	17.8	20.27	17.63	19.3	26.86	39.29	32.15	24.79	20.79	34.74	35.65	8.07	48.08	54.04	59.49	63.95	63.3	34.89	39.45	39.18	61.36	41.82	35.79	48.92	61.83
ENSG00000070808	CAMK2A	0.29	2.08	1.97	2.33	0	0	1.46	2.11	0.54	0.25	5.22	0.07	0.17	0.52	0.3	0.63	0.52	0.04	5.48	0.61	0.85	0.07	1.49	10.38	0	0.1	0.08	0	0.33	0	0	0.03	0	0	0	0.05	0.01
ENSG00000070814	TCOF1	19.67	48.82	57.73	24.29	15.22	29.45	36.49	46.11	34.89	50.83	28.81	20.72	12.44	100.6	18.44	108.35	29.38	46.06	53.31	22.65	34.29	14.67	21.05	31.75	75.07	126.08	66.25	128.64	107.69	57.08	100.16	51.98	53.07	35.98	70.35	110.48	72.87
ENSG00000070831	CDC42	144.78	256.51	365.01	221.25	219.53	101.29	252.57	196.71	328.18	177.38	332.4	223.67	156.99	142.23	296.08	166.19	254.16	438.59	238.03	408.82	311.31	280.86	343.14	150.81	258.84	306.14	334.58	152.2	263.07	184.74	265.67	324.41	300.67	245.2	189.98	156.96	290.64
ENSG00000070882	OSBPL3	22.52	2.82	13.58	18.79	11.85	6.57	15.07	4.44	13.44	8.16	62.98	34.56	23.02	6.99	36.58	26.05	22.74	22.08	11.86	37.38	32.04	14.63	17.66	26.09	7.31	27.68	12.36	6.97	57.94	23.45	24.94	33.06	16.17	7.59	7.21	15.34	14.82
ENSG00000070886	EPHA8	0.03	0	0	0	0	0	0	0	0	1.4	0.03	0	0.04	0	0	0	0	0	0.05	0	0	0	0.03	0	0	0	0	0	0	0	0	0	0	0	0.05	0	0
ENSG00000070915	SLC12A3	0.34	0	0	0	0	0.54	0	0	0.09	0.25	0.04	0.87	0	0.03	0.55	0.07	0.05	0.09	0.03	0.24	0	0.04	0.16	0.04	0	0	0.01	0	0	0.03	0.02	0.06	0	0.01	0.03	0	0
ENSG00000070950	RAD18	4.29	16.88	8.02	10.61	7.91	1.37	14.34	5.41	3.39	7.31	7.52	6.17	10.35	5.8	15.42	8.01	11.17	14.96	4.29	9.47	10.18	10.5	10.09	4.02	39.63	20.52	19.03	14.98	35.39	6.88	21.29	37.87	77.8	9.1	31.29	45.22	38.18
ENSG00000070961	ATP2B1	47.45	30.04	29.68	27.47	9.31	6.66	27.4	60.98	51.42	29.4	26.02	48.14	36.9	15.22	34.4	127.1	47.33	250.22	56.28	42.47	21.84	136.15	74.54	22.4	142.49	97.11	54.52	34.86	48.14	19.81	62.37	128.2	39.84	51.52	45.25	29.5	25.2
ENSG00000070985	TRPM5	0	0	0	0	0	0	0	0.04	0.04	0	0	0.16	0.25	0.02	0	0	0	0	0	0.02	0.01	0.01	0.01	0.12	0	0	0	0.02	0	0	0	0.19	0	0	0	0	0
ENSG00000071051	NCK2	29.33	35.72	33.86	25.29	11.2	12.43	23.07	20.16	29.7	17.86	42.95	21.31	35.3	28.1	18.73	9.72	20.24	10.46	13.92	21.58	34.25	12.73	24.61	24.05	33.41	11.84	43.27	22.43	35.29	21.27	20.23	36.18	30.13	49.41	34.42	25.32	23.4
ENSG00000071054	MAP4K4	127.58	107.88	115.89	87.88	76.27	19.26	71.09	163.97	204.75	62.81	116.88	53.55	43.37	58.72	135.32	245.41	39.1	231.85	114.44	180.4	89.49	170.14	119.67	78.52	112.35	71.13	111.13	80.13	158.98	80.07	98.78	243.75	102.74	151.78	148.41	126.52	70.98
ENSG00000071073	MGAT4A	9.48	5.44	7.04	22.06	8.17	7.3	9.34	6.04	9.54	22.13	13.52	41.72	19.34	9.37	27.48	17.08	23.4	16.15	15.49	24.25	13.89	18.16	23.69	21.15	0.56	0.58	1.58	0	0.01	14.26	4.51	0.22	0.14	3.64	0.92	0.86	1.68
ENSG00000071082	RPL31	2583.74	2252.73	3057.78	2080.91	3316.9	2608.71	3305.33	3223.6	3771.51	1699.54	3086.41	2594.52	2231.83	2918.74	3096.15	1054.96	1883.95	2055.79	2217.67	2193.11	1930.39	2836.17	2135.21	2117.74	3016.51	2484.39	2308.03	3208.43	2255.73	2875.64	2868.74	2644.16	1579.07	3192.87	4436.95	2389.76	1753.12
ENSG00000071127	WDR1	143.05	155.16	443.12	199.84	101.72	60.64	149.79	336.92	97.57	70.12	170.13	102.9	115.31	66.23	152.85	48.31	150.31	251.27	90.4	143.44	122.27	103.33	170.54	53.69	450.34	278	460.06	198.9	247.82	188.28	251.51	282.33	421.65	253.78	252.41	133.11	281.91
ENSG00000071189	SNX13	9.47	16.69	16.76	22.18	4.84	5.67	7.32	6.44	16.62	12.08	15.8	15.35	20.4	7.08	13.16	12.09	15.7	11.28	11.79	13.04	18.54	40.08	30.67	8.93	23.6	25.3	24.85	16.64	27.21	10.86	23.35	38.24	22.98	13.36	27.89	21.13	17.71
ENSG00000071203	MS4A12	0	0	0	0	0	0	0	0	0	0.11	0	0	0.08	0	0	0	0	0	0	0.13	0	0	0	0	0	0	0	0	0	0	0	0	0	0	0	0	0.39
ENSG00000071205	ARHGAP10	10.89	15.9	13.09	27.17	16.51	7.67	17.45	16.9	15.35	7.21	13	5.02	18.12	9.38	12.13	15.98	16.93	17	23.05	25.73	17.71	12.2	39.93	9.3	14.26	5.47	13.01	14.67	9.36	13.79	23.98	19.59	36.66	30.71	13.91	10.92	17.29
ENSG00000071242	RPS6KA2	6.57	5.48	7.64	13.6	4.1	15.87	2.62	7.71	6.24	4.02	20.45	11.41	37.49	2.39	3.21	21.17	3.96	1.92	8.35	7.2	2.49	2.38	13.22	14.11	1.3	3.09	15.99	0.23	21	11.67	22.09	0.03	11.83	34.36	22.32	0.54	16.97
ENSG00000071243	ING3	9.62	22.07	5.63	5.88	8.99	3.74	5.21	5.67	12.69	27.1	13.19	15.65	15.54	25	14.73	10.23	16.66	17.32	13.6	17.81	17.06	13.41	16.7	7.5	13.64	24.7	14.07	12.35	23.33	5.32	22.53	9.56	11.09	12	15	21.93	10.66
ENSG00000071246	VASH1	12.4	34.98	43.59	22.77	29.5	6.64	14.78	19.94	8.23	29.37	6.11	10.75	15.49	5.09	14.7	6.42	10	6.88	11.55	10.32	14.18	15.12	23.08	14.74	1.21	1.35	3.18	2.36	0.97	1.15	0.3	3.47	0.86	1.64	22.42	3.59	1.66
ENSG00000071282	LMCD1	38.14	10.37	44.45	82.94	1.68	27.45	292.16	43.02	25.53	27.19	104.43	11.76	13.03	20.97	68.03	22.28	43.47	10.34	153.73	77.01	26.03	41.77	36.8	24.22	15.79	20.58	10.12	14.82	11.9	19.75	10.59	47.92	7.09	10.47	211.78	21.6	14.21
ENSG00000071462	WBSCR22	64.8	102.56	74.85	72.33	74.96	113.86	65.59	83.92	85.6	103.4	75.6	56.74	94.87	147.5	45.59	66.92	59.01	78.68	63.46	66.63	77.26	115.23	47.61	65.41	64.32	147.74	110.96	203.91	170.59	84.76	137.22	58.38	90.75	43.56	135.31	117.95	76.21
ENSG00000071537	SEL1L	22.61	19.88	19.93	27.04	9.16	7.26	17.88	18.91	15.47	20.62	29.13	48.99	22.22	10.28	41.92	21.23	23.89	22.63	24.5	30.7	29.38	40.28	45.12	14.83	53.58	28.78	31.02	18.07	23.86	25.75	30.78	41.02	44.37	39.73	57.95	10.75	39.81
ENSG00000071539	TRIP13	14.03	21.94	8.59	31.47	11.55	1.18	17.1	12.64	13.61	7.38	30.66	2.91	0.32	18.43	10.42	4.34	10.82	23.87	0.89	22.88	13.15	12.28	7.9	9.26	46.23	72.98	43.25	194.28	107.63	37.08	68.88	76.61	57.88	17.43	113.36	46.71	79.9
ENSG00000071553	ATP6AP1	94.92	110.4	100.25	105.47	118.97	51.24	49.58	165.95	72.11	63.92	60.16	54.13	100.6	45.36	86.72	46.61	113.19	111.8	39.43	94.64	128.38	109.56	97.49	61.9	56.72	194	65.9	52.78	121.46	64.48	174.63	67.61	79.67	78.41	68.94	72.45	130.59
ENSG00000071564	TCF3	63.66	62.57	59.54	72.61	34.31	29.86	79.05	92.29	46.22	34.23	46.75	50.32	35.13	40.28	30.54	25.26	49.66	37.22	17.59	45.85	36.83	38.94	40.62	40.62	78.74	65.75	83.34	90.81	160.1	34.99	69.1	133.9	81.41	72.09	158.13	119.98	101.34
ENSG00000071575	TRIB2	35.5	60.62	24.71	52.08	52.14	17.51	11.96	57.92	66.13	87.88	32.31	57.46	21.87	14.68	33.72	15.09	29.95	18.98	21.56	13.03	16.95	114.4	90.26	27.45	4.18	21.55	42.52	10.97	13.32	10.86	4.33	31.2	28.86	19.44	38.03	0.92	5.47
ENSG00000071626	DAZAP1	53.97	116.16	74.68	79.37	86.46	50	95.78	92.12	63.6	57.71	76.69	57.24	54.55	97.35	46.09	65.25	57.63	78.98	43.53	71.05	71.19	55.1	58.6	47.52	104.98	137.97	110.13	139.54	184.34	109.84	157.97	99.85	105.13	105.83	101.51	140.04	131.23
ENSG00000071655	MBD3	37.34	86.5	57.17	53.46	36.35	24.69	58.46	51.99	36.38	24.13	26.71	18.71	25.76	27.2	15.29	19.62	16.73	33.87	15.36	12.28	30.7	18.68	31.46	17.76	52.18	54.03	82.84	47.37	110.37	62.09	76.63	87.82	61.64	54.81	67.64	132.34	104.76
ENSG00000071677	PRLH	0	0	0	0	0	0	0	0	0	0	0	0	0	0	0	0	0	0	0	0	0	0	0	0	0	0	0	0	0	0	0	0	0	0	0	0	0
ENSG00000071794	HLTF	13.76	8.92	18.76	66.87	13.02	5.04	14.6	28.62	13.08	36.65	18.19	14.73	24.43	24.34	26.04	17.18	23.53	11.96	7.51	21.64	53.7	45.23	36.3	14.66	44.14	22.85	46.86	36.5	22.24	22.57	21.34	48.9	40.75	29.55	40.34	97.87	46.52
ENSG00000071859	FAM50A	115.18	128.22	202.05	140.48	137.6	91.14	69.12	218.42	175.04	61.01	90.25	51.38	74.33	73.33	149.84	190.39	82.8	220.83	63.73	100.25	185.27	148.49	134.5	98.22	134.64	275.18	160.94	107.78	186.88	116.9	228.79	148.01	113.94	105.24	71.03	127.38	183.34
ENSG00000071889	FAM3A	32.72	26.02	57.78	44.51	19.12	25.4	19.74	40.99	30.4	5.02	16.1	16.59	27.97	11.12	17.69	14.95	18.93	27.92	7.52	19.38	36.56	26.58	22.81	18.67	24.14	71.16	27.02	21.82	45.54	47.92	52.83	23.24	57.58	24.98	17.24	26.04	42.67
ENSG00000071894	CPSF1	113	136.73	125.26	50.17	55.47	59.27	77.32	91.24	79.48	75.33	20.36	72.98	76.61	60.49	64.99	26.01	29.57	35.6	17.35	31.03	79.58	21.26	48.72	66.26	52.57	45.03	77.33	72.39	50.77	88.84	104.97	75.45	52.25	92.45	81.66	114.46	60.15
ENSG00000071909	MYO3B	0	0	0.15	0	0	0.34	0	0.03	0.37	0.07	0.03	2.69	2.56	3.44	0.04	0.02	3.72	0	0.07	0.29	0.04	0.72	0.22	0.44	0	0	0.01	0	0	0.5	0.09	0.23	0	0.06	0	0	0
ENSG00000071967	CYBRD1	85.09	25.87	46.34	77.21	30.29	13.59	84.13	40.75	53.16	10.03	32.06	47.75	118.19	18.7	83.54	11.89	44.94	37.34	74.16	68.93	45.45	68.84	97.53	58.44	37.59	1.03	39.39	23.16	40.65	24.04	27.7	91.11	48.35	51.7	41.14	11.94	30.06
ENSG00000071991	CDH19	0	0	0	0	0	0	0	0	0	0.02	0.68	0	0	0.43	0.1	0.02	0	0.02	6.96	0	0	0.01	0.08	0.05	0	0	0.03	0	0	0	0	0	0	0	0.02	0	0
ENSG00000071994	PDCD2	43.47	31.2	92.85	41.43	43.94	19.95	95.11	77.06	50.5	33.39	56.72	41.33	50.27	40.53	39.44	28.79	37.13	62.86	31.32	45.15	57.27	49.51	65.25	30.56	85.76	123.74	104.82	278.7	92.94	100.99	66.1	60.13	69.24	68.81	57.84	61.85	86.97
ENSG00000072041	SLC6A15	4.4	1.5	10.94	0	7.66	0.13	0	0	0.07	5.09	0.39	0	0	5.96	0.01	2.8	3.66	0.02	0.3	5	7.39	0.02	0.56	0.03	39.49	11.38	18.98	10.79	0	1.02	19.76	37.84	0.44	11.35	22.88	21.29	5.9
ENSG00000072042	RDH11	46.96	49.83	141.12	61.67	101.45	21.5	65.65	44.92	61.26	84.77	53.78	37.56	61.24	56.38	51.26	81.97	49.89	56.44	34.63	65.84	82.13	56.37	87.93	67.68	133.76	105.93	81.18	65.1	33.48	129.04	90.85	64.31	155.65	161.1	85.79	48.3	56.51
ENSG00000072062	PRKACA	51.1	76.13	56.5	77.02	23.12	16.1	52.95	89.16	44.9	34.98	29.18	22.6	41.13	30.53	40.85	17.52	41.12	31.47	31.06	37.15	30.31	47.09	48.58	23.25	34.42	37.07	61.87	37.34	103.77	62.57	63.71	71.86	90.9	60.82	94.41	101.52	87.3
ENSG00000072071	ADGRL1	7.93	14.37	18.06	10.15	0.72	2.01	2.75	12.42	1.87	28.83	1.56	4.98	15.7	1.19	3.31	1.4	2.05	0.72	1.5	2.83	3.1	4.31	8.6	3.75	13.9	10.48	2.38	19.34	8.27	1.11	0.41	6.59	9.3	1.24	26.19	8.08	4.23
ENSG00000072080	SPP2	0	0	0	0	0	0.65	0	0	0	0.18	0.11	0	0	0	0	0	0	0	0.71	0.06	0.11	0	0.06	0	1.13	0	0	0	0	0	0	0	0	0.51	0	0	0
ENSG00000072110	ACTN1	148.59	105.37	541.17	191.86	135.41	32.95	408.25	266.25	112.1	49.2	132.44	38.37	45.09	32.69	172.48	67.55	115.31	103.39	54.91	139.3	190.51	98.22	143.92	55.47	597.82	113.49	398.8	148.64	289.49	413.04	223.85	438.1	458.53	289.34	447.05	223.72	397.3
ENSG00000072121	ZFYVE26	7.31	3.99	12.72	9.8	2.85	3.06	12.99	8.67	3.89	7.88	5.37	9.27	7.39	2.73	9.82	5.53	7.66	8.58	3.57	9.16	10.04	6.99	13.76	7.25	16.57	6.14	12.03	9.02	4.17	8.41	6.5	13.32	7.87	15.18	7.15	8.89	6.63
ENSG00000072133	RPS6KA6	2.16	0	1.63	0	0	0.46	0	0.88	0	5.03	0.07	0.59	2.53	2.33	1.98	0.11	1.15	0.02	0.52	0.03	2.76	0.05	0.79	1.76	6.45	1.72	0	0	0	0	1.64	0	0	1.4	1.82	4.38	6.73
ENSG00000072134	EPN2	14.06	14.13	16.22	25.28	18.71	14.94	14.1	24.26	9.78	8.72	12.73	9.35	20.77	15.38	11.85	6.36	6.67	23.14	9.65	7.45	12.8	14.07	15	6.53	17.7	18.66	14.28	12.04	7.41	16.05	11.54	8.95	21.08	17.95	15.1	17.58	38.52
ENSG00000072135	PTPN18	29.97	45.53	22.85	59.92	8.15	40.71	41.92	23.46	17.64	18.55	42.51	36.72	36.49	11.81	22.92	22.97	19.4	20	9.21	25.81	21.35	18.4	35.02	48.96	8.7	33.69	33.35	20.81	30.21	32.2	18.05	15.99	23.34	18.47	25.72	26.78	15.39
ENSG00000072163	LIMS2	11	4.07	15.97	13.08	0	22.42	29.51	5.41	7.38	2.74	4.15	7.26	11.89	5.03	3.73	3.37	1.81	3.23	11.89	6.62	2.64	1.55	4.23	2.66	0	1.69	0.44	0.25	1.52	0.04	0.6	2.68	0.41	0.04	3.37	1.32	2.42
ENSG00000072182	ASIC4	0.16	1.66	0	0	0	0	0	0	0.53	0.15	0.17	0.07	0.03	0.2	0	0.09	0.02	0.02	0.31	0	0.15	0.03	0.04	0.13	0	0	0.02	0.01	0.03	0.02	0	0.04	0	0	0.56	0	0.01
ENSG00000072195	SPEG	30	13.91	129.71	31.43	25.05	4.95	49.42	53.9	28.89	12.25	70.36	6.64	3.32	8.04	7.48	1.42	8.69	1.05	15.87	1.69	26.31	4.93	11.85	25.71	3.72	7.93	23.55	22.13	17.28	13.2	7.45	12.85	26.52	11.41	20.96	10.2	4.88
ENSG00000072201	LNX1	3.04	0.76	6.56	5.04	4.36	0.9	3.91	1.96	1.85	0.46	2.27	1.79	14.37	2.23	0.92	0.18	10.14	0.38	0.87	1.5	1.77	1.51	9.22	1.63	1.07	0.71	1.06	0.31	0.26	0.51	0.28	4.61	5.77	1.27	1.72	0.21	0.16
ENSG00000072210	ALDH3A2	72.46	19.49	21.6	35.87	25.85	26.22	32.07	14.94	7.51	21.91	15.48	32.04	140.27	49.75	15.7	11.8	20.13	23.27	21.06	13.36	21.75	24.12	30.72	25.48	14.32	29.01	24.86	6.15	17.49	20.71	15.11	13.64	14.81	15.66	23.45	22.66	33.32
ENSG00000072274	TFRC	82.78	44.02	26.62	31.65	41.88	10.27	178.55	14.87	82.17	111.15	46.14	71.18	21.72	128.28	85.9	69.15	144.91	113.94	68.43	244.57	306.25	111.67	56.98	20.68	334.24	363.94	135.61	150.3	284.64	117.62	226.01	172.96	314.62	161.27	52.83	123.02	184.71
ENSG00000072310	SREBF1	74.24	38.45	25.7	54.63	28.98	37.54	30.85	49.32	17.56	28.88	20.24	36.59	74.63	148.51	27.93	28.84	33.57	26.67	9.36	25.82	28.34	35.33	24.37	26.14	20.76	46.82	21.26	87.3	9.69	65.04	70.5	7.54	38.18	50.93	39.48	35.14	17.51
ENSG00000072315	TRPC5	0	0	0	0	0	0.13	0	0	0	0.52	0	0.03	7.13	0	0	0.02	0	0.03	0.01	0	0.01	0	0.02	0.05	0	0	0.01	0	0	0	0	0	0	0	0	0	0
ENSG00000072364	AFF4	15.61	21.87	47.42	17.23	7.63	7.89	7.33	26.87	20.37	20.78	31.89	35.17	36.29	27.28	32.69	19.8	51.92	33.18	28.45	30.93	33.45	45.54	38.12	21.41	34.94	37.79	56.04	44.18	33.04	14.87	39.11	43.37	34.15	35.69	60.41	40.98	35.83
ENSG00000072401	UBE2D1	15.83	20.8	24.9	18.28	35.09	7.71	21.96	12.43	25.05	25.21	38.06	28.94	26	18.2	58.11	18.88	36.82	41.18	35.75	64.15	39.91	41.34	32.37	42.23	16.54	17.25	11.57	8.21	14.43	12.08	12.92	14.44	11.9	25.77	15.41	18.76	10.26
ENSG00000072415	MPP5	11.08	3.25	13.7	9.59	9.87	5.28	16.4	5.22	7.49	10.49	10.51	16.19	28.74	14.15	15.71	10.68	11.91	12.77	9.98	19.09	13.67	12.14	14.68	12.34	39.82	17.05	31.76	17.76	32.01	40.32	31.34	27.05	32.95	36.88	23.21	26.86	39.9
ENSG00000072422	RHOBTB1	4.26	7.16	18.31	10.84	2.21	2.5	11.7	6.38	21	7.18	11.05	2.99	4.01	3.43	7.57	7.71	4.91	5.13	7.25	5.37	2.38	6.95	23.32	14.81	1.77	5.25	3.38	2.81	0.01	0.64	0.37	4.18	4.29	8.68	25.27	0	0.88
ENSG00000072501	SMC1A	18.49	34.79	23.63	17.63	10.79	3.72	53.92	15.07	26.69	35.5	16.63	26.1	13.38	27.2	16.55	21.09	33.18	49.2	12.56	14.73	48.66	27.93	41.31	29.87	39.12	49.6	52.57	87.09	106.3	32.61	72.11	40.14	98.45	62.31	44.33	75.15	94.86
ENSG00000072506	HSD17B10	108.05	127.91	124.73	52.57	169.41	51.97	249	144.5	146.62	90.82	82.04	47.16	65.71	101.34	58.97	55.17	92.68	100.87	51.32	41.45	164.39	122.93	109.74	62.29	94.54	135.7	121.78	308.46	296.8	225.71	143.72	121.53	131.78	127.39	105	214.59	211.23
ENSG00000072518	MARK2	20.03	18.63	16.48	16.41	8.73	10.7	10.84	10.27	7.62	13.84	12.03	17.64	18.48	17.8	12.96	13.08	24.9	11.4	6.67	24.14	12.44	9.43	13.34	10.12	28.19	27.68	25.01	19.75	26.38	22.98	28.07	25.92	23.33	32.74	13.26	39.88	36.86
ENSG00000072571	HMMR	9.3	40.63	13.56	14.63	11.19	1.52	16.17	11.73	24.14	15.54	23.65	7.33	0.63	19.63	10.03	14.89	15.69	26.71	2.61	15.1	57.67	17.81	29.81	14.77	62.54	74.96	85.76	52.52	60.86	53.8	64.29	32.92	59.79	59.47	61.02	39.22	57
ENSG00000072609	CHFR	14.94	30.97	20.74	24.02	25.92	12.29	18.71	20.45	15.83	17.14	21.46	32.81	20.92	10	18.85	19.72	26.59	15.17	14.1	26.83	52.7	17.99	23.73	22	15.11	24.56	14.53	12.38	6.98	12.11	13.83	22.6	17.96	12.06	19.28	13.16	9.27
ENSG00000072657	TRHDE	3.73	0.04	10.75	1.61	0.53	0.04	0.64	0.04	0	1.3	0.13	0.15	0.04	0.01	6.55	3.68	0.01	0.01	0.37	0.18	0	0.01	0.03	3.46	1.14	0.05	1.41	3.64	0.04	2.27	1.45	3.65	25.29	42.93	0.33	0.32	5.21
ENSG00000072682	P4HA2	40.42	113.77	82.33	84.52	40.2	50.41	66.97	134.29	77.66	33.89	212.19	12.62	87.03	120.66	45.66	74.06	64.85	24.98	34.07	45.75	57.31	57.84	93.35	40.46	30.46	62.08	53.55	72.51	97.03	32.07	85.4	42.24	71.29	53.96	83.01	12.49	96.1
ENSG00000072694	FCGR2B	15.26	5.89	3.11	110.41	12.4	5.91	33.37	4.18	14.07	4.3	15.5	27.06	2.05	3.73	29.54	40.56	8.81	16.87	10.09	86.9	25.4	22.96	49.32	15.09	0	0	0	0	0.03	0	0.01	0.01	0.03	0.03	0	0	0.01
ENSG00000072736	NFATC3	11.71	14.74	12.51	16.13	3.96	4.3	5.92	7.28	6.89	7.68	11.06	23.89	7.08	7.83	12.17	3.41	11.97	11.33	6.06	11.06	12.51	10.56	16.16	5.76	10.08	10.21	9.91	12.01	18.53	10.41	13.41	8.39	11.4	15.68	6.08	12.3	9.44
ENSG00000072756	TRNT1	16.24	20.08	21.62	10.28	10.43	6.49	16.78	12.27	7.38	12.57	19.72	24.95	29.26	9.88	27.81	12.5	31.1	25.64	17.98	19.33	17.51	31.32	25.49	16.51	42.15	27.68	17.77	15.32	17.01	16.01	18.14	21.56	59.05	13.4	31.41	47.75	27.5
ENSG00000072778	ACADVL	299.34	271.15	296.41	356.89	288.37	182.78	220.8	388.63	279.23	215.07	302.72	297.9	1032.92	410.66	205.48	280	249.32	179.02	265.66	193.27	305.21	188.09	344.17	405.98	264.52	283.51	314.85	562.28	286.04	181.89	203.9	158.65	267.68	175.52	93.73	226.78	208.22
ENSG00000072786	STK10	17.44	24.92	29.66	16.81	25.61	11.75	13.92	21.37	27.72	11.55	25.69	52.27	9.01	8.02	18.02	25.62	20.2	16.74	13.96	31.82	26.67	22.02	25.59	18.82	18.53	23.75	48.02	23.81	17.3	15.81	22.93	16.56	27.86	14.95	18.3	11.42	25.33
ENSG00000072803	FBXW11	17.65	22.82	46.98	21.45	10	10.87	23.37	34.8	31.18	20.23	22.22	25.83	24.38	27.82	24.1	17.11	30.26	20.86	23.34	20.26	29.4	29.86	31.69	11.6	29.74	34.68	55.25	39.87	36.31	27.24	35.04	34.28	39.34	49.63	61.81	43.43	50.42
ENSG00000072818	ACAP1	16.42	13.17	11.02	49.25	3.46	51.49	2.69	17.41	18.31	20.36	32.44	169.69	9.7	33.98	32.21	44.28	13.47	17.09	8.85	23.83	24.66	11.85	13.98	58.51	1.38	0.65	3.49	16.14	3.54	11.56	6.8	0.53	4.8	2.82	8.09	7.72	1.55
ENSG00000072832	CRMP1	12.43	1.55	5.69	4.62	3.23	3.46	2.87	3.77	4.66	158.44	6.58	2.82	6.38	3.09	4.8	1.94	2.33	5.67	1.7	13.28	5.33	4.93	12.87	3.62	6.66	3.63	5.58	7.72	4.96	3.32	4	4.81	5.37	13.65	22.69	2.48	1.27
ENSG00000072840	EVC	6.89	4.58	6.31	11.01	11.12	1.69	5.06	5.48	7.72	0.63	5.9	2.75	3.39	2.44	7.92	3.15	4.6	26.81	1.74	10.31	5.37	6.32	10.24	2.03	101.33	8.91	15.16	41.13	6.51	8.65	19.07	18.03	22.41	76.77	10.3	8.54	5.15
ENSG00000072849	DERL2	69.18	115.92	77.49	73.2	143.48	20.33	169.6	86.03	59.12	86.85	114.88	70.31	85.24	64.87	76.67	44.55	89.66	85.09	56.82	87.62	121.51	100.87	155.47	75.14	134.32	53.68	68.92	122.29	85.95	84.97	78.9	135.94	96.51	83.17	52.13	101.75	89.81
ENSG00000072858	SIDT1	1.14	0.31	0.06	1.77	0	3.11	0	3.72	3.36	1.88	1.63	23.76	1.15	0.12	3.71	2.46	5.34	2.47	2.63	4.3	2.55	2.11	2.82	2.47	0.16	0.38	0.05	0.01	0	0.27	0.08	6.62	0	0.27	0.01	0.4	0.61
ENSG00000072864	NDE1	27.25	44.63	42.02	34.46	18.95	8.79	59.81	33.26	22.83	29.07	28.4	24.62	8.38	63.98	23.38	11.37	61.89	39.79	7.82	33.77	64.52	29.28	43.14	9.31	24.96	23.14	37.19	37.89	65.89	52.11	51.54	28.93	43.69	32.74	46.83	59.46	48.35
ENSG00000072952	MRVI1	3.7	2.12	9.62	7.29	0	7.12	6.26	1.25	10.84	1.36	1.94	2.88	6.46	2.92	2.85	1.64	1.36	1.45	12.74	3.04	4.74	1.4	3.26	1.08	0.01	0.15	0.04	0.02	0	0.25	0.05	0.21	0.11	0.17	0.3	0	0.01
ENSG00000072954	TMEM38A	1.52	0	4.44	7.26	0	4.2	9.82	10.22	0.99	3.31	0.39	2.05	1.39	2.46	0.42	0.7	1.21	0.14	15.78	0.7	2.26	0.87	2.06	1.55	3.09	1.52	2.21	0.88	3.36	13.36	4.12	2.41	2.09	0.62	2.31	7.43	2.74
ENSG00000072958	AP1M1	43.85	67.62	37.56	49.47	11.24	18.35	64.29	69.49	44.73	19.08	35.99	25.18	19.82	15.22	34.09	18.75	26.21	30	15.4	32.79	34.36	20.43	43.37	15.37	89.46	60.15	75.48	83.73	127.59	30.06	55.24	123.94	135.9	74.63	88.21	88.76	101.68
ENSG00000073008	PVR	23.3	17.34	55.07	22.28	28.09	7.74	34.77	21.95	8.98	10.77	14.79	6.79	9.65	6.44	21.4	12.42	11.81	28.05	25.28	20.13	35.31	7.7	12.47	9.94	103.52	43.01	104.22	45.09	87.2	44.72	82.43	67.22	52.58	27.68	19.26	66.62	96.32
ENSG00000073050	XRCC1	13.32	28.53	36.94	27.37	13.02	14.27	29.37	33.78	10.95	31.67	21.09	16.67	26.23	17.02	21.88	7.91	21.2	14.29	7.33	10.51	15.07	13.96	15.95	13.21	48.6	17.58	48.28	26.04	44.74	28.84	22.82	40.15	32.24	43.04	24.86	30.35	35.83
ENSG00000073060	SCARB1	13.24	14	16.44	24.03	18.76	8.35	49.06	13.66	6.54	9.14	6.74	8.96	8.78	21.11	10.11	6.96	8.1	21.13	3.91	7.79	14.15	15.37	7.91	17.19	24.7	264.63	9.49	73.4	17.79	41.49	108.09	16.02	23.45	11.06	13.97	58.81	43.7
ENSG00000073067	CYP2W1	0	0	0	0.2	0	0	0	0	0.04	0	0.17	0.02	0.09	0.36	0	0	0.05	0	0	0.02	1	0	0	0.14	0	0.02	0	0.09	0.07	0	0	0	0	0	0.02	0.02	0.02
ENSG00000073111	MCM2	28.4	38.01	13.68	14.23	9.3	6.18	43.53	28.1	9.72	34.77	14.24	10.39	5.42	41.82	21.44	8.23	13.26	22.57	1.84	21.68	32.36	16.48	15.83	5.37	85.7	89.49	62.13	73.54	81.55	73.07	101.25	102.2	64.19	80.81	50.15	179.23	173.94
ENSG00000073146	MOV10L1	0.24	0	3.22	0	0	0.85	0	0	1.78	38.25	0.28	0.16	0.89	0.47	0.43	0.33	0.21	0.21	0.33	1.19	1.26	0.13	0.49	2.69	0	0.03	0.64	0.16	0.01	0	0	0	0.38	1.61	0.32	0.04	0
ENSG00000073150	PANX2	18.83	1.98	2.71	17.34	0	0.36	1.92	0.13	2.06	1.23	0.21	0.47	3.23	1.32	0.25	0.72	0.02	0.03	0.38	0.24	1.07	0.09	0.24	0.85	0	3.29	1.57	0	0.33	0.82	2.33	2.64	2.87	0.36	2.09	7.35	0.47
ENSG00000073169	SELENOO	20.56	14.17	18.13	30.18	10.89	15.31	16.45	14.38	23.23	10.35	8.08	10.87	15.51	9.48	8.78	10.79	8.39	10.69	5.64	10.79	10.5	8.77	13.91	11.13	8.77	15.41	13.96	11.74	25.04	17.88	14.88	14.87	14.77	21.65	8.28	36.02	10.2
ENSG00000073282	TP63	95.84	0.09	2.53	5.67	0	1	0.56	2.06	1.94	0.77	5.19	1.28	0.17	71.31	0.78	0.23	75.1	1.59	2.42	28.28	0.07	0.51	1.14	0.36	0.06	0.12	0.32	0.35	0.03	1.63	0.51	0.19	0.04	0.1	0.06	0.13	0.18
ENSG00000073331	ALPK1	9.06	13.11	8.85	10.43	11.67	5.95	6.45	6.72	5.01	3.87	11.65	23.01	21.22	12.61	13.72	12.45	19.75	13.28	7.22	14.96	32.27	9.4	28.93	25.19	4.43	3.68	2.82	1.9	0.8	4.05	4.08	4.14	3.31	6.23	6.71	0.75	2.01
ENSG00000073350	LLGL2	12.38	6.9	2.58	7.76	0	182.4	3.37	6.47	1.08	12.05	5.12	32.52	31.67	15.91	2.4	3.19	13.4	2.18	1.71	9.85	15.45	3.5	6.44	28.97	0	10.61	3.78	14.2	0.32	56.73	21.48	0.14	2.88	0.89	2.9	6.48	3.13
ENSG00000073417	PDE8A	12.98	21.55	15.76	17.89	24.87	9.4	23.22	9.69	22.51	28.82	35.21	21.45	36.65	34.25	25.08	28.81	28.99	13.47	31.08	26.5	50.49	27.22	38.7	34.73	15.41	14.16	22.91	18.81	19.94	26.03	43.54	25.61	35.21	20.1	8.83	35.68	29.04
ENSG00000073464	CLCN4	2.04	2.58	2.39	0.79	0.02	1.04	0.91	5.75	0.95	1.1	1.02	2.13	4.06	2.39	0.91	0.4	3.43	1.35	4.16	0.55	2.68	2.2	5.08	1.36	1.49	2.69	5.42	6.46	12.02	4.86	3.7	5.87	1.54	2.69	7.41	3.39	5.93
ENSG00000073536	NLE1	10.55	8.98	13.7	5.24	7.73	10.37	24.66	12.03	5.08	5.01	5.33	4.38	4.12	3.78	4.59	2.46	8.77	11.23	2.98	5.25	6	5.65	6.17	2.55	28.15	27.18	26.58	38.5	25.15	33.37	29.54	14.4	24.38	29.03	14.84	43.8	32.81
ENSG00000073578	SDHA	67.39	75.41	53.45	102.17	84.99	36.25	41.93	129.91	72.39	119.49	67.83	58.04	33.44	37.67	53.04	33.76	64.56	89.2	62.72	276.11	49.54	74.63	56.08	109.06	99.61	144.16	97.73	133.83	151.24	80.33	113.68	254.34	124.99	52.85	160.39	168.44	248.55
ENSG00000073584	SMARCE1	83.87	86.24	94.02	85.55	31.81	85.45	72.24	86.64	68.56	91.7	119.34	70.61	81.01	118.72	87.44	69.68	96.44	98.09	57.43	78.1	84.61	108.83	112.87	92.75	84.04	87.05	130.83	68	81.7	160.6	95.86	102.39	141.97	139.85	146.03	105.49	151.23
ENSG00000073598	FNDC8	0.38	0	0	0	0	0	0	0.15	0	0	0.09	0.04	0	0.07	0.07	0	0	0.04	0	0	0	0.12	0	0	0	0	0.16	0.03	0	0.17	0.04	0	0	0	0.15	0	0.27
ENSG00000073605	GSDMB	16.73	10.5	11.28	17.96	1.24	37.23	0.49	7.27	14.7	10.35	21.49	47.26	57.49	42.67	21.86	20.5	18.84	10.76	4.91	14.44	18.42	12.2	14	61	1.14	1.67	2.23	0.18	1.87	4.73	1.97	0.96	1.36	1.58	0.86	2.21	2.74
ENSG00000073614	KDM5A	23.37	20.04	9.94	18.63	15.47	11.62	27.97	21.94	46.49	43.47	45.73	42.72	41.92	73.91	31.34	71.63	24.76	31.77	45.35	47.46	53.89	22.98	42.08	64.85	23	17.67	23.88	21.71	16.17	40.04	25.42	12.24	22.31	29.98	22.55	18.38	15.31
ENSG00000073670	ADAM11	0.24	0.76	0	0.63	0	0.42	0	0.26	0.22	2.87	0.06	0.23	0.9	0.23	0.1	0.46	0.1	0.08	0.17	0.12	0.37	0.55	0.12	0.43	0.77	0.01	0.75	0.49	0.1	0.82	0.08	0.5	0.5	0.89	2.53	0.65	0.57
ENSG00000073711	PPP2R3A	10.68	3.65	16.27	7.86	10.14	3.18	8.47	4.74	5.2	1.52	9.68	2.2	4.65	12.46	19	9.34	8.6	5.85	11.74	7.65	9.58	3.68	9.71	3.09	8.16	7.5	15.04	2.88	23.19	6.54	17.85	13.11	15.87	15.58	3.63	6.24	10.23
ENSG00000073712	FERMT2	38.46	32.93	141.12	34.65	22.77	9.54	85.93	24.95	40.51	49.66	56.85	15.56	45.73	19.17	96.97	44.31	32.3	50.7	79.02	32.28	43.74	78.78	93.47	39.31	98.6	35.16	52.25	49.05	54.61	19.04	28.85	96.22	72.66	100.83	132.49	22.8	115.03
ENSG00000073734	ABCB11	0.04	0	0	0	0	0.11	0	0	0	0	0	0.27	0	0.03	0.02	0	0.02	0.01	0.01	0.03	0	0	0.01	0	0.09	0.16	0	0	0	0.08	0	0	0	0	0	0	0
ENSG00000073737	DHRS9	2.22	3.7	0	1.66	18.31	1.82	0	0.58	0.53	0.79	1.45	5.55	1.19	0.27	1.63	2.52	6.06	3.31	2.74	1.61	0.67	3.38	1.1	0.72	0	0.31	0	1.09	0.14	4.61	0.22	0.28	0	0.09	0	0	0.63
ENSG00000073754	CD5L	0	0	0	0	0	1.1	0	0	0.17	0.61	0.04	0.17	0	0.03	0.03	0.77	0.37	0.15	0.09	0.13	0	0.13	0.22	0.05	0	0	0.06	0	0	0.02	0	0.09	0.02	0	0	0	0
ENSG00000073756	PTGS2	3.17	8.65	1.37	0	6.13	5.19	2.02	0.32	2.57	6.49	3.45	10.14	8.81	10.71	8.79	3.1	23.1	7.76	45.52	5.1	17.52	188.73	13.52	1	32.16	12.17	30.69	0.11	13.33	8.92	6.32	82.48	3.84	3.64	15.26	0.82	69.34
ENSG00000073792	IGF2BP2	34.3	36.41	30.93	47.65	26.11	3.57	32.63	56.99	26.21	2.27	33.4	17.2	83.69	9.52	59.05	50.5	47.4	45.7	13.84	76.69	30.96	4.96	23.23	30.27	92.08	37.26	71.02	42.87	58.76	38.2	78.9	109.07	96.39	119.14	66.31	123.63	138.73
ENSG00000073803	MAP3K13	33.47	22.54	21.48	46.56	10.87	25.88	26.49	26.45	58.59	44.02	30.93	32.17	45.83	62.44	32.24	50.13	42.95	30.08	27.48	43.42	50.08	56.69	29.73	75.2	30.43	17.66	25.94	13.15	14.07	29.77	24.56	26.36	27.2	16.7	17.06	28.75	21.05
ENSG00000073849	ST6GAL1	6.95	16.66	17.99	26.26	2.21	19.94	7.31	5.05	8.16	11.42	12.42	103.81	18.71	27.43	16.27	5.68	19.18	7.92	12.7	9.88	5.65	26.71	21.06	11.74	2.06	7.77	4.98	0.32	3.29	7.52	0.91	0.17	2.25	6.98	5.41	0.41	0.08
ENSG00000073861	TBX21	1.02	0.12	0.36	2.3	0	1.02	0	0.15	1.48	2.61	1.31	5	0.3	0.51	11.31	1	0.5	1.38	0.12	1.07	0.89	0.41	0.55	1.75	0	0	0	0	0	0	0	0	0	0	0.29	0.23	0
ENSG00000073905	VDAC1P1	0.05	0.16	0.13	0.06	0.05	0.35	0	0.06	0.07	0.24	0.34	0.27	0.92	0	0.09	0	0.55	0.12	0	0	0.11	0.07	0.07	0.15	0.16	0.39	0.22	0.47	0.17	0	0.25	0.18	0.41	0	0.05	0.05	0.16
ENSG00000073910	FRY	8.45	1.15	7.38	4.44	0.16	4.28	5.41	2.45	2.61	2.26	3.06	2.66	7.08	0.38	2.33	1.73	1.47	1.43	12.1	2.33	1.79	4.13	4.37	0.83	0.82	0.14	0.85	0.07	0.04	0.35	0.24	0.36	0.12	0.6	2.87	0.13	0.1
ENSG00000073921	PICALM	128.19	102.7	134.4	117.62	59.01	42.05	158.93	107.41	124.19	82.42	189.07	141.06	109.25	69.74	285.16	121.48	247.08	144.74	146.54	357.98	205.41	154.07	237.24	92.65	168.24	121.75	185.15	88.82	179.69	76.57	143.34	227.95	174.12	174.42	92.58	130.7	234.93
ENSG00000073969	NSF	17.88	17.42	13.92	13.01	6.54	12.33	15.38	20.58	14.68	18.91	15.4	18.57	14.4	7.49	16.74	7.6	14.85	17.42	11.45	15.24	18.24	23.38	31.31	6.92	36.46	28.75	33.54	64.4	28.51	25.17	19.49	32.33	40.06	35.94	49.53	38.05	51.83
ENSG00000074047	GLI2	8.78	0.66	1.89	0.85	1.73	0.95	3.52	0.47	0.89	0.39	3.27	0.26	0.19	0.71	0.52	0.44	0.48	0.28	1.4	0.39	0.47	0.43	3.25	0.95	0	6.65	1.87	4.47	5.94	0.14	0.25	8.92	2.27	7.46	23.67	0.26	3.5
ENSG00000074054	CLASP1	20.92	9.65	18.46	13.39	3.44	2.95	8.98	10.76	8.4	12.8	24.15	13.75	24.41	26.86	10.56	5.31	17.28	9.01	6.11	11.39	16.66	10.58	17.31	17.82	27.27	18.99	36.54	19.81	23.32	12.03	23.89	24.59	17.88	18.78	27.52	28.22	21.3
ENSG00000074071	MRPS34	96.99	121.68	83	74.02	88.56	95.71	70.65	99.25	111.43	89.21	91.04	56.52	58.76	126.24	62.67	58.98	84.23	141.63	43.08	73.87	83.16	65.98	54.24	40.11	137.96	161.48	147.22	141.14	177.01	207.84	144.88	105.65	250.92	137.91	86.61	198.86	136.37
ENSG00000074181	NOTCH3	45.67	255.51	41.47	59.03	19.39	18.13	15.51	132	32.45	8.14	5.99	5.13	20.9	45.65	8.98	1.51	19.91	4.03	7.67	8.56	10.94	21.73	55.34	3.72	0.55	0.33	0.86	1.22	0.03	0.87	2.05	0.42	0.18	0	31.96	0.05	0.09
ENSG00000074201	CLNS1A	85.46	96.9	75.55	71.07	96.99	54.29	161.07	45.85	68.05	62.27	96.09	85.21	102.54	78.65	134.1	37.28	199.69	119.15	49.28	139.41	97.65	75.65	104.5	44.12	222.87	171.79	118.7	237.55	146.83	191.18	220.21	156.44	139.15	197.81	115.15	234.08	232.16
ENSG00000074211	PPP2R2C	9.76	0.84	0	0.95	0	0.02	0	1.07	0.16	2.31	0.88	0.28	0.02	9.12	0.01	0.02	0.04	0.38	0.22	0.01	0.45	0	0.13	0.15	0.83	3.27	0.21	0	0.01	0.25	1.04	0.02	0.28	0.01	1.16	0.05	0.16
ENSG00000074219	TEAD2	19.51	24.43	70.37	29.29	14.22	12.85	30.45	15.2	15.08	3.11	16.3	4.97	8.06	32.8	13.6	2.19	27.35	6.62	11.53	6.65	20.08	38.63	30.03	9.97	26.67	2.55	8.08	20.92	11.89	0.15	6.45	19.94	15.84	0.09	45.57	30.87	9.03
ENSG00000074266	EED	15.14	28.35	10.11	19.79	21.73	10.52	19.41	13.96	15.97	27.04	32.61	50.42	29.57	25.54	30.67	18.03	28.74	33.33	14.51	39.49	51.58	22.11	31.19	24.2	45.73	31.42	25.22	30.06	38.84	37.92	40.29	28.57	28.26	32.08	18.18	41.8	48.19
ENSG00000074276	CDHR2	0.07	0	0	0	0	0.02	0	1.36	0.31	1.5	0	0.52	0	0.32	0	0.02	0.05	0	0	0.02	0.44	0	0.39	0.03	0	0.1	0.44	0	0.52	0.14	0.04	0.01	0	0.01	0.32	0.5	0.25
ENSG00000074317	SNCB	0.19	0	1.3	0	4.79	0	0	0	0.32	3.05	0.34	0.16	0.06	0.26	0	0	0	7.47	0.08	0.07	0.21	0.26	0.86	0.09	0.03	0.1	0.08	0	0	0	0.05	0.11	2.12	31.13	2.13	0.03	0.03
ENSG00000074319	TSG101	48.23	49.76	63.77	55.81	50.93	29.71	82.64	51.84	31.63	36.06	47.97	37.61	46.87	48.48	66.5	66.08	80.4	37.86	46.96	79.4	53.21	44.09	47.99	25.95	104.65	87.84	104.64	62.65	57.54	52.7	53.12	117.3	60.76	107.57	97.16	85.86	85.48
ENSG00000074356	NCBP3	22.85	39.66	22.31	29.08	9.34	4.72	85.83	14.21	16.17	68.33	30.43	35.09	40.82	35.97	33.61	24.76	32.5	39.18	27.04	27.42	32.97	25.71	58.8	36.46	39.31	16.71	31.26	21.84	21.07	27.18	25.36	34.5	27.38	34.21	21.18	30.63	25.52
ENSG00000074370	ATP2A3	5.85	1.15	6.09	23.97	3.56	19.14	10.35	1.45	4.11	7.78	8.15	101.64	12.05	3.62	10.15	7.12	7.84	4.87	5.55	10.26	6.79	4.74	4.24	8.53	1.32	0.07	0.22	0	0	0.14	0.19	0.53	2.17	0.19	0.64	0	0.01
ENSG00000074410	CA12	81.15	2.52	1.17	14.62	26.36	0.55	15.16	10.93	35.52	1.73	57.47	0.94	6.39	7.64	5.7	6.9	12.01	6.4	10.85	25.96	70.23	47.25	31.54	4.12	17.27	56.03	0.75	25.46	0.49	0.1	0.72	17.83	40.75	19.26	7.97	0.84	1.56
ENSG00000074416	MGLL	44.09	15.66	14.12	33.36	15.71	45.48	14.87	26.05	26.52	5.8	37.87	13.03	4.71	4.13	40.08	29.23	4.6	34.85	14.65	44.15	2.78	7.38	13.27	11.47	48.98	7.96	35.34	1.14	46.5	9.27	6.44	138.3	47	132.21	27.83	8.5	94.06
ENSG00000074527	NTN4	11.96	1.58	52.61	17.07	13.28	7.91	8.32	45.68	6.16	2.69	4.45	23.03	4.66	9.23	4.87	1.51	24.35	7.17	17.03	2.24	1.5	5.94	68.85	11.67	2.02	21.45	15.4	0.06	9.01	24.63	4.82	27.99	10.98	1.6	272.46	1.45	109.42
ENSG00000074582	BCS1L	42.82	23.66	71.2	28.69	20.35	27.54	50.5	47.88	17.48	17.28	38.55	38.09	44.71	37.73	16	15.47	16.25	32.42	20.57	18.84	15.77	14.96	27.57	30.26	76.35	65.28	51.12	123.9	68.72	48.46	44.03	48.01	67.17	59.46	24.59	67.18	49.14
ENSG00000074590	NUAK1	9.62	3.45	14.22	24.98	4.98	2.97	22.26	3.52	3.57	7.16	4.58	3.58	2.55	10.74	9.04	3.6	15.46	1.78	8.98	4.21	4.81	2.09	11.05	7.57	9.98	5.76	14.88	26	7.04	5.26	11.35	20.22	11.73	14.34	49.95	5.32	4.42
ENSG00000074603	DPP8	17.21	12.59	14.42	11.13	23.92	5.77	14.64	6.94	9.81	11.75	21.93	19.44	17.39	12.9	15.35	9.28	13.13	14.35	10.52	10.79	16.79	11.89	16.47	8.5	32.51	15.95	23.47	59.56	22.57	19.9	20.88	19.69	19.38	26.03	21.56	14.91	21.88
ENSG00000074621	SLC24A1	6.9	6.76	3.84	0.35	0	4.09	4.31	3.31	2.83	2.8	9.55	9.75	11.55	5.72	3.55	10.88	5.91	3.58	6.27	4.25	6.71	4.27	10.75	5.96	5.55	3.33	3.48	6.83	2.06	9.02	4.73	3.16	4.24	5.43	7.47	7.75	9.29
ENSG00000074657	ZNF532	44.47	48.48	15.03	42.63	38.11	8.76	21.72	26.71	9.25	35.44	19.88	24.08	40.83	27.12	36.75	8.28	35.03	15.41	24.65	19.97	22.93	16.86	29.24	16	19.04	44.92	8.88	26.67	24.83	8.68	18.53	15.96	12.5	33.33	0.11	22.94	23.94
ENSG00000074660	SCARF1	6.1	16.07	13.56	6.77	7.25	4.68	4.06	6.8	4.78	2.56	3.91	6.18	19.83	2.69	7.13	6.31	5.37	3.72	4.95	11.79	10.82	3.4	8.41	4.97	0.05	1.85	1.27	5.45	0.27	0.17	1.79	0.41	0.16	41.16	0.03	0.18	0.48
ENSG00000074695	LMAN1	51.81	120.46	53.18	94.67	20.92	17.44	43.3	72.17	41.19	61.32	102.13	70.72	62.55	107.2	77.27	46.94	93.48	62.32	38.19	124.6	128.58	118.97	89.47	39.78	70.48	110.86	89.81	50	59.49	38.76	75.63	44.9	46.14	127.17	68.42	54.7	62.14
ENSG00000074696	HACD3	61.17	68.73	62.66	29.51	70.38	17.71	45.22	26.84	23.49	58.86	44.4	29.2	64.89	64.65	28.35	13.4	33.45	60.37	17.95	19.04	55.96	45.62	43.21	16.92	52.29	75.39	52.73	114.4	64.8	77.25	66.11	68.51	59.11	50.04	79.09	106.46	60.03
ENSG00000074706	IPCEF1	4.63	0.33	2.69	1.9	1.7	1.26	0	0.36	1.57	4.91	2.32	15	3.17	0.32	2.53	1.03	2.58	1.69	0.89	1.65	0.79	1.18	1.83	3.09	0	0.9	0.02	0.14	0.05	0	0	0.01	1.41	0.01	0.6	0	0
ENSG00000074755	ZZEF1	12.61	7.94	6.88	10.57	11.28	2.67	13.41	8.29	7.84	12.65	8.1	17.64	15.85	9.56	10.1	5.55	7.55	9.46	4.88	5.29	11.86	8.05	21.41	4.71	16.18	9.46	10.73	10.16	10.14	5.25	8.33	11.34	11.85	9.08	10.68	13.83	11.88
ENSG00000074771	NOX3	0	0	0	0	0	0	0	0	0	0.03	0.05	0	0	0	0.09	0	0	0	0	0	0	0	0	0	0	0	0	0.05	0.02	1.03	0.02	0	0	0	0	0	0
ENSG00000074800	ENO1	782.08	2390.1	1478.46	965.49	1068.14	844.56	2181.42	1501.62	1916.27	846.79	1582.52	511.05	268.76	743.05	1009.65	997.98	660	1486.02	390.69	1585.05	1399.25	1178.92	1331.41	218.6	3332.32	4142.81	3925.35	2996.31	2982.33	2121.59	2908.58	2888.64	5541.68	2780.27	1623.12	1871.19	4027.55
ENSG00000074803	SLC12A1	0.03	0	0	0	0	0.01	0	0	0.02	0.24	0.02	0.02	0.02	0.06	0.18	0.08	0.15	0.09	0.07	0.01	0.08	0.02	0.27	0.01	0	0	0.01	0	0	0	0	0	0	0	0	0	0
ENSG00000074842	MYDGF	146.78	346.86	127.05	165.99	204.4	88.13	184.72	293.48	238.36	57.71	137.6	59.93	72.95	73.38	136.59	93.08	114.96	130.01	58.29	158.95	147.22	144.33	147.63	49.86	192.57	178.21	177.23	459.73	329.32	115.88	225.21	256.85	211.18	246.93	182.09	196.1	263.07
ENSG00000074855	ANO8	7.17	4.24	9.99	7.87	0.92	4.93	3.61	7.85	0.95	9.28	5.25	7.62	3.48	2.35	5.21	0.94	5.06	2.09	1.38	1.48	4.26	3.92	5.19	2.29	2.17	4.51	4.73	4.52	6	2.24	3.66	5.04	5.77	2.88	6.12	3.07	4.06
ENSG00000074935	TUBE1	8.09	6.79	16.98	10.78	7.31	3.18	26.12	7.53	11.87	17.48	15.24	17.27	36.56	9.91	12.2	8.96	18.56	16.4	10.51	12.31	22.03	26.96	28.66	16.79	21	17.4	25.03	12.3	11.21	18.77	16.24	12.63	5.86	20.3	20.36	14.63	15.26
ENSG00000074964	ARHGEF10L	7.97	11.59	21.68	16.44	8.64	11.83	5.15	11.4	8.71	6.96	6.28	6.95	8.53	5.18	13.44	19.11	12.8	9.93	7.14	15.51	20.42	8.63	13.48	23.74	0	1.9	3.77	3.8	1.15	4.06	4.72	5.32	1.89	0	5.49	2.94	5.11
ENSG00000074966	TXK	2.86	0.35	0.41	2.23	0	0.9	0	0.19	0.49	2.04	8.58	25.5	2.66	0.44	1.35	1.74	2.39	1.06	1.33	1	2.76	2.4	0.9	6.94	0.9	0.1	2.02	0.09	0.53	2.42	1.48	0.41	0.42	1.05	1.77	0.1	0.26
ENSG00000075035	WSCD2	0.04	0.32	1.57	0	0	0	0	0	0.05	0.14	0.01	0.19	0.04	0.02	0.05	0	0.42	0.04	0.72	0	0.01	0	0.37	0.6	0	0	0.11	0	0	0	0	0	0	0	3.8	0	0
ENSG00000075043	KCNQ2	0	0	0	0	0	0	0	0.01	0	4.84	0	0	0	0	0	0	0	0	0	0.02	0.11	0	0	0.43	0	0	0	0	0.07	0	0	0	0	0	6.38	0	0.06
ENSG00000075073	TACR2	0.45	0.58	0.28	0	0	0.02	2.88	1.24	0.14	0.43	0.2	0.25	0.21	0.22	0.46	0.19	0.16	0.17	0.37	0.34	0.31	0.47	0.38	0.28	1.34	0.55	0.44	1.39	0.57	0	0.21	1.01	1.62	0.46	0.5	2.28	0.34
ENSG00000075089	ACTR6	24.29	13.33	16.2	17.66	19.62	10.44	28.09	19.2	14	50.09	28.09	36.02	33.49	41.66	29.99	18.93	40.91	31.58	30	31.52	40.98	40.27	39.83	17.45	55.16	41.42	43.97	77.18	32.53	26.8	36.49	50.15	22.99	32.02	33.69	57.02	46.53
ENSG00000075131	TIPIN	9.88	11.53	5.35	9.58	18.54	3.23	35.06	10.43	7.18	15.93	13.04	5.98	11.69	17.7	7.56	4.53	6.76	26.22	4.88	6.94	18.33	19.3	8.13	7.2	53.74	23.98	21.5	66.43	33.41	39.88	31.54	19.87	39.1	19.99	12.84	38.51	30.69
ENSG00000075142	SRI	150.08	174.47	144.97	146.83	62.39	150.96	168.45	115.37	184.44	83.38	204.29	97.27	81.99	158.54	157.72	92.97	146.7	217.81	64.48	140.95	87.7	118.33	163.5	82.38	91.77	348.2	144.74	139.83	114.22	160.57	196.13	98.75	165.42	81.27	284.24	170.29	122.37
ENSG00000075151	EIF4G3	21.07	42.35	60.01	30.71	26.36	9.58	28.62	23.89	32.14	23.47	23.19	24.32	31.08	14.29	27.86	18.15	22.44	33.14	25.2	31.75	38.02	37.49	46.74	33.62	42.26	50.63	67.19	40.11	29.74	22.58	33	39.89	39.58	31.32	37.43	36.41	45.49
ENSG00000075188	NUP37	45.65	32.94	26.41	26.76	63.7	8.85	49.63	24.84	23.88	12.71	47.94	23.54	22.28	50.93	35.99	10.55	43.25	65.87	12.39	41.32	52.05	40.12	42.05	22.51	91.91	94.43	72.92	102.41	60.81	87.46	107.46	83.49	69.38	58.17	73.08	83.74	88.97
ENSG00000075213	SEMA3A	1.28	4.31	32.06	15.88	9.05	1.12	9.38	0.71	8.8	1.68	20.96	7.66	0.32	0.6	38.89	9.46	3.39	36.66	2.4	3.71	2.13	12.32	21.23	1.67	15.6	4.22	25.96	3.84	93.68	6.09	6.34	1.14	12.69	23.22	14.55	2.54	38.42
ENSG00000075218	GTSE1	15.01	28.92	12.27	35.78	5.94	1.28	14.69	9.83	20.7	34.23	25.33	6.71	0.32	13.95	7.52	39.65	4.74	19.25	1.58	9.58	21.71	8.19	24.22	11.36	43.78	21.85	45.79	35.59	55.93	35.81	40.44	31.38	44.52	59.94	39.48	62.96	34.61
ENSG00000075223	SEMA3C	47.8	0.02	6.01	47.41	4.16	5.18	23.44	11.64	25.67	5.71	74.2	5.72	0.25	8.83	107.23	19.42	81.45	101.78	42.8	137.42	1.8	13.21	23.32	31.25	7.73	19.77	15.51	6.3	46.54	16.68	33.86	21.76	18.7	24.83	8.26	2.26	17.26
ENSG00000075234	TTC38	12.85	11.3	23.25	23.44	6	10.11	8.92	18.47	31.99	9.97	10.5	8.85	12.76	9.19	10.2	10.98	7.3	8.64	5.81	11.35	13.48	10.17	16.8	9.66	13.06	11.01	17.98	13.41	19.11	9.7	14.92	8.46	16.28	23.15	14.97	28.35	9.02
ENSG00000075239	ACAT1	36.61	51.2	27.22	48.24	78.07	38.14	71.96	23.44	39.36	41.66	69.97	42.63	54.21	48.16	42.6	48.43	43.13	77.66	59.1	38.13	63.67	79.51	48.39	38.62	89.79	62.81	46.26	171.85	85	62.31	66.02	139.31	59.95	67.07	37.02	94.36	78.05
ENSG00000075240	GRAMD4	19.63	74.32	39.67	50.31	16.9	13.61	19.8	26.09	12.15	8.61	8.4	8.85	16.17	46.05	6.87	8.07	9.46	4.68	4.76	6.87	9.49	10.12	20.87	8.07	11.43	12.06	10.86	10.22	7.99	19.92	5.57	6.02	12.33	3.75	10.54	13.57	7.47
ENSG00000075275	CELSR1	20.1	5.03	20.55	21.5	16.82	10.95	27.12	12.23	3.19	2.21	7.11	7.55	11.81	44.69	9.61	10.42	24.65	1.26	1.87	13.98	18.4	7.38	9.39	10.49	0.54	23.04	8.55	0.02	15.96	24.39	26.7	6.37	21.92	28.58	4.56	0.34	6.65
ENSG00000075290	WNT8B	0.3	0	0	0	0	0	0	0.09	0	0.08	0.07	0.18	0.03	0.04	0	0	0	0.02	0.09	0.03	0.11	0	0.02	0	0	0	0.02	0	0	0.04	0	0	0	0	0.02	0.08	0
ENSG00000075292	ZNF638	62.57	57.21	119.63	97.22	79.31	53.89	46.95	46.4	99.73	137.26	137.57	149.16	182.08	107.67	103.91	103.81	89.25	110.8	136.94	103.33	122.34	114.01	119.37	247.24	86.58	68.7	91.6	86.38	38.27	70.16	78.46	66.52	65.24	77.2	92.6	80.3	49.07
ENSG00000075303	SLC25A40	11.86	12.56	8	19.03	0	7.05	6.56	4.32	6.3	16.98	16.49	22.95	13.69	19.34	13.52	14	18.11	15.38	5.04	16.9	18.86	17.05	15.18	14.07	7.23	33.83	19.47	5.29	23.56	7.73	15.95	13.84	9.01	7.68	18.25	17.83	10.44
ENSG00000075336	TIMM21	41.95	83.87	36.24	37.27	5.61	11.39	17.98	39.9	16.6	48.62	45	24.5	27.43	38.41	26.87	16.57	24.07	33.1	21.84	38.04	97.72	35.78	37.37	23.94	44.35	55.85	64.11	48.97	40.49	23.43	42.44	27.2	26.55	61.75	40.64	53.08	48.44
ENSG00000075340	ADD2	10.86	0.06	1.98	0.44	0	0.45	0.3	0.54	3.01	14.93	0.24	1.24	0.27	1.22	9.64	0.34	0.55	0.68	0.44	0.29	25.16	0.15	1	0.77	0	0	1.42	0	0	0.14	2.68	0	0	0.11	14.01	36.84	2.56
ENSG00000075388	FGF4	0	0	0	0	0	0	0	0	0	0	0	0	0	0.02	0	0	0	0	0	0	0	0	0	0	0	0	0	0	0	0	0	0	0	0	0	0	0
ENSG00000075391	RASAL2	10.13	4.93	9.26	3.48	1.6	1.45	7.24	5.78	7.02	6.41	13.26	5.69	10.4	5.9	16.52	5.79	10.76	14.88	10.31	16.2	9.59	10.96	23.21	8.02	9.75	13.18	11.8	14.06	27.93	12.21	19.36	15.51	11.37	15.96	9.72	11.28	17.26
ENSG00000075399	VPS9D1	12.63	9.66	30.6	16.38	5.86	8.53	8.73	11.4	14.73	7.21	13.85	12.5	10.65	4.81	8.14	8.77	12.12	12.35	5.75	12.27	24.6	9.03	9.67	14.69	6.2	11.87	6.77	12.05	5.34	6.97	6.28	7.97	12.63	10.09	9.62	6.21	7.72
ENSG00000075407	ZNF37A	5.6	5.18	8.8	8.85	4.49	6.52	4.18	7.11	7.01	9.65	8.67	13.49	19.42	9.44	7.7	11.37	5.96	9.75	11.57	9.72	8.07	14.71	8.57	25.23	9.4	6.08	8.31	9.45	9.05	10.44	9.97	8.34	5.2	6.12	8.54	10.96	4.85
ENSG00000075413	MARK3	51.38	72.54	80.52	68.77	74.01	27.43	48.36	52.15	99.46	113.68	73.9	78.8	84.74	48.76	110.61	121.62	54.51	108.17	58.92	68.88	73.14	62.59	102.19	65.11	71.94	41.96	73.09	68.36	56.62	65.32	57.7	82.28	65.11	88.21	42.37	74.48	44.03
ENSG00000075415	SLC25A3	371.42	299.08	324.01	292.9	400.48	142.72	449.69	408.04	402.96	357.33	406.97	285.61	371.15	485.4	395.39	206.87	288.97	691.86	282.48	377.4	317.17	389.75	448.97	284.01	600.35	607.27	599.85	713.17	536.46	607.48	763.92	900.19	610.29	589.26	943.36	689.94	580.28
ENSG00000075420	FNDC3B	30.99	91.7	44.07	62.03	19.86	8.41	41.1	32.49	59.2	13.94	58.21	29.85	31.15	67	46.42	43.21	68.5	35.57	42.8	94.42	171.06	50.34	74.33	29.84	57.25	81.8	33.49	19.02	33.98	30.69	54.42	83.67	58.27	59.67	46.61	25.59	70.41
ENSG00000075426	FOSL2	55.04	15.04	49.21	43.3	15.62	21.44	32.43	32.26	122.14	27.78	103.8	26.56	47.95	74.26	43.54	28.61	49.14	43.92	82	57.84	67.04	52.22	123.53	62.94	49.02	55.53	79.27	27.52	44.65	18.82	58.35	72.08	55.12	81.69	59.86	15.18	29.55
ENSG00000075429	CACNG5	0	0	0	0	0	0	0	0	0	0.28	0	0.04	0	0.1	0	0	0	0	0	0	0	0	0	0	0	0	0	0	0	0	0	0	0	0	0.1	0	0
ENSG00000075461	CACNG4	0.51	0	5.75	2.63	0	4.87	0	0.1	0.14	6.92	0.01	1.22	0.33	0.06	0.02	0.03	0.02	0	0.04	0	0.03	0.05	0.14	0.09	0	0	0.06	0	0	0.93	0	0	0.6	0	0	0	0
ENSG00000075539	FRYL	14.9	12.98	16.28	18.21	17.14	7.41	19.83	13.55	16.31	21.76	30.04	28.12	20.51	9.14	20.78	18.27	26.66	31.03	16.32	26.82	18.08	14.67	32.76	26.25	35.77	29.35	25.82	17.1	12.85	13.45	30.2	16.62	21.75	28.88	7.77	18.12	18.77
ENSG00000075568	TMEM131	20.17	18.75	14.46	21.54	8.44	7.32	16.95	14.59	12.46	12.9	14.67	24.22	17.02	13.33	13.62	9.57	13.12	14.27	9.05	15.18	11.83	11.34	16.54	11.15	27.6	21.36	24.92	15.02	24.09	23.26	18.59	36.15	13.67	15.81	17.09	18.44	13.5
ENSG00000075618	FSCN1	142.31	105.86	126.26	197.65	97.09	23.8	56.72	100.9	140.45	66.74	188.17	25.26	13.04	74.37	53.23	14.77	140.14	93.54	12.01	155.49	32.74	90.37	179.67	32.53	35.53	121.76	61.29	216.65	310.41	64.38	164.8	152.37	210.32	188.81	285.84	57.91	179.89
ENSG00000075624	ACTB	2835.96	5123.69	4106.45	4250.42	3411.04	1653.06	5013.15	3844.87	7365.05	2897.52	8291.53	3152.47	1440.85	3209.65	4597.38	4926.42	4173.19	6016.71	3138.33	6877.84	3579.47	3233.63	5358.82	7098.28	3404.52	3804.86	3235.99	2906.14	6617.47	2220.3	5197.18	4011.01	5270.63	2643.46	5810.3	3150.09	5642.65
ENSG00000075643	MOCOS	2.48	5.04	5.17	5.5	0.88	3.35	9.42	2.23	0.31	0.41	10.48	2	0.53	12.89	0.75	2.04	4.21	0.94	1.06	2.85	41.12	5.01	2.33	4.2	1.05	8.47	17.58	3.36	4.37	5.51	16.08	4.7	6.73	10.63	2.4	11.04	4.57
ENSG00000075651	PLD1	30.84	20.02	10.29	18.53	11.66	5.79	12.42	7.22	17.9	4.15	10.03	7.34	8.01	43.5	9.43	6.76	25.01	7.21	6.5	16.67	24.48	18.98	21.18	13.45	7.87	8.65	4.22	6.93	3.47	2.5	2.39	7.08	4.66	8.01	6.35	1.34	4.55
ENSG00000075673	ATP12A	1.39	0	0	0	0	0	0	0	0	0.54	0.16	0.01	0.07	0	0.06	0	0	0	0	0.01	0.01	0	0.01	0.01	0	0	0	0	0	0	0.03	0	0	0.05	0.02	0.01	0
ENSG00000075702	WDR62	5.93	20.1	4.15	4.55	1.37	0.89	12.24	3.32	2.03	10.98	3.6	1.64	0.33	3.08	2.06	2.61	1.34	2.79	0.33	1.36	7.25	2.27	2.6	0.61	23.68	11.51	18.05	17.39	28.14	9.46	12.65	15.03	11.98	12.14	21.24	21.76	19.01
ENSG00000075711	DLG1	32.95	24.15	157.47	164.98	19.08	9.89	36.18	41.79	52.39	25.15	224.58	46.89	53.85	88.72	41.25	46.62	62.59	35.1	17.5	58.98	100.1	43.25	68.39	67.08	43.29	37	64.59	30.15	74.58	46.04	60.63	95.94	95.88	52.45	55.31	90.73	151.59
ENSG00000075785	RAB7A	166.38	164.62	167.94	107.11	151.3	77.91	193.11	216.8	104.03	96.25	146.91	100.78	160.67	143.31	254.67	123.1	203.98	189.92	116.41	287.15	220.96	216.91	169.89	75.01	246.39	232.1	209.23	190.43	188.14	137.15	194.08	336.01	165.02	222.15	121.9	279.73	313.98
ENSG00000075790	BCAP29	71.39	65.51	77.09	49.48	46.99	29.8	40.74	54.38	99.75	14.3	127.86	29.99	73.21	102.36	66.29	46.63	94.83	109.67	63.12	68.18	90	89.79	91.27	42.91	54.88	132.52	82.28	29.94	121.46	39.48	59.35	68.52	95.59	43.67	85.05	53.31	66.91
ENSG00000075826	SEC31B	4.46	2.83	15.3	5.78	0.59	7.3	0.92	3.85	7.88	6.76	9.43	23.73	14.25	7.9	8.91	3.89	2.57	3.72	2.38	6.31	30.48	4.02	5.86	13.08	0.89	0.39	1.92	1.17	0.95	0.29	1.29	1.15	1.95	1.72	3.89	1.89	1.76
ENSG00000075856	SART3	22.17	20.06	23.94	15.39	12.76	9.67	29.82	19.49	16.36	46.28	21.64	33.34	37.46	35.83	19.29	28.62	28.28	30.78	19.28	23.76	29.15	22.48	27.18	24.86	33.62	54.87	33.72	60.98	35.6	26.3	44.1	41.78	28.47	29.46	44.7	55.03	42.36
ENSG00000075884	ARHGAP15	6.81	12.17	7.05	8.84	20.53	6.38	5.97	1.96	8.56	11.96	18.49	63.15	10.77	5.75	14.94	8.03	11.5	9.02	9.64	12.3	5.03	12.07	9.59	13.94	1.44	0.3	0.3	1.81	0.1	0	0	9.77	0.02	0.27	0	0	0
ENSG00000075886	TUBA3D	0.77	0	0.03	0	3.33	0	0	0.18	0	0.39	1.06	0.71	0.49	0.15	0.24	0.14	0.18	0.16	0.17	0.08	0.14	0.16	0.05	0.43	0.12	0.54	0.18	0	0.29	0	0.26	0	0.11	0.03	0.03	0.15	0.03
ENSG00000075891	PAX2	0	0	0	0	0	0.07	0	0	0.03	0.05	0	0.03	0	0	0	0	0	0	0	0.05	0.18	0	0.05	0.23	0	0	0	0	0	0	0	0	0	0	3.69	0	0
ENSG00000075914	EXOSC7	57.18	84.99	65.19	40.24	101.44	26.64	74.44	51.52	41.62	34.6	49.06	39.54	57.14	41.05	68.58	36.1	62.44	71.16	37.98	47.76	46.46	55.94	54.4	34.65	75.58	70.52	45.36	66.06	66.13	60.73	90.75	98.43	46.21	52.25	42.6	63.18	95.12
ENSG00000075945	KIFAP3	21.83	36.11	24.21	23.58	3.37	14.12	17.94	31.41	29.27	22.9	28.18	18.05	17.91	40.21	27.66	10.09	30.33	23.19	26.44	21.48	26.86	83.33	53.5	21.71	13.91	17.79	14.97	14.62	9.89	12.26	8.65	17.72	13.08	14.11	22.09	8.55	16
ENSG00000075975	MKRN2	15.63	24.29	22.91	14.96	23.38	4.87	31.25	28.46	13.57	12.23	15.66	16.39	15.66	8.18	19.66	6.09	18.47	18.2	12.04	18.2	22.3	14.82	21.18	14.07	40.47	26.74	23.55	14.8	24.99	13.12	25.95	44.99	19.34	21.76	37.58	46.45	45.94
ENSG00000076003	MCM6	19.73	48.98	10.95	21.42	11.52	6.31	71.26	16.48	13.27	32.91	27.28	20.49	5.74	29.81	25.01	9.49	11.11	28.13	10.29	22.48	38.49	34.66	30.11	11.39	47.28	69.11	31.14	72.68	60.72	56.68	76.36	54.29	72.97	60.91	63.57	71.28	75.6
ENSG00000076043	REXO2	149.69	119.16	204.29	98.18	144.22	60.51	127.43	93.98	81.98	55.95	139.7	75.65	66.14	60.36	146.49	118.03	124.74	133.29	117.37	264.83	224.71	157.44	130.56	89.86	232.98	165.76	148.93	235.87	174.13	164.91	251.96	289.06	148.33	222.75	118.28	205.53	227.76
ENSG00000076053	RBM7	19.03	14.92	25.85	23.15	15.11	10.25	29.94	15.59	22.59	20.32	44.74	21.16	18.77	17.43	50.58	9.65	76.49	22.87	24.64	55.16	76.2	50.11	36.25	8.32	36.5	24.13	27.33	20.27	27.99	26.96	35.6	39.33	30.01	40.9	25.84	31.45	38.47
ENSG00000076067	RBMS2	9.47	15.74	14.45	11.77	6.39	5.46	14.96	9.88	5.91	4.38	10.51	13.49	39.6	3.03	25.56	4.11	16.94	8.79	7.52	23.18	12.32	11.26	15.91	11.91	9.22	4.63	25.3	4.8	15.43	22.08	46.72	47.54	23.1	13.2	36.73	35.69	34.21
ENSG00000076108	BAZ2A	20.63	27.73	18.44	39.47	17.82	49.57	26.05	21.54	53.92	99.81	55.19	54.9	75.47	112.09	38.18	251.05	37.98	49.19	110.46	74.63	46.53	21.74	35.17	116.68	26.19	40.06	29.02	27.95	23.39	19.69	26.88	19.05	18.01	20.12	33.05	33.78	25.13
ENSG00000076201	PTPN23	15.09	12.27	20.9	61.32	5.35	4.51	26.69	19.13	5.59	9.2	7.5	9.87	14.75	5.18	12.95	5.63	8.65	8.85	4.51	6.82	12.56	7.11	10.29	5.32	26.32	27.52	19.23	26.21	22.42	8.45	17.03	31.85	17.77	15.03	15.34	17.26	32.54
ENSG00000076242	MLH1	25.39	55	24.62	37.22	10.92	6.41	95.95	32.16	15.09	31.15	27.39	23.59	22.31	13.66	26.76	15.97	22.01	27.78	18.79	18.4	24.28	21.62	20.68	10.12	56.15	61.12	50.14	36.95	49.04	23.06	45.13	47.25	35.86	43.92	28.42	39.98	69.98
ENSG00000076248	UNG	30.13	7.89	13.43	18.3	13.18	7.2	28.88	24.64	13.77	52.23	17.33	18.34	26.02	84.02	17.33	15.1	20.11	35.56	12.06	16.24	31.32	25.5	22.53	20.56	76.45	121.16	51.53	208.34	48.54	86.54	73.44	55.29	55.8	43.02	63.44	141.3	96.74
ENSG00000076258	FMO4	1.43	8.46	0.94	6.72	0	1.95	0.25	1.83	3.99	0.63	2.74	3.16	4.15	0.9	2.13	1.38	5.02	1.67	1.02	1.99	3.01	9.76	5.26	5.02	2.18	1.63	0.76	0.34	0.97	1.66	0.16	1.18	1.54	0.31	1.17	0.48	0.56
ENSG00000076321	KLHL20	15.66	7.33	17.15	15.21	3.19	5.53	15.51	10.79	11.94	10.38	15.74	17.57	15.37	19.11	14.29	8.24	19.42	13.17	14.31	11.06	9.84	29.58	26.07	9.28	10.99	9.06	12.3	16.17	14.19	9.61	11.41	13.46	8.61	15.49	17.09	14.25	16.39
ENSG00000076344	RGS11	4.66	0	2.63	0.57	0	2.71	0	0.8	6.1	0.83	0.43	2.39	6.12	2.72	2.41	1.34	0.31	0.35	1.98	0.94	1.05	0.99	0.86	3.75	0	0.15	0.04	0.01	0.02	0	0.13	0	0.07	0.02	0	0.2	0.05
ENSG00000076351	SLC46A1	8.1	6.99	3.41	4.56	0.53	13.13	10.12	4.83	4.16	5.71	4.8	7.62	11.6	7.9	5.5	2.2	5.42	5.66	4.49	5.14	3.6	3.15	6.06	11.52	0.19	1.97	2.76	0	1.44	11.71	3.86	1.62	0.1	0.1	2.73	5.26	4.93
ENSG00000076356	PLXNA2	12.63	2.54	2.72	6.02	6.44	22.66	3.03	2.7	7.31	15.91	2.38	3.29	29.26	14.63	12.01	6.86	14.93	6.2	20.02	3.11	2.74	6.03	5.76	4.79	4.31	11.28	6.03	14.44	9.01	3.1	4.02	10.02	4.2	10.87	4.24	17.75	20.29
ENSG00000076382	SPAG5	25.22	65.59	10.39	23.02	5.21	7.87	26.02	4.93	29.3	81.47	47.54	17.61	7.65	68.14	18.11	46.35	23.22	53.26	7.84	18.96	64.67	38.8	37.52	27.64	47.98	46.5	58.03	111.64	60.12	60.77	64.21	47.27	71.86	37.36	45.42	94.16	69.43
ENSG00000076513	ANKRD13A	26.52	20.24	19.46	20.84	22.56	11.12	11.85	15.24	17.25	21.22	33	80.92	65.36	16.07	43.38	17.96	46.1	37.95	19.39	82.97	20.87	6.52	37.72	29.57	75.61	20.4	64.52	35.65	84.72	28.1	44.05	74.63	83.66	37.47	32.23	38.11	67.24
ENSG00000076554	TPD52	49.69	5.3	12.03	6.43	0	11.6	4.18	2.65	4.76	57.13	24.43	59.51	85.81	95.85	18.34	12.23	35.07	12.36	4.6	42.86	30.2	37.45	11.78	23.16	0	48.85	46.03	0.47	20.15	92.8	118.24	10.87	49.57	16.87	17.11	97.88	125.41
ENSG00000076555	ACACB	7.32	0.54	3.84	8.36	0.78	4.25	11.4	1.71	2.02	1.24	2.85	6.06	10.09	5.21	1.84	2.92	1.42	1.19	3.36	1.58	3.36	1.74	4.84	4.68	2.3	4.79	2.78	0.03	3.12	1.22	1.62	1.71	2.42	0.62	6	2.77	3.23
ENSG00000076604	TRAF4	41.37	36.35	38.23	35.52	16.27	51.24	34.68	20.83	19.16	27.62	21.71	38.27	43.66	46.01	17.88	5.92	67.54	17.73	8.02	48.14	21.06	24.78	17.18	30.89	12.64	50.09	27.23	38.23	45.09	99.76	69.81	29.99	22.72	23.27	23.66	50.4	45.18
ENSG00000076641	PAG1	10.79	37.51	5.01	17.92	1.61	6.79	1.29	5.08	10.05	7.29	23.16	18.01	1.86	2.54	6.96	8.68	6.53	5.75	4.72	10.54	4.95	25.32	6.65	5.09	2.61	20.1	4.48	0	0.7	2.77	1.01	7.9	9.45	2.48	0.85	0.05	2.43
ENSG00000076650	GPATCH1	7.31	12.74	4.82	6.26	3.04	2.23	7.25	6.75	3.53	8.67	7.33	9.1	10.84	6.56	7.98	7.29	6.96	5.01	4.36	5.94	4.95	5.26	6.53	6.65	8.28	6.23	8.66	8.63	10.18	7.24	5.06	8.77	6.65	7.32	11.02	8.4	9.37
ENSG00000076662	ICAM3	9.58	11.68	5.09	22.12	2.81	14.88	3.83	12.21	19.87	6.27	11.19	43.48	4.98	6.66	8.91	9.74	9.19	7.93	7.11	16.26	9.2	13	9.97	10.33	3.64	6.11	3.87	10.03	21.93	7.26	5.75	7.1	12.05	4.78	9.53	8.08	6.78
ENSG00000076685	NT5C2	29.53	25.04	44.14	49.41	16.97	13.01	28.6	37.99	27.87	30.42	36.74	70.47	130.13	15.25	44.05	22.57	68.06	26.77	41.33	47.12	51.42	35.97	47.32	70.46	31.7	60.65	45.1	24.68	78.84	48.88	83.94	80.08	61.67	51.91	72	48.62	27.1
ENSG00000076706	MCAM	110.73	570.57	108.32	44.7	24.64	31.27	60.24	100.21	86.71	30.2	134.17	25.35	41.09	20.09	25.15	15.03	81.3	26.68	93.57	34.85	128.3	13.81	55.73	19.66	11.51	90.95	77.44	136.98	138.9	3.06	201.84	10.72	3.09	23.59	8.67	31.01	69.18
ENSG00000076716	GPC4	9.58	20.35	11.57	12.47	0.01	27.09	2.83	4.96	43.93	6.69	17.53	5.2	6.39	3.95	1.68	0.48	28.18	0.57	26.84	11.61	0.87	4.25	27.01	1.28	0.01	0	4.35	0.01	0.01	11.66	1.19	0.02	0.32	0	35.12	0.05	0.04
ENSG00000076770	MBNL3	1.85	1.18	0.43	3.09	0	1.25	1.81	0.91	1.07	2.38	2.06	9.52	3.2	1.41	5.79	1.34	5.44	4.18	1.1	2.37	1.38	4.11	4.27	1.74	1.59	1.78	3.42	0.01	0	1.9	3.65	3.48	0.78	0.03	10.38	1.26	1.21
ENSG00000076826	CAMSAP3	5.59	0	0.21	0	0	8.35	0	0.05	0.06	7.41	0.27	2.37	9.82	5.6	0	0.2	3.93	0.02	0.08	1.5	2.14	0.19	0.48	4.32	0	4.1	0.01	0.01	0.1	8.66	5.91	0.05	0	0	0.46	1.88	0.16
ENSG00000076864	RAP1GAP	3.31	3.45	1.48	0	0	8.54	0	0	0.47	10.15	0.18	1.57	23.69	1.3	0.08	0	0.63	0.03	0.22	0.29	0.72	1.04	2.32	2.84	0.09	1.21	0.2	0.33	0.29	5.15	0.23	0.04	0.87	0	0.18	0.25	0.74
ENSG00000076924	XAB2	26.6	24.09	18.32	27.38	9.89	15.26	30.55	34.3	18.59	17.49	13.25	17.86	28.73	15.98	22.17	8.93	20.12	12.58	5.05	19.05	17.69	12.44	14.88	14.13	38.97	29.59	43	50.08	32.98	49.8	29.51	48.84	31.6	37.29	40.7	46.94	47.49
ENSG00000076928	ARHGEF1	81.86	51.95	71.73	144.24	26.62	140.33	83.47	58.9	53.21	64.46	81.58	250.04	58.36	38.6	75.79	76.69	43.7	56.66	31.92	71.74	52.99	53.54	51.8	104.99	76.67	33.42	90.09	55.98	70.73	45.27	44.58	75.56	51.22	58.09	30.95	61.52	97.9
ENSG00000076944	STXBP2	57.73	53.89	25.06	58.42	31.57	59.35	17.29	10.37	20.05	46.07	78.63	76.71	107.96	60.64	74.9	139.53	82.05	18.4	17.38	99.18	74.47	18.1	24.16	56.66	0	63.31	24.56	0	20.77	109.49	63.58	19.85	30.68	0.94	0.08	47.49	53.66
ENSG00000076984	MAP2K7	19.43	17.94	16.03	15.99	9.64	11.34	15.32	21.59	14.59	14.28	12.08	22.85	26.85	14.91	18.21	20.33	15.37	13.01	9.65	19.22	16.74	8.68	15.92	14.67	24.54	22.05	41.6	22.62	26.95	18.7	23.36	23.35	17.25	24.07	18.14	26.06	23.44
ENSG00000077009	NMRK2	0.5	0	5.02	12.47	0	0	0	7.43	0	0	0	0	0.14	0	0	0	0	0	13.95	0	0	0	2.57	0	0	0	0	0	0	0	0	0	0	0	0	0	0
ENSG00000077044	DGKD	13.75	8.8	20.99	37.69	27.81	21.61	12	12.13	20.23	32.4	37.42	55.8	32.25	11.65	32.67	28.62	19.94	12.76	64.29	8.84	25.79	19.88	22.01	12.26	27.72	31.09	16.88	29.14	26.7	15.65	14.74	12.61	16.32	15.21	15.27	10.68	7.27
ENSG00000077063	CTTNBP2	4.26	0	2.2	9.52	0.72	0.82	2.12	1.96	6.98	29.66	2.07	0.25	6.19	0.77	0.18	0.55	0.33	0.42	1.89	0.61	2.65	1.01	8.93	4.95	0.02	0.08	0.88	0	0.8	0	0.07	0.12	1.54	2.76	2.78	0.06	0
ENSG00000077080	ACTL6B	0	0	0	0	0	0	0	0	0.13	71.93	0	0	0	0	0	0	0	0	0	0	0	0	0	0	0	0	0	0	0	0	0	0	0	0	0	0	0
ENSG00000077092	RARB	4.37	13.5	5.54	5.35	2.46	0.97	3.18	3.81	5.1	3.09	3.3	4.86	2.76	6.09	4.16	1.04	4.24	0.99	1.76	6.37	11.02	3.21	6.29	1.3	0.77	1.95	8.79	0.84	0.03	0.12	0	1.14	12.58	24.55	6.99	0.01	8.48
ENSG00000077097	TOP2B	60.69	59.55	98.12	56.8	41.62	26.06	133.74	59.58	53.05	104.2	72.67	107.84	126.52	43.82	121.45	45.36	72.6	88.99	52.91	67.73	105.02	113.61	111.32	57.8	82.46	50.04	60.54	55.57	83.52	52.41	58.45	95.42	42.5	59.08	142.51	53.87	87.96
ENSG00000077147	TM9SF3	49.4	84.8	94.91	54.22	46.14	17.13	87.68	68.77	48.24	36.22	70.33	62.87	72.08	37.24	93.21	26.92	100.45	96.26	54.97	81.49	115.24	92.86	99.3	50.14	149.67	122.74	109.21	74.93	124.44	55.6	133.55	196.03	117.63	138.57	161.9	120.27	74.46
ENSG00000077150	NFKB2	28.94	22.27	18.77	36.57	21.91	20.06	23.51	25.29	30.66	9.4	25.12	61.8	25.99	60.77	33.63	24.37	35.62	17.2	18.22	49.48	57.44	25.82	20.28	49.88	18.19	80.43	16.01	18.98	35.2	19.12	40.43	31.4	45.58	37.11	35.77	21.67	18.07
ENSG00000077152	UBE2T	44.61	41.57	35.97	10.11	32.94	12.35	45.58	31.1	36.03	83.87	77.61	10.86	3.04	98.27	21.69	14.23	30.5	72.1	5.28	23.42	60.17	73.84	58.09	22.94	77.16	106.06	74.27	121.89	131.9	93.5	103.56	67.6	88.27	75.06	105.45	97.97	92.52
ENSG00000077157	PPP1R12B	3.28	1.3	6.87	8.99	2.32	5.9	1.92	5.2	4.62	7.35	6.42	12.07	6.66	4.81	5.13	2.24	6.9	11.07	22.02	3.34	2.64	6.04	12.05	4.31	2.93	1.73	1.78	5.76	3.99	2.53	3.18	1.66	1.74	1.77	2.48	2.35	1.44
ENSG00000077232	DNAJC10	66.58	51.42	48.93	34.84	19.57	15.99	59.51	38.44	38.95	59.76	101.47	58.52	46.71	30.53	49.23	23.74	49.3	43.43	35.64	81.27	64.58	87.86	60.19	48.57	86.36	81.39	54.51	68.46	68.62	30.83	81.2	79.05	76.09	103.08	79.51	54.64	61.64
ENSG00000077235	GTF3C1	49.35	61.68	148.33	44.83	21.78	32.92	49.11	72.61	42.18	31.76	25.32	27.43	62.53	30.82	19.47	28.22	23.62	31.92	12.1	26.55	31.9	25.16	28.45	30.1	45.8	45.32	46.03	97.4	51.55	40.6	47.26	34.66	38.29	63.67	37.62	73.37	60.72
ENSG00000077238	IL4R	30.13	59.25	40.43	33.02	35.41	32.49	10.61	46.79	29.29	17.87	29.63	147.72	26.3	43.5	30.01	37.33	78.58	35.29	53.55	61.21	115.38	46.92	34.9	42.59	12.1	25.28	27.14	37.04	22.68	41.86	31.91	18.54	23.79	15.76	6.72	17.65	21.07
ENSG00000077254	USP33	20.03	41.32	28.77	27.04	24.09	17.92	35.52	26.39	43.29	46.97	50.15	64.95	58.7	29.51	45.81	41.03	40.56	38.65	29.92	52.39	51.35	37.8	51.92	55.64	42.2	31.44	45.9	39.03	32.74	23.61	26.33	37.03	43.3	57.15	46.98	20.02	36.52
ENSG00000077264	PAK3	1.93	0	3.08	0.45	0.94	3.6	5.28	0.98	0.08	11.48	2.68	2.25	2.12	5.36	4.18	0.41	3.67	11.94	2	0.31	0.25	3.03	1.48	9.37	2.76	0.29	2.25	0	4.52	0.75	0.87	0.79	2.05	2.92	1.17	8.65	0.32
ENSG00000077274	CAPN6	0.29	0	0.46	0.31	0	0.21	0	0.21	0	0.01	0.04	6.53	0.25	0.22	0.08	0	14.69	0.05	1.17	0.02	0	0.17	0.59	1.05	0	0	0.08	0	0	0.7	0.01	0.03	0	0.02	2.81	0	0.13
ENSG00000077279	DCX	0	0	0	0	0	0	0	0	0.01	6.41	0	0.13	0	0	0.01	0.06	0	0	0.15	0.01	0	0	0.06	0	0	0	0	0	0	0	0	0.01	0	0	0.01	0	0
ENSG00000077312	SNRPA	46.08	72.56	37.48	38.02	32.64	36.15	81.7	59.86	29.42	50.88	36.47	27.62	50.73	42.74	31.9	33.49	28.1	50.87	13.44	33.9	31.59	34.56	25.14	46.01	80.32	75.21	76.04	91.16	87.95	81.91	79.83	63.61	88.7	76.54	86.36	103.38	89.06
ENSG00000077327	SPAG6	0.09	0	0	0	0	0	0	0	0.18	3.89	0.18	0.14	0.08	0.06	0.08	0.15	0.15	0.12	0.03	0.05	5.59	0.04	0	0.04	0	0	0	0	0	0	0	0.05	0.02	0	0.02	0.03	0
ENSG00000077348	EXOSC5	31.59	37.58	31.39	44.36	62.24	18.98	81.63	49.3	9.98	23.02	10.94	13.66	18.87	40.15	14.37	21.57	19.46	19.89	18.58	14.57	14.91	23.25	15.05	8.19	81.43	61.61	58.95	223.37	86.91	39.56	53.8	55.79	34.42	46.65	25.9	127.08	61.75
ENSG00000077380	DYNC1I2	114.55	85.03	152.34	125.67	67.14	103.99	85.16	116.83	345.32	293.14	334.83	96.65	188.28	301.57	184.11	640.55	123.16	170.77	319.45	268.51	106.54	106.07	146.74	466.33	94	70.19	105.74	133.75	112.2	65.38	94.87	102.76	123.69	96.63	107.69	74.87	93.67
ENSG00000077420	APBB1IP	15.15	14.45	2.61	13.5	6.46	5.09	3.15	2.07	4.66	4.64	8.08	26.34	2.9	6.29	10.52	13.72	3.68	7.82	6.74	12.58	4.91	3.67	10.97	12.46	15.44	0	3.74	0.44	0.23	0	2.99	0.01	0	0	0	0	3.13
ENSG00000077454	LRCH4	22.72	53.08	28	57.9	12.98	46.57	29.89	24.23	18.69	30.58	16.93	59.47	58.03	27.88	17.98	12.54	11.98	13.78	5.97	21.31	16.42	11.64	19.98	15.27	10.33	29.39	38.25	15.57	23.56	16.62	14.66	10.92	13.05	18.78	22.76	21.57	12.3
ENSG00000077458	FAM76B	9.95	14.15	10.03	9.59	13.59	5.9	6.2	5.87	9.89	31.12	30.92	40.84	44.18	12.84	34.91	18.52	44.81	15.67	11.38	38.17	51	20.92	22.81	23.75	10.84	12.84	22.45	12.99	14.51	7.78	17.14	9.27	8.51	12.81	9.8	15.4	15.64
ENSG00000077463	SIRT6	21.62	26.95	13.54	19.86	15.03	13.52	34.13	24.7	20.7	14.97	11.5	14.65	21.05	23.12	27.21	22.8	15.93	17.59	5.31	17.64	20.44	11.47	17.98	15.6	25.19	24.58	24.81	50.31	37.4	14.4	18.86	33.21	17.88	18.37	18.96	24.61	33.1
ENSG00000077498	TYR	0	0	0	0	0	0	0	0	0	0	0.31	0.02	0	0	0.05	0	0	0	0	0.07	0	0	0.02	0	0	0	0	0	0	0	0	0	0	0	0	0	0
ENSG00000077514	POLD3	13.4	15.65	9.56	9.99	4.39	6.39	12.22	9.96	10.62	19.1	16.28	12.86	12.86	11.81	16.69	17.05	19.3	20.44	13.24	18.04	19.04	20.01	20.83	13.29	30.71	25.92	28.5	13.96	36.53	19.12	24.84	21.27	17.03	41.76	14.33	45.65	39.18
ENSG00000077522	ACTN2	1.17	3.3	56.09	70.24	2.77	3.09	17.34	77.31	0.03	1.02	0.21	0.29	0	1.12	0.1	0.33	0.29	7.89	251.44	0.25	2.01	0.73	29.45	0.26	0	0.22	1.2	13.02	0.42	0.27	0.27	0	0.28	0.26	0.67	0.47	0
ENSG00000077549	CAPZB	267.42	538.22	773.09	867.56	206.56	178.18	706.59	459.2	429.45	219.25	350.3	199.04	160.11	193.11	326.97	185.07	264.76	329.47	189.53	390.6	365.15	361.6	484.05	180.58	468.18	521.46	525.75	328.76	475.55	295.68	320.44	514.48	617.8	339.85	301.35	274.73	394.11
ENSG00000077585	GPR137B	18.05	23.49	17.04	53.9	132.13	3.14	22.73	18.47	7.69	16.22	9.33	10.96	17.32	23.7	21.56	6.38	39.49	13.36	17.29	24.59	27.57	65.65	28.45	15.28	7.27	3.36	9.94	16.23	0.97	10.57	2.11	11.43	9.41	8.59	20.81	5.67	7.89
ENSG00000077616	NAALAD2	1.29	0.53	0.28	1.28	0	1.06	0.66	0.41	0.34	2.12	0.64	1.79	1.14	0.43	2.65	2.23	0.56	0.91	0.99	1.17	2.08	2.99	1.14	0.82	0.23	0.45	0.8	1.33	0.3	0.08	0.28	4.13	0.14	3.88	10.71	0.06	1.63
ENSG00000077684	JADE1	10.05	6.36	10.74	7.24	6.19	6.33	12.66	12.11	7.52	23.96	22.31	19.33	72.27	3.88	10.19	8.85	7.03	23.56	21.85	7.42	14.79	13.44	11.91	33.2	10.15	12.47	9.38	15.73	7.65	5.13	15.94	13.41	21.33	17.27	18.18	13.92	9.96
ENSG00000077713	SLC25A43	10.47	18.56	9.88	18.2	7.84	6.01	40.05	10.59	13.5	1.69	14.03	5.91	2.32	22.11	20.18	4.35	16.31	15.88	7.37	16.96	19.75	25.16	20.23	13.17	13.33	21.29	12.35	3.52	23.62	10.99	17.36	22.7	12.56	8.57	17.58	20.82	19.31
ENSG00000077721	UBE2A	83.3	62.37	90.34	51.96	94.42	26.91	120.43	68.62	93.22	47.42	82.68	67.86	64.86	85.44	126.27	80.65	124.35	175.06	63.16	78.37	123.75	122.94	123.52	78.69	86.2	62.32	78.66	56.49	131.86	75.28	102.88	92.48	72.87	61.31	60.47	105.79	136.26
ENSG00000077782	FGFR1	61.01	17.26	106.76	118.13	21.38	8.82	84.99	26.15	71.32	22.71	16.18	17.21	28.76	17.79	49.12	26	13.87	30.48	39.05	35.11	39.82	54.5	89.8	24.84	61.58	34.72	34.72	9.24	25.69	2.81	19.56	79.6	28.45	57.86	84.12	10.93	55.93
ENSG00000077800	FKBP6	0	0	0	0	0	0	0	0.06	0.04	0.08	0	0.04	0	0.12	0	0	0	0	0.05	0.04	0	0.1	0.04	0.15	0	0	0	0	0.03	0	0	0	0	0	0	0	0
ENSG00000077935	SMC1B	0.27	0.32	0.04	0	0	0.54	1.59	0.19	0.21	7.3	0.2	0.14	0.15	0.34	0.06	0.39	0.05	0.03	0.03	0.12	0.42	6.05	0.4	2.54	0.07	0.01	0.07	0	0.05	0.05	0.07	0	0.2	0.01	0.03	4.87	0
ENSG00000077942	FBLN1	89.3	65.8	53.36	558.12	5.91	44.07	32.6	11.4	139.28	16.19	20.8	18.9	3.87	71.3	47.66	4.92	52.13	32.94	232.66	43.03	186.9	95.16	189.59	19.42	0.21	0.2	3.22	0.08	19.14	122.36	76.59	0.54	76.7	0.26	89.19	20.73	59.44
ENSG00000077943	ITGA8	0.52	0.3	1.92	0.26	0.34	3.65	0	0.98	0.78	0.39	1.64	2.66	2.58	0.78	0.63	0.76	0.72	0.52	11.11	0.74	1.17	1.02	4.92	0.56	0	0	0.5	1.91	0	0	0	0	0.37	0.01	0.41	0	0
ENSG00000077984	CST7	5.76	2.66	4.52	50.87	0	5.2	1.61	2.1	6.91	11.59	17.58	35.48	1.45	4.27	25.37	5	23.38	12.72	8.24	20.15	10.21	7.64	3.99	27.54	0.28	1.42	5.66	0	0	0	0.22	3.26	0.1	0	0	0	0
ENSG00000078018	MAP2	12.73	11.87	5.38	5.57	3.57	2.93	1.44	3.6	3.68	23.08	4.11	9.25	47.46	5.21	22.48	1.18	7.59	0.49	4.13	1.47	0.23	3.76	5	2.79	0.86	1.1	3.31	1.33	0.4	2.84	0.1	0.99	0.62	0.68	0.88	0.06	0.24
ENSG00000078043	PIAS2	10.39	12.2	12.01	20.09	0.48	4.14	11.85	8.27	4.01	22.66	8.71	12.75	13.95	11.84	9.64	6.52	8.03	8.22	10.92	11.03	12.09	14.99	11.64	11.08	17.17	14.25	10.77	9.66	17.42	9.8	14.83	11.96	15.54	17.82	10.21	17.34	11.61
ENSG00000078053	AMPH	0.83	1.67	1.84	5.29	0	0.56	0	1.84	1.03	20.09	1.74	0.86	0.39	1.39	1.68	1.07	1.49	0.52	1.62	1.62	4.14	9.16	36.41	0.87	9.11	0	13.75	0.01	0	0.12	0.19	5.8	5.83	7.32	24.42	0.01	0.29
ENSG00000078061	ARAF	20.86	19.38	51.52	23.49	23.7	43.37	69.51	62.14	42.04	24.4	31.69	36.09	45.12	24.07	38.73	47.64	44.19	61.04	33.37	31.63	42.96	55.31	43.07	45.12	23.25	44.02	29.99	35.57	56.36	49.9	44.62	27.24	36.95	42.66	27.88	42.63	64.25
ENSG00000078070	MCCC1	20.26	16.41	8.34	31.6	13.44	12.87	16.45	6.4	9.5	34.46	12.01	14.36	27.18	36.08	13.98	13.23	14.3	16.25	7.13	13.98	15.13	21.21	10.57	14.56	14.98	16.95	20.19	21.85	16.61	36.67	15.79	22.78	19.14	17.52	11.9	28.38	17.79
ENSG00000078081	LAMP3	7.67	2.09	1.61	1.34	2.15	6.81	0.22	0.53	0.52	5	4.6	16.92	2.84	6.56	4.6	1.73	37.36	2.13	4.01	5.36	4.3	5	5.81	4.88	0.01	0.26	0.55	0	0.07	2.66	5.67	0.13	1.65	0.53	0.22	2.51	13.19
ENSG00000078098	FAP	84.4	39.8	39.96	97.91	29.35	13.66	90.57	79.34	91.68	21.6	46.31	19.67	3.79	71.69	170.81	29.97	87.26	40.58	77.46	124.28	128.93	58.2	202.69	45.76	17.18	1.23	3.02	0.35	0.27	3.25	1.19	29.51	0.94	58.43	11.84	0.01	1.18
ENSG00000078114	NEBL	3.58	0	1.66	1.16	0.08	8.27	0	0.05	3.35	5.58	3.58	9.93	21.89	10.27	1.05	0.83	10.51	0.56	2.89	1.16	0.29	13.38	5.74	5.93	0	0.97	0.07	4.28	0.48	0.03	0.14	0.05	0.04	0.11	0.72	0	0.22
ENSG00000078124	ACER3	7.67	13.05	4.46	7.77	22.05	2.83	3.1	1.79	8.62	5.37	14.18	9.03	9.55	5.83	17.36	17.85	19.86	12.2	9.36	35.58	16.08	20.62	13.59	10.02	14.98	8.33	16.09	12.65	25.37	11.35	34.73	14.24	13.35	22.92	7.27	21.58	22.61
ENSG00000078140	UBE2K	55.07	88.14	82.55	65.43	67.36	21.35	35.81	54.29	40.66	67.43	91.24	42.75	46.21	58.45	71.74	40.34	90.46	155.4	54.17	108.52	107.3	81.57	100.91	47.49	149.48	104.97	85.49	92.23	51.03	104.1	119.98	102.86	92.12	70.12	43.96	83.25	62.77
ENSG00000078142	PIK3C3	33.99	20.8	48.27	20	35.1	15.53	41.57	32.07	12.29	35.69	37.78	35.98	28.1	25.93	42.72	22.16	33.31	31.37	23.19	45.32	41.53	29.52	30.87	26.25	37.75	24.82	29.05	44.51	20.95	18.27	31.28	22.01	28.88	49.91	25.24	27.19	20.14
ENSG00000078177	N4BP2	2.76	1.84	5.76	1.91	4.91	0.39	1.23	1.01	1.99	10.24	4.04	6.94	5.25	1.68	4.08	2.67	4.09	5.13	3.56	3.83	5.58	3.81	6.63	4.02	6.33	6.07	3.93	6.55	0.6	1.55	1.83	1.42	1.28	10.79	5.03	2.69	1.97
ENSG00000078237	TIGAR	14.7	15.78	7.7	13.84	5.82	1.9	11.71	5.34	5.62	7.95	13.6	9.72	3.8	12.13	16.97	5.14	8.44	16.81	8.28	12.37	38.54	6.91	16.25	5.08	13.48	21.1	12.28	15.55	10.25	28.2	26.71	7.21	14.87	15.15	14.98	17.29	14.91
ENSG00000078246	TULP3	12.04	14.67	14.33	14.8	18	5.93	16.86	13.45	23.77	8.3	10.7	7.49	12.84	37.42	7.88	7.97	9.35	13.73	6.2	8.99	29.52	13.76	40.51	11.11	22.22	20.06	21.57	13.88	22.7	29.56	24.2	13.97	27.64	18.78	22.46	32.23	28.17
ENSG00000078269	SYNJ2	6.14	8.25	107.3	11.67	15.57	2.77	9.14	29.8	16.7	7.17	18.6	11.55	10.32	10.27	16.06	12.1	8.21	35.3	12.07	14.01	17.2	18.36	48.85	8.26	57.65	67.44	75.27	90.4	29.77	28.42	28.21	53.79	79.44	36.64	12.16	23.64	37.16
ENSG00000078295	ADCY2	1.19	0	0.94	2.5	0	0.29	5.74	5.84	0	0.24	0.37	0.02	0.17	1.01	0	0.09	0.28	0.01	13.64	0.29	0.33	0.02	0.89	0.01	0	0	0	0	0	0	0	0.1	0	0	0	0	0.7
ENSG00000078304	PPP2R5C	64.84	57.24	92.57	83.74	51.13	44.44	126.21	71.9	87.72	108.58	113.18	160.23	72.18	40.32	142.62	56.19	70.17	81.6	55.12	75.53	122.76	84.71	118.3	55.12	112.79	58.79	99.53	105.18	79.68	150.19	96.8	116.29	121.75	134.86	107.83	88.25	96.84
ENSG00000078319	PMS2P1	12.81	10	8.38	7.2	9.5	6.67	14.76	6.81	9.44	12.83	11.59	9.27	8.14	19.71	3.68	3.5	8.3	5.52	3.68	5.99	8.83	6.59	7.88	4.81	6.24	24.59	9.49	8.11	12.96	13.46	7.08	6.02	7.78	5.21	15.78	10.65	8.21
ENSG00000078328	RBFOX1	0.84	0	0.84	2.88	0	0	0.83	1.63	0.03	0.03	0	0	10.11	0	0	0.03	0	0	11.19	0	0.06	0.01	0.69	0.01	0	0	0	0.02	0.01	0	0	0	0.02	0.54	0	0.01	0
ENSG00000078369	GNB1	120.75	282.98	306.74	207.7	78.88	71.8	195.49	227.18	203.51	218.15	214.47	137.98	114.28	89.83	179.61	102.33	148.87	194.5	91.61	246.16	242.02	176.13	199.25	56.18	258.4	347.25	427.73	259.15	308.9	147.37	247.17	360.62	262.7	228.8	228.2	163.48	311.72
ENSG00000078399	HOXA9	3.25	0.79	6.57	0	0	0.24	1.99	0	6.46	0.25	0.26	0.8	0.15	2.52	0.29	0.16	0.25	0.15	0.24	0.52	0.73	1.24	10.09	9.19	0.09	0	0.33	0	0	0.64	0.25	0	0.13	0	1.43	2.8	0
ENSG00000078401	EDN1	9.6	4.14	3.87	2.19	0	8.54	2.87	0.67	6.8	9.61	14.88	5.88	1.96	3.13	11.03	2.14	14.04	0.86	15.25	18.27	0.9	2.05	4.15	5.39	14.49	0.69	20.69	1.49	1.42	2.36	15.26	18.46	5.45	6.96	62.53	6.24	142.46
ENSG00000078403	MLLT10	20.27	15.83	22.27	29.63	13.75	12.13	47.15	10.73	22.46	18.75	26.02	26.95	34.88	29.41	27.57	73.67	21.93	30.24	30.33	22.35	35.63	16.8	21.59	33.36	13.55	18.78	17.06	50.23	28.74	7.68	29.06	29.63	24.95	13.65	24.91	25.2	15.41
ENSG00000078487	ZCWPW1	1.45	2.77	3.9	4.42	0	17.54	2.66	9.98	7.14	3.53	2.87	7.29	13.69	14.8	2.14	12.23	3.14	2.83	4.99	2.49	5.04	2.17	3.25	10.65	3.69	4.96	3.96	0.64	1.62	4.24	0.67	0.85	4.2	3.81	2.76	5.65	2.03
ENSG00000078549	ADCYAP1R1	0.09	2.79	1.22	0	0	0.2	0.21	1.27	2.32	0.06	0.65	0.09	0.49	0.05	0.23	0.24	0	0.37	0.71	0.3	0.17	0.18	2.13	0.06	0	0.03	0.04	0	0.03	0.01	0.01	0.09	0.16	2.03	1.38	0.02	0.13
ENSG00000078579	FGF20	0	0	0	0	0	0	0	0	0	0.1	2.18	0.28	3.08	0	0.29	0.06	0	0.12	0	0	0.05	0	0.03	0.16	0	0	0	0	0.05	0	0	0	0	0.09	0.09	0	0.02
ENSG00000078589	P2RY10	2.24	0	0.21	2.87	0	4.61	0	0.4	0.83	3.11	4.35	26.81	0.32	0.9	5.48	0.83	5.65	3.12	1.79	4.12	2.66	1.05	2.43	2.3	0	0	0	0	0	0	0	0	0	0	0	0	0
ENSG00000078596	ITM2A	16.22	3.8	21.75	74.93	0	15.24	3.64	10.47	8.86	15.19	18.99	48.16	57.39	3.39	40.62	8.32	8.17	26.94	77.03	13.81	4.32	8.14	34.68	17.38	0	0	0.03	0	0	0	1.7	0	0	0	0.21	0	0
ENSG00000078618	NRDC	69.08	102.08	89.07	77.96	39.21	69.84	107.25	139.76	108.73	77.66	99.52	124.6	90.87	59.22	103.11	152.27	76.33	125.63	127.22	115.83	151.14	105.85	136.62	132.13	129.95	96.9	134.37	117.62	123.25	92.31	105.8	122.06	127.52	119.08	133.69	89.48	124.05
ENSG00000078668	VDAC3	163.78	99.57	147.57	208.79	56.77	40.13	52.86	81.27	144.64	205.6	101.93	112.35	102.21	173.62	148.9	88.68	97.81	161.01	175.23	160	124.23	142.52	112.53	98.87	110.59	110.07	235.44	47.1	131.7	109.68	205.57	107.58	141.48	248.61	180.48	348.04	210.86
ENSG00000078674	PCM1	52.84	39.73	65.89	40.42	28.32	30.33	54.34	39.75	87.55	96.53	60.35	109.46	167.25	57.7	93.46	68.3	62.79	68.22	86.11	62.52	80.58	84.22	70.34	123.16	56.31	31.35	52.92	39.85	64.8	39.42	71.52	72.79	32.92	54.09	111.93	56.09	59.7
ENSG00000078687	TNRC6C	2.05	1.87	2.18	5.84	1.48	2.53	1.65	2.25	3.88	11.82	2.1	8.84	9.08	4.1	3.04	4.25	1.46	3.59	4.12	2.55	3.52	5.22	5.38	5.89	2.18	1.01	2.9	3.31	2.89	0.49	0.4	1.24	2.18	1.55	5.96	1.69	1.64
ENSG00000078699	CBFA2T2	9.15	7.33	11.1	12.76	1.79	7.39	5.83	7.66	5.89	19.46	4.55	9.07	10.76	10.65	6.66	6.61	9.54	3.71	2.33	7.09	8.34	4.54	9.37	14.1	6.93	5.68	11.92	7.92	17.65	12.79	7.29	12.2	7.29	8.74	6.49	11.59	9.94
ENSG00000078725	BRINP1	1.37	0	0.04	0	0	0.71	1.77	0.09	0	1.11	0.5	0.08	9.29	0	0	0.09	0.34	0.49	1.39	0	2.02	0.03	0.31	0.17	0	0	0.03	0	5.16	0.14	0	0	0	0	3.67	0	0
ENSG00000078747	ITCH	24.14	25.55	38.29	27.67	16.73	12.87	25.5	20.45	24.53	18.16	26.51	29.33	19.08	13.59	31.66	14.57	35.58	23.93	18.75	48.02	21.82	25.4	31.78	15.74	36.06	25.14	41.06	26.24	95.18	123.7	70.43	45.02	48.53	36.08	0.07	67.5	37.73
ENSG00000078795	PKD2L2	0	0	0.02	0	0	0	0	0.07	0.17	0.21	0.12	0.44	0.26	0.18	0.22	0	0.05	0.14	0.11	0.03	0.26	0.14	0.05	0.13	0	0	0.11	0	0	0.25	0.09	0.02	0.12	0.04	0.02	0.05	0
ENSG00000078804	TP53INP2	13.36	7.06	26.82	14.26	10.86	7.09	5.36	11.27	10.85	38.5	14.32	4.76	17.22	5.11	8.26	6.5	7.55	3.92	14.42	9.77	10.09	12	7.8	9.64	7.77	3.79	31.29	7.94	15.19	3.35	4.63	11.21	10.81	9.84	6.21	4.62	7.45
ENSG00000078808	SDF4	92.19	310.59	136.22	191.68	104.3	74.68	114.42	157.65	55.5	36.71	64.59	40.64	61.52	37.8	43.88	34.48	44.43	61.85	35.11	69.17	94.65	60.49	66.81	16.64	151	200.1	142.94	199.17	157.43	110.29	116.54	138.04	128.05	90.17	104	97.92	150
ENSG00000078814	MYH7B	0.58	0.02	1.27	0.24	0	0.96	0	0.64	0.25	1.09	0.41	0.73	3.1	0.25	0.15	0.2	0.24	0.02	2.87	0.27	0.07	0.22	1.02	1.76	0.04	0.15	0.36	0.05	0.35	0.53	0.03	0.03	0.25	0.02	0.05	0.13	0.11
ENSG00000078898	BPIFB2	0	0	0	0	0	0	0	0	0	0	0	0	0	0	0	0	2.68	0.02	0	0	0	0	0	0	0	0	0	0	0	0	0	0	0	0	0	0	0
ENSG00000078900	TP73	0.68	0	0.07	0.82	0	0.22	0.66	0.1	0.13	3.6	0.64	0.86	0.35	2.72	0.07	0.16	0.91	0.13	0.07	0.43	0.35	0.09	0.04	0.12	0	0.15	0.03	0.02	5.3	0.16	0.24	0	0.52	0	2.76	7.13	0.84
ENSG00000078902	TOLLIP	18.03	20.1	22.12	24.54	30.19	13.19	29.47	36.12	9.47	8.58	11.77	12.36	23.29	15.94	21.01	9.12	27.24	11.75	7.39	27.8	26.41	12.76	15.56	7.17	50.05	29.4	41.59	45.94	25.37	29.97	18.61	82.56	29.38	39.52	34.05	47.63	40.85
ENSG00000078967	UBE2D4	5.05	9.34	15.72	15.73	9.75	11.8	5.24	10.19	12.05	4.64	12.37	6.13	11.09	2.52	5.94	1.49	7.06	6.67	13.54	10.39	10.12	20.43	12.74	7.26	3.55	14.62	11.94	6.17	11.78	9.72	9.91	11.51	10.01	3.97	19.15	19.25	13.14
ENSG00000079101	CLUL1	2.83	5.25	1.85	0	0	3.66	0	0	0.14	1.55	0.14	0.66	2.24	0.29	0.29	0	1.28	0.35	0	0.07	0.23	1.46	0.62	2.3	0	0	0.3	0	0	0.43	0.14	0	0.11	0.07	5.46	0.06	0
ENSG00000079102	RUNX1T1	3.85	10.41	4.02	16.21	0	2	13.27	1.6	6.42	4.49	3.01	2.21	3.07	1.89	2.6	2.25	0.85	0.95	5.78	4.1	5.41	0.36	13.18	1.18	0.8	0	1.19	0.01	0	0	0.09	0.51	0.21	1.47	5.43	0	0.28
ENSG00000079112	CDH17	0	2.26	0.11	0	0	0	0	0.2	0.06	0.17	0	0.29	0.04	0.17	0.34	0	0.17	0.03	0.14	0.09	0.09	0.12	0.23	0.05	0	0.51	0.01	0	0.08	0	0	0.02	0	0.17	0	0	0
ENSG00000079134	THOC1	35.26	41.7	29.71	32.66	26.17	16.52	14.76	13.79	43.46	189.83	44.32	68.02	84.41	90.13	61.94	57.88	44.57	45.65	35.66	48.03	97.14	83.8	41.39	57.35	24.01	36.16	35.26	40.46	26.57	53.12	50.8	24.1	14.58	34.27	19.77	30.19	22.77
ENSG00000079150	FKBP7	35.61	20.5	61	29.19	14.08	7.96	80.94	46.28	76.07	8.67	24.4	5.78	9.89	15.23	13.12	8.89	15.16	25.55	17.18	19.49	22.59	62.6	68.85	14.92	12.8	11.8	10.58	26.57	6.06	0.7	2.8	10.93	18.92	32.07	21.48	2.36	11.74
ENSG00000079156	OSBPL6	3.41	5.49	4.92	7.21	1.09	0.04	18.68	3.42	3.49	3.04	7.23	0.49	0.29	0.72	1.86	2.99	2.12	4.73	1.99	1.14	6.99	8.99	4.72	0.55	11.29	7.37	5.55	12.87	15.31	0.76	5.69	6.69	15.78	8.36	3.6	5.65	7.24
ENSG00000079215	SLC1A3	25.85	26.81	2.55	10.95	17.51	2.72	16.92	28.02	24.69	12.64	15.93	13.17	8.76	3.97	23.81	14.78	38.52	11.12	12.69	44.73	47.47	30.59	24.39	38.12	14.55	0.91	4.97	6	11.78	42.77	26.62	32.23	2.7	4.7	12.32	4.61	0.04
ENSG00000079246	XRCC5	112.12	124.27	163.02	114.43	146.41	37.55	259.87	101.26	97.34	125.53	191.17	118	114.73	134.42	135.4	75.4	114.92	158.24	88.29	139.41	139.47	177.53	140.95	81.39	339.62	233.57	239.73	340.67	244.6	216.17	252.19	302.66	335.55	305.98	215.43	257.75	258.23
ENSG00000079257	LXN	40.12	15.42	23.61	59.63	51.49	14.78	8.08	33.4	7.3	11.36	28.1	27.36	16.26	22.93	86.42	13.85	55.13	23.61	40.51	52.05	19.31	7.32	35.97	127.61	0	5.26	6.61	0	3.22	0.09	21.5	0.07	0	58.12	0	0	0
ENSG00000079263	SP140	4.88	5.82	9.29	8.7	2.3	3	15.03	1.52	3.29	9.86	13.68	63.05	2.22	5.88	11.88	22.35	8.32	23.35	3.81	15.82	5.58	7.38	6.32	21.37	62.52	0.67	5.43	5.99	0.22	2.7	10.98	21.26	3.47	5.79	0	0.77	0.5
ENSG00000079277	MKNK1	38.02	55.24	23.9	26.58	14.43	18.07	31.49	28.52	37.81	21.42	43.95	39.04	37.28	23.66	46.54	71.38	24.74	28.95	32.06	46.76	47.31	48.7	35.78	50.07	43.56	35.32	31.37	30.38	28.7	41.41	30.46	24.51	22.91	16.43	16.61	12.8	20.12
ENSG00000079308	TNS1	22.77	11.53	20.1	18.25	6.17	8.81	38.72	15.67	27.54	10.15	17.89	8.88	33.81	15.81	37.89	18.99	13.79	5.9	48.91	16.01	10.04	29.17	36.79	7.98	5.87	1.38	0.69	33.12	5.2	0.83	7.28	18.71	0.43	11.58	13.2	2.18	14.43
ENSG00000079313	REXO1	16.55	32.36	11.61	10.03	12.57	7.73	20.89	24.98	13.77	6.86	10.73	14.63	16.26	6.79	7.18	8.81	7.41	12.95	3.3	11.79	9.51	6.82	9.71	6.89	21.24	23.89	20.41	26.69	28.08	10	17.53	28.44	15.9	18.91	18.38	24.53	21.25
ENSG00000079332	SAR1A	66.97	85.94	75.8	89.51	85.16	22.44	73.16	56.99	102.47	61.95	100.42	74.99	68.72	48.57	97.86	45.87	100.18	98.11	89.52	134.3	108.2	139.2	110.01	64.03	93.63	99.13	80.28	64.99	111.65	41.65	86.35	129.55	97.69	94.02	110.24	85.9	64
ENSG00000079335	CDC14A	2.79	1.73	2.65	5.2	0.88	1.28	4.41	2.02	2.45	3.34	4.31	10.54	13.4	2.35	3.73	1.92	2.99	2.97	2.63	3.48	4.3	3.01	4.62	4.44	6.33	4.9	5.6	8.06	2.52	3.54	2.93	2.13	2.93	5.17	4.16	2.04	2.77
ENSG00000079337	RAPGEF3	12.45	6.15	6.48	1.57	0	7.68	0.23	4.07	3.17	3.61	7.44	39.4	239.66	3.87	9.53	14.14	15.84	3.27	9.75	17.74	2.12	1.45	8.67	8.91	2.48	1.42	1.21	8.23	4.85	34.18	17.7	11.64	0.72	2.19	4.67	4.25	7.31
ENSG00000079385	CEACAM1	3.45	0	0.2	0.38	0	11.52	0.43	0.5	0.2	3.68	5.37	5.76	2.33	3.42	10.78	2.68	49.65	0.41	0.93	3.73	1.18	5.54	0.86	3.85	0	5.61	1.71	0	0.17	1.7	0.15	0.19	0.01	0.17	0.97	1.23	3.35
ENSG00000079387	SENP1	7.39	13.42	6.61	9.23	1.83	1.89	18.07	5.96	4.79	13.73	6.83	10.23	7.57	12.79	7.39	4.31	11.88	9.27	5.41	9.69	11.21	11.55	12.07	4.34	17.87	17.27	20.34	11.8	15.89	8.34	14.39	16.39	13.92	14.9	18.72	23.27	18.53
ENSG00000079393	DUSP13	0.25	2.69	4.1	0	0	0.07	3.22	4.99	0	0.06	0	0.31	0.37	0.4	0	0	0	0	28.45	0.37	0	0	1.31	0	0	5.58	0	0.16	0	0.07	0.07	0	0	0	0	0	0
ENSG00000079432	CIC	28.2	17.01	67.47	21.12	4.74	16.79	29.69	45.72	16.04	27.99	14.04	18.07	30.12	19.85	17.63	11.38	16.27	11.6	8.44	7.99	16.1	12.7	18.79	13.38	27.38	21.09	42.14	21.82	37.52	12.21	20.38	38.39	29.63	26.64	22.41	31.67	32.28
ENSG00000079435	LIPE	5.1	0	4.94	3.16	0	12.76	0.73	6.49	0.08	4.76	1.45	4.54	3.89	0.23	2.49	1.31	0.69	1.22	0.69	1.47	1.49	0.93	0.66	0.75	1.88	2.28	5.97	0.1	6.64	0.53	1.05	3.4	3.37	1.34	4.11	22.47	8.36
ENSG00000079459	FDFT1	53.36	36.33	67.52	65.71	39.75	31.05	57.4	33.01	83.94	49.94	25.2	56.44	41.56	216.8	39.3	23.74	52.79	36.69	27.67	41.55	107.48	71.13	30.45	26.89	34.41	148.56	77.85	138.23	47.01	152.62	140.5	82.33	94.74	131.23	145.54	81.87	73.36
ENSG00000079462	PAFAH1B3	40.87	13.96	30.08	24.78	33.02	22.21	46.53	60.47	13.48	108.45	16.09	12.9	18.04	16.68	25.58	4.11	38.66	11.39	3.83	15.77	18.12	1.27	14.28	27.71	51.46	39.34	44.21	86.89	115.12	71.32	52.79	73.46	46.95	50.21	53.81	72.01	70.96
ENSG00000079482	OPHN1	1.6	4.02	2.76	3.76	0	1.08	2.12	1.07	1.3	4.36	1.6	0.97	2.45	1.01	7.21	1.2	3.05	4.04	0.76	3.25	1.21	4.44	1.41	1.83	11.37	2	6.11	0.02	5.33	3.93	7.65	5.85	3.23	3.79	1.62	10.01	8.5
ENSG00000079557	AFM	0	0	0	0	0	0	0	0	0.02	0	0	0	0	0	0	0	0	0	0	0	0	0.07	0.02	0	0	0	0	0.02	0	0	0	0	0	0	0	0	0
ENSG00000079616	KIF22	31.72	85.52	36.69	40.2	28.94	29.48	42.45	39.71	37.58	85.7	41.97	38.92	63.78	50.01	30.1	22.83	26.21	47.76	7.59	26.51	53.58	24.5	26.51	32.84	73.77	61.01	73.29	115.1	104.23	156.65	77.94	64.35	65.27	71.38	63.06	113.34	95.65
ENSG00000079689	SCGN	0	0	0	0	0	0	0	0	0.04	2.71	0	0.08	0.11	0	0	0	0	0	0	0	0	0	0	0	0	0	0	0	0	0	0	0	0	0	0	0	0
ENSG00000079691	CARMIL1	9.03	2.93	3.53	1.82	8.61	5.71	15.59	5.51	6.65	7.06	8.92	8.91	15.16	22.99	3.37	4.38	11.74	1.4	7.04	11.99	7.57	7.59	10.41	13.04	8.07	4.71	4.92	5.3	9.95	15.08	18.89	12.24	8.67	6.99	6.84	8.73	2.33
ENSG00000079739	PGM1	17.22	19.77	29.6	33.51	16.44	17.79	52.76	47.08	62.16	15.74	44.41	19.26	16.3	17.16	24.77	17.96	47.22	18.42	48.23	44	60.22	59.4	53.06	9.07	33.41	64.72	42.33	61.75	49.83	68.74	78.09	35.95	89.34	60.48	20.51	28.51	54.13
ENSG00000079785	DDX1	76.59	137.38	114.61	67.3	47.24	34.79	205.72	100.8	148	61.11	116.48	51.4	77.95	69.04	91.76	39.75	64.33	96.65	67.93	73.98	114.72	123.45	100.71	60.6	131.26	187.14	130.34	145.42	130.63	125.43	163.22	125.58	155.27	189.89	166.8	173.55	101.7
ENSG00000079805	DNM2	74.74	79.24	62.06	83.29	14.52	46.36	59.64	77.4	47.97	36.64	59.93	80.71	41.76	39.41	70.29	54.14	62.25	48.06	30.71	72.98	71.52	43.64	54.47	46.55	99.15	85.82	84.22	79.02	119.79	98.8	106.85	112.85	93.43	83.23	84.96	115.6	108.55
ENSG00000079819	EPB41L2	33.93	45.67	47.79	62.57	36.51	12.75	62.71	31.05	90.24	34.79	58.57	49.53	26.89	70.32	71.03	109.06	37.32	51.65	98.77	147.28	126.14	64.48	142.69	80.37	63.43	59.83	52.25	53.85	73.22	33.35	86.99	68.11	45.07	64.76	42.09	36.33	75.82
ENSG00000079841	RIMS1	0.05	0	0.63	1.05	0	0.11	0	0.21	2.22	1.46	0.01	1.86	0	0	2.97	0.17	0.23	0.02	0.1	0.08	0.02	0	0.03	3.48	0.12	0.02	0.45	0.07	0.01	0.29	0.03	0.4	0.25	0.06	0.73	0.74	0.87
ENSG00000079931	MOXD1	5.04	0.64	65.71	31.5	1.19	10.01	47.45	7.49	24.43	1.85	41.79	10.73	1.88	119.92	18.2	4.84	0.9	10.31	16.19	9.73	13.4	41.18	16.64	7.93	0.12	5.14	16.26	0.14	0.1	2.38	7.28	13.78	1.07	33.9	0.79	0.76	4.36
ENSG00000079950	STX7	23.78	26.54	32.89	12.5	19.11	7.55	27.23	26.15	15.73	13	19.43	44.39	19.51	17.55	39.54	23.21	29.82	23.87	15.85	34.38	18.81	29.76	40.43	13.11	19.7	29.91	35.73	22.29	21.12	16.68	27.78	41.57	18.92	29.54	20.61	3.37	35
ENSG00000079974	RABL2B	24.03	17.42	25.74	12.86	6.64	23.45	7.33	16.26	28.35	13.91	16.95	23	51.16	22.55	27.39	14.66	13.93	17.04	8.79	11.78	21.4	12.43	16.64	21.12	2.03	10.04	16.36	10.66	19.58	23.13	12.05	6.89	9.56	22.33	11.18	22.28	14.08
ENSG00000079999	KEAP1	82.13	53.95	29.22	50.75	36.26	25.6	34.54	61.19	45.09	28.44	39.06	25.76	47.38	59.79	45.27	31.15	34.34	38.48	27.05	27.87	31.32	24.81	33.09	39.52	101.32	59.12	49.04	73.69	84.39	59.3	65.06	78.97	40.21	50.44	49.06	108	84.24
ENSG00000080007	DDX43	0.01	0	0.46	7.75	0	0.14	0.13	0	0.04	0.96	0.19	0.17	0.34	0.29	0.46	6.13	0.7	0.1	0.94	0.63	7.07	0.13	0.21	1.35	7.89	0.05	0.05	17.69	0.11	0	0.02	0.02	0	0.08	0	0.01	0
ENSG00000080031	PTPRH	1.53	1.71	15.72	3.94	0	3.15	0	11.83	0.27	1.44	4.43	0.35	0.18	0.51	4.01	0.46	1.04	0.36	0.31	1.31	0.45	7.41	0.14	3.95	2.47	1.63	1.8	2.42	0.86	0.11	0.9	1.92	7.18	5.61	1.16	0.06	0.7
ENSG00000080166	DCT	0	0	0	0	0	0.12	0	0.04	0.06	0	1.48	0.21	0.38	0.04	0.02	0.04	0.04	0.06	0.03	0.04	0.07	0.06	0.15	0.05	0	0	0	2.74	0.07	0	0	0.1	0.11	0.02	0.03	0	0.01
ENSG00000080189	SLC35C2	34.47	78.45	57.8	48.34	30.21	24	68.37	44.63	58.77	16.82	36.78	36.86	62.04	26.6	29.26	17.25	35.88	21.51	12.13	38.02	32.7	23.91	37.35	32.57	56.15	66.13	44.85	73.43	61.73	61.45	43.76	51.72	50.61	49.06	30.44	52.78	39.72
ENSG00000080200	CRYBG3	6.31	4.35	6.42	1.92	1.38	2.09	13.04	5.14	3.77	3.98	7.95	5.6	10.32	2.24	6.75	6.4	7.37	6.48	5.41	11.18	6.74	10.09	10.51	3.18	14.87	6.07	7.33	4.23	8.91	4.19	7.28	9.57	6.65	9.12	6.41	9.6	12.5
ENSG00000080224	EPHA6	0.03	0	0.74	0	0	0	0	0.21	0	0.17	0.78	0.03	0.35	0.08	0.31	0.11	0.27	0.32	0.09	0.35	2.01	0.05	0.1	0.14	0	2.76	0.18	0	0	0.44	0.41	0	0.43	0.1	0.76	1.66	0.94
ENSG00000080293	SCTR	0.24	0	0	0	0	2.98	0	0	0	0.34	0	0.06	1.5	0.22	0.24	0	0.33	0	0.03	0.03	0	1.09	0.15	1.42	0	0	0	0	0	0.02	0	0.02	0.07	0	0	0	0
ENSG00000080298	RFX3	2.11	0.7	2.69	2.11	4.56	0.68	5	0.87	2.66	4.72	3.21	5.36	6.61	2.18	6.55	1.11	7.78	4.12	2.21	2.02	9.2	2.58	3.2	4.26	1.43	1.78	2.13	1.64	1.36	1.73	1.39	0	1.38	0.78	1.61	2.44	0.76
ENSG00000080345	RIF1	10.27	9.51	11.76	7.25	4.01	3.15	19.35	8.44	6.97	19.1	19.77	16.89	11.96	15.15	15.46	19.22	16.91	16.59	20.6	15.84	16.66	16.25	19.96	19.56	31.91	20.69	22.71	20.93	25.66	13.31	29.89	28.92	18.78	20	14.27	31.23	21.33
ENSG00000080371	RAB21	44.2	36.01	37.01	32.05	1.15	10.08	31.06	38.33	27.94	44.54	37.4	47.49	58.4	75.95	50.11	39.71	65.97	55.09	55.84	57.91	59.37	44.5	41.82	29.17	65.54	70.79	79.86	67.09	52.45	44.11	73.54	105.91	55.76	58.89	42.51	64.56	79.84
ENSG00000080493	SLC4A4	0.6	0.05	7.45	2.29	0	4.74	0	0.15	1.47	1.47	4.77	0.73	0.35	0.14	0.12	0.99	1.17	0.09	1.81	0.35	0.19	2.14	2.24	1.47	3.98	0.12	4.04	2.32	2.46	0.23	0.7	6.82	1.28	1.87	5.72	0.47	6.16
ENSG00000080503	SMARCA2	93.34	40.09	41.25	66.18	26.93	26.83	73.09	29.34	56.85	23.52	77.74	89.49	83.51	57.84	109.08	56.39	103.15	71.93	84.63	56.37	125.7	88.09	62.28	63.88	39.46	25.76	33.52	50.47	64.24	22.85	40.04	0.09	28.03	17.41	34.59	37.82	31.35
ENSG00000080511	RDH8	0	0.71	0	0	0	0	0	0	0.35	0.03	0	0	0	0.14	0.11	0	0.23	0	0.1	0	0.02	0.16	1.75	0	0.54	0	0	0.31	0	0	0	0	0	0.19	0.09	0	0.07
ENSG00000080546	SESN1	15.21	5.23	8.01	17.41	16.74	3.46	20.77	6.78	17.44	11.91	16.96	30.95	51.63	15.45	20.98	7.01	22.37	10.99	20.89	20.22	13.27	16.31	25.74	19.34	2.33	4.48	4.86	4.78	3.48	6.32	3.64	3.9	3.28	6.6	7.82	3.09	3.89
ENSG00000080561	MID2	4.38	0.78	3.81	0.24	2.93	1.54	7.56	2.59	2.29	2.51	2.54	4.05	5.36	5.06	4.73	2.04	10.19	1.55	3.72	2.21	5.63	7.75	5.58	0.98	0	2.63	4.87	0	7.36	5.88	3.11	4.22	0.1	2.83	0	7.35	9.84
ENSG00000080572	PIH1D3	0	0	0	0	0	0	0	0	0	0.03	0	0	0	0	0	0	0.06	0	0	0	0.03	0	0	0.07	0	0	0	0	0	0.1	0	0	0	0.02	0	0	0
ENSG00000080573	COL5A3	18.89	127.1	14.68	31.66	8.03	3.8	6.01	48.78	60.57	4.31	5	2.03	4.33	5.37	8.25	1.4	16.41	6.4	5.14	12.24	5.82	21.31	44.4	0.46	0.21	0.3	0.26	0	0.05	0.01	0.02	0.31	0.31	0.74	35.15	0.01	0.13
ENSG00000080603	SRCAP	7.21	6.94	19.77	3.93	1.12	1.63	7.94	4.38	3.04	7.32	3.44	9.7	11.52	6.01	5.18	5.77	7.79	5.31	3.91	3.47	6.43	4.33	7.72	3.45	25.3	20.24	17.6	40.28	16.21	13.5	20.26	8.64	10.81	23.85	10.78	26.86	18.99
ENSG00000080608	PUM3	36.85	20.75	47.31	17.42	147.29	27.87	118.26	18.71	75.23	37.06	56.69	35.98	23.74	35.31	81.23	37.23	110.27	156.72	65.73	43.89	136.92	96.29	35.86	37.22	76.42	51.18	65.34	80.92	119.94	111.82	118.57	0.05	59.96	35.11	40.95	110.98	51.86
ENSG00000080618	CPB2	0	0	0	0	0	0	0	0	0	0.14	0	0.07	0.09	0.05	0	0	0	0	0	0	0.03	0.06	0.09	0.07	0.3	0.05	0.03	0.02	0.02	0	0	0.27	0	0.05	0	0	0
ENSG00000080644	CHRNA3	0.12	0	0.08	0	0	0	0	0.24	0.05	2.44	0.13	0.37	0.02	0.71	0.19	0.1	0.55	0.11	0.09	0.45	2.03	0.05	0.76	0.39	0.76	0.16	0.09	1.3	0.39	0.14	0.3	0.04	0.14	0.13	0.76	0.08	0.49
ENSG00000080709	KCNN2	0.44	0	1.67	0	0	0.15	1.8	0.42	0.21	2.94	0.52	0.31	0.52	1.94	0.39	0.31	0.27	1.76	1.56	0.68	0.15	0.46	0.83	0.1	0.19	0	1.19	9.67	0	0	0.1	0.88	0.1	4.89	1.96	0.15	0.43
ENSG00000080802	CNOT4	6.9	10.45	7.67	7.33	12.47	5.02	10.84	9.45	11.87	13.07	11.7	10.75	13.49	8.79	9.37	21	10.43	11.5	14.83	13.38	13.08	8.46	14.76	12.61	18.4	15.17	9.12	8.87	13.29	4.41	10.99	7.34	8.09	5.79	9.71	13.67	9.32
ENSG00000080815	PSEN1	31.94	23.28	44.76	41.29	32.02	13.43	39.19	35	26.55	29.83	29.07	33.85	41.61	17.85	59.43	22.12	39.14	30.76	20.85	41.94	44.28	25.07	43.06	33.43	31.85	32.24	44.75	24.97	23.01	38.71	31.69	55.5	44.44	42.55	33.06	27.68	40.02
ENSG00000080819	CPOX	23.66	16.66	19.66	18.89	14.53	6.16	21.32	25.17	11.99	13.84	19.41	20.24	10.49	17.7	30.03	23.17	24.44	30.47	8.38	27.62	28.82	19.72	25.89	15.62	60.57	49.42	29.27	22.1	24.07	22.76	34.58	77.86	27.93	31.86	17.94	51.81	55.7
ENSG00000080822	CLDND1	126.89	116.73	80.42	31.23	85.2	26.71	75.43	95.81	65.95	77.01	90.5	137.36	79.1	95.99	134.93	95.5	132.45	76.06	87.78	192.04	117.65	111.11	104.22	62.31	142.99	141.56	137.8	45.88	60.7	42.18	66.64	199.6	47.35	110.04	73.48	82.6	103.14
ENSG00000080823	MOK	62.6	9.12	19.56	24.54	14.34	11.75	41.28	49.59	12.03	46.07	23.86	6.51	26.27	6.91	15.18	6.51	10.91	9.73	5.89	9.56	12.06	38.5	12.25	47.84	579.21	7.31	41.68	19.2	56.66	104.36	37.82	69.21	66.64	21.27	5.83	232.87	12.78
ENSG00000080824	HSP90AA1	570.03	595.32	1252.55	709.04	1392.43	504.37	1487.2	1257.65	979.46	3725.34	1208.7	730.52	613.95	2574.85	2109.5	3212.1	1272.97	3100.9	1234.95	1302.87	2129.54	1516.67	1174.85	1502.47	1651.93	1784.63	1743.21	2483.04	1481.73	3252.26	1908.84	1540.28	2077.32	1326.79	1592.11	3609.22	1660.17
ENSG00000080839	RBL1	5.08	8.12	4.08	5.89	4.74	0.93	7.87	4.48	3.7	3.52	7.71	5.49	2.4	4.81	7.36	3.91	4.76	12.41	1.28	4.69	7.53	6.43	7.1	5	23.97	16.72	19.39	16.67	56.19	16.8	19.27	21.67	19.25	15.32	9.84	19.81	27.34
ENSG00000080845	DLGAP4	41.16	71.09	245.73	74.38	46.32	14.75	59.72	93.06	34.51	37.21	85.95	20.22	39.15	20.39	36.76	21.8	31.06	30.49	23.83	27.04	71.57	22.85	54.89	32.05	40.23	45.85	86.46	30.86	123.94	47.32	42.45	92.57	62.48	38.46	34.7	85.05	76.53
ENSG00000080854	IGSF9B	2.59	0	0.45	0.23	0	1.35	0	0.25	0.03	4.27	0.64	1.99	3.57	3.16	0.69	0	0.31	0.06	2.57	0.33	0.03	0	1.06	1.03	0.71	2.2	0.1	1.62	0.16	0	0	0	0.06	0.79	0.54	1.24	0.45
ENSG00000080910	CFHR2	0	0	0	0	0	0	0	0	0	0	0	0	0	0	0	0	0	0	0	0	0	0	0	0	0	0	0	0	0	0	0	0	0	0	0	0	0
ENSG00000080947	CROCCP3	5.75	1.34	2.75	5.65	1.14	2.27	0.93	1.06	1.49	4.18	3	3.76	6.66	1.56	3.37	1.79	0.71	3.88	1.5	1.51	3.26	4.11	4.32	3.82	2.7	0.66	2.73	2.15	0.23	0.64	1.22	0.52	1.49	0.52	0.93	1.3	0.51
ENSG00000080986	NDC80	14.25	35.07	16.65	19.44	17.52	2.48	25.43	9.36	27.28	71.46	38.86	11.79	2.27	30.9	17.54	19.34	13.55	29.9	2.97	13.37	47.94	40.77	13.46	20.04	57.96	39.7	84.47	33.67	57.33	86.76	92.36	59.19	31.84	81.89	51.24	48.23	53.04
ENSG00000081014	AP4E1	5.49	5.01	4.68	4.64	1.84	1.15	5.81	2.26	2.42	5.66	8.12	6.61	5.79	6.21	4.54	3.53	9.94	6.72	4.67	5.11	6.71	5.19	6.26	2.45	9.45	7.42	11.15	4.19	8.31	6.54	7.19	7.19	9.02	5.55	6.65	8.26	9.88
ENSG00000081019	RSBN1	3.26	6.24	5.67	4.42	3.84	6.87	5.08	6.37	6.75	12.43	8.28	12.16	11.31	6.38	7.37	17.6	5.98	7.64	10.91	11.46	7.1	5.54	9.25	9.26	8.27	6.43	8.78	7.11	5.06	3.71	6.07	5.47	7.03	7.93	6.18	8.24	5.98
ENSG00000081026	MAGI3	1.57	2.31	7.09	3.88	1.86	14.83	3.62	4.96	4.22	6.65	6	5.13	16.36	3.51	6.04	3.34	8.61	5.69	3.57	5.38	6.85	5.39	8.95	6.85	7.84	8.84	7.78	5.02	3.47	2.55	6.05	4.3	5.73	5.65	5.11	5.2	8.02
ENSG00000081041	CXCL2	183.6	21.75	4.01	15.51	9.32	27.92	1.9	0.8	135.77	18.01	14.37	11.3	102.64	18	82.53	45.38	57.54	53.84	167.22	51.8	57.26	42.09	21.6	34.18	41.74	22.82	7.09	0.92	11.52	1.51	74.75	13.08	1.1	38.05	2.39	7.31	14.23
ENSG00000081051	AFP	1.28	0	2.66	7.63	0	0	0	0.54	2.89	0.83	9.31	0	0	0.53	0.21	0.41	0.79	1.52	0.25	0.53	0.35	1.96	3.49	0	3.17	1.62	1.48	0.62	0.14	0	0.54	2.85	1.01	0.07	0.47	0	3.31
ENSG00000081052	COL4A4	0.4	0	0.76	0.55	0	2.78	0.59	0.16	0.12	0.11	0.35	5.26	8.86	14.01	0.19	0.15	0.1	0.04	3.78	0.53	3.84	0.41	1.65	0.95	0	0	0.09	0.01	0.02	0.87	1.98	0.02	0.07	0.09	0.1	0	0
ENSG00000081059	TCF7	5.57	7.84	4.42	12.01	0	11.08	9.47	5.61	3.6	7.46	8.15	83.82	19.8	17.61	6.41	6.27	22.95	3.45	2.18	2.38	8.06	3.47	6.66	6.51	1.64	8.29	9.75	12.01	23.09	2.96	4.84	6.95	5.34	7.46	3.24	1.39	6.57
ENSG00000081087	OSTM1	17.56	29.81	30.75	22.79	23.92	12.27	27.29	21.06	26.83	16.39	49.29	26.51	30.02	23.03	38.26	27.54	51.68	29.22	38.26	43.3	61.07	91.33	36.9	18	37.73	42.78	39.22	13.71	37.51	9.88	20.8	56.7	36.21	41.42	19.07	10.93	37.75
ENSG00000081138	CDH7	0	0	1.5	0	0	0	0	0	0	4.54	0	0	0	0.03	0	0.02	0	0	0.02	0	0.07	0	0	0	0	4.11	0.03	0.03	0	0	0.04	0	0.01	0.01	0.12	0.04	0
ENSG00000081148	IMPG2	0.23	0.17	0.25	0.14	0	0.03	0	0.08	0.15	0.09	0.18	0.36	0.18	0.01	0.12	0.07	0.07	0.05	0.21	0.06	0.26	0.06	0.21	0.15	0.15	0	0.15	0.02	0.02	0	0.01	0.05	0.09	0.21	0.08	0.02	0.01
ENSG00000081154	PCNP	147.16	108.18	161.98	84.97	115.61	36.46	119.11	109.89	82.24	111.12	132.55	119.66	165.81	110.65	207.7	80.21	151.51	139.59	106.02	171.95	120.74	123.36	137.18	81.29	168.72	182.85	250.53	78.31	130.52	98.93	132.17	176.7	118.43	131.97	121.28	227.58	148.47
ENSG00000081177	EXD2	13.93	8.7	17.95	22.92	12.91	5.1	14.98	13.61	8.24	14.27	10.87	10.21	22.26	6.64	15.15	5.63	8.97	15.64	4.96	9.97	10.85	10.21	13.38	10.23	10.11	10.65	18.49	14.48	7.74	22.94	15.15	17.37	11.58	11.43	14.2	10.29	11.19
ENSG00000081181	ARG2	5.88	3.43	4.9	9.29	24.23	4.18	11.3	2.62	3.12	59.81	57.13	3.65	46.19	4.22	5.91	7.46	9.77	11.53	2.34	72.52	20.87	18.87	12.66	5.17	5.74	7.1	1.33	16.22	3.67	6.45	17.91	2.44	7.7	21.38	3.28	8.03	3.74
ENSG00000081189	MEF2C	17.71	73.36	39.4	88.77	11.28	52.26	29.68	39.73	77.17	23.97	26.19	104.24	53.83	22.36	29.88	95.61	11.52	25.51	462.43	26.71	10.23	21.19	67.63	41.22	2.74	11.6	15.71	18.69	0	1.2	0.76	1.75	3.84	7.35	1.81	0.55	2.24
ENSG00000081237	PTPRC	19.88	32.55	10.71	61.79	15.96	17.01	12.37	4.77	23.24	43.4	46.15	258.31	5.74	11.76	73.33	45.65	53.31	44.2	29.72	89.54	31.5	34.89	43.4	49.83	0	0	0.03	0.03	0.03	0.07	0	0.01	0	0	0.13	0	0.16
ENSG00000081248	CACNA1S	0.07	0	1.99	5.56	0	0.06	2.15	4.11	0	0.02	0	0.01	0	0.03	0	0	0.01	0	9.96	0	0.04	0	1.09	0	0.01	0	0.02	0	0	0	0.1	0	0.01	0	0	0	0
ENSG00000081277	PKP1	127.72	0.39	0.07	1.27	0	0.14	0	0.1	0.03	0.99	8.72	0.71	3.34	124.64	0.06	0.15	37.51	0.3	0.66	6.02	0.02	0.11	0.4	0.57	0.01	0.27	0.11	0	0	1.12	0.02	0	0	0.06	0	0.02	0.42
ENSG00000081307	UBA5	29.58	26.99	30.75	18.47	10.3	12.48	23.31	46.54	37.14	35.59	43.14	39.79	50.33	86.44	50.88	29.88	44.76	40.14	29.02	54.71	68.76	47.29	53.67	28.57	38.57	46.92	41.54	42.06	48.58	25.8	34.42	48.89	31.38	43.31	26.79	69.34	56.78
ENSG00000081320	STK17B	15.36	11.57	16.9	40.16	15.25	9.33	14.23	20.36	27.1	15.08	33.7	111.23	5.93	11.88	62.1	16.4	34.79	21.14	16	44.69	37.39	41.84	39.74	18.39	26.23	23.45	20.75	8.41	9.98	5.87	9.44	29.37	33.8	23.8	22.82	4.03	22.62
ENSG00000081377	CDC14B	7.2	8.83	9.69	8.8	4.18	2.89	35.88	3.88	27.15	3.79	4.82	5.13	9.95	11.11	5.71	1.21	9.95	6.58	6.19	8.89	11.76	16.47	14.97	12.87	10.96	9.68	13.36	8.65	15.89	11.53	18.6	12.51	10.42	8.62	9.87	6.82	11.99
ENSG00000081386	ZNF510	2.3	3.82	5.13	6.52	2.1	1.31	6.07	2.59	2.57	6.22	3.18	4.49	5.76	3.88	4.35	1.16	6.68	2.69	2.9	2.93	5.3	4.76	6.67	3.95	3.33	3.06	7.55	2.07	5.43	5.24	5.29	6.01	4.18	6.09	4.63	8.58	6.79
ENSG00000081479	LRP2	0.01	0	0.36	0	0	0.02	0	0	0.01	1.41	0	2.39	5.22	0.03	0.01	0	0.15	0.01	0.01	0	0.13	0.76	1.04	0.59	0	0	0	0	0	0	0	0.02	0	0	0.04	0	0
ENSG00000081665	ZNF506	4.61	8.69	9.92	14.18	1.22	11.77	11.37	3.4	7.12	19.03	9.95	28.6	34.74	11.31	15.73	11.25	17.63	8.87	12.11	15.43	17.56	10.16	22.22	20.28	9.19	1.96	1.76	0.62	9.02	7.96	4.97	2.04	14.42	7.61	12.67	3.02	3.4
ENSG00000081692	JMJD4	21.67	11.57	11.97	6.5	5.56	9.72	5.77	6.02	7.21	2.8	11.48	8.07	6.99	19.52	5.32	2.2	7.58	5.88	4.45	6.03	5.95	11.37	5.35	7.01	12.34	17.73	8.65	21.18	21.41	36.19	17.58	19.14	13.85	23.62	12.63	15.77	15.85
ENSG00000081721	DUSP12	40.79	53.38	40.63	33.08	58.22	10.7	35.34	22.69	22.34	30.13	32.05	23.57	15.02	30.44	19.29	9.62	27.35	28.36	14.16	20.8	26.88	42.48	38.1	13.68	45.97	60.17	79.27	57.73	44.88	35.85	43.5	48.37	23.9	53.87	51.78	42.03	36.7
ENSG00000081760	AACS	17.07	12.03	8.01	9.42	8.88	5.75	16.26	4.66	4.05	58.91	10.1	7.26	9.35	36.17	8.66	5.86	7.84	7.22	4.09	9.27	14.97	8.32	11.16	6.46	12.03	23.85	13.45	33.91	15.83	18.48	19.93	12.71	11.4	9.72	17.84	15.44	15.14
ENSG00000081791	KIAA0141	34.36	53.68	52.63	38.89	15.01	24.34	20.14	30.43	48.63	31.12	31.26	39.09	49.49	24.83	35.18	17.4	36.68	29.8	21.82	26.67	26.68	38.61	34.12	21.85	41.72	26.99	40.06	62.73	34.47	27.48	33.98	23.04	39.18	30.44	53.87	35.81	39.12
ENSG00000081800	SLC13A1	0.16	0	0	0	0	0	0	0	0	0	0	0	0	0.13	0	0	0	0	0.02	0.03	0	0	0.01	0	0	0.03	0	0	0	0	0	0	0	0	0	0	0
ENSG00000081803	CADPS2	7.36	2.57	7.96	28.53	3.17	9.26	1.37	2.95	20.76	12.4	7.93	10.13	13.27	24.55	6.32	7.62	20.32	7.04	14.89	12.78	12.43	25.88	41.2	10.83	0	4.7	5.21	0.02	0.26	1.86	8.48	1.49	6.48	8.55	2.09	2.92	0.25
ENSG00000081818	PCDHB4	0.45	1.92	2.92	0.71	0	0.26	0	0.79	2.25	1.44	0.53	0.65	0.94	0.85	0.29	0.18	0.54	0.14	1.37	0.87	0.9	0.43	1.14	0.16	0.4	0	0.28	0.29	0	0.08	0.02	0.73	0.04	0.03	0.49	0.11	0.2
ENSG00000081842	PCDHA6	3.83	4.28	0.18	0	0	0	0.41	0.04	2.56	3.85	0.46	1.1	0.64	1.02	0.99	0	1.67	0.03	0	0.03	3.97	0.1	0.05	0.46	1.96	0.01	0.03	0.23	0.1	0.02	0.9	5.47	2.75	0	0.08	0.05	0
ENSG00000081853	PCDHGA2	0.14	2.93	0.34	0.18	0.66	0.06	2.73	1.33	1.37	3.95	0.36	0.68	1.55	0.4	0.56	0.11	0.67	0.18	0.41	0.24	1.09	0.86	1.13	0.32	0.2	0.77	0.14	0.41	0.4	0.12	0	2.8	0.65	0.48	0.46	0.01	0.22
ENSG00000081870	HSPB11	29.98	64.15	47.1	54.2	28.66	30.27	44.53	40.72	76.02	68	80.46	48.07	41.12	32.04	45.88	24.65	31.32	49.25	21.8	44.92	72.11	60.16	53.56	48.65	101.5	70.1	84.89	46.19	106	70.86	53.21	58.87	93.38	116.93	68.4	37.79	74.56
ENSG00000081913	PHLPP1	7.68	3.39	1.98	3.59	0.69	1.54	1.53	4.73	1.22	7.26	1.73	2.54	3.43	3.43	2.6	1.12	2.19	4.16	1.04	2.9	3.41	3.18	3.06	2.94	7.03	5.34	4.61	3.22	7	7.04	10.91	3.86	2.64	4.32	2.66	8.67	6.26
ENSG00000081923	ATP8B1	11.55	10.12	3.52	21.72	1.41	4.4	7.9	10.21	4.36	4.31	7.73	10	11.12	11.77	6.28	4.31	13.94	2.36	8.77	13.87	2.32	6.18	6.58	8.29	0.19	0.38	9.9	4.39	36.16	19.42	34.89	13.64	15.54	9.18	4.1	8.7	20.33
ENSG00000081985	IL12RB2	0.92	3.02	0.46	2.99	0	0.85	6.43	0.16	0.83	1.82	0.52	1.48	0.24	0.94	0.51	0.21	4.67	0.32	0.7	1.01	0.36	0.46	0.52	1.07	0.48	0.38	0.21	0.08	0.1	0.05	0.24	0.09	0.02	0.15	0.23	4.61	0.04
ENSG00000082014	SMARCD3	26.67	20.24	19.05	17.42	7.77	22.4	24.79	24.86	43.15	34.6	28.37	16.8	67.6	10.12	8.6	14.51	8.4	7.07	30.2	8.29	26.91	23.14	46.63	35.11	4.45	11.68	6.72	24.3	17.52	1.93	2.05	10.78	3.2	5.74	95.83	6.92	2.4
ENSG00000082068	WDR70	11.93	11.63	25.11	31.34	40.79	30.64	22.66	27.63	70.03	47.63	61.05	36.5	50.33	55.25	39.59	105.58	34.09	46.36	45.78	55.58	32.51	46.42	43.07	92.9	69.6	18.28	33.83	34.76	32.87	27.24	23.35	79.82	27.26	17.85	54.58	25.28	30.12
ENSG00000082074	FYB	20.77	31.17	11.59	86.1	27.02	27.88	24.15	9.11	45.01	46.07	88.35	140.56	9.08	44.25	83.39	142.45	107.54	52.79	60.96	109.38	26.21	38.06	47.48	190.6	0.09	0.55	0.22	0.02	0.4	6.57	0.54	0.01	0.84	0.1	0.03	0	1.38
ENSG00000082126	MPP4	1.37	0	2.12	1.26	5.48	0.28	3.06	0.46	3.27	0.03	18.13	0.02	0	0	2.92	0.51	0.33	3.63	0.09	0.13	0.14	0.69	0.95	0.19	25.6	1.16	11.08	18.8	11.71	1.38	4.5	13.23	18.22	46.48	2.76	0.21	6.36
ENSG00000082146	STRADB	19.52	23.1	24.11	13.82	17.12	7.94	43.79	12.42	22.65	4.58	31.08	17.25	71.14	6.39	16.33	8.72	10.38	26.04	9.71	9.06	16.49	40.9	28.2	29.49	19.56	12.29	17.64	12.23	31.92	19.38	17.83	37.92	22.17	36.95	17.14	26.66	16.24
ENSG00000082153	BZW1	195.79	127.93	215.12	181.07	162.86	40.14	211.78	100.02	106.8	82.95	183.68	94.74	58.98	117.03	198.4	71.96	129.33	182.1	136.79	240.03	156.78	179.39	176.74	25.21	413.49	277.92	425.15	325.1	365.17	320.93	411.29	603.11	526.99	470.11	225.85	297.9	441.95
ENSG00000082175	PGR	0.01	0.6	0.07	0.15	2.12	0.35	0.2	0.03	0.03	0.37	0.29	0.23	0.7	0.1	0.13	0.03	0.58	0.53	0.57	0.12	1.03	0.06	0.59	0.18	0.01	0	0.15	0	0	0	0.29	1.96	0	0.01	1.03	0	0
ENSG00000082196	C1QTNF3	8.91	0	8.95	8.43	0	5.96	0	2.78	8.27	16.52	3.94	7.91	5.95	3.82	9.45	4.3	3.39	3.93	43.99	5.71	3.22	19.21	158.4	9.26	0.17	0.44	1.55	0.2	0.28	0.68	0.31	0.43	0.82	0.26	0.8	0.33	0.07
ENSG00000082212	ME2	39.36	43.66	38.38	18.95	18.75	13.47	28.01	24.91	16.72	60.42	42.65	48.07	16.42	50.32	28.1	28.02	26.91	56.58	24.61	39.92	47.66	52.46	38.2	35.67	20.57	62.43	38.58	38.54	48.29	22.13	37.84	14.61	12.83	32.76	13.92	46.53	18.43
ENSG00000082213	C5orf22	9.99	18.28	9.08	28.11	13.48	5.81	17.5	18.63	10.83	12.52	16.87	15.49	10.06	13.52	13.11	6.63	24.12	14.38	8.43	18.14	16.82	27.67	19.29	10.84	29.23	25.51	28.48	20.84	30.22	10.52	15.38	36.78	20.88	8.55	48.12	14.92	17.41
ENSG00000082258	CCNT2	13.91	9.84	14.95	22.89	4.43	5.16	11.22	5.92	10.02	35.31	28.63	37.17	36.21	19.09	24.77	12.01	23.9	18.47	15.66	25.93	20.62	18.04	24.46	23.24	14.31	11.15	11.52	13.43	9.44	7.48	12.49	10.38	8.73	13.53	8.69	10.4	6.61
ENSG00000082269	FAM135A	9.57	4.27	4.53	8.03	0	4	0.89	5.38	4.66	10.68	8.84	9.74	13.97	8.19	11.03	5.66	16.78	11.39	8.97	7.47	9.66	13.54	18.59	21.05	5.82	9.45	6.11	6.4	6.16	5.95	6.89	4.29	6.45	10.46	3.18	9.9	6.02
ENSG00000082293	COL19A1	0.04	0.77	0.67	1.13	0	0.65	0	0.08	0.01	0.15	0	4.05	0	2.45	0.07	0.03	0.01	0.12	4.04	0	0.09	0.01	0.1	0	0.27	0	0.78	0.64	0	0	0	0.38	0.03	0.05	0.21	0	0.05
ENSG00000082397	EPB41L3	26.76	23.62	5.4	45.96	26.77	1.82	12.84	7.74	16	11.94	15.18	11.99	3.66	14.68	28.18	18.11	21.02	16.71	37.22	38.78	22.07	22.74	34.64	14.55	0.9	0.43	15.96	0.79	0	0.18	31.5	58.24	1.71	135.25	18.59	0	242.83
ENSG00000082438	COBLL1	3.77	2.66	6.99	6.21	0.55	3.22	15.12	2.82	6.1	4.68	9.99	18.51	15.52	28.32	5.99	1.96	25.39	3.08	8.64	23.44	3.79	4.61	4.44	10.8	8.25	6.8	5.5	6.63	11.36	5.43	8.32	9.71	4.43	5.39	2.61	6.56	25.15
ENSG00000082458	DLG3	10.67	2	17.96	13.59	15.46	9.18	23.46	16.33	3.62	16.87	16.83	8.03	23.51	17.14	10.21	3.91	20.73	10.22	2.97	5.83	16.13	31.76	9.07	9.46	1.31	5.28	12.06	0.33	12.18	22.26	22.96	3.77	3.82	2.08	2.73	31.1	10.09
ENSG00000082482	KCNK2	3.32	0	0.75	0.09	0	0	11.47	0.3	2.41	1.94	1.54	0.18	0.04	0.24	0.63	0.3	0.66	0.2	1.92	1.76	0.59	13.1	1.94	0.08	9.4	0.05	0.36	3.51	18.88	1.66	0.41	34.94	0.28	4.11	12.3	0.12	0.67
ENSG00000082497	SERTAD4	9.77	1.12	5.78	15.94	2.77	2.77	6.01	0.3	4.08	2.27	5.3	1.64	2.3	7.11	0.87	0.21	6.59	0.33	2.15	0.99	0.47	5.48	6.41	4.32	0.95	3.77	2.96	8.85	7.86	19.42	11.91	1.91	4.67	1.38	23.26	1.43	8.22
ENSG00000082512	TRAF5	11.62	9.94	31.82	12.47	5.37	8.15	20.54	5.65	13.35	12.04	34.86	64.52	5.99	26.23	25.58	10.64	18.98	11.2	11.77	16.92	12.47	18.03	21.74	48.64	2.35	3.24	4.14	13.82	4.14	4.32	7.48	7.49	4.32	8.69	6.37	5.35	2.51
ENSG00000082515	MRPL22	39.07	94.33	63.28	37.37	76.35	37.82	41.41	72.8	67.72	61.75	57.61	37.15	46.83	76.88	67.68	29.86	70.07	75.26	40.59	44.05	63.9	76.56	55.72	51.48	90.37	54.77	117.25	75.96	108.7	78.82	119.5	76.71	71.01	102.48	98.56	140.69	110.79
ENSG00000082516	GEMIN5	6.46	9.17	11.77	7.61	14.82	4.54	8.3	9.64	6.08	4.37	5.74	6.27	5.11	5.75	4.98	2.74	6.34	13.53	5.19	3.27	7.15	8.47	8.1	4.22	31.05	26.99	24.88	39.76	25.09	13.11	19.63	11.24	16.15	15.84	20.15	24.98	24.48
ENSG00000082556	OPRK1	0.58	0	0.26	0	0	0	0	0	0	0.41	0	0	0	0	0	0	0	0	0	0.01	0	0	0	0	0	0	0.03	0	0	0.32	0	0.05	0	0	0	0.1	0
ENSG00000082641	NFE2L1	78.22	155.13	84.44	138.6	35.18	36.32	76.58	254.03	37.88	32.95	76.2	55.4	66.07	111.65	71.34	57.15	114.4	81.05	202.04	75.46	69.85	49.16	86.07	90.52	153.6	117.21	126	136.64	60.69	72.85	134.88	110.88	141.13	157.02	120.1	102.49	150.21
ENSG00000082684	SEMA5B	4.1	4.6	1.93	0.41	0	1.69	0	1.18	6.06	1.95	2.01	0.82	8.74	13.81	0.74	0.65	6.29	0.27	0.93	1.03	0.11	0.42	0.55	1.29	0	0.18	0	0.08	0	0	0	0	0	0	0.31	0.01	0.03
ENSG00000082701	GSK3B	23.52	11.08	14.74	9.38	11.31	5.18	20.54	18.82	12.72	17.07	17.39	12.79	13.68	15.73	27.3	26.78	20.61	24.27	9.68	28.11	17.45	21.48	21.31	8.15	32.12	27.41	33.68	19.38	32.27	23.71	31.39	45.42	23.62	36	23.82	54.94	60.01
ENSG00000082781	ITGB5	149.22	140.71	297.64	247.02	168.39	33.45	152.26	156.68	73.27	9.57	64.99	13.47	39.23	36.93	199.37	86.89	49.37	70.55	32.13	131.09	62.33	39.79	200.85	17.76	56.01	100.99	172.69	46.97	85.33	136.07	71.85	208.98	126.63	60.24	118.04	122.76	103.36
ENSG00000082805	ERC1	13.77	10.41	8.45	9.73	2.9	4.33	10.47	7.53	16.93	16.6	16.8	9.43	18.79	22.25	14.29	24.36	14.08	20.46	20.21	22.01	35.91	9.11	26.37	37.05	26.94	18	15.59	9.23	16.31	12.59	26.16	13.92	20.18	19.33	26.02	14.6	23.56
ENSG00000082898	XPO1	76.86	95.38	88.58	81.6	66.01	22.16	109.14	55.48	81.29	163.41	140.38	114.83	87.38	135.96	106.49	63.07	132.84	129.46	32.97	95.46	149.83	86.79	165.11	135.25	140.29	156.4	146.04	133.45	128.49	103.01	176.46	149.32	113.94	138.84	144.18	180.77	117.66
ENSG00000082929	LINC01587	0	0	0	0	0	0	0	0	0.28	0.48	0.54	0	0.21	0.22	0.18	0	0.65	0	0.38	0.48	0.12	1.65	0.14	0.14	0	0	0	0	0	0.11	0.12	0	0	0	0.1	0	0
ENSG00000082996	RNF13	48.76	36.06	14.01	82.77	61.99	12.05	42.17	31.61	28.33	25.17	40.68	40.43	64.16	52.13	66.36	40.35	71.37	40.03	41.77	69.83	54.26	48.76	45.6	49.44	27.34	25.9	28.31	20.16	28.01	19.51	25.25	35.79	18.95	43.51	21.24	34.77	43.81
ENSG00000083067	TRPM3	0.06	0	0.06	1.84	0	0	0	0.07	0.07	0.07	0.87	0.13	0.15	0.03	0.17	0.13	0.01	0.5	0.13	0.16	0.12	0.16	0.24	0.13	0.09	0	0.07	0	0.05	0.03	0.06	0.21	0	0.01	0.29	0	0.01
ENSG00000083093	PALB2	16.94	11.35	11.49	6.47	0.64	7.04	1.95	11.53	5.95	9.11	14.08	8.56	10.81	12.08	10.92	5.56	17.69	18.77	7.49	12.33	10.91	9.97	8.11	19.24	23.86	12.45	15.28	32.56	18.5	18.44	16.98	12.4	14.11	14.81	10.52	18.82	14.49
ENSG00000083097	DOPEY1	7.76	5.16	7.89	3.43	0	2.06	3.26	2.92	2.59	7.03	7.43	14.38	31.2	4.22	6.94	4.53	13.78	4.46	5.67	7.14	4.12	8.17	11.5	9.11	5.29	4.54	5.33	5.09	5.78	4.03	3.86	3.51	7.28	5.97	5.22	4.88	8.23
ENSG00000083099	LYRM2	37.54	27.34	45.25	22.11	37.96	9.96	71.05	33.56	14.47	25.82	34.25	30.92	41.59	32.77	26.58	36.43	28.7	39.46	25.18	27.99	34.05	44.5	32.06	23.24	62.55	55.21	55.65	50.63	44.95	48.97	44.26	62.01	64.15	58.44	32.36	29.12	54.68
ENSG00000083123	BCKDHB	8.64	8.29	5.61	8.78	13.15	5.16	20.95	4.08	7.89	7.1	8.88	10.35	15.01	4.09	7.75	4.37	6.99	7.77	8.95	6.97	13.23	23	11.28	7.89	9.54	14.49	10.98	12.8	12.5	20.15	12.26	5.06	16.52	21.6	8.97	7.16	9.4
ENSG00000083168	KAT6A	10.31	5.67	18.42	16.84	2.24	2.36	4.84	5.8	10.73	17.68	8.06	24.17	18.13	20.41	16.36	8.68	17.16	12.12	14.28	15.92	16.94	12.38	37.53	9.56	10.15	7.81	30.58	8.59	15.66	5.64	17.59	15.53	40.51	36.34	26.47	35.07	20.9
ENSG00000083223	ZCCHC6	28.78	15.08	42.89	21.78	18.43	8.05	17.66	18.04	35.79	12.97	29.57	26.09	17.03	33.48	29.16	33.8	35.19	36.87	17.34	43.41	23.25	18.24	27.38	40.84	12.84	14.08	23.42	8.51	12.74	16.39	17.81	18.84	12.01	13.91	8.92	12.81	11.18
ENSG00000083290	ULK2	5.56	8.45	8.83	19.29	0.51	2.33	3.9	2.56	3.64	10.15	9.24	5.46	8.16	7.68	2.92	4.33	3.27	2.89	5.88	3.53	9.56	7.68	7.83	9.81	0	0.1	2.58	3.97	0.04	6.41	2.1	0.85	0.98	0.33	5.8	9.03	7.94
ENSG00000083307	GRHL2	5.52	0	1.72	0	0	3.43	0	0.08	0.04	0.39	0.78	3.73	9.41	17.57	0.31	0.06	9.28	0.01	0.03	3.41	0.01	0.18	1.12	0.88	0	0.06	0.01	0	0.04	42.56	17.18	0.01	0	0	0.02	0	0.14
ENSG00000083312	TNPO1	42.39	41.84	56.62	36.04	23.38	6.58	30.66	21.99	37.55	27.19	34.95	28.59	26.33	50.69	30.88	16.81	41.69	54.66	27.41	24.24	44.15	50.31	46.08	15.41	127.81	67.11	111.11	79.57	95.89	37.08	98.18	173.47	85.62	92.42	75.03	82.71	104.45
ENSG00000083444	PLOD1	67.91	474.73	140.18	389.6	88.18	37.82	195.12	368.03	273.16	23.62	93.15	14.38	33.99	34.98	70.64	32.46	49.14	79.5	19.26	115.91	88.84	82.05	108.13	32.15	68.79	157.84	114.09	129.34	80.19	60.3	100.74	81.86	194.52	53.37	40.89	60.28	146.27
ENSG00000083454	P2RX5	6.86	9.99	2.32	7.34	8.4	8.63	18.67	5.26	0.45	2.77	2.57	55.3	0.42	0.75	2.74	0.77	1.38	9.71	15.73	0.88	2.02	2.31	1.26	4.48	0	17.75	0.33	0	0	14.66	15.69	1.95	0.06	0	2.04	27.62	2.52
ENSG00000083457	ITGAE	41.03	74.14	47.26	75.13	75.53	18.77	47.43	29.72	35.05	63.81	55.31	49.03	30.17	75.43	31.46	32.4	27.33	52.79	47.68	36.35	43.05	40.46	110.22	45.76	44.72	42.6	66.4	24.21	48.34	47.31	52.91	64.35	49.67	32.12	43.59	73.07	46.62
ENSG00000083520	DIS3	15.73	16.26	9.46	7.66	5.12	5.58	19.35	8.77	10.23	12.6	16.05	15.85	15.1	8.75	21.64	5.87	19.35	13.35	10.88	23.6	21.28	27.81	17.9	12.08	25.12	28.72	28.49	49.58	31.97	16.6	23.02	22.34	22.83	41.52	22.18	34.44	23.14
ENSG00000083535	PIBF1	8.73	7.38	11.23	7.96	1.1	18.9	23.31	6.14	9.46	12.79	14.17	15.59	20.61	12.88	13.61	13.82	9.14	10.16	13.68	18.49	12.62	22.23	12.66	15.48	5.81	9.62	11.27	20.81	13.75	9.69	7.26	10.13	4.67	17.31	7.31	11.64	7.73
ENSG00000083544	TDRD3	6.93	15.08	8.05	11.89	27.47	7.51	12.73	7.4	9.64	15.8	12.06	12.49	17.35	7.7	11.29	7.14	10.21	9.34	15.27	16.41	13.36	13.39	15.16	12.91	4.3	5.86	10.17	5.39	12.91	7.07	6.26	6.38	5.15	9.57	8.51	9.09	5.75
ENSG00000083622	AC000111.6	0	0	0	0	0	0	0	0	0	0	0	0	0	0	0	0	0	0	0	0	0	0	0	0	0	0	0	0	0	0	0	0	0	0	0	0	0
ENSG00000083635	NUFIP1	3.77	7.31	4.76	2.49	0.68	3.26	7.33	3.96	3.05	5.2	3.72	2.84	3.69	2.24	3.46	2.5	4.32	5.83	5.87	3.63	4.95	7.13	4.68	4.29	8.31	8.36	8.88	12.97	10.04	8.52	7.21	8.54	8	8.24	6.91	9.7	7.36
ENSG00000083642	PDS5B	9.02	17.94	16.37	21.05	10.26	26.59	13.72	11.44	22.09	44.76	25.68	20.59	23.65	26.85	26.32	59.28	19.41	20.76	36.2	27.45	31.18	23.55	24.09	43.48	18.53	20.31	26.22	12.57	35.45	17.07	21.83	27.48	19.8	23.09	30.36	26.18	21.68
ENSG00000083720	OXCT1	13.38	17.83	13.79	34.07	15.29	10.83	52.58	27.55	26.47	36.14	30.37	22.84	12.2	22.35	18.75	6.22	39.11	48.26	16.67	24.67	18.41	106.52	40.55	9.96	42.44	35.28	28	31.25	63.52	35.87	46.74	92.91	44.87	21.47	92.51	34.49	59.54
ENSG00000083750	RRAGB	16.77	6.24	25.63	8.02	17.78	7.62	18.85	12.67	12.95	16.44	12.66	22.24	33.26	7.67	20.25	11.8	23.5	21.84	14.6	10.99	15.71	37.73	31.83	21.5	9.75	2.84	7.4	11.96	14.41	12.43	8.38	13.89	9.68	18.07	9.61	19.09	12.65
ENSG00000083782	EPYC	1.59	0	0.92	3.99	0	0	0.68	0.98	0.23	1.59	0.19	0.14	0	0.79	0.78	0.46	0.22	1.32	8.15	0.5	0.07	0.15	4.21	0.39	0	0	0	0	0	0	0	0	0	0	0.06	0	0
ENSG00000083799	CYLD	14.28	10.71	41.07	36.93	13	15.41	16.29	21.91	11.7	15.95	91.46	101.16	27.37	15.56	34.33	14.19	69.08	21.46	21.82	64.65	31.97	24.38	30.41	28.96	38.11	13.74	38.61	12.49	20	15.78	35.29	31.38	32.1	22.75	10.25	28.07	39.39
ENSG00000083807	SLC27A5	4.87	3.33	9.63	3.71	10.94	19.12	12.37	17.7	4.12	14.12	4.86	4.82	11.05	2.58	7.3	1.92	5.4	9.69	5.45	8.09	5.13	2.89	2.59	4.1	5.65	20.09	1.48	39.38	0.15	10.2	6.67	12.29	23.43	3.93	6.35	21.39	6.46
ENSG00000083812	ZNF324	6.16	2.31	5.47	2.41	1.12	3.41	6.38	6.55	2.15	4.05	1.95	2.92	4.6	3.98	3.88	2.21	4.33	3.74	2.97	2.71	2.55	2.25	2.62	2.5	8.5	7.65	8.24	10.79	10.05	3.82	5.4	7.16	7.03	5.48	4.04	8.21	6.89
ENSG00000083814	ZNF671	2.51	5.15	4.63	9.56	0	5.39	6.24	7.84	2.32	7.5	2.34	12.3	13.71	1.79	7.78	3.24	5.5	3	4.55	5.24	4.44	1.54	5.9	5.74	0.07	1.47	3.53	1.26	1.05	2.48	2.18	3.53	4.8	0.05	0.3	1.44	1.33
ENSG00000083817	ZNF416	2.97	2.23	5.52	4.04	0.74	1.63	1.63	3.77	1.18	2.11	1.52	2.59	2.67	0.77	2.76	0.44	3.55	1.6	1.7	2.67	2.26	2.33	2.44	0.93	5.52	1.37	4.74	5.97	3.44	3.18	4.53	5.4	3.99	4.74	2.18	1.88	3.55
ENSG00000083828	ZNF586	7.25	1.84	5.17	3.98	5.45	4.26	6.47	3.67	2.99	6.41	5.44	11.97	8.75	6.43	6.75	4.13	7.43	7.18	3.68	5.01	5.56	5.77	4.66	6.16	10.46	4.77	5.94	16.04	7.57	6.55	7.36	5.53	9.56	8.36	4.4	10.98	3.84
ENSG00000083838	ZNF446	8.57	2.43	7.17	9.35	6.88	4.08	10.61	7.74	3.72	3.71	2.87	3.46	7.55	2.46	3.39	3.1	2.82	2.71	1.15	1.79	3.78	2.33	2.57	3.66	4.4	3.7	9.42	7.05	6.74	9.13	4.44	6.3	5.07	4.95	4.44	8.83	7.3
ENSG00000083844	ZNF264	5.06	3.25	8.46	4.85	1.14	2.45	4.61	8.3	3.03	3.74	4.37	8	10.84	5.53	7.36	2.05	7.06	4.16	5.04	5.78	4.76	5.03	4.64	3.43	18.72	3.94	4.81	9.53	16.21	17.13	8.03	8.33	6.66	9.57	3.97	4.38	10.75
ENSG00000083845	RPS5	1244.55	608.86	1084.84	630.94	1348.51	982.69	1998.75	1204.95	774.24	592.66	672.5	742.63	495.27	1020.62	1277.09	166.75	769.93	685.36	510.91	395.72	580.76	831.21	620.52	322.21	1936.83	1289.41	1593.96	2329.68	2025.59	1588.26	1648.67	1604.68	1665.81	1771.89	1550.78	1614.26	1562.26
ENSG00000083857	FAT1	59.32	57.24	96.57	104.37	3.08	16.96	31.46	82.91	48.75	28.27	48.41	19.83	11.32	75.73	35.52	3.89	114	23.22	32.37	55.04	28.33	26.3	104.82	42.19	35.16	26.17	72.43	32.75	45.53	37.65	53.73	48.06	107.77	44.6	95.67	19.57	147.61
ENSG00000083896	YTHDC1	34.88	32.97	55.19	49.34	29.52	29.77	30.71	39.01	52.24	105.05	54.51	95.65	99.23	89.73	84.03	131.16	81.12	67.74	97.15	111.67	59.08	41.45	96.19	115.45	52.6	51.91	73.35	48.78	43.17	44.11	63.98	60.43	46.89	62.93	40.16	51.74	45.75
ENSG00000083937	CHMP2B	28.87	16.5	52.12	34.93	23.91	16.43	43.95	34.34	32.8	31.3	23.32	29.61	56.39	38.56	54.14	15.46	63.25	32.92	36.76	40.5	33.17	43.77	54.15	23.65	56.6	59.57	38.98	38.56	23.52	40.89	52.51	66.94	24.27	25.52	36.75	59.81	53.28
ENSG00000084070	SMAP2	21.24	48.9	23.64	56.95	7.95	19.11	33.17	28.98	43.93	47.33	33.37	138.65	23.02	11.96	34.14	26.03	38.6	40.11	23.07	48.57	26.23	30.41	43.62	43.75	61.8	27.77	39.39	29.3	18.55	14.2	14.07	34.4	57.81	19.48	35.34	15.27	22.86
ENSG00000084072	PPIE	18.77	61.54	41.36	41.36	35.11	34.65	63.34	51.25	51.09	48.42	52.42	44.64	42.52	27.89	41.44	25.24	45.4	43.84	23.62	49.12	55.78	43.09	44.04	25.35	63.68	64.62	103.73	48.96	31.03	59.89	36.78	42.22	44.87	32.01	59.32	35.39	75.91
ENSG00000084073	ZMPSTE24	23.22	50.56	56.49	37.07	30.97	12.08	31.3	32.84	40.29	19.85	42.03	25.04	31.07	22.78	36.58	13.06	53.69	50.07	35.99	45.55	51.1	19.08	64.01	19.91	86.66	83.14	87.22	45.99	73.15	36.76	49.97	78.55	46.34	60.27	66.72	47.8	59.64
ENSG00000084090	STARD7	71.55	72.08	66.64	55.66	38.68	25.68	106.61	56.73	38.32	53.51	72.21	71.1	46.93	119.27	55.37	29.86	50.8	67.14	46.52	55.46	60.82	54.48	79.46	28.42	120.48	150.16	87.39	140.56	129.68	83.62	101.81	113.55	65.93	99.52	98.1	148.49	86.9
ENSG00000084092	NOA1	8.65	6.53	15.59	22.6	4.87	4.12	8.04	11.52	4.03	4.94	5.2	7.1	6.97	6.68	6.33	1.33	9.68	7.91	3.56	5.51	6.08	8.42	11.38	2.66	6.85	16.43	35.54	11.42	7.46	9.6	16.64	11.88	64.69	12.9	11.33	12.4	8.84
ENSG00000084093	REST	11.91	7.77	17.38	23.94	9.13	8.48	7.87	11.46	8.34	5.32	17.04	20.54	24.54	26.11	22.24	17.77	25.44	20.83	23.03	23.12	21.46	11.24	24.03	24.88	13.65	15.5	29.47	14.42	12.12	10.74	16.44	23.13	36.78	18.17	15.7	17.05	20.46
ENSG00000084110	HAL	0.43	0	0.22	0	0	0.16	0	0	0	0.05	0.19	0.72	0.5	0.27	0.47	0.33	0.08	0.18	0.34	0.66	0.3	0.16	0.21	0.24	0.18	0.04	0.03	0.07	0.04	0.38	0.15	0.25	0.15	0.05	0.01	0.09	0.1
ENSG00000084112	SSH1	8.99	17.55	12.76	10.04	1.22	2.63	6.38	7.97	14.45	7.49	7.13	9.01	9.7	8.2	8.09	3.37	13.13	7.21	8.33	14.86	15.73	12.53	20.68	6.09	12.1	17.34	33.35	9.55	15	10.51	15.48	25.29	19.09	7.69	25.92	20.37	14.4
ENSG00000084207	GSTP1	781.66	322.09	220.75	283.55	130.02	342.2	335.66	245.21	414.63	90.35	334.39	263.14	322.78	1524.77	284.77	116.63	466.17	173.54	120.73	457.13	122.73	129.11	175.04	303.97	103.59	229.29	332.23	517.98	406.01	360.25	447.52	422.78	478.29	321.41	360.99	842.4	495.17
ENSG00000084234	APLP2	675.05	152.84	171.76	230.75	171.18	276.09	267.43	246.11	148.77	90.38	456.45	170.11	955.64	128.31	521.62	471.57	440.43	292.12	125.66	1302.33	566.23	70.39	268.22	133.26	290.68	348.37	170.43	153.78	472.68	241.47	640.18	363.72	268.06	385.35	134.03	585.67	905.71
ENSG00000084444	FAM234B	4.54	8.01	2.35	3.27	2.52	2.24	0.76	5.35	2.27	9.28	2.85	1.95	3.13	5.99	2.29	2.01	3.5	4.41	2.35	1.96	3.93	8.53	4.24	0.82	3.65	7.73	4.21	2.6	1.67	12.48	10.85	2.53	4.56	8.61	9.99	6.89	5.6
ENSG00000084453	SLCO1A2	0.7	0.25	0	0	0	0	0	0	0.02	5.43	0	0.02	0	3.08	0.05	0	0.01	0	0	1.32	0.17	1.01	0.01	0.27	0	0.01	0	0.02	0	0	0.01	0.02	0.01	0.61	0.93	0	0.48
ENSG00000084463	WBP11	23.75	44.11	20.21	19.54	14.21	6.77	58.85	33.69	24.27	24.37	18.73	20.71	18.36	39.44	17.48	14.93	24.94	33.25	19.36	26.41	24.53	20.01	26.59	18.12	36.73	67.08	43.24	38.39	33.07	99.25	79	36.02	63.74	54.9	63.38	55.09	44.56
ENSG00000084623	EIF3I	116.78	358.25	295.41	180.09	208.53	102.76	385.36	310.2	143.32	83.58	157.42	93.79	122.92	76.14	130.73	81.51	115.65	180.41	97.97	164.29	205.87	141.48	160.62	117.81	337.1	480.28	551.13	462.93	373.62	317.43	281.69	294.42	395.74	353.03	235.97	278.45	334.6
ENSG00000084628	NKAIN1	0.19	0	0.12	0.24	0	0	1.08	0.35	0.55	5.01	0.17	0.04	0	0.03	0.05	0.53	0.16	0.02	0.9	0.02	0.24	0.31	0.15	0	0	0.23	0.08	0	0.01	0.02	0	0	0	0.03	1.61	0.08	0.39
ENSG00000084636	COL16A1	30.78	11.5	51.5	199.52	25.77	32.16	127.51	17.37	118.71	11.96	52.21	19.48	91.99	143.26	47.15	12.6	79.97	6.12	24.4	59.99	38.59	64.11	329.59	36.78	11.41	8.3	10.91	39.3	65.83	24.59	36.85	61.76	8.13	34.48	104.41	1.5	0.81
ENSG00000084652	TXLNA	23.13	43.38	52.32	39.38	15.59	16.7	32.44	40.48	29.26	26.78	23.53	25.18	35.02	16.73	24.42	16.67	19.44	27.88	19.93	35.35	38.84	28.18	36.17	13.7	56.9	59.94	76.03	45.61	55.7	32.08	39.17	58.61	48	61.16	40.71	43.85	58.54
ENSG00000084674	APOB	0	0	0.01	0	0	0	0	0	0.03	0.04	0.04	0.01	0.02	0	0.01	0.01	0.03	0	0.02	0	0.03	0.01	0.02	0	0	0	0	0	0	0	0	0	0	0	0	0	0
ENSG00000084676	NCOA1	12.81	7.43	11.6	6.94	3.18	4.25	9.39	6.67	10.8	13.04	11	17.7	13.25	16.59	10.12	9.58	9.17	6.92	14.28	8.14	21.91	9.3	13.94	13.79	4.14	4.68	7.7	4.71	4.48	4.8	4.79	9.75	7.7	9.32	9.27	8.02	4.86
ENSG00000084693	AGBL5	13.83	19.21	20.04	8.76	3.51	10.69	32.25	11.87	14.79	21.52	15.99	8.02	15.09	16.22	8.23	4.87	11.79	7.53	3.99	11.38	23.08	9.62	9.66	9.03	23.28	19.2	33.58	39.79	22.51	50.84	27.68	7.9	33.44	30.17	41.43	31.31	17.3
ENSG00000084710	EFR3B	2.39	0.14	3.66	2.5	0	2.08	0.86	0.41	0.51	12.69	0.19	1.02	11.37	0.38	1.54	0.88	0.15	0.81	0.7	0.2	7.15	0.23	1.47	1.32	0.01	0.15	0.53	0.01	0.01	0.03	0.2	0.05	0.45	2.03	2.07	0.04	3.05
ENSG00000084731	KIF3C	10.97	5.95	44.06	6.97	7.56	0.95	16.23	9.08	5.84	19.82	18.02	2.87	4.19	8.15	7.72	2.45	3.06	7.34	0.72	3.06	14.3	7.37	12.08	8.29	3.46	22.57	8.76	12.54	4.47	2.76	5.48	9.14	18.91	15.13	16.08	8.97	8.69
ENSG00000084733	RAB10	115.15	99	162.57	91.88	118.76	19.49	113.52	63.68	64.17	40.12	121.67	52.51	52.47	136.56	67.38	44.62	88.25	81.05	63.7	101.49	115.86	78.95	98.98	59.81	69.76	110.66	111.37	76.74	74.99	76.53	94.93	92.61	84.85	125.08	98.69	105.12	86.77
ENSG00000084734	GCKR	0.06	0.44	6.49	0	0	0	0	0.45	0.28	0.31	5.69	0.84	0.48	0	0.23	1.42	0.15	0.52	1.34	3.97	29	0.17	0.29	0.63	0	0.1	0.21	0	0	0	0.16	0.31	0.11	0	0	0	1.23
ENSG00000084754	HADHA	102.3	123.92	130.55	104.33	65.99	40.78	87.94	109.75	108.97	53.49	122.93	74.29	62.58	109.69	69.91	41.51	69.36	70.14	98.79	74.87	111.6	94.63	121.29	35.53	68.1	122.61	111.66	72.66	77.54	72.04	79.34	153.05	123.09	147.71	157.22	99.99	78.66
ENSG00000084764	MAPRE3	21.74	12.89	27.1	12.78	14.99	6.3	8.87	26	11.08	25.18	7.65	5.26	20	97.81	5.64	9.48	7.59	3.36	27.89	9.33	14.81	10.9	15.43	6.74	2.86	13.39	4.85	9.69	0.11	5.89	2.58	4.52	4.32	4.08	9.18	11.99	3.39
ENSG00000084774	CAD	35.79	37.43	50.88	29.57	42.57	13.63	74.17	19.35	21.76	19.05	21.69	13.57	17.94	23.25	12.68	11.71	7.56	20.64	8.67	12	18.13	13.31	27.95	16.8	38.87	62.43	43.5	78.71	33.86	34.83	47.62	32.48	43.35	66.97	48.88	54.63	45.24
ENSG00000085063	CD59	345.25	310.54	484.02	471.83	435.39	224.47	227.08	401.05	258.32	145.03	372.61	216.63	422.58	337.18	1112.82	326.21	1025.23	679.39	596.44	1242.39	272.72	321.29	417.98	85.88	422.01	429.45	502.57	313.6	497.41	399.82	511.1	1104.65	611.84	631.31	462.36	1443.99	2800.9
ENSG00000085117	CD82	65.38	70.79	85.62	113.92	175.55	27.87	69.37	192.71	77.06	11.03	358.82	73.1	46.42	82.52	37.82	89.44	253.08	15.3	29.21	142.75	196.93	48.38	47.13	44.33	61.89	51.93	41.67	3.57	69.75	28.54	25.46	35.61	50.52	92.08	23.05	5.31	3.65
ENSG00000085185	BCORL1	4.39	4.79	6.87	5.86	0.39	1.41	4.15	3.66	3.66	3.91	3	2.39	4.85	3.07	2.17	0.73	2.92	2.83	1.9	2.58	15.7	5.86	5.07	2.53	3.18	3.62	3.67	3.78	2.69	1.78	4.67	3.71	4.54	3.63	3.11	10.41	3.46
ENSG00000085224	ATRX	37.74	25.58	63.25	44.79	55.93	51.82	52.42	33.51	85.08	127.02	99.58	98.34	110.15	119.55	117.68	211.43	100.62	156.32	109.72	88.08	108.03	118.06	142.81	149.19	37.01	31.95	36.82	73.07	34.59	33.86	44.5	28.81	29.47	33.52	48.05	43.93	33.77
ENSG00000085231	AK6	43.82	58.89	81.18	21.06	50.56	25.66	33.6	71.16	52.3	34.75	54.08	40.19	49.42	51.29	39.77	31.93	51.68	100.66	71.63	32.94	64.19	87.13	62.32	34.68	90.4	63.87	102.03	36.73	86.56	37.42	72.27	80.86	45.43	68.8	35.57	68.22	74.68
ENSG00000085265	FCN1	24.4	39.07	1.36	92.39	10.34	1.01	2.62	1.69	3.52	1.7	6.59	3.99	0.44	0.21	49.98	96.08	0.55	12.21	13.98	50.92	0.87	4.39	6.8	2.83	0	0	0.04	0.08	0	0	0	0	0	0.01	0	0	0
ENSG00000085274	MYNN	9.75	13.65	11.08	15.77	10.21	4.73	6.8	9.59	12.73	8.27	10.64	12.64	12.39	34.12	18.03	6.31	17.76	11.42	10.29	19.76	17.67	14.38	18.46	9.72	18.43	14.89	12.7	9.16	11.13	6.95	12.52	11.5	12.52	14.03	11.14	23.39	16.38
ENSG00000085276	MECOM	22.94	6.42	15.56	11.57	7.62	8.95	10.36	10.24	19.56	4.28	12.22	5.17	20.14	42.25	31.13	32.14	7.54	27.69	9.6	18.35	3.53	2.27	12.22	4.58	11.16	2.84	10.82	18.36	18.24	7.88	11.01	17.68	12.85	24.04	3.27	19.6	7.41
ENSG00000085365	SCAMP1	21.79	10.69	25.25	9.24	4.57	5.5	9.03	21.43	18.01	28.43	30.83	18.04	38.4	23.93	30.54	9.74	52.54	25.46	14.87	21.58	22.35	29	28.35	13.24	20.28	18.66	19.15	13.74	23.22	9.35	26.21	27.17	18.13	18.29	24.08	18.74	27.15
ENSG00000085377	PREP	19.47	24.12	30.18	27.58	12.41	7.35	34.86	23.38	20.73	18.15	22.39	16.46	14.59	21.51	18.07	14.86	19.04	24.18	14.52	24.39	23.84	18.06	28.52	10.44	32.71	31.08	32.53	42.57	40.43	54.78	39.4	34.2	51.25	19.81	44.76	30.53	43.29
ENSG00000085382	HACE1	5.68	7.2	11.12	11.68	5.54	1.51	12.86	5.32	10.66	13.34	10.36	8.85	11.73	8.81	11.59	7.81	7.43	9.36	6.71	8.15	13.27	11.7	11.43	10.94	5	6.07	11.4	4.17	11.49	5.82	7.15	11.64	6.73	9.45	8.05	7.48	12.49
ENSG00000085415	SEH1L	25.29	25.29	33.34	26.5	25.91	7.24	38.55	13	22	56.23	24.05	24.21	26.12	28.26	28.69	13.67	17.83	31.36	29.21	22.12	41.8	37.87	21.1	16.06	70.65	68.49	61.28	104.07	48.49	69.53	99.48	38.6	24.71	54.7	29.32	66.39	38.64
ENSG00000085433	WDR47	6.54	10.07	14.09	5.92	3.38	2.35	5.06	8.44	8.25	7.6	10.43	5.3	5.74	15.08	10.27	3.77	9	12.78	7.16	8.99	6.85	8.87	9.31	3.87	14.06	10.05	9.99	9.56	10.17	2.24	6.06	7.96	9.93	6.76	9.1	8.11	10.74
ENSG00000085449	WDFY1	24.62	14.45	49.16	25.39	13.76	10.36	44.68	17.95	25.08	23.84	54.24	36.54	28.29	23.03	52.22	16.35	70.03	27.92	24.64	55.47	30.55	55.33	43.6	24.67	48.7	30.32	32.8	27.12	55.98	26.13	32.9	60.06	49.78	64.68	26.34	19.93	33.5
ENSG00000085465	OVGP1	1.48	0.98	1.16	0	0	2.15	0	1.55	1.34	2.58	1.12	5.5	4.01	1.56	2.1	0.89	0.81	0.79	2.21	0.76	0.88	0.89	1.12	2.34	0.13	0.51	2.2	0.38	0.21	0.19	0.14	0.32	0.16	0.67	1.26	0.56	0.34
ENSG00000085491	SLC25A24	18.49	36.25	26.32	21.93	26.68	7.25	18.53	27.77	24.17	16.76	44.52	19.21	16.72	12.13	48.62	14.72	35.37	46.96	16.83	40.19	32.41	6.95	48.69	8.52	72.36	55.51	68.83	27.43	44.12	34.34	49.55	51.19	37.72	57.99	57.36	47.11	42.02
ENSG00000085511	MAP3K4	8.56	4.71	16.94	12.63	1.74	5.92	23.36	24	20.41	21.38	14.35	23.36	15.47	23.53	32.51	15.11	23.98	13.16	13.51	19.31	19.14	8.99	35.48	21.92	16.97	11.61	21.84	16.15	20.43	12.91	16.81	12.37	10.13	15.1	8.92	18.25	16.3
ENSG00000085514	PILRA	9.22	18.31	6.44	22.16	6.66	5.16	8.77	9.22	9.75	5.74	5.33	9.69	16.97	31.03	15.17	9.94	12.04	11.27	8.78	27.41	10.62	9.84	12.3	10.07	0.58	4.08	0.27	0	0.49	0	0.49	0.16	0.45	1.16	0.46	0.42	0.05
ENSG00000085552	IGSF9	14.35	0.16	0.81	0	0	1.28	2.62	0.19	0.07	6.39	0.23	0.4	4.38	31	0.07	0	4.89	0	0.01	0.09	0.03	0.14	0.52	0.46	0	0.4	0.21	0	0.04	3.44	1.55	0.06	0.01	0.03	0.97	1.03	0.59
ENSG00000085563	ABCB1	3.2	1.73	7.05	2.48	3.64	2.15	0	0.33	0.58	1.43	2.93	9.27	5.03	0.49	3.68	2.62	1.73	2.11	4.73	2.66	2.05	2.07	1.16	4.53	0.08	20.02	1.85	0.5	0.1	0	0.25	0.64	1.62	1.16	1.01	1.1	0.49
ENSG00000085644	ZNF213	6.44	6.84	9.98	8.28	0.03	3.35	7.45	8.91	2.34	2.01	2.78	2.42	6.71	2.83	2.52	1.22	3.52	3.08	0.96	2.18	2.79	2.6	3.48	3.5	2.69	5.27	5.35	5.6	8.56	6.48	4.18	3.69	5.78	5.19	4.54	11.66	7.13
ENSG00000085662	AKR1B1	334.5	88.85	67.08	112.39	96.65	40.87	142.24	63.76	167.75	164.76	309.4	70.81	35.34	26.05	67.09	75	125.3	75	52.13	44.59	277.87	73.25	112.63	120.04	440.03	762.53	195.68	276.29	2021.1	279.11	527.19	147.8	151.7	57.71	167.99	259.9	75.54
ENSG00000085719	CPNE3	62.5	19.54	40.53	25.77	9.85	13.16	25.23	26.26	37.28	13.64	29.47	38.1	28.44	61.07	52.71	15.16	28.47	35.28	21.82	40.32	29.73	48.21	40.6	46.84	29.39	27.93	51.23	27.27	39.74	38.99	80.95	39.37	57.01	42.88	37.39	92.65	60.39
ENSG00000085721	RRN3	19.97	25.31	27.17	13.36	14.43	8.97	17.71	14.49	19.04	27.27	32.68	26.28	22.73	24.76	21.28	10.2	30.13	31.06	21.98	21.14	23.95	19.45	23.77	15.95	48.56	28.89	25.29	49.76	28.34	26.93	34.84	17.91	32.77	32.26	20.96	32.9	31.55
ENSG00000085733	CTTN	161.13	110.61	236.97	81.54	67.94	86.37	72.48	85.89	103.23	53.07	152.33	94.79	259.57	273.89	168.67	111.94	175.36	96.7	73.14	155.39	99.66	116.37	104.21	84.86	208.32	218.76	223.92	251.94	176.89	129.12	155.01	201.31	250.63	279.28	156.31	194.62	217.41
ENSG00000085741	WNT11	4.08	0.5	0.24	0.78	0	1.41	1.09	2.23	0.25	0.85	0.91	0.61	0.11	0.16	0.17	0	1.91	0.15	3.1	0.21	0.89	0.27	1.61	0.28	0	0.04	0.07	0	0	0.46	0	0	0.02	0	1.51	0.37	0.02
ENSG00000085760	MTIF2	26.05	42.18	37.31	27.51	61.23	15.58	54.81	29.68	23.03	20.77	42.14	29.8	24.7	29.94	22.35	41.73	21.56	41.86	26.14	30.29	48.55	28.97	26.74	40.42	60.25	74.29	57.31	88.95	40.52	47.52	46.14	40.86	47.02	54.72	39.55	45.27	28.45
ENSG00000085788	DDHD2	17.19	13.09	37.59	95.21	24.55	4.16	14.6	14.8	32.01	46.72	29.98	46.22	42.31	26.23	40.57	9.39	30.67	20.84	19.68	31.72	29.5	37.45	29.23	32.74	16.29	21.09	17	21.81	30.88	22.65	36.96	24.04	17.92	22.02	63.01	16.85	18
ENSG00000085831	TTC39A	0.63	4.23	1.45	0	0	1.23	1.31	0.69	0.3	1.37	0.53	4.36	6.92	3.94	1.07	0.22	3.17	0.46	0.68	1.91	8.4	11.08	1	3.93	0.1	1.99	0.13	0.07	0.01	0.53	0.48	0.02	0.04	0.31	0.01	0.65	0.06
ENSG00000085832	EPS15	15.21	17.31	26.46	23.63	9.69	7.97	25.66	15.86	33.64	24.61	37.56	54.17	36.21	15.21	44.65	19.16	29.85	41.13	30.36	36.97	32.41	40.19	42.89	27.34	19.68	25.69	26.54	19.53	21.61	24.81	21.95	27.77	20.77	18.45	18.57	13.93	28.32
ENSG00000085840	ORC1	2.17	6.42	1.56	6.12	0	0.75	10.14	3.56	3	6.07	3.03	1.89	0.27	3.99	2.69	1.28	1.76	6.1	0.16	2.74	5.31	2.67	4.09	0.86	35.94	30.39	16.47	17.19	19	10.52	22.21	16.75	21.4	14.19	17.92	18.83	24.53
ENSG00000085871	MGST2	67.86	41.7	24.95	51.92	47.37	52.24	30.83	34.59	59.35	32.46	50.81	30	70.11	89.95	52.61	24.91	68.44	26.83	53.11	48.6	74.37	45.85	64.61	64.36	0.69	29.32	9.65	44.45	0.92	47.78	30.36	15.46	22.2	11.21	21.85	16.09	15.4
ENSG00000085872	CHERP	24.82	17.77	20.39	11.16	7.26	10.5	41.8	28.83	8.75	21.65	11.88	19.02	17.99	14.39	13.08	11.62	14.1	16.07	7.06	12.8	16.45	11.18	15.9	12.23	39.49	37.37	27.12	47.91	45.37	33.98	36.12	29.17	47.21	30.09	36.01	46.71	38.89
ENSG00000085978	ATG16L1	14.41	13.27	24.86	11.36	6.47	7.53	38	9.57	10.59	15.5	20.93	22.47	17.45	9.96	16.67	13.08	10.7	14.97	9.55	12.03	17.82	11.17	14.66	13.29	19.25	25.94	20.32	27.66	36.79	24.1	23	26.41	21.37	21.11	14.53	22.38	20.76
ENSG00000085982	USP40	16.05	9.14	27.19	12.74	22.37	18.11	44.96	13.76	21.03	8.13	34.79	22.76	38.04	25.07	15.44	17.13	17.35	16.96	11.3	17.21	27.99	21.29	22.86	60.95	15.53	26.2	32.83	33.67	22.4	46.87	29.29	21.68	31.34	23.94	1.46	12.04	16.31
ENSG00000085998	POMGNT1	35.89	69.31	123.31	50.24	24.33	54.5	58.52	90.86	48.31	17.81	53.1	25.51	54.39	33.99	31.32	31.67	32.13	46.94	25.3	41.91	24.38	34.84	30.79	51.34	69.25	75.14	75.74	55.33	76.37	60.52	45.91	63.58	55.36	48.21	50.27	35.86	60.3
ENSG00000085999	RAD54L	4.78	18.73	7.21	21.89	7.95	1.3	29.27	11.4	11.52	25.48	10.76	5.01	2.24	11.44	6.23	11.08	6.45	12.96	1.12	9.56	18.83	5.82	6.92	3.66	28.52	27.46	32.68	28.39	32.12	19.94	23.99	21.69	20.67	14.55	14.39	35.53	26.02
ENSG00000086015	MAST2	14.8	19.86	33.01	29.88	3.06	18.75	20.93	28.97	20.61	19.21	15.5	6.56	13.55	6.48	16.3	15.16	7.9	18.29	13.02	8.94	16.21	11.78	26.72	16.96	29.35	21.42	29.07	22.96	32	17.61	20.69	31.86	28.47	18.71	17.29	23.99	30.04
ENSG00000086061	DNAJA1	137.59	194.72	288.35	119.94	274.84	65.69	308.66	109.85	146.45	150.58	154.55	92.84	96.25	115.64	279.81	74.72	257.24	198.66	178.55	205	260.52	209.12	135.85	44.4	235.46	284	277.47	384.89	360.33	250.11	321.77	140.89	176.78	277.24	136.01	477.63	481.72
ENSG00000086062	B4GALT1	74.66	43.83	78.65	38.99	38.25	20.7	59.49	27.93	102.62	20.87	58.09	42.59	64.15	47.9	76.36	14.96	193.28	39.88	52.44	90.47	100.63	92.11	77.62	34.64	34.86	46.62	51.89	13.68	75.15	95.41	121.3	58.5	55.77	57.64	32.39	47.04	93.77
ENSG00000086065	CHMP5	128.86	77.57	118.27	76.88	182.86	40.01	117.12	60.05	82.96	78.63	117.78	63.67	97.46	60.02	220.56	38.58	299.3	104.65	64.6	130.91	132.04	144.2	84.79	58.07	95.75	85.19	116.56	125.43	105.45	87.85	105.82	79.01	55.84	115.41	76.83	127.27	139.86
ENSG00000086102	NFX1	26.72	20.94	27.9	19.63	7.28	14.22	15.34	10.97	17.57	12.89	19.02	27.25	30.4	11.42	26.44	21.44	32.93	21.34	20.33	17.4	12.29	21.72	17.14	19.77	25.04	30.44	28.44	27.67	33.75	16.37	29.41	20.45	17.8	27.24	21.31	31.02	29.97
ENSG00000086159	AQP6	0.03	0	0	0	0	0	0	0.11	0.14	0	0.09	0.5	1.59	0.03	0	0.09	0	0.02	0	0.01	0.09	0.05	0.07	0	0.04	0.01	0.09	0.11	0	0.05	0.04	0.01	0	0	0.1	0.1	0.11
ENSG00000086189	DIMT1	24.48	30.27	34.13	12.14	13.27	7.37	22.87	22.52	19.53	11.98	21.03	23.12	20.36	24.34	18.62	9.86	29.5	32.59	23.64	13.83	22.65	30.74	23.03	21.95	59.71	51.03	50.36	31.83	48.87	20.17	44	40.61	28.86	47.47	21.49	60.49	51.18
ENSG00000086200	IPO11	11.67	15.83	17.55	4.3	18.68	7.72	15.57	15.17	14.71	14.15	17.22	12.4	17.6	18.61	15.23	8.68	18.93	19.54	18.02	9.37	18.27	14.4	27.29	8.34	30.66	22.36	29.16	12.67	34.39	11.52	41.19	28.13	21.18	30.43	16.26	36.21	31.11
ENSG00000086205	FOLH1	8.27	3.42	7.24	0	0	3.31	0	3.34	7.6	2.53	2.02	0.39	9.48	4.63	0.73	0.53	5.93	2.34	1.34	8.62	4.56	0.34	11.4	0.53	0	0	0.09	0.17	0	0	0	0.09	0	0.02	0.78	0	0
ENSG00000086232	EIF2AK1	61.3	60.23	51.39	71.65	35.2	25.06	119.44	50.87	82.27	66.7	94.64	53.86	44.71	69.98	42.31	27.2	66.93	50.51	21.09	70.38	114.41	123.6	95.34	35.73	49.42	108.57	74.06	56.58	100.27	80.78	102.5	90.04	81.84	42.49	96.73	59.39	95.11
ENSG00000086288	NME8	0.94	0.71	0	0.39	0	0	0	0.76	0.75	0.71	1.14	0.82	0.08	0.04	2.1	2.36	1.13	0.82	1.03	3.12	0.97	1.3	1.21	7.44	0	0	0	0	0	0	0	0	0	0	0	0	0
ENSG00000086289	EPDR1	26.31	47.17	10.25	55.14	8.62	19.16	0.5	18.82	21.46	4.04	1.66	6.04	9.52	8.37	6.82	7.72	3.96	2.47	11.9	7.59	5.25	20.18	27.89	3.7	0	40.51	36.55	2.93	0	0	7.59	0.17	4	0	43.12	31.55	7.17
ENSG00000086300	SNX10	12	9.14	5.5	17.92	79.45	3.41	10.34	1.56	8.76	17.62	38.53	28.38	3.62	23.56	36.45	37.35	21.08	28.86	21.23	95.17	129.47	55.2	20.79	67.87	0	0.62	1.88	0.01	0.14	16.06	4.58	0.73	4.7	0	7.77	6.15	4.37
ENSG00000086475	SEPHS1	20.4	47.28	40.97	16.44	30.82	16.85	48.24	28.53	31.59	34.04	25.88	20.86	36.71	32.78	14.04	9.84	19.56	25.32	16.32	14.41	77.97	30.81	31.03	22.8	59.25	40.19	57.18	96.42	127.17	50.42	88.59	73.33	71.12	32.17	132.39	109.5	45.51
ENSG00000086504	MRPL28	64.81	85.86	84.89	65.64	64.04	54.72	57.42	88.26	84.24	47.71	72.32	32.87	37.23	62.86	44.88	26.16	61.47	73.16	29.77	52.37	52.38	49.32	35.52	43.46	120.96	90.88	82.67	100.11	116.42	146.61	119.85	79.39	188.96	106.76	78.15	177.4	152.68
ENSG00000086506	HBQ1	0	0	0	0	15.95	0	0	0	0	0.16	0	0	0.2	0	0	0	0	0	0	0	0.33	0	0.14	0	0	0	0	0	0	0	0	0	0.58	0	0.11	8	0
ENSG00000086544	ITPKC	12.8	3.6	15.78	19.47	3.98	5.66	4.02	9.16	4.92	7.44	14.44	10.63	11.73	10.36	12.06	5.7	26.01	5.69	12.09	20.43	15.26	8.02	8.7	11.4	3.21	6.92	4.45	3.66	6.4	13.03	8.85	4.13	3.2	4.78	5.58	6.99	3.56
ENSG00000086548	CEACAM6	3.79	0.01	0.11	0	0	695.67	0	0	0.03	3.82	2.71	7.84	0.16	2.58	0.02	0.34	63.35	0.01	0.14	0.02	0.01	2.56	0.27	0.52	0.01	0.01	0	0	0	1.81	0.02	0.01	0.03	0.04	0.07	0.01	0.03
ENSG00000086570	FAT2	4.49	0.04	0.19	0.05	0	0	0	0.04	0.05	0.04	0.75	0.79	0.17	63.05	0.21	0.17	68.46	0.05	0.18	1.47	0.15	0.16	0.39	0.34	0.08	0.15	0.11	0.18	4.49	0.26	1.42	0.04	0.02	0.13	0.13	0.15	0.02
ENSG00000086589	RBM22	27.28	31.4	31.75	26.02	24.99	17.1	14.66	37.34	34.46	36.08	32.94	36.63	39.85	31.28	36.76	19.55	42.29	31.3	20.01	32.54	34.76	42.9	30.28	21.05	67.65	65.29	64.4	54.9	55.64	33.81	43.04	48.76	49.41	46.93	63.56	66.22	67.82
ENSG00000086598	TMED2	132.5	238.96	120.91	128.36	104.79	39.2	107.84	127.05	124.76	78.12	210.34	111.04	139.14	163.16	150.19	68.13	209.84	174.17	115.06	225.25	209.45	237.75	233.34	50.76	154.46	208.65	157.93	129.65	192.24	146.48	199.8	220.14	180.43	167.33	226.64	179.98	193.65
ENSG00000086619	ERO1B	2.47	2.56	4.76	10.12	3.46	2.09	1.31	2.27	2.13	9.57	3.7	11.91	9.4	22.13	5.15	3.35	6.18	3.04	7.36	7.75	10.72	16.69	5.29	10.86	3.37	0.72	2.77	11.87	1.28	3.67	3.07	1.84	1.98	3.53	2.68	2.37	3.47
ENSG00000086666	ZFAND6	85.67	45.96	83.03	52.03	54.62	28.5	56.56	58.17	55.26	61.91	99.52	87.13	123.43	88.88	101.61	43.58	138.66	106.76	74.78	81.34	94.09	86.43	92.33	63.75	93.76	43.15	70.38	49.58	39.69	94.84	63.75	78.67	59.89	64.52	42.37	69.86	82.06
ENSG00000086696	HSD17B2	1.29	0	0	0	0	0.6	7.35	0.11	1.32	0.16	2.57	0.5	0.01	0.08	0.2	0.57	21.06	0.07	0.54	8.1	0.24	0.01	0.08	0.15	1.1	1.05	1.54	1.91	0	3.58	0.11	36.81	0	88.33	4.94	0.01	17.29
ENSG00000086712	TXLNG	5.17	7.54	7.42	4.41	9	6.49	15.31	9.72	8.19	10.7	5.89	16.55	16.83	7.98	9.59	9.95	19.56	27.05	9.2	7.09	30.74	14.81	14.57	14.26	29.92	16.29	9.31	45.25	30.18	21.27	29.79	8.5	12.28	16.41	8.28	28.55	17.99
ENSG00000086717	PPEF1	1.37	21.2	1.88	0	0	0.71	1.08	1.75	1.06	1.84	0.37	0.61	0.31	2.1	2.33	1.51	2.47	0.51	0.42	3.8	1.8	1.53	23.21	0.37	0.02	0.06	0.11	0.13	0	0	0.05	0	0	0	0.12	0	0
ENSG00000086730	LAT2	9	26.61	26.78	22.6	38.41	13.89	11.63	8.43	11.43	8.38	12.33	58.04	5.75	7.18	20.36	22.43	17.55	13.16	13.03	46.61	43.9	16.89	18.8	14.77	2.21	1.17	1.7	1.3	1.45	16.09	20.95	6.05	1.98	4.1	0.87	2.49	4.17
ENSG00000086758	HUWE1	48.25	63.41	79.47	34.26	34.04	23.93	95.67	89.6	54.49	47.75	43.28	57.84	62.11	46.42	36.3	50.14	46.21	80.95	28.07	29.25	94.02	70.29	85.55	42.37	49.88	64.46	97.05	106.68	90.25	64.29	149.89	54.07	61.17	82.35	54.09	91.14	78.25
ENSG00000086827	ZW10	10.32	14.25	8.95	9.03	11.28	2.58	19.16	5.88	7.6	8.52	13.59	8.74	5.92	6.67	12.84	3.72	16.44	11.65	5.6	15.38	26.67	13.6	16.48	3.85	28.49	22.03	25.86	23.13	40.1	21.96	29.75	34.68	25.19	36.08	18.86	35.92	33.63
ENSG00000086848	ALG9	17.27	31.35	14.22	5.29	22.25	10.8	17.26	20.4	17.2	28.49	25.42	25.93	24.94	13.67	23.14	12.84	26.5	20.59	15.99	27.93	47.51	22.96	23.37	19.22	29.24	17.6	29.48	21.2	26.03	16.54	11.72	37.28	22.62	29.08	27.46	21.28	30
ENSG00000086967	MYBPC2	0.78	0	22.5	110.69	2.31	1.19	60.22	31.51	0.01	0.61	0.03	0.88	0.3	0.9	0.29	0.06	0.12	0.12	201.01	0.24	90.87	0.31	12.34	10.75	0	0	0	0	0	0.02	0	0	0	0	0	0	0
ENSG00000086991	NOX4	12.6	0.58	7.3	32.74	0	3.34	0	4.38	7.39	9.66	13.09	1.86	11.62	25.85	65.23	8.86	22.75	5.47	9.13	30.44	15.79	0.87	21.84	8.34	0	0.03	3.61	8.4	0	0	0	0	0.03	0.02	3.14	2.91	0.12
ENSG00000087008	ACOX3	5.03	7.39	10.61	7.24	21.3	11.15	5.2	10.28	8.68	9.19	8.16	7.18	8.73	7.55	9.06	9.82	9.83	7.97	5.33	10.58	10.17	10.94	15.27	13.68	15.15	9.05	12.82	28.38	8.5	10.45	7.93	10.58	10.7	11.03	9.25	11.71	12.71
ENSG00000087053	MTMR2	17.8	29.08	48.32	21.59	13.42	5.38	37.84	23.09	13.45	23.01	33.2	10.58	14.23	13.9	23.42	10.16	34.22	19.99	17.28	35.98	33.37	30.19	39.19	11.79	55.26	44.06	33.29	43.52	65.9	26.22	40.86	45.99	31.3	41.27	29.86	21.58	35.28
ENSG00000087074	PPP1R15A	78.6	49.1	88.29	61.42	36.7	29.3	62.66	75.62	42.37	75.84	36.52	42.25	62.81	84.36	114.69	57.54	124.72	75.64	69.47	63.67	175.47	63.06	40.02	25.8	330.76	62.76	436.03	69.17	178.34	63.65	91.02	362.79	138.05	232.46	62.71	147.57	188.43
ENSG00000087076	HSD17B14	20.7	4.73	3.01	3.31	19.07	7.67	4.29	18.59	3.75	22.97	1.74	3.46	26.56	3.86	4.79	2.34	7.41	3.19	5.68	4.84	4.34	14.6	5.9	7.28	2.02	0.14	2.61	1.58	1.31	1.98	0	13.1	0	2.58	0.07	8.07	0
ENSG00000087077	TRIP6	65.2	42.73	42.19	29.3	5.11	62.81	50.31	55.53	93.39	6.06	66.73	18.61	50.97	120.54	32.09	12.21	64.72	36.05	12.17	58.51	14.18	31.12	37.34	22.87	52.03	82.82	81.91	34.69	109.72	49.97	103.29	55.07	62.56	25.5	203.57	79.61	85.96
ENSG00000087085	ACHE	0.23	0.67	5.26	5.36	0	2.78	6.39	2.28	0.26	1.03	0.18	3.81	0.47	3.33	0.26	0.63	0.19	0.15	8.39	0.58	1.38	0.15	2.03	0.54	0	0.12	0.26	0.05	0	0.07	0.01	0	0.07	0.1	2.74	0.35	0.01
ENSG00000087086	FTL	10246.2	3573.11	2543.03	4046.86	5843.04	2131.66	4549.08	5244.44	3616.48	3376.32	3402.75	1530.44	1167.98	1435.36	4762.04	3109.56	4028.31	4473.59	3661.85	6669.13	3162.99	6494.47	4210.19	2118.5	7180.25	3495.05	5913.72	2356.38	1504.35	1829.1	2891.96	12569.4	3236	4050.03	1634.03	1750.81	2099.89
ENSG00000087087	SRRT	64.72	88.37	73.91	73.28	43.47	62.78	92.8	59.79	63.36	245.37	69.31	71.4	74.06	178.47	50.69	100.84	45.79	68.63	42.78	54.69	63.57	47.67	67.2	60.2	99.98	134.39	127.04	88.11	136.79	69.56	119.82	87.39	82.4	76.49	99.27	143.37	96.93
ENSG00000087088	BAX	284.14	104.41	172.9	115.72	167.37	94.14	213.89	203.29	114.74	138.69	209.29	91.77	126.83	103.78	240.31	105.19	128.26	199.9	95.17	114.74	128.76	115.02	103.24	80.64	186.26	151.72	247.6	140.64	267.23	227.14	244.13	216.54	181.97	360.04	152.11	214.99	212.47
ENSG00000087095	NLK	10.64	10.49	10.22	9.88	12.17	5.51	1.69	10.22	5.87	10.9	18.05	12.09	17.47	8.76	21.61	9.17	13.08	14.75	13.6	12.14	12.18	11.72	11.25	11.04	14.18	8.92	7.9	26.77	10.03	15.98	13.24	6.54	10.87	12.15	7.96	22.88	14
ENSG00000087111	PIGS	26.65	28.04	30.75	51.27	22.36	27.17	24.9	46.04	12.73	23.44	24.29	28	18.07	28.89	20.5	8.62	33.05	29.93	14.02	25.58	26.02	24.47	24.91	6.91	19.36	42.71	21.03	47.29	23.55	44.08	40.82	24.27	46.1	38.22	37.9	24.54	47.23
ENSG00000087116	ADAMTS2	25.04	47.36	39.27	51.41	20.25	6.53	4.75	124.33	55.57	7.84	15.78	2.94	1.16	17.04	30.41	3.7	23.41	7.06	13.44	24.53	34.02	3.84	82.7	3.89	0.14	4.23	9.11	0	0.59	0	0.35	0.09	9.09	0.02	15.99	0.13	0.92
ENSG00000087128	TMPRSS11E	0.93	0	0	0	0	0.45	0	0	0	0.18	0.2	11.48	0.71	11.2	0.06	0.34	0.97	0.06	0.06	0.11	0	0	0.02	0	0	0.11	0.02	0	0.06	5.28	0.78	0	0.13	0	0.02	0	0
ENSG00000087152	ATXN7L3	47.58	63.62	52.63	56.22	20.02	20.82	33.24	59.18	13.13	22.66	23.81	25.02	35.82	19.23	23.04	18.27	26.22	27.79	12.52	21.29	35.81	17.23	28.4	18.76	33.53	48.63	41.66	17.32	35.04	53.64	47.42	48.94	46.76	57.61	56.02	55.03	40.79
ENSG00000087157	PGS1	40.04	31.1	20.26	16.32	12.73	16.47	14.77	11.97	12.63	18.28	23.9	28.84	32.12	16.43	13.16	12.94	21.88	19.72	10.05	22.1	81.85	25.26	28.53	18.22	22.97	23.35	33.14	43.66	20.01	21.29	21.69	20.12	25.4	36.48	23.23	14.13	26.28
ENSG00000087191	PSMC5	117.6	206.52	113.27	113.06	122.37	92.81	235.98	582.44	145.37	109.32	146.17	91.59	133.11	189.27	111.38	154.98	111.08	110.54	108.56	112.68	145.11	104.84	127.13	98.43	253.2	250.34	286.01	529.35	185.78	190.71	221.92	207.07	297.56	250.34	246.6	228.41	262.84
ENSG00000087206	UIMC1	28.14	22	30.32	37.36	22.75	21.36	7.39	26.54	34.95	37.29	31.78	39.21	34.69	60.68	31.77	25.61	32.54	37.8	31.67	28.1	39.95	21.06	26.07	27.95	29.01	39.01	50.13	38.91	50.07	26.52	43.32	23.21	28.11	29.97	44.24	43.88	40.23
ENSG00000087237	CETP	3.54	2.7	3.17	2.25	0	3.15	0	1.21	4.04	1.7	1.87	7.58	3.31	0.31	0.79	0.36	0.46	0.74	0.75	0.86	0.61	1.74	2.35	0.89	0	0.03	0.08	0	0	0	0	0	0	0.05	0	0.02	0.03
ENSG00000087245	MMP2	176.91	41.1	1130.38	894.81	57.2	34.38	308.2	177.71	202.44	13.27	200.91	17.28	23.51	113.21	107.82	39.62	64.64	48.23	248.88	230.33	245.89	82.88	555	36.88	87.03	86.39	62.86	49.2	7.97	22.13	4.99	571.14	75.98	344.85	357.5	0.47	6.77
ENSG00000087250	MT3	0.33	0	0	0	0	0	0	0	0.18	46.26	1.24	1.16	0.31	0.38	0.29	0	0	0	1.4	0.35	0.56	11.14	0.3	0.52	0	0	0	0	0	0	0	0	0	0.03	0	0	0
ENSG00000087253	LPCAT2	12.98	10.84	30.47	17.55	15.94	3.12	15.34	15.7	8.6	5.49	18.48	12.34	82.26	4.47	19.2	11.11	26.29	7.92	6.69	18.71	4.34	10.33	14.17	9.54	11.09	13.06	15.7	4.57	7.8	27.98	6.53	53.39	13.66	11.72	22.67	3.41	8.26
ENSG00000087258	GNAO1	0.48	0	0.63	5.43	0.01	1.1	0.81	1.67	0.47	20.61	0.43	1.67	3.07	0.81	0.45	0.1	1.16	0.07	1.21	0.2	0.14	0.46	0.7	1.26	4.56	0.11	1.74	0.06	4.68	7.49	0.1	3.29	0.42	0.6	22.55	0.2	0.23
ENSG00000087263	OGFOD1	32.7	58.64	44.28	28.29	30.1	14.34	47.05	29.95	22.86	19.2	37.56	32.19	19.14	22.61	31.84	8.22	39.96	45.18	23.59	32.2	39.65	44.91	39.49	14.19	64.2	71.55	59.26	84.62	91.36	38.79	68.58	57.37	82.01	65.6	37.18	85.96	73.78
ENSG00000087266	SH3BP2	21.23	42.09	29.87	34.36	7.39	8.12	8.54	24.43	10.13	13.93	23.38	30.49	19.25	20.42	20.64	22.74	49.61	22.72	8.16	33.57	25.12	19.17	34.93	22.72	12.15	17.64	22.48	17.43	7.91	18.34	23.16	1.25	7.75	14.51	12.9	12.61	9.49
ENSG00000087269	NOP14	13.53	17.55	16.76	13.84	9.62	8.62	19.94	20.15	8.97	10.91	10.16	14.99	16.6	10.19	11.38	9.1	17.77	40.66	16.2	14.06	13.53	14.15	17.3	10.32	66.21	60.94	47.11	47.85	28.74	37.8	50.13	42.51	41.77	46.05	20.12	50.02	39.46
ENSG00000087274	ADD1	92.76	115.55	128.73	125.74	76.33	95.17	56.28	134.32	83.47	97.28	106.36	118.58	143.77	54.14	85.97	50.09	88.62	123.66	69.5	103.76	88.92	74.96	150.62	128.7	92.88	76.62	116.53	59.29	67.52	104.82	101.88	132.93	131.08	100.65	115.7	82.64	102.86
ENSG00000087299	L2HGDH	2.86	1.82	7.47	5.01	0.43	2.98	10.12	3.93	1.22	9.37	2.17	3.25	3.78	2.24	3.48	1.68	2.4	4.64	0.96	0.83	6.08	4.41	2.79	1.83	22.12	12.63	12.09	17.89	9.39	31.48	17.02	9.27	13.32	15.73	7.39	23.96	11.84
ENSG00000087301	TXNDC16	1.73	2.58	2.03	2.76	0.64	0.71	10.05	2.08	1.53	23.82	2.04	3.84	2.65	2.66	3.91	0.69	4.27	1.94	1.69	2.98	3.46	14.54	4.76	2.84	1.95	2.45	2.69	9.87	5.82	3.55	4.14	3.23	3.75	3.87	6.49	5.4	4.74
ENSG00000087302	C14orf166	135.5	119.51	288.59	161	156.44	70.07	235.79	211.18	235.82	336.34	215.15	141.52	163.25	144.98	288.66	116.2	183.39	274.43	161.52	171.19	200.51	237.39	352.57	191.21	248.01	153.47	204.01	166.47	115.44	418.19	186.75	205.39	207.87	203.81	196.71	233.8	193.45
ENSG00000087303	NID2	35.34	84.83	34.29	117.16	22.99	7.01	8.86	46.15	33.5	9.11	48.76	10.31	100.57	8.03	26.15	4.13	20.48	9.03	20.14	23.49	17.18	33.58	174.89	14.79	2.72	15.18	11.49	11.37	122.27	41.13	49.13	18.06	7.3	5.43	27.77	1.46	3.96
ENSG00000087338	GMCL1	9.93	11.34	16.66	7.17	11.33	5.87	34.89	7.98	10.86	21.86	15.19	17.31	17.98	16.4	13.41	6.28	13.38	11.2	7.15	17.47	23.18	16.91	13.16	20.74	11.43	14.88	9.05	20.7	11.66	9.77	10.38	6.27	10.18	11.97	10.4	15.05	8.47
ENSG00000087365	SF3B2	127.59	166.9	123.4	106.88	68.23	79.34	358.7	152.81	147.56	177.58	139.72	133.76	182.37	163.03	194.49	175.05	149.9	135.37	72.54	192.43	145.46	128.73	126.78	84.03	281.55	234.85	190.75	415.4	256.47	160.42	195.93	283.57	313.12	327.5	157.27	368.08	334.78
ENSG00000087448	KLHL42	14.33	14.36	14.34	6.55	15.67	3.4	16.28	5.97	7.59	20.24	12.83	11.46	12.59	19.69	16.54	9.63	10.17	26.46	12.03	9.87	12.12	12.41	12.51	8.46	10.37	13.7	20.92	13.09	15.65	20.3	17.84	12.29	13.91	29.23	18.45	17.51	11.72
ENSG00000087460	GNAS	1002.73	1125.68	1378.85	883.38	563.11	570.29	715.53	1286.18	665.79	786.52	722.43	437.89	1273.69	448.37	540.95	343.55	696.78	366.64	380.01	458.29	610.23	506.18	703.09	1140.53	1113.85	571	956.67	1693.13	1682.41	1493.35	893.02	1102.54	1066.49	1144.59	1620.87	1458.67	1383.74
ENSG00000087470	DNM1L	41.33	62.66	36.57	28.67	36.36	11.73	81.91	26.12	33.91	53.55	51.41	53.55	58.75	83.27	48.47	29.21	64.67	72.25	38.79	71.56	67.74	44.43	95.13	47.1	65.7	71.76	65.16	73.44	54.74	96.79	90.22	52.76	68.73	75.7	71.84	82.23	59.35
ENSG00000087494	PTHLH	87.22	4.62	7.25	1.63	21.07	0.54	40.81	1.46	4.45	1.66	6.49	1.15	1.14	57.84	33.74	1.02	18.51	8.49	26.24	35.85	5.61	19.21	1.4	0.6	1.94	22.7	3.34	13.16	18.51	13.62	3.58	0.13	1.72	2.91	3.04	1.33	7.91
ENSG00000087495	PHACTR3	0.27	8.77	0	0	0	4.23	0.68	0	0.15	17.59	0.11	12.06	0.31	0.21	0.98	0.08	0.12	0.13	0.23	0.91	0.13	0.46	2.16	0.32	0	0	0.02	0.01	0	4.19	0.19	0	0	0	0.08	0.31	0.15
ENSG00000087502	ERGIC2	105.76	157.46	77.43	65.3	88.13	34.44	99.76	85.5	107.81	75.61	135.16	81.1	99.88	150.28	115.16	154.87	149.26	158.01	148.42	187.21	149.49	132.77	96.02	162.38	73.31	119.9	101.43	50.25	85.53	276.04	172.72	91.07	177.11	179.72	98.33	98.9	122.65
ENSG00000087510	TFAP2C	7.52	0	0.43	0	0.01	4.32	0	0.25	0.33	2.62	2.82	2.38	3.2	7.27	3.84	0.53	10.29	0.41	1.57	5.78	5.53	0.38	0.57	0.57	3.22	5.99	29.85	0	16.69	35.88	5.51	0.01	58.4	4.68	0.16	2.48	9.3
ENSG00000087586	AURKA	25.77	82.39	17.88	20.64	20.8	2.74	40.66	25.07	19.79	31.31	47.48	10.33	0.7	27.11	17.57	29.97	29.67	49.24	2.87	23.62	50.58	27.01	30.2	13.71	173.8	117.41	185.23	267.69	222.81	248.47	203.39	142.53	155.7	139.81	92.56	204.65	162.71
ENSG00000087589	CASS4	1.56	1.32	0.67	5.79	1.87	0.49	1.32	0.42	2.41	1.15	1.77	2.79	0.53	0.43	2.76	1.31	1.82	1.36	1.68	1.6	1.04	2.03	3.64	1.97	0	0.05	0.11	0.02	0.07	0	0	0.07	0.4	0.06	0.07	0.06	0.06
ENSG00000087842	PIR	35.33	25.86	2.05	8.03	8.06	2.63	10.4	3.21	10.67	10.44	4.29	1.9	5.1	36.77	2.1	9.19	4.27	2.87	10.37	1.98	4.4	69.9	16.43	7.5	8.16	27.29	3.65	6.19	2.36	16.02	16.08	13.94	9.03	1.77	16.08	8.79	6.76
ENSG00000087884	AAMDC	27.98	41.88	39.9	43.82	43.58	40.89	13.04	66.38	82.27	17.82	59.17	19.6	52.52	27.36	52.02	40.98	51.89	29.77	47.93	66.08	37.01	58.65	59.35	41.92	36.31	17.11	24.42	60.63	29.24	17.49	28.01	84.72	34.25	25.38	52.44	49.43	50.34
ENSG00000087903	RFX2	3.54	3.27	4.31	7.08	3.01	5.11	9.19	14.68	4.55	11.43	2.39	3.1	3.17	4.42	6.04	2.4	4.98	3.36	5.41	4.12	3.08	3.83	7.73	3.47	6.99	3.16	9.53	7.56	5.16	5	7.25	8.05	6.44	3.77	6.2	5.9	7.72
ENSG00000087995	METTL2A	12.84	8.79	11.14	11.72	25.15	7.24	14.68	26.11	7.96	12.88	13.33	10.39	10.76	21.46	13.32	8.29	15.51	20.67	10.18	14.04	20.65	15.34	11.72	9.91	19.26	23.42	29.81	37.01	15.15	33.37	25.68	22.81	21.2	20.65	22.68	28.41	24.42
ENSG00000088002	SULT2B1	10.75	0	0.86	0	0	3.64	0	0	0.71	5.35	1.4	2.12	2.87	2.5	0.1	0.97	2.71	0.07	0.05	0.3	4.36	0.07	0.45	4.02	0.05	0.16	0.16	0	0	1.07	2.26	0.14	0.1	0	0.97	0.06	0.14
ENSG00000088035	ALG6	7.56	21.07	16.18	14.46	8.54	10.08	3.95	9.12	16.62	9.07	14.39	22.54	14.69	12.22	15.27	7.57	18.99	20.46	6.85	13.88	18.38	16.87	21.1	22.06	18.04	18.75	14.71	8.96	10.04	16.42	9.81	7.74	11.08	31.37	10.7	9.38	13.13
ENSG00000088038	CNOT3	17.71	18.02	25.99	22.13	9.97	9.01	17.45	16.7	8.58	17.51	12.49	13.76	20.24	11.96	13.4	8.06	12.91	11.4	4.93	10.24	17.22	12.22	11.25	12.01	37.26	30.37	36.47	40.79	34.19	27.57	29.91	28.21	32.21	25.46	22.32	44.23	35.03
ENSG00000088053	GP6	0.3	0	11.67	3.85	0	0	0	0.17	0.08	0.44	3.78	1.72	0.28	0	0.2	0.44	0.64	0.07	0.06	0.2	1.27	0.14	0.16	0.48	0	0.07	0	0.06	0.14	0.12	0.52	0.06	0.03	0	0.16	0.11	0.07
ENSG00000088179	PTPN4	4.11	20.76	4.4	8.24	5.32	3.65	18.05	6.65	8.59	8.39	8.1	10	9.82	6.88	4.58	4.25	11.93	4.82	3.22	4.29	8.03	4.06	15.51	9.02	17.22	9.5	5.4	4.21	5.71	11.38	9.4	7.35	6.55	6.12	10.06	8.87	5.4
ENSG00000088205	DDX18	69.43	74.42	50.17	35.85	47.81	60.6	100.53	45.08	103.57	84.54	123.47	77.76	68.5	129.85	66.76	144.18	59.68	87.07	138.63	105.04	61.13	92.89	65.31	204.57	99.34	90.26	53.91	195.1	109.2	112.46	100.06	58.82	77.55	95.62	66.31	90	68.18
ENSG00000088247	KHSRP	150.82	256.91	106.55	167.58	50.22	37.64	191.77	255.77	67.68	115.16	61.32	57.8	66.41	81.71	84.79	51.82	87.32	89.54	32.14	65.05	85.45	78.5	86.86	32.91	392.15	276.72	246.34	332.56	484.38	164.97	342.09	449.75	363.14	359.73	432.22	566.16	391.11
ENSG00000088256	GNA11	21.74	36.12	47.3	28.43	13.46	18.83	28.84	44.46	22.82	21.82	14.24	10.11	23.26	15.18	27.91	16.03	21.58	13.47	10.91	22.89	23.82	23.42	20.16	6.58	35.4	28.64	59.69	26.48	84.3	27.04	37.25	63.12	45.5	37.7	44.26	64.71	82.15
ENSG00000088280	ASAP3	8.6	14.11	16.86	61.25	10.28	8.37	24.29	10.26	36.18	2.78	4.31	7.81	16.27	3.71	6.94	1.17	9.02	4.86	11.41	4.58	8.57	10.26	21.46	22.07	2.49	8.29	12.78	6.58	3.6	1.42	0.53	8.96	6.55	4.91	6.64	0.54	2.16
ENSG00000088298	EDEM2	31.2	37.56	46.12	33.08	51.91	16.91	56.39	34.92	15.36	11.39	45.5	19.95	18.94	12.48	20.46	22.93	21.09	21.9	8.35	28.08	42.31	17.92	17.33	23.17	20.11	31.75	25.92	31.72	41.79	56.52	26.46	23.24	28.23	24.47	17.32	23.52	24.25
ENSG00000088305	DNMT3B	1.83	5.71	14.21	1.32	2.6	0.76	4.32	0.67	2.58	4.28	11.67	1.48	1.81	2.27	2.5	1.13	4.62	0.95	0.39	2.87	3.18	3.17	10.28	10.11	3.38	1.51	2.98	8.21	6.76	10.34	21.92	5.82	5.63	13.72	2.58	1.33	2.67
ENSG00000088320	REM1	0.59	2.17	2.07	2.08	0	0.96	0.27	0.89	8.29	0.14	0.3	1.54	2.99	0.18	0.95	0.07	0.2	0.38	1.09	0.81	0.25	0.26	0.7	0.72	0	0	0	0	0	0	0	0	0	0	0	0	0
ENSG00000088325	TPX2	37.16	103.88	41.72	47.6	33.2	3.06	92.83	34.41	46.89	83.32	68.3	13.59	0.63	49.05	29.95	41.01	33.62	62.9	3.28	40.9	47.41	31.35	67.74	24.19	265.99	138.66	218.44	201.56	407.16	250.42	226.73	223.27	233.51	194.2	119.77	312.31	236.42
ENSG00000088340	FER1L4	8.39	1.69	5.18	0.73	16.92	9.26	0	3.48	27.16	3.28	6.99	29.13	16.99	15.66	2.93	8.04	9.1	0.79	0.34	3.34	9.75	14.51	2.07	24.87	0.12	1.72	0.91	0.37	0.17	37.88	15.46	0.28	1.8	0.62	0.62	0.59	1.27
ENSG00000088356	PDRG1	14.21	34.46	34.78	9.96	23.84	8.8	20.91	17.55	10.18	33.45	13.48	10.34	10.58	13.32	15.15	8.45	15.91	18.77	9.47	21.13	15.4	7.66	11.79	11.95	45.46	35.1	37.4	32.73	62.94	68.2	39.87	36.57	26.64	34.92	17.76	58.72	51.5
ENSG00000088367	EPB41L1	21	40.58	40.38	17.53	0	11.57	11.72	8.01	13.33	6.31	2.63	12.23	19.51	6.46	3.2	1.14	15.1	1.83	5.16	2.65	3.45	2.58	7.86	12.37	11.12	2.58	13.39	11.19	23.17	27.25	16.22	9.04	16.7	29.69	22.68	14.76	19.39
ENSG00000088386	SLC15A1	0.48	0.19	0	0	0	0	0	0	0.04	0.78	0.48	0.8	0.13	0.28	0	0.14	0.1	0	0.12	0.05	0.06	0.22	0.03	0.69	0	0.34	0	0	0.02	0	0	0	0	0	0	0	0
ENSG00000088387	DOCK9	40.55	17.06	23.76	40.27	13.76	25.13	47.42	17.92	6.86	26.4	31.79	41.45	189.54	29.6	75.31	10.87	28.38	32.44	23.11	43.16	13.33	9.31	32.71	21.37	47.18	13.31	36.66	53	83.15	38.53	40.43	137.01	30.69	155.92	24.04	43.11	41.37
ENSG00000088448	ANKRD10	65.7	64.88	125.85	43.39	26.93	69.72	57.21	45.95	105.26	187.35	112.67	167.59	191.53	133.86	131.32	94.71	117.05	104.73	177.2	170.49	116.29	121.72	113.4	201.5	20.54	27.99	76.14	91.09	48.23	51.8	23.18	51.77	23.19	44.7	24.98	25.01	20.67
ENSG00000088451	TGDS	14.32	11.09	6.59	8.97	9.47	5.72	16.1	7.27	9.44	8	13.14	12.88	17.45	7.15	15.19	5.49	10.49	9.18	8.02	12.98	16.76	16.74	12.24	10.59	10.05	12.39	11.38	18.85	11.49	8.82	6.58	8.98	7.59	15.5	9.68	12.5	8.04
ENSG00000088538	DOCK3	0.48	0	0.85	0.07	0	0.53	0.37	0.19	0.06	5.07	0.17	3.44	22.89	0.54	0.26	1.9	0.29	0.12	0.34	0.2	3.21	0.13	1.28	2.07	0.2	0.43	1.54	0.9	0.16	0.95	0.26	0.44	0.15	0.13	1.23	1.61	0.19
ENSG00000088543	C3orf18	8.76	4.89	11.5	20.09	5.51	3.62	7.89	14.89	3.05	2.78	7.71	3.72	8.68	2.54	5.26	3.64	3.09	3.62	2.92	1.97	5.85	2.48	8	5.75	1.52	1.46	5.35	2.6	4.67	1.27	0.76	7.02	4.49	2.46	0.23	1.59	5.98
ENSG00000088682	COQ9	41.1	42.68	44.75	35.63	26.38	38.75	18.12	30.85	18.95	24.49	30.78	28.03	33.54	21.51	20.6	13.98	46.36	30.84	18.28	26.47	31.28	37.82	32.91	36.73	33.19	45.77	35.38	45.87	34.82	45.66	42.1	26.34	44.4	40.68	24.01	45.11	38.65
ENSG00000088726	TMEM40	4.54	0	0	0	0	0	0.03	0.27	0.2	0.49	2.65	4.78	0.3	17.02	0	0	43.06	0	0.28	61.77	0.03	0.03	0.47	0.04	0	0.22	0.18	0.08	0.03	18.6	5.01	0.18	0.83	0	0.24	0.28	25.59
ENSG00000088727	KIF9	4.04	9.41	10.97	3	10.31	5.5	35.4	16.63	8.28	25.92	9.08	7.91	29.86	5.63	6.62	6	8.36	11.08	17.99	6.39	14.94	11.36	8.1	4.07	15.24	14.37	8.76	35.9	13.27	31.97	12.52	8.8	5.22	6.48	7.15	8.66	12.56
ENSG00000088756	ARHGAP28	1.61	3.42	6.06	16.93	1.61	0.41	7.43	3.01	13.17	2.4	1.8	2.76	1.27	2.94	4.55	0.55	3.98	0.62	2.42	4.77	13.77	10.73	18.69	1.09	1.14	5.25	1.37	0.58	0	0	0	0.43	0.44	2.4	4.99	0.01	0.33
ENSG00000088766	CRLS1	36.52	62.47	28.01	45.68	53.58	23.47	38.33	47.11	83.43	35.13	96.9	41.15	62.59	47.3	51.73	28.13	63.46	69.3	77.8	83.17	64.89	109.63	56.6	130.83	39.52	39.89	51.01	39.67	107.12	48.56	48.93	50.38	23.51	44.06	26.27	106.98	55.5
ENSG00000088782	DEFB127	0	0	0	0	0	0	0	0	0	0	0	0	0	0	0	0	0	0	0	0	0	0	0	0	0	0	0	0	0	0	0	0	0	0	0	0	0
ENSG00000088808	PPP1R13B	8.97	8.55	7.45	4.19	10.03	13.17	4.68	5.07	4.33	20.37	4.53	9.52	52.17	18.99	9.95	3.7	7.15	2.54	4.07	4.32	15.16	5.09	8.52	10.77	7.92	3.65	4.32	4.69	4.5	12.59	5.94	2.7	2.73	0.61	3.49	9.9	9.6
ENSG00000088812	ATRN	20.69	35.1	12.43	21.48	8.91	2.99	16.59	27.02	11.69	14.09	10.36	7.04	13.78	9.61	13.97	3.94	14.9	12.63	7.14	16.37	16.15	16.96	28.99	7.72	13.01	14.88	23.84	14.25	44.32	18.21	23.56	34.58	15.67	33.27	16.61	27.8	31.71
ENSG00000088826	SMOX	25.05	41.17	39.87	38.85	84.44	3.25	16.94	17.23	26.72	8.96	9.81	3.92	6.71	4.31	8.53	5.7	12.85	7.4	12.98	3.89	23.8	55.91	12.7	28.23	27.2	33.18	54.08	22.58	157.75	52.14	14.18	11.57	28.01	58.54	5	22.17	12.4
ENSG00000088827	SIGLEC1	12.61	25.64	6.05	41.33	7.35	3.73	7.32	16.82	15.84	4.33	10.56	3.12	1.08	5.25	23.87	16.9	19.74	22.36	9.6	6.89	5.07	8.27	6.74	6.72	0.05	0	0	0	0.02	0	0	0	0	0.01	0.01	0	0
ENSG00000088832	FKBP1A	280.06	744.33	299.12	191.82	379.66	93.42	342.7	333.71	374.58	177.78	353.5	190.04	226.69	353.29	495.39	146.91	301.14	492.56	289.92	595.46	252.29	443.52	342.53	244.93	513.02	486.6	480.73	622.92	1722.71	325.37	422.32	792.58	358.7	560.13	246.55	730.95	1163.29
ENSG00000088833	NSFL1C	63.45	200.92	67.61	96.85	72.89	25.7	90	122.65	64.07	79.45	79.49	51.91	61.21	98.36	80.95	49.1	96.4	63.96	46.31	88.99	70.13	84.46	71.03	36.95	116.12	99.62	141.9	84.56	380.4	96.14	174.07	149.21	72.82	91.31	49.13	270.05	219.78
ENSG00000088836	SLC4A11	18.78	7.08	1.3	1.03	0.65	1.23	4.35	0.35	0.39	67.98	4.67	38.43	6.23	2.06	4.34	0.9	12.29	0.87	0.2	6.04	6.92	0.41	0.4	3.31	1.21	0.96	1.18	6.65	4.99	12.41	12.56	6.14	0.56	2.43	1.3	2.55	1.9
ENSG00000088854	C20orf194	9.65	11.19	6.1	6.24	1.1	3.33	2.99	6.87	8.78	10.38	8.88	6.2	12.84	5.13	11.41	9.54	7.24	6.1	6.28	7.52	6.43	10.85	10.03	13.67	4.22	3.9	5.42	2.29	12.55	4.43	4.7	9.87	2.53	10.47	7.13	3.19	5.73
ENSG00000088876	ZNF343	8.32	11.42	6.9	9.4	8.02	3.83	29.16	7.94	8.23	7.27	8.27	7.56	8.06	7.2	7.94	4.89	8.64	9.62	6.74	5.71	6.39	12.43	9.49	8.96	5.85	7.11	11.89	11.8	18.73	5.58	6.71	9.47	4.9	8.55	4.56	22.54	11
ENSG00000088881	EBF4	13.12	24.6	24.79	12.96	3.11	8.33	1.13	6.59	3.12	23.82	8.88	2.61	3.19	8.48	2.05	0.46	1.92	0.51	1.44	3.17	103.14	1.71	7.03	34.31	0.09	0.1	3.26	0.25	4.94	0.23	0.06	0.86	0.66	11.08	5.55	7.01	0.71
ENSG00000088882	CPXM1	17.58	172.99	17.15	14.84	6.92	6.48	11.97	26.81	5.26	56.95	13.81	2.86	1.16	9.51	32.2	3.65	11.9	8.6	31.38	21.2	38.46	21.66	72.16	1.57	0	0.02	0	0.01	0	0	0	0.08	1.17	21.68	0	0.04	0
ENSG00000088888	MAVS	14.75	27.08	14.21	13.4	8.68	6.37	8.11	16.32	11.95	5.76	15.25	15.73	19.68	12.21	14.16	13.51	10.46	15.32	11.77	11.65	20.45	15.73	16.33	16.45	13.99	17.65	33.27	10.41	59.68	15.85	20.54	28.55	19.18	16.43	14.53	30.32	27.34
ENSG00000088899	LZTS3	6.37	7.88	9.45	1.33	0.66	5.23	2.62	7.36	0.81	5.82	11.06	4.34	11.56	3.39	3.21	0.83	5.83	0.53	0.66	1.63	4.03	1.08	1.87	7.07	2.27	1.14	2.74	4.26	3.38	1.38	2.82	2.81	2.24	3.6	3.62	2.39	2.61
ENSG00000088926	F11	0	0	0	0	0	0	0	0	0	0	0	0	0	0.08	0	0	0	0.04	0	0	0	0.82	0	0	0	0	0	0	0	0	0	0.04	0.11	0	0.02	0	0
ENSG00000088930	XRN2	43.58	68.75	41.29	39.46	24.71	12.02	77.67	35.71	47.53	59	58.66	47.52	34.7	51.08	61.16	46.11	61.62	76.23	48.84	59.99	61.57	54.85	45.26	51.75	93.32	86.84	122.76	122.64	203.08	126.64	91.73	119.97	55.81	114.18	68.75	151.33	125.18
ENSG00000088970	KIZ	8.08	10.84	10.07	29.79	6.95	6.78	11.26	21.73	12.75	6.89	8.61	12.5	15.88	5.62	9.22	6.7	19.81	7.2	8.73	61.68	5.28	9.21	9.82	22.89	9.68	7.4	12.69	13.3	15.79	11.26	7.42	12.51	3.48	9.88	7.55	20.55	12.11
ENSG00000088986	DYNLL1	446.76	566.09	572.85	391.59	525.15	150.47	549.49	508.17	428.27	335.37	533.63	179.98	197.07	578.29	308.27	216.25	445.98	442.5	281.87	396.54	475.18	452.89	457.06	255.02	501.64	526.12	521.52	526.37	602.14	532.37	415.17	545.75	543.74	469.74	425.95	569.14	658.79
ENSG00000088992	TESC	4.71	23.11	3.12	10.74	0	2.8	2.3	2.32	6.4	22.94	4.05	5.81	45.42	14.8	1.73	1.38	0.65	1.48	3.61	1.76	1.54	0.96	2.29	1.59	0	13.09	0	5.58	0	0	0	0	0	0	1.7	0.43	0
ENSG00000089006	SNX5	85.99	133.71	49.31	98.38	49.72	29.29	95.63	69.34	129	119.22	130.41	124.8	280.69	128.21	150.51	73.26	152.77	214.43	72.78	118	85.73	115.41	94.59	157.1	192.47	123.93	167.69	159.7	354.91	337.27	234.93	276.19	89.48	203.56	82.53	214.86	179.1
ENSG00000089009	RPL6	1231.13	1496.78	1239.49	993.43	1521.31	690.68	2301.52	1564.68	1214.14	698.08	1110.58	1105.71	1161.01	1625.2	1187	723.98	1036.56	1287.15	1093.6	1099.7	1088.19	1217.95	1396.46	1011.78	2078.09	1992.85	1576.66	1962.28	1434.85	1682.64	2217.63	2009.95	1760.39	1796.94	2356.91	2217.49	1804.39
ENSG00000089012	SIRPG	1.38	2.36	1.48	10.21	1.26	5.04	4.49	0.63	1.55	2.31	11.22	17.76	0.21	1.09	5.97	2.62	3.6	2.9	0.15	5.98	1.59	2.2	1.03	18.41	2.87	0	0.23	0.23	5.73	4.91	2.33	0.75	0.24	0	0	0.21	2.09
ENSG00000089022	MAPKAPK5	24.06	37.28	23.92	29.94	44.65	7.22	30.78	27.63	17.75	21.33	23.61	23.07	24.26	29.36	18.35	15.58	22.67	28.89	14.36	21.08	22.83	21.5	25.97	12.6	22.23	41.95	37.59	29.05	30.58	30.85	37.81	40.92	28.62	32.36	41.93	43.22	28.9
ENSG00000089041	P2RX7	1.91	5.97	2.71	9.26	1.86	1.28	1.32	3.35	2.89	2.76	9.67	6.55	1.52	1.76	4.59	13.29	3.16	1.92	1.98	8.96	2	3.79	5.31	5.62	0	0.16	0.66	0.1	0.22	0	0.05	0.53	0.2	0.01	1.81	0	0.13
ENSG00000089048	ESF1	27.69	58.26	22.3	32.36	47.55	20.13	32.85	46.41	43.14	51.95	57.38	35.29	38.66	68.96	44.08	83.66	54.95	92.94	85.22	51.53	37.12	101.15	49.58	94.13	54.89	49.17	42.75	40.02	89.09	50.41	44.45	52.78	15.61	44.8	23.04	61.06	46.14
ENSG00000089050	RBBP9	11.47	16.53	8.24	9.55	14.35	4.49	9.64	12.21	5.51	9.52	10.68	14	19	15.43	12.88	3.97	13.44	9.73	5.49	8.1	11.85	10.47	9.09	14.34	27.79	11.36	23.86	24.32	35.7	23.93	13.15	32.16	9.71	27.32	14.26	26.81	20
ENSG00000089053	ANAPC5	80.92	95.81	59.71	68.53	37.36	43.37	117.53	61.1	69.3	92.79	95.78	109.05	105.95	114.54	81.35	82.19	79.93	84.73	64.36	98.24	91.72	75.29	124.85	68.02	83.55	136.92	79.29	117.11	84.32	70.53	81.96	103.04	97.96	58.7	95.22	125.17	87.51
ENSG00000089057	SLC23A2	11.55	8.17	15.05	5.84	4.03	4.39	5.52	9.19	7.66	10.45	10.98	10.79	27.85	4.82	7.06	3.29	6.24	5.88	4.06	5.19	8.64	19.06	13.61	8.67	15.43	11.82	18.24	7.67	22.33	10.85	9.34	27.27	10.86	14.25	8.76	19.3	22.33
ENSG00000089060	SLC8B1	16.31	18.17	11.08	39.94	15.23	15.82	14.54	15.78	12.78	11.61	9.33	23.83	18.59	11.75	15.4	13.11	18.49	6.88	9.97	34.54	33.03	8.65	18.6	20.5	6.08	10.84	14.73	14.84	9.46	9.53	9.68	18.95	7.63	4.9	8.6	6.3	11.02
ENSG00000089063	TMEM230	101.2	211.72	77.62	137.34	129.15	57.09	130.2	124.83	160.77	66.55	139.46	88.41	132.4	59.16	110.77	39.92	154.71	124.01	71.01	127.82	128.06	244.17	117.71	162.95	179.68	113.45	171.03	124.76	279.01	120.14	86.07	216.65	77.66	166.39	110.53	181.77	170.94
ENSG00000089091	DZANK1	1.75	3.92	2.45	0.78	8.19	2.13	1.82	3.96	1.54	4.86	3.4	2.73	5.28	1.19	1.89	2.07	2.96	1.95	1.39	2	3.68	1.09	1.91	8.01	1.68	2.2	3.71	1.35	4.56	3.78	0.96	2.88	0.71	1.38	0.79	3.01	1.99
ENSG00000089094	KDM2B	16.09	28.81	11.98	21.66	6.67	11.19	16.79	9.48	8.85	17.86	9.68	26.36	11.64	32.99	12.85	6.52	11.17	16.51	6.63	9.52	11.55	8.67	17.51	10.82	16.05	15.86	13.08	36.16	17.26	16.82	23.14	32.79	24.15	16.34	19.49	26.74	22.29
ENSG00000089101	CFAP61	1.2	0.5	1.56	8.49	3.42	0	0	0.58	0.46	1.67	0.38	0.34	0.67	0.19	0.07	0.4	0.14	0.47	2.15	0.29	0.38	0.14	0.18	0.37	1.58	0.34	0.48	0	0.79	0	0.23	0.24	0.11	0.1	0.06	0.02	0.58
ENSG00000089116	LHX5	1.26	0	0	0	0	0	0	0	0.02	0	0	0	0	0.29	0	0	0.02	0	0.02	1.43	0.08	0	0	0.03	0	0	0	0	0.03	0.04	0	0	0	0	0.01	0	0
ENSG00000089123	TASP1	6.15	10.91	3.75	4.51	1.32	3.89	19.61	5.76	6.72	8.79	9.18	8.99	9.27	10.27	7.77	3.78	14.68	6.83	9.03	7.09	7.8	15.27	12.45	4.41	6.08	7.59	7.14	10.99	14.17	15.41	9.08	10.73	3.7	6.1	4.76	12	10.34
ENSG00000089127	OAS1	78.09	42.44	21.41	23.55	45.53	18	28.82	27.86	6.34	15.49	24.26	35.9	6.65	19.4	43.37	13.63	114.68	26.22	9.15	24.37	16.08	43.89	12.03	14.68	0	17.82	6.61	0.03	0.59	4.83	3.67	1.33	4.05	1.12	1.51	0.37	2.77
ENSG00000089154	GCN1	25.2	29.31	31.43	26.35	11.05	11.33	42.69	32.77	11.4	18.34	19.81	27.1	26.28	27.57	14.44	19.54	22.17	24.41	9.95	19.64	25.55	18.97	26.84	9.96	58.66	75.61	48.73	78.75	29.9	37.38	31.6	45.51	31.78	32.3	49.33	54.81	40.19
ENSG00000089157	RPLP0	2017.61	1633.92	1384.11	1316.42	2152.62	792.17	1942.99	1732.87	1627.16	1153.35	1600.42	1313.83	947.65	1669.01	1608.52	757.1	1221.21	2217.36	1225.73	1505.3	1214.5	1678.14	1819.82	841.25	2695.35	2630.15	2670.99	3131.55	1940.29	2437.2	2714.24	3187.1	2572.4	2556.14	3426.07	2615.1	2231.58
ENSG00000089159	PXN	60.07	65.33	122.04	53.67	54.34	23.23	41.26	98.31	41.54	15.8	46.25	56.15	61.74	42.06	82.19	82.3	55.36	106.22	49.47	140.45	48.02	41.88	60.1	38.01	255.5	198.14	169.4	296.5	131.9	125.69	162.31	249.71	223.09	110.05	72.22	217.57	216.56
ENSG00000089163	SIRT4	2.03	2.34	1.57	1.02	0	1.95	1.51	2.2	0.87	0.6	0.36	1.04	1.49	0.74	0.69	0.6	0.79	0.65	0.74	0.41	0.9	1.12	2.23	0.89	0.62	0.24	0.39	2.33	0.3	1.04	0.57	0.66	0.9	0.63	0.84	0.42	0.62
ENSG00000089169	RPH3A	0.15	0	0.04	0	1.32	0	0	0.03	0.01	0.22	0.04	0.06	0	0	0	0	0.02	0	0.05	0	0	0.02	0.16	0	0.28	0.09	0	0	0	0	0	0	0	0	0.56	0	0.02
ENSG00000089177	KIF16B	9.35	16.31	3.49	9.51	8.3	2.67	7.42	7.99	10.8	12.94	8.66	5.12	9.59	9.3	5.66	27.77	9.17	8.13	13.91	11.31	6.95	9.35	9.72	17.36	6.57	8.54	6.66	9.77	11.39	12.79	4.11	7.43	2.65	5.3	3.6	9.18	8.31
ENSG00000089195	TRMT6	22.24	54.19	9.39	23.24	25.16	5.58	38.06	16.59	15.28	42.9	22.55	15.41	13.18	27.21	22.78	26.7	26.36	50.4	29.23	28.99	26.2	57.22	11.51	22.52	57.54	44	59.5	65.11	135.15	48.27	45.91	57.62	23.7	40.87	16.09	69.72	65.43
ENSG00000089199	CHGB	45.33	0.1	9.27	622.28	15.28	1.52	53.71	72.04	0.11	50.73	0.14	0.56	2.85	0.09	0.55	0.08	0.75	0.47	129.56	0.15	0.73	1.61	5.23	0	0	0.24	0.07	0.02	0.6	0.04	0.19	0.08	0.35	0.6	3.44	1.17	0.12
ENSG00000089220	PEBP1	151.54	113.06	120.19	127.56	93.19	98.22	106.42	143.39	97.1	160.15	158.09	141.7	591.85	131.23	113.01	184.35	105.02	225.87	191.98	136.09	103.76	186.18	130.57	261.2	119.99	162.87	125.27	272.79	194.63	125.19	178.68	176.78	183.04	83.9	191.4	205.16	175.77
ENSG00000089225	TBX5	0.03	0	0	0	0	0.66	0	0.21	0	3.54	0.06	0.06	0	1.46	0.89	0.03	0.1	0.23	0.4	0.27	0.65	0.21	0.38	0.07	0	0	0	0.16	0	0	0	0	0	0	1.8	0.03	0
ENSG00000089234	BRAP	13.68	12.93	10.89	11.73	7.37	3.46	20.39	13.22	8.05	8.9	9.45	9.83	11.25	13.03	10.92	5.42	13.18	10.72	7.73	15.15	11.43	10	11.63	8.36	16.74	18.1	14.26	20.58	12.3	11.58	12.85	18.54	11.55	10.39	14.04	21.07	15.6
ENSG00000089248	ERP29	117.82	166.14	77.99	91.22	89.4	82.5	165.99	128.79	82.45	142.71	109.05	132.4	133.49	147.29	105.42	82.86	140.48	137.37	65.11	133.15	124.04	120.31	106.22	69.3	96.94	138.88	126.74	172.05	84.08	80.73	165.9	129.39	117.09	101.84	140.44	140.79	147.46
ENSG00000089250	NOS1	1.54	0	3.01	0.05	0	0.18	0	0.18	0	3.31	0.01	0.02	0.21	0.21	0	0.04	0.01	0.01	0.48	0.14	0.1	0	0.07	0	0	0	0	0	0	0	0	0.01	0	0	2.56	0	0
ENSG00000089280	FUS	395.79	722.66	492.75	323.84	213.05	303.91	480.17	511.67	538.67	972.8	511.48	528.36	626.9	781.64	383.85	461.98	278.31	622.95	452.97	481.11	447.95	421.62	249.17	531.72	690.98	744.33	635.41	1040.11	765.66	724.4	731.2	618.8	652.49	526.63	699.65	811.53	678.01
ENSG00000089289	IGBP1	38.85	27.02	65.32	31.94	32.23	57.22	48.75	60.42	36.91	28.15	34.01	40.6	92.36	25.69	60.43	28.63	65.6	49	25.86	29.82	44.32	69.71	41.91	22.73	39.54	35.57	46.61	37.58	44.16	53.92	40.43	37.14	47.53	52.12	37.79	54.6	49.54
ENSG00000089327	FXYD5	156.51	624.88	29.92	209.1	144.85	132.11	149.01	117.6	235.81	38.35	104.65	117.1	74.86	33.93	185.2	134.61	107.36	395.35	53.32	171.13	135.84	102.02	85.58	74.11	169.74	112.07	139.82	266.69	398.67	241.82	331.57	225.79	393.45	133.69	206.43	133.2	310.33
ENSG00000089335	ZNF302	13.54	42.62	15.46	13.32	5	11.5	15.13	14.36	11.97	20.25	24.42	36.18	60.77	10.96	24.52	23.19	21.45	15.67	26.14	23.62	16.15	17.18	27.96	42.69	20.29	5.14	19.84	0.25	15.1	8.26	11.27	16.77	9.39	27.6	36.02	15.18	10.48
ENSG00000089351	GRAMD1A	49.92	144.86	69.32	35.53	52.58	44.93	53.47	53.46	33.91	21.73	35.85	60.77	69.56	35.87	42.04	28.98	47.87	27.96	18.94	46.75	134.44	55.05	44.86	41.64	29.64	33.5	29.55	34.45	39.04	6.37	32.85	33.86	28.11	25.6	49.07	34.86	38.52
ENSG00000089356	FXYD3	542.8	0	0.33	0	0	32.51	0	0	0.62	1.91	34.56	16.08	0.64	905.86	1.07	0.17	525.28	0.18	1.62	3.49	0.19	3.27	0.92	1.3	0	0.26	0.11	0	0.41	135.57	0.12	0	0	0	0	0.3	0.09
ENSG00000089472	HEPH	5.84	0	74.62	35.16	1.39	1.58	0.99	1.32	6.04	3.44	2.79	2.2	2.64	5.72	8.21	0.5	8.32	1.9	8.37	10.2	11.13	1.6	46.19	1.08	0	0	0.07	0	0	0	0	0.25	0	0	0.03	0.02	0.05
ENSG00000089486	CDIP1	6.49	18.94	31.67	19.11	1.74	6.95	13.15	23.13	14.28	16.34	5.87	7.97	21.78	3.82	5.3	2.78	4.39	2.98	10.13	6.73	5.29	15.27	8.47	4.12	9.35	16.86	3.78	0.82	5.79	3.85	3.73	26.01	18.5	29.05	30.13	53.18	28.07
ENSG00000089505	CMTM1	1.64	1.35	8.02	0	0	0.47	3.61	0.99	0.62	0.93	1.09	1.81	1.6	0.09	0.45	0.36	1.16	1.24	0.49	1.05	2.02	1.01	2.78	1.01	2.43	2.57	5.09	1.66	1.14	1.91	1.34	1.6	1.13	3.14	3.6	2.91	2.17
ENSG00000089558	KCNH4	0.03	0.28	0	0.41	0	0.1	0	0.01	0	0.38	0.01	0.14	0.02	0.02	0.06	0.08	0.03	0.02	0.05	0.03	0	0	0.03	0.05	0	0	0	0	0	0	0	0	0.05	0	0.08	0.1	0
ENSG00000089597	GANAB	168.18	231.21	158.84	201.09	81.4	53.93	227.24	120.18	121.39	70.38	146.08	105.24	135.02	145.94	150.24	73.09	207.53	135.21	54.39	208.87	213.47	147.56	189.38	57.66	268.56	290.13	334.52	324.86	340.11	190.26	314.3	355.71	404.4	552.77	236.39	331.61	442.17
ENSG00000089639	GMIP	15.38	16.76	11.11	25.13	5.05	11.29	9.6	6.13	3.3	4.88	8.37	21.85	6.64	3.56	8.77	5.28	8.02	4.92	3.42	10.16	9.2	5.17	11.42	5.99	6.89	7.87	5.24	13.27	11.47	7.15	6.99	4.57	14.88	4.54	4.06	6.89	8.16
ENSG00000089682	RBM41	12.78	9.96	11.13	7.37	15.37	4.82	16.79	6.36	6.25	11.95	8.8	13.92	19.96	14.3	15.77	13.76	19.82	19.34	8.84	10.51	16.71	19.27	17.91	15.77	13.04	11.25	12.96	8.71	18.05	10.33	18.47	8.04	8.78	11.05	7.57	16.95	15.72
ENSG00000089685	BIRC5	23.26	47.87	17.49	18.29	18.16	4.6	49.31	26.2	51.56	54.22	48.41	10.9	0.43	57.02	16.54	28.45	26.4	59.64	2.76	24.49	70.06	47.96	59.39	13.89	93.8	66.7	165.98	85.57	82.89	129.96	95.08	95.43	119.03	78.77	122.2	96.66	100.87
ENSG00000089692	LAG3	3.5	4.36	3.72	5.42	1.47	3.44	7.43	2.48	2.73	8.76	20.8	8.28	0.63	2.42	12.88	2.79	21.83	8.9	0.8	9.47	2.16	6.57	1.27	17.35	0.07	0.56	0.24	0.39	0.07	0.14	0.03	0.37	0.2	0.04	0.68	0.47	0.04
ENSG00000089693	MLF2	158.16	216.15	119.86	99.59	122.64	40.45	272.52	161.15	227.31	106.44	123.61	77.9	144.14	252.23	79.19	60.77	122.13	124.16	67.7	115.35	132.19	124.69	208.32	82.58	207.15	181.45	189.5	303.48	175.62	393.54	246.77	140.8	213.47	158.16	223.59	208.92	159.61
ENSG00000089723	OTUB2	0.79	0.99	5.23	0	0.9	0.18	0.75	2.81	0.61	0.7	0.66	0.53	0.16	0.39	1.31	2.99	0.9	0.48	0.11	0.63	0.11	0.54	0.47	0.64	3.91	2.91	2.66	2.71	2.41	5.99	6.48	2.71	4.38	16.45	2.43	0.44	1.51
ENSG00000089737	DDX24	122.06	96.02	218.55	149.09	105.65	135.65	161.04	153.33	164	367.46	145.53	190.15	274.42	185.94	224.4	376.03	138.21	209.7	286.16	164.37	114.28	215.74	155.35	254.98	284.82	202.17	190.06	363.32	165.44	270.26	211.14	268.84	223.91	259.34	195.6	83.21	183.69
ENSG00000089775	ZBTB25	7.73	6.98	4.39	1.15	7.02	4.32	7.12	4.81	5.71	8.77	4.9	15.27	8.17	4.18	8.21	4.94	5.3	8.42	3.23	6.56	7.26	4.97	8.31	7.24	6.37	3.24	8.65	3.99	4.66	11.27	5.86	5.94	6.19	5.84	7.54	4.82	4.16
ENSG00000089818	NECAP1	13.57	24.13	14.97	13.52	22.95	8.02	46.02	20.34	32.39	41.11	23.26	38.88	31.19	41.48	27.15	14.62	34.14	37.21	18.12	33.13	28	29.94	66.82	18.45	32.79	38.46	28.79	33.7	12.63	33.22	32.78	22.59	29.13	169.89	28.41	32.73	30.04
ENSG00000089820	ARHGAP4	19.26	42.87	15.37	90.75	27.15	76.35	15.45	20.83	20.01	15.77	22.26	65.55	7.77	9.94	21.02	23.7	11.84	15.57	9.81	24.23	39.74	15.54	15.06	29.56	0.22	71.73	0.55	0.15	0.69	4.84	0.27	0.76	0.71	0.38	0.77	57.33	0.37
ENSG00000089847	ANKRD24	0.74	0.11	0.33	4.62	0.01	1.25	0.11	1.18	0.27	0.4	0.29	1.28	1.26	0.42	0.32	1.1	0.26	0.18	0.1	0.61	0.37	0.37	0.25	1.04	0.24	0.35	0.1	0.14	0.19	0.95	0.31	0.12	0.06	0.15	0.32	0.09	0.34
ENSG00000089876	DHX32	24.02	17.4	30.55	9.45	17.27	6.41	24.07	12.39	12	5.82	21.16	15.99	22.25	14.06	19.02	7.12	20.11	19.24	12.86	22.55	27.46	24.43	24.35	21.86	14.44	34.1	24.75	18.65	35.11	25.29	43.36	35.21	34.54	32.54	18.05	35.73	15.15
ENSG00000089902	RCOR1	11.68	9.61	12.4	11.39	2.56	2.35	10.24	9.04	13.66	29.08	9.87	13.1	8.27	12.45	31.28	10.24	15.04	19.4	7.87	12.96	14.94	18.79	20.32	7.49	15.27	15.19	15.97	9.68	12.49	21.36	23.27	17.88	14.23	18.51	20.64	29.85	26.55
ENSG00000089916	GPATCH2L	17.65	27.09	22.48	19.55	9.63	4.43	7.35	7.81	13.05	21.53	14.3	19.84	14.26	7.1	26.31	13.87	15.66	21.42	9.29	15.65	26.62	24.26	20.86	10.07	31.02	20.82	23.41	29.07	19.68	20.94	20.81	22.41	25.62	28.25	29.53	36.11	20.48
ENSG00000090006	LTBP4	279.16	14.67	84.52	201.96	97.4	86.87	137.13	76.44	28.48	26.73	203.4	38.82	121.57	22.86	155.13	54.59	29.69	31.09	30.17	28.43	44.84	13.49	15	49.4	24.35	55.33	24.62	44.68	53.23	4.03	90.75	19.36	28.58	45.65	35.63	34.02	52.25
ENSG00000090013	BLVRB	134.39	65.8	26.28	82.65	35.62	67.37	37.28	73.37	49.94	18.18	34.78	23.33	31.48	38.26	53.1	23.24	41.35	40.95	37.72	27.52	22.8	53.7	40.01	35.79	33.6	26.39	24.4	25.99	37.74	71.69	58.48	92.98	68.52	35.88	102.07	14.62	60.75
ENSG00000090020	SLC9A1	12.45	32.86	26.48	22.46	7.55	8.16	22.35	12.42	16.21	9.61	7.59	7.49	15.63	10.18	9.61	9.32	14.11	11.06	5.41	35.03	9.55	7.99	10.61	8.59	14.16	13.52	34.82	14.69	16.22	9.03	15.72	31.28	24.31	14.71	9.45	15.38	22.86
ENSG00000090054	SPTLC1	52.9	76.35	61.52	32.06	21.33	20.93	76.99	28.23	41.54	25.57	38.83	29.3	50.56	49.32	51.53	14.19	76.54	40.94	22.6	45.38	51.63	54.33	61.55	9.13	83.4	74.29	85.7	39.52	103.96	62.9	69.55	109.22	48.31	67.32	53.6	85.3	123.4
ENSG00000090060	PAPOLA	71.72	57.12	117.69	79.17	64.16	30.54	137.11	69.93	80.87	161.21	105.46	126.25	111.06	80.27	131.23	54.07	104.21	120.04	72.54	105.49	158.35	110.6	163.19	77.38	185.77	125.27	143.81	121.53	89.88	184.94	141.05	143.83	150.17	171.61	127.67	54.57	120.18
ENSG00000090061	CCNK	33.03	28.09	39.73	49.04	21.15	12.08	91.45	40.8	32.19	45.68	24.32	27.75	28.51	19.3	54.49	24.15	34.39	43.2	20.8	31.36	39.67	28.33	35.69	17.5	92.64	68.54	53.34	60.22	43.97	65.48	61.25	76	83.11	89.95	64.48	26.1	66.4
ENSG00000090097	PCBP4	32.91	24.17	114.64	26.47	16.69	17.38	25.7	49.95	18.06	22.03	54.5	9.76	34.3	7.47	41.39	6.02	12.85	17.35	9.97	21.87	10.76	9.73	18.81	18.68	26.86	19.5	29.01	63.58	27.26	4.1	17.82	59.71	27.26	13.98	42.75	18.47	40.11
ENSG00000090104	RGS1	110.53	46.66	39.92	18.88	35.9	58.93	42.94	6.46	162.97	407.52	312.35	651.17	103.99	132.45	196.05	102.31	365.45	155.01	62.91	68.14	172.48	355.05	548.73	422.85	0	1.66	0	0	0	0	0	0.03	0.03	0.08	0	0	0
ENSG00000090238	YPEL3	68.56	38.65	81.57	64.17	16.45	90.78	43.33	132.78	17.82	36.46	23.46	71.37	70.25	17.76	44.4	32.34	41.07	22.66	30.4	54.73	30.04	12.78	28.94	56.04	1.35	12.56	14.18	12.17	4.15	8.81	17.22	8.9	12.18	24.3	8.73	15.22	19.15
ENSG00000090263	MRPS33	86.51	134.41	32.43	28.98	71.43	90.61	192.21	59.89	80.82	51.11	119.45	65.34	58.01	53.07	55.52	68.63	92.11	140.5	82.27	83.07	147.7	76.67	110.98	77.26	76.32	222.96	104.87	62.8	260.21	142.84	164	26.72	79.57	65.18	105.34	122.54	87.71
ENSG00000090266	NDUFB2	309.5	618.16	257.56	231.02	482.33	286.2	375.02	447.74	445.18	289.93	452.08	175.96	289.94	183.3	234.35	176.55	267.26	325.85	294.84	211.51	465.74	300.76	354.42	141.02	172.41	502.72	246.32	399.06	587.19	272.2	336.82	184.18	265.98	134.08	348.92	301.56	257.22
ENSG00000090273	NUDC	51.85	174.28	136.55	113.66	83.64	63.63	207.3	147.71	114.44	93.63	71.14	43.86	73.13	67.48	74.68	79.49	62.26	154.53	51	128.01	140.91	71.01	68.29	40.08	245.78	211.47	275.09	304.66	196.59	219.53	164.95	208.67	189.07	177.98	92.97	219.72	268.93
ENSG00000090316	MAEA	26.82	40.5	55.34	42.29	19.78	20.1	29.28	41.76	16.85	25.62	23.86	29.06	40.45	20	19.14	10.24	22.9	28.3	13.11	31.92	23.31	21.88	40.22	26.82	87.82	51.87	76.73	49.84	32.55	84.07	70.38	64.38	129.34	56.28	32.51	59.96	43.92
ENSG00000090339	ICAM1	38.75	99	15.09	66.48	78.07	97.18	62.54	32.39	84.49	16.27	82.7	91.84	63.03	85.62	101.47	39.65	176.35	33.92	48.17	309.79	346.07	66.26	27.87	38.49	2.56	120.6	11.81	0.68	27.76	18.73	64.23	70.16	1.39	49.29	0.06	12.92	35.22
ENSG00000090372	STRN4	42.06	34.78	71.64	46.9	36.38	20.09	53.21	61.07	23.48	45.27	26.8	26.36	30.91	33.34	29.83	13.8	35.91	24.25	12.22	20.2	38.99	32.3	37.53	16.41	47.33	41.61	66.92	42.73	77.98	34.5	49.7	56.9	41.27	52.31	47.27	50.89	61.96
ENSG00000090376	IRAK3	2.03	5.51	1.18	2.34	2.49	1.34	1.59	0.77	2.58	4.44	5.37	4.41	3.18	3.94	6.91	7.16	9.73	2.82	8.55	16.45	9.71	15.6	5.65	5.64	0	0.13	0.31	0	0.04	0.01	0.04	2.61	0.2	6.02	0.1	2.7	1
ENSG00000090382	LYZ	155.03	190.35	76.41	625.34	327.73	66.07	186.15	84.82	36.45	446.43	73.8	510.46	17.09	74.82	560.18	765.54	251.65	214.33	170.69	1233.24	375.74	354.51	278.87	170.3	0	0.03	0.03	0.02	0.1	0.04	0	0	0	0.21	0.09	0.14	0.03
ENSG00000090402	SI	0	0	0	0	0	0	0	0	0	0	0	0	0	0	0	0	0	0	0	0	0	0	0	0	0	0	0	0	0	0	0	0	0	0	0	0	0
ENSG00000090432	MUL1	12.07	29.7	42.44	17.3	13.11	9.1	24.92	21.16	14.15	8.23	12.8	10.97	13.1	6.91	17.32	6.37	14.33	21.46	6.08	15.74	20.18	11.47	12.84	3.16	30.44	29.23	39.6	23.89	30.9	41.42	20.95	44.07	31.89	36.96	21.52	21.63	44.92
ENSG00000090447	TFAP4	12.02	18.69	6.65	22.83	14.33	3.98	25.54	7.74	3.39	7.65	3.23	6.72	5.42	11.08	5.09	6.42	6.08	10.7	2.23	2.99	5.65	2.24	9.53	4.17	18.53	17.36	12.71	12.01	17.52	10.56	15.85	11.69	11.61	17.03	8.52	26.08	17.04
ENSG00000090470	PDCD7	22.64	22.57	22.74	18.85	19.61	17.13	27.55	17.32	15.74	19.6	22.32	18.95	30.93	35.74	15.75	26.92	18.94	30.24	16.93	12.6	23.49	19.89	17.79	23.41	18.26	15.71	16.34	49.11	18.63	38.55	16.1	18.22	23.72	15.56	17.97	37.93	29.77
ENSG00000090487	SPG21	75.42	83.02	72.61	89.03	60.21	31.04	88.45	48.47	65.6	67.59	83.87	67.18	105.76	89.09	96.28	52.63	118.04	94.44	49.8	104.02	102.83	130.74	98.26	79.79	75.47	63.32	62.13	150.55	59.29	83.69	50.14	106.21	84.15	63.89	68.54	76.23	74.83
ENSG00000090512	FETUB	6.2	0	0	0	0	0.24	0	0	0	0	0	0	0	0	0	0	0	0	0.04	0	0	0	0	0	0	0	0	0	0.08	0	0	0	0	0	0.05	0	0
ENSG00000090520	DNAJB11	88.5	224.66	86.52	323.92	66.27	37.65	94.67	105.73	82.6	68.23	100.39	56.5	54.65	153.75	82.04	59.29	102.88	83.7	54.94	128.33	247.09	147.15	83.2	57.13	112.53	132.47	98.07	61.91	143.1	96.94	133.37	114.3	107.2	147.87	72.82	131.43	152.8
ENSG00000090530	P3H2	19.83	45.98	17.65	53.42	28.8	3.32	45.67	14.39	19.42	3.2	79.07	5.22	3.68	27.41	5.31	3.14	6.16	3.27	7.06	34.69	5.68	21.36	10.07	60.09	1.39	4.85	14.24	36.21	93.26	8.74	43.16	13.22	125.24	25.08	107.26	17.09	19.56
ENSG00000090534	THPO	0.08	0.45	0.84	0	0	0.15	0	0	0.28	0.11	0.36	0.22	0.3	0.14	0.33	0.15	0.1	0.22	0.75	0.28	5.61	0	0.34	0.2	0	0	0	2.72	0	0	0	0	0	0	0.13	0	0
ENSG00000090539	CHRD	3.41	0.55	13.48	10.45	0	4.26	2.1	1.29	7.76	1.9	4.8	1.75	2.56	3.56	2.21	1.34	1.49	1.92	4.35	3.81	18.19	0.69	2.18	1.04	0	0	0.01	6.11	0	0	0	0.01	0	0	0.87	0.23	0
ENSG00000090554	FLT3LG	8.3	0	7.15	32.62	8.89	11.36	0	15.85	5.64	3.56	10.63	27.32	3.3	3.33	11.21	7.32	11.03	10.02	2.88	8.84	3.76	4.45	5.57	6.65	6.84	0.6	5.16	0.87	5.97	7.89	7.04	6.83	6.99	7.29	2.93	4.29	5.57
ENSG00000090565	RAB11FIP3	20.6	13.77	42.09	14.59	3.7	14.38	12.17	27.37	17.91	73.04	20.16	23.45	28.1	19.46	15.38	4.31	14.79	16.2	23.62	10.14	17.97	18.22	14.08	23.64	11.94	9.49	18.62	19.13	25.48	22.72	13.59	19.74	25.51	10.96	21.42	26.2	25.44
ENSG00000090581	GNPTG	42.14	37.84	59.78	54.53	65.39	32.7	66.6	100.51	34.26	18.77	33.94	32.65	68.58	23.27	32.36	16.92	43.64	34.08	20.95	44.9	37.46	46.8	37.07	53.84	27.6	29.36	29.28	22.62	26.17	42.02	24.48	27.29	54.92	59.11	27.43	26.45	36.08
ENSG00000090612	ZNF268	4.97	8.13	8.21	12.94	1.05	2.71	15.94	4.47	4.05	8.69	7.33	8.2	10.59	6.16	8.32	3.99	12.43	8.12	4.08	8.95	5.72	8.39	8.26	6.01	3.68	13.34	10.1	5.96	5.42	5.67	15.75	2.7	10.08	8.39	13.9	10.12	13.52
ENSG00000090615	GOLGA3	26.09	32.23	29.07	22.7	9.39	10.08	16.47	29.29	22.38	11.85	21.99	20.24	18.02	17.67	16.36	17.11	18.03	19.14	12.67	19.98	45.93	25.48	36.18	11.35	30.07	37.05	36.9	39.83	31.71	20.34	27.43	30.61	20.5	26.9	25.46	31.96	27.21
ENSG00000090621	PABPC4	128.49	177	201.18	169.47	181.42	74.71	276.25	224.31	191.21	177.68	143.65	138.88	141.73	148.75	135.01	234.17	94.44	223.76	221.92	183.38	114.72	133.91	127.35	207.62	472.75	297.37	286.41	284.44	249.51	248.98	185.79	251.08	261.75	133.59	359.01	197.42	224.2
ENSG00000090659	CD209	5.1	27.14	3.66	15.08	8.73	2.36	7.72	10.66	18.88	1.94	5.22	3.86	0.38	0.92	20.02	6.2	9.31	21.7	23.93	4.35	5.58	5.38	13.53	1.06	0	0	0.01	0	0.1	0	0.08	0.05	0	0.04	0.01	0.08	0
ENSG00000090661	CERS4	16.31	1.33	6.19	17.27	0	8.49	0	5.73	4.12	13.6	3.21	18.4	63.71	29.02	2.49	4.44	23.14	1.41	4.27	6	8.22	0.84	4.78	15.03	2.18	0	0.77	0	1.26	18.41	0.85	10.82	8.07	0.67	12.27	1.77	3.81
ENSG00000090674	MCOLN1	27.7	24.02	21.39	36.47	27.27	15.93	20.82	38.82	21.05	17.1	13.68	11.58	12.95	14.04	23.55	29.93	22.91	25.42	15.15	26.66	20.09	16.17	20.61	20.55	21.06	15.27	25.51	16.29	24.41	6.29	10.21	27.66	10.48	17.18	11.98	13.49	15.92
ENSG00000090686	USP48	17.51	35.11	40.57	67.08	34.16	19.14	42.87	25.79	46.51	51.81	43.86	56.28	52.2	20.21	37.54	34.47	27.16	34.73	24.35	49.51	42.04	35.56	56.96	57.42	24.66	37.51	52.59	38.27	40.45	40.57	31.72	47.8	41.64	32.95	38.21	26.11	35.6
ENSG00000090776	EFNB1	34.51	29.13	21.78	13.66	8.24	4.43	11.41	22.75	21.26	4.42	9.68	2.28	14.4	22.18	30.84	2.67	34.13	13.37	6.27	28.97	8.27	46.91	37.77	28.57	6.11	11.61	4.61	2.1	9.82	3.14	10.31	4.51	20.51	11.45	8.78	7.46	87.67
ENSG00000090857	PDPR	16.15	14.01	12.02	12.76	2.07	3.28	20.17	8.31	8.61	8.66	13.36	17.09	14.38	2.52	9.29	2.87	10.52	7.16	8.32	8.69	11.42	16.44	17.43	7.94	15.59	5.89	18.47	26.08	15.8	10.57	8.9	20.41	23.21	16.94	21.02	11.43	8.07
ENSG00000090861	AARS	68.56	104.89	74.97	100.86	27.23	48.21	70.78	63.18	36.8	32.04	48.37	41.91	34.8	27.97	35.92	17.24	57.18	38.94	20.35	38.55	43.07	50.78	60.2	22.56	86.41	93.78	101.5	73.22	78.49	87.12	110.06	64.93	165.22	181.95	111.94	137.42	109.3
ENSG00000090863	GLG1	63.86	111.35	91.24	110.71	35.02	47.98	85.94	121.54	106.99	39.66	66.09	50.58	77.35	36.71	73.72	34.26	68.38	60.46	32.67	76.44	69.89	78.73	100.49	42.49	43.98	57.95	62.51	77.14	66.15	52.58	86.84	53.61	111.56	100.89	57.09	73.24	91.86
ENSG00000090889	KIF4A	8.91	17.77	10.87	11.34	5.88	0.52	28.22	8.02	11.66	15.67	13.15	2.86	0.47	10.51	8.02	9.08	10.58	26.77	1	8.87	30.36	24.39	23.38	3.99	64.03	33.94	41.58	41.08	66.47	34.97	45.79	35.98	49.63	31.79	34.16	51.8	59.05
ENSG00000090905	TNRC6A	20.8	24.01	29.02	38.13	5.03	15.49	12.15	17.25	20.73	25.76	22.59	34.91	45.22	30.17	21.71	23.16	22.03	27.42	20.85	21.36	22.88	20.67	21.17	28.66	36.07	19.46	19.73	29.37	27.43	12.32	20.66	14.02	21.63	50.45	18.3	23.79	20.86
ENSG00000090924	PLEKHG2	41	97.68	49.79	46.5	49.81	14.61	13.91	30.75	23.08	22.55	22.6	16.67	39.67	6.18	17.7	13.25	37.92	8.76	14.78	12.69	17.9	19.04	15.73	23.73	23.08	7.5	15.84	13.46	24.39	6.24	19.94	20.99	16.35	20.5	40.92	20.65	26.85
ENSG00000090932	DLL3	0	0.99	1.36	0	0	0.12	1.58	3.12	0.27	19.44	0.16	0.07	0.04	0	0.03	0	0.11	0.82	0.03	0.43	1.18	0.09	0.06	1.31	1.66	3.61	0.25	0	0.02	2.25	0.22	1.72	1.25	0.66	4.95	7.81	4.86
ENSG00000090971	NAT14	34.92	12.72	53.79	83.12	26.39	28.27	46.75	50.35	24.02	43.73	43.2	9.7	32.62	11.81	20.57	12.89	10.89	24.59	7.15	11.52	21.82	6.27	4.99	63.11	38.08	26.92	54.34	38.52	24.49	19.76	23.47	34.11	63.03	43.03	42.7	39.1	26.11
ENSG00000090975	PITPNM2	4.18	7.96	3.45	2.36	1.91	1.79	6.38	4.77	1.79	4.75	4.71	2.16	1.13	4.13	1.89	1.32	2.53	4.61	2.76	1.48	30.08	1.78	6.01	2.49	2.68	9.42	3.17	7.04	4.32	3.54	9.35	7.31	1.87	5.96	6.89	6.4	3.94
ENSG00000090989	EXOC1	23.45	37.65	24.91	33.9	21.11	8.39	21.39	15.04	23.37	16	30.23	37.13	31.16	23.27	38.18	19.23	43.36	41.02	24.03	41.28	23.49	28.37	54.05	26.96	16.17	28.63	57.56	17.69	14.96	10.76	21.49	39.6	53.43	22.22	22.42	18.39	15.93
ENSG00000091009	RBM27	8.21	7.97	15.79	9.53	4.96	5.33	7.37	13.51	14.07	15.98	12.16	16.65	13.05	15.06	15.03	7.83	21.6	15.8	13.73	13.21	12.59	12.64	14.42	10.69	22.15	18.14	18.16	23.07	18.74	12.68	22.85	16.96	14.95	18.75	24.85	22.06	17.21
ENSG00000091010	POU4F3	0.24	0	0	0	0	0.5	0	0	0	0	0	0.05	0	0	0	0	0	0	0	0.05	0	0.04	0.05	0.05	0	0.04	0.24	0.09	0	0	0	0.19	0.19	0	0.04	0.03	0
ENSG00000091039	OSBPL8	19.88	17.38	18.83	24.84	10.03	4.57	12.05	21.72	15.68	19.96	35.41	32.5	17.3	16.44	38.34	26.2	50.19	42.35	41.74	48.14	31.02	64.97	42.56	33.61	42.64	34.49	40.01	30.14	52.81	20.25	40.05	81.22	38	27.78	46.81	44.27	50.22
ENSG00000091073	DTX2	17.13	13.71	5.77	21.68	7.76	32.81	26.91	15.06	7.29	4.24	12.26	14.06	10.64	32.48	9.42	14.62	40.51	12.09	5.42	30.27	6.95	10.58	9.42	15.69	8.3	10.88	9.73	13.41	18.07	18.58	9.72	11.49	10.44	10.84	18.13	10.46	10.87
ENSG00000091106	NLRC4	3.75	5.94	0.62	6.99	0	1.71	2.1	2	1.25	0.94	4.62	1.35	1.3	0.91	4.16	7.22	3.16	3.49	4.25	7.45	1.74	2.29	4.14	2.64	0.09	0.19	0.11	0.17	0.26	0.02	0.11	0.06	0.37	0.06	0.19	0.14	0.06
ENSG00000091127	PUS7	18.15	13.46	10.83	6.73	4.74	3.15	14.71	4.75	8.69	7.27	12.45	5.12	5.08	48.85	7.42	9.98	10.25	24.04	9.8	5.62	10.67	15.57	19.62	6.9	20.61	50.96	20.09	29.65	29.45	14.76	32.51	14.63	18.93	14.38	18.88	24.58	19.27
ENSG00000091128	LAMB4	0.09	1.79	0	0	0	0	0	0.18	0.83	0.37	0.09	0.07	0.3	0.4	0.16	0	0.06	0.15	0.36	0	0.08	0.34	1.31	0.22	0	0	0	0.59	0	0	0	0	0.29	1.53	0.09	0	0.07
ENSG00000091129	NRCAM	15.36	2.2	2.03	0	0	0.67	0	0.56	4.76	25.89	1.58	8.8	63.19	12.81	78.33	2.93	42.69	0.39	4.17	2.5	3.31	9.15	5	18.46	0.85	6.77	0.91	0	1.26	2.28	5.44	1.46	0.56	0.79	3.54	0.98	6.6
ENSG00000091136	LAMB1	196.56	416.53	380.19	335	218.62	59.83	281.73	177.31	486.33	77.49	436.77	65.35	250.61	164.57	244.73	162.4	150.89	245.9	160.71	224.16	176.27	317.28	440.76	345.19	92.76	135.15	189.86	171.77	136.41	95.37	128.11	81.57	123.15	175.33	436.8	75.29	114.35
ENSG00000091137	SLC26A4	0.36	0.53	5.08	0.9	3.01	0.16	3.52	0.79	1.47	0.02	0.7	3.71	48.24	0.24	0.36	0.1	1.35	0.16	0.34	0.16	66.51	0.57	12.69	6.85	0.93	0.01	0.34	0.3	0.08	0.23	0.26	1.39	0.81	0.45	0.23	0.19	0.16
ENSG00000091138	SLC26A3	0	0	0	0	0	0	0	0	0	0	0	0	0.07	0.03	0	0	0	0	0.07	0	0	0	0	0	0	0	0	0	0	0	0	0	0	0	0	0	0
ENSG00000091140	DLD	71.51	73.16	60.49	45.34	59.96	13.4	116.18	50.89	59.72	58.41	76.87	58.44	40.08	297.37	54.35	22.55	88.23	104.88	64.89	49.86	59.09	96.87	112.28	13.83	96.14	220.38	118.02	90.96	119.45	69.74	142.8	86.87	107.55	62.25	125.7	153.41	93.52
ENSG00000091157	WDR7	5.24	6.11	7.9	19.62	1.01	1.77	10.28	5.06	2.75	10.54	6.22	7.53	7.62	5.45	6.91	1.67	4.78	6.17	5.12	5.52	5.53	5.44	5.95	3.2	3.73	6.67	5.44	3.35	3.8	1.81	3.19	3.2	2.82	6.6	6.58	6.98	6.08
ENSG00000091164	TXNL1	88.7	98.98	76.74	70.94	58.27	43.43	61.19	99.71	32.69	113.34	65.06	48.8	93.62	91.65	74.58	43.98	64.06	72.15	48.8	68.19	72.56	92.08	54.83	65.05	74.07	105.08	86.99	58.89	84.58	62.09	71.62	57.87	36.29	101.61	72.19	100.41	69.28
ENSG00000091181	IL5RA	0.02	0	0.28	0	0	0	0	0	0.01	0.56	0.06	1.51	0.06	0.06	0.02	0	0.19	0.08	0.04	0.1	0.32	0.28	0.03	0.03	0	0	0	0	0	0	0	0	0.01	0	0	0.06	0
ENSG00000091262	ABCC6	3.17	0.56	0.42	0	0	8.81	0.44	1.18	0.75	0.16	1.09	2.29	13.54	1.26	0.49	0.61	2.16	0.08	0.85	0.3	1.32	1.03	1.24	5.11	0.05	1.6	0.66	0.11	0.03	1.05	0.79	0.23	0.07	0.36	3.86	0.12	0.16
ENSG00000091317	CMTM6	47.64	68.93	55.8	69.35	46.39	14.51	70.26	50.8	42.3	38.11	76.3	82.72	74.96	44.86	122.64	65.26	174.16	75.39	59.62	146.83	111.18	52.27	70.03	55.47	110.06	73.59	69.37	21.94	63.32	67.81	89.67	115.52	56.77	55.75	82.73	35.79	117.98
ENSG00000091409	ITGA6	90.52	7.38	56.08	30.22	7.05	4.4	17.02	17.01	14.28	10.61	32.06	57.33	53.45	101.17	149.71	21.91	62.16	101.37	43.72	320.28	12.39	28.96	24.92	2.44	110.86	50.48	63.05	34.39	114.72	63.96	108.28	195.17	145.11	125.04	6.47	43.84	695.44
ENSG00000091428	RAPGEF4	2.78	5.24	5.39	1.27	0.32	1.84	11.07	1.66	2.79	10.75	2.79	4.26	12.28	4.34	2.17	2.32	3.15	1.94	7.53	2.55	1.9	10.11	4.25	1.76	0.2	0.06	0.02	0.02	0.04	0.68	0.17	0.12	0.79	0.02	1.16	0.07	0.16
ENSG00000091436	MAP3K20	53.23	13.07	36.68	29.52	12.41	5.39	32	27.2	25.82	6.44	29.82	10.59	34.66	28.45	18.17	22.35	30.21	28.85	155.86	70.58	46.77	27.61	36.39	48.59	72.18	24.95	41.82	21.17	47.49	25.45	32.26	58.46	54.86	55.24	33.78	22.13	60.66
ENSG00000091482	SMPX	3.3	0	23.41	32.35	0	1.29	14.56	55.03	0	0.28	0.06	0.39	0.09	0	0	0	5.4	0.15	282.23	0.16	0	0.63	31.47	1.14	0	0.34	0	0	0.27	0.7	0.05	0	0.1	0	0	0	0
ENSG00000091483	FH	55.89	58.31	39.23	37.9	12.45	19.72	50.85	38.43	40.08	43.47	48.63	31.35	24.21	95.68	34.37	13.2	46.75	43.07	37.85	42.63	52.55	83.45	37	42.1	72.31	88.09	74.25	150.07	221.48	132.71	93.82	77.37	74.05	77.54	188.25	105.89	93.77
ENSG00000091490	SEL1L3	23.89	12.36	15.41	33.9	5.66	35.18	51.49	6.52	3.68	18.32	86	102.17	76.92	7.36	25.35	10.84	31.57	5.69	8.22	15.71	44.2	17.17	17.74	18.34	3.03	21.83	5.86	8.54	0.84	14.74	42.17	1.75	3.42	20.4	19.56	12.28	0.27
ENSG00000091513	TF	0.28	0	0	0	0	2.88	0	1.78	1.98	0.8	1.55	0.64	0.87	1.44	1.19	0.41	76.14	0.56	1.61	0.4	11.34	52.77	0.59	2.28	0	0.05	0.18	0	0	0.45	0	0.1	0.1	0	0.52	0.08	0
ENSG00000091527	CDV3	142.7	123.86	155.41	91.83	70.4	52.86	164.05	226.48	91.87	61.97	121.68	131.12	75.79	133.52	189.3	95.62	118.9	183.91	148.51	182.81	160.13	107.4	131.7	57.21	221.04	211.89	197.31	131.73	162.62	132.67	222.9	241.13	137.24	237.81	127.96	242.81	219.17
ENSG00000091536	MYO15A	0.67	0.02	0.33	0	0	2.88	0	0.04	0.18	0.78	1.35	0.51	2.64	0.8	1.08	0.44	0.35	0.08	0.2	0.16	0.57	0.85	0.59	0.91	0	0.23	0.01	0	0	0.75	0.1	0.03	0.01	0.04	0.04	0.03	0.13
ENSG00000091542	ALKBH5	44.32	46.11	58.37	80.81	45.69	27.29	64.33	76.58	52.92	59.73	77.29	47.72	54.43	49.54	41.91	37.06	37.83	49.21	80.2	44.8	58.82	75.68	71.59	29.6	48.06	41.13	56.44	130.12	45.6	65.23	60.33	31.99	59.45	49.32	34.05	88.02	53.35
ENSG00000091583	APOH	0	0	0	0	0	5.04	0	0	0.05	0	0	0	0	0	0	0	0	0	0	0	0.32	0.08	0	0.48	0	1.17	0	0	0	0	0	0.16	0	0	0	0	0
ENSG00000091592	NLRP1	19.14	19.2	23.35	39.23	28.97	14.93	11.18	14.19	6.67	39.79	30.73	71.9	42.77	32.84	29.14	23	13.17	15.94	12	26.93	11.67	4.22	35.02	41.06	10.85	80.27	16.99	42.94	8.15	5.04	6.29	14.81	32.33	8.91	22.76	0.68	8.69
ENSG00000091622	PITPNM3	2.86	0.23	7.19	0.33	0	2.27	0.19	1.46	0.41	0.53	1.03	2.09	2.6	2.83	0.39	0.11	0.85	0.41	0.79	0.03	0.28	0.44	0.28	1.14	0.5	0.8	0.37	0.08	4.05	4.79	2.39	0.24	0.49	1.01	0.35	0.35	1.64
ENSG00000091640	SPAG7	51.08	90.34	61.51	62.42	74.46	28	75.31	78.2	57.95	43.35	99.37	57.21	71.52	68.49	67.56	40.61	44.29	81.68	74.4	53.6	46.97	44.66	95.48	62.24	68.97	57.11	52.63	93.1	21.17	50.53	42.66	41.76	69.88	88.12	44.26	44.53	66.1
ENSG00000091651	ORC6	20.47	35.19	16.99	11.47	21.05	4.29	21.75	9.4	8.48	28.44	22.97	14.62	2.19	16.45	12.41	9.13	11.4	40.09	1.69	14.19	28.13	12.38	20.04	9.88	53.97	59.13	57.83	44.65	56.7	42.43	55.43	38.11	44.3	51.38	32.11	81.79	57.49
ENSG00000091656	ZFHX4	0.41	0.38	4.49	6.66	2.04	0.25	4.03	0.33	9.91	0.36	0.38	0.75	0.1	2.05	2.32	1.16	1.3	0.58	1.22	2.41	0.87	0.07	7.66	7.29	0.23	3.5	8.9	2.83	0.13	2.1	3.72	0.73	4.08	11.36	9.66	2.24	7.94
ENSG00000091664	SLC17A6	0	0	0	0	0	0	0	0	0	2.53	0	0	0	0.04	0	0	0	0	0	0.01	0	0	0	0	0	0	0	0	0	0	0	0.03	0	0	0	0	0.02
ENSG00000091704	CPA1	0	0	0	0	0	0	0	0	0	0.2	0	0	0	0	0.14	0	0	0	0.46	0	0	0.25	0.07	0.13	0	0	0	0	0	0	0	0	0	0	0	0	0
ENSG00000091732	ZC3HC1	12.57	30.01	14.25	11.06	12.9	6.61	26.21	8.58	8.55	10.2	15.07	8.3	8.62	4.44	7.86	6.15	8.98	15.31	10.09	7.52	19.02	10.73	14.18	9.74	63.86	51.09	30.53	38.95	29.64	11.66	27.99	17.42	20.29	17.85	31.9	37.5	19.53
ENSG00000091831	ESR1	0.44	0.74	1.04	8.17	0	1.04	0.2	0.42	0.68	0.33	1.09	2.95	9.07	13.76	1.89	2.11	1.65	0.74	1.65	1.71	0.66	0.97	2.76	0.46	0.05	0.17	0.19	10.29	0	0.69	0.29	0.2	0.01	0.07	0.16	0	0.13
ENSG00000091844	RGS17	1.55	1.79	6.3	3.16	4.96	2.26	0.74	14.27	5.06	11.38	6.49	0.67	1.13	0.95	12.58	13.56	1.55	20.9	3.24	6.48	7.38	9.16	7.48	7.99	3.29	7.08	3.98	3.54	2.49	0.78	0.55	3.61	3.52	12.61	3.99	0.39	0.96
ENSG00000091879	ANGPT2	10.64	19.72	11.41	8.77	4.03	3.91	0.37	5.13	26.5	14.1	10.77	3.93	13.94	6.73	13.08	6.79	29.75	5.66	14.88	14.37	8.48	39.99	11.87	5.24	0.1	0.02	0.33	11.82	0.05	0.06	0.07	0.04	8.17	14.58	0.34	0.08	0.01
ENSG00000091947	TMEM101	23.54	48.14	20.85	22.92	54.73	33.83	13.95	59.41	23.5	12.31	29.33	19.54	27.77	23.93	21.71	19.75	35.73	30.37	14.65	21.37	28.51	21.8	27.26	11.32	35.57	55.57	29.71	12.57	25.53	37.38	34.7	27.06	27.45	41.36	32.75	35.89	37.27
ENSG00000091972	CD200	12	6.73	23.19	3.36	0	8.1	3.1	9.1	6.83	33.89	7.46	46.4	41.29	23.17	28.26	6.4	22.3	7.86	28.89	26.47	12.61	11.98	33.73	38.56	0	0.12	0.06	0.18	10.01	0.2	0.88	0	0.08	0.75	0	0.09	0.24
ENSG00000091986	CCDC80	625.81	38.03	104.58	139.98	153.6	175.57	475.54	159.66	846.49	91.09	86.95	143.49	122.4	129.14	544.01	321.83	78.54	123.88	2110.34	242.07	74.56	153	506.28	223.96	194.85	6	57.25	61.96	211.7	14.4	171.46	204.21	106.34	59.87	371.05	128.76	219.22
ENSG00000092009	CMA1	0	0	0.22	0	0	1.72	0	0	0.18	0	4.23	0.13	0	0	0.4	0	0	0.17	10.23	0.12	0	0.12	2.1	0	0	0	0	0	0	0	0	0	0	0	0	0	0
ENSG00000092010	PSME1	279.37	187.71	239.36	219.83	236	160.51	226.28	151.86	143.59	221.6	415.95	328.7	194.44	179.03	377.15	184.71	271.78	211.77	136.34	201.5	198.68	215.19	159.83	224.12	87.41	165.01	200.85	119.17	110.7	324.88	324.94	141.41	212.16	266.18	153.28	180.62	143.39
ENSG00000092020	PPP2R3C	25.6	30.63	50.17	35.04	98.05	22.18	29.93	34.49	20.59	53.9	36.7	31.03	17.91	17.37	54.27	49.32	26.58	49.67	37.31	31.59	39.43	40.94	72.23	24.28	81.46	31.88	58.03	31.16	35.98	17.69	32.51	59.45	32.22	46.71	37.66	26.13	20.11
ENSG00000092036	HAUS4	40.72	24.08	21.29	38.48	24.77	30.12	34.62	27.85	18.08	81.44	35.84	31.97	39.1	22.09	35.56	20.59	22.63	32.77	18.31	26.87	50.4	29.56	28.63	14.88	13.77	21.21	27.28	34.84	21.47	41.93	37.83	21.79	18.18	28.36	31.63	31.34	20.31
ENSG00000092051	JPH4	0.31	1.94	0.09	1	0	0.8	0	0.01	0.11	13.78	0.28	0.23	0.23	0.06	0.36	0.58	0.1	0.39	0.46	0.3	0.37	0.08	0.29	0.2	0	0	0.05	0.01	0	0.13	0	0.18	2.1	0	0.66	0.25	0
ENSG00000092054	MYH7	0.96	0	28.06	9.9	0.02	1.93	6.01	148.86	0	0.39	0.01	0.02	0.01	0	0	0.08	0.06	0.07	177.16	0.04	0.02	0.01	13.84	0.02	0	0	0.01	0	0	0	0	0	0	0	0.01	0	0
ENSG00000092067	CEBPE	0	0.31	0	0	0	0.13	0	0	0.13	0.04	0.1	0.14	0.1	0.1	0.04	0.07	0.07	0.05	0.08	0.19	27.32	0.22	0.07	0	0.02	0	0	0	0	0	0	0	0	0	0	0	0
ENSG00000092068	SLC7A8	120.6	14.68	5.91	4.07	0.82	3.17	4.22	6.82	8.9	4.76	5.6	2.41	79.62	11.3	6.62	10.09	21.65	7.09	23.98	9.65	22.16	19.4	33.01	7.92	0.09	0.2	0.32	0.05	0	0.2	0	0.99	0	1.27	2.96	0.05	0.17
ENSG00000092094	OSGEP	29.97	27.75	47.45	32.23	43.77	27.25	16.81	36.52	39.75	72.16	38.06	58.65	114.65	23.34	55.17	41.69	23.43	35.86	22.57	30.4	31.02	33.84	34.4	49.66	35.24	27.74	31.33	37.71	26.86	20.74	15.59	25.81	24.81	47.47	23.03	38.87	35.51
ENSG00000092096	SLC22A17	8.94	2.77	4.06	15.61	10.52	4.91	3.72	32.81	7.44	35.05	1.32	8.35	48.88	5.9	2.86	0.77	3.91	0.9	4.48	3.09	8.15	8.25	13.17	5.81	0	0	0.32	0	0	0	0.3	1.12	4	0.1	17.77	0.18	0.51
ENSG00000092098	RNF31	67.53	21.01	62.08	41.95	36.13	38.7	50.81	33.23	27.22	57.64	29.45	40.4	39.03	23.24	55.1	30.75	29.05	27.75	27.73	22.41	31.16	21.18	30.23	46.56	40.84	35.49	54.71	32.89	27.22	26.92	26.01	36.98	25.65	35.47	33.87	39.29	30.26
ENSG00000092108	SCFD1	74.46	31.81	63.53	52.64	70.32	32.59	71.22	45.45	62.49	91.62	86.69	69.86	78.8	38.46	104.14	71.23	62.37	75.5	63.54	77.56	67.43	91.88	105.27	99.8	71.65	53.5	48.48	29.7	48.16	53.73	59.15	48.5	62.46	72.8	61.04	67.45	52.6
ENSG00000092140	G2E3	17.18	16.51	14.1	9.13	5.14	3.47	14.9	5.46	4.89	18.71	11.57	10.3	5.22	6.91	16.42	6.09	8.57	15.39	6.34	11.32	20.53	12.32	23.33	5.99	23.1	17.79	31.21	9.66	16.19	17.46	24.39	11.28	15.39	28.8	23.34	19.44	16.48
ENSG00000092148	HECTD1	69.34	31.9	75.45	52.89	16.52	15.83	60.2	38.76	30.8	67.92	50.23	83.67	94.69	38.47	85.07	50.56	48.91	66.54	60.5	49.17	52.14	77.08	109.03	53.41	82.32	57.34	88.77	54.53	57.13	48.25	75.12	52.83	47.69	84.27	70.22	74.78	72.35
ENSG00000092199	HNRNPC	469.36	538.35	518	408.42	466	239.26	710.78	436.68	332.43	645.35	570.71	426.17	445.55	504.85	628.12	415.45	613.03	778.62	360.59	484.44	522.19	695.12	432.5	498.49	693.72	730.39	813.17	646.51	536.76	713.29	865.13	694.6	660.13	989.95	798.56	845.07	640.97
ENSG00000092200	RPGRIP1	0.02	0.45	0	0	0	0.14	0	0.64	0.34	0.68	0.23	0.65	0.27	0.04	0.3	0.05	0.04	0.15	0.15	0.09	1.12	0.49	0.41	0.99	0.7	0.19	0.06	0	0.02	0.02	0.02	0.02	0.02	0.1	0	0.01	0.02
ENSG00000092201	SUPT16H	77.2	42.5	79.2	41.41	50.26	26.19	153.86	51.86	38.51	170.11	65.47	63.15	51.33	45.58	81.2	50.24	38.78	108.3	42.18	38.32	69	67.49	48.89	39.52	172.13	147.49	194.4	145.6	121.73	96.48	147.05	170.02	113.35	190.68	148.58	163.25	142.97
ENSG00000092203	TOX4	40.95	26.22	68.87	23.31	24.59	20.58	67.69	45.74	22.82	51.77	33.12	29.33	34.35	19.45	48.49	60.21	40.32	32.96	35.85	35.13	35.34	29.65	33.48	28.64	59.65	39.22	76.96	39.75	52.89	46.22	55.55	70.14	59.89	61.76	49.82	80.68	57.5
ENSG00000092208	GEMIN2	12.41	17.85	13.82	8.54	59.83	7.99	52.87	13.23	12.44	51.35	19.43	13.68	13.94	9.91	20.9	7.03	17.68	24.7	13.95	13.08	22.36	19.87	30.9	15.58	35	28.84	19.69	22.51	14.84	25.93	23.77	23.37	13.56	33.97	29.2	26.27	22.28
ENSG00000092295	TGM1	14.24	0.2	0.76	4.29	0	2.28	0	0.41	0.5	2.29	1.55	1.78	3.98	1.89	1.4	1.15	0.45	0.71	0.27	1.06	0.83	0.44	0.16	1.65	0.85	0.97	0.63	0.89	0.07	2.35	1.95	1.31	0.4	1.37	0.92	1.88	1.99
ENSG00000092330	TINF2	73.57	57.1	64.08	105.99	92.17	31.69	43.46	49.15	30.18	43.81	55.53	57.59	39.89	26.99	79.88	36.05	42.78	46.39	59.51	56.27	53.45	49.64	53.65	27.73	46.77	38.27	58.51	25.9	39.09	57.06	45.53	61.02	51.27	69.43	36.56	46.92	55.43
ENSG00000092345	DAZL	0.08	0	0	0	0	0.19	0	0	1.04	0	0.02	1.07	0	0.02	0.14	0.07	0.02	0.01	0.3	0.11	0.06	0.01	0.24	0	0.06	0	0	0	0	0	0	0	0	0	0	0	0.19
ENSG00000092377	TBL1Y	0	0	0.19	0	0	0	0	0	0	0	0	0	0.93	0	0	0	0	0	0.05	0.05	0	0	0	0.07	0	0	0	0	0	0	0	0	0	0	0	0	0
ENSG00000092421	SEMA6A	5.04	2.93	4.83	3.82	0.41	2.1	0.32	2.22	1.61	11.46	5.09	8.81	10.94	13.31	3.21	3.45	3.26	1.25	3.11	7.08	9.99	3.24	6.2	6.31	1.15	0.66	2.99	1.31	0.1	0.16	0.17	0.15	0.28	0.68	12.9	0.28	0.19
ENSG00000092439	TRPM7	22.32	9.55	14.2	19.48	7.8	2.45	9.98	7.42	7.31	18.09	19.14	25.89	19.99	24.04	20.73	10.15	31.1	19.78	14.89	12.95	20.73	22.12	26.27	8.56	19.27	11.81	22.15	6.64	14.67	16.29	20.62	20.45	21.51	20.95	14.25	20.52	17.12
ENSG00000092445	TYRO3	9.11	14.46	7.54	8.78	2.02	6.32	5	7.7	4.33	3.11	8.37	2.22	10.33	14.09	2.08	1.16	1.29	10.42	2.41	1.38	11.37	4.67	5.63	3.77	17.27	12.25	10.44	24.33	28.94	19.1	13.67	19.52	7.92	11	23.27	20.88	19.73
ENSG00000092470	WDR76	10.36	10.96	4.29	9.09	1.37	1.09	15	6.24	6.41	27.25	12.17	8.92	1.49	17.71	8.87	5.03	7	18.18	1.05	5.58	15.42	17.22	7.21	2.22	21.7	15.55	22.33	9.56	33.19	21.92	27.67	28.02	30.19	18.76	20.02	39.08	40.24
ENSG00000092529	CAPN3	7.23	6.16	6.11	10.27	1.63	11.5	2.67	6.71	5.13	3.82	5.82	17.13	44.47	8.49	8.97	5.88	5.61	5.62	37.96	5.81	7.42	6.45	5.2	15.08	0.07	0.09	0.61	0.42	0.04	0.64	0.18	0.32	0.37	1.49	0.12	0.26	1.09
ENSG00000092531	SNAP23	45.62	69.79	46.85	72.35	44.04	16.17	74.9	36.48	28.92	34.38	76.61	83.48	65.84	36.07	82.15	40.19	60.48	42.79	40.35	78.41	84.13	54.19	61.69	41.73	32.31	26.51	37.9	47.38	45.65	47.6	39.33	26	29.36	35.57	33.23	43.92	42.12
ENSG00000092607	TBX15	1.89	13.74	7.09	5.69	3.17	1.18	15.05	5.58	3.19	1.48	12.51	0.87	1.17	0.93	1.46	0.37	0.93	2.95	12.25	3.13	13.97	11.76	11.37	5.64	11.01	1.23	0.13	8.54	0.04	0.05	1.24	2.08	2.43	1.66	2.55	1.22	0.05
ENSG00000092621	PHGDH	17.55	43.56	51.24	126.47	23.54	2.55	303.82	23.44	39.08	49.86	43.22	24.83	35.09	33.09	10.37	3.78	43.07	2.89	4.28	3.94	32.87	51.46	33.36	5.19	172.59	17.32	426.95	0.09	95.98	106.08	109.88	100.8	106.8	412.55	395.29	126.9	266.95
ENSG00000092758	COL9A3	3.25	10.9	1.79	2.64	1.59	2.21	0	1.43	0.58	3.61	0.11	2.81	1.43	5.46	0.53	0.31	10.68	2.43	0.72	1.38	0.2	2.51	0.96	2.54	0	0.15	0.17	0.22	0.54	3.67	0.53	3.62	0.28	5.94	1.28	0.1	1.63
ENSG00000092820	EZR	38.94	30.68	62.38	75.53	43.42	74.11	171.1	340.4	52.34	107.61	105.49	218.42	161.59	130.22	205.75	107.23	76.13	209.85	77.55	207.44	71.67	68.92	73.83	108.49	96.69	185.46	129.27	64.22	141.32	262.04	459.64	91.28	133.62	87.76	39.07	174.5	222.68
ENSG00000092841	MYL6	2038.55	2195.6	3053.65	1959.01	2678.09	1428.65	1435.24	2429.35	2544.17	1785	2978.4	1231.32	1221.16	1343.03	2304.25	1250.2	1814.58	2331.84	1970.15	2220.09	1329.85	1111.3	1551.17	884.21	1271.35	1515.33	2060.85	1293.56	2869.89	1363.6	2257.88	2347.91	2023.5	1669.93	2918.6	1947.79	2265.7
ENSG00000092847	AGO1	4.16	7.26	9.48	6.05	1.3	3.16	7.6	6.69	4.02	6.56	3.43	6.57	7.06	3.52	4.26	2.59	4.05	5.61	3.61	5.44	5.44	5.97	8.72	4.04	11.69	8.15	11.37	10.55	8.78	6.22	9.7	10.37	10.35	10.29	4.94	10.48	11.57
ENSG00000092850	TEKT2	0.56	0	1.22	0	4.86	1.52	0.75	0.43	0.27	14.52	0.5	0.22	3.91	0.38	0	0.54	0.35	0.15	0.13	0.16	1.02	0.29	0.41	1.26	0	0.13	0.03	0.18	0	0.06	0	0	0.03	0.05	0	0.02	0.81
ENSG00000092853	CLSPN	10.97	33.22	9.47	25.94	6.28	3.4	35.95	17.52	19.46	80.99	30.97	8.97	1.42	17.61	14.33	46.33	10.52	53.65	3.99	20.84	35.7	19.97	22.14	23.94	75.48	71.59	65.88	46.82	61.14	30.78	50.8	44.74	45.9	43.1	29.41	45.32	73.82
ENSG00000092871	RFFL	13.85	11.96	13.29	12.26	3.97	5.98	5.17	10.79	5.5	7.73	11.37	18.72	28.85	7.07	16.62	11.87	15.31	12.2	5.77	13.03	9.06	9.62	11.9	18.42	3.19	19.44	9.88	12.69	13.91	18.92	16.07	9.54	18.17	12.63	2.59	25.77	13.44
ENSG00000092929	UNC13D	10.75	12.54	3.76	50.44	11.96	28.8	7.6	3.55	5.43	5.52	6.97	65.1	7.42	20.5	7.55	63.2	20.81	6.96	10.02	30.6	7	9.47	4.62	25.97	0.1	13.57	0.79	3.16	1.43	111.97	47.35	1.32	0.7	4.74	0.19	0.37	6.67
ENSG00000092931	MFSD11	19.71	31.67	19.87	39.47	16.14	11.67	24.13	19.95	23.8	31.52	28.65	36.48	48.38	26.13	22.81	26.38	27.67	24.4	17.71	20.25	30.15	30.06	36.43	24.19	27.54	20.52	25.36	21.58	8.53	21.35	15.63	20.47	20.99	20.93	22.41	6.86	14.72
ENSG00000092964	DPYSL2	29.69	35.41	35.11	23.78	8.79	11.79	19.71	22.76	61.55	76.13	53.71	30.64	21.95	25.22	44.09	16.05	17.96	34.2	51.42	42.18	43.94	36.76	39.88	27.08	26.5	25.55	32.07	34.75	30.64	13.56	38.74	50.1	48.09	31.72	187.82	18.04	55.89
ENSG00000092969	TGFB2	8.45	8.39	4.36	11.83	0.76	6.76	15.55	1.59	4.35	6.91	12.27	5.65	3.46	1.13	2.46	0.35	7.41	0.77	3.89	3.98	1.23	7.61	6.65	8.63	3.57	15.76	19.07	6.41	29.71	33.64	9.83	32.89	14.39	7.46	26.58	0.68	3.71
ENSG00000092978	GPATCH2	7.82	7.11	6.7	4.77	1.97	2.55	12.22	1.96	10.78	12.58	13.05	10.66	15.78	22.55	12.79	8.78	17.18	8.13	12.1	10.57	11.17	15.76	15.36	13.22	7.19	5.93	6.13	13.78	8.98	8.34	6.35	6.4	5.02	7.73	10.56	9.52	6.15
ENSG00000093000	NUP50	29.76	24.21	37.71	51.49	7.35	7.78	26.78	18.7	15.96	28.25	26.14	33.99	14.53	28.01	24.15	22.66	23.92	35.32	17.07	33.37	31.53	23.27	45.61	21.38	65.07	36.11	57.38	38.61	61.42	38.66	58.2	40.38	48.15	78.99	25.47	104.13	53.61
ENSG00000093009	CDC45	16.35	15.25	6.62	10.98	17.37	2.77	29.52	13.37	19.16	27.13	14.74	6.81	1.01	14.05	7.57	12.4	8.14	19.9	0.54	13.54	17.97	11.94	12.95	9.33	32.96	46.94	47.82	36.19	71.73	39.87	64.61	26.33	44.78	53.04	31.75	64.65	51.31
ENSG00000093010	COMT	185.14	171.05	274.66	240.81	173.21	61.65	136.11	233.29	105.54	19.48	131.36	29.93	66.34	88.25	71.53	48.84	68.78	60.23	30.54	66.12	69.43	33	68.29	34.31	76.44	125.09	189.71	28.73	108.65	190.01	161.02	95.44	144.08	384.64	150.87	65.06	117.99
ENSG00000093072	CECR1	12.7	17.3	9.65	53.18	2.99	6.08	18.96	4.33	8.95	18.89	13.77	51.47	23.83	5.29	23.6	12.97	16.12	16.78	8.46	35.54	10.99	13.43	14.22	11.8	0	0	0.06	0.01	0	0.07	0	0.02	0.01	0	0.02	0	0.03
ENSG00000093100	XXbac-B461K10.4	4.98	0.88	17.59	7.55	5.41	3.35	8.58	7.15	9.13	4.94	11.14	7.11	8.15	3.18	5.17	5.62	2.64	7.67	2.58	1.95	4.03	2.8	5.75	10.93	2.09	4.41	5.44	4.96	11.07	4.77	4.61	4.79	12.98	8.29	3.25	5.35	4.7
ENSG00000093134	VNN3	0	0	0.25	0	0	0	0	0	0.26	0.06	0.52	1.13	0	0.22	0.1	0.88	4.78	0.25	1.05	1.06	0.79	0.82	1.08	0.71	0	0.41	0.16	0	0	0.19	0.51	0	0	0.09	0	0	0
ENSG00000093144	ECHDC1	42.23	42.63	31.64	61.59	46.76	20.46	62.7	41.58	51.68	44.07	69.55	55.68	57.11	56.13	49.77	45.72	74.41	63.63	41.78	47.33	58.9	79.27	97.98	37.27	93.72	76.89	89.97	70.24	74.24	55.18	63.58	77.27	53.36	81.09	54.91	51.64	80.57
ENSG00000093167	LRRFIP2	41.04	56.4	35.93	56.08	58.81	14.05	72.12	46.13	48.8	33.19	38.33	30.78	23.17	43.3	67.04	41.59	52.55	58.15	59.13	56.98	40.39	42.38	42.06	37.18	118.89	35.53	66.4	20.08	68.12	21.58	39.89	82.12	37.45	72.57	27.92	31.92	88.51
ENSG00000093183	SEC22C	30.83	30.41	37.21	27.82	16.19	8.82	35.71	35.23	19.95	27.29	38.17	27.29	25.68	12.61	47.49	17.68	36.39	50.33	20.88	21.83	35.3	31.57	33.16	13.7	47.93	43.98	41.04	29.55	35.42	18.15	41.56	62.68	32.26	29	35.32	31.28	73.02
ENSG00000093217	XYLB	2.4	1.34	2.95	0.7	1.1	0.77	27.14	3.77	1.42	2.91	1.02	0.59	0.58	1.69	1.66	2.55	1.09	3.63	0.67	1.14	1.29	3.72	3.23	1.72	7.68	2.94	2.62	2.7	5.01	2.91	3.26	7.73	4.07	5.63	2.19	4.6	4.05
ENSG00000094631	HDAC6	42.19	40.47	46.76	48.14	18.09	40.03	57.22	49.55	47.88	28.14	36.1	45.84	66.55	29.99	39.56	62.85	44.7	34.22	19.43	27.81	78.06	34.26	73.29	76.64	22.79	17.8	26.17	28.47	36.48	44.83	30.05	18.16	19.24	40.83	24.83	25.26	41.69
ENSG00000094661	OR1I1	0	0	0	0	0	0	0	0	0	0	0	0	0	0	0	0	0	0	0	0	0	0	0	0	0	0	0	0	0	0	0	0	0	0	0	0	0
ENSG00000094755	GABRP	0.53	0.18	2.07	0	0	0.43	0	0.01	0.11	0.24	13.35	0.35	0.05	34.09	0.04	0.15	118.05	0.28	0.35	0.05	0.04	0.17	0.74	0.03	0	0	0	0	0	0.38	0.01	0	0	0	0	0	0
ENSG00000094796	KRT31	0.05	0	0.18	0	0	0	0	0.18	0	0	0.19	0	0.05	0.05	0	0	0.04	0	0.21	0.56	0	0	0.19	0	0	0	0	0	0	0	0	0	0.03	0.05	0	0	0
ENSG00000094804	CDC6	8.25	29.1	10.75	10.95	14.56	2.33	13.62	6.22	5.15	19.82	10.88	3.91	0.69	27.8	5.15	5.18	6.58	19.73	0.54	9.16	13.39	11.68	12.13	2.71	73.25	64.04	50.32	43.47	56.09	62.88	71.6	35.59	81.85	39.14	36.81	80.12	76.19
ENSG00000094841	UPRT	6.31	14.81	9.71	7.23	3.75	3.99	8.85	10	8.85	9.26	11.19	11.19	12.68	2.53	12.67	10.94	16.46	20.03	9.27	10.05	12.21	26.85	19.44	7.43	12.99	8.27	9.09	12.5	8.95	5.31	9.18	9.62	9.66	8.5	6.8	12.76	12.52
ENSG00000094880	CDC23	19.03	28.78	31.66	17.59	17.6	5.1	20.78	20.49	13.73	25.16	23.35	22.31	25.29	34.26	19.66	9.57	33.03	24.13	10.06	20.46	26.21	26.21	27.07	14.18	42.47	43.95	43.72	56.33	48.06	33.34	51.73	36.38	37.07	52.98	53.85	42.7	46.26
ENSG00000094914	AAAS	37.69	56.59	38.99	52.76	13.79	21.69	35.79	46.06	30.61	31.68	39.94	41.61	67.02	32.54	34.54	28	35.33	34.5	17.96	27.82	33.06	37.12	39.6	43.78	36.78	44.33	47.83	73.32	42.9	51.8	12.75	44.66	55.01	57.86	65.41	52.34	68.6
ENSG00000094916	CBX5	15.88	37.21	32.79	28.66	5.82	4.13	34.17	17.51	33.15	70.94	49.31	26.81	31.07	49.26	26.53	25.96	27.52	60.05	20.54	28.62	52.72	40.05	40.27	50.33	42.01	53	49.26	48.44	42.55	43.31	51.18	41.47	42.52	56.49	77.32	46.13	37.13
ENSG00000094963	FMO2	1.58	0	3.79	0	0	3.19	0.97	1.19	1.07	3.4	3.26	7.45	1.05	1.5	6.86	1.37	15.88	0.98	7.3	8.24	4.27	0.89	3.92	1.16	0	0	0	0	0	0	0	0	0	0	0.02	0	0
ENSG00000094975	SUCO	11.1	17.77	21.05	17.65	9.63	9.86	15.47	13.45	22.93	23.96	30.06	34.07	22.22	23.82	25.15	19.23	34.56	13	13.75	31.87	21.72	57.72	33.15	14.9	20.54	19.16	20.04	10.51	20.89	25.18	25.94	19.91	19.53	30.69	16.9	14.69	13.99
ENSG00000095002	MSH2	19.77	25.78	19.67	14.66	10.82	5.51	43.51	12.68	12.25	15.29	17.78	19.63	22.87	24.99	18.72	6.05	8.79	26.07	4.22	15.94	54.34	28.35	18.94	10.81	62.17	70.95	54.83	95.08	54.32	40.32	66.26	43.46	63.78	60.73	57.1	68.1	48.59
ENSG00000095015	MAP3K1	5.6	12.35	5.1	5.36	2.12	5.16	3.58	3.8	6	7.62	9.96	42.88	110.27	15.75	12.51	8.18	26.85	10.54	8.42	9.66	7.96	11.07	17.4	14.6	2.87	6.83	6.57	2.39	4.81	6.05	9.51	4.54	7.44	5.47	9.33	2.03	7.79
ENSG00000095059	DHPS	61.58	79.91	52.51	52.93	36.84	45.77	41.58	92.16	64.54	81.7	57.37	77.37	70.14	67.85	56.3	61.78	57.09	43.62	28.65	48.54	86.49	47.64	44.05	44.49	80.22	53.47	69.27	76.7	95.13	58.73	66.13	62.82	69.02	69.63	85.8	61.43	70.2
ENSG00000095066	HOOK2	35.87	26.67	21.26	29.99	3.47	44.17	11.77	20.26	61.62	33.38	40.22	40.19	166.03	161.4	30.74	67.16	67.54	15.48	27.95	38.55	62.96	18.86	63.18	51.75	16.37	14.62	15.93	11.19	10.74	42.21	22.19	9.86	7.19	12.69	9.65	12.47	12.07
ENSG00000095110	NXPE1	0.14	0	0	0	0	0	0	0.06	0	0	0.02	0.08	0.04	0	0.09	0.11	0	0	0.03	0	0.04	0.02	0.02	0.03	0	0	0	0	0	0	0	0.02	0	0	0	0	0
ENSG00000095139	ARCN1	82.82	102.35	88.91	87.76	49.79	45.16	118.34	76.21	103.96	57.19	115.3	77.55	89.37	54.2	138.76	51.38	181.31	88.73	54.21	250.7	267.55	139.23	144.1	68.02	141.83	110.37	122.44	107.31	172.03	88.22	117.19	248.29	98.46	170.48	112.16	166.99	204.29
ENSG00000095203	EPB41L4B	6.2	0	0.27	0	0	4.97	0.28	0	0.36	19.84	1.65	2.45	22.35	15.34	0.28	0	6.91	0.27	0.37	7.29	0.32	0.19	1.73	2.95	6.52	5.95	2.3	1.89	9.19	3.37	9.37	5.22	3.19	3.56	0.9	3.32	13.55
ENSG00000095209	TMEM38B	9.39	15.14	15.6	6.03	20.32	4.06	12.76	5.48	3.42	10.12	3.57	5.42	11.3	8.52	11.29	1.79	19.29	26.03	30.47	7.46	18.54	21.4	16.58	4.8	35.68	28.66	26.97	10.21	30.36	22.93	27.17	30.64	14.56	25.92	7.43	32.87	23.3
ENSG00000095261	PSMD5	15.45	16.58	35.85	20.06	6.49	8.97	25.72	10.53	11.53	22.55	24.36	17.06	28.46	42.24	45.53	9.09	35.29	34.16	12.42	28.63	27.27	27.57	33.25	14.87	54.93	29.18	47.14	32.83	60.15	37.94	47.56	36.44	28.68	34.38	9.08	64.52	23.54
ENSG00000095303	PTGS1	7.05	10.44	2.55	15.18	9.04	2.58	5.71	3.02	7.01	3.78	5.55	4.97	2.77	12.5	14.2	7.31	7.1	4.95	11.75	14.17	6.06	4.74	10.71	3.84	0.02	0.4	0.34	0.1	0.01	0.85	1.23	17.04	0.05	0.02	0.01	0.06	0.58
ENSG00000095319	NUP188	22.74	28.67	47.15	16.72	11.3	6.49	41.83	12.08	9.52	31.92	19.77	24.45	39.14	22.47	29.77	9.19	24.62	26.33	8.65	13.22	32.59	25.42	21.28	12.57	56.1	48.7	63.77	72.75	92.35	32.88	71.26	50.67	36.1	25.89	30.07	71.39	84.09
ENSG00000095321	CRAT	10.56	17.86	31.85	28.56	14.06	12.24	14.81	25.27	11.15	7.97	15.12	4.8	10.41	2.14	16.15	3.66	10.62	16.67	10.71	10.02	23.55	14.25	20.82	4.19	3.61	13.69	27.61	4.88	27.32	23.43	12.45	28.36	23.31	10.74	20.56	32.23	34.79
ENSG00000095370	SH2D3C	7.79	25.23	13.34	15.75	6.2	7.54	1.53	9.71	3.71	3.37	4.1	10.69	8.38	2.48	3.07	1.31	2.73	3.42	3.48	3.09	1.43	0.96	9.82	3.86	0	0	0	0.19	0	0.15	0	0.13	0	0.11	0.27	0.06	0.14
ENSG00000095380	NANS	71.5	81.59	39.29	60.93	96.71	37.5	144.41	44.47	151.07	39.82	82.87	41.53	32.78	92.3	68.81	44.76	79.6	59.9	43.55	105.56	70.5	85.39	77.24	49.44	106.95	61.76	100.25	69.39	186.1	179.35	270.48	136.22	73.17	84.84	51.12	184.29	188.33
ENSG00000095383	TBC1D2	76.28	7.59	5.22	6.81	25.84	9.04	42.67	18.69	3.1	4.47	7.3	4.92	18.91	9.59	38.54	8.64	36.29	23.83	4.53	31.05	7.19	4.83	8.29	30.87	5.8	3.28	14.14	3.07	72.32	22.68	56.12	24.56	6.83	11.31	6.04	28.22	55.74
ENSG00000095397	WHRN	6.6	4.39	13.35	5.73	0.05	4.54	14.94	6.51	2.92	21.24	3.41	3.23	5.74	14.95	3.77	0.98	12.51	2.41	3.4	1.81	2.53	5.63	6.53	11.73	2.09	0.67	2.13	3.44	4.92	1.04	0.23	2.07	1.38	2.76	2.26	2.94	2.92
ENSG00000095464	PDE6C	0.12	0	0	0	0	0	0	0	0.13	0.57	0.33	0.32	0.96	0.06	0.21	0.03	0.02	0.11	0	0.15	0.18	0.16	0.07	0.21	0	0.27	0	0	0	0	0.01	0.15	0.01	0.02	0.03	0	0
ENSG00000095485	CWF19L1	11.7	22.99	17.65	12.29	10.08	6.73	13.58	15.46	16.71	14.39	20.82	25.88	17.34	9.17	15.99	11.87	14.79	20.83	11.15	18.34	20.72	18	16.89	18.96	35.16	29.2	29.79	20.03	45.76	17.45	29.06	43.92	28.27	29.93	30.37	44.97	20.61
ENSG00000095539	SEMA4G	3.11	5.54	4.7	1.07	0.38	3.32	5.66	0.63	0.93	2.46	1.6	3.33	13.28	1.74	1.67	2.02	0.83	0.48	1.34	1.07	1.36	1.22	1.94	8.01	0.17	1.9	0.63	0.77	0.33	0.3	1	0.27	0.77	1.6	1.77	1.33	0.39
ENSG00000095564	BTAF1	12.76	8.71	14.53	19.14	3.77	6.93	9.93	7.92	8.66	19.01	20.48	42.91	29.83	10.01	24.16	19.58	19.55	17.87	16.82	23.47	19.6	37.23	20.6	16.04	17.8	19.14	14.54	11.45	24.35	7.57	15.83	15.94	15.16	14.65	18	18.5	8.93
ENSG00000095574	IKZF5	4.37	5.66	6.88	6.07	6	2.11	3.12	6.01	4.55	11.37	7.74	17.66	16.36	7.2	11.21	3.59	11.3	8.87	9.73	9.69	11.04	11.68	14.88	11.35	16.01	13.31	6.91	8.28	12.16	2.59	7.36	14	6.91	7.67	10.01	14.91	5.77
ENSG00000095585	BLNK	3.8	6.17	1.84	7.81	1.65	7.74	0	1.49	2.28	2.98	3.13	54.79	46.56	3.41	6.32	5.35	6.83	3.84	2.08	4.45	2.16	2.28	5.19	7.2	0	0	0.01	0	0	0.05	0	0	0	0	0.05	0	0
ENSG00000095587	TLL2	3.89	0	4.53	0	0	0	0	0.33	0.11	11.95	12.18	0.91	0.06	0.1	2.54	1.51	9.87	0.02	0.18	13.32	0.2	0.17	0.58	2.34	0	0.12	0.06	0.56	1.18	0.21	1.7	0.03	0.02	0.05	0.25	10.21	0.04
ENSG00000095596	CYP26A1	26.43	0	0.23	0	0	0	0	0	0.27	0.56	0.08	0.08	0	0.45	0	0	0	0.13	0.19	0.08	0.62	3.75	0.16	0.38	0	0	0	0	0	0.2	0.06	0	0	0	0.1	0	0
ENSG00000095627	TDRD1	0.05	0	0	0	0	0	0	0	0	0	0.04	0.06	0.05	0	0.07	0	0.04	0.04	0.15	0.08	0.03	0.01	0.06	0	0	0	0	0	0	0	0	0	0	0	0	0	0
ENSG00000095637	SORBS1	2.9	0.04	4.35	4.36	2.11	7.58	3.04	2.55	0.48	3.72	2.86	3.07	5.41	1.62	2.36	4.2	2.24	1.98	48.53	5.51	2.05	1.87	4.15	1.56	0.71	0.74	0.45	2.32	5.91	2.3	6.73	0.55	1.03	15.67	2.65	0.6	0.16
ENSG00000095713	CRTAC1	0.88	0	1.6	0.1	0	6.24	1.26	0.81	0	1.37	0.41	1.14	4.97	1.24	0.43	0.55	0.04	0.3	12.72	0.02	0.02	5.68	3.17	0.14	0.08	1.58	0	0	0	0	0.08	0.18	0	0	1.67	0.05	0.09
ENSG00000095739	BAMBI	44.43	2.39	19.71	6.88	4.7	40.96	0.67	1.07	3.68	4.88	1.83	1.11	0.39	12.82	1.27	0.34	3.74	0.77	2.07	2.99	11.27	22.12	5.66	20.17	37.28	4.92	5.19	0.02	15.28	12.07	0.5	39.37	15.92	2.86	92.7	0.25	5.32
ENSG00000095752	IL11	4	0.97	438.31	5.99	17.6	0.38	51.58	6.49	0.54	0.44	35.51	0.12	0.03	3.31	3.59	2.16	4.55	1.92	3.66	1.89	40.26	1.7	1.43	2.38	30.25	28.6	189.25	23.06	47.11	8.52	29.17	3.98	20.16	31.68	1.59	5.3	4.08
ENSG00000095777	MYO3A	0.64	0	0.18	0	0	0	0	0	0	4.1	0	0.24	0.44	4.73	0.01	0.03	0.19	0.02	0.14	0.12	0.08	0	0.19	0.08	0	0.09	0	0	3.41	0	0	0.01	0	0	0.31	1.36	0
ENSG00000095787	WAC	48.67	42.56	70.85	56.44	48.2	30.59	41.21	39.88	43.32	50.58	62.26	77.26	59.86	66.3	57.81	42.25	70.93	58.88	50.13	54.25	109.81	67.7	60.86	58.4	106.98	43.66	67.37	100.28	85.53	65.61	65.24	107.43	61.95	38.86	33.55	64.23	44.49
ENSG00000095794	CREM	32.09	41.74	66.41	57.04	74.2	15.97	35.74	40.51	85.46	47.92	58.21	29.98	34.04	42.47	49.89	20.41	82.9	75.51	138.11	80.84	66.34	104.22	96.05	43.67	84.01	24.79	37.51	49.59	37.64	41.89	29.54	47.31	38.81	13.36	33.65	49.76	26.02
ENSG00000095906	NUBP2	40.95	63.24	63.76	40.63	52.22	56.47	40.06	71.12	30.24	19.51	26.37	21.51	23.67	34.51	16.16	9.14	25.05	20.48	7.85	20.57	31.84	18.75	25.03	12.77	51.99	62.85	57.93	64.37	72.38	69.31	56.35	36.71	107.82	58.28	56.15	93.91	72.94
ENSG00000095917	TPSD1	0	0	0	0	0	0.46	0	0	0.07	2.38	0.45	0.14	0.48	0.1	0	0.14	0	0.05	0.04	0	0.9	0.55	0.59	0	0	0	0	0	0	0	0	0	0	0	0	0	0
ENSG00000095932	SMIM24	0	0	0	0	0	0	0	0	0.29	2.08	0.38	0.32	1.64	0.95	0.13	0.17	0.04	0.36	0.13	0	0.86	0.21	0.17	0.57	0	0.08	0.09	0	0.03	0.52	0	0.25	0.42	0.12	0	0.07	0.08
ENSG00000095951	HIVEP1	8.07	4.89	10.01	25.44	1.93	2.12	4.56	5.49	6.62	4.41	7.55	14.24	12.87	16.52	13.06	7.74	32.07	4.81	10.38	11.38	11.04	10.72	8.41	6.2	6.72	7.51	16.55	5.98	10.01	6.19	12.23	13.12	12.63	9.93	15.07	12.88	19.35
ENSG00000095970	TREM2	25.49	17.64	6	10.01	31.26	3.81	43.39	21.81	13.6	11.19	9.81	4.89	7.53	8.24	14.28	13.93	21.71	12	4.04	23.9	12.7	17.28	29.99	10.33	0.05	0	0	0.05	0	0	0	0	0	0	0.12	0	0
ENSG00000095981	KCNK16	0	0	0	0	0	0	0	0	0	0	0	0	0	0	0	0	0	0	0	0	0	0	0	0	0	0	0	0	0	0	0	0	0	0	0	0	0
ENSG00000096006	CRISP3	0.61	0	0.23	0	0	0	0	0	0.04	0.1	0	0	0	0.34	0.06	0	0	0.06	0.32	0.13	0	0	0.02	0	0	0	0.02	0	0	0.04	0	0	0	0	0	0	0.08
ENSG00000096060	FKBP5	39.92	36.57	19.02	22.86	16.83	8.98	30.48	65.39	35.37	42.57	86.52	69.59	29.02	29.65	31.46	28.26	73.74	44.75	70.63	34.98	20.23	64.12	29.88	81.73	10.11	24.81	9.16	28.82	27.24	5.92	25.4	12.86	21.61	18.05	4.43	47.29	40.08
ENSG00000096063	SRPK1	30.14	23.98	69.73	46.5	56.83	23.87	36.52	15.65	22.44	37.95	28.57	29.78	17.57	46.3	30.14	51.12	27.01	47.94	15.47	51.35	43.79	23.16	28.01	21.33	81.83	57.42	63.3	50.93	65.19	46.08	79.48	42.08	53.22	55.43	22.13	96.92	50.63
ENSG00000096070	BRPF3	9.82	17.08	21.15	8.23	6.41	13.62	14.58	10.2	7.01	11.95	8.46	10.85	19.55	7.69	7.8	5.76	8.8	5.9	5.17	10.8	15.78	10.08	12.23	6.69	27.97	17.65	28.57	17.52	16.63	19.96	26.81	15.24	18.93	21.12	14.28	41.67	14.92
ENSG00000096080	MRPS18A	28.08	46.28	32.84	26.54	39.99	22.59	57.32	49.14	33.23	19.5	26.59	23.34	26.77	38.5	20.51	10.64	26.38	25.06	16.36	40.51	21.73	31.21	25.43	12.17	63.38	49.56	52.37	98.25	52.16	88.9	63.87	63.03	52.37	60.38	35.58	81.54	67.08
ENSG00000096088	PGC	0	0	0	0	0	1.55	0	0.06	0.11	0	0	0.05	0.06	0	0	0	0.04	0	0.1	0.05	0	1.51	0	0.05	0	0	0.03	0	0	0	0	0	0	0	0	0	0
ENSG00000096092	TMEM14A	66.07	42.27	26.79	21.15	28.09	28.53	40	46.75	46.79	30.55	58.36	20.88	39.81	83.42	27.39	18.99	32.04	23.85	21.34	70.91	49.62	48.07	44.63	35.66	38.41	42.04	39.43	77.39	44.02	54.22	45.2	35.47	65.04	54.27	42.48	36.14	44.59
ENSG00000096093	EFHC1	12.57	10	21.23	44.32	30.09	14.44	34.56	13.05	27.23	44.14	23.67	20.16	39.74	10.32	17.77	10.73	10.2	19.71	9.55	16.94	17.71	17.2	27.27	21.91	15.01	12.91	16.67	17.01	13.43	10.37	8.69	7.17	10.23	11.3	12.19	4.97	9.88
ENSG00000096264	NCR2	0	0	0	0	0	0	0	0	1.13	0	0	0	0	0	0.08	0	0.07	0	0	0	0.15	0	0	0	0	0	0	0	0	0	0	0	0	0	0	0	0
ENSG00000096384	HSP90AB1	666.8	1158.78	1406.57	665.13	702.41	433.26	1583.63	1348.05	699.11	678.3	661.48	473.02	608.75	1913.37	583.45	780.82	537.1	931.43	751.77	999.71	960.8	599.64	607.22	338.65	2042.53	1974.11	1699.08	4180.47	1381.78	1328.6	2281.6	1217.08	1304.42	1197.08	1040.11	2421.81	1622.48
ENSG00000096395	MLN	0	0	0	0	0	0	0	0	0	0	0	0	0	0	0	0	0	0	0	0	0	0	0	0	0	0.1	0	0	0	0	0	0	0	0	0.37	0	0
ENSG00000096401	CDC5L	11.05	16.39	20.99	8.66	10.19	9.48	23.12	16.26	14.49	22.14	18.48	14.49	15.87	21.1	17.96	19.51	15.34	19.2	19.64	28.32	16.29	20.07	22.29	14.95	41.5	23.91	31.35	33.76	27.47	20.05	28.65	24.93	26.27	31.24	23.01	47.76	33.46
ENSG00000096433	ITPR3	38.57	2.81	3.09	10.19	6.26	12.82	23.28	9.31	3.93	10.38	12.17	21.79	39.7	12.66	40.69	15.98	11.38	32.58	4.65	20.07	11.42	1.95	7.11	11.58	16.79	40.45	40.32	17.61	64.8	30.69	57.04	41.89	22.11	20.67	10.17	45.8	37.24
ENSG00000096654	ZNF184	3.99	6.27	12.19	9.88	4.22	2.95	7.29	5.4	4.56	6.87	5.09	6.78	5.91	4.47	5.33	1.99	5.54	3.79	3.22	5.67	6.61	5.05	8.14	4.51	5.83	2.38	6.95	3.93	4.45	2.91	3.97	5.58	6.99	6.07	6.63	7.36	5.48
ENSG00000096696	DSP	37.61	0	34.56	0.01	0	2.35	31.51	0.1	0.42	13.47	20.48	21.83	67.09	276.84	29.75	1.59	435.68	0.92	1.17	48.27	14.97	1.01	5.86	7.58	0	11.43	3.66	0.01	2.24	22.89	55.21	1.39	9.3	0.16	9.99	65.56	49.32
ENSG00000096717	SIRT1	7.25	12.61	11.41	11.24	3.8	4.49	7.18	7.82	8.52	18.47	11.26	17.89	19.11	8.43	15.69	7.55	15.18	12.96	18.09	11.31	4.31	17.82	12.83	15.42	17.64	12.83	14.24	15.4	22.01	4.98	12.22	23.77	11.39	18.11	17.59	25.25	12.06
ENSG00000096746	HNRNPH3	130.08	242.25	245.85	210.16	63.5	80.8	213.41	137.57	153.65	311.62	220.15	226.62	273.89	191.07	197.31	150.95	172.03	346.9	197.37	203.38	225.21	270.03	288.5	191.65	372.46	248.68	305.99	230.43	332.82	189.23	326.3	402.59	380.24	283.24	278.39	315.16	336.55
ENSG00000096872	IFT74	6.55	4.3	8.11	9.26	11.5	4.45	19.72	8.98	8.2	7.07	7.55	8.46	22.28	9.69	12.1	5.29	20.11	14.47	7.99	7.49	23.48	15.16	5.93	19.76	6.57	13.5	20.45	10.4	12.82	26.69	10.64	3.05	11.27	13.21	9.07	22.49	11.04
ENSG00000096968	JAK2	8.06	4.4	9	12.98	7.45	3.11	3.92	12.06	3.58	7.58	18.46	19.25	6.17	24.9	28.71	6.85	35.94	24.5	9.45	17.83	45.25	8.85	17.38	15.29	4.99	2.91	8.77	6.42	9.75	3.19	3.81	15.63	5.12	2.92	5.44	6.72	5.15
ENSG00000096996	IL12RB1	4.44	6.18	2.45	16.29	0.66	2.93	3.32	2	2.32	2.72	6.2	15.02	0.62	0.8	7.16	2.02	7.43	3.79	0.77	6.72	2	2.72	4.32	3.83	0.06	0.38	0.79	0	0	0.12	0.2	0.42	0.46	0.48	0.36	0	0.17
ENSG00000097007	ABL1	25.8	33.7	73.83	44.96	7.24	6.88	20.84	22.67	47.73	16.24	20.99	11.23	25.6	25.13	27.25	8.17	25.16	25.6	15.19	17.49	29.04	24.84	29.57	10.34	48.74	23.81	51.8	28.11	52.66	23.26	41.97	64.09	40.73	35.26	39.91	99.23	59.77
ENSG00000097021	ACOT7	41.65	61.35	107.45	108	38.93	11.59	61.11	66.77	33.81	58.43	35.69	20.4	8.23	23.05	40.29	24.75	13.8	44.85	9.8	56.44	71	26.31	9.45	10.9	94.58	85.65	196.38	172.89	156.09	132.96	84.1	111.42	111.45	55.78	52.56	104.68	225.48
ENSG00000097033	SH3GLB1	50.27	92.74	101.57	75.68	46.14	22.95	89.93	81.81	97.22	47.93	92.85	53.82	49.02	31.92	76.91	36.24	74.52	83.35	118.32	102.25	81.12	124.01	94.22	35.61	75.36	81.35	82.61	43	74.76	23.04	47.38	82.34	75.23	68.11	51.98	33.98	70.36
ENSG00000097046	CDC7	5.2	13.33	5.61	7.2	4.48	3.98	17.44	5.08	7.79	21.86	13.35	8.73	3.48	3.54	8.33	8.53	5.88	17.71	3.15	10.54	22.78	8.43	14.31	7.8	29	28.6	22.94	19.24	15	23.79	21.54	18.32	17.01	51.73	18.42	21.97	20.14
ENSG00000097096	SYDE2	0.68	0.52	0.81	0.37	0	0.45	2.24	0.13	0.38	0.13	0.32	1.2	2.55	1.64	0.88	0.43	1.22	0.68	1.04	1.79	1.12	1.19	0.71	0.62	5.09	0.26	5.4	2.99	0.09	2.98	3.13	2.86	1.93	2.45	10.18	2.85	2.83
ENSG00000099139	PCSK5	3.42	0.8	5.35	2.38	0	2.07	0.31	1.12	1.51	1.95	5.11	2.46	4.46	2.62	3.16	3.23	3.65	2.38	7.2	3.44	12.91	3.91	8.67	0.63	1.16	0.05	1.04	3.05	0.38	0.11	0.04	0.18	0.12	3.6	1.3	0.05	0.13
ENSG00000099194	SCD	34.75	21.9	39.71	37.74	60.67	38.54	53.95	24.52	16.52	33.14	13.84	13.04	6.22	99.34	12.72	17.18	20.51	20.01	10.39	34.25	22.16	102.27	22.81	26.11	29.49	235.84	25.6	131.52	53.08	129.9	195.37	19.67	240.62	212.99	262.59	82.05	11.56
ENSG00000099203	TMED1	25.25	66.39	29.61	34.65	19.47	13.24	35.96	64.68	38.35	16.66	20.84	13.24	33.24	19.66	31.68	12.18	35.5	25.88	11.28	19.16	30.2	25.72	26.57	13.38	57.9	37.59	28.13	37.35	37.17	34.9	40.68	49.03	44.45	58.5	35.04	52.18	50.13
ENSG00000099204	ABLIM1	9.45	2.79	6.58	5.75	3.01	9.07	17.05	3.28	3.85	6.09	15.24	43.49	68.95	12.64	3.42	1.17	21.69	3.1	33.6	7.99	10.9	2.91	13.87	32.96	0	38.85	2.92	35.19	14.85	15.31	17.08	3	0.44	0.01	31.79	24.17	8.19
ENSG00000099219	ERMP1	22.77	6.49	6.23	9.42	21.85	4.9	15.61	10.26	2.65	9	11.03	16.79	35.5	7.16	8.45	4.04	88.2	11.75	4.12	6.14	27.12	9.31	7.42	5.99	4.39	13.27	8.32	10.87	14.74	35.18	39.19	12.48	3.55	2.72	12.59	10.81	6.88
ENSG00000099246	RAB18	94.7	69.17	86.5	82.74	109.56	31.46	65.37	52.52	91.53	76.26	123.55	70.87	95.72	135.58	92.38	38.23	139.95	88.35	79.77	126.43	171.64	122.28	94.11	48.9	133.54	41.49	66.74	121.81	131.66	144.82	79.97	107.58	85.26	45.64	80.8	59.81	60.26
ENSG00000099250	NRP1	86.37	112.11	165.71	76.49	77.91	77.16	43.35	170.95	86.25	18.02	84.8	29.79	42.81	15.14	90.82	82.29	43.5	170.48	42.54	50.3	50.41	81.42	105.18	17.74	225.77	59.56	108.49	147.17	70.11	58.54	30.32	441.23	256.51	48.72	43.53	46.07	45.56
ENSG00000099251	HSD17B7P2	1.52	0	0.86	1.47	2.27	6.51	3.83	1.64	1.91	6.1	3.03	6.36	7.35	3.03	3.93	2.92	1.52	1.72	1.38	3.89	16.88	2.31	1.91	6.09	0.58	0.09	0.72	0	0.98	3.06	0.62	1.01	1.87	0.64	0.94	0.2	0.36
ENSG00000099256	PRTFDC1	14.03	12.23	2.21	8.86	11.39	10.53	12.22	7.35	9.02	57.22	17.87	4.39	3.06	19.47	11.96	6.55	10.28	13.06	6	7.07	26.47	20.84	17.6	7.37	19.71	37.41	21.05	56.16	28.05	23.2	1.5	43.18	0.59	22.33	0	29.57	1.98
ENSG00000099260	PALMD	7.89	13.49	6.37	12.78	22.8	10.59	27.21	10.74	8.65	5.62	34.35	8.53	20.3	9.7	7.48	7.32	60.73	10.08	70.13	4.92	4.13	9.3	46.86	2.21	0	4.39	0	0.15	0.7	0.24	0.32	0	0	3.38	3.04	0	2.57
ENSG00000099282	TSPAN15	22.79	29.39	19.31	29.53	30.99	22.83	31.85	35.31	17.82	10.26	16.5	18.79	11.61	36.03	11.36	15.21	18.05	7.61	15.22	22.81	40.93	6.99	24.63	17.25	0	29.09	1.42	15.93	2.06	26.63	18.88	2.06	10.42	4.17	19.67	4.02	8.11
ENSG00000099284	H2AFY2	9.76	2.74	39.32	15.8	0	2.55	3.53	7.23	4.46	44.75	2.49	9.35	14.34	15.43	10.52	1.56	19.46	1.41	5.95	6.31	4.6	14.06	12.83	3.92	0.11	0.16	8.43	0.03	0	0	1.41	5.63	14.53	41.05	75.21	0.49	0
ENSG00000099290	WASHC2A	16.59	13.19	23.66	26.63	7.86	8.48	27.41	31.41	15.64	17.19	17.68	31.11	28.64	10.39	25.92	14.67	35.07	25.88	13.11	22.18	18.5	42.59	29.75	39.49	43.7	18.05	29.04	29.91	41.41	8.93	28.65	83.38	39.93	43.6	37.94	28.99	22.67
ENSG00000099308	MAST3	3.55	6.59	2.41	5.49	1.72	2.6	3.22	3.97	1.39	4.23	1.49	8.67	7.45	2.03	3.17	2.26	2.91	1.12	1.85	3.22	3.98	1.7	2.64	3.28	5.14	4.26	2.79	3.97	2.02	2.21	2.26	4.53	5.06	3.54	4.14	3.59	2.59
ENSG00000099326	MZF1	10.39	6.22	15.27	18.64	5.21	9.58	2.69	9.8	4.99	4.56	7.11	15.44	28.17	8.68	9.34	5.43	5.97	5.77	4.58	4.54	6.14	4.65	7.59	10.31	8.03	7.25	9.86	13.59	8.45	6.14	8.33	4.44	4.88	6.28	3.92	7.55	7.48
ENSG00000099330	OCEL1	10.59	28.72	22.38	20.49	25.18	24.83	12.12	25.77	6.09	7.5	9.27	9.06	16.6	4.1	18.1	8.64	10.87	12.36	4.97	17.27	17.22	5.02	7.79	22.21	14.97	10.73	7.01	61.09	16.88	19.49	12.24	9.85	22.37	8.85	6.74	13.86	13.02
ENSG00000099331	MYO9B	62.34	81.72	67.78	97.11	49.11	45.14	44.87	74.71	51.11	57.37	53.53	70.87	26.38	48.01	69.71	74.33	46.24	37.96	27.53	76.14	50.12	37.66	60.4	51.28	49.69	36.25	56.79	29.85	61.94	29.09	39.97	58.48	78.85	47.53	38.81	55.41	46.02
ENSG00000099337	KCNK6	5.53	9.66	2.45	12.21	2.23	5.17	3.96	2.44	5.83	3.35	13.45	9.41	1.63	6.2	11.05	12.54	7.4	4.77	9.56	16.58	3.94	1.74	5.38	7.91	0.13	0.58	1.03	0.23	4.15	5.03	2.34	0.41	0.3	0.96	2.79	11.59	1.52
ENSG00000099338	CATSPERG	0.66	0.09	0.27	0	0	0.93	0	0.85	0.51	3.14	1.33	6.65	17.96	0.83	2.17	1.05	0.88	0.41	1.15	1.76	1.03	0.88	1.48	2.31	0.09	0.18	0.42	0.07	0.48	3.76	0.23	0.27	0.1	0.06	0.22	0.56	0.25
ENSG00000099341	PSMD8	167.67	438.27	196.54	152.88	132.63	69.78	242.14	205.22	86.87	82.66	127.31	72.46	76.33	107.78	151.86	39.55	125.22	120.69	82.18	94.61	153.14	166.95	110.98	35.24	248.8	192.85	247.71	187.72	351.6	161.57	209.8	283.03	211.97	184.58	379.68	419.51	283.49
ENSG00000099364	FBXL19	15.63	27.13	30.36	32.22	3.92	8.96	8.3	15.97	5.62	6.31	6.13	4.03	8.24	4.9	4.45	3.07	5.66	4.88	1.82	4.04	6.28	4.8	4.6	3.73	17.28	15.35	13.73	29.15	10.24	25.66	18.83	0.38	11.84	15.5	13.96	22.77	16.56
ENSG00000099365	STX1B	0.88	0	22.4	0.26	0	1.66	0.45	0.13	1.27	6.35	1.92	1.89	2.6	2.96	0.66	0.93	0.69	1.53	0.81	0.14	1.4	0.78	0.43	2.34	0.39	0.32	5.54	0.65	0.37	0.42	0.32	0.11	1.59	2.42	0.22	0.35	0.02
ENSG00000099377	HSD3B7	22.6	5.36	15.11	15.47	22.71	16.95	14.33	15.63	7.65	5.19	36.84	8.34	8.27	11.65	13.47	10.84	9.96	23.92	12.63	16.34	11.86	12.16	8.86	8.02	1.71	40.58	2.05	2.66	4.85	8.1	5.98	2.06	10.17	6.47	1.17	26.95	5.14
ENSG00000099381	SETD1A	8.81	13.6	35.46	5.58	4.94	5.02	5.47	9.12	3.35	7.65	3.29	4.39	5.72	3.82	3.7	1.85	4.41	5.58	3.98	4.34	4.98	3.62	2.88	3.48	13.34	14.93	16.25	23.29	12.81	13.37	12.96	10.44	8.92	14.11	13	15.27	14.05
ENSG00000099385	BCL7C	39.06	35.76	53.04	34.81	20.81	49.1	32.17	48.96	32.14	15.6	21.8	10.17	26.77	17.25	13.57	12.49	13.67	19.01	12.73	17.14	13.43	16.97	15.22	20.6	13.65	17.25	24.53	39.32	47.52	64.51	26.62	35.12	30.63	30.34	38.54	44.48	52.49
ENSG00000099399	MAGEB2	0.61	3.81	0	0	0	0	110.37	0	0	0	0.31	0	0.05	68.27	1.31	0.07	0.32	38.28	0.04	28.14	0.26	0.06	6.34	0	0.02	32.06	0	80.66	0	87.37	2.31	0.03	14.64	1.15	0	0	2.56
ENSG00000099617	EFNA2	0.31	2.07	1.05	1.6	0	0.04	0	0	0	0.07	0.06	0	0	0	0	0	0	0	0.08	0	0	0	0	0	0	0.48	0.11	0	0	0	0	0	0	0	9.21	0.04	0
ENSG00000099622	CIRBP	272.03	150.47	329.15	336.24	110.25	385.09	172.18	391.69	467.48	450.39	270.96	507.47	1227.48	281.72	282.41	257.84	208.3	141.07	388.01	240.16	157.33	154.26	322.97	188.17	259.96	122.84	335.55	183.64	197.53	195.51	207.37	362.12	294.67	619.3	521.7	271.24	309.42
ENSG00000099624	ATP5D	101.52	133.36	94.57	114.2	185.29	82.74	167.87	111.1	111.78	64.75	98.95	47.36	96.8	68.71	51.87	46.23	67.45	80.84	46.14	70.78	50.49	54.66	48.67	125.3	96.99	119.11	101.86	206.13	175.58	148.13	121.06	171.58	135.99	131.26	112.13	171.06	171.1
ENSG00000099625	CBARP	3.42	5.53	4.81	2.75	2.75	2.62	3	4.21	0.74	1.22	1.05	0.24	2.63	0.48	0.61	0.05	1.23	0.55	0.72	1.3	3.26	1.41	1.2	0.4	1.94	3.16	8.04	5.54	3.73	1.92	3.5	6.44	2.3	4.1	6.47	3.26	2.44
ENSG00000099715	PCDH11Y	0	0	0.02	0	0	0	0	0	0	0.01	0.01	0	0.25	0.03	0.02	0	0	0	0.05	0.02	0	0	0	0.03	0	0	0	0	0	0	0	0.04	0.01	0	0	0	0
ENSG00000099721	AMELY	0	0	0	0	0	0	0	0	0	0	0	0	0.49	0	0	0	0	0	0	0	0	0	0	0	0	0	0	0	0	0	0	0	0	0	0	0	0
ENSG00000099725	PRKY	0.99	0	47.27	0	0	0	0.16	0	0	0.01	18.54	0	4.34	19.15	8.14	4.05	0	0	6.67	7.42	0.01	0.96	0	8.07	0	0	5.44	4.31	0	2.89	0	4.66	0	0	0	0	0
ENSG00000099769	IGFALS	0.17	0	0.13	0	0	0	0	0.11	0	0.13	0.02	0.1	0.48	0.14	0	0	0	0.02	0	0	0	0.08	0.02	0.27	0.21	0.13	0.04	0.02	0.2	0.14	0.04	0.02	0.04	0	0.02	0.23	0.02
ENSG00000099783	HNRNPM	149.81	223.19	190.73	169.92	66.05	76.88	244.51	194.67	144.51	251.37	160.38	139.61	118.56	230.94	136.67	128.09	119.96	200.56	137.3	145.65	184.06	152.87	181.59	94.31	434.76	342.04	366.44	433.09	432.4	356.4	454.96	435.02	408.5	432.28	366.12	485.11	460.26
ENSG00000099785	MARCH2	47.14	14.29	34.95	66.93	20.39	31.46	15.72	38.85	19.61	6.41	21.21	13.06	22.34	8.6	24.42	9.37	17.07	14.44	21.29	23.02	43.99	14.72	19.97	19.35	9.32	4.15	21.82	3.98	10.62	12.02	5.53	15.19	17.46	9.54	10.94	12.11	25.7
ENSG00000099795	NDUFB7	196.95	165.04	129.02	162.72	186.18	149.11	202.87	300.67	244.66	105.79	155.81	70.72	107.52	113.17	127.46	71.67	157.62	96.86	94	116.99	117.69	124.63	102.9	85.52	206.31	194.7	205.85	283.51	328.67	294.57	221.33	265.49	349.12	226.58	308.67	283.5	293.06
ENSG00000099797	TECR	106.91	153.16	62.61	86.67	75.97	71.39	90.66	167.13	104.34	101.79	67.65	63.75	103	184.38	53.3	44.58	120.7	72.44	26.35	73.45	120.7	55.85	47.66	55	154.69	113.48	130.82	120.18	203.31	172.59	162.07	117.82	207.88	174.83	147.64	132.57	174.56
ENSG00000099800	TIMM13	40.09	94.77	41.18	34	94.23	29.44	125.19	49.52	61.89	35.68	44.97	20.41	27.64	42.24	39.56	18.25	58.74	82.78	24.56	44.73	63	36.95	51.75	41.28	87.87	71.54	78.43	134.34	97.39	59.45	121.13	101.11	72.64	71.71	63.1	82.49	103.33
ENSG00000099804	CDC34	41.02	107.49	57.18	36.53	49.74	38.82	62.98	125.2	44.02	66.95	36.39	24.92	32.44	24.77	28.5	40.01	52.55	35.72	22.03	41.9	34.9	16.44	27.92	20.42	56.41	93.13	79.8	84.52	81.78	49.91	52.18	102.21	42.65	61.58	70.14	100.06	87.44
ENSG00000099810	MTAP	12.73	17.33	38.62	9.25	35.25	5.78	41.97	15.95	1.91	12.21	29.57	11.87	18.28	23.66	32.3	16.48	46.81	11.02	12.29	18.78	70.64	37.92	9.07	3.89	50	49.67	0	57.18	101.38	72.7	89.98	16.94	52.04	35.12	29.07	0.37	52.71
ENSG00000099812	MISP	1.02	0	0.08	0	0	10.56	0.89	0.03	0.07	6.16	0.08	1.95	0.85	3.82	0.29	0.11	2.61	0	0.02	1.72	0	0.53	0.19	3.81	0	16.1	0.09	0.47	0	28.16	17.99	0.01	0.26	0.07	0	0.38	4.01
ENSG00000099814	CEP170B	17.54	4.34	21.63	8.48	2.26	9.59	13.95	7.55	7.03	12.14	7.33	4.43	17.42	3.99	10.02	4.23	4.46	8.17	2.5	4.44	9.31	4.69	5.32	7.3	10.72	25.46	10.03	12.63	15.72	30.89	19.42	22.4	13.39	5.21	8.46	18.21	17.65
ENSG00000099817	POLR2E	111.63	187.55	116.93	137.02	75.4	54.27	111.95	201.15	119.15	76.92	75.75	55.22	64.51	92.2	65.29	39.97	99.08	103.15	39.09	75.65	86.59	64.28	109.65	30.38	204.82	189.32	240.59	235.04	280.57	145.55	259.29	279.69	216.75	210.12	263.83	285.35	356.67
ENSG00000099821	POLRMT	28.76	34.22	35.37	41.25	35.89	28.29	37.02	90.42	35.91	30.86	36.95	33.91	38.25	41.16	23.05	45.85	22.25	35.52	30.56	23.6	32.37	25.38	22.82	51.3	62.92	102.55	39.77	92.07	53.31	39.25	47.21	38.99	29.8	49.21	48.48	61.57	46.54
ENSG00000099822	HCN2	0.06	2.07	5.19	1.73	1.04	0.11	0	1.91	0.09	3.51	0.22	0.27	0.02	0.02	0.09	0.03	0.15	0.01	0	0.68	0.06	0.07	0.04	0.09	4.11	6.46	5.39	0.14	3.69	0.2	0.28	0.95	2.31	0.66	14.23	0.68	2.2
ENSG00000099834	CDHR5	0	0	0	0	0	0.1	0	0	0	0.11	0.09	0.28	0.29	0.08	0.02	0	0.02	0.04	0.07	0.02	0.04	0.02	0.12	0.05	0.03	0.1	0.13	0.28	0.07	0.17	0.08	0.14	0.01	0.1	0.12	0	0.03
ENSG00000099840	IZUMO4	4.06	3.04	2.69	6.7	0.88	12.83	0	1.67	3.74	4.59	6.35	8.25	5.33	5.39	2.31	9.19	2.32	0.9	2.2	5.05	3.39	2	1.16	3.36	1.14	0.76	1.31	1.21	0.83	2.41	11.42	0.34	1.69	1.58	0.57	1.39	0.91
ENSG00000099849	RASSF7	11.48	5.08	3.84	11.38	1.82	99.26	12	10.98	1.45	8.65	11.55	25.98	8.89	9.6	7.84	4.09	15.66	1.35	0.79	33.31	29.2	1.42	1.53	11.25	10.81	36.09	36.06	33.52	33.72	44.19	59.35	21.56	27.29	10.23	9.79	23.75	47.82
ENSG00000099860	GADD45B	262.06	49.15	43.37	52.26	10.34	36.9	88.78	26.77	551.18	81.37	93.31	69.17	30.16	33.03	203.7	137.95	93.02	89.15	167.07	72.45	66.48	36.78	127.09	67.4	53.36	18.07	71.92	59.13	92.51	22.4	59.08	98.29	36.54	55.24	64.36	148.95	74.95
ENSG00000099864	PALM	7.83	11.8	22.55	4.14	0	13.27	15.39	3.6	5.89	19.94	2.34	1.74	28.21	1.06	2.43	0.88	0.94	2.62	7.35	0.76	1.75	0.74	4.88	12.46	0	0	0	0	0.02	0.12	0	0	3.46	0	19.94	0.03	0.04
ENSG00000099866	MADCAM1	0.38	0	0.24	1.25	0	0.85	0	0.35	0.54	1.01	0.17	0.86	0.3	0.04	0.08	0.25	0.03	0.05	0.08	0	0.53	0	0.12	0.22	0.22	0.02	0.74	0.22	0.02	0.1	0.03	0.05	0.17	0.09	0.18	0.34	0.09
ENSG00000099869	IGF2-AS	0.18	0	0	0.94	0	0.1	0	0.06	0	0.05	0	0.36	0.04	0.08	0.07	0	0.03	0.02	0.36	0	0.08	0	0	0	0	0	0.09	0.05	0	0	0	0.08	0.64	0	0.69	0	0
ENSG00000099875	MKNK2	36.35	95.98	48.26	39.74	20.48	51.59	46.6	97	22.09	18.74	54.67	50.42	51.67	74.86	42.01	26.7	63.06	19.61	29.53	64.06	39.97	23.46	28.73	38.18	20.94	33.25	111.68	34.45	85.91	63.09	170.35	44.23	24.78	31.93	28.02	70.88	63.68
ENSG00000099889	ARVCF	7.96	0.66	81.18	1.83	0.01	10.94	3.36	4.72	4.13	11.09	16.62	3.87	32.23	2.56	3.95	1.65	4.14	0.98	2.63	3.51	4.03	0.85	3.89	8.12	0.01	0.34	2.47	4.21	3.82	16	9.39	2.09	3.31	8.18	2.09	7.15	6.87
ENSG00000099899	TRMT2A	41.59	27.98	54.45	54.05	39.49	33.63	98.31	38.46	61.09	21.28	30.26	44.47	43.35	26.62	28.87	38.16	22.17	33	13.16	32.57	15.41	28.26	35.3	40.45	29.77	35.74	39.24	48.31	45.36	47.46	35.28	22.09	30.15	45.13	17.35	37.61	21.03
ENSG00000099901	RANBP1	225.33	184.77	244.16	245.89	191.71	68.88	454.22	196.22	289.16	216.69	183.62	72	64.04	119.31	109.49	128.35	122.85	311.58	56.37	133.99	167.92	140.94	164.44	67.21	419.94	377.1	408.49	381.43	719.27	447.58	515.1	266.62	397.09	603.33	306.42	652.93	391.4
ENSG00000099904	ZDHHC8	41.04	32.53	58.51	42.01	54.86	12.87	25.92	39.12	34.94	16.33	20.04	16.62	23.26	8.84	17.94	17.15	17.94	27.6	4.85	17.59	24.36	12.18	34.96	16	25.12	35.5	34.47	24.22	43.04	16.16	34.35	24.83	43.35	56.13	24.18	48.73	29.4
ENSG00000099910	KLHL22	10.02	7.38	19.13	17.17	16.03	9.07	13.28	12.39	26.43	8.57	10.66	12.73	15.93	7.75	7.05	6.45	6.41	6.37	3.94	6.12	9.74	12.83	26.79	7.42	3.23	2.45	8.29	2.23	9.45	14.12	5.79	6.48	11.24	19.38	5.82	11.17	11.86
ENSG00000099917	MED15	45.21	32.5	79.58	73.56	19.56	34.73	73.63	69.03	56.14	22.32	64.99	43.39	34.97	24.45	34	29.84	27.06	41.59	14.58	40.05	34.37	28.29	39.75	29.33	31.2	33.6	56.89	49.25	62.42	47.65	53.07	49.74	74.36	114.19	32.83	41.78	60.65
ENSG00000099937	SERPIND1	0	0	6.24	1.49	1.31	1.29	0	0.11	1.36	0.33	6.93	0.27	0.37	0.12	0.9	1.15	0.15	0.43	0.15	0.23	4.62	2.67	0.19	0.04	1.46	0.12	0.97	1.23	0.15	0.23	0.06	0.48	2.32	3.1	0.02	0	0.04
ENSG00000099940	SNAP29	27.29	40.1	33.6	39.64	34.74	22.09	37.6	34.83	24.69	10.71	22.73	11.09	16.89	8.02	17.58	14.39	16.68	22.32	8.7	29.84	27.44	19.37	26.94	19.16	15.13	16.01	26.21	16.29	38.07	23.27	24.83	48.54	50.39	36.21	19.83	30.87	27.82
ENSG00000099942	CRKL	45.92	13.07	28.63	29.19	7.44	9.93	21.35	22.65	25.24	23.08	21.68	17.57	19.84	25.11	20.15	20.68	26.16	23.49	14.51	32.76	26.23	20.96	35.51	16.91	13.94	25.62	41.28	22.8	46.54	31.94	43.36	48.55	53.7	57.19	21.67	49.44	30.12
ENSG00000099949	LZTR1	40.51	31.78	75.13	53.26	21.19	21.11	30.43	61.69	64.47	12.6	36.38	32.17	35.8	16.09	24.63	42.03	22.28	32.85	17.5	31.13	29.62	19.39	64.41	26.84	18.95	14.86	26.41	38.32	38.8	14.3	23.31	31.91	30.96	32.05	22.53	30.65	21.13
ENSG00000099953	MMP11	214.37	62.12	228.33	431.81	36.71	51.49	21.45	425.3	56.7	13.19	31.25	4.3	5.83	21.26	341.39	5.08	59.01	2.09	4.98	108.81	162.32	4.61	411.68	9.17	0.02	0.1	1.68	0.02	0.22	3	0.35	0.92	2.31	1.22	0.07	2.46	0.85
ENSG00000099954	CECR2	0.95	0.24	0.24	1.46	0	0.06	0.15	0.27	0.04	0.36	0.09	0.12	0.52	2.66	0.04	0.08	0.02	0.1	2.74	0.17	0.98	0.05	0.27	0.18	0	0	0.07	0	0	0.01	0.04	0.01	0	0	0	0.34	0.01
ENSG00000099956	SMARCB1	73.68	63.67	85.36	142.94	53.18	34.25	119.55	92.04	42.4	72.75	35.69	32.71	44.99	46.37	33.24	27.48	41.76	37.75	28.85	24.16	44.32	40.62	85.64	20.64	127.03	59.17	95.11	74.31	91.08	96.04	80.55	50.93	112.33	151.3	92.57	137.77	70.89
ENSG00000099957	P2RX6	2.21	0.77	4.16	3.53	5.08	0.2	1.77	8.33	12.75	0.25	1.57	0.31	0.27	0.3	0	0.63	0.7	0.14	3.75	0.18	0.27	2.41	0.76	0.43	0.38	1.42	1.44	0.39	3.62	0.78	0.03	0.2	1.8	0.02	2.33	0.2	0
ENSG00000099958	DERL3	12.03	3.07	9.81	4.68	11.08	31.98	21.23	5.33	2.16	16.31	3.65	109.47	4.22	4.01	23.09	5.89	5.45	2.86	1.19	16.32	12.68	20.62	4.59	5.14	1.59	1.88	0.15	0.02	1.96	2.81	0.02	0.68	0.3	0.64	0.04	10.66	3
ENSG00000099960	SLC7A4	0.87	0	0	0	0	0	0	0.38	0.25	0	0.1	0.18	0.19	0.35	0	0	0.12	0	0.03	0	0.57	0.92	0.04	0.45	0	0.05	0	0	0.02	0	0	0	0	0	0	0	0
ENSG00000099968	BCL2L13	33.53	27.63	44.79	41.2	26.05	9.88	36.86	21.95	23.99	7.62	25.01	14.7	22.94	17.11	22.41	15.65	37.59	25.92	20.88	17.28	21.24	23.94	36.41	12.29	21.88	42.85	47.39	22.21	36.53	24.54	35.6	23.67	41.02	55.51	21.3	34.05	19.24
ENSG00000099974	DDTL	2.47	1.48	3.9	5.39	0.03	6.08	1.17	3.19	3.2	7.59	4.3	4.73	3.48	6.14	4.15	9.1	2.86	3.66	1.76	3.57	3.63	3.54	6.3	4.98	7.68	1.75	3.91	11.49	4.12	6.57	5.11	0.79	3.89	6.43	1.42	5.2	2.9
ENSG00000099977	DDT	107.69	67.69	123.97	102.69	302.33	98.97	261.54	99.44	47.55	147.37	76.49	37.87	55.2	54.32	57.23	59.22	47.45	74.8	25.73	54.34	55.58	68.54	56	57.82	371.81	112.05	118.51	276.85	225.55	275.46	174.97	64.39	253.16	209.68	102.21	223.47	115.15
ENSG00000099984	GSTT2	0	0	0	9.1	0	1.48	0	0.54	0.57	0.28	0.19	0.9	0.48	0	0.19	0.32	0	0	0.57	0.12	1.6	0.73	0.25	0	0	0	0.16	1.68	0.08	0.61	0.3	0.1	3.24	0.95	0	1.46	0.51
ENSG00000099985	OSM	11.76	2.23	2.11	2.66	2.15	1.48	1.93	0.83	19.12	3.63	4.83	2.32	1.38	2.03	14.56	18.79	6.05	19.62	7.15	3.04	30.39	8.41	5.77	0.78	0	0.18	0.02	0	0.14	0	0.12	0.02	0.02	0	0	0	0
ENSG00000099991	CABIN1	23.64	11.99	20.21	28.53	9.81	27.16	29.78	24.15	13.84	20.48	13.03	26.39	23.07	14.92	10.84	16.97	10.03	14.79	6.32	9.07	19.99	11.34	22.18	13.99	29.18	10.34	21.09	19.78	18.38	17.16	15.75	19.8	23.57	24.21	21.56	23.65	15.74
ENSG00000099992	TBC1D10A	16.73	12.78	19.2	7.22	7.65	16.12	31.36	21.45	16.33	7.04	24.67	16.65	19.35	19.07	9.52	8.28	18.19	7.59	5.22	11.24	11.04	13	16.09	8.73	18.46	14.85	19.73	8.92	15.62	14.59	14.14	7.19	27.1	18.85	5.23	11.11	7.76
ENSG00000099994	SUSD2	3.54	1.51	9.53	2.41	0	15.92	0.8	3.07	0.35	1.23	0.87	1.33	11.25	1.85	1.79	0.59	6.04	0.87	1.23	1.15	0.49	11.59	1.68	2.23	0.13	0.03	0.11	0.21	0.32	1.12	1.45	0.06	0.09	0.02	0.1	0.1	0.23
ENSG00000099995	SF3A1	29.26	91.92	46.58	52.7	22.5	16.7	98.06	57.43	14.71	19.68	17.83	24.57	30.47	17.07	20.89	13.64	17.56	26.61	13.34	17.8	24.22	19.43	26.21	9.29	96.33	64.3	65.43	69.24	86.46	54.21	57.02	44.83	70.37	69.25	36.15	74.62	77.1
ENSG00000099998	GGT5	14.99	35.39	30.26	17.52	31.78	32.05	5.9	88.91	9.62	12.3	15.04	14.8	34.95	22.46	21.01	12.58	37.07	7.8	16.44	33.19	64.64	20.81	37.37	18.09	0	0.61	4.87	0.01	0.62	2.93	2.08	0	0.14	3.94	12.96	0.01	4
ENSG00000099999	RNF215	18.59	11.65	41.28	23.58	27.72	7.81	13.4	21.81	10.51	4.85	22.25	7.23	20.67	19.32	6.9	23.01	8.13	10.31	5.76	4.91	18.23	9.73	13.86	16.26	14.98	9.26	21	8.01	17.57	19.41	17.15	9.17	21.89	23.37	13.39	15.97	13.14
ENSG00000100003	SEC14L2	13.45	8.89	12.14	10.68	19.73	3.52	13.34	32.2	10.04	6.76	36.71	12.16	50.23	14.71	32.44	20.31	19.78	5.32	11.1	15.47	10.61	12.73	11.11	8.94	7.51	11.6	21.03	10.82	27.51	31.45	57.47	9.44	56.01	17.52	8.18	37.11	14.81
ENSG00000100012	SEC14L3	0	0	0	0	0	0	0	0	0	0.02	0	0.02	0	0.04	0	0	0	0	0	0	0	0.07	0.03	0.1	0	0	0	0	0	0	0	0	0	0	0	0	0
ENSG00000100014	SPECC1L	11.37	9.08	22.83	11.66	7.18	6.31	18.26	10.13	6.11	16.37	10.23	10.61	13.66	11.03	10.23	11.23	10.01	11.4	7.6	6.47	18.79	9.48	24.91	8.31	38.38	13.88	25.68	12.77	22.46	15.99	17.63	17.01	20.31	34.02	21.77	27.25	17.42
ENSG00000100023	PPIL2	24.41	23.19	31.42	37.09	12.36	20.26	32.43	18.83	43.43	27.97	26.23	29.35	43.81	15.98	19.84	25.11	14.38	21.05	9.37	19.22	23.33	17.16	25.93	23.41	23.41	20.87	27.05	35.67	30.11	19.1	21.93	12.6	35.49	39.99	18.72	19.74	19.75
ENSG00000100024	UPB1	0.21	0	0	0	0	0.12	0	0.09	0.08	0.19	0.15	1.2	0.36	0.18	0.22	0.33	0.15	0.08	0.18	0.31	0.26	0.74	0.09	0.42	0	0.1	0.04	0.02	0	0	0.02	0	0.05	0.05	0.08	0	0
ENSG00000100027	YPEL1	1.91	0	3.77	11.23	0.03	3.88	0	1.66	1.15	7.86	1.15	2.85	4.16	0.55	1.29	1.18	0.44	0.36	1.07	0.84	1.88	0.94	1.58	4.76	0	0.01	0.51	0.26	0.66	0.31	0.61	0.17	0.4	0.42	0.9	2.4	0.32
ENSG00000100028	SNRPD3	96.55	118.51	178.8	176.16	139.18	74.21	288.88	112.88	75.81	105.37	95.15	60.8	67.56	192.21	83.28	72.96	95.76	165.8	58.12	69.46	97.01	105.88	123.76	55.74	382.11	144.79	182.62	184.79	288.43	217.65	278.7	145.13	256.17	413.73	172.68	280.81	177.48
ENSG00000100029	PES1	65.64	92.96	87.91	69.75	86.04	41.81	166.74	95.7	72.57	48.12	49.06	31.19	38.71	80.59	46.93	85.24	36.53	103.68	61.4	34.99	67.45	64.82	62.71	25.18	275.45	114.76	115.36	166.74	154.74	127.44	129.5	96.46	148.13	179.25	69.47	183.2	120.76
ENSG00000100030	MAPK1	35.4	23.07	72.27	48.39	12.98	7.73	47.55	22.54	30.53	21.08	39.67	24.59	27.14	29.71	38.22	21.6	31.56	46.72	18.29	34.41	39.23	44.76	59.94	11.29	55.05	52.19	85.8	37.43	99.18	55.58	72.97	99.06	113.76	145.33	50.01	69.07	76.41
ENSG00000100031	GGT1	20.47	8.3	6.3	10.3	36.64	9.52	1.67	8.92	1.18	3.11	4	12.44	57.76	24.43	5.86	16.48	10.15	9.26	2.24	14.39	7.58	3.52	5.44	15.59	3.58	17.67	0.6	12.24	0.48	4	2.16	1.03	0.07	19.84	0.31	0.87	1.82
ENSG00000100033	PRODH	4.46	0	0.55	0	0	51.32	0.02	0	0.07	6.73	0.65	3.1	4.52	43.81	0.2	0.1	0.97	0.35	1.12	0.08	0.17	0.06	0.53	0.74	0	0	0.01	0	0	1.21	0	0	0.04	0	0.15	0	0
ENSG00000100034	PPM1F	20.12	17.57	30.69	15.67	8.1	9.57	22.09	17.74	22.25	4.32	8.78	8.76	10.28	12.51	11.72	11.26	7.97	19.85	12.51	6.96	14.07	9	28.86	7.3	37.81	15.88	25.49	23.64	42.45	18.27	18.68	22.17	36.54	43.61	19.77	26.46	28.41
ENSG00000100036	SLC35E4	4.98	3.23	19.76	4.34	3.95	1.7	6.37	8.12	2.7	1.1	2.64	0.51	0.91	1.17	2.47	4.55	0.84	10.18	2.73	0.97	4.07	2.52	3.53	1.62	13.17	0.56	8.26	5.9	6.38	3.89	3.78	10.22	11.58	6.39	1.63	10.9	8.95
ENSG00000100038	TOP3B	17.41	12.01	18.54	13.58	9.68	7.92	16.92	9	15.03	6	8.69	21.15	21.5	8.62	11.78	12.37	17.94	14.84	4.48	8	24.04	13.36	25.92	8.76	54.89	12.77	20.46	17.82	18.62	13.4	15.8	11.36	16.09	27.68	10.33	18.09	11.07
ENSG00000100053	CRYBB3	0.26	0	0	0	0	0.34	0	0.27	0.07	0	0.13	0.07	1.59	0.28	0.18	0	0	0.28	0	0	0	0.19	0.2	0.72	0	0.11	0	0.14	0.27	1.02	0.36	0	0.23	0	0	0.52	0.09
ENSG00000100055	CYTH4	12.35	36.91	9.71	54.9	23.31	9.24	19.72	10.92	37.76	5.47	13.4	39.62	4.05	5.46	23.71	35.81	14	21.86	13.01	25.95	55.82	14.68	25.82	14.99	0.23	7.74	0.57	0.6	0.38	0.84	0.09	0.94	6.74	6.86	0.12	0.08	0.16
ENSG00000100056	DGCR14	11.3	8.1	20.65	7.36	7.88	7.53	13.42	19.34	11.19	9.26	7.03	5.43	8.35	4	6.55	6.44	7.6	9.49	3.77	5.87	4.12	6.91	10.52	6.69	14.94	11.79	16.02	11.91	20.05	13.31	11.87	12.5	16.12	24.17	9.06	22.02	13.44
ENSG00000100058	CRYBB2P1	9.77	8.48	16.24	19.95	24.66	8.33	11.82	2.85	12.1	24.93	15.48	18.39	24.02	18.36	10.12	25.02	15.34	11.11	7.45	12.38	12.77	13.78	18.65	12.16	39.03	12.37	55.63	35.04	11.81	10.89	17.85	7.65	67.39	18.62	12.92	18.24	11.39
ENSG00000100060	MFNG	10.18	9.88	7.8	20.52	0	10.87	11.64	7.6	4.02	6.58	9.7	33.63	5.94	5.01	9.45	4.83	4.87	4.5	7.17	7.32	3.55	4.06	10.19	8.65	0	0.15	0.13	0.05	1.87	8.87	0.65	0	0.09	0	0.85	0.38	0.4
ENSG00000100065	CARD10	10.64	3.22	38.73	11.58	2.67	7.02	13.57	9.97	3.21	2.78	21.66	3.13	7.49	5.32	4.89	3.82	6.76	4.48	2.05	6.89	2.76	1.44	5.66	9.8	5.72	6.27	12.78	14.72	38.07	45.66	19.78	4.79	18.15	11.26	21.41	22.02	9.08
ENSG00000100068	LRP5L	5.68	1.82	3.68	3.37	0	6.57	4.55	3.53	2.64	5.38	4.59	7.14	37.3	5.61	3.51	6.94	4.54	4.03	1.5	3.85	2.05	3.78	3.18	10.34	3.93	3.37	5.16	3.44	3.86	1.2	3.33	2.5	2.1	1.66	2.63	4.69	1.46
ENSG00000100075	SLC25A1	39.83	25.41	62.94	52.26	40.33	30.18	46.3	46.21	48.91	17.25	14.63	11.92	16.92	14.51	17.23	12.53	11.95	13.58	6.96	14.17	20.17	15.77	16.03	10.1	16.35	50.76	58.49	29.83	35.53	92.38	69.44	30.37	82.03	101.89	40.23	65.26	49.16
ENSG00000100077	GRK3	4.56	13.33	2.82	4.86	0.81	2.3	7.95	4.16	2.86	4.76	3.21	8.16	6.45	6.37	5.01	6.81	9.64	4.11	5.79	7.86	2.67	10.63	11.57	5.26	27.29	2.78	3.05	0.02	6.63	0.05	1.87	4.49	4.29	12.37	5.11	0.02	1.25
ENSG00000100078	PLA2G3	0.08	0	0.39	0	0	0	0	0	0	0.78	0.04	0.11	0.34	16.1	0	0.04	0.08	0.03	0	0	0	0	0.04	0.73	0	0	0	0	0	0.08	0	0	0	0.03	0	0	0
ENSG00000100079	LGALS2	0.09	3.41	1.7	33.58	19.99	12.33	0	1.29	0.92	15.28	9.96	40.89	0.35	1.28	12.84	4.21	4.66	1.34	2.36	20.44	0.29	3.43	1.42	20.97	0	1.13	0	0	0	0	0	0	0	0	0	0	0
ENSG00000100083	GGA1	34.24	42.11	61.3	45.22	20.43	26.05	45.08	39.82	29.98	32.17	33.78	41.98	83.01	38.86	29.57	49.05	26.83	37.95	15.53	32.03	34.82	21.86	40.78	37.93	34.33	24.04	35.91	26.16	27.56	29.42	24.63	16.37	27.22	29.69	18.59	24.51	16.29
ENSG00000100084	HIRA	12.21	13.02	23.26	20.28	9.72	4.91	23.68	13.84	10.21	13.13	9.52	8.61	59.01	5.05	8.03	6.88	6.3	15.48	8.49	8.12	9.8	7.47	14.59	6.52	19.51	21.51	25.09	21.74	27.63	20.76	23.83	21.5	27.92	48.1	16.88	35.51	13.72
ENSG00000100092	SH3BP1	20.68	26.78	15.31	35.43	102.73	10.31	19.22	18.17	4.42	7	7.1	16.87	6.75	27.89	9.46	3.56	7.79	4.24	2.64	7.69	7.96	7.97	13.84	4.2	6.82	3.86	20.15	9.66	3.59	18.56	35.4	6.18	16.98	19.07	7.38	14.73	7.9
ENSG00000100095	SEZ6L	0.34	0	0	0.28	0	0.16	0	0	0	0.61	0.04	0.14	0.03	0	0.04	0.03	0	0.01	0.12	0.02	0	0	0.02	0	0	0	0	0	0	0	0	0	0	0.01	0.4	0	0
ENSG00000100097	LGALS1	2381.34	2980.14	5248.41	5010.62	2598.3	562.59	2039.05	5517.68	6318.51	436.13	4647.97	254.16	344.01	2480.14	3150.06	2464.36	1231.32	4014.46	1323.48	1928.31	1754.77	1783.43	3678.24	1251.04	2637.24	1323.17	3143.5	715.92	2722.49	1915.18	1665.26	2774.15	6440.86	4764.41	3757.36	404.26	1901.79
ENSG00000100099	HPS4	23.68	7.91	41.93	41.88	8.5	10.96	23.75	13.62	11.25	14.55	21.87	19.87	30.53	19.94	17.69	27.26	17.71	17.48	8.45	18.51	20.89	13.36	25.34	31.56	59.86	14.87	29.95	19.14	20.04	15.53	17.17	17	27.7	72.18	15.54	22.41	12.67
ENSG00000100100	PIK3IP1	19.43	1.93	11.33	23.21	2.65	15.9	6.34	7.12	5.74	21.02	9.99	79.15	37.22	12.08	18.72	3.92	23.72	8.17	7.41	21.83	14.19	6.11	14.43	12.54	0	1.53	0.45	3.69	0.22	2.32	1.2	1.21	5.32	11.94	2.48	0.52	0.43
ENSG00000100101	RP1-37E16.12	0	0	0	0	0	0	0	0	0	0	0	0	0	0	0	0	0	0.01	0	0	0	0	0	0	0	0	0.01	0	0.01	0	0	0	0	0	0	0	0
ENSG00000100104	SRRD	10.56	15.76	56.84	12.19	30.75	3.81	19.73	8.46	8.82	7.91	22.91	9.96	15.5	16.16	23.54	6.48	17.8	23.57	10.91	9.55	16.38	15.71	32.98	9.83	80.05	21.21	19.5	31.84	21.05	20.3	26.19	21.16	22.7	48.4	12.5	20.88	14.97
ENSG00000100105	PATZ1	15.96	7.52	21.2	10.93	5.69	15.4	20.26	13.78	4.81	16.85	9.47	16.05	48.31	9.46	9.62	4.48	8.23	8.49	4.06	5.76	8.48	3.65	10.53	15.72	26.81	8.99	21.21	22.65	12.43	24.97	16.08	15.13	14.61	39.75	21.09	30.72	12.79
ENSG00000100106	TRIOBP	31.04	33.25	77.71	76.92	11.11	16.52	35.07	31.24	13.95	7.96	16.49	10.98	20.23	15.53	10.54	10.44	9.3	23.04	11.78	10.49	7.77	8.31	18.3	6.73	23.02	22.22	87.79	7.47	54.71	63.52	32.36	36.53	86.9	86.17	62.71	22.62	39.6
ENSG00000100109	TFIP11	27.21	14.61	29.63	25.29	14.67	16.56	31.53	25.77	16.34	22.07	24.67	20.77	27.51	19.03	23.05	20.15	22.38	24.17	13.43	18.37	26.51	16.07	25.4	21.13	67.61	17.41	26.96	30.22	30.8	21.68	20.01	26.18	28.19	41.73	19.9	32.4	19.74
ENSG00000100116	GCAT	4.88	13.76	15.56	27.94	17.35	19.28	42.54	27.3	19.38	4.5	3.94	2.24	7.08	5.04	1.84	1.41	3.92	5.94	3.08	5.35	10.12	15.54	8.37	8.35	14.81	8.15	13.47	31.86	16.79	15.77	5.21	14.22	28.32	20.55	11.62	13.91	14.46
ENSG00000100121	GGTLC2	0	0	0	0	0	0	0	0	0	0.16	0	0	1.71	0	0	0	0	0	0	0	0	0.08	0.06	0	0	0	0	0	0	0	0	0	0	0	0	0	0
ENSG00000100122	CRYBB1	2.45	2.26	0.68	0	0	1.15	0	1.42	1.95	0.11	1.27	0.43	0.44	0.15	1.56	0.43	0.5	1.64	0.97	0.92	0.24	0.66	2.26	0.69	0.26	0.04	0	0	0	0	0	0	0	0	0	0	0
ENSG00000100124	ANKRD54	15.32	22.71	34.22	30.24	12.53	10.72	26.46	26.3	13.62	26.06	11.78	8.74	16.88	17.9	7.8	12.88	9.77	18.13	6.31	7.5	11.09	9.95	14.47	15.01	33.07	11.05	34.89	22.57	30.46	26.84	15.43	13.09	23.4	27.8	14.02	28.21	21.03
ENSG00000100129	EIF3L	275.98	148.15	491.81	256.29	92.59	216.05	431.25	218.81	251.91	202.99	256.61	237.68	381.83	249.67	204.62	167.39	150.96	244.16	139.48	181.61	191.06	292.11	310.88	188.79	400.62	179.14	308.8	299.78	278.85	341.91	318.88	179.84	434.81	554.52	370.91	297.35	216.7
ENSG00000100138	SNU13	176.13	146.34	202.67	219.18	126.36	85.24	396.02	187.69	110.81	119.46	102.45	82.24	123.22	125.99	114.37	58.82	100.02	216.84	77.18	159.39	151.3	151.12	109.83	139.93	253.99	185	154.56	214.74	212.44	121.31	173.85	121.34	238.3	234.45	103.32	194.56	153.98
ENSG00000100139	MICALL1	26.85	19.63	95.79	27.17	13.26	4.93	67.17	11.29	8.27	8.66	21.33	6.83	5.74	25.92	11.06	10.2	24.58	18.43	8.7	9.43	18.08	7.94	23.34	5.6	77.95	28.25	42.92	31.59	33.6	40.56	38.97	28.02	37.94	56.63	19.08	27.6	30.01
ENSG00000100142	POLR2F	142.98	192.74	212.23	133.5	165.77	62.51	277.5	214.02	121.14	142.49	101.9	42.84	75.42	115.82	75.8	96.58	80.4	189.06	103.57	51.8	128.94	121.94	135.2	83.66	319.68	165.84	172.4	251.24	277.7	254.01	231.02	132.72	162.79	218.42	143.9	279.28	167.21
ENSG00000100146	SOX10	0	0	0	0	0	0.76	0	0.31	0	0	0.14	0	0	0	0	0	0	0	0.5	0	0	0	0	0.69	0	0	0	0	0	0	0	0	0	0	0	0	0
ENSG00000100147	CCDC134	5.85	8.71	6.92	5.56	11.91	1.96	2.66	7.95	1.6	3.78	3.88	2.16	1.6	2.87	4.95	3.99	2.33	5.67	0.6	6.25	15.79	1.74	3.97	0.58	10.05	6.4	7.37	9.47	16.12	8.46	22.76	5.34	11.47	17.85	3.52	12.08	8.22
ENSG00000100150	DEPDC5	9.28	9.82	11.48	7.36	16.96	6.72	34.19	9.58	7.89	14.31	13.9	13.66	19.38	16.16	11.38	16.07	13.47	12.6	5.85	9.74	14.89	12.02	17.92	7.85	20.45	6.38	11.39	14.34	12.11	9.15	8.24	7.2	11.62	12.31	7.93	16.07	3.84
ENSG00000100151	PICK1	15.08	7.15	3.64	21.31	8.59	14.37	16.57	10.03	7.03	22.26	12.02	14.17	33.99	19.35	10.86	7.6	15.71	4.39	3.79	7.68	8.18	8.6	8.18	8.43	5.24	14.19	15.55	13.5	8.04	18.95	13.89	1.85	5.7	3.34	13.34	23.02	11.17
ENSG00000100154	TTC28	5.7	5.98	14.81	5.47	0	4.63	1.4	3.62	2.92	4.83	5.31	2.49	9.71	1.12	3.04	2.24	1.55	7.29	3.29	2.06	3.47	3.84	5.84	4.43	5.51	2.5	6.77	0.03	5.7	0.02	1.02	4.07	1.8	8.85	9.58	8.7	7.65
ENSG00000100156	SLC16A8	0.65	0	0	0	0	1.98	0	0.08	0.28	5.54	0.09	1.53	1.42	0.15	0.24	0.21	0.22	0	0.38	0.22	0.08	0.36	0	1.41	0.06	0	0.05	0.05	0	1.46	0.07	0	0	0	0.62	4.52	0.22
ENSG00000100162	CENPM	17.74	23.09	8.77	17.78	9.44	3.73	10.03	9.54	16.76	33.52	22.3	16.82	1.37	33.84	9.69	21.11	8.97	24.44	1.65	16.3	22.17	13.73	11.12	15.83	48.38	27.96	46.42	43.87	86.85	50.92	60.72	33.65	60.6	55.11	29.49	94.99	50.19
ENSG00000100167	SEPT3	0.47	0.26	0	1.04	0	0.1	0	0.16	1.07	23.95	0.28	0.66	3	0.45	0.22	0.28	1.65	0.1	0.29	0.72	1.44	1.65	0.42	0.43	0.02	0.07	0.28	0	0.02	0.34	0.15	0.14	0.42	0.03	9.72	4.06	0.08
ENSG00000100170	SLC5A1	0.06	0	0	0	0	0	0	0	0.01	0.15	0.16	0.02	0	0.15	0	0.02	1.16	0.02	0.22	0.01	0	0	0.04	0.03	0	0	0	0	0	0	0	0	0	0.01	0.07	0	0
ENSG00000100181	TPTEP1	0.05	0	0.75	98.78	0	0.65	0.35	0.56	0.39	0.68	0.3	3.7	56.29	0.83	2.48	1	0.7	0.46	2.09	3.7	10.03	0.07	6.6	6.36	0	3.96	0	0.01	0	0	0	0.01	0	0	3.6	0.02	0.23
ENSG00000100191	SLC5A4	0.36	0.27	0.56	0	0	0	0	0.33	0.19	1.66	0.14	0.34	1.89	0.15	0.56	0.21	0.11	0.08	0.31	0.11	0.24	0.05	1.06	0.21	0.27	0	0	0.08	0	0	0	0	0.45	0.02	0.06	0.05	1.44
ENSG00000100196	KDELR3	49.73	52.03	42.32	187.88	24.93	21.38	49.65	70.08	147.35	4.6	63.08	7.33	15.64	18.98	40.28	21.27	30.57	19.72	19.79	40	21.56	88.87	110.99	50.19	8.46	11.88	15.2	20.74	61.04	41.2	14.52	15.09	23.05	26.81	40.72	21.15	24.94
ENSG00000100197	CYP2D6	1.14	1.1	0.54	0.12	0	0.55	0	0.24	0.51	2.24	0.55	2.34	5.74	0.56	0.47	0.48	0.4	0.16	0.06	0.19	0.06	0.4	0.71	1.7	0.92	0.1	0.17	0.38	0.22	0.04	0.15	0.17	0.49	0.08	0.29	0.93	0.11
ENSG00000100201	DDX17	170.4	119.05	264.25	220.55	55.91	94.95	135.47	83.27	138.45	191.95	201.22	384.28	677.77	172.86	196.43	132.5	183.86	158.62	114.07	143.57	174.32	176.65	284.34	171.52	112.61	84.77	167.47	86.47	171.85	92.15	174.29	94.02	102.25	236.78	150.11	194.06	117.01
ENSG00000100206	DMC1	6.34	1.43	0	0	0	2.51	6.03	0.41	0.16	38.53	0.86	1.42	1.47	5.92	1.82	0.4	0.76	3.27	2.4	0.69	7.72	4.58	0.74	1.81	0	0.28	0.05	0.13	1.44	3.58	0.13	0.93	0.74	0	0	0.72	0.12
ENSG00000100207	TCF20	17.66	7.47	11.66	13.33	2.77	4.07	21.61	13.35	5.87	12.41	5.67	11.63	17.93	24.62	9.02	9.25	10.75	9.77	3.52	10.52	11.74	6.71	11.62	6.2	26.77	18.44	18.11	14.18	23.34	19.25	25.3	11.88	16.07	20.76	11.95	34.08	15.51
ENSG00000100209	HSCB	17.23	10.33	19.27	39.97	8.63	10.83	10.87	20.69	11.88	5.45	19.36	14.47	18.28	16.03	10.37	14.11	9.84	23.3	13.29	8.93	27.12	13.69	15.72	15.6	47.92	15.35	33.34	5.65	17.12	15.52	22.98	11.66	20.45	41.58	11.12	27.98	12.67
ENSG00000100211	CBY1	34.73	38.77	69.84	51.38	28.51	28.03	41.6	30.69	40.4	24.19	27.79	17.21	41.95	46.76	24.89	18.29	20.23	28.45	21.22	17.73	31.69	16.57	70.91	27.38	20.23	21.19	35.45	17.73	25.42	39.98	24.99	20.35	28.04	39.06	28.75	36.39	32.77
ENSG00000100216	TOMM22	59.55	56.07	69.85	63.59	112.63	21.31	127.63	54.61	49.62	49.8	68.61	38.85	36.7	79.16	50.53	40.04	57.96	101.86	34.77	43.86	68.97	52.37	77.29	21.21	145.4	71.34	88.66	116.73	116.23	90.46	95.46	58.28	97.5	137.05	54.02	133.33	63.07
ENSG00000100218	RSPH14	0.31	0	0.94	0	0	3.84	0	0	1.03	4.85	0.04	0.04	3.75	0.41	0.75	0	0	0.88	0.28	0	1.31	0.33	1.36	7.05	0	0	0.91	0	0	0.56	0.08	0	0	0	0.13	0	0.67
ENSG00000100219	XBP1	81.18	72.85	131.33	122.76	50.92	100.6	151.33	92.78	89.8	80.21	109.12	392.76	93.18	49.72	85.64	53.79	124.63	79.4	111.61	142.27	140.04	159.73	117.66	41.92	133.95	64.85	117.02	37.29	119.53	104.56	112.85	44.52	63.89	250	85.84	82.55	59.48
ENSG00000100220	RTCB	64.02	62.36	91.65	62.03	44.18	28.48	96.51	68.62	51.33	48.44	62.91	45.34	44.69	109.88	59.37	30.57	55.26	64.42	33.72	42.89	68.37	54.8	97.83	20.99	166.03	66.79	122.81	84.7	114.29	111.19	100.41	86.07	142.54	190.06	79.33	127.45	92.53
ENSG00000100221	JOSD1	53.4	30.41	78.42	71.05	5.02	14.47	48.09	30.27	27.08	24.63	29.57	24.33	32.85	23.52	38.95	17.84	31.12	36.87	22.7	30.17	38.92	40.11	43.26	14.15	47.91	37.17	55.1	22.43	64.29	45.83	57.16	39.7	45.36	67.01	32.96	56.96	43.76
ENSG00000100225	FBXO7	54.25	45.63	88.34	71.25	53.68	30.89	85.54	56.67	44.39	56.17	89.35	61.56	167.08	60.37	74.18	38.02	58.57	62.66	35.79	54.39	62.8	45.27	83.55	43.03	70.33	65.19	85.31	46.35	73.29	55.21	54.83	62.55	80.52	92.31	61.05	76.11	46.39
ENSG00000100226	GTPBP1	22.74	19.66	25	30.26	2.32	9.29	27.18	13.25	15.67	27.8	15.18	24.92	33.63	19.1	16.53	12.09	23.92	15.2	9.43	13.04	23.77	20.25	21.37	6.26	30.29	15.19	30.66	24.92	24.81	12.59	20.63	11.46	18.82	30.06	8.89	30.21	21.77
ENSG00000100227	POLDIP3	32.54	28.02	47.8	45.36	11.66	19.64	61.07	24.75	23.28	29.86	25.82	25.62	38.34	42.55	26.34	17.45	27.25	29.45	16.05	26.98	27.32	22.22	35.55	14.8	41.99	33.13	52.77	34.3	67.94	53.91	59.91	44.04	46.37	127.8	37.02	69.9	47.42
ENSG00000100228	RAB36	1.76	1.9	5.22	4.27	1.65	2.33	1.3	1.15	1.52	1.67	0.66	1.32	11.16	5.28	0.67	1.94	2.5	3.18	0.61	0.65	4.35	2.76	0.52	1.81	0	2.4	3.57	0	6.32	8.21	0.71	0	2.54	0	0.66	10.94	6.44
ENSG00000100234	TIMP3	77.26	74.16	188.83	89.73	153.02	28.91	112.23	65.27	90.57	59.83	91.14	55.26	350.99	85.93	73.08	16.68	51.24	137.45	221.86	186.86	32.23	13.75	142.15	14.9	0.03	80.21	137.99	17.11	24.35	9.57	0.06	73.54	555.8	171.29	29.23	0.02	44.23
ENSG00000100239	PPP6R2	27.03	23.54	45.62	54.78	17.54	22.82	17.95	28.93	35.28	17.52	21.88	28.29	40.45	23.02	16	16.33	14.08	14.17	10.29	15.84	20.58	17.2	23.22	16.08	15.66	15.84	38.21	8.78	33.01	21.69	22.15	19.57	24.62	33.34	23.76	36.76	17.75
ENSG00000100241	SBF1	29.08	32.14	64.79	124.15	13.4	21.19	50.78	50.53	19.41	17.59	17.47	27.34	48.47	17.57	17.25	16.13	10.51	17.59	8.01	10.35	19.17	9.3	20.69	13.71	13.87	35.86	40.06	26.05	45.85	24.37	26.64	30.31	33.31	51.48	20.31	37.65	30.12
ENSG00000100242	SUN2	55.05	64.65	86.42	249.89	8.78	33.4	51.01	45.49	26.52	34.83	64.96	56.56	43.75	64.41	47.42	40.67	34.59	41.28	26.12	45.23	36.43	26.01	53.78	19.67	52.67	41.53	66.29	19.98	70.2	68.33	63.96	46.45	76.14	42.66	78.36	44.57	42.73
ENSG00000100243	CYB5R3	148.26	143.17	237.24	288.01	83.44	65.15	103.25	206.81	74.28	29.94	63.06	28.79	59.61	41.05	60.59	31.65	42.26	78.31	52.57	75.15	71.65	50.43	104.8	20.23	110.3	110.9	117.06	61.57	171.55	57.68	103.92	141.12	194.67	188.94	159.56	95.55	109.61
ENSG00000100246	DNAL4	17.96	14.44	25.17	31.09	13.56	18.66	9.25	18.28	10.52	12.51	11.54	7.94	16.46	25.98	6.41	6.29	12.2	6.48	3.72	8.03	11.82	11.04	16.81	6.43	8.24	6.15	11.69	4.92	7.34	16.35	5.12	7.04	7.71	15.57	10.94	10.75	9.16
ENSG00000100249	C22orf31	0.38	0	0	0	0	0	0	0	0	0	0.06	0.06	0.17	0.26	0	0	0	0.05	0	0.07	0.19	0.43	0.11	0	0	0	0	0	0.04	0	0	0	0	0	0	0.12	0
ENSG00000100253	MIOX	0.2	0	0.53	7.99	0	3.84	0	0	0.09	0.23	0.37	0.43	0.57	0	0.95	1.49	1.39	0.6	0	3	1.78	0.05	0.46	0.7	0	1.29	2.69	0	0.33	0	1.26	0.36	0.23	1.96	0	0	0
ENSG00000100258	LMF2	71.74	67.53	77.82	134.82	13.19	37.13	40.14	73.06	101.14	20.91	35.24	33.77	29.8	35.19	27.84	26.51	24.06	37.12	10.18	27.06	54.1	30.89	48.34	24.84	18.56	35.49	77.12	33.48	139.57	40.64	41.18	43.07	66.57	80.35	34.53	67.24	57.85
ENSG00000100263	RHBDD3	27.76	16.3	48.59	21.69	16.12	15.7	18.03	20.22	7.75	13.56	9.31	5.87	10.81	14.39	5.47	6.47	7.28	9.38	4.41	5.71	13.99	9.8	12.14	7.91	58.56	34.16	26.74	19.48	27.63	26.57	18.57	14.93	17.68	44.06	22.42	24.89	15.79
ENSG00000100266	PACSIN2	33.2	37.97	81.96	48.21	9.99	27.71	57.57	35.74	25.98	25.79	28.28	27.72	51.46	39.68	24.41	21.69	25.8	25.45	23.02	36.02	35.1	31.98	36.86	17.08	105.11	44.36	51.09	49.57	48.62	71.62	63.73	40.53	71.15	68.3	23.53	42.53	46.53
ENSG00000100271	TTLL1	5.53	3.28	15.8	24.68	2.03	4.69	12.13	10.2	5.58	3.37	3.61	2.61	8.17	3.36	3.59	2.26	2.19	2.64	2.06	2.14	3.36	4.54	10.04	2.95	2.8	0.51	3.82	2.52	1.38	1.93	0.39	3.6	2.26	6.22	11.94	1.37	1.49
ENSG00000100276	RASL10A	1.21	3.7	1.25	9.31	0	0.69	0	1.44	0.8	0.86	1.79	0.56	0.98	0.21	0.43	0.58	0.44	0.39	0.8	0.35	0.66	0.38	1.56	1.02	3.3	1.25	0.27	1.24	0.27	0.19	0	0.41	0.52	0.49	0.03	0.17	0.11
ENSG00000100280	AP1B1	36.23	46.18	39.54	40.42	14.6	17.2	57.78	35.88	19.97	18.24	21.95	27.78	17.62	26.16	28.09	13.74	25.69	24.8	11.91	24.57	28.22	22.02	35.88	13.79	52.02	31.26	46.64	38.78	53.39	48.94	50.45	30.4	73.07	48.7	34.85	53.56	38.28
ENSG00000100281	HMGXB4	17.29	16.68	27.28	15.46	20.56	16.65	36.13	17.6	22.61	37.15	29.68	16.51	21.95	53.33	29.95	47.15	26.71	40.83	21.04	23.22	24.81	35.13	27.95	31.9	37.73	18.25	29.15	17.3	25.29	20.84	30.18	23.26	26.14	36.53	24.04	25.09	22.77
ENSG00000100284	TOM1	30.52	22.91	36.78	58.37	19.7	19.62	34.05	53.27	31.97	19.49	20.26	19.6	29.21	27.97	27.01	77.59	40.35	19.95	42.81	38.57	38.03	30.82	46.51	17.34	28.73	13.49	22.69	20.73	14.7	22.82	23.11	28.19	17.36	31.95	12.83	30.3	11.8
ENSG00000100285	NEFH	0.49	0.93	0.67	0.79	2.9	0.07	5.17	0.59	0.19	18.15	0.29	0.41	0.24	0.17	0.25	0.98	0.38	0.35	0.85	0.88	0.19	0.13	0.41	0.29	0.08	0.01	0.07	0	0.21	1.87	0.02	0.06	0.02	0.07	40.83	280.04	0.01
ENSG00000100288	CHKB	68.6	35.63	72.98	106.72	9.75	73.36	22.05	26.98	81.17	43.88	62.27	87.34	119.52	50.51	50.49	67.57	39.95	38.83	32.27	56.07	40.49	22.95	35.53	76.73	10.18	16.09	27.91	21.87	30.64	28.06	16.26	16.55	21.29	45.45	11.81	23.04	13.63
ENSG00000100290	BIK	3.31	1.5	0	0	0.05	2.6	2.98	0	0.18	3.85	0.53	7.48	1.14	19.94	6.18	0.26	4.62	0.05	0.47	11.46	2.94	0.34	0.18	3.12	0.49	30.29	0.69	0.12	0.28	34.85	41.24	0.1	1	7.58	0.33	3.72	1.07
ENSG00000100292	HMOX1	580.05	135.9	21.56	59.32	233.78	18.55	43.09	35.72	53.23	33.47	53.39	18.19	12.76	16.68	72.79	77.01	41.76	48.39	416.88	57.52	58.24	36.9	221.94	27.63	358.1	124.68	50.64	25.53	96.27	13.23	32.56	199.62	9.49	45.11	17.74	54.67	17.22
ENSG00000100294	MCAT	8.04	5.94	20.4	12.8	14.47	9.84	23.51	16.45	7.12	10.22	5.78	3.54	10.61	9.99	5.41	5.16	3.95	13.08	6.51	5.92	6.89	6.8	10.22	5.07	18.27	16.66	18.14	13.61	21.65	30.63	23.2	12.4	17.7	27.59	11.42	38.28	18.75
ENSG00000100296	THOC5	28.27	24.27	84.19	40.03	30.96	12.65	101.65	32.72	13.21	28.5	24.85	12.81	16.15	19.19	23.72	27.59	10.51	34.79	10.26	10.72	17.49	10.71	18.56	16.56	98.28	26.06	57.54	70.53	72.91	40.37	39.67	49.2	45.61	78.11	37.72	68.12	20.72
ENSG00000100297	MCM5	45.86	50.71	37.87	79.69	30.65	15.36	108.13	46.18	16.66	45.24	34.36	30.53	15.81	59.53	34.49	24.73	18.29	48.32	4.12	23.33	44.77	26.2	37.08	10.94	98.95	71.68	63.52	64.87	104.74	83.61	86.85	62.07	94.6	82.26	59.52	98.92	76.2
ENSG00000100298	APOBEC3H	1.14	0	0.15	0	0	5.55	4.9	0.63	2.07	1.92	7.38	3.96	1.41	5.59	5.71	0.76	1.95	2.74	0.28	2.77	0.83	1.97	1.47	9.29	0	0	0	0	0	5.51	0.61	0	0	0	0.28	0.39	0
ENSG00000100299	ARSA	52.1	29.23	49.75	64.83	5.49	47.27	33.4	33.21	43.43	8.51	18.78	22.78	32.33	9.54	15.16	14.05	19.24	12.98	7.99	14.34	24.07	15.29	11.45	15.71	4.88	17.43	15.99	8.75	17.59	15.98	10.31	8.69	18.31	15.64	0.22	8.99	11.65
ENSG00000100300	TSPO	235.14	165.47	251.45	393.1	182.9	108.33	182.34	178.59	145.31	18.66	118.53	35.16	33.02	109.07	74.89	75.88	56.63	140.61	34.04	155.65	71.65	59.91	66.35	81.1	201.45	242.79	209.66	178.05	285.64	277.88	268.77	201.05	272.52	194.6	214.65	201.32	242.42
ENSG00000100302	RASD2	2.24	0.45	1.47	2.7	0	1.24	1.28	4.18	0.19	0.98	0.88	1.03	7.54	0.63	0.28	0.09	3.44	0.26	0.46	0.42	0.14	0.27	0.24	0.77	0	2.69	0.2	1.45	1.12	2.47	0.18	0.09	0.25	0.16	0.62	0.22	0.04
ENSG00000100304	TTLL12	26.43	16.07	39.25	27.22	11.83	6.26	50.86	12.76	20.24	10.06	17.41	7.17	8.53	22.36	5.95	8.45	9.77	30.44	4.84	11.11	13.82	6.62	20.05	5.99	64.87	65.28	21.2	56.2	51.91	44.44	75.25	21.01	77.46	84.96	25.72	73.48	27.21
ENSG00000100307	CBX7	12.66	2.93	15.7	19.67	0	17.29	5.02	10.02	3.12	3.37	4.17	31.63	51.01	12.74	10.27	6.32	3.64	3.51	12.96	6.34	5.79	4.06	7.04	10.3	3.39	3.21	8.05	0.37	7.71	4.73	3.12	2.59	6.11	3.59	5.57	5.91	6.46
ENSG00000100311	PDGFB	9.77	77.7	13.86	7.15	20.41	4.06	6.31	11.36	8.73	5.76	18.49	4.73	9.85	4.16	13.81	1.72	11.52	3.9	9.28	8.31	1.96	2.69	9.67	6.35	0.01	2.02	0.75	0	4.08	22.02	23	0.04	0.01	0.1	0.54	2.38	3.02
ENSG00000100312	ACR	0	0	0.57	0	0	0.88	0	0.83	0.4	0.13	0.14	0.19	0.84	0	0.14	0.28	0	0.23	0.12	0.5	0	0	0.19	0.22	0	0.11	0.03	0.1	0	0	0	0	0	0.09	0	0	0
ENSG00000100314	CABP7	0	0	0.51	0	0	0.28	0	0.07	0.07	2.22	0.18	0.18	0.29	0.07	0.2	0.1	0.1	0.05	0.04	0.16	0.38	0.1	0.12	0.17	0	0.01	0.08	0.03	0.06	0.08	0.1	0.08	0.06	0.08	0.05	0.06	0.06
ENSG00000100316	RPL3	1715.75	1209.03	2211.61	1281.64	1222.98	1295.04	1465.72	1834.41	1677.73	1145.29	1419.26	1789.21	2090.99	1279.18	1801.16	782.29	849.79	1412.96	1021.33	1027.6	1132.51	1249.73	1274.43	864.73	1577.18	1560.62	1721.15	1692.38	1188.92	1953.74	2109.41	1084.28	1648.7	2276.34	2687.86	2020.79	1262.21
ENSG00000100319	ZMAT5	22.27	18	40.03	26.38	8.62	30.17	27.95	36.45	14.72	7.57	16.98	7.7	18.18	15.6	10.6	12.42	11.17	14.93	6.58	6.57	16.58	12.96	15.79	14.25	32.67	14.64	26.75	23.95	33.33	20.24	20.3	16.91	25.29	32.95	16.1	27.26	19.76
ENSG00000100320	RBFOX2	43.28	30.86	87.58	60.8	20.48	12.28	69.63	52.58	52.09	41.14	31.65	12.25	48.23	34.46	47.18	75.68	30.32	60.09	30.76	30.28	38.83	30.77	124.93	27.42	81.36	41.18	83.97	43.98	78.01	45.43	62.94	69.76	110.41	137.68	80.64	73.05	75.51
ENSG00000100321	SYNGR1	7	16.74	54.5	18.34	0	1.23	3.86	4.11	6.74	9.19	5.07	4.02	5.96	5.41	1.86	0.27	1.62	0.84	3.12	1.12	5.58	11.62	6.95	7.43	1.38	0.24	13.48	12.47	2.52	0.34	0.46	0.31	25.51	28.76	42.99	5.97	2.12
ENSG00000100324	TAB1	10.99	19.5	18.58	30.19	10.93	7.22	21.71	14.21	7.01	4.6	8.09	10.5	13.4	7.63	10.89	3.58	6.12	9.1	2.8	3.39	7.81	6.13	13.11	7.85	8.39	10.88	13.59	10.65	16.31	15.26	10.5	8.26	12.69	31.35	11.07	19.52	12.21
ENSG00000100325	ASCC2	35.89	35	44.53	33.52	37.32	36.55	83.35	48.34	25.37	18.04	30.18	38.89	45.39	25.86	28.04	46.09	27.61	27.68	16.19	28.92	27.63	24.6	41.3	31.86	70.04	33.48	49.21	35.89	51.6	41.43	37.89	32.06	46.21	51.38	32.83	47.77	34.68
ENSG00000100330	MTMR3	13.58	5.18	22.09	10.71	11.86	11.94	17.68	16.29	9.44	20.28	13.99	17.62	37.92	12.11	20.4	19.51	15.91	9.81	8.46	14.64	13.85	9.04	26.58	8.62	13.34	6.41	19.52	4.48	13.16	8.38	11.75	8.08	12.35	18.23	7.64	14.63	7.36
ENSG00000100335	MIEF1	34.74	19.3	32.85	66.82	13.1	4.29	23.94	11.46	8.33	9.51	8.81	9.57	8.89	12.97	10.43	12.04	11.86	13.71	8.84	8.52	12.32	10.03	16.84	7.24	62.92	30.46	34.07	37.54	28.64	18.38	21.9	21.28	28.32	59.19	22.44	37.98	17.03
ENSG00000100336	APOL4	6.8	2.23	4.12	18.4	10.63	2.28	6.06	4.44	3.52	3.18	9.29	4.51	3.06	11.99	13.37	4.51	3.65	5.9	6.78	9.16	4.17	8.2	8.28	4.67	0	0	0	0	0	0.05	0.03	0	0	0	0.29	0	0
ENSG00000100341	PNPLA5	0	0	0	0	0	0	0	0	0	0.1	0.12	0	4.57	0	0	0	0	0	0	0	0	0	0	0	0	0	0	0	0	0.1	0.11	0	0	0	0	0	0
ENSG00000100342	APOL1	53.36	66.4	52.99	280.27	22.11	16.73	68.18	33.45	16.03	30	103.71	47	33.42	57.47	88.92	76.4	55.51	97.42	45.57	55.99	54.08	85.34	55.17	147.11	0.97	89.73	21.9	0.14	2.33	19	29.62	4.52	13.32	25.26	0.17	2.33	12.13
ENSG00000100344	PNPLA3	0.55	2.3	0.12	0.18	22.19	0.49	5.4	2.25	0.68	1	0.13	0.8	0.23	0.65	0.13	4.01	0.12	0.16	0.14	0.27	0.24	0.02	1.61	0.38	6.02	1.03	4.42	10.09	0.26	6.71	7.86	0	3.9	2.4	2.9	0.67	0.03
ENSG00000100345	MYH9	277.71	183.96	1232.76	914.95	74.23	91.11	616.56	779.29	137.61	106.61	222.23	114.4	111.34	117.64	163.95	128.63	107.61	257.03	78.22	174.44	134	75.87	210.64	46.61	841.69	238.12	634.85	240.32	693.49	301.23	370.21	489.84	918.57	709.14	500.82	246.45	354.08
ENSG00000100346	CACNA1I	0.05	0	0.21	0.53	0	0.37	0	0	0.02	0.1	0.1	1.75	5.24	0.01	0.05	0.03	0.02	0.02	0.05	0.02	0.05	0.01	0.65	0.25	0	0.01	0.01	0	0	0.03	0	0	0.02	0	0.02	0.01	0
ENSG00000100347	SAMM50	43.9	43.11	28.83	64.05	22.52	9.54	65.57	39.81	29.35	26.86	23.91	23.33	23.84	32.23	23.64	16.26	15.12	31.26	15.74	22.23	31.51	27.68	40.54	10.38	87.25	38	58.91	109.24	76.49	68.83	59.32	51.7	62.46	88.5	51.82	66.72	45.74
ENSG00000100348	TXN2	82.89	58.28	96.52	118.73	70.58	46.82	129.47	74.26	54.99	61.25	53.72	36.89	55.54	53.87	38.37	41.46	40.06	69.65	37.09	32.15	40	53.05	62.57	35.98	107.79	63.73	66.09	92.21	60.87	89	61.53	52.91	87.65	121.8	80.4	77.43	65.73
ENSG00000100350	FOXRED2	9.1	12.02	14.44	14.25	7.31	2.29	11.54	3.45	3.25	25	1.39	1.41	2.83	3.58	2.49	1.56	2.99	5.63	1.78	1.29	4.2	9.51	4.68	4.23	39.78	7.48	20.22	30.48	18.83	15.58	13.47	10.85	24.29	25.66	28.23	45.26	23.4
ENSG00000100351	GRAP2	1.25	1.64	2.43	3.69	0	1.9	0	1.01	3.37	1.56	4.55	23.01	0.41	0.8	3.63	2.93	2.3	1.87	2.51	2.02	2.04	1.42	3.16	5.04	0.18	1.01	0.13	0.27	0.02	0	0.22	0.3	1.71	1.56	0.13	0.02	0.15
ENSG00000100353	EIF3D	135.65	133.34	192.11	193.68	117.9	97.48	310.36	166.07	104.14	79.04	116.26	98.13	115.47	129.14	125.21	110.29	73.5	180.74	77.53	115.29	98.77	91.71	140.38	71.57	389.14	198.55	254.22	263.31	314.26	300.25	278.87	145.67	310.53	356.32	192.62	232.01	196.8
ENSG00000100354	TNRC6B	6.25	5.69	10.42	14.89	4.29	8.41	4.08	6.61	17.19	23.79	17.47	22.3	26.72	22.74	15.13	50.68	11	12.17	24.37	20.34	11.74	7.79	19.22	30.94	12.38	6.05	8.49	4.75	7.45	6.05	7.64	7.96	6.71	16.59	4.3	14.01	5.88
ENSG00000100359	SGSM3	45.3	34.16	52.46	79.45	35.51	45.57	52.6	39.47	51.85	28.54	36.24	60.76	40.49	45.35	27.13	39.19	29.15	26.05	14.79	30.26	40.32	31.52	47.27	33.73	32.77	18.49	22.43	35.19	40.21	41.09	44.91	15.69	37.57	44.47	23.91	35.67	20.03
ENSG00000100360	IFT27	37.86	16.22	10.89	27.74	14.99	30.02	19.49	25.76	24.81	12.69	10.5	19.01	51.91	17.13	12.68	21.7	12.45	12.33	7.87	11.8	7.13	23.62	27.01	27.78	11.92	1.71	22.36	0.47	12.6	31.75	3.82	0.3	23.96	36.02	16.68	19.2	13.21
ENSG00000100362	PVALB	3.28	0	0	2.11	0	0.16	4.85	0.55	0.37	0.25	1.09	3.9	0.37	0.27	0.47	2.52	1.18	1.12	1.56	6.94	0.91	0	0.5	0.71	0	0	0	0	0	0	0	0	0	0	0	0	0
ENSG00000100364	KIAA0930	61.92	68.73	50.99	150.33	55.25	33.13	50.92	38.81	29.79	17.15	39.76	19.63	8.13	38	30.4	20.12	24.88	22.36	23.05	28.25	43.34	18.91	69.79	35.6	15.6	104.65	20.49	58.66	27.8	26.6	16.29	19.74	24.56	28.46	14.22	29.57	27.99
ENSG00000100365	NCF4	23.25	42.11	8.46	55.01	17.54	15.82	14.89	13.91	27.44	7.96	18.14	28.05	4.44	7.14	30.71	25.99	11.42	19.4	16.26	19.75	10.2	8.89	17.29	24.73	0	0.09	0	0	0	0.36	0	0	0	0	0.03	0	0.06
ENSG00000100368	CSF2RB	7.26	5.13	3.04	16.36	4.68	5.61	4.46	2.69	3.46	3.37	5.55	31.08	1.59	9.97	15.44	8.93	6.81	8.1	15.4	18.48	5.92	4.01	7.15	6.75	0	0.08	0.04	0	0	0.08	0	0.02	0	0	0.1	0	0.01
ENSG00000100372	SLC25A17	16.2	18.18	25.03	22.28	19.33	11.91	44.76	21.09	14.64	17.35	20.55	15.55	21.55	22.63	13.76	15.38	17.57	24.29	13.92	13.83	24.18	31.6	29.3	12.52	32.11	21.79	29.6	25.99	33.5	21.64	27.01	21.38	33.15	44.23	14.73	35.12	19.6
ENSG00000100373	UPK3A	0	0	0.68	0	0	1.11	0	0	0	0.49	0	0.76	0	0	0.07	0	0	0.04	0.45	0.12	0.09	0.1	0.32	0.34	0	0	0	0	0	0	0	0	0	0	0	0	0
ENSG00000100376	FAM118A	18.06	14.22	134.26	66.19	9.41	31.96	19.98	13.36	20.42	22.07	12.74	178.33	31.89	51.22	31.47	21.49	12.95	15.4	68.17	121.56	27.54	47.16	34.19	25.09	14.91	8.78	14.5	12.9	23.97	11.29	13.5	9.48	9.44	18.1	11.08	21.59	7
ENSG00000100379	KCTD17	23.87	19.29	41.88	49.76	14.97	9.88	29.49	32.5	16.82	21.81	16.33	11.87	13.12	9.03	22.14	9.42	11.58	21.08	9.42	12.52	24.34	10.57	27.16	11.55	0.23	15.87	25.68	22.43	26.9	28.09	14.77	19.78	28.13	27.33	29.97	33.33	31.27
ENSG00000100380	ST13	187.81	224.85	348.03	316.79	58.68	73.99	309.21	244.15	131.5	161.75	131.59	106.98	182.24	300.39	148.42	115.96	146.48	181.28	135.06	151.09	201.53	207.92	242.84	105.68	238.51	203.73	288.07	206	274.9	227.53	274.66	260	355.44	464.21	253.76	359.53	206.45
ENSG00000100385	IL2RB	10.62	29.2	3.74	20.17	0.79	3.57	4.16	2.7	2.85	2.72	6.28	16.97	5.21	2.38	9.45	1.25	9.03	3.96	1.16	5.66	7.73	2.69	5.5	6.13	0.02	2.68	0.12	0	0.01	0.03	0	0.04	0.17	0.36	0.62	0	0.07
ENSG00000100387	RBX1	74.29	89.01	104.16	124.17	142.09	42.44	112.29	59.74	96.79	73.14	112.82	47.81	66.26	96.37	57.37	64.95	58.66	100.13	69.51	87.13	63.62	58.07	85.22	82.17	106.44	61.55	84.02	76.21	86.2	99.46	92.01	64.61	107.56	155.54	62.39	84.13	68.47
ENSG00000100393	EP300	18.02	11.63	22.93	21.14	1	4.37	8.98	10.71	6	11.73	10.15	21.15	24.19	11.67	11.44	19.7	12.02	11.3	12.95	12.69	10.46	10.52	15.83	10.74	24.05	21.91	27.24	19.01	24.47	15.59	9.33	21.01	22.87	42.32	17.48	10.8	12.16
ENSG00000100395	L3MBTL2	18.81	16.77	22.1	31.61	6.66	10.71	23.65	17.79	10.78	10.78	10.73	12.13	13.33	13.71	8.91	11.86	9.03	15.43	6.63	8.21	10.21	10.58	12.5	9.36	17.25	18.71	19.72	22.38	27.25	16.74	21.21	11.56	16.07	30.28	13.63	37.83	18.12
ENSG00000100399	CHADL	0.65	1.21	2.14	0.07	0	0.48	0	0.07	0.66	0.63	0.26	0.33	2.85	1.41	0.1	0.16	0.27	0.47	0.46	0.3	0.13	0.44	0.32	0.29	0	0.02	0	0.01	0.06	0.55	0.1	0	0.04	0.02	0.02	0.41	0.07
ENSG00000100401	RANGAP1	54.63	52.82	102.27	88.54	33.05	22.92	116.58	37.22	23.98	43.24	38.87	24.91	26.09	75.14	35.97	53.41	35.87	67.39	19.89	60.44	76.33	20.02	38.28	22.27	191.11	110.12	201.19	154.56	182.04	155	169.63	101.33	224.16	256.09	83.37	190.65	170.2
ENSG00000100403	ZC3H7B	29.45	25.63	56.2	50.98	7.41	12.6	27.28	24.38	14.05	16.07	19.84	15.9	32.79	14.64	15.37	14.45	14.02	17.61	11.57	21.82	17.29	15.03	23.12	18.83	36.24	21.14	45.73	34.64	60.75	34.68	49.39	26.55	61	140.14	46.16	39.5	37.45
ENSG00000100410	PHF5A	52.4	48.02	74.01	56.22	71.01	29.98	81.88	42.45	46.79	61.63	58.23	36.53	27.98	85.85	53.52	38.84	51.57	104.55	52.66	60.17	72.36	52.65	64.58	30.78	126.85	75.97	98.97	87.39	99.9	79.18	100.76	57.26	80.11	135.4	61.79	135.78	70.53
ENSG00000100412	ACO2	54.21	49.91	68.47	60.41	48.12	16.66	71.1	67.81	24.33	24.5	23.7	24.77	37.61	34.71	22.58	16.56	29.61	31.43	22.63	28.34	31.47	39.42	36.95	15.71	59.9	52.05	59.12	52.1	69.01	52.82	45.96	50.04	61.62	80.14	57.12	88.91	44.7
ENSG00000100413	POLR3H	25.67	35.31	51.34	44.11	65.27	12.36	29.8	60.12	31.28	8.48	16.95	7.99	16.98	19.75	12.99	11.75	12.77	38.22	11.74	15.26	28.94	14.84	37.21	11.46	53.33	25.33	37.23	38.07	98.2	57.2	40.82	32.5	47.45	45.2	16.74	65.07	37.21
ENSG00000100416	TRMU	30.35	36.94	38.93	68.22	17.15	13.04	36.18	21.92	51.5	34.25	33.31	27.06	34.15	32.88	17.93	23.42	14.9	34.41	11.48	21.35	42.89	22	39.9	18.04	65.31	40.74	64.75	70.14	58.09	48.63	56.29	32.76	54.58	63.19	35.49	71.36	37.29
ENSG00000100417	PMM1	31.63	39.74	49.59	57.48	16.33	28.54	46.21	70.47	46.2	24.88	33.59	14.88	21.67	22.97	33.12	24.85	18.47	26.59	9.9	20.31	37.86	31.47	40.35	15.44	25.52	16.04	58.95	33.66	65.83	42.15	23.85	31.13	60.76	46.04	34.85	50.21	34.49
ENSG00000100418	DESI1	18.91	32.72	39.13	29.87	44.73	11.04	39.99	18.53	15.11	7.6	27.73	16.98	14.52	17.07	11.24	26.23	15.46	34.2	9.61	29.12	14.79	15.53	25.52	28.92	53.21	31.76	28.39	15.89	36.5	21.77	33.97	15.58	27.48	37.15	18.5	26.98	17.22
ENSG00000100422	CERK	14.95	24.02	61.66	68.29	13.93	11.79	27.91	42.43	31.88	18.89	11.93	20.17	21.69	16.76	12.03	7.73	6.06	10.71	12.18	9.65	22.44	12.12	51.68	7.88	39.49	14.99	39.72	23.14	46.74	24.75	23.09	36.22	40.99	78.22	26.56	35.53	42.77
ENSG00000100425	BRD1	16.83	14.09	21.38	22.25	2.43	10.15	14.07	11.47	14.99	23.66	10.92	15.88	20.61	19.28	10.37	12.41	9.21	15.25	10.65	15.88	11.46	10.45	18.94	15.21	8.67	9.96	15.73	12.11	19.15	13.47	12.93	10.93	9.94	22.98	15.63	15.44	9.11
ENSG00000100426	ZBED4	7.9	7.65	13.91	9.29	1.66	2.71	7.79	5.62	6.85	6.38	4.27	5.13	4.38	6.58	4.38	2.88	4.13	6.87	2.98	4.98	7.29	4.5	9.6	3.87	7.91	9.72	11.4	10.11	12.73	9.18	11.66	6.69	9.95	17.33	9.35	13.29	7.31
ENSG00000100427	MLC1	0.79	2.08	0.63	0.78	0	0	0	0	0.13	0.14	0.13	0.22	0.16	0.12	0.14	0	0.1	0.15	0.07	0.09	0.05	0.06	0.11	0.04	0	0.06	0.23	0.03	0.01	0	0	0.02	0.23	0	0	0	0
ENSG00000100429	HDAC10	55.77	37.05	40.01	59.43	7.4	28.7	30.33	27.24	49.76	18.84	21.88	27.24	24.37	31.36	17.48	25.99	11.65	21.2	5.83	14.21	29.43	10.81	22.61	18.98	11.38	20.21	26.56	28.77	23.49	23.86	15.4	13.75	18.19	26.18	8.42	23.59	12.93
ENSG00000100433	KCNK10	1.75	0	0	0	0	0	0	0	0.02	9.13	0.04	0.23	0.01	0.01	0.17	0	0.01	0	0.02	0.01	0	0.01	0.09	0.02	0.12	0	0.03	0	0.31	0	0	0	0.03	0	0.25	0	0
ENSG00000100439	ABHD4	38.37	6.36	22.25	34.39	11.99	4.19	25.29	21.72	9.35	5.28	6.29	7.11	17.72	6.62	12.73	7.5	9.79	5.62	6.91	10.28	7.11	10.1	12.73	17.77	7.56	9.4	14.36	3.54	5.15	10.35	12.71	33.36	6.66	22.57	15.45	6.32	10.85
ENSG00000100441	KHNYN	36.06	24.69	43.9	29.15	10.56	12.78	16.45	19.32	18.09	13.2	23.65	37.76	45.96	15.3	39.82	15.39	20.52	19.51	12.42	22.62	24.65	12.26	33.89	17.24	20.58	18.15	33.61	9.78	21.55	30.89	24.78	24.52	19.39	42.36	28.23	29	24.76
ENSG00000100442	FKBP3	88.8	53.84	136.18	66.35	138.38	48.05	93.26	72.29	97.96	253.35	128.52	74.44	81.99	77.32	145	114.86	70.79	115.37	93.74	56.49	112.63	149.16	128.25	130.56	134.14	77.25	145.83	155.76	87.81	291.26	122.16	126.4	94.73	154.85	162.36	33.94	89.84
ENSG00000100445	SDR39U1	50.57	16.21	71.81	37.2	75.45	38.5	24.94	44.43	20.02	55.13	35	41.98	63.18	17.88	39.38	33.28	24.46	36.62	17.81	23.22	17.77	28.84	30.95	33.09	29.68	34.73	64.81	31.34	29.64	59.55	44.12	37.4	28.35	52.59	44.81	57.2	34.16
ENSG00000100448	CTSG	1.14	0	2.04	0	0	0.71	2.96	0.68	0.97	0.08	10.88	0.64	0.96	2.53	1.9	0.58	0.22	0.98	30.21	0.83	1.18	0.25	5.26	0	0	0	0	0	0	0	0	0	0	0	0	0	0
ENSG00000100450	GZMH	6.53	0	3.71	0	21.53	2.02	0	2.03	18.11	6.75	41.82	24.72	1.59	3.36	13.91	9.46	13.46	9.54	2.23	26.15	5.42	12.26	6.07	28.54	0	0	0.06	0	0	0	0	0	0	0	0.05	0	0
ENSG00000100453	GZMB	20.72	5.31	2.07	3.05	27.01	7.51	5.26	2.12	6.35	17.57	128.4	37.53	0.74	11.19	30.7	12.89	40.25	28.08	19.29	18.88	11.99	43.52	5.01	18.99	0	0	0	0	0	0	0	0	0	0	0.06	0.06	0
ENSG00000100461	RBM23	57.61	28.12	60.33	31.9	28.13	17.37	56.72	26.49	24.85	48.72	36.34	48.45	66.47	48.54	48.43	31.82	33.96	32.08	28.37	25.65	41.86	37.35	38.53	25.56	50.93	60.78	79.66	54.65	61.4	72.38	80.57	77.39	51.77	65.15	60.44	95.85	80.52
ENSG00000100462	PRMT5	64.07	42.24	88.19	35.82	55.66	32.54	113.5	60.02	59.92	118.68	32.87	26.01	28.12	23.39	57.23	28.49	26.48	63.55	34.22	43.73	52.59	40.24	38.34	12.62	136.02	146.69	154.89	87.2	94.7	154.63	117.37	128.48	95.07	170.83	90.81	158.85	161.16
ENSG00000100473	COCH	28.84	1.08	1.75	0	0	3.06	12.93	0.24	0.58	27.19	5.2	2.89	0.34	5.89	1.47	0.83	0.44	0.89	1.11	0.43	17.1	3.74	0.47	0.52	0.05	0.09	4.21	0	0.88	3.37	4.49	0.07	1.08	3.39	0.2	40.61	6.18
ENSG00000100478	AP4S1	7.34	2.21	10.81	10.96	7.02	5.11	6.14	2.41	4.39	8.6	5.94	9.37	11.51	2.42	12.92	6.36	3.22	6.66	10.47	3.6	6.93	5.29	9.87	6.26	11.47	8.01	9.38	2.25	2.19	7.06	4.2	4.66	5.16	19.84	9.09	1.78	4.67
ENSG00000100479	POLE2	10.38	7.32	3.42	2.29	13.5	3.17	18.71	5.32	9.81	43.55	11.15	4.09	2.63	11.23	16.71	8.1	9.07	29.83	2.58	9.32	21.25	10.48	22.11	9.49	32.81	21.43	12.76	6.14	22.88	49.52	21.05	22.95	33.77	26.36	19.31	27.18	25.81
ENSG00000100483	VCPKMT	6.54	7.02	15.86	1.31	5.34	3.75	6.48	8.31	14.42	28.15	10.3	17.21	13.64	6.62	14.78	6.91	11.04	10.99	9.49	7.63	9.97	10.14	18.05	11.21	9.05	7.69	15.72	6.85	7.24	12.01	8.24	8.6	6.36	12.94	9.13	7.33	5.25
ENSG00000100485	SOS2	9.34	4.88	14.8	11.74	3.7	3.52	12.81	7.25	8.71	18.59	11.75	16.11	18.14	6.54	20.39	8.52	11.36	9.11	13.27	8.07	20.74	12.29	27.82	9.54	12.12	7.02	15.52	7.78	10.7	11.81	7.28	12.58	11.26	16.75	13.98	8.55	8.84
ENSG00000100490	CDKL1	4.52	1.73	1.03	0	1.47	5.45	6.65	2.3	3.42	3.64	4.03	3.19	1.89	3.34	5.97	2.22	5.34	4.11	1.6	1.14	2.17	5.46	4.69	4.62	4.31	14.11	12.13	7.61	4.28	2.97	4.53	8.87	6.63	2.12	4.04	12.87	5.03
ENSG00000100503	NIN	18.01	13.95	22.15	23.07	7.1	3.79	19.84	10.01	11.17	26.92	28.15	40.75	10.07	11.48	38.66	19.76	17.8	23.74	12.24	12.28	29.57	18.47	38.04	19.79	43.48	15.94	27.72	19.93	22.76	21.99	21.34	32.44	39.29	46.09	19.69	26.8	30.57
ENSG00000100504	PYGL	42.18	32.68	17.93	35.01	31.42	22.2	139.69	31	64.42	13.88	33.29	15.71	9.71	14.59	42.41	20.86	23.52	67.12	25.8	22.61	56.73	56.73	67.18	37.53	19.16	101.79	75.33	89.77	72.76	248.85	81.76	32.23	50.8	21.21	49.01	92.89	42.04
ENSG00000100505	TRIM9	5.99	1.46	2.78	0.13	1.52	0.18	1.8	4.32	3.3	44.97	0.46	0.22	0.21	0.09	0.45	0.35	0.63	0.21	3.95	0.3	2.14	19.41	6.84	0.14	3.87	1.45	0.44	0	0.05	1.78	0.24	0.77	0.33	2.02	2.2	0.8	0.21
ENSG00000100519	PSMC6	68.43	71.06	126.94	96.79	86.57	32.47	117.27	71.66	108.29	181.41	128.07	120.68	114.43	84.24	183.04	90.83	104.06	130.31	109.72	90.28	134.99	132.42	194.13	96.74	182.56	119.2	152.74	121.94	95.27	234.69	134.25	155.32	159.6	153.32	121.75	191.49	133.7
ENSG00000100522	GNPNAT1	33.9	14.11	24.96	14.86	35.11	10.51	47.87	21.24	15.76	19.07	25.63	13.48	8.96	13.38	75.34	33.84	21.11	80.31	27.29	15.42	25.3	31.85	54.97	12.33	113.11	54.27	25.66	46.39	34.61	85.95	32.38	56.4	52.57	52.91	29.27	52.13	52.98
ENSG00000100523	DDHD1	7.65	3.44	7.79	10.82	4.51	1.71	4.73	5.46	4.29	18.89	10.89	17.82	10.38	6.08	13.19	5.89	6.33	12.26	4.91	7.36	10.11	11.7	15.56	5.15	13.72	3.57	6.79	7.66	0.92	9.61	4.6	7.27	10.28	8.47	6.39	5.44	6.93
ENSG00000100526	CDKN3	35.51	44.1	36.78	46.3	69.86	6.55	118.26	22.28	35.05	96.67	72.2	13.51	0.54	18.75	34.17	26.45	24.03	51.42	11.91	39.07	128.73	71.33	80.12	22.37	127.97	36.42	137.06	60.96	115.04	246.13	112.78	138.02	187.26	143.21	125.77	132.97	108.89
ENSG00000100528	CNIH1	100.41	92.69	164.4	89.02	247.16	26.19	121.63	108.22	90.82	92.27	113.61	77.58	73.51	66.16	210.39	29.02	124.32	192.72	87.02	138.06	207.66	180.07	167.67	47.32	276.52	138.25	246.51	140.91	115.64	286.13	156.73	246.48	242.94	268.24	180.51	170.73	172.7
ENSG00000100532	CGRRF1	18.7	7.04	13.83	12.23	30.97	12.98	5.11	15.94	7.24	22.27	14.31	14.78	17.12	6.25	32.13	5.71	13.44	13.85	17.28	17.85	17.64	19.23	19.42	10.54	17.83	7.78	20.84	9.24	6.09	30.2	12.29	23.82	14.14	24.55	14.78	15.95	15.42
ENSG00000100554	ATP6V1D	59.92	57.91	82.72	45.94	142.54	36.62	113.22	57.34	52.64	117.58	69.31	41.96	88.67	67.76	143.85	89.35	74.17	72.2	94.73	142.69	79.61	80.89	77.01	50.46	177.23	73.31	145.86	79.87	81.3	121.27	88.67	199.91	107.24	106.87	76.52	105.95	135.9
ENSG00000100557	C14orf105	3.18	0	0.63	0	2.11	0	0	0.04	0	0.05	0	0.03	0.02	0.07	3.91	3.11	0.03	0.01	0.02	0	0.19	0.17	0	27.26	2.15	1.16	0.36	0	0	0	0	0.24	0	2.62	0	0.02	0
ENSG00000100558	PLEK2	35.17	17.65	3.89	14.11	12.67	8.74	40.68	12.47	5.36	4.66	36.95	6.6	32.16	43.95	105.25	51.45	35.09	97.3	2.2	68.06	17.63	3.2	10	22.77	110.09	86.18	0.78	64.43	40.16	73.59	83.05	44.68	0	58.41	0.57	48.23	87.13
ENSG00000100564	PIGH	16.49	26.1	22.2	14.16	19.61	9.48	18.14	17.06	11.98	24.36	16.11	21.64	33.08	9.84	16.17	8.06	13.57	10.8	10.78	13.15	22.16	15.98	20.13	14.04	39.48	20.79	13.33	16.57	7.85	21.35	13.91	22.06	17.28	21.22	19.66	18.31	17.19
ENSG00000100565	LRRC74A	0	0	0	0	0	0	0	0	0	0	0	0	0	0	0	0	0	0	0.04	0.05	0	0.15	0.04	0.26	0	0	0.03	0	0	0	0	0	0	0	0	0	0
ENSG00000100567	PSMA3	171.53	156.13	200.95	213.43	342.3	77.56	220.53	121.26	173.92	221.94	228.08	167.65	151.29	135.09	222.74	131.36	127.62	242.19	132.73	150.26	149.24	208.93	196.06	194.03	357.98	288.72	234.99	221.23	159.7	484.03	316.82	217.1	296.96	272.81	215.44	348.58	198.75
ENSG00000100568	VTI1B	109.15	110.65	102.38	91.59	121.1	48.33	127.24	100.61	125.27	65.21	77.66	53.93	63.93	63.58	136.54	80.57	68.56	88.29	79.52	87.54	90.1	70.35	105.24	49.5	167.35	77.21	131.34	91.9	67.67	175.6	87.9	118.57	132.35	88.79	99.41	123.87	108.68
ENSG00000100575	TIMM9	40.78	49.57	62.61	26.32	100.57	29.29	114.91	58.73	52.62	41.56	49.83	30.62	31.69	19.7	47.99	19.45	35	77.71	33.9	35.93	33.39	72.82	53.6	30.39	66.24	31.34	51.06	30.03	25.46	106.95	41.41	55.85	59.88	56.27	55.97	41.91	41.89
ENSG00000100577	GSTZ1	18.41	14.55	9.74	27.5	26.32	12.7	40.08	11.11	23.49	17.72	11.22	13.12	24	14.25	11.07	14.11	8.08	14.06	10.72	6.86	14.31	6.91	16.25	15.25	24.16	27.86	13.3	19.7	3.54	71.23	10.71	6.7	30.17	28.39	19.13	9.06	20.04
ENSG00000100578	KIAA0586	8.93	9.78	13.68	15.73	2.14	3.96	7.48	6.54	6.86	17.38	6.18	9.34	10.62	4.38	6.65	6.53	6.07	9.83	7.81	7.01	8.31	9.9	11.99	11.2	27.59	17.01	25.05	21.65	11.28	16.7	11.05	21.22	18.96	29.7	26.53	24.28	13.9
ENSG00000100580	TMED8	4.9	5.76	10.98	4.43	2.23	2.48	9.37	4.14	5.29	14.46	7.39	14.17	10.42	4.83	8.24	3.22	7.33	10.14	3.95	5.41	10.58	11.79	12.36	5.44	17.9	15.42	6.32	8.09	8.62	11.52	11.28	9.52	7.45	13.01	8.44	12.67	10.21
ENSG00000100583	SAMD15	0.22	0	4.51	0.09	0	0.69	1.79	0.54	0.59	2.36	0.83	0.7	2.89	0.28	0.7	0.84	0.35	1.48	0.36	0.04	0.94	1.43	0.99	0.69	5.28	1.11	0.78	1.78	1.36	5.19	1.37	1.67	1.68	1.57	0.58	3.3	2.26
ENSG00000100591	AHSA1	121.65	124.42	228.2	134.72	132.36	42.66	418.37	138.67	103.5	144.55	72.48	60.37	59.51	109.4	138.32	61.18	77.33	148.56	73.1	62.86	156.72	75.2	166.34	66.54	327.04	291.16	197.82	485.32	173.63	366.94	226.13	201.81	173.8	157.14	152.06	357.75	279.67
ENSG00000100592	DAAM1	9.48	7.66	35.73	10.93	16.35	8.99	28.85	11.66	12.66	66.52	18.05	29.48	22.35	14.08	36.11	28.56	25.52	15.3	21.9	21.7	11.72	9.63	30.54	17.03	18.21	18.34	9.72	14.65	20.76	135.1	23.76	14.56	12.93	28.78	9.2	4.82	14.14
ENSG00000100593	ISM2	0.5	0	0.64	0	0	0	0	0	0.03	0.41	0.11	0.11	0.05	0.02	0.06	0	0.06	0	0	0.06	0.01	0.08	0	0.22	0	0	0.15	0	0	0.13	0.11	0	0.04	0	0.14	0.22	0.01
ENSG00000100596	SPTLC2	12.27	16.37	21.41	11.43	3.55	4.62	14.29	13.94	10.69	18.49	15.58	19.64	13.49	8.76	23	8.38	16.36	16.3	8.43	13.25	11.12	13.84	13.42	12.82	33.62	10.34	19.61	10.17	6.58	18.84	18.15	32	24.5	28.1	25.42	21.34	15.19
ENSG00000100599	RIN3	12.45	11.44	13.72	14.18	12.4	4.66	15.66	4.26	6.87	4.58	6.25	5.71	2.25	4.09	8.14	3.7	4.06	5.21	2.83	6.35	5.1	4.14	9.32	6.37	12.85	0.7	17.49	10.31	2.57	15.26	7.33	17.34	11.98	11.36	16.33	5.64	15.09
ENSG00000100600	LGMN	172.79	283.69	172.06	111.49	92	130.43	180.08	150.74	294.27	205.56	153.9	70.34	68.68	89.55	192.92	92.56	163.35	191.22	367.73	188.46	141.52	64.01	190.03	234.4	68.99	39.76	32.35	88.9	8.89	63.91	50.84	18.24	48.45	44.32	57.73	19.26	59
ENSG00000100601	ALKBH1	7.86	7.35	9.88	2.98	9.52	3.42	9.12	7.18	6.86	19.75	6.87	6.5	9.84	4.51	8.97	2.8	6.56	8.94	4.14	5.42	8.56	6.37	7.95	4.77	27.39	11.37	15.33	16.41	7.07	17.34	8.31	11.81	11.88	16.97	9.2	15.54	11.14
ENSG00000100603	SNW1	49.02	66.23	68.7	51.53	44.04	31.92	132.17	81.01	89.72	115.28	75.57	59.91	57.08	53.01	102.93	89.94	61.87	91.75	66.08	55.36	63.3	70.49	86.74	49.48	143.56	93.99	103.16	94.62	80.22	134.78	89.63	113.12	96.37	135.68	86.19	117.02	108.55
ENSG00000100604	CHGA	0.39	0	0	0	0	0	0	0	0.05	111.48	0.07	0	0.09	0	0.17	0	0.04	0	0.18	0.07	0.11	0.02	0.07	0	0.33	0	0	0	0.05	0.11	0	0	0	0	0	0	0.11
ENSG00000100605	ITPK1	30.54	11.53	15.48	21.3	12.71	8.82	23.1	17.52	6.37	23.71	10.23	11.22	25.51	5.46	31.64	9.94	10.38	18.8	9.61	14.31	19.41	11.71	14.57	20.08	29.04	29.53	17.94	45.29	25.69	60.29	33.97	43.78	19.27	30.12	30.46	19.87	87.7
ENSG00000100612	DHRS7	75.19	26.67	58.52	39.36	43.06	45.82	75.67	69.01	39.16	41.44	50.88	54.93	75.26	30.16	94.04	34.11	62.11	41.72	131.01	73.73	83.19	51.19	75.1	61.17	46.84	30.14	60.06	35.76	29.78	73.39	51.05	56.3	93.06	58.74	52.74	43.39	45.09
ENSG00000100614	PPM1A	37.14	10.24	39.5	27.02	14.53	9.93	25.69	18.01	28.42	42.95	30.53	29.99	29.31	22.3	74.71	14.19	32.45	36.55	25.18	33.93	34.46	25.16	44.96	15.62	62.23	26.92	40.97	17.87	26.2	51.27	34.76	40.45	39.21	45.45	28.94	50.38	33.53
ENSG00000100625	SIX4	6.94	0.3	3.42	3.95	2.36	1.56	4.35	1.94	1.05	7.65	1.12	2.83	1	3.54	7.5	1.25	6.14	1.74	2.55	7.15	7.1	4.63	5.42	1.71	9.98	2.45	9.06	7.53	13.59	14.59	9.02	7.17	9.27	10.04	5.79	14.56	8.48
ENSG00000100626	GALNT16	0.7	0	6.81	5.25	0	1.32	2.41	0.54	1.64	4.81	1.28	1.3	2.91	0.05	0.45	0.47	1.05	0.74	1.5	0.18	1.2	0.17	0.81	0.12	0.05	0	0.55	5.36	0.15	0.98	0.01	0.51	2.14	5.74	5.52	0.11	0.09
ENSG00000100628	ASB2	0.74	0	2.39	13.65	0	3.27	0	6.29	0.3	1.01	0.9	3.41	0.15	0.89	1.77	0.46	1.38	0.56	9.07	0.84	0.39	0.42	0.86	2.09	0.61	1.18	0.12	0	0.11	0.28	2.25	6.3	0	3.18	0.06	0.24	0
ENSG00000100629	CEP128	3.38	5.49	3.35	8.78	1.67	0.64	13.81	1.95	4.44	19.4	12.58	17.34	68.06	5.37	26.73	25.07	3.61	7.71	3.34	5.48	9.59	5.64	9.65	22.37	15.35	6.57	12.7	6.56	8.93	10.7	8.54	7.44	12.75	5.05	10.05	2.98	7.15
ENSG00000100632	ERH	143.13	169.83	217.23	105.83	372.7	91.81	330.89	133.14	344.34	680.74	302.99	187.76	199.37	258.04	350.86	265.72	216.21	438.7	259.83	266.31	289.23	298.57	306.37	244.34	511.2	229.29	282.61	363.54	224.99	417.35	282.1	282.91	261.76	371.5	387.74	339.85	260.86
ENSG00000100644	HIF1A	117.58	89.39	194.65	63	64.71	23.58	93.45	206.86	224.86	124.54	169	148.57	132.25	128.12	187.6	123.4	422.55	239.35	240.59	239.18	202.72	427.25	218.13	103.35	380.59	163.42	323.82	164.13	172.16	306.71	193.52	310.99	193.29	143.67	145.76	83.97	265.82
ENSG00000100647	SUSD6	24.2	15.61	19.02	28.13	14.03	7.92	15.36	8.9	24.82	15.71	49.51	35.54	34.95	12.54	31.73	8.92	46.59	12.37	16.91	42.47	25.81	15.44	27.42	14.06	8.17	7.84	7.4	4.08	9.05	14.14	10.3	12.54	4.94	16.64	5.82	5.9	10.99
ENSG00000100650	SRSF5	303.08	203.55	453.13	185.25	195.77	172.4	184.2	173.53	450.46	588.43	340.44	691.16	1147.76	199.62	550.52	329.84	264.64	321.11	383.03	451.94	282.67	310.88	317.4	266.15	322.03	211.68	293.99	257.23	204.3	530.04	330.96	296.87	302.62	462.1	263.54	286.56	265.05
ENSG00000100652	SLC10A1	0	0	0.24	0	0	0.31	0	0	0.02	0	0	0.05	0.18	0	0.09	0	0.08	0.04	0.12	0	0	0	0.05	0	0	0.04	0.02	0	0	0.09	0	0	0.04	0.06	0	0	0
ENSG00000100664	EIF5	128.58	147.5	280.22	189.71	204.52	64.56	154.62	105.38	86.89	304.1	159.2	109.24	98.89	119.59	238.45	489.98	137.09	137.56	233.96	159.05	142.34	113.63	142.02	133.08	439.38	260.08	645.61	235.17	287.68	411.11	341.05	665.99	334.09	542.2	144.66	411.87	314.13
ENSG00000100665	SERPINA4	0	0	0	0	0	0	0	0	0	0	0	0	0	0.64	0	0	0.03	0	0	0	0.06	0.08	0	0.09	0	0	0	0	0	0.02	0	0	0	0	0	0	0
ENSG00000100678	SLC8A3	0.04	0	0.68	2.18	0	0.22	0.43	0.34	0.13	0.26	0.46	0.21	0.07	0.02	0	0.08	0.02	0.01	3.31	0	0.1	0.06	0.25	0	0	0.01	0.05	0	0.03	0	0	0	0	0.02	0.13	0.08	0.03
ENSG00000100697	DICER1	11.89	8.2	14.14	12.7	11.05	2.17	14.33	7.89	11.16	25.05	17.4	29.06	19.14	13.67	26.76	12.81	18.2	18.21	18.13	18.26	20.53	17.8	25.27	13.97	23.05	21.8	16.3	20.37	11.84	22.43	17.39	20.44	20.17	55.57	22.9	8.13	15.62
ENSG00000100711	ZFYVE21	37.63	20.35	64.35	33.04	23.34	27.2	43.89	47.05	35.8	25.33	45.48	27.51	73.78	20.2	54.43	24.92	28.79	29.73	32.67	29.85	43.28	36.65	40.7	41.82	23.54	34.91	29.01	23.79	24.94	57.44	58.88	44.46	31.02	40.4	49.63	31.44	53.14
ENSG00000100714	MTHFD1	53.54	31.09	62.31	43.68	27.03	27.41	129.01	38.15	38.52	81.11	50.05	39.32	32.3	28.82	70.13	46.5	34.73	101.09	21.02	43.6	40	81.14	42.96	43.33	235.17	171.62	143.27	134.14	142.35	191.83	151.34	178.37	214.15	180.65	148.7	228.04	182.76
ENSG00000100721	TCL1A	4.98	0	0.16	1.05	0	10.67	3.52	0.16	0.5	1.41	0.27	108.06	0	0.18	1.78	0.43	0.27	0.14	0.15	0.6	0.09	0	0.8	0.14	0	0	0	0.04	0	0	0	0	0	0	0	0	0
ENSG00000100722	ZC3H14	39.22	21.22	49.03	40.54	31.98	12.06	68.86	27.55	27.05	64.31	35.4	33.85	65.1	21.75	58.89	28.48	30.41	56.57	23.82	24	43.21	34.28	57.39	32.43	89.42	54.77	89.03	65.03	59.66	75.49	58.77	73.68	63.58	90.64	60.01	33.9	118.54
ENSG00000100726	TELO2	34.81	46.55	56.7	27.07	22.02	40.4	15.7	44.4	20.21	19.94	20.34	22.09	35.71	27.07	17.38	18.45	12.77	25.17	7.9	14.29	19.21	22.03	18.33	26.93	50.18	39.28	28	42.54	49.9	33.22	34.06	36.65	70.55	50.99	22.12	53.02	44.97
ENSG00000100731	PCNX1	11.67	16.33	20.64	11.98	43.47	3.14	21.05	9.1	7.89	23.71	17.63	21.41	11.02	11.08	29.5	14.63	16.39	16.64	20.06	18.18	22.21	21.07	18.64	14.87	22.4	10.27	16.22	10.59	9.35	17.83	13.48	16.54	11.05	18.58	19.8	17.8	9.33
ENSG00000100739	BDKRB1	4.97	0	0.7	11.16	11.03	0.81	0	0.52	4.16	4.77	13.43	0.65	0.67	3.32	1.78	0.99	9.67	2.09	10.71	1.97	8.95	6.99	1.66	8.42	18.46	11.95	3.21	7.24	7.84	0.16	0.25	4.87	0.54	29.15	13.64	0	0.44
ENSG00000100744	GSKIP	15.03	9.84	18.01	8.23	26.07	6.98	30.9	13.82	11.1	25.82	23.01	20.07	9.6	10.86	27.91	11.38	19.83	16.37	14.57	19.69	38.04	28.66	24.76	9.13	37.66	14.93	18.07	19.39	12.72	46.7	18.65	26.4	21.76	33.82	24	10.11	19.44
ENSG00000100749	VRK1	14.74	19.69	16.49	8.02	8.07	8.3	61.91	12.33	20.66	37.42	26.39	16.06	9.86	26.3	31.98	17.9	13.49	47.86	8.13	17.66	19.42	19.45	24.64	15.25	121.68	53.8	48.89	75.15	38.71	69.46	55.17	76.03	69.85	75.61	40.74	18.83	67.52
ENSG00000100764	PSMC1	222.32	268.1	362.61	265.03	311.16	140.64	489.17	371.04	338.29	555.7	285.13	160.24	138.87	319.66	370.89	630.99	183.58	339.05	431.12	257.58	281.36	275.66	264.88	303.59	560.49	380.53	534.82	687.51	369.45	579.94	445.59	494.96	587.09	624.27	335.3	232.89	419.2
ENSG00000100767	PAPLN	21.8	2.06	8.67	21.68	7.74	16.5	11.07	3.93	5.3	2.96	4.9	27.19	74	64.94	8.6	4.72	18.2	4.65	6.26	9.52	14.15	7.24	10.28	50.2	1.42	6.63	1.24	1.66	0.59	2.33	0.88	0.43	0.7	0.66	0.77	0.61	0.27
ENSG00000100784	RPS6KA5	2.27	3.74	2.16	2.77	0.33	0.37	1.56	2.84	0.45	5.99	1.18	6.08	1.22	2.22	4.52	1.87	3.42	1.15	2.31	1.74	2.4	1.29	2.75	1.29	10.13	8.99	7.21	9.28	3.14	8.52	3.69	5.71	3.58	7.44	2.78	4.22	6.95
ENSG00000100796	PPP4R3A	63.53	33.12	59.35	73.58	32.88	22.52	102.97	33.02	35.22	100.78	48.13	89.42	61.19	33.96	82.78	41.27	44.15	61.36	40.99	43.94	52.51	44.02	45.82	38.21	85.62	52.64	69.88	63.4	45.46	79.73	48.05	54.92	58.81	82.4	53.66	21.36	56.65
ENSG00000100802	C14orf93	9.01	7.64	10.6	8.73	3.61	7.11	3.83	10.94	2.8	9.93	4.67	5.67	9.71	3.2	5.51	2.99	4.9	3.55	1.8	3.14	6.54	2.9	6.39	7.06	5.45	8.26	5.27	5.8	5.03	5.06	4.55	3.9	8.45	5.91	8.01	4.79	4.27
ENSG00000100804	PSMB5	157.13	128.04	214.08	94.57	303.56	47.29	245.71	151.14	95.02	151.77	145.2	55.15	59.95	86.6	128.68	66.05	79.81	145.56	94.27	66.11	104.73	114.72	130.9	58.45	199.01	232.44	207.49	222.98	143.04	196.99	262.43	185.4	191.58	189.07	190.07	261.95	175.54
ENSG00000100811	YY1	45.19	27.52	68.15	29.38	28.5	25.04	47.54	59.23	37.26	54.51	39.93	42.26	61.64	36.93	73.07	22.52	64.5	62.91	26.55	54.49	52.43	49.57	56.93	43.64	96.4	49.05	55.81	49.43	48.73	109.62	69.26	89.62	58.18	86.23	58.34	39.97	63.26
ENSG00000100813	ACIN1	124.64	106.05	233.66	87.33	64.38	62.4	99.06	94.26	65.78	219.51	97.19	147.12	258	85.2	123.99	177.5	91.26	112.7	87.87	76.41	128.47	74.78	135.96	141.07	124.58	101.22	148.43	119.41	88.82	78.14	117.02	112.38	83.7	118.92	119.4	126.71	104.91
ENSG00000100814	CCNB1IP1	53.33	65.05	61.87	23.02	93.45	16.89	66.33	37.95	23.94	122.74	37.02	29.04	44.3	31.83	64	19.9	38.35	36.98	27.41	24.08	46.67	49.31	41.85	23.84	61.02	85.09	172.69	110.58	36.77	31.84	44.36	72.58	40.03	84.78	102.88	50.69	26.21
ENSG00000100815	TRIP11	9.71	6.91	16.84	17.24	8.79	4.57	13.03	9.31	19.24	14.67	16.56	15.62	20.76	9.58	16.98	20.84	15.87	17.84	19.32	17.03	17.19	19.18	31.72	24.33	32.68	13.13	25.18	17.13	17.74	19.27	18.3	21.05	20.83	29.16	15.9	6.89	18.67
ENSG00000100823	APEX1	221.16	137	326.75	123.32	195.44	68.59	250.19	133.14	106.64	334.12	146.62	141.83	142.76	138.91	284.3	151.64	141.84	251.24	103.11	103.26	150.53	177.43	146.63	85.43	290.38	231.92	278.34	384.63	220.85	367.24	262.55	276.41	220.73	564.38	296.96	311.63	287.72
ENSG00000100836	PABPN1	172.17	91.36	241.64	148.82	137.76	75.35	166.52	123.15	148.91	336.51	164.23	141.24	289.96	152.81	178.09	211.64	116.53	179.02	120.73	114.89	145.02	132.77	115.93	191.59	196.7	123.59	172.16	124.99	166.35	131.9	183.79	150.15	140.83	171.65	169.83	247.3	153.08
ENSG00000100842	EFS	18.1	0	2.19	7.33	0	2.3	0.17	1.36	9.9	0.94	1.5	2.76	8.47	13.07	1.74	0.32	5.59	0.5	2.5	1.82	2.31	7.45	4.62	2.44	0	0	0	0	0.01	0	0	0.02	0.03	0	2.08	0.09	0
ENSG00000100852	ARHGAP5	32.13	30.73	35.7	23.08	24.11	13.27	17.39	18.69	17.93	44.9	51.59	28.55	80.37	24.06	109.71	86.6	57.41	41.73	48.58	33.45	28.49	45.55	54.62	74.96	50.6	40.54	40.72	13.72	33.38	20.78	34.56	42.61	26.36	56.6	27.45	29.16	26.19
ENSG00000100865	CINP	32.66	42.35	38.52	27.09	41.13	22.46	82.07	39.66	50.33	32.49	47.97	23.15	25.1	23.41	46.74	18.71	31.5	48.94	24.69	25.63	31.77	53.15	45.12	19.25	50.11	42.27	55.94	63.49	35.71	113.1	43.39	61.75	59.3	64.33	55.27	46.82	48.35
ENSG00000100867	DHRS2	1.19	0	0	0	24.5	0.04	0	0	1.48	1347.81	1.3	0.22	0.1	0.56	0.72	0.31	2.15	0.14	0.32	2.65	1.98	0.41	0.64	0.45	3.78	0.65	2.02	56.04	3.47	68.7	0.33	5.16	534.44	1.66	2.09	23.54	7.67
ENSG00000100883	SRP54	58.87	35.46	62.07	43.31	55.96	16.98	81.85	53.31	52	117.72	73.72	83.72	60.43	39.69	101.32	41.95	67.46	69.93	45.7	61.39	105.9	98.63	144.84	50.62	105.67	62.17	73.4	78.51	69.04	59.45	80.42	84.54	53.34	82.21	70.53	80.78	62.47
ENSG00000100884	CPNE6	0	0	0	0	0	0	0	0	0	0	0	0.14	0.4	0.03	0.03	0	0	0	0.03	0.03	0.02	0.01	0.1	0.39	0	0	0.03	0	0	0	0	0	0	0	0.07	0	0
ENSG00000100888	CHD8	42.71	16.47	44.22	21.85	19.47	19.05	40.45	39.51	24.36	64.34	24.63	34.62	35.56	17.65	34.06	50.21	24.01	31.08	24.01	22.34	31.27	19.65	22.42	37.53	50.53	37.97	66.26	42.72	30.86	35.73	46.93	50.33	31.68	49.23	47.78	55.23	45.34
ENSG00000100889	PCK2	29.5	12.89	12.59	21.75	2.6	13.85	53.47	16.68	6.92	11	27.1	18.83	28.76	2.99	22.52	10.24	11.68	6.17	3.45	16.9	12.07	6.69	12.39	13.35	10.62	19.79	46.4	10.06	13.14	18.38	20.65	19.58	8.39	43.9	33.37	49.49	30.61
ENSG00000100890	KIAA0391	27.32	13.92	16.17	15.53	13.69	11.28	19.31	15.68	9.66	22.64	25.78	20.29	16.02	13.08	42.58	10.79	20.35	23.35	11.67	17.43	20.03	30.18	23.38	9.4	43.97	32.92	29.19	30.79	24.33	25.74	30.62	42.97	19.12	30.03	23.42	31.84	28.83
ENSG00000100897	DCAF11	32.57	19.23	47.34	38.07	9.62	15.18	31.26	28.51	7.74	42.2	19.51	37.29	37.29	16.01	25.86	12.67	22.86	14.87	14.45	18.07	22.37	23.19	20.54	12.08	31.66	29.2	48.1	46.05	23.87	39.98	26.94	39.25	28.42	36.37	29.21	27.91	31.69
ENSG00000100902	PSMA6	333.38	188.57	214.94	201.08	448.68	159.37	364.04	228.3	179.64	385.04	290.97	184.26	102.13	229.59	340.9	208.91	268.63	306.2	222.33	222.01	171.49	306.97	318.97	180.2	564.66	371.47	336.04	228.42	273.34	322.02	400.59	370.2	276.53	398.03	235.86	399.9	312.23
ENSG00000100906	NFKBIA	222.57	76.65	37.2	91.56	125.33	83.18	44.59	39.91	452.39	204.78	183.9	194.03	60.5	191.96	282.89	396.98	291.7	188.03	514.24	374.13	208.59	77.12	146.93	272.63	125.09	142.6	45.76	14.66	49.02	53.57	82.27	46.75	31.88	177.88	54.12	25.83	43.06
ENSG00000100908	EMC9	32.94	15.33	27.67	29.14	28.53	27.56	45.49	18.02	9.81	88.32	23.69	16.74	29.38	19.3	26.17	25.49	15.88	21.53	11.72	15.08	23.9	17.49	11.11	26.08	12.64	16.31	41.56	21.52	32.56	88.13	32.11	24.59	22.63	33.67	29.27	34.61	26.43
ENSG00000100911	PSME2	296.58	265.35	258.23	334.93	375.73	154.69	220.93	181.58	191.5	363.66	584.03	324.59	165.54	206.04	432.35	252.76	329.2	272.75	129.88	268.19	237.29	258.3	188.5	358.24	143.86	219.14	349.6	128.98	172.63	308.37	295.18	218.36	266.43	354.75	170.59	196.37	141.06
ENSG00000100916	BRMS1L	12.73	7.33	9.78	4.63	8.87	1.97	15.2	6.25	6.06	24.99	5.24	10.35	13.25	7.58	15.57	6.07	6.64	12.29	9.43	4.6	12.38	11.73	15.32	3.25	29.61	10.43	17.12	13.66	4.43	11.7	9.71	17.17	10.54	25.75	16.11	14.6	16.65
ENSG00000100918	REC8	14.84	6.66	8.66	27.53	2.88	17.39	2.43	9.51	9.78	120.64	18.58	19.36	18.73	7.16	27.12	16.31	15.36	8.03	3.5	13.59	11.88	10.86	7.6	30.9	3.17	2.87	5.6	1.65	0.77	2.38	2.93	2.34	2.57	1.72	2.1	1.56	2.32
ENSG00000100926	TM9SF1	61.15	44.87	76.62	67.49	47.83	32.66	49.62	65.88	27.53	31.5	45.02	25.98	43.96	21.89	52.9	23.93	39.11	36.86	22.6	28.68	51.27	42.95	57.63	20.53	66.45	66.06	93.23	46.44	64.39	56.38	67.27	79.63	64.89	92.72	76.99	81.01	84.76
ENSG00000100934	SEC23A	44.36	24.2	100.8	77.16	33.34	9.87	78.61	46.68	52.89	33.31	85.13	29.28	30.3	22.32	116.41	36	57.95	53.05	47.78	53.44	64.32	92.35	165.68	24.87	70.91	61.75	70.5	27.82	65.48	36.79	60.71	66.04	67.5	112.09	142.23	54.35	58.42
ENSG00000100938	GMPR2	60.97	114	63.61	38.65	83.99	43.33	76.95	43.39	33.73	46.96	38.98	53.44	68.96	24.17	83.26	41.13	40.84	33.05	30.79	45	37.69	30.18	49.56	33.61	68.79	49.68	104.23	55.71	57.67	43.11	65.67	95.33	66.28	105.38	105.11	95.24	80.04
ENSG00000100941	PNN	56.84	55.29	72.22	76.92	41.78	44.32	77.21	44.71	56.91	304.46	131.15	143.19	148.66	82.77	96.21	192.2	75.27	123.21	105.55	99.88	75.21	105	134.85	144.95	163.04	79.81	107.69	78.77	81.19	84.02	104.07	127.43	55.09	129.61	117.36	73.85	61.71
ENSG00000100949	RABGGTA	28.77	15.6	21.11	28.42	13.6	14.2	16.3	16.47	9.67	18.41	18.9	21	44.97	11.08	26.54	16.35	15.19	13.04	5.89	15.07	12.8	8.5	8.18	21.24	15.9	22.87	20.35	21.29	11.15	19.79	24.03	18.03	13.12	19.88	18.75	19.83	21.71
ENSG00000100968	NFATC4	29.37	49.77	61.95	37.74	4.29	39.64	14.4	54.08	40.97	41.14	16.43	24.88	56.69	21.93	34.99	11.17	16.31	9.13	26.75	33.75	30.45	24.47	81.66	15.1	0.1	0	15.37	11.06	0.02	0.32	2.4	8.31	1.03	13.88	56.91	3.21	8.43
ENSG00000100979	PLTP	303.61	279.46	140.88	514.44	129.22	38.74	74.51	300.46	224.41	25.15	204.48	16.49	16.74	32.61	136.11	52.74	32.61	191.1	147.38	134.37	40.63	76.79	208.43	108.89	16.51	41.19	4.8	161.25	19.58	0.1	2.83	19.68	29.07	59.58	8.39	21.87	3.27
ENSG00000100982	PCIF1	19.79	16.16	25.23	21.08	26.24	13.35	18.34	27.8	20.23	24.07	18.42	19.1	19.14	9.49	15.73	8.88	20.55	15.53	7.76	12.97	12.46	9.76	12.84	10.22	28.64	17.67	28.7	29.99	30.14	56.75	23.34	34.03	36.23	41.53	25.84	33.33	30.11
ENSG00000100983	GSS	51.88	68.27	44.77	29.05	73.53	21.23	56.33	39.08	35.57	22.36	55.67	20	36.17	23.72	32.86	24.71	37.67	33.61	12.85	34.06	35.09	25.04	30.54	40.51	75.64	63.22	72.48	49.7	80.29	213.27	69.48	97.49	71.1	59.08	28.59	100.1	105.56
ENSG00000100985	MMP9	148.72	415.66	42.5	44.52	4413.68	31.43	13.47	262.14	20.3	53.46	17.66	41.12	1.65	40.46	15.37	14.44	74.15	7.94	120.26	122.74	170	3.43	285.35	23.67	0.95	1.06	0.11	0.11	0.16	2.08	0.09	0.09	4.51	247.37	0.06	0.12	0.28
ENSG00000100987	VSX1	0	0	0.25	0	0	0	0	0.25	0	1.25	0	0.12	0.61	0	0.12	0	0.08	0.02	0	0	0	0.04	0.05	0.05	0	0	0.17	0	0	0	0	0	0	0.02	0.13	0	0
ENSG00000100991	TRPC4AP	44.26	48.95	90.44	44.93	42.82	19.18	44.53	57.28	41.3	29.3	45.66	33.48	36.04	27.43	43.4	19.59	45.21	33.5	13.74	35.09	31.13	29.53	43.52	32.1	58.25	44.98	84.03	67.37	119.52	99.6	57.49	85.99	51.84	83.29	42.09	106.34	70.07
ENSG00000100994	PYGB	83.04	63.17	232.8	46.22	57.18	30.16	42.09	212.57	40.18	35.25	135.13	34.27	45.16	16.09	78.24	28.53	134.96	80.85	11.96	34.71	31.31	32.58	28.56	38.23	30.83	99.08	131.19	64.88	237.46	125.33	52.56	73.4	134.38	97.41	33.29	85.63	85.33
ENSG00000100997	ABHD12	38.34	104.36	105.36	38.84	35.26	22.94	60.89	80.46	31.73	42.53	75.02	25.87	54.77	59.08	26.69	17.24	43.61	35.95	11.54	28.3	32.37	32.91	26.04	47.27	37.97	74.88	91.54	40.54	181.29	56.72	70.13	93.41	96.02	34.01	30.05	75.24	81.21
ENSG00000101000	PROCR	40.48	104.45	57.61	56.69	68.34	27.13	44.92	68.54	8.25	8.15	76.82	5.64	11.2	8.26	25.59	11.2	18.02	42.84	31.71	32.05	40.02	14.93	28.79	33.95	87.23	52.61	25.7	110.46	18.62	0.93	9.31	45.06	32.23	57.61	15.57	14.15	23.89
ENSG00000101003	GINS1	9.99	26.1	10.5	8.55	10.07	2.02	17.93	6.28	11.01	21.3	23.85	5.97	1.64	27.74	12.94	7.81	12.78	31.27	1.31	12.78	16.05	14.11	7.79	13.2	25.89	46.55	42.43	49.87	98.59	55.41	50.63	46.78	38.9	51.43	23.07	55.37	71.97
ENSG00000101004	NINL	6.92	15.69	13.49	5.63	1.25	5.58	15.84	6.84	9.44	20.59	12.58	3.5	15.44	12.63	8.67	2.71	5.23	0.73	2.07	3.73	12.65	6.25	8.45	36.66	5.06	2.25	8.81	5.66	1.37	5.52	1.85	8.07	13.1	11.61	2.31	13.97	4.41
ENSG00000101017	CD40	35.88	105.67	13.75	46.53	25.24	16.48	11.63	24.06	10.62	20.99	50.92	66.72	60.7	32.11	45.68	26.36	52.66	12.8	9.13	85.65	124.14	15.75	14.75	51.34	17.83	4.32	4.36	6.3	89.7	7.51	45.08	2	30.2	78.8	7.72	0.05	3.71
ENSG00000101019	UQCC1	37.27	38.76	81.28	31.37	58.83	12.32	58.58	33.35	19.73	18.26	36.6	28.76	34.5	33.9	19.66	19.99	24.74	29	17.86	20.19	20.87	23.28	33.26	23.89	93.54	38.78	82.55	135.87	101.18	72.06	34.14	51.15	46.73	98.51	22.36	51.16	41.43
ENSG00000101040	ZMYND8	13.41	15.32	87.02	12.93	12.72	7.5	12.57	19.66	13.77	26.28	22.86	17.84	21.01	10.19	12.66	38.45	14.36	26.11	11.2	24.9	13.42	7.65	10.86	38.35	25.38	28.22	24.45	62.27	32.07	24.57	29.05	13.07	41.24	41.56	52.16	47.85	32.8
ENSG00000101049	SGK2	0.91	0	1.21	0.36	0	0.34	0	0.14	1.27	0.13	0.36	2.14	5.46	0.59	1.14	0.33	0.14	0.17	0.53	0.28	0.2	0	0.08	9.2	0	3.76	0.22	0	0	0	0.05	0.13	0	0.06	0.02	0.32	0
ENSG00000101052	IFT52	31.63	41.52	40.04	20.56	43.09	11.57	43.24	52.66	32.11	45.4	32.83	20.9	28.4	20.43	35.6	10.05	26.55	25.38	17.36	27.86	25.01	31.32	30.92	39.39	26.53	21.13	47.39	40.24	85.74	77.99	23.98	47.39	39.18	43.53	56.82	46.15	37.74
ENSG00000101057	MYBL2	20.04	78.15	15.01	18.99	16.77	4.15	38.73	22.23	27.26	37.97	34.27	12.57	0.13	19.22	9.77	4.79	10.49	17.14	1.11	15.73	71.92	14.53	12.35	16.6	78.83	79.71	79.4	49.11	245.76	164.2	172.16	81.67	122.54	59.88	121.08	136.82	158.58
ENSG00000101074	R3HDML	0	0	0	0	0	0	0	0	0	0	0	0	0	0	0	0	0.25	0	0	0	0	0.32	1.08	0.57	0	0	0	0	0	0	0	0	0	0	0	0	0
ENSG00000101076	HNF4A	0	0	0	0	0	0	0	0	0.02	0	0	0	0	0.18	0	0.03	0	0	0	0	0	0.13	0	0.04	0	2.09	0.02	0.04	0.02	0.12	0	0	0	0	0	0	0
ENSG00000101079	NDRG3	15.6	17.84	29.15	14.71	6.62	9.75	19.64	20.32	16.87	21.9	18.58	12.66	16.46	17.7	16.82	11.07	19.19	14.85	6.84	19.55	13.81	18.14	22.51	23.42	22.57	25.99	21.61	40.87	45.31	36.34	29.71	22.19	50.19	30.65	13.69	28.03	26.82
ENSG00000101082	SLA2	1.57	0	1.04	5.4	0	1.42	0.72	0.53	2.04	3.05	5.74	8.64	0.23	1.2	5.21	1.32	4.84	2.54	0.91	2.88	2.45	3.22	1.21	4.16	0.21	0.08	0.09	0.06	0.07	0.1	0.08	0.06	0.04	0.1	0.04	0.06	0.07
ENSG00000101084	C20orf24	233.55	247.89	158.45	102.34	165.84	59.07	166.09	147.74	112.42	94.19	139.92	73.27	52.58	130.31	91.66	91.84	144.43	151.04	78.36	170.01	148.44	112.2	126.23	108.41	345.45	277.54	301.34	259.19	540.05	443.4	308.95	344.27	214.77	212.71	90.6	373.78	248.36
ENSG00000101096	NFATC2	2.77	3.72	9.54	6.92	0.51	3.18	0.89	2.37	3.39	3.98	12.78	18.17	4.12	1.17	7.51	22.43	3.88	3.09	24.09	2.51	1.12	6.13	4.85	9.7	3.37	0.22	0.4	5.17	2.54	0.66	1.01	3.17	0.08	5.01	0.37	2.66	0.51
ENSG00000101098	RIMS4	0	0.29	0.11	0	0	0.01	0	0	0.65	10.34	0.02	0.07	1.67	0	0	0	0	0.02	0.69	0	0.05	0.05	0.5	0.08	0.01	0	0.14	0	0.04	0	0.03	0	0	0	2.58	0.03	0.23
ENSG00000101104	PABPC1L	27.7	22.82	45.53	21.41	41.71	46.23	19.61	22.09	14.42	59.4	59.32	51.47	102.13	40.52	24.58	66.56	23.67	25.91	6.5	32.73	32.03	31.57	23.46	87.05	36.82	22.17	25.21	44.01	33.4	32.91	19.78	14.31	14.4	17.4	12.09	31.08	16.64
ENSG00000101109	STK4	14.6	17.71	21.92	17.49	10.65	6.66	15.43	11.64	13.4	24.53	19.54	55.78	14.36	13.3	29.72	24.16	30.18	28.91	13.02	39.16	18.53	17.79	17.67	23.88	52.86	21.97	33.03	27.58	43.88	25.02	31.34	39.99	30.37	32.44	13.71	35.69	40.8
ENSG00000101115	SALL4	3.55	2.96	0.43	1.96	5.59	7.43	4.11	0.9	4.18	4.02	0.6	1.04	12.3	5.32	6.95	0.93	2.04	0.31	0.1	2.8	4.18	5.22	8.04	19.4	2.23	0.25	1.6	0	0.3	0.54	0.46	0.15	1.44	0.52	0.07	1.31	0.02
ENSG00000101126	ADNP	30.17	37.64	37.66	20.95	12.94	7.11	28.61	31.06	19.67	35.77	41.78	32.89	35.83	35.19	35.72	14.91	65.06	30.49	15.47	27.11	24.18	25.65	38.1	27.52	43.48	34.36	41.23	69.07	63.77	30.5	48.27	46.22	40.37	62.21	46.66	94.77	40.92
ENSG00000101132	PFDN4	96.81	105.4	183.82	52.26	170.09	41.92	76.31	119.62	56.3	85.89	97.9	38.48	29.75	106.36	87.77	68.08	81.56	106.25	58.73	65.74	58.53	53.96	64.12	75.95	220.83	120.14	187.31	300.4	234.49	231.43	134.55	151.99	113.81	155.21	85.67	144.99	110.72
ENSG00000101134	DOK5	1.87	2.43	3.74	10.09	0	5.06	3.43	1	1.38	2.81	0.52	1.69	0.44	1.11	2.46	0.83	0.45	1.06	19.52	1.98	0.97	0.33	10.62	0.44	0	0	4.24	0	0	0	0	0.06	0.15	0	3.55	0	1.51
ENSG00000101138	CSTF1	16.93	16.07	30.19	23.96	19.41	6.27	32.79	17.88	12.62	20.39	22.52	15.24	12.61	15.63	20.58	6.72	22.18	20.43	11.61	17.03	18.12	14.67	19.46	9	56.19	43.84	45.72	102.59	67.26	62.82	50.42	46.02	43.37	49.27	34.67	64.16	53.06
ENSG00000101144	BMP7	19.41	0	0.67	0	0	1.2	0.02	0.35	0.02	2.48	1.58	3.97	27.51	25.62	0.25	0.07	0.33	0.07	0.78	0.2	0.23	0.03	0.77	1.41	0	0.06	0.16	0.09	0.07	0	0	0	0.49	0	1.15	0	0
ENSG00000101146	RAE1	23.56	45.36	50.4	6.77	13.77	8.71	37.6	21.28	13	28.68	17.66	14	13.7	23.7	16.61	10.67	17.14	24.87	6.8	18.25	14.66	13.52	19.25	10.67	108.07	39.91	79.17	173.64	103.65	105.31	66.4	71.72	59.43	75.69	31.71	95.09	68.21
ENSG00000101150	TPD52L2	111.5	148.59	206.71	126.9	187.37	39.81	119.46	130.31	104.42	75.42	100.96	40.8	41.2	68.77	116.59	50.99	92.64	105.47	42.8	137.31	78.16	52.12	81.53	51.11	325.97	185.79	203.11	308.48	317.02	327.97	242.53	239.37	226.69	254.79	127.2	265.79	240.2
ENSG00000101152	DNAJC5	26.72	29.81	57.1	29.58	29.83	15.94	17.37	35.16	17.26	20.7	24.15	16.89	18.64	21.85	22.14	19.09	25.04	20.44	11.37	36.24	18.96	13.71	21.43	12.75	76.86	38.8	68.32	56.04	74.75	70.15	67.5	66.13	61.81	51.74	36.25	66.14	69.03
ENSG00000101158	NELFCD	61.12	67.95	81.47	51.94	45.56	28.07	57.98	59.81	48.43	74.85	46.92	48.33	64.61	50.99	50.18	55.73	63.18	52.86	25.04	54.85	49.41	32.81	38.45	55.71	149.55	107.74	95.72	222.48	172.37	127.53	85.59	100.32	105.25	59.06	96.34	191.08	94.72
ENSG00000101160	CTSZ	571.02	566.76	352.94	853.95	789.44	227.22	570.62	389.72	397.64	242.83	585.88	218.65	101.62	173.91	629.16	541.34	299.38	341.98	387.35	1328.84	454.78	183.4	289.54	360.52	52.74	189.34	263.77	197.55	405.84	388.05	350.75	526.08	11.7	71.52	0.08	770.81	239.94
ENSG00000101161	PRPF6	49.06	56.08	72.73	46.62	66.88	53.08	95.17	107.54	50.62	58.8	43.02	40.94	58.48	44.25	41.14	74.43	39.06	33.75	28.08	49.75	34.13	25.39	32.75	38.66	126.28	79.39	96.83	274.96	189.5	212.65	89.62	116.34	140.3	127.98	96.41	120.32	142.55
ENSG00000101162	TUBB1	0	0.19	0.14	0	0	0	0	0.09	0.03	0.05	0.08	0.16	0.1	0.21	0	0.17	0.1	0.16	0.24	0.08	0.09	0.04	0.08	0	0.01	0.12	0.14	0.36	0.27	0.34	0.01	0.09	0.04	0.24	0.08	0.19	0.05
ENSG00000101166	PRELID3B	46.2	73.8	82.31	71.8	37.43	25.23	42.02	64.09	39.24	65.5	71.71	39.02	31.95	73.56	61.13	31.52	96.88	77.37	34.41	80.85	57.29	67.26	39.01	28.99	170.41	102.9	115.22	91.03	182.88	187.16	116.85	109.24	77.76	76.05	61.5	161.16	99.64
ENSG00000101180	HRH3	0.09	0	0	0	0	0	0	0	0	4.15	0	0	0	0	0	0	0	0	0	0	0	0	0	0	0	0	0	0.01	0	0	0	0	0	0	0.03	0.05	0
ENSG00000101181	MTG2	44.3	30.56	46.9	36.86	17.31	21.13	44.15	37.44	20.56	17.99	24.26	26.25	25.63	23.34	23.91	25.04	19.73	26.09	19.43	22.82	20.83	21.62	25.41	25.64	70.36	57.09	61.2	106.74	93.93	92.82	36.57	48.51	35.51	41.45	31.34	79.39	67.05
ENSG00000101182	PSMA7	387.5	606.87	572.76	468.09	576.77	183.47	403.66	602	532.5	398.45	517.66	182.55	155.29	476.25	359.14	545.66	334.36	440.35	322.54	366.56	264.53	251.22	303.2	452.4	1018.9	600.7	777.93	1142.31	1535.56	1115.56	679.67	715.14	532.16	653.35	456.76	972.63	801.48
ENSG00000101187	SLCO4A1	14.34	3.16	0.42	8.25	19.68	2.24	1.32	0.11	1.47	13.51	13.87	12.27	2.96	4.54	19.31	87.59	3.44	72.73	6.69	66.78	54.83	9.85	1.27	4.18	26.79	71.11	34.67	0.11	165.64	91.06	98.68	24.77	16.79	56.95	0.77	141.85	32.03
ENSG00000101188	NTSR1	3.7	0.17	0.19	0.16	0	0	0	0	0.21	0.35	0.02	0.14	0.05	0.07	26.2	0.79	0.04	26.02	0.12	0.04	0.07	0.02	0.08	0	0.03	0.05	0.06	1.48	0	0.07	0	0	1.77	13.15	0.01	0.07	0.01
ENSG00000101189	MRGBP	15.1	22.16	17.85	7.59	18.75	6.76	11.89	22.88	15.83	20.45	16.72	6.8	10.36	10.24	16.45	25.44	22.43	18.89	6.33	22	12.24	8.76	13.35	10.65	64.76	27.08	30.25	49.12	56.13	55.01	32.81	37.09	33.09	39.72	20.2	46.36	40.05
ENSG00000101190	TCFL5	11.31	9.56	15.22	7.21	8.11	3.16	2.18	7.43	9.37	8.23	5.8	3.84	6.38	4.53	5.86	1.91	4.1	4.99	3.19	3.5	6.27	2.7	13.83	5.8	19.32	13.9	12.24	14.41	38.2	27.28	12.5	14.54	10.23	15.74	11.32	19	18.11
ENSG00000101191	DIDO1	19.13	15.9	38.25	18.67	12.61	13.66	13.95	19.72	22.31	30.76	20.02	30.2	35.7	26.05	17.53	13.45	25.57	13.37	10.17	30.53	12.25	15.05	16.06	25.11	52.81	23.62	42.86	54.7	77.96	37.39	34.84	32.25	22.3	38.09	23.55	45.47	34.26
ENSG00000101193	GID8	18.2	16.54	31.86	16.69	12.54	8.51	21.76	23.92	16.17	33.97	22.79	20.97	29.8	44.25	23.58	12.58	31.89	22.53	13.46	24.06	21.46	15.75	25.07	15.54	37.71	25.88	28.75	43.39	56.67	97.83	36.47	35.6	21.05	45.31	26.18	44.57	36.02
ENSG00000101194	SLC17A9	5.85	7.07	3.02	7.08	3.14	8.12	27.89	2.8	2.96	4	26.94	26.07	11.83	10.64	27.63	27.42	11.03	12.26	3.14	12.96	7.02	18.07	7.83	18.08	0	53.62	0.47	0.01	48.17	0.14	0	52.56	0.3	2.68	0.04	0.23	0
ENSG00000101197	BIRC7	1.13	1.21	4.37	0	0	1.51	1.63	2.96	0.08	2.35	0.4	0.21	2.58	0.19	1.17	1.39	0.81	0.2	0.16	0.75	0.55	2.87	0.41	1.62	0	7.76	0	0.26	0	0.04	0	0	0	0.3	0	0	0.09
ENSG00000101198	NKAIN4	1.45	0	15.84	0	0	1.31	14.65	0.24	0.07	0.17	0.19	1.75	2.56	0.3	17.05	0	4.96	0.03	0.1	0.16	1.98	0.37	1.94	48.11	0	0.29	0	0	0.26	0.13	0	0	0	0	0.33	0	0
ENSG00000101199	ARFGAP1	89.72	96.35	266.75	91.48	61.48	43.51	161.77	128.37	129.89	60.68	103.05	51.78	58.25	46.15	94.96	79.89	76.48	41.85	23.87	73.24	67.93	57.98	102.05	95.9	116.68	74.2	78.1	165.81	159.95	99.19	56.88	89.26	53.83	93.61	47.9	108.83	71.91
ENSG00000101200	AVP	0.24	0	0	0	0	0.14	0	0	0	0	0	0	0	0	0	0	0	0	0	0	0	0	0	0	0	0	0	0	0	0	0	0	0	0	0	0	0
ENSG00000101203	COL20A1	0.56	0	0.24	0	0	0	0.01	0.04	0.08	0.15	0.04	0	0	0	0.03	0.01	0	0	0.01	0	0	0.06	0.64	0.3	0	0.02	0	0.06	0.02	0.01	0	0.02	1.88	0	0.02	0.12	0
ENSG00000101204	CHRNA4	0	0	0.2	0	0	0	0	0.03	0	6.13	0	0.03	0.06	0	0	0	0	0	0.01	0	0	0	0.01	0.02	0	0	0	0	0	0	0	0	0	0	0	0.01	0
ENSG00000101210	EEF1A2	8.9	0	23.5	77.41	0.02	2.36	22.82	95.95	0.31	175.11	25.02	0.72	0.13	0.04	0.15	0.19	0.16	0.12	119.3	0.06	2.25	0.07	7.5	0.56	0	87.02	3.36	0	6.17	8.7	7.18	0.05	21.64	0	22.78	17.94	0.92
ENSG00000101213	PTK6	3.74	0.9	0.19	0	0	5.33	0.02	0.05	0.15	0.47	12.65	3.74	0.6	4.47	0.88	2.4	3.65	3.12	0.41	19.32	0.53	0.23	0.2	1.29	0.18	2.69	0.11	0.11	0.37	16.7	0.19	0.05	0.08	0	0.02	0.23	1.06
ENSG00000101216	GMEB2	7.93	6.6	9.3	6.37	6.27	4.35	9.55	8.33	3.95	6.53	4.29	5.37	9.37	4.72	6.07	4.28	6.09	3.89	2.94	6.36	4.64	3.96	5.65	5.66	15.91	11.98	11.61	9.72	19.41	19.17	18.27	13.3	14.68	18.09	8.95	22.83	14.74
ENSG00000101220	C20orf27	34.31	98.81	17.75	48.05	45.71	18.13	52.99	62.11	23.76	19.71	21.97	8.8	15.66	5.01	12.87	11.02	11	30.45	6.92	16.49	13.52	23.65	18.8	23.22	80.05	80.76	63.86	127.76	222.62	90.22	76.62	123.76	47.47	58.12	50.58	183.82	126.65
ENSG00000101222	SPEF1	0.02	0.51	0.36	0	3.55	0.9	0	0.82	0.11	2.2	0.06	0.11	1.54	0.05	0	0	0.21	0.05	0	0.04	0.05	0.06	0.13	0.44	0.1	0.24	0.32	0.77	0.36	2.14	0.42	0.24	0.14	0.28	0.08	1.18	0.6
ENSG00000101224	CDC25B	43.63	139.09	24.89	32.14	26.25	28.43	41.08	62	54.41	76.97	64.51	43.54	58.35	22.5	61.76	17.05	173.26	79.59	15.88	31.04	45.59	94.43	62.39	39.5	42.5	91.15	105.76	44.48	285.87	61.05	84.03	150.4	49.74	60.85	64.86	129.08	135.39
ENSG00000101230	ISM1	4.94	0.22	4.38	0.78	2.09	4.16	0.53	2.63	0.4	0.44	1.52	2.72	4.35	0.59	2.63	0.79	1.07	1.21	6.79	2.05	1.36	0.33	8.23	1.97	11.03	8.26	1.62	0.69	8.46	0.28	0.07	8.06	0.36	6.02	2.11	0.09	1.5
ENSG00000101236	RNF24	10.89	29.43	9.51	16.05	5.6	2.73	11.45	16.03	16.22	10.64	8.95	5.12	17.56	6.01	25.99	5.57	13.51	13.16	9.3	14.66	15.73	22.1	14.79	6.58	12.54	15.68	33.57	8.91	46.21	9.63	13.09	33.85	9.42	15.97	5.91	20.8	27.1
ENSG00000101246	ARFRP1	41.02	50.21	93.62	61.86	116.77	32.35	31.7	77.17	46.54	23.15	48.19	27.15	24.07	30.9	37.03	29.09	35.63	32.77	23.11	40.6	30.69	18.79	24.52	18.72	50.05	30.4	65.02	64.01	117.66	97.42	76.71	38.97	64.11	64.05	34.86	76.22	49.12
ENSG00000101247	NDUFAF5	22.41	55.15	14.05	2.77	23.46	10.01	20.18	21.82	44.29	38.95	35.39	27.42	22.67	36.23	29.93	10.88	43.22	33.31	19.25	22.17	31.57	61.2	31.17	37.87	32.8	20.64	53.74	41.56	70.44	27.67	26.48	42.99	16.99	29.45	24.99	66.6	29.89
ENSG00000101251	SEL1L2	0	0	0	0	0	0	0	0	0	0	0.13	0.02	0	0	0	0.3	0	0	0.81	0	0.11	0.06	0.15	0	0	0	0	0	0	0	0	0	0	0	0	0	0
ENSG00000101255	TRIB3	8.05	79.83	9.63	15.33	20.9	5.04	36.21	8.7	5.08	8.59	31.38	3.25	2.18	2.34	3.56	3.93	18.88	7.04	1.18	14.26	13.86	25.33	10.98	11.67	22.44	40.7	96.42	10.65	59.31	32.88	53.73	48.63	12.12	58.69	9.01	69.91	37.41
ENSG00000101265	RASSF2	6.96	10.92	4.53	13.66	1.58	6.14	3.63	5.21	8.91	6.6	4.48	26.81	4.64	1.87	9.07	4.81	4.27	4.86	13.09	8.55	3.64	8.63	15.26	8.6	0	0.01	1.48	0.81	0	0.38	0.02	0.45	2.4	0.47	1.3	0.07	0.04
ENSG00000101266	CSNK2A1	53.85	106.65	53.9	56.76	34.43	9.66	88.92	56.7	38.96	71.27	68.92	35.79	39.28	65.55	57.35	33.61	62.1	63.82	38.62	67.08	55.05	81.61	59.03	53.33	101.51	79.49	106.87	117.27	184.68	93.83	115.7	147.53	59.63	115.07	62.62	214.71	135.11
ENSG00000101276	SLC52A3	1.71	0	0.89	4.51	0	0.6	0.4	1	0.05	0.33	1.11	1.19	0.27	1.57	0.06	0.59	1.59	0.41	0.74	1.36	0.78	0.14	0.56	0.18	0	0.23	0.06	0.02	0.03	8.04	1.9	0.72	0	0	0	0.03	1.87
ENSG00000101278	RPS10P5	0	1.98	0	0	0	0	0	0.11	0.27	0.82	0.14	0.75	0.21	0.22	0.37	0	0.79	0.46	0.19	0.95	0.79	0	0.56	0	0.84	0	1	0.38	1	1.1	0.37	0.83	0.12	0.35	0.33	0.62	1.42
ENSG00000101280	ANGPT4	0.01	0	0	0	0	0	0	0	0.03	0.02	0.04	0.06	0.35	0.07	0	0.06	0.03	0.02	0.05	0.03	0.04	0.01	0.02	0.04	0	0	0	0	0.05	0.02	0.02	0	0	0.02	0	0.08	0
ENSG00000101282	RSPO4	5.79	30.79	0.15	0.01	0	0.3	0	0.34	0.4	5.49	0.51	1.02	16.74	0	0.07	0	0.02	0.04	0.88	4.29	2.9	0.03	0.61	0.74	0	0.01	0.14	0.01	0	0	0	0.74	0.01	0	6.66	26.41	0
ENSG00000101290	CDS2	22.12	48.27	15.15	14.6	21.87	6.08	13.24	24.69	10.13	22.24	21.31	16.82	20.66	12.49	26.64	6.73	30.23	19.57	9.26	15.66	23.23	31.42	21.27	14.89	17.29	12.44	21.02	10.48	55.89	23.46	25.65	35.29	13.01	17.82	11.39	40.54	38.21
ENSG00000101292	PROKR2	0	0	0	0	0	0	0	0	0	0.11	0	0	0	0	0	0	0	0	0	0	0	0	0	0	0	0	0	0	0	0	0	0	0	0	0	0	0
ENSG00000101294	HM13	213.02	219.26	287.05	147.75	315.03	87.58	157.78	194.52	243.79	107.21	205.44	101	87.46	135.85	115.89	209.49	171.63	142.01	85.01	177.61	131.32	117.6	134.66	174.49	195.62	193.16	261.63	185.57	709.57	547.04	318.3	209.59	203.71	266.89	76.39	279.54	224.33
ENSG00000101298	SNPH	2.73	6.25	4.82	2.13	2.71	0.5	3.26	7.63	2.26	0.74	2.14	1.75	3.57	0.47	3.42	1.59	1.99	2.32	0.78	1.78	2.03	2.45	3.17	3.87	0.8	0.84	3.31	3.58	6.25	1.67	1.53	5.7	2.17	2.63	1.93	4.57	6.64
ENSG00000101306	MYLK2	0.52	0.42	2.65	2.59	1.65	0.22	5.12	3.28	0.73	0.6	0.48	0.03	0.2	0.13	0.6	0.34	0.02	0.28	7.34	0.04	0.53	0.26	3.24	0.56	0.72	0.08	0.61	0.31	0.6	0.64	0.22	0.51	0.37	0.45	0.11	0.32	0.6
ENSG00000101307	SIRPB1	1.85	14.05	1.93	0.12	4.91	0.06	1.63	0.05	1.4	1.13	1.32	4.89	0.54	0.23	9.31	1.92	9.53	1.04	1.01	1.72	2.35	4.73	1.43	1.52	0.68	0.79	8.32	3.28	74.63	22.55	48.75	17.29	10.89	0.54	0.61	23.61	15.37
ENSG00000101310	SEC23B	19.63	36.21	20.79	20.66	31.25	11.69	27.86	33.25	16.49	32.46	30.56	24.74	16.96	28.03	23.98	16.76	33.3	26.35	11.57	42.14	27.41	34.64	18.16	10.36	46.27	62.12	56.59	83.58	113.31	89.99	65.38	47.58	23.51	50.6	17.61	73.03	69.9
ENSG00000101311	FERMT1	13.17	0.77	0.64	0	0	1.56	2.49	0.69	0.67	0.03	2.66	1.48	0.19	29.52	13.06	3.45	18.32	8.04	0.92	17.7	0.86	2.54	0.65	1.47	7.7	9.95	3.27	3.23	31.6	24.13	20.06	9.93	1.02	8.4	2.51	26.57	15.95
ENSG00000101323	HAO1	0.11	0	0	0	0	0	0	0	0	0	0.03	0	0	0	0	0	0	0.05	0.04	0.03	0	0.03	0.06	0	0	0.02	0.08	5.51	0	0	0	0	0	4.38	0	0	0.02
ENSG00000101327	PDYN	0	0	0	0	0	0	0	0	0	0	0	0	0	0	0	0	0	0	0	0	0	0	0.02	0	0	0.18	0	0	0	0	0	0	0	0	0	0.04	0.04
ENSG00000101331	CCM2L	1.94	1.57	2.79	0.65	0	3.32	0	3.41	1.02	1.44	1.24	0.89	2.94	0.31	0.59	0.47	0.13	1.15	1.14	0.26	1.52	0.15	2.86	0.44	0	0	0.02	0	0.74	0.19	0.02	0.07	0	0	0.09	0.04	0.04
ENSG00000101333	PLCB4	20.38	2.3	0.99	0.79	0	0.69	10.4	0.78	0.57	15.74	6.06	4.11	10.29	1.94	10.76	2.57	5.28	3.86	3.06	9.23	0.42	5.49	3.47	236.02	5.49	3.4	11.83	43.32	33.29	4.7	94.73	42.7	9.42	1.14	2.02	6.16	42.38
ENSG00000101335	MYL9	162.55	245.69	1113.3	350.36	51.32	196.57	403.45	869.93	270.88	27.76	103.5	26.92	134.37	55.02	103.64	12.83	106.18	18.55	178.04	91.93	46.91	17.39	78.01	302.59	79.59	9.99	50.93	87.64	264.65	1.86	20.13	267.57	98.18	21.84	0.2	169.46	10.24
ENSG00000101336	HCK	20.65	42.55	7.91	43.97	10.03	8.38	16.37	8.65	13.92	10.86	15.76	16.27	3.45	6.21	23.52	30.03	12.19	19.64	12.7	36.37	41.9	8.12	16.54	11.05	0	0	0	0	0	0	0	0.03	0.05	0	0.02	0.05	0.2
ENSG00000101337	TM9SF4	45.03	88.15	56.25	34.15	31.78	13.04	30.19	46	27.8	18.92	31.11	21.95	30.03	18.99	26.31	23.6	40.24	18.55	11.62	32.12	27.65	20.16	37.26	24.83	55.98	74.69	64.72	46.79	91.45	60.67	53.77	67.38	50.91	61.55	36.27	75.13	60.34
ENSG00000101342	TLDC2	3.69	2.03	0.63	1.06	9.08	0.58	0.99	1.3	1.64	2.64	6.76	10.93	3.38	1.6	7.59	5.52	9.23	2.95	1.55	7.63	3.27	3.89	3.78	5.98	0.06	0.82	0.42	1.45	0.79	2.35	0.16	0.06	0.15	0.26	0.08	0.22	0.62
ENSG00000101343	CRNKL1	13.74	29.85	19.54	13.78	20.71	13.56	20.1	26.27	22.53	36.81	32.02	17.32	18.89	22.74	30.77	20.31	29.98	26.76	17.82	37.6	18.65	17.93	17.27	42.01	37	22.87	28.01	24.65	58.14	51.96	23.24	41.74	14.56	29.38	16.87	44.77	44.33
ENSG00000101346	POFUT1	23.29	72.97	36.84	29.47	37.12	5.92	44.54	23.12	23.73	10.47	33.38	9.65	11.49	16.73	19.52	12.21	17.06	24.31	9.94	19	18.05	16.16	26.77	12.34	60.73	61.24	58.35	45.6	105.92	80.57	59.74	84.27	77.4	92.92	41.73	80.64	98.55
ENSG00000101347	SAMHD1	33.77	57.94	30.05	86.38	34.15	17.75	39.38	26.07	30.63	26.81	57.27	52.44	13.65	22.05	69.46	51.01	105.34	43.05	43.79	63.75	33.42	63.28	44.44	54.34	11.5	17.83	24.98	21.13	42.07	25.16	29.94	12.01	15.93	15.7	6.31	30.51	43.86
ENSG00000101349	PAK5	0.98	0	0	0	0	0	0	0.02	0.01	3.2	0.03	0	0.02	0.95	0	0	0.37	0	0.03	0	0	0.01	0.01	0.04	0	0	0.17	0	0	0	0	0	0	0	0.28	0	0
ENSG00000101350	KIF3B	16.3	18.37	32.09	15.11	15.6	7.74	24.91	29.12	17.93	21.26	21.72	14.67	16.04	15.77	16.03	19.49	21.72	19.8	13.89	17.74	19.43	17.96	26.6	17.19	34.33	33.62	34.21	27.65	55.21	51.08	36.3	48.7	41.76	38.89	15.21	39.13	37.07
ENSG00000101353	MROH8	1.14	0	0.53	0.14	0	1.3	0	0.16	1.21	1.8	0.62	1.49	3.77	0.49	0.55	1.11	0.8	0.33	2.09	0.16	0.98	1.11	1.14	1.77	0.28	0.22	1.79	0.26	1.23	0.84	0.09	0.82	0.06	0.27	0.85	1.23	0.61
ENSG00000101361	NOP56	211.73	637.47	143.93	143.92	388.07	70.48	255.28	230.98	138.41	451.1	164.48	126.17	82.84	198.59	135.97	253.91	133.08	404.72	222.59	136.75	188.49	216.85	107.31	244.35	639.72	543.28	525.96	511.22	1395.38	421.57	501.71	516.48	240.54	631	218.38	967.75	633.72
ENSG00000101363	MANBAL	60.22	59.02	82.39	47.05	64.1	27.08	47.55	45.39	59.77	37.03	58.68	23.94	49.06	58.33	38.28	32.23	43.82	39.64	22.38	42.46	45.25	30.03	44.88	29.74	77.27	89.69	94.38	104.11	104.99	80.31	91.12	81.71	97.61	72.49	48.46	94.72	89.79
ENSG00000101365	IDH3B	85.22	213.72	59.19	65.68	81.91	28.6	50.34	90.07	79.81	90.55	80.17	67.23	72.46	67.82	65.03	35.15	93.03	67.59	45.04	73.15	73.21	93.73	64.67	47.28	136.29	117.61	158.56	163.82	238.35	114.51	125.28	191.49	74.95	164.12	81.69	247.23	133.95
ENSG00000101367	MAPRE1	92.26	135.05	218.51	81.77	85.15	23.44	127.02	100.1	90.82	170.13	130.12	71.85	66.21	103.55	112.14	64.02	146.14	121.24	84.64	93.48	83.76	102.24	134.13	62.92	247.9	192.55	170.84	224.92	402.86	198.85	197.28	274.45	318.92	263.48	86.75	245.3	260.53
ENSG00000101384	JAG1	33.53	261.71	20.64	19.36	10.09	10.6	4.77	24.78	21.18	30.16	37.01	14.23	24.53	72.41	54.05	9.97	300.56	17.79	50.28	45.72	35.11	36.74	88.6	15.18	11.03	43.02	21	18.58	89.56	16.48	4.72	22.44	20.44	13.17	33.31	6.1	27.43
ENSG00000101391	CDK5RAP1	33.61	37.13	44.61	19.66	47.53	24.79	49.04	40.2	31.19	40.3	32.52	34.5	41.43	36.86	38.5	39.71	41.69	36.14	19.03	30.33	26.95	20.86	44.76	45.77	62.3	41.73	61.39	76.61	107.07	109.9	64.69	72.12	41.83	46.11	22.09	90.9	78.82
ENSG00000101400	SNTA1	17.6	3.66	22.33	13.98	15.38	12.03	13.67	21.84	14.81	12.43	15.07	6.64	14.26	3.96	7.44	6.31	6.79	4.19	10.94	4.25	9.54	7.35	14.03	14.16	5.08	4.28	9.47	2.91	47.97	12.7	12.31	20.94	21.78	7.46	11.19	9.8	18.08
ENSG00000101405	OXT	0.55	0	0	0	0	4.58	0	0	0	0	0.72	0.32	0.22	0	0	0	0	0.12	0	0	0	0.56	0	0.31	0	0	0	0	0	0	0	0	0	0	0	0	0
ENSG00000101407	TTI1	13.23	16	23.65	21.98	16.93	3.89	13.82	12.25	7.01	10.81	16.22	10	12.54	14.56	7.95	5.11	19.34	12.62	4.89	8.68	14.64	8.12	12.66	7.74	34.79	33.13	30.74	44.26	48.17	34.7	33.43	23.86	23.9	20.72	12.79	38.87	35.67
ENSG00000101412	E2F1	15.87	47.17	15.39	13.86	11.14	4.45	18.54	18.71	12.3	38.17	16.2	5.24	2.26	13.51	10.49	13.99	5.54	14.09	1.26	7.5	15.26	9.4	9.98	11.21	62.56	57.14	65.89	35.56	162.71	62.94	50.77	65.76	71.75	43.31	21.52	79.79	103.31
ENSG00000101413	RPRD1B	17.89	11.46	24.54	17.31	37.95	5.83	18.75	13.05	16.57	31.71	24.83	18.28	15.37	14.44	17.61	13.39	25.45	22.2	14.89	19.28	19.18	15.8	15.72	10.72	37.37	23.92	32.12	31.28	53.79	49.62	28.87	40.53	19.57	23.47	15.37	44.11	36.57
ENSG00000101417	PXMP4	7.78	9.89	8.2	8.9	15.47	3.27	7.33	5.41	3.97	8.67	6.83	4.7	4.12	3.43	5.09	1.36	12.1	2.81	2.61	1.87	0.77	5.19	4.81	6.65	7.25	4.24	6.37	0	13.79	0.01	1.15	5.36	12.97	5.21	5.52	7.6	14.28
ENSG00000101421	CHMP4B	108.02	155.16	192.64	160.66	121.86	94.16	123.94	190.93	134.3	106.04	135.68	85.73	118.97	134.51	133.6	108.73	185.35	117.05	121.46	160.11	110.09	92.15	138.68	106.69	154.2	116.28	162.44	136.39	334.51	400.79	193.14	232.31	191.93	162.39	77.98	240.01	212.28
ENSG00000101425	BPI	0.65	1.85	0.56	1.09	3.42	3.88	0	5.3	2.04	0.61	0.71	0.37	0	0.41	0.07	0.6	5.11	0.3	1.86	2.16	1.17	17.95	0.68	0.02	0	0	0.54	0	0	0	0	0	0	0.32	0	0	0.06
ENSG00000101435	CST9L	0	0	0	0	0	0	0	0	0	0	0	0	0	0	0	0	0	0	0	0	0	0	0	0	0	0	0	0	0	0	0	0	0	0	0	0	0
ENSG00000101438	SLC32A1	0	0	0	0	0	0.01	0	0	0	0.04	0	0	0	0	0.02	0	0	0	0	0.02	0	0	0	0	0	0	0	0.02	0	0	0	0	0	0	0	0	0
ENSG00000101439	CST3	684.75	778.49	449.7	1110.02	2183.39	519.94	532.8	771.3	443.74	84.5	524.78	212.95	479.13	191.92	394.05	110.79	316.01	248.51	373.49	295.89	80.58	254.36	225.69	247.17	18.61	233.74	273.71	205.32	446.07	488.01	96.8	254.33	176.14	159.59	96.68	116.8	293.66
ENSG00000101440	ASIP	0	0	0	2.67	0	0.97	0	0.47	0.22	0	0	0.13	0.16	0	0.15	0	0.4	0	0.16	0	0.18	0	0.11	0	0.36	0.19	0.53	0	0	0.21	0.32	0	0.2	0.29	0	0.44	0
ENSG00000101441	CST4	0.86	0	0.3	0	0	2.45	0	0	0	0.29	0	9.52	0	0.03	0.11	2.08	0.1	0	0	0	0	0	0	1.08	0	0.65	1.41	0	0	23.66	0	0	0	0	0	0.18	0
ENSG00000101442	ACTR5	5.06	5.28	9.87	4.08	6.45	4.85	11.66	7.46	4.95	5.78	5.61	6.09	3.69	5.68	5.61	4.06	5.37	6.39	3.02	4.72	6.6	4.43	5.17	11.85	11.08	8.89	9.55	11.87	24	18.5	9.92	11.74	8.09	10.79	3.75	15.36	15.61
ENSG00000101443	WFDC2	0.49	0	48.64	0.09	0	752.35	0.18	0.78	1.82	137.09	1.91	118.7	233.67	22.85	0.98	0.48	315.18	0.84	0.64	0.62	226.38	18.35	38.27	106.13	0	3.09	3.05	0.21	150.25	605.41	200.25	0.19	0	0.18	0	4.73	0.4
ENSG00000101444	AHCY	81.97	98.31	130.57	38.91	137.55	35.1	187.5	61.64	55.34	95.17	60.93	25.96	60.52	120.98	41.78	24.28	53.96	62.58	24.6	40.64	76.17	62.33	47.81	76.41	184.08	219.71	182.65	379.93	368.34	478.82	260.85	164.61	198.63	221.53	126.41	404.88	177.22
ENSG00000101445	PPP1R16B	1.74	2.43	2.78	3.84	0.45	2.82	1.17	2.15	1.49	4.2	3.37	18.84	1.59	0.48	4.81	0.99	2.69	2.37	1.98	3.97	1.6	1.34	4.31	2.34	0	0	0.01	0	0	0	0	0.02	0	0	0.02	0.05	0.01
ENSG00000101446	SPINT3	0	0	0	0	0	0	0	0	0	0	0	0	0	0	0	0	0	0	0	0	0.14	0	0	0	0	0	0	0	0	0	0	0	0	0	0	0	0
ENSG00000101447	FAM83D	15.93	25.59	10.75	8	28.86	1.1	16.01	2.82	11.14	13.77	20.11	2.84	0.33	18.76	7.24	3.7	15.67	12.28	5.12	17.35	26.59	10.55	20.92	3.58	69.31	27.72	45.34	57.51	121.7	131.26	92.6	66.29	68.99	55.08	28.8	111.62	81.01
ENSG00000101448	EPPIN	0.14	0	0	0	0	0	0	0	0	0.06	0.39	0	0	0	0	0.05	0.03	0	0	0	0.11	0.05	0.05	0.04	0	0	0.02	0	0.01	0.04	0	0	0	0	0	0.01	0
ENSG00000101452	DHX35	13.06	10.76	14.14	6.22	18.74	4.56	6.52	6.34	7.33	8.26	9.16	6.9	5.78	9.23	6.83	5.51	9.56	7.48	3.73	5.91	6.62	5.03	7.61	5.46	18.69	12.1	24.55	13.21	28.58	33.3	19.33	17.45	13.38	18.7	8.61	23.72	19.87
ENSG00000101457	DNTTIP1	39.89	52.92	90.03	70.47	84.3	38.78	35.71	88.24	38.52	30.96	63.96	24.41	28.28	29.69	77.94	232	38.77	47.02	16.95	48.64	21.79	27.64	24.72	24.41	75.79	46.52	87.38	85	169.53	151.46	66.65	55.25	84.58	171.48	42.5	108.96	82.93
ENSG00000101460	MAP1LC3A	16.72	28.45	30.3	15.13	33.5	52.75	9.95	26.14	21.42	27.83	15.57	19.6	26.4	20.6	11.4	7.36	8.7	4.89	20.21	14.47	18.37	11.78	12.16	39.93	0.12	4.84	12.05	0.05	8.45	0	0.06	0	0	3.02	23.37	2.66	7.62
ENSG00000101463	SYNDIG1	4.15	0	1.11	0	0	1.4	0	0.06	0	0.26	1.64	1.7	0.7	3	0.91	0.2	0.45	0.16	0.93	2.83	2.17	0.07	1.92	0.1	0	0	0.44	0	0	0	0.03	1.24	1.45	0.08	0	0	0
ENSG00000101464	PIGU	19.43	40.34	31.58	11.59	25.86	14.07	27.52	38.68	23.59	17.93	23.41	16.46	23.47	18.27	18.52	12.77	25.81	22.16	10.48	18.36	25.41	16.54	20.7	18.76	44.38	42.73	45.32	26.9	73.69	81.49	36.49	46.43	65.25	47.18	22.16	39.32	68.18
ENSG00000101470	TNNC2	1.73	0	43.99	271.06	0.49	72.55	151.75	176.41	1.45	5.81	1.22	1.44	1.44	0.28	0.33	1.21	0.5	0.98	762.62	0.18	0.32	0.34	50.59	1.23	0.33	0	0	0.47	0	0.48	0.16	0	0.2	0.19	0.14	2.1	0.07
ENSG00000101473	ACOT8	16.8	32.13	39	26.55	31.01	11.52	20.68	26.27	20.11	17.1	23.13	18.91	20.63	13.01	23.31	18.95	22.98	15.37	9.42	23.83	14.48	13.76	18.43	14.63	28.58	24.08	38.82	47.54	65.77	59.93	16.96	34.71	25.66	27.75	19.15	39.03	40.78
ENSG00000101474	APMAP	101.44	169.57	107.14	111.93	89.41	44.82	111.98	117.05	62.35	56.18	129.5	44.56	136.58	70.64	92.94	34.86	65.08	94.79	37.84	87.88	71.4	54.82	63.75	71.31	88.02	135.43	146.58	103.79	280.65	139.79	108.91	185.53	68.7	134.22	76.43	191.59	196.33
ENSG00000101489	CELF4	0.09	0	0.51	0	0	2.79	0	0.21	0.16	52.99	0.98	0.99	13.19	0.2	1.12	0.25	0.96	0.52	2.31	0.11	0.58	0.47	0.44	1.23	0.03	0	0.36	0.01	0	0.18	0	0	0.02	0.04	0.36	5.4	0
ENSG00000101493	ZNF516	13.18	6.34	6.66	8.09	1.67	5.1	17.42	8.9	4.15	23.86	8.16	7.21	21.27	9.35	6.23	3.99	9.15	4.16	5.09	12.63	31.92	8.26	9.38	12.23	3.23	9.09	11.74	0.15	1.5	6.58	7.99	1.55	4.48	3.75	11.88	2.08	0.81
ENSG00000101542	CDH20	0	0	0.09	0	0	0.14	0	0	0.02	0.77	0.05	0	0.16	0.15	0	0	0.15	0.03	0.41	0.06	0.01	0.02	0.1	0.01	0.2	0	0.06	0.03	0	0.01	0.01	0.03	0	0.17	4	0.87	0.04
ENSG00000101544	ADNP2	11.57	2.78	16.14	4.95	7.17	2.58	7.3	6.47	4.9	21.16	10.66	7.85	7.33	13.97	15.98	5.24	16.12	12.5	4.6	11.44	24.43	15.7	7.24	4.56	13.15	13.68	14.36	19.05	18.82	9.08	16.87	10.22	8.72	14.35	12.7	16.1	14.72
ENSG00000101546	RBFA	17.71	56.12	18.91	19.36	19.1	15.69	8.47	24.27	10.67	38.42	19.23	16.37	18.76	20.58	15.37	14	9.84	24.07	14.62	18.98	57.54	12.14	16.01	12.37	23.41	48.49	26.21	45.02	28.91	20.07	25.9	11.77	14.31	19.68	23.53	31.06	21.68
ENSG00000101557	USP14	47.41	52.04	57.24	39.06	38.67	9.18	19.09	26.45	40.66	73.01	43	34.01	24.75	71.25	37.88	19.66	32.88	62.14	28.59	33.79	87.37	89.27	31.1	20.81	64.92	93	75.1	66.56	56.15	62.86	116.76	67.07	34.01	55.73	46.02	79.19	61.38
ENSG00000101558	VAPA	159.4	164.55	192.82	141.11	159.65	37.26	180.21	110.01	174.91	166.2	162.66	131.58	148.43	116.95	161.42	71.35	190.46	169.87	117.67	165.75	262.85	205.59	176.33	87.21	197.73	247.55	220.21	196.37	182.65	252.76	278.21	199.64	98.36	206.16	133.25	124.3	175.03
ENSG00000101574	METTL4	15.33	3.86	18.64	11.95	3.91	2.75	6.63	4.65	8.51	13.68	13.24	13.46	11.12	11.69	7.79	6.69	7.2	8.91	5.06	4.57	19.52	18.05	11.03	7.33	12.25	13.32	22.61	9.62	11.59	13.38	23.11	6.75	3.37	18.82	12.08	6.83	7.71
ENSG00000101577	LPIN2	9.67	12.58	22.71	15.51	4.92	8.49	6.16	6.94	17.08	20.95	12.6	19.5	15.61	38.03	17.54	21.88	12.26	11.94	8.08	12.32	18.9	22.06	13.94	14.91	8.18	11.35	24.52	10.69	10.38	13.97	20.84	19.28	6.35	15.55	15.43	12.95	13.67
ENSG00000101596	SMCHD1	14.88	19.7	18.49	11.84	7.68	2.7	11.49	6.36	20.03	51.69	26.1	61.64	22.43	26.08	29.57	31.85	31.75	25.34	16.65	21.19	42.15	55.64	13.38	23.38	16.82	21.45	26.72	20.37	23.45	21.75	36.53	15.34	8.37	28.41	22.29	18.23	16.42
ENSG00000101605	MYOM1	0.45	5.75	12.97	3.1	0	1.76	1.25	15.79	2.1	1.89	0.2	1.82	5.1	0.57	0.4	0.69	0.24	0.41	59.49	0.79	0.44	0.86	3.41	0.81	0.16	0.11	0.36	0	0.01	0.19	0.05	0.21	0.31	1.07	0.23	0.04	0.01
ENSG00000101608	MYL12A	650.48	469.21	1123.28	633.7	549.25	342.65	445.47	437.14	776.16	249.23	785.38	446.1	316.77	644.71	697.85	227.45	613.12	490.04	653.03	515.67	733.02	687.26	435.09	423.72	234.3	329.75	663.2	362.1	599.01	413.44	587.62	389.95	173.12	606.31	486.86	207.63	240.22
ENSG00000101624	CEP76	8.16	5.66	5.91	12.11	1.53	0.68	8.6	2.63	4.51	13.13	6.95	4.51	6.31	6.33	4.87	3.06	3.33	4.01	3.02	3.6	12.47	5.93	5.72	4.8	6.39	9.07	11.41	18.44	6.9	13.8	19.66	7.6	3.05	9.51	8.56	11.13	11.13
ENSG00000101638	ST8SIA5	0.36	0.22	0.13	0	3.64	0.01	6.34	1.28	0.32	1.55	0	0.14	0.21	0	0.18	0.01	0.03	0	1.37	0.04	0.35	0.14	0.53	0.95	0.89	0.08	0.14	0.4	0.06	0	0	0.04	0.7	0.04	0.59	0.07	0.02
ENSG00000101639	CEP192	13.12	20.01	12.94	11.95	7	6.52	16.16	5.45	17.44	32.73	16.9	29.63	20.67	15.87	17.89	17.3	11.47	13.72	8.04	14.42	15.34	13.13	17.9	13.32	10.32	16.09	17.7	25.57	12.17	20.06	28.02	12.17	7.7	17.89	15.51	13.53	8.77
ENSG00000101654	RNMT	14.36	19.69	32.92	17.64	14.44	15.01	21.37	18.66	55.78	61.27	37.2	41.03	50.28	48.33	32.19	57.26	44	25.32	35.56	51.02	31.2	41.36	41.56	43.96	18.92	24.66	22.23	66.68	13.89	34.8	53.61	26.33	10.32	20.58	15.21	21.3	15.84
ENSG00000101665	SMAD7	13.67	6.92	22.31	19.2	26.04	8.68	15.11	15.3	4.53	9.4	7.18	12.57	28.66	31.07	24.19	10	21.73	6.43	14.93	22.87	21.17	11.01	16.97	12.73	22.41	43.89	34.51	32.34	14.85	7	6.64	20.36	17.9	13.68	23.14	8.43	16.41
ENSG00000101670	LIPG	23.93	7.05	30.34	46.68	30.45	0.47	5.39	3.23	0.75	12.35	68.99	13.76	82.76	4.25	8.07	39.57	22.66	1.2	6.71	61.82	12.57	18.2	7.09	11.75	0.21	412.82	0.61	20.76	21.48	20.55	12.31	4.49	2.63	0	6.06	0.35	1.51
ENSG00000101680	LAMA1	1.46	2.39	3.91	1.84	0	0.66	0.08	0.73	3.26	1.33	0.61	0.95	22.5	51.55	1.73	1.55	15.39	1.04	0.81	3.94	2.9	68.34	3.53	0.75	12.11	2.93	11.33	1.08	0.6	1.35	0.72	27.29	3.36	22.37	13.07	3.41	19.09
ENSG00000101695	RNF125	1.72	1.61	1.73	8.42	0.95	1.43	5.24	0.98	1.99	1.3	4.55	9.5	4.5	0.58	3.64	1.67	0.84	2.64	2.72	4.15	9.75	5.39	2.96	3.4	1.06	3.78	0.34	0.01	0.07	0.33	1.01	0.06	0.69	1.98	0.68	0.67	0.21
ENSG00000101745	ANKRD12	33.14	23.56	32.43	67.1	33.44	78.21	24.3	35.25	75.81	198.08	93.86	152.96	100.1	117.32	109.93	267.53	68.68	71.88	221.03	145.23	80.67	56.95	63.42	181.93	15.34	12.63	20.35	14.69	15.58	23.92	26.09	18.69	8.29	24.04	10.54	11.17	9.42
ENSG00000101746	NOL4	0.35	0	0.25	0	0	0	0	0	0.25	27.37	0.08	0.59	0.1	0	0	0	0.08	0.24	0.01	0	0	0	0.34	0.25	0	0	0.4	0.07	0	0.1	0.02	0	0.17	0.41	0.32	0	0
ENSG00000101751	POLI	18.59	13.73	17.7	31.97	2.03	7.84	17.86	9.34	6.27	24.22	26.08	21.06	34.5	14.39	15.65	8.8	23.14	15.87	10.28	16.83	27.1	17.45	21.12	31.64	7.53	8.94	11.81	7.11	6.45	7.72	5.35	9.62	6.57	16.81	6.06	8.44	4.3
ENSG00000101752	MIB1	9.02	10.41	26.82	9.42	2.66	2.27	14.69	7.66	13.39	26.79	14.48	12.46	20.46	17.79	12.25	4.96	16.08	10.31	10.88	17.8	21.82	19.45	19.55	8.53	7.51	16.73	23.06	18.62	12	10.64	12.64	11.87	21.22	23.29	19.5	8.67	7.82
ENSG00000101773	RBBP8	38.75	39.25	23.19	27.58	23.09	21.75	53.07	14.22	26.7	145.64	25.06	21.82	40.11	76.34	30.95	40.61	122.07	34.06	37.17	44.57	36.56	53.04	20.25	68.05	46.03	81.88	59.29	40.82	69.12	53.93	50.29	37.83	60.96	39.32	29.71	51.22	46.85
ENSG00000101782	RIOK3	45.1	40.31	59.07	38.1	47.96	25.63	41.61	54.87	47.69	83.84	70.23	74.21	56.74	62.61	70.47	65.54	66.68	57.86	51.07	123.26	49.27	48.35	45.73	45.23	35.44	70.19	59.85	78.58	41.81	48.44	49.05	61.71	67.47	54.63	30.91	23.46	29.31
ENSG00000101811	CSTF2	10.46	29.76	22.26	15.89	14.14	6.33	66.6	13.19	8.42	8.89	10.76	8.92	5.61	10.57	12.98	10.08	14.77	31.14	3.88	14.3	23.01	16.67	11.09	4.62	59.62	50.41	36.65	45.82	55.84	37.79	47.94	38.49	43.23	40.5	19.57	47.11	63.17
ENSG00000101812	H2BFM	0	0	0	0	0	0	0	0	0.14	1.97	0	0	0	0.2	0	0.11	0	0	0	0	0	0	0	0.15	0	0	0	0	0	0	0	0	0	0	0	0	0
ENSG00000101825	MXRA5	20.96	51.52	65.84	512.01	6.83	2.78	101.67	43.99	35.52	9.02	35.22	12.2	11.32	13.65	28.48	4.23	44.04	10.27	32.9	48.44	46.68	32.49	151.05	17.53	0.02	0.36	0.81	0.02	26.24	0.02	0.42	0	0.81	0.03	12.41	0.01	0.1
ENSG00000101842	VSIG1	0.4	0	1.82	0	0.89	1.01	0	0.11	0.14	0.45	3.61	2.34	1.51	0.1	0.74	0.14	0.79	0.18	0.29	0.24	0.17	1.97	0.09	2.32	0	0.47	0.36	0	0.12	0.32	0.08	0.03	0	0	0.06	0.23	0.17
ENSG00000101843	PSMD10	58.59	60.02	161.85	51.89	75.83	24.26	59.36	60.78	63.26	46.68	55.07	42.23	43.14	76.66	78.18	48.96	84.89	100.51	37.08	63.55	95.97	99.92	89.45	27.45	95	92.78	86.12	60.56	90.68	97.07	66.05	69.76	88.93	74.75	46.11	82.08	118.76
ENSG00000101844	ATG4A	9.48	11.3	28.42	10.09	6.23	5.06	11.74	14.33	9.59	10.57	10.81	13.73	12.16	8.57	18.25	10.06	15.89	13.82	18.05	12.3	12.97	20.21	19.07	6.33	10.08	13.5	10.09	6.59	10.49	7.06	8.15	11.12	9.73	5.33	5.49	11.28	9.71
ENSG00000101846	STS	2.16	2.44	2.38	2.72	7.28	4.3	0.78	3.05	1.62	2.59	1.72	4.01	2.92	0.67	1.83	1.1	10.44	6.58	4.48	2.21	21.01	13.43	5.39	1	4.37	3.47	1.8	0.34	3.31	1.02	3.04	7.26	1.27	2	5.66	2.36	15
ENSG00000101849	TBL1X	7.37	12.38	9.27	6.84	2.12	2.59	19.51	5.43	7.28	6.78	3.72	6.94	8.58	4.37	6.97	7.44	4.13	4.01	4.86	3.99	2.46	7.31	17.11	3.36	7.9	6.15	12.48	14.78	39.85	0.14	11.58	22.61	9.6	6.85	13.87	12.04	12.16
ENSG00000101850	GPR143	0.15	0.09	0.11	0	5.47	1.12	3.19	0.79	0.28	1.01	0.55	3.62	2.32	2.57	0.59	0.69	6.65	0.12	0.11	0.37	0.42	8.87	1.39	0.73	0	2.14	0.1	0.82	0.07	0	0	0.12	0.07	0.18	0.26	41.44	0.72
ENSG00000101856	PGRMC1	87.04	88.84	57.22	47.52	44.34	44.34	141.02	67.1	133.06	66.81	51.91	45.05	120.78	101.62	100.05	34.97	91.47	138.4	59.27	69.45	167.61	161.95	105.83	56.98	230.76	75.78	118.96	55.05	90.23	110.08	103.86	148.66	104.73	107.98	142.25	83.2	151.49
ENSG00000101868	POLA1	4.79	12.98	5.83	2.44	2.41	2.38	10.69	4.14	6	10.54	5.9	4.79	4.15	11.41	6.37	4.31	8.28	20.09	4.26	4.08	24.48	22.15	16.33	6.07	14.08	17.35	12.91	8.99	40.09	16.54	27.89	12.65	9.7	24.14	13.62	34.06	43.45
ENSG00000101871	MID1	5.32	2.32	17.11	1.84	0.93	3.01	10.84	3.67	13.98	3.38	8.34	4.69	3.07	3.6	4.09	6.84	12	7.02	7.11	2.71	11.62	20.73	12.87	9.82	11.1	7.29	12.44	17.52	29.06	18.98	8.89	15.39	7.87	15.6	16.57	3.26	20.67
ENSG00000101882	NKAP	10.93	10.48	14.28	9.94	28.85	14.28	52.9	16.22	20.15	15.05	14.55	12.52	16.19	13.88	20.19	30.01	14.56	33.27	14.06	16.72	16.74	21.45	14.45	36.55	8.15	7.4	9.1	5.1	9.67	19.63	7.23	6.38	7.61	6.22	5.62	10.29	11.65
ENSG00000101883	RHOXF1	0	0	0	0	0	0	0	0	0.31	0.74	0.16	0.17	2.93	0	0.42	0.18	0.27	0.07	0	0	0.2	0.08	0.08	3.13	0	0	0.21	0	0	0.14	0	0	0	0	0	0	0
ENSG00000101888	NXT2	13.79	9.5	6.98	7.4	3.08	2.34	23.36	7.66	5.85	5.5	8.14	8.59	5.16	11.4	9.81	5.7	20.23	19.54	5.73	9.2	22.82	92.34	54.84	4.83	22.59	11.47	10.26	6.64	15.04	12.87	12.5	11.47	14.44	10.07	7.91	12.76	22.22
ENSG00000101890	GUCY2F	0	0	0	0	0	0	0	0	0	0	0	0	0	0	0.02	0	0	0.06	0	0	0	0.02	0	0	0	0	0.03	0.02	0	0	0	0.01	0.01	0	0.02	0	0.03
ENSG00000101892	ATP1B4	0.07	0	2.08	1.01	0	0	0.1	0.51	0	0	0	0	0.04	0	0	0	0	0	4.92	0	0	0	0.81	0.01	0	0	0	0	0	0	0	0	0	0	0	0	0
ENSG00000101898	MCTS2P	4.53	0	6.85	4.63	0	0.41	0	2.83	1.31	2.45	1.82	3.72	2.26	3.72	3.61	0.6	3.52	3.35	0.36	2.12	1.41	1.75	2.51	1.03	1.3	0.75	14.35	8.19	3.62	18.11	7.51	0.91	12.47	17.95	0	17.26	7.89
ENSG00000101901	ALG13	53.36	34.1	39.83	32.55	47.82	27.56	68.6	24.14	25.93	21.96	32.1	66.68	44.87	19.93	40.06	30.99	47.52	61.45	26.13	37.23	46.88	53.24	34.59	26.62	59.17	32.14	37.13	31.71	58.48	42.51	44.34	43.85	47.86	34.35	21.26	49.07	29.06
ENSG00000101911	PRPS2	30.29	22.95	24.13	21.62	19.98	21.59	68.09	21.81	19.4	20.12	24.25	22.16	20.32	31.33	37.26	21.17	33.88	42.67	10.74	24.89	118.38	51.06	35.35	15.42	33.52	37.55	28.57	47.79	108.62	84.78	85.46	49.51	24.04	32.86	26.51	69.89	92.01
ENSG00000101916	TLR8	1.56	3.2	0.75	4.82	1.73	0.49	0.5	0.52	1.08	1.41	1.89	2.22	0.13	0.55	5.51	2.91	2.71	2.85	0.88	8.85	2.34	1.93	3.9	1.27	0	0	0	0	0	0	0	0	0	0	0	0	0
ENSG00000101928	MOSPD1	13.4	9.63	44.98	11.26	20.28	3.42	10.54	9.89	10.69	4.64	14.77	8.45	10.34	5.57	19.46	8.16	13.98	17.98	11.3	15.63	22.48	34.78	25.08	8.5	31.82	49.65	33.3	10.83	47.45	14.33	16.73	27	32.46	31.66	8.61	16.47	25.56
ENSG00000101935	AMMECR1	5.45	5.84	9.36	6.21	3.22	3.2	11.56	6.09	12.16	4.02	11.53	7.2	7.92	9.24	7.37	5.87	17.36	17.16	4.76	9.49	9.24	17.16	15.81	10.3	12.78	14.14	10.07	3.45	31.8	16.44	12.96	8.56	9.07	21.79	4.29	7.35	9.43
ENSG00000101938	CHRDL1	39.74	0	2.69	3.09	2.17	5.55	53.48	0.73	0.01	1.65	1.63	8.42	0.09	0.62	29.3	0.52	10.07	5.95	23.57	20.07	0.01	13.4	15.36	11.44	0.02	0.03	1.44	0.01	34.68	1.68	14.62	88.92	0.21	105.5	0.07	31.4	115.78
ENSG00000101940	WDR13	50.05	52.68	89.14	31.82	116.02	71	44.97	117.65	62.93	39.76	104.9	33.52	72.87	36.29	48.82	74.07	65.09	70.71	32.25	31.79	90.54	69.69	57.15	111.92	39.13	44.86	36.93	81.91	57.89	77.72	41.11	62.31	42.58	44	32.1	57.79	63.51
ENSG00000101945	SUV39H1	5.75	10.65	6.1	9.73	4.1	2.42	12.29	6.4	7.26	5.33	6.52	4.43	1.93	5.62	4.83	5.58	3.77	16.63	1.54	2.59	9.65	5.41	8.09	3.81	9.42	14.07	13.57	22.55	31.94	22.33	26.2	12.13	12.91	14.29	9.58	31.35	30.66
ENSG00000101951	PAGE4	0	0	0	0	0	0	0	0	0	0.37	0	0	0	0	0	0	0	0	0	0	0	0	0	0.19	0	0	0	0.25	0	0	0	0	0	0	0.43	0	0
ENSG00000101955	SRPX	60.5	22.05	31.77	41.3	89.53	13.11	184.18	74.26	180.74	1.23	56.35	8.97	3.11	4.99	134.54	134.13	11.18	97.01	99.9	23.11	134.01	233.3	178.69	3.79	62.55	60.3	13.52	29.9	23.69	3.64	22.91	61.6	25.71	268.39	31.75	2.08	6.88
ENSG00000101958	GLRA2	0	0	0	0	0	0	0	0	0	0.11	0	0	0	0	0	0	0	0	0	0	0.01	0	0.03	0	0	0	0	0	0	0	0	0	0	0.05	0	0	0
ENSG00000101966	XIAP	22.8	22.08	51.81	19.21	24.31	18.99	114.92	36.05	26.18	13.13	24.68	32.61	36.36	17.95	46.97	48.45	32.57	36.51	22.61	26.95	38.56	31.53	45.36	30.75	32.23	35.07	31.45	17.21	32.3	29.54	30.35	29.92	17.58	26.76	17.87	26.96	30.08
ENSG00000101972	STAG2	26.17	25.6	30.6	20.07	16.17	7.38	113.77	23.52	22.76	34.33	31.39	48.99	50.89	40.13	66.49	35.17	60.95	62.95	27.65	42.83	61.22	63.08	57.39	44.16	89.25	60.94	47.22	69.01	63.94	41.58	63.63	57.81	50.63	57.33	33.66	67.67	65.3
ENSG00000101974	ATP11C	16.82	16.75	17.53	21.59	38.28	5.88	8.57	7.67	19.07	16.28	16.17	21.37	7.44	31.07	39.01	19.1	16.68	27.23	15.36	17.72	31.96	33.55	32.42	17.18	25.12	38.16	15.18	13	23.28	9.37	18.59	22.6	20.3	21.33	16.2	26.67	23.82
ENSG00000101977	MCF2	0.61	0	0	0	0	0.26	0	0.06	0.05	2.31	0.22	1.33	0.25	0.05	28.38	0.53	0.11	0.05	0.21	0.17	0.65	0.39	0.11	0.49	0.28	0.02	0.08	0.75	0.04	0	0.05	0.05	0.08	0	0.2	0.53	0.13
ENSG00000101981	F9	0	0	0	0	0	0	0	0	0	0	0	0	0	0	0	0	0	0	0	0	0	0	0	0	0	0	0	0	0	0	0	0	0	0	0	0	0
ENSG00000101986	ABCD1	7.42	16.11	9.64	26.59	21.83	3.06	3.81	7.43	5.34	1.44	4.89	5.05	4.95	4.98	3.61	5.85	4.75	3.83	3.34	2.7	6.32	5.1	4.48	3.45	2.11	9.17	6.25	2.76	5.71	11.53	3.76	3.86	7.84	1.86	8.28	5.89	7.54
ENSG00000101997	CCDC22	9.52	8.59	13.5	10.57	0	10.14	24.11	16.55	11.47	5.05	7.26	9.45	9.32	6.6	10.57	6.74	9.56	11.87	2.89	7.01	12.42	10.88	9.78	6.15	8.91	9.24	9.96	13.72	24.49	23.38	16.11	12.16	11.59	12.01	10.04	26.71	28.64
ENSG00000102001	CACNA1F	0.12	0	0.11	0	0	0.28	0	0	0.1	0.04	0.26	1.08	0.44	0.94	0.17	0.37	0.07	0.05	0.02	0.1	0.06	0.3	0.13	1.01	0	0	0	0	0	0	0	0	0	0	0	0	0
ENSG00000102003	SYP	2.08	0.98	0.75	1.46	0.35	2.28	0	3.95	1.44	54.13	0.77	1.07	1.21	0.36	0.53	2.02	0.53	0.66	1.82	1.09	0.57	0.79	1.35	1.56	0.28	0.37	0.88	0.15	0.89	0.94	0.55	0.14	0.27	0.22	1.52	0.78	0.33
ENSG00000102007	PLP2	177.19	90.22	314.8	114.84	149.66	123.52	237.14	418.75	194.62	66.93	225.8	43.75	53.45	164.64	201.99	144.99	263.68	430.98	75.88	110.68	288.81	113.25	68.09	162.46	161.96	290.52	187.97	139.06	374.24	192.62	489.21	228.4	188.45	148.65	171.99	353.37	374.09
ENSG00000102010	BMX	0.53	1.37	0.25	0	0	0.64	0	0.04	0.4	0.32	0.94	0.49	2.04	0.18	0.54	0.33	0.04	0.52	4.69	0.22	0.14	0.94	1.47	0.08	0	0	0	0	0	0	0	0.03	0	0.05	0	0	0
ENSG00000102021	LUZP4	0	0	0	0	0	0	0	0	0	0	0	0.03	0	0	0	0	0	0	0	0	0	0.03	0.03	0	0	0	0	0.1	0.03	0	0.03	0.08	0	0	0	0	0.15
ENSG00000102024	PLS3	157.6	64.17	325.36	99.83	54.45	183.59	126.84	108.12	90.13	28.21	114.74	75.02	236.19	89.59	343.88	92.26	284.53	407.03	97.61	193.3	26.71	86.99	180.07	46.32	273.68	79.1	182.09	0.69	305.39	167.52	163.59	144.52	344.87	97	96.03	140.24	223.7
ENSG00000102030	NAA10	139.76	151.74	192.56	120.07	274.93	98.06	113.88	168.62	127.14	62.6	80.75	56.26	55.49	62.4	95.36	80.46	94.04	204.96	54.05	75.56	166.96	135.4	98.26	75.93	178.92	395.87	144.78	151.83	284.57	199.41	162.29	125.96	176.06	111.44	110.56	227.46	204.64
ENSG00000102032	RENBP	16.79	23.61	7.42	34.5	10.08	7.75	14.15	13.52	13.97	12.8	12.09	15.7	6.96	8.97	21.33	22.85	17.51	15.34	10.76	17.87	10.45	46.59	18.11	12.15	0	6.27	0.04	1.84	0.06	0.13	0.18	1.24	0	3.17	0.19	0.15	0.21
ENSG00000102034	ELF4	16.63	26.23	11.9	20.42	3.29	6.48	14.25	11.99	10.11	6.56	8.89	12.73	2.62	9.48	12.72	6.15	16.6	14.61	4	11.9	13.11	9.52	10.68	5.65	20.7	64.1	20.55	14.64	40.89	18.37	25.45	16.16	34.23	16.35	12.11	26.27	30.46
ENSG00000102038	SMARCA1	15.97	37.37	39.25	24.89	23.18	10.92	18	26.16	35.41	47.82	25.58	10.56	37.88	9.83	33.14	2.84	46.31	15.37	28.81	24.13	141.15	64.24	61.1	35.67	18.69	15.2	36.38	9.49	3.51	26.5	10.37	21.18	57.75	38.53	53.88	14.64	18.55
ENSG00000102043	MTMR8	0.33	0	1.44	0	0	0.18	0	0.07	0.1	0.85	0.78	1.14	0.69	1.12	0.54	0.04	1.27	0.28	0.45	0.5	0.11	0.66	0.8	0.74	2.39	0.69	0.31	0	0	0	0.84	0	0.53	0	0	1.56	1
ENSG00000102048	ASB9	6.69	4.66	5.09	8.04	9.98	1.37	9.6	0.48	1.55	1.15	1.79	2.57	3.52	8.73	1.15	9.64	3.27	2.43	1.91	1.15	2.25	8.89	4.54	1.05	0	1.69	0.5	2.89	2.13	8.3	2.14	0.68	1.93	2.98	5.22	0.16	3.89
ENSG00000102053	ZC3H12B	0.29	0.18	0.39	0	0	0.32	0	0.32	0.07	1.34	0.21	1.46	0.9	0.28	0.45	0.41	0.16	0.9	0.43	0.47	0.98	0.36	0.45	0.82	0.12	0.22	0.4	0.03	0.1	0.04	0.05	0.26	0.27	0.26	0.04	0.17	0.13
ENSG00000102054	RBBP7	72.69	147.96	119.83	103.45	117.52	67.55	264.2	117.06	159.71	137.23	105.43	127.22	155.65	169.96	116.82	142.36	157.44	267.3	88.68	76.05	359.36	228.53	161.68	238.78	167.89	114.09	103.4	192.66	223.87	207.46	197.82	104.4	63.85	149.21	88.16	215.99	253.29
ENSG00000102055	PPP1R2P9	0	0	0	0	0	0	0	0	0.07	0.08	0	0.14	0	0	0.09	0	0	0.11	0	0	0	0	0	0	0	0	0	0	0	0	0	0	0	0	0	0	0
ENSG00000102057	KCND1	2.85	3.19	2.27	0.32	0.01	0.38	3.83	7.17	0.72	1.47	1.34	1.78	1.49	1.43	0.81	0.64	0.53	0.45	0.45	0.5	2.33	1.25	2.46	2.33	0.5	0.06	0.77	1.23	0.36	0.18	0.59	0.28	1.16	0.42	2.41	1.46	1.07
ENSG00000102076	OPN1LW	0	0	0	0	0	0	0	0	0	0	0	0	0	0	0	0	0	0	0	0	0	0	0	0	0	0	0	0	0	0	0	0	0	0	0	0	0
ENSG00000102078	SLC25A14	19.77	11.34	30.45	13.21	11.62	14	13.38	23.47	28.51	37.78	22.2	24.75	36.36	17.36	26.93	31.66	27.5	39.5	13.89	16.94	53.31	31.73	37.69	19.66	26.54	39.05	24.81	23.39	26.48	9.58	11.62	14.91	13.51	10.47	11.45	21.44	21.96
ENSG00000102081	FMR1	23.77	20.18	29.75	20.25	6.99	12.39	14.62	13.37	26.69	44.45	31.3	60.98	76.84	63.79	52.51	23.78	76.2	59.51	21.19	35.53	55.98	63.24	47.89	54.03	47.64	63.39	34.07	21.18	46.11	45.6	40.68	27.48	25.24	37.67	19.79	31.29	38.75
ENSG00000102096	PIM2	11.97	2.11	6.94	11.14	9.31	30.27	15.44	16.26	4.05	17.6	6.47	196.89	7.04	8.79	25.43	16.63	19.12	15.96	5.04	25.5	30.52	18.57	8.47	12.52	0.92	11.72	6.05	13.55	11.99	10.28	15.24	4.86	3.03	6.33	4.93	17.33	8.41
ENSG00000102098	SCML2	1.11	3.6	2	0	0	0	8.75	0.82	3.88	8.55	0.45	1.08	2.24	8.02	2.35	1.73	0.4	7.62	1.04	0.47	5.83	1.64	2.19	1.91	5.31	3.16	4.08	0	3.36	2.68	4.5	3.31	0.67	9.08	4.84	5.19	13.65
ENSG00000102100	SLC35A2	25.82	32.89	35.68	28.05	34.54	21.16	76.37	41.29	33.12	11.32	20.64	15.55	19.45	21.26	18.7	17	46.36	29.11	11.81	25.2	50.66	39.24	45.17	14.61	17.73	36.06	25.75	55.16	63.18	46.88	38.6	26.99	20.18	24.22	23.69	46.16	44.93
ENSG00000102103	PQBP1	54.26	34.66	110.99	40.63	88.76	61.72	84.47	103.39	105.3	89.05	48.98	71.32	81.03	85.9	63.82	104.17	62.71	114.37	59.41	50.63	56.83	60.34	86.41	81.08	85.3	106.22	107.9	179.67	180.34	152.89	125.25	112.06	107.59	131.91	65	212.76	203.12
ENSG00000102104	RS1	0	0	0	0	0	0.07	0	0	0.02	0.04	0	0.21	0.15	0	0.02	0	0.02	0	0	0.04	0.03	0.03	0.08	0.09	0	0	0	0	0	0	0	0	0	0.01	0	0	0
ENSG00000102109	PCSK1N	9.75	1.45	17.1	0	0	1.49	0	0	0.21	6.29	0	0.46	0.47	0	0	0	0	0	0	0	0.52	0.05	0.05	0.06	0	0.21	2.07	0	0.08	25.3	5.47	0.18	0	0	4.83	0.15	46.23
ENSG00000102119	EMD	75.33	86.75	116.67	76.85	59.36	51.97	62.84	112.43	110.07	79.39	65.54	47.08	71.52	51.54	64.25	42.05	82.59	132.73	40.39	57.55	86.16	108.68	62.28	53.3	98.75	234.88	92.9	70.7	221.29	97.57	211.91	75.19	118.89	60.67	71.81	137.39	170.37
ENSG00000102125	TAZ	55	43.15	49.38	49.8	12.2	34.34	10.96	18.88	34.45	23.78	38.85	45.41	40.81	27.28	36.23	33.17	31.3	45.49	10.31	26.22	44.77	27.57	35.56	53.98	15.95	47.61	31.58	4.56	25.66	27.46	33.77	16.46	19.81	18.8	20.11	24.26	23.49
ENSG00000102128	RAB40AL	0	0	0	1.89	0	0	0	0	0.45	0.3	0.12	0.13	0	0.4	0.14	0.13	0.18	0.46	0	0	0.42	0.3	0	0.13	0.41	0.05	0.29	0.15	0.15	0	0	0	0	0	0.05	0	0.1
ENSG00000102144	PGK1	397.12	336.97	336.06	280.21	833.86	227	428.62	650.3	543.14	319.82	769.04	222.13	121.64	379.1	535.86	540.42	380.74	859.03	158.7	662.46	978.85	992.7	587.08	93.95	553.19	846.35	360.73	777.04	720.05	386.38	1201.99	380.62	1668.95	242.49	261.02	508.68	653.72
ENSG00000102145	GATA1	0	0	0	0	0	0.34	0	0.11	0.05	0	0.05	0	0.1	0	0.04	0	0.08	0	0.09	0.06	0.11	0.07	0	0.11	0	0	0	0	0	0	0	0	0	0	0	0	0
ENSG00000102158	MAGT1	42.04	55.52	49.26	37.62	23.03	16.85	44.6	39.39	43.94	19.45	63.17	35.35	50.98	30.22	63.22	39.54	58.49	67.25	36.74	59.86	98.42	119.34	70.1	26.64	61.5	58.94	33.61	26.32	77.92	43.52	72.53	49.2	71.58	65.07	102.02	62.4	74.41
ENSG00000102172	SMS	104.92	163.83	405.58	52.71	135.72	36.61	339.44	200.33	117.03	140.38	159.32	51.63	60.79	78.92	134.12	247.85	181.61	547.49	69.96	128.36	219.2	100.84	137.13	151.36	167.24	146.54	129.23	329.6	494.06	301.29	349.02	172.04	140.73	306.42	156.51	228.32	386.62
ENSG00000102174	PHEX	0.39	0.01	0.29	0.68	0.69	0.39	0	0.21	0.71	0.48	0.24	0.69	19.02	0.19	0.4	3.32	1.9	0.67	0.76	0.52	2.46	0.97	0.57	0.76	0.32	0.33	0.17	0.54	0.09	0.39	0.14	0.21	0.09	0.11	0.25	0.2	1.11
ENSG00000102178	UBL4A	40.43	32.19	32.85	29.46	20.07	14.62	28.49	33.39	14.74	13.68	16.18	12.09	18.21	20.78	25.38	17.01	21.64	35.69	9.44	17.48	27.25	22.39	17.54	16.1	40.04	178.19	42.83	33.39	72.14	37.85	96.62	43.24	48.02	35.39	25.53	56.21	62.76
ENSG00000102181	CD99L2	27.65	33.59	34.67	46.17	11.04	10.48	15.85	47.31	28.05	9.19	12.61	10.09	14.43	5.81	18.95	10.84	11.26	28.04	27.69	13.34	36.18	25.85	31.9	16.41	12.94	93.02	29.6	7.64	43.38	10.2	8.75	51.84	39.3	29.19	38.47	39.33	46.37
ENSG00000102189	EEA1	8.73	4.53	10.88	12.8	3.32	3.21	7.55	5.11	11.37	6.9	20.18	11.47	8.94	14.31	13.39	19.26	24.42	22.77	33.3	15.55	7.74	19.52	20.74	29.8	13.52	12.38	8.51	15.63	12.12	10.17	12.82	22.55	17.2	11.2	18.06	14.68	16.72
ENSG00000102195	GPR50	0.59	0	0	0	0	0	0	0	0	0.81	0.03	0	0	0	0	0	0	0	0	0	0	0	0	0	0	0	0.02	0	0.04	0	0.02	0.06	0	0	0	0.06	0.02
ENSG00000102218	RP2	8.49	9.91	16.15	9.47	10.52	2.12	7.26	5.3	11.43	8.61	13.38	10.53	7.75	11.41	18.66	12.9	21.69	21.04	11.74	15.28	26.57	28.96	24.18	7.64	7.2	8.92	14.47	4.81	23.38	15.48	18.31	20.32	5.54	19.92	8.38	12.64	27.76
ENSG00000102221	JADE3	4.15	2.75	8.91	1.96	1.07	1.77	15.15	4.02	4.3	7.66	1.96	4.29	4.93	6.61	5.63	2.07	6.1	4.86	2.08	2.42	8.77	6.69	13.63	2.82	3.84	5.65	4.25	4.24	13.97	9.4	8.07	4.07	1.93	5.92	3.78	17.72	13.4
ENSG00000102225	CDK16	54.38	43.17	130.81	49.5	52.03	27.76	85.87	90.18	52.84	47.24	56.93	39.48	51.57	40.94	47.03	35.08	67.44	80.61	24.14	28.58	80.87	73.47	86.19	32.16	38.38	56.03	70.31	33.52	141.99	69.81	93.04	73.14	52.07	83.83	69.12	107.76	109.59
ENSG00000102226	USP11	39.86	23.7	103.32	18.14	9.66	19.1	90.81	73.71	34.34	40.51	26.71	36.6	61.15	17.99	34.34	33.14	24.85	21.31	17.1	15.25	65.41	33.92	44.9	19.67	31.7	23.1	37.79	37.72	44.35	38.12	24.02	44.27	17.03	52.42	50.04	48.55	59.17
ENSG00000102230	PCYT1B	0.66	0	0.02	0	0	0	0	0	0.02	1.92	0.07	0.01	0.03	0.25	0	0.04	0.02	0.01	0.23	0	0.09	1.34	0.35	0	0	0	0.1	0	0	0	0	0.06	0	0.04	1.18	0	0
ENSG00000102239	BRS3	0	0	0.05	0	0	0	0	0	0	0	0	0	0	0	0	0.04	0	0	0	0	0	0.03	0.02	0.04	0	0.01	0	0	0	0	0	0	0	0	0	0	0
ENSG00000102241	HTATSF1	44.41	50.88	54.7	64.32	29.21	24.8	24.13	89.31	50.1	72.48	37.19	43.23	48.56	41.08	57.07	67.84	42.83	111.51	67.29	48.4	83.77	92.97	84.22	37.61	66.01	167.63	62.22	52.28	123.82	78.8	72.61	50.05	68.47	62.02	45.07	75.62	93.84
ENSG00000102243	VGLL1	0.13	0	0	0	0	0.57	0	0	0	0.2	0	8.69	0.84	1.57	0.06	0	1.77	0	0	11.85	0	0.17	0	1.28	0	0.03	0	0	0	84.02	10.15	0	0	0	0	0	0
ENSG00000102245	CD40LG	0.13	0	0.68	0.7	0	1.21	0	0	0.27	1.51	0.24	9.76	0.22	0.13	0.53	0.3	0.4	0.23	0.32	0.54	0.62	0.26	1	0.98	0	0	0	0	0	0	0	0	0	0	0	0	0
ENSG00000102265	TIMP1	1396.64	760.56	1022.99	304.03	2883.34	1093.71	952	2724.58	856.88	534.47	871.57	376.83	1982.91	365.41	1517.6	808.98	362.86	2103.55	1761.88	390.46	19525.5	1360.22	1340.05	688.29	263.95	1016.86	360.09	183.95	669.95	408.03	199.48	248.34	242.97	321.83	244.13	400.28	683.06
ENSG00000102271	KLHL4	0.31	0.51	27.44	0	4.29	0.98	10.97	15.72	0.12	0.11	1.41	0.22	0.09	0.08	0.48	0.36	2.11	17.12	0.4	0.23	0.42	6.08	14.02	2.1	0.42	18.72	5.55	7.61	0.94	0	0.04	0.01	10.87	35.17	0	0.03	3.97
ENSG00000102287	GABRE	109.65	6.54	1.16	7.25	13.72	12.44	0.64	18.4	7.11	2.89	12.67	31.2	63.59	32.45	26.34	29.59	37.78	2.19	5.62	10.27	14.6	0.85	32.04	15.83	5.08	44.17	11.75	5.62	6.09	13.63	3.86	0	2.97	3.56	14.48	10.18	3.89
ENSG00000102290	PCDH11X	0	0	0	0	0	0.04	0	0	0	0	0.01	0.16	0	0.02	0	0.17	0.01	0.01	0.02	0.04	0.02	0	0.04	0.06	0	0	0	0	0	0	0	0	0.01	0	0.11	0	0
ENSG00000102302	FGD1	8.47	16.67	15.27	3.59	4.06	1.28	22.94	10.82	6.68	6.46	4.55	1.64	3.36	3.54	4.45	2.89	5	8.62	1.88	2.4	10.13	10.9	15.64	8.82	2.26	1.95	7.66	14.83	21.08	10.46	10.24	6.89	7.53	8.23	8.17	20.17	13.22
ENSG00000102309	PIN4	30.31	49.77	37.36	29.2	50.42	28.62	42.52	45.84	59.9	26.77	30.58	20.78	40.96	39.24	35.86	56.14	41.78	67.23	28.79	37.31	41.57	56.11	49.05	34.33	29.43	35.14	37.01	19.25	55.7	46.92	33.42	20.48	28.28	40.97	21.55	48.42	26.34
ENSG00000102312	PORCN	16.81	5.21	36.53	9.59	10.26	11.69	19.64	21.35	7.77	3.58	14.84	7.13	16.87	3.05	22.44	9.19	13.46	12.49	2.97	8.23	10.09	7.41	12.84	15.05	12.14	17.38	49.75	9.7	46.95	10.83	13.65	37.69	5.97	11.35	5.67	22.85	11.37
ENSG00000102313	ITIH6	0.06	0.2	0.08	0	0	0	0	0.01	0	0.01	0	0	0	0.03	0	0	0.02	0	0.04	0	0	0	0.04	0	0	0.01	0.02	0	0	0	0	0	0	0	0	0	0
ENSG00000102316	MAGED2	133.4	282.4	339.35	101.48	195.28	56.82	257.81	247.12	229.42	78.11	117.15	64.94	165.6	43.09	128.48	45.7	160.17	76.77	63.82	71.15	145.85	235.84	415.59	112.42	78.16	67.96	131.85	57.39	118.64	70.25	68.77	77.22	138.74	136.37	260.57	86.17	132.92
ENSG00000102317	RBM3	293.73	98.89	337.6	189.02	158.6	134.3	260.66	520.77	525.87	263.93	469.04	321.38	189.69	228.25	507.53	248.76	297.71	772.55	279.02	263.4	276.34	304.99	556.61	135.25	215.52	248.55	326.05	479.34	505.69	267.24	397.81	363.69	363.79	411.95	486.94	346.08	351.19
ENSG00000102349	KLF8	6.06	0.22	1.32	1.33	0	2.72	0.62	3	0.22	1.31	5.17	5.34	14.91	0.84	3.15	4.38	3.03	4.6	2.51	3.3	1.34	0.99	2.98	1.13	0	0.04	0.08	0.03	0	0	0.12	0.44	0	0.02	3.14	0.76	1.05
ENSG00000102359	SRPX2	27.36	31.47	229	90.63	66.47	41.23	29.67	134.21	32.3	6.86	31.65	4.56	1.47	19.5	47.72	45.51	27.52	12.28	12.79	48.95	50.1	39.65	123.66	5.73	16.59	7.18	20.25	5.22	1.73	36.27	15.99	29.48	12.37	41.05	9.44	0.53	13.5
ENSG00000102362	SYTL4	8	2.53	12.3	8.19	2.52	12.54	5.09	14.46	6.89	13.13	9.03	3.99	17.62	17.2	11.66	15.41	7.3	9.12	7	10.72	32	24.87	14.46	4.84	18.44	12.16	7.42	0.03	0.01	12.55	9.09	11.93	8.55	2.34	6.2	6.89	18.66
ENSG00000102383	ZDHHC15	0.05	0	0.08	0.29	0	0.38	0	0.06	0	2.52	0.1	0.4	1.82	0.14	0.2	0.12	0.07	0.05	0.52	0.64	0.08	0.05	0.33	0.11	1.69	0.03	0.06	0.01	0	0	0	1	0.01	0	0	0.04	0
ENSG00000102384	CENPI	4.66	11.15	5.38	2.53	7.63	0.54	4.31	4.16	3.87	6.69	7.93	1.96	0.46	3.66	6.39	4.77	5.47	13.68	0.44	4.12	15.16	11.62	8.13	2.33	28.32	19.92	23.63	8.17	36.21	10.98	28.91	21.7	28.98	13.55	14.07	25.41	33.76
ENSG00000102385	DRP2	0.27	0	6.18	0.29	0.62	0.16	2.39	1.55	0.21	0.35	0.11	0.35	0.02	0.43	0.75	0.16	0.34	1.75	0.48	0.36	0.54	0.52	0.41	0.25	1.48	0.3	0.19	4.82	0.05	0.06	0.09	0.14	0.64	5.99	0.13	0.16	0.18
ENSG00000102387	TAF7L	0.36	0	0	0	0	0	0.53	0.33	0.84	1.57	0.14	0.29	0.14	0.21	0.37	0.18	0.1	0.32	0.99	0.17	0.26	1.38	0.21	0.13	0.34	0.05	0.37	0	0.12	0	0.06	0.39	0.1	0.06	0.07	51.36	0.1
ENSG00000102390	PBDC1	38.03	43.37	57.73	60.3	76.83	44.62	102.42	46.86	54.8	47.38	56.08	33.33	35.52	29.46	86.03	161.43	55.42	139.18	107.9	77.19	69.91	82.73	50.54	51.54	109.53	67.94	33.3	17.27	63.31	69.21	90.89	59.48	42.97	54.23	23.98	75.16	85.97
ENSG00000102393	GLA	59.95	98.15	38.35	32.92	60.72	18.68	76.83	29.56	55.29	74.36	46.85	34.97	20.9	31.84	62.01	59.5	75.06	101.97	38.39	91.25	133.97	90.98	86.49	48.95	75.14	57.52	53.27	34.77	106.57	30.39	74.33	55.46	41.36	27.79	22.26	97.56	49
ENSG00000102401	ARMCX3	48.93	56.5	133.81	51.63	19.45	20.72	43.64	71.19	58.24	52.87	52.61	49.33	558.92	35.44	63.87	50.49	84.56	52.81	79.43	62.74	54.22	175.62	140.86	33.5	43.04	12.81	33.57	16.04	33.09	16.43	30.25	54.12	25.63	44.11	39.63	32.17	35.81
ENSG00000102409	BEX4	20.53	31.66	16.72	9.1	8.3	11.27	10	54.05	13.8	81.11	14.44	44.45	132.7	10.15	27.18	26.49	29.48	11.28	24.23	31.83	20.52	66.78	39.96	26.05	67.6	0.03	8.03	0	0.03	2.81	0.6	12.72	0.03	26.03	34.54	17.56	0.19
ENSG00000102445	RUBCNL	2.71	3.43	4.85	10.83	3.66	3.16	11.45	5.21	6.33	7.06	9	23.44	10.12	8.63	7.65	4.19	7.22	4.34	20.22	7.95	20.44	12.64	15.18	4.12	0.11	0.31	0.36	0.72	0.05	0.7	0.13	0.02	0.87	0.39	0.46	0.04	0
ENSG00000102452	NALCN	5.18	0	0.09	0.81	1.87	0.17	6.58	0.35	0.93	2.32	0.12	0.25	0.2	1.63	5.46	1.05	1.3	6.28	0.69	0.37	0.54	2.09	0.73	3.44	0.29	0.59	2.69	7.04	10.83	9.56	14.67	8.74	1.2	1.86	1.99	5.66	0.07
ENSG00000102466	FGF14	0.83	0.01	0.42	0	0.57	0.46	0.22	0.04	1.51	4.38	0.2	0.61	0.06	0.57	0.54	0.12	0.01	2.77	2.26	0.43	0.08	0.23	1.23	0.72	0.41	0.14	0.58	1.4	0.05	0.09	0	0.23	0.26	0.21	0.31	0	0.01
ENSG00000102468	HTR2A	0.08	0	0.03	0	0	0	0	0	3.59	0.07	0.06	0.02	0.01	0.43	0.13	0.02	0.34	0.11	4.92	0.05	0.3	0.55	2.55	0	0	0	0	0	0	0	0	0	0	0	0.01	0	0
ENSG00000102471	NDFIP2	16.56	17.11	18.7	7.21	20.37	7.46	8.27	12.69	9.66	13.61	30.55	14.88	20.94	13.46	19.82	5.16	43.43	13.26	14.92	53.04	38.04	24.17	14.26	11.44	23.01	31.75	46.64	28.41	21	37.9	29.18	20.29	14.2	24.47	48.88	30.29	27.63
ENSG00000102524	TNFSF13B	14.4	12.42	11.16	17.49	24.97	11.3	6.12	8.53	20.16	21.15	36.8	31.36	2.51	22.69	49.26	29.38	44.92	30.83	29.97	51.93	11.24	42.24	25.89	56.37	0.14	0.39	1.04	0.45	0	0.28	0.1	0.14	0.37	0.31	0.35	0.26	0.01
ENSG00000102531	FNDC3A	14.06	15.42	24.5	13.46	8.81	6.98	20.67	14.41	16.14	24.31	31.28	28.63	48.13	8.32	29.16	7.6	31.6	20.6	20.95	20.63	19.04	61.9	31.73	23.55	25.9	22.35	32.27	15	24.78	12.49	15.4	18.9	19.6	31.53	16.44	11.93	23.38
ENSG00000102539	MLNR	0	0	0.28	0	0	0	0	0	0	0.1	0.04	0	0	0	0	0	0	0	0	0	0	0.08	0	0	0	0	0	0	0	0	0	0.04	0	0	0	0	0.03
ENSG00000102543	CDADC1	6.79	23.06	4.74	5.91	0	3.5	41.15	2.71	8.76	12.88	12.38	6.65	10.5	6.78	13.14	6.11	10.36	7.72	12.27	10.68	10.12	16.74	13.55	8.27	7.76	5.11	12.52	6.97	12.6	9.02	8.89	17.18	7.45	6.06	6.63	9.35	9.47
ENSG00000102547	CAB39L	1.47	5.74	6.56	1.28	4.94	2.72	1.83	2.12	1.95	3.08	4.38	3.5	8.1	7.15	3.78	1.91	4.56	4.15	13.35	2.98	6.04	2.49	4.18	1.73	3.34	2.95	5.72	2.86	3.23	1.93	3.51	3.72	1.16	2.62	4.19	3.99	2.93
ENSG00000102554	KLF5	99.3	0.23	3.88	8.48	5.12	13.77	12.5	1.63	4.08	8.21	13.29	24.3	48.36	33.48	89.85	3.59	72.41	1.73	27.82	48.42	6.12	13.12	3.83	37.67	4.4	17.53	5.7	9.01	15.87	38.46	18.92	14.28	5.74	8.07	3.17	8.89	50.33
ENSG00000102572	STK24	81.56	56.22	47.12	36.74	31.2	34.12	71.32	60.23	34.81	66.92	68.51	54.19	75.26	101.78	76.14	27.23	106.52	88.3	30.17	103.19	117.42	51.16	53.31	30.76	58.75	61.54	88.97	113.6	118.66	93.52	77.78	105	79.26	69.56	50.67	102.48	58.77
ENSG00000102575	ACP5	65.22	283.92	16.12	64.34	1247.48	32.67	26.84	32.28	8.53	122.72	27.14	56.01	10.48	71.48	52.15	41.64	123.16	20.2	114.45	146.87	131.28	42.16	163.35	46.17	1.97	1.34	0.29	23.73	1.49	0.46	0.77	6.56	1.95	5.12	5.39	0.14	0.87
ENSG00000102580	DNAJC3	23	28.61	15.84	19.85	6.58	11.15	15.83	15.34	18.88	13.33	33.96	23.64	27.24	20.16	22.27	15.3	22.91	18.91	29.9	40.8	52.61	42.91	35.96	16.21	22.62	17.21	19.87	28.31	25.95	14.55	23.84	24.2	17.6	31.63	16.73	18.07	20.79
ENSG00000102595	UGGT2	27.36	31.52	19.44	22	9.94	6.24	17.61	9.49	15.59	19.88	15.45	7.44	37.63	13.87	22.48	24.46	15.4	15.38	27.28	14.62	24.28	15.86	21.17	24.83	8.94	12.67	25.97	14.86	22.15	6.56	10.09	14.98	10.61	15.91	17.02	15.28	12.1
ENSG00000102606	ARHGEF7	27.95	28.56	29.73	32.27	8.38	11.71	13.06	19.35	21.11	68.93	27.71	25.89	45.68	33.29	22.48	11.69	28.83	23.35	22.24	22.4	34.42	18.44	40.98	24.41	13.35	18.08	23.44	38.95	26.17	14.79	15.88	17.84	18.92	30.99	21.78	21.53	18.24
ENSG00000102678	FGF9	0.04	0	0.38	0	0	1.15	0	0.1	0.24	13.07	1.49	0.18	1.19	0.02	0.11	0.4	0.02	0.05	1.46	0.03	0.73	0.02	0.48	5.44	0	0.03	0.16	0.33	0	0	0	0.02	0	0.03	0.03	0	0
ENSG00000102683	SGCG	0.21	0.83	2.08	3.76	1.23	0.97	0	2.16	0.03	0.18	0.09	0.1	0	0.33	0.65	0.34	0.14	0.28	37.27	0.44	0.03	0.03	2.95	0.17	0	0.02	0.08	0.04	0.02	0	0	0.26	0.03	0.02	0.34	0.02	0
ENSG00000102699	PARP4	19.9	21.39	22	19.21	9.41	10.54	8.71	7.19	11.33	8.83	26.7	26.57	40.39	18.22	23.53	9.77	20.19	18.62	8.51	21.72	24.09	22.67	16.87	16.96	26.78	44.91	50.71	52.09	46.96	25.82	38.32	30.29	42.1	33.73	32.44	42.1	26.8
ENSG00000102710	SUPT20H	17.38	25.43	38.04	30.4	4	15.64	29.97	16.31	20.05	32.61	30.21	37.21	56.84	18.4	32.87	13.84	31.19	19.92	13.75	30.64	33.19	28.54	35.12	29.87	25.24	21.39	39.43	33.21	37.14	27.63	29.59	26.66	30.06	30.64	32.62	25.31	21.21
ENSG00000102738	MRPS31	10.95	14.45	14.94	15.88	10.38	15.78	24.17	11.84	12.69	19.53	23.54	32.32	36.92	17.21	24.55	11.95	20.75	17.3	15.06	22.29	23.72	25.6	24.76	59.34	21.29	21.94	23.95	21.61	23.07	29.03	15.99	25.76	17.05	28.74	15.93	22.82	19.39
ENSG00000102743	SLC25A15	3.25	9.14	3.72	0	0	1.71	18.37	2.69	2.3	5.05	4.97	2.91	3.82	3.13	3.61	1.56	2.86	4.44	2.16	1.57	6.76	5.06	4.58	1.34	6.61	13.67	7	27.63	23.47	12.85	12.53	9.14	6.99	14.1	11.56	13.43	10.73
ENSG00000102753	KPNA3	19.56	33.13	26.32	23.33	10.85	8.88	44.51	23.48	20.72	22.38	34.3	21.7	18.5	19.63	37.36	16.35	30.31	41.47	41.03	32.31	29.23	37.63	42.88	19.51	41.99	37.52	45.51	39.76	58.02	26.17	41.49	48.02	56.03	48.44	35.56	39.68	40.06
ENSG00000102755	FLT1	11.36	60.88	20.29	5.48	14.59	4.94	4.85	6.61	20.99	23.39	19.5	6.58	34.8	14.24	8.71	17.17	21.47	10.92	21.2	17.73	63.05	16.79	24.49	4.16	0	0	1.77	0.19	0.11	0.05	0	3.61	34.83	11.52	102.12	0	7.91
ENSG00000102760	RGCC	34.52	8.54	25.76	44.45	48.47	23.03	18.15	26.88	36.54	36.12	90.73	42.42	61.37	13.65	173.09	10.5	29.98	23.35	64.7	44.24	9.75	23.97	28.06	9.03	0.09	0.23	2.05	0	4.09	16.68	1.11	0.79	4.17	10.6	0.83	15.92	0.05
ENSG00000102763	VWA8	3.56	4.29	5.65	3.3	1.51	2.38	5.36	2.43	2.91	3.41	6.64	5.64	5.52	3.68	3.76	3.87	4.34	4.16	3.03	6.86	6.58	7.6	2.79	4.43	2.99	6.14	7.21	6.67	7.28	7.01	6.65	5.47	3.49	6.25	7.55	6.67	4.28
ENSG00000102780	DGKH	3.69	5.32	2.66	2.28	0.56	2.14	2.87	1.06	4.48	7.47	7.3	3.88	10.11	2.65	8.78	3.96	8.31	3.7	4.73	8.39	6.97	4.5	4.38	6.25	3.85	3.7	4.73	2.59	7.91	2.56	4.76	6.79	2.14	3.14	2.64	5.29	4.07
ENSG00000102781	KATNAL1	5.66	6.13	10.12	7.09	16.49	1.9	3.99	5.35	9.06	8.44	16.71	4.17	3.5	12.05	11.42	5.92	6.2	8.15	5.12	9.49	14.33	7.17	6.84	5.53	11.57	17.11	24.06	3.96	27.59	3.21	10.6	22.2	25.11	14.96	18.24	12.18	20.02
ENSG00000102786	INTS6	11.72	28.58	12.09	12.99	8.89	3.09	18.78	9.68	9.72	9.68	27.84	22.34	21.35	10.82	22.66	13.65	20.14	15.48	12.71	21.91	29.55	38.83	20.96	12.83	13.59	17.77	27.97	12.99	21.26	13.56	18.27	20.37	15.93	19.5	17.64	20.14	13.93
ENSG00000102794	ACOD1	0	0	0.06	0	3.03	0	0	0	0.02	0	0.07	0.05	0	0	0.09	0	0	0.14	0	0.08	0	0.13	0.02	0.03	1.59	0	0	0	0	0	0.06	0	0	0.17	0	0	0.02
ENSG00000102796	DHRS12	9.67	8.69	6.76	5.33	1.61	15.74	9.97	5.03	8.09	5.06	11.08	8.87	17.91	4.95	6.87	3.61	7.49	2.29	3.53	6.98	4.93	5.08	7.55	13.18	1.14	1.38	1.81	1.9	1.51	2.03	1.37	1.11	2.83	5.6	4.67	1.57	0.96
ENSG00000102802	MEDAG	6.88	3.51	29.95	10.45	0	4.58	17.65	6.74	16.18	17.27	50.73	18.71	10.88	6.16	21.26	4.77	17.96	17.22	352.72	15.87	52.32	58.56	52.81	4.55	0	0.42	0.11	0	4.48	0	0	0	0.02	0	0.03	0	0
ENSG00000102804	TSC22D1	135.69	57	83.77	60.82	73.16	30.27	55.79	89.97	73.76	89.01	81.77	37.36	978.94	86.02	149.37	27.82	112.65	70.89	122.45	151.07	122.38	94.24	105.2	58.21	75.13	135.28	100.07	64.02	77.95	64.44	22.72	107.44	64.28	28.45	33.46	43.59	49.52
ENSG00000102805	CLN5	12.85	18.52	16.13	10.6	11.81	13.67	17.53	11.48	25.06	12.01	25.14	25.24	50.79	31.45	20.89	6.59	27.11	14.26	12.47	27.52	26.1	25.2	26.74	15.18	13.62	14.59	16.86	10.62	13.66	10.61	12.43	10.03	12.84	22.65	21.19	14.01	11.28
ENSG00000102837	OLFM4	0.04	0	0	0	0	0	0	0	0	0.02	2.92	0.19	0	5.3	0	0.11	38.12	0.07	0.31	0.02	0.01	0.02	0.15	0	0	0	0.01	0	0	0	0	0.03	0	0	0	0	0
ENSG00000102854	MSLN	6.18	0	0	0	0	0.15	0	0	0	0.35	0.15	2.51	2.96	0.24	1.05	0	0.06	0	0.2	100.87	0.94	0.83	0.31	0.75	0	0	0.18	0.01	1.15	0.41	0.49	0.08	0.81	0.44	0	0.04	13.58
ENSG00000102858	MGRN1	25.77	31.55	56.42	28.5	9.2	11.24	23	29.1	11.18	14.52	11.39	13.87	25.07	10.02	13.43	5.52	13.44	13.02	7.45	9.16	15.51	12.43	21.05	8.04	18.23	23.91	22.42	27.71	40.99	18.76	23.21	19.03	25.18	20.74	21.98	39.88	31.38
ENSG00000102870	ZNF629	5.65	5.86	13.93	4.41	2.07	4.81	2.93	7.85	7.13	5.65	5.27	3.74	6.56	4.56	3.72	2.89	4.94	5.53	5.1	4.71	6.3	5.09	4	5.43	4.41	1.48	9.86	12.84	8.93	14.64	8.38	6.88	5.09	8.43	13.06	12.1	10.22
ENSG00000102871	TRADD	22.25	29	20.82	28.79	7.92	34.61	13.62	32.96	10.34	3.87	12.64	22.29	12.72	7.21	6.93	5.53	10.23	5.35	6.16	11.35	14.85	8.4	10.45	12.82	7.61	12.54	16.16	9.11	10.88	15.95	12.01	7.14	15.45	6.02	5.06	8.34	0
ENSG00000102878	HSF4	41.76	52.37	36.75	29.86	18.75	51.12	21.86	26.94	56.35	32.66	65.3	25.9	23.96	19.57	24.59	8.71	12.91	12.18	16.28	16.45	28.6	53.19	21.38	54.39	13.9	17.04	6.39	19.86	6.15	9.66	8.08	8.12	15.62	3.94	7.54	15.51	3.68
ENSG00000102879	CORO1A	35.88	97.68	29.11	135.34	40.88	67.25	35.39	17.97	45.42	44.73	86.56	275.09	13.29	10.46	56.08	28.29	33.56	45.03	11.18	58.45	21.74	29.01	30.57	47.04	3.73	0.97	3.58	3.7	2.82	37.93	4.89	2.46	6.44	6.89	3.44	4.47	3.96
ENSG00000102882	MAPK3	32.25	45.2	50.02	48.03	21.95	28.64	21.66	61.49	33.98	22.8	22.18	28.57	37.68	23.61	31.25	11.55	35.65	32.05	15.78	24.2	29.03	26.39	22.64	14.46	27.32	18.11	27.44	44.89	23.19	61.03	26.97	40.29	42.77	35.85	37.16	33.53	40.12
ENSG00000102886	GDPD3	1.67	4.21	3	1.16	3.77	7.71	0	3.3	0.88	7.86	1.61	5.35	4.25	4.92	5.26	12.41	2.43	2.2	2.2	2.8	2.63	1.13	2.43	7.85	1.09	0.06	1	0.41	0.89	7	3.97	0.42	0.75	0.74	0.34	1.73	1.05
ENSG00000102890	ELMO3	10.22	1.32	1.65	0	0	19.43	4.72	1.31	0.75	0.9	4.45	11.57	23.43	6.64	1.1	0.92	9.84	0.88	0.52	10.18	0.84	1.33	1.99	5.06	0.7	6.43	1.29	1.67	0.84	9.94	5.8	0.57	0.87	0.82	0.42	2.66	0.64
ENSG00000102891	MT4	0	0	0	0	0	0	0	0	0	0	0.45	0	0	0	0	0	0	0	0	0	0	0	0	0	0	0	0	0	0	0	0	0	0	0	0	0	0
ENSG00000102893	PHKB	34.74	28.47	35.15	40.36	11.42	22.37	12.65	13.71	24.49	22.58	39.84	52.54	29.46	23.81	26.35	15.46	36.29	24.22	22.43	32.6	21.56	32.49	31.35	28.6	15.75	18.08	29.91	24.84	31.88	57.67	26.08	22.74	51.63	39.05	39.18	27.36	23.37
ENSG00000102897	LYRM1	21.86	27.6	13.85	20.95	0	27.27	11.71	16.11	24.28	14.88	27.09	26.05	32.13	22.42	19.88	11.45	14.02	31.79	26.9	15.81	29.82	32.69	19.32	22	28.51	33.5	18.42	17.88	30.92	44.84	16.77	11.82	12.52	18.3	30.01	23.15	17.73
ENSG00000102898	NUTF2	119.11	161.44	207.89	93.54	109.75	60.9	145.5	122.11	118.43	70.6	125.32	61.9	61.07	59.16	91.99	46.56	104.84	131.47	71.47	104.01	112.8	85.41	111.36	127.33	167.87	144.54	142.79	110.81	226	156.9	197.36	130.03	241.11	203.54	139.23	220.23	208.88
ENSG00000102900	NUP93	36.29	63.92	57.49	31.36	61.63	51.79	51.73	45.03	29.27	36.48	48.13	29.21	28.27	28.42	30.71	19.12	35.38	52.96	19.83	38.55	36.58	26.24	46.06	35.75	77.09	68.81	75.45	70.31	81.76	77.53	98.88	52.48	113.18	86.89	53.51	107.67	93.12
ENSG00000102901	CENPT	33.62	39.43	58.42	66.61	17.62	21.77	23.27	38.17	43.05	29.86	39.99	39.69	24.68	21.42	29.34	32.35	24.8	28.92	24.91	31.25	32.57	18.58	37.7	38.17	29.11	25.58	30.91	28.07	43.88	18.66	25.1	16.75	33.67	26.8	18.86	33.91	29.76
ENSG00000102904	TSNAXIP1	0.87	0	3.76	1.09	4.12	0.57	0.51	3.65	3.25	1.21	1.66	0.74	1.24	0.84	0.56	1.07	0.69	0.28	0.67	0.53	2.69	1.1	1.42	3.31	0.66	0.43	0.41	0.36	0.5	0.62	0.11	0.67	0.26	0.39	0.4	1.76	0.33
ENSG00000102908	NFAT5	7.51	5.71	11.66	5.04	6.06	1.86	5.56	4.31	5.36	7.6	10.33	31.72	33.92	8.85	12.65	6.5	23.47	13.69	8.43	15.87	14.87	12.77	16.77	14.93	10.13	5.69	15.54	5.14	7.64	5.01	8.04	9.22	6.15	16.34	7.81	12.44	7.9
ENSG00000102910	LONP2	25.06	23.36	29.89	23.93	6.06	22.26	13.11	22.44	11.14	8.15	16.28	45.18	60.93	9.99	20.48	9.07	25.21	20.29	11.47	14.39	16.96	22.98	22.54	27.26	24.4	17.68	28.04	28.06	28.2	22.29	19.96	19.44	35.55	27.89	21.25	32.91	35.77
ENSG00000102921	N4BP1	21.07	10.25	26.07	32.2	30.07	10.52	25.59	11.87	14.52	12.3	21.71	31.31	14.55	10.08	28.98	13.98	61.61	28.11	11.71	40.87	17.35	12.92	23.72	9.08	14.09	16.3	12.98	10.45	11.32	13.14	23.35	11.49	15.64	19.17	9.53	17.79	13.95
ENSG00000102924	CBLN1	0.35	0	0	0.39	0	0.36	0	0.27	0.35	0.26	0.12	0.39	1.37	0.03	0.24	0	0.02	0.07	1.09	0.12	0.05	0	0.66	0.19	0	0	0	0	0.36	0	0	0	0	0	0.25	0.74	0.23
ENSG00000102931	ARL2BP	57.1	48.93	37.68	54.25	28.18	31.5	31.34	32.13	67.73	27.5	65.19	37.43	30.61	34.4	57.47	14.8	53.2	63.26	32.67	63.5	38.19	60.44	52.75	35.79	25.98	34.44	50.45	30.31	70.39	36.36	44.73	25.66	54.12	36.86	32.41	70.68	59.67
ENSG00000102934	PLLP	4.19	1.22	1.2	0.43	0.89	54.39	0.18	0.5	1.41	6.69	2.33	15.26	5.67	3.95	1.46	1.11	3.39	0.8	1.86	2.11	1.87	1.24	1.39	4.55	0.19	0.87	0.42	0.44	2.31	1.06	3.57	0.23	0.92	2.02	0.53	1.12	0.16
ENSG00000102935	ZNF423	1.66	3.8	5.67	1.51	0	1.17	8.07	1.67	1.24	0.37	2.33	1.28	1.49	0.93	1.03	0.63	0.49	0.68	2.29	1.05	66.05	0.16	3.92	0.75	0	0	0.01	0.02	0	0	0	0.02	0.01	0	7.29	0.01	0.01
ENSG00000102962	CCL22	1.22	0	0.21	0	0	3.05	0	0.09	0.22	0.51	0.27	5.2	0.5	0.37	1.51	1.18	1.5	0.44	2.11	1.48	0.41	0.06	0.74	0.14	0	0.03	0	0	0	0.03	0.06	0	0.01	0	0	0.02	0
ENSG00000102967	DHODH	11.16	6.85	6.99	4.34	8.45	11.84	9.81	7.6	4.09	4.02	5.72	4.59	5.82	3.51	3.95	2.69	6.46	10.26	3.7	2.75	24.91	5.09	3.83	5.13	11.48	16.17	10.78	16.12	16.04	11.13	10.94	6.68	18.62	9.23	4.59	8.82	9.21
ENSG00000102970	CCL17	3.53	0	0	0	0	6.97	0	0.52	0.91	0.93	1.03	6.96	0.39	0.83	7.06	16.29	1.65	0.97	12.42	4.63	1.18	0.25	0.13	0.41	0	0	0	0	0	0	0	0	0	0	0	0	0
ENSG00000102974	CTCF	20.47	20.76	27.48	22.91	10.66	9.54	19.51	17.17	16.24	25.7	23.04	31.42	23.04	17.51	22.8	15.04	25.02	28.04	14.44	19.75	24.77	15.54	27.02	21.4	36.31	33.99	32.38	24.79	36.54	24.96	35.27	28.54	29.86	48.97	31.28	44.91	38.84
ENSG00000102977	ACD	27.55	40.49	25.73	20.62	28.52	16.94	20.76	31.6	16.06	19.73	10.15	12.21	14.14	7.35	14.02	3.7	15.83	17.84	3.8	18.2	18.92	9.11	14.73	10.3	30.07	36.09	54.98	41.65	62.67	34.03	35.35	30.91	49.18	29.81	14.51	60.95	55.07
ENSG00000102978	POLR2C	38.12	68.19	56.15	46.02	26.09	70.49	47.3	51.03	29.1	43.31	36.48	39.85	50.27	23.89	34.68	12.75	47.96	36.56	25.65	42.27	41.73	41.64	46.19	20.07	77.59	70.79	82.61	83	84.6	51.68	74.44	56.26	85.04	80.68	54.55	106.33	85.53
ENSG00000102981	PARD6A	1.08	1.12	2.21	0	0	6.62	3.07	2.24	0.75	5.17	0.86	2.4	2.58	0.44	2.76	0.2	0.94	1.13	0.94	3.34	4.02	1.48	0.74	2.02	0.19	1.53	1.2	0.74	0.81	6.25	1.32	1.37	0.46	0.58	0.37	3.97	5.57
ENSG00000102984	ZNF821	5.04	2.06	16.23	9.53	3.71	5.61	8.4	5.05	3.96	14.33	4.68	7.1	14.2	3.61	3.81	2.6	7.66	2.8	2.05	4.52	3.64	3.42	6.98	7.58	2.27	2.6	4.97	0.79	1.19	3.16	3.36	1.94	4.05	7.35	5.12	5.36	4.08
ENSG00000102996	MMP15	5.88	2.06	8.09	3.94	0.86	21.32	1.74	6	2.53	5.81	5.06	3.31	15.77	1.76	1.14	0.47	2.83	1.35	1.67	2.51	3.43	3.07	3.17	11.67	0.55	0.96	0.84	5.18	4.49	4.74	5.18	3.49	2.23	1.86	2.26	0.3	8.61
ENSG00000103005	USB1	39.16	45.23	40.81	35.66	32.28	30.73	49.43	29.01	24.86	28.71	25.23	31.46	34.95	19.69	26.62	21.82	41.01	21.49	13.59	46.86	59.83	27.65	26.27	19.28	64.35	52.39	81.56	47.3	62.09	39.02	108.64	55.47	104.62	55.07	32.17	41.21	82.09
ENSG00000103018	CYB5B	63.41	120.09	64.77	109.91	107.08	32.61	23.01	63.3	47.02	64.42	93.87	62.29	64.47	45.65	58.5	28.26	82.83	80.47	41.73	84.09	65.41	84.36	70.26	63.05	113.69	82.59	137.19	64.58	145.16	108.53	104.17	87.15	158.37	94.29	81.87	144.55	142.1
ENSG00000103021	CCDC113	1.04	0.08	0.54	1.24	0.05	3.21	0.17	1.74	1.64	0.87	2.34	1.76	3.36	1.63	0.86	0.12	3.13	2.14	1.4	1.88	2.23	3.35	4.44	2.09	0	2.53	1.42	0.01	1.95	5.84	1.86	4.92	1.84	0.33	5.91	4.03	5
ENSG00000103023	PRSS54	0	0	0	0	0	0	0	0	0	0	0	0	0	0	0.05	0	0	0	0.08	0	0.06	0	0	0	0	0	0	0	0.03	0	0	0	0	0	0	0	0.04
ENSG00000103024	NME3	48.78	15.63	31.46	48.92	44.7	117.1	28.85	66.47	37.42	11.89	21.07	25.6	45.21	13.6	18.08	7.7	29.41	18.66	7.9	18.95	19.05	16.06	9.97	48.83	28.45	45.51	42.04	36.13	22.59	96.92	20.66	18.19	68.23	46.13	1.41	26.06	29.05
ENSG00000103034	NDRG4	24.42	4.07	16.46	16.37	33.14	7.24	1.19	11.72	2.04	27.58	3.68	4.92	3.4	1.68	5.69	0.75	6.14	6.64	4.23	5.31	7.22	0.5	13.34	8.81	0.21	8.5	1.46	4.97	1.11	1.88	2.1	1.12	7.43	3.89	17.91	0.92	1.38
ENSG00000103035	PSMD7	104.17	107.4	146.23	134.57	81.29	65.18	167.79	121.24	99.19	111.94	123.9	73.54	54.52	122.45	110.12	108.88	132.66	163.28	143.05	131.84	122.97	104.46	141.17	122.17	140.01	169.17	155.95	216.16	144.02	143.56	184.35	117.08	224.52	226.88	87.45	183.42	165.64
ENSG00000103037	SETD6	20.79	14.02	30.6	3.36	6.31	15.42	8.9	18.99	7.17	18.02	11.95	22.84	33.13	14.84	10.03	8.22	12.91	13.93	12.31	12.93	3.51	9.51	11.14	16.95	24.4	24.36	14.3	26.63	14.06	21.38	15	10.4	10.47	13.5	9.66	23.53	14.84
ENSG00000103042	SLC38A7	20.43	13.73	25.01	11.29	8.92	3.72	9.64	12.78	5.74	5.08	7.79	6.63	9.57	4.32	12.57	8.52	16.48	13.99	5.96	9	13.37	11.35	15.96	10.98	11.02	18.48	10.95	7.73	8.33	7.82	8.65	13.16	11.17	21.97	8.76	10.65	11.11
ENSG00000103043	VAC14	31.54	37.42	32.15	25.33	21.48	37.58	20.8	50.95	8.44	15.83	16.01	20.66	12.76	7.95	19.58	11.61	24.44	19.85	5.77	28.07	23.03	14.27	19.22	24.14	33.61	34.52	47.33	35.15	39.96	39.26	32.19	93.77	74.15	53.28	25.38	36.97	48.62
ENSG00000103044	HAS3	36.36	0.27	6.37	0.4	1.47	1.06	0.02	0.63	0.4	1.3	3.65	1.3	2.2	3.25	1.26	0.33	72.46	0.5	0.59	7.18	0.42	0.43	0.88	4.32	0.62	0.82	0.38	1.8	14.86	6.03	4.38	0.48	7.82	1.28	2.1	1.68	5.48
ENSG00000103047	TANGO6	5.08	5.33	7.06	20.28	3.04	2.38	32.54	3.29	4.45	2.2	5.12	7.07	4.46	1.99	5.38	3.59	2.95	6.88	3.7	3.73	4.57	4.83	7.24	2.43	7.38	7.95	7.43	6.37	9.05	5.13	7.78	4.31	6.48	6.56	4.81	9.09	7.54
ENSG00000103051	COG4	24.51	46.6	52.94	39.71	31.94	30.53	17.38	38.24	25.52	17.08	37.02	40.84	54.33	18.59	19.86	18.8	33.44	29.88	21.45	26.46	29.54	26.89	36.72	33.25	30.06	49.4	46.2	33.44	46.75	46.1	44.52	27.31	62.22	80.4	40.56	42.78	44.21
ENSG00000103056	SMPD3	0.85	0.56	0.5	1.7	0	1.72	0	0.51	0.43	5.37	0.43	2.81	1.31	0.4	1	0.75	0.62	0.5	0.6	0.23	0.33	0.56	0.73	6.77	1.06	0.13	0.2	0.18	0.28	0.29	0.02	0.11	0.29	0.62	0.29	0.13	0.27
ENSG00000103061	SLC7A6OS	7.58	14.88	12.99	12.24	2.83	8.05	3.26	14.56	3.35	6.91	8.79	15.12	10.39	4.8	10.42	6.72	13.53	9.41	4.01	14.62	11.36	7.16	11.16	6.2	11.22	14.04	17.25	10.94	19.94	11.8	15.65	9.48	14.69	16.21	8.95	14.3	12.91
ENSG00000103064	SLC7A6	18.22	10.06	19.29	23.21	10.33	8.36	8.61	7.49	8.32	13.41	11.96	41.29	6.83	7.97	16.9	5.03	13.56	19.52	12.33	18.02	16.27	11.97	18.12	13.53	29.73	33.95	31.73	28.62	26.45	9.87	39.42	19.12	18.4	21.66	23.65	28.88	19.35
ENSG00000103066	PLA2G15	20.23	33.57	29.98	25.04	14.93	9.63	27.47	39.51	10.71	5.96	9.8	13.71	8.29	3.09	20.47	5.66	10.12	16.27	6.7	13.63	15.03	7.49	22.28	10.37	14.43	16.88	14.43	8.34	16.03	9.06	18.23	22.17	28.85	15.13	9.72	22.4	24.83
ENSG00000103067	ESRP2	7.36	2.14	1.76	0	0	16.07	0.76	0.38	0.04	4.07	1.13	15.38	23.89	13.67	0.86	0.73	15.05	0.34	0.11	8.16	3.41	1.18	0.7	5.31	0.18	10.41	0.37	0.14	1.91	24.44	33.86	0.09	0.11	0.46	0.12	19.02	2.89
ENSG00000103089	FA2H	1.38	0	0.03	0	0	9.14	0	0	0	4.59	1.01	0.86	0.53	0.77	0.05	0	0.08	0	0.09	0.12	0	0.1	0.02	0.38	0	1.11	0.27	0	0.03	2.22	0.04	0	0	0.43	0	0.05	0.62
ENSG00000103091	WDR59	25.32	34.91	30.33	56.68	17.69	32.47	52.38	23.19	27.61	22.53	34.09	40.57	72.55	33.02	24.17	21.35	30.6	32.12	15.92	41.94	30.46	24.09	46.38	57.89	25.51	33.61	23.21	21.01	16.46	25.73	18.96	19.84	40.61	44.17	29.28	30.07	18.99
ENSG00000103111	MON1B	18.52	24.4	24.17	21.01	24.47	6.03	20.48	13.04	5.89	12.17	12.78	13.91	18.59	8.78	12.55	9.92	15.88	9.45	8.31	16.74	19.5	9.81	13.42	12.4	33.74	26.12	29.52	35.7	29.41	26.85	29.86	16.58	33.38	25.65	15.18	43.48	24.93
ENSG00000103121	CMC2	101.21	155.88	94.81	79.22	181.11	42.89	130.35	107.46	78.6	154.25	130.23	59.42	45.54	56.48	60.63	56.1	104.38	155.64	70.63	87.69	139.41	135.57	109.41	63.72	149.16	151.51	181.72	184.17	181.38	137.86	148.17	136.6	198.31	144.66	97.96	236.08	164.36
ENSG00000103126	AXIN1	16.39	30.15	18.93	14.96	4.4	16.06	12.91	19.35	7.28	6.93	8.16	8.97	10.82	10.7	10.12	5.14	11.39	12.26	5.09	7.71	11.95	7.17	6.34	6.46	16.62	19.99	15.24	19.19	23.16	23.44	22.06	13.68	22.72	12.12	12.53	30.78	20.44
ENSG00000103145	HCFC1R1	58.17	97.54	113.33	103.46	81.28	47.93	27.68	81.95	97.91	23.88	60.88	22.68	50.12	36.37	55.18	23.87	27.24	69.03	23.5	27.81	17.16	22.62	25.15	89.35	63.27	21.36	42.07	33.22	53.61	83.7	52.84	32.15	157.36	121.43	47.31	83.52	41.24
ENSG00000103148	NPRL3	20.41	20.25	18.25	18.85	7.74	9.96	11.04	27.76	11.19	9.33	11.32	10.56	19.61	10.84	6.46	3.37	9.34	11.35	4.96	6.73	11.56	12.69	10.78	8.03	30.45	20.27	18.23	33.99	26.44	34.77	31.16	19.9	37.23	28.46	17.53	40.02	35.4
ENSG00000103150	MLYCD	0.84	2.17	2.02	1.57	4.34	2.25	3.21	2.8	1.46	1.16	1.84	3.14	3.7	1.39	1.73	1.15	1.96	1.32	2.08	1.53	3.34	1.03	3.35	2.23	0.41	1.28	1.55	0.32	0.7	1.33	0.5	0.56	0.89	0.77	0.51	0.86	0.93
ENSG00000103152	MPG	65.09	66.64	90.72	58.5	58.92	73.37	31.95	78.78	69.88	18.91	56.52	24.71	45.66	20.63	40.08	21.48	33.43	51.28	13.32	30.43	40.79	42.9	20.14	26.36	29.73	29.02	64.8	49.14	50.05	85.17	37.44	31.7	63.51	72.66	39.03	43.68	46.55
ENSG00000103154	NECAB2	1.92	0	1.27	0	0	2.15	0	1.08	0.13	2.97	0.06	0.36	0	0.4	0.03	0.14	0.43	0.44	0.84	0.16	11.25	4.39	0.23	0.12	0	0.1	0.23	0.78	0.1	0.26	0.41	0.1	0.26	1.9	0.89	0.34	0.09
ENSG00000103160	HSDL1	16.71	10.42	18.63	11.81	4.73	4.57	16.45	15.37	8.43	30.81	15.05	18.29	20.11	9.22	17.5	10.69	25.15	13.87	7.99	18.65	18.95	12.1	20.22	19.91	17.89	13.45	18.23	22.35	15.65	13.25	16.97	14.64	21.51	36.34	16.18	23.52	19.09
ENSG00000103168	TAF1C	39.13	26.73	35.43	24.44	21.17	13.77	43.8	27.98	22.26	24.77	26.06	34.13	40.41	16.65	16.84	16.06	16.69	19.11	12.18	18.77	31.1	14.8	26.69	28.42	31.62	17.01	24.69	46.41	30.84	16.63	19.22	17.33	22.37	23.83	14.75	34.55	25.27
ENSG00000103174	NAGPA	16.56	14.9	13.81	21.8	1.94	7.48	14.77	12.89	3.68	4.15	6.86	7.49	8.53	2.97	6.26	7.05	5.29	7.53	2.59	6.31	5.28	6.5	6.89	9.83	12.39	17.8	12.18	16.09	9.96	11.03	13.55	12.87	13.99	15.43	8.62	13.12	13.75
ENSG00000103175	WFDC1	4.21	19.38	0.55	1.35	0	4.72	0	0.71	5.93	0.63	1.08	0.62	0.9	0.76	0.3	0.37	0.32	0.48	6.91	1.02	0.39	0.81	1.36	0.04	0	0.03	0	0	0	0	0	0	0	0.02	0.16	0	0.03
ENSG00000103184	SEC14L5	0.05	0	0.07	0	0	0.11	0	0.03	0	0.2	0.03	0.06	0.04	0.11	0.02	0.03	0.01	0.05	0.11	0	0.01	0.03	0.04	0.04	0	0	0.01	0	0.02	0.06	0	0.01	0.01	0	0.01	1.21	0
ENSG00000103187	COTL1	150.23	305.16	153.76	296.08	215.92	60.41	306.64	122.6	145.11	779.05	229.54	191.01	30.63	49.32	130.53	105.1	140.73	199.72	82.13	316.98	73.01	115.92	113.95	214.31	272.33	241.8	297.99	437.1	697.93	513.49	805.68	282.75	765.99	346.82	506.89	443.72	515.21
ENSG00000103194	USP10	52.62	57.78	53.31	48.35	43.99	12.04	65.68	52.72	31.29	30	43.85	44.22	38.23	24.18	48.74	21.5	53.64	71.53	29.25	59.6	55.52	35.29	49.31	27.43	115.69	81.89	95.32	102.42	112.39	70.18	112.01	94.07	93.22	117.88	48.08	155.65	112.81
ENSG00000103196	CRISPLD2	17.93	26.82	25.44	13.29	1.44	6.3	13.28	3.14	9.56	27.99	36.98	11.56	7.68	17.04	20.18	5.61	17.56	10.64	50	38.47	53.25	61.21	47.62	3.2	0.27	2.63	6.82	0.8	3.15	0.38	1.74	0.61	2.58	3.32	20.27	0.56	0.31
ENSG00000103197	TSC2	33.96	36.1	68.14	61.31	10.09	46.93	27.67	73.27	23.84	56.72	24.97	35.11	72.41	81.33	27.49	20.38	29.94	24.45	12.97	19.14	31.16	17.88	31.46	36.41	30.03	28.29	42.68	70.7	35.66	25.12	21.79	30.08	43	35.11	41.79	37.77	34.03
ENSG00000103199	ZNF500	8.48	8.93	11.83	11.67	2.91	3.58	1.38	6.06	3.34	3.8	3.59	5.22	7.27	2.48	4.05	1.84	3.39	4.13	1.46	2.57	3.61	3.07	5.1	3.75	6.29	3.98	10.42	8.45	8.94	5.59	4.87	4.63	5.74	7.53	5.33	10.9	7.37
ENSG00000103200	RP11-723C11.2	0	0	0	0	0	0	0	0	0	0	0	0	0	0	0	0	0	0	0	0	0	0	0	0	0	0	0	0	0	0	0	0	0	0	0	0	0
ENSG00000103202	NME4	75.12	231.08	140.42	48.83	56.63	57.1	40.37	124.08	133.68	88.68	61.82	25.63	58.9	50.54	32.14	9.95	30.46	50.59	28.05	40.61	33.45	60.23	43.16	46.51	37.39	28.93	50.95	166.21	55.49	52.22	30.09	92.48	188.79	74.6	165.06	104.73	59.37
ENSG00000103222	ABCC1	64.05	11.43	22.43	10.81	4.53	6	12.64	8.54	9.21	9.21	10.05	15.31	8.45	27.85	10.86	4.62	13.09	19.24	7.92	8.91	11.94	10.16	10.42	18.37	16.16	22.79	21.69	22.5	20.3	17.79	23.63	16.28	21.48	15.19	9.52	24.09	20.92
ENSG00000103226	NOMO3	12.98	40.91	27.96	7.89	10.67	6.42	35.77	11.75	13.39	17.74	14.35	31.27	23.63	23.75	8.89	8.43	27.07	15.26	9.41	11.23	17.13	24.35	9.16	15.81	18.19	48.37	20.85	55.62	35.48	12.66	29.36	20.72	6.54	30.07	19.6	40.78	7.84
ENSG00000103227	LMF1	8.68	13.93	2.44	5.85	4	16.81	0.97	4.39	8.64	2.03	4.24	10.96	12.59	7.81	3.2	0.89	4.19	1.02	1.53	1.59	3.3	4.62	6.02	6.2	0.07	0	0	0	2.88	0	0.32	0.05	2.01	0	5.48	3.7	1.53
ENSG00000103241	FOXF1	3.78	0	1.57	3	0	1.85	0	0.25	0.27	0.63	0.12	1.61	1.31	0.81	0.82	0.29	0.24	2.59	6.82	0.9	0.91	0.34	0.54	0.14	0.2	1.52	9.06	0	8.51	0.01	0.07	8.86	25.98	13.72	3.74	0.05	1.94
ENSG00000103245	NARFL	12.41	14.78	23.27	9.63	14.16	8.11	10.24	20.47	13.26	11.89	15.83	25.04	20.47	20.97	17.6	14.08	21.1	10.1	6.14	11.23	15.79	10.75	8.63	16.47	12.34	12.14	14.18	13.37	16.06	25.76	19.19	10.89	21.6	13.04	11.78	20.71	20.72
ENSG00000103248	MTHFSD	8.01	20.17	14.21	17.45	8.16	5.24	5.39	11.94	7.35	4.62	7.69	12.51	16.79	6.48	9.87	10.91	19.01	7.63	4.52	11.39	7.71	7.64	10.01	30.51	17.11	22.1	13.87	15.32	15.94	17.64	11.7	8.19	14.66	17.12	7.37	18.87	17.11
ENSG00000103249	CLCN7	37.37	73.91	66.45	57.36	20.89	40.27	16.38	68.91	15.23	21.45	14.73	35.41	43.46	26.81	27.78	14.04	35.47	21.56	5.88	19.21	27.16	21.18	29.92	13.02	70.19	62.1	53.4	34.42	54.85	41.48	44.57	86.8	100.17	69.26	39.49	84.7	62.15
ENSG00000103253	HAGHL	26.99	16.52	12.51	10.52	5.93	5.84	19.55	9.79	4.78	6.85	5.44	8.11	6.02	12.04	5.51	7.22	6.35	6	2.61	5.08	4.96	5.04	2.17	9.33	14.64	15.83	6.13	43.01	15.36	19.59	6.42	14.67	15.44	16.81	15.32	6.03	5.34
ENSG00000103254	FAM173A	38.13	31.63	45	13.3	22.86	21.45	24.53	28.66	6.27	4.96	7.63	4.18	9.89	3.18	5.2	4.96	8.68	6.43	4.46	5.01	5.37	5.59	3.56	11.03	17.42	21.35	20.48	12.17	27.65	56.77	28.9	19.78	28.72	29	12.46	32.55	41.15
ENSG00000103257	SLC7A5	69.93	73.84	48.14	25.7	23.23	3.41	163.67	13.53	17.24	22.53	33.08	13	0.96	15.69	6.93	4.35	48.35	18.79	6.91	34.62	35.24	29.65	14.44	12.96	95.13	311.85	213.52	59.24	248.89	258.79	256.34	29.65	108.86	146.83	58.41	324.45	118.6
ENSG00000103260	METRN	63.27	43.69	80.8	68.77	30.49	36.1	36.13	114.65	18.12	0.97	7.51	1.76	15.55	8.36	9.69	4.85	35.26	9.34	5.73	17.27	12.4	14.4	8.62	19.39	11.63	66.08	21.41	42.73	115.77	136.89	36.94	41.36	153.06	88.61	32.14	75.59	80.25
ENSG00000103264	FBXO31	22.8	13.03	32.89	14.73	10.34	7.61	20.48	21.9	10.97	11.13	14.27	15.63	18.3	9.28	12.76	5.76	10.17	15.29	14.7	10.89	10.68	11.43	11.98	13.33	13.68	21.31	15.38	14.38	15	10.54	12.12	13.14	15.73	13.68	8.52	21.18	15.68
ENSG00000103266	STUB1	86.03	134.15	100.45	62.16	129.02	79.56	76	129.47	111.62	52.34	77.11	55.14	80.53	92.78	65.07	62.93	56.57	112.44	104.99	86.99	62.24	42.54	39.54	46.7	87.63	94.27	102.26	107.05	109.98	121.58	83.88	89.34	201.37	79.75	75.66	96.22	101.22
ENSG00000103269	RHBDL1	4.43	2.31	3.41	0.82	0	0.67	0	0.73	0.67	2.29	0.17	0.42	0.48	1.1	0.21	0.08	0.4	0.19	0.09	0.61	0.55	0.3	0.03	2.28	2.86	1.1	0.76	3.13	0.67	2.34	0.2	0.9	0.52	0.1	0.56	0.55	0.31
ENSG00000103274	NUBP1	23.06	32.42	44.38	35.6	31.81	23.75	22.97	31.58	21.53	19.97	22.52	25.28	30.42	29.57	21.32	14.46	30.29	29.18	16.78	17.15	23.47	19.53	25.58	29.05	45.45	36.23	39.77	54.54	56.37	36.81	45.79	31.24	41.5	40.28	18.12	54.09	44.97
ENSG00000103275	UBE2I	108.8	157.16	164.46	87.45	60	80.4	103.61	128.55	128.41	217.32	123.02	117.26	137.83	192.14	132.77	94.12	139.3	193.4	80.11	130.76	115	119.1	79.69	76.82	128.3	135.04	133.35	100.52	158.49	152.17	137.99	122.76	247.93	149.37	101.06	177.31	157.35
ENSG00000103310	ZP2	0	0	0	0	0	0.1	0	0	0	0	0.06	0	0	0	0.03	0	0	0	0	0	0	0	0.15	0	0	0	0	0	0	0	0	0	0	0	0	0	0
ENSG00000103313	MEFV	1.12	2.65	0.18	0.32	0.33	0	0	0.82	0.7	0.6	0.88	0.55	0.16	0.82	1.36	1.76	3.3	1.17	0.67	1.13	2.17	1.86	0.38	0.09	0	0.16	0.05	0	0.07	0.03	0.08	0.01	0	0	0	0.01	0.12
ENSG00000103316	CRYM	1.06	0	2.13	0	0	0.19	0	1.9	2.62	0.85	0.14	0.35	0	0	0.96	0.16	0.41	0.94	0.53	0.49	0.13	0.18	0.6	0.76	0.3	0.12	0.25	0	0.12	0	0.06	6.15	0.73	0.97	0.15	0.14	0.27
ENSG00000103319	EEF2K	9.66	11.35	12.72	10.07	4.05	3.21	7.07	5.16	9.78	3.98	7.26	7.64	6.25	11.88	7.9	5.16	8.1	10.35	4.86	6.37	6.61	5.81	7.86	5.04	6.47	10.84	4.4	12.2	8	6	8.4	6.65	11.25	9.91	6.59	8.28	8.81
ENSG00000103326	CAPN15	24.83	28.28	42.29	28.27	77.78	21.95	15.59	28.02	6.35	10.71	9.12	8.7	7.36	9.43	5.14	3.82	5.27	15.55	3.73	5.71	8.63	5.86	5.82	7.47	41.42	39.77	35.34	31.82	43.38	33.64	42.83	23.42	39.23	31.43	15.11	41.89	31.31
ENSG00000103335	PIEZO1	106.64	84.24	127.22	150.42	157.18	81.6	107.9	150.81	33.69	14.47	47.71	44.37	38.25	42.14	36.67	38.55	47.29	106.82	23	60.02	94.32	31.66	52.95	48.49	185.26	219.31	118.6	172.86	119.38	86.6	148.93	105.48	141.58	158.91	83.52	101.85	137.89
ENSG00000103342	GSPT1	75.72	100.82	98.59	65.11	52.99	24.88	89.89	69.96	65.94	58.04	66.82	55.54	42.54	79.34	72.27	31.64	85.7	160.3	71.47	70.3	92.17	98.49	90.72	36.84	185.31	149.37	118.21	223.57	168.45	138.89	173.59	158.05	226.83	140.77	106.16	194.48	173.9
ENSG00000103343	ZNF174	6.26	5.71	15.25	5.47	0	3.72	5.83	6.65	4.15	3.82	4.24	4.9	7.86	3.97	4.16	1.36	3.44	8.15	2.32	2.95	3.29	5.55	5.27	3.83	5.56	6.11	7.75	9.08	8.55	9.86	5.33	5.89	8.71	7.18	6.31	7.78	8.26
ENSG00000103351	CLUAP1	18.87	22.58	22.78	9.03	5.38	10.66	33.32	18.31	21.44	18.22	17.68	14.71	29.97	19.82	14.28	6.23	10.75	24.06	9.57	8.96	20.54	12.8	18.77	9.42	10.17	11.74	22.33	16.12	26.04	16.09	11.9	12.65	13.48	19.43	18	25.49	24.41
ENSG00000103353	UBFD1	21.65	30.11	66.05	28.2	19.52	16.56	15.87	29.95	22.2	21.88	24.15	17.23	27.47	22.66	17.68	8.56	27.72	16.06	14.93	14.55	20.09	22.08	19.12	12.65	45.34	49.75	33.84	86.94	31.06	25.03	37.2	30.61	34.09	44.2	44.28	56.04	37.41
ENSG00000103355	PRSS33	0	0	0	0	0	0	0	0	0	0.39	0	0	0	0	0	0	0	0	0	0	0	0	0	0	0	0	0	0	0	0.28	0	0	0	0	0	0.07	0
ENSG00000103356	EARS2	15.29	16.79	30.66	13.18	9.15	9.65	12.93	7.79	15.2	7.62	12.05	9.89	15	26.02	8.95	3.68	13.29	13.59	6.88	7.91	12.85	8.26	7.74	8.54	19.27	21.26	17.78	41.25	17.59	13.36	32.11	8.18	20.75	24.49	12.72	24.46	19.18
ENSG00000103363	ELOB	372.67	266.07	346.32	205.18	235.09	232.81	112.51	506.5	363.26	261.92	227.07	139.79	215.55	409.01	235.79	121.35	304.83	288.37	240.58	191.87	186.91	261.16	187	189.75	265.85	268.82	207.17	165.37	315.87	386.25	203	211.91	346.96	304.88	281.21	357.33	296.51
ENSG00000103365	GGA2	48.97	94.49	53.48	28.59	16.01	26.39	31.26	16.24	24.22	48.99	66.61	134.27	123.25	94.99	50.34	30.18	54.94	32.1	15.98	37.61	39.89	45.29	43.63	40.53	54.22	22.62	30.18	68.73	35.4	22.96	56.79	18.68	33.77	42.2	19.99	35.32	34.95
ENSG00000103375	AQP8	0.22	0	0.15	0	0	0	0	0	0.78	0.05	0.04	0.09	0	0	0.05	0	0	0	0.05	0	0.27	0	0	0.27	0	0	0.04	0	0	0	0	0	0	0	0	0	0
ENSG00000103381	CPPED1	26.99	12.95	18.67	31.87	17.99	1.76	15.29	11.62	7.24	4.65	30.5	11.34	4.79	8.75	31.69	7.89	14.15	15.38	4.88	17.06	5.31	2.71	11.93	7.32	23.43	15.62	19.81	13.06	36.07	32.68	12.44	37.17	38.13	16.97	8.09	6.61	28.2
ENSG00000103404	USP31	4.96	3.83	6.2	3	0	1.99	3.86	3.45	4.27	6.06	8.46	3.2	3.65	25.45	6.1	4.18	20.03	9.18	3.47	7.31	10.6	6.28	4.59	3.24	6.56	6	4.15	5.9	9.03	6.29	8.52	5.05	10.07	9.15	2.94	7.54	7.86
ENSG00000103415	HMOX2	33	51.91	90.11	60.04	20.44	23.7	36.9	63.37	56.78	29.39	43.01	40.17	37	32.37	29.92	8.89	44.87	44.84	33.05	52.14	29.02	53.74	50.03	21.96	36.16	52.52	25.19	88.14	85.25	121.15	116.67	47.94	99.42	55.16	24.68	99.16	109.75
ENSG00000103423	DNAJA3	32.07	45.19	43.01	25.72	8.17	12.98	27.22	28.77	16.57	13.42	20.95	29.97	31.87	30.94	18.86	10.01	24.52	45.45	18.04	19.08	23.82	28.24	33.24	11.63	55.59	80.99	55.06	59.71	65.2	51.13	64.46	35.66	51	56.04	33.56	70.64	68.42
ENSG00000103426	CORO7-PAM16	1.17	0	0	0	0	0	0.62	0	0.04	0	0	0	0	0	0.66	0	0	0.04	0.95	0	0.05	0	0	0.03	0.46	0.21	0	0.07	0	0	0	0	0.17	0	0.13	0	0
ENSG00000103429	BFAR	37.38	57.73	62.05	54.97	30.95	25.32	44.94	42.64	46.36	29.24	48.58	33.84	32.02	38.92	51.02	27.43	70.51	52.77	30.53	44.42	46.37	42.25	55.31	27.45	57.67	56.27	58.84	84.52	73.7	40.16	54.56	46.74	83.17	70.44	44.75	64.76	62.05
ENSG00000103449	SALL1	5.04	0	14.56	0	0	0	0	0.41	0.02	0.58	9.78	0.63	22.78	0.55	0.07	0.51	0.46	0.28	0.53	0.21	1.27	7.2	2.56	1.11	0	0.01	0.01	0	0.47	0	0	0	7.64	0	2.06	0	0
ENSG00000103460	TOX3	0	0.32	0	0	0	13.28	0	0	0	11.51	0.03	0.02	0	0	0	0	0.02	0	0	0	0	0.03	0.03	0	0	0.67	0	3.38	0	0	0	0	0.01	0	0	0	0
ENSG00000103472	RRN3P2	0.54	0.22	0.96	0.57	0	0.76	0	0.09	0.76	2.68	2.29	8.33	1.2	2.42	2.34	2.05	2.33	1.52	1.76	3.6	2.12	7.42	1.58	2.79	0	0.15	0	0.03	0	0.4	0.04	0.13	0.04	0.02	0.11	0.03	0
ENSG00000103479	RBL2	28.77	15.75	29.14	40.13	10.83	20.53	11.22	18.37	12.49	29.39	26.43	115.38	91.4	17.23	32.55	18.22	50.04	21.11	16.39	36.84	32.14	27.49	46.78	28.09	19	22.54	18.83	15.59	24.77	22.8	23.58	10.78	29.11	38.79	20.17	22.52	22.09
ENSG00000103485	QPRT	2.87	90.57	5.95	6.3	9.23	18.71	12.99	45.21	17.63	2.07	2	14.56	0.93	3.05	2.81	9.47	6.88	1.49	3.61	31.11	4.61	23.07	7.58	14.39	15.56	66.26	0.26	162.61	0.05	217.65	67.7	53.19	0.34	5.13	34.72	0.02	0.38
ENSG00000103489	XYLT1	6.57	0.86	12.08	4.92	0.19	0.61	0.59	0.36	3.72	2.05	0.71	4.35	1.96	0.75	1.9	0.81	5.14	4.28	3.74	3.85	2.6	0.4	17.98	0.53	5.19	0.02	0	0.42	0.03	6.58	0.02	0.01	6.37	18.02	1.39	0.01	1.34
ENSG00000103490	PYCARD	49.32	30.78	15.51	49.67	23.89	24.03	27.19	17.54	18.23	7.83	35.69	15.28	7.51	98.14	20.85	24.74	31.72	17.19	11.96	29.23	14.57	15.86	23.43	42.43	0.07	1.72	7.81	0.19	0.08	3.2	13.12	0.25	0.1	7.79	1.2	4.4	11.3
ENSG00000103494	RPGRIP1L	4.54	5.54	6.3	3.05	9.33	3.54	4.75	5.01	5.35	7.38	8.68	4.44	5.28	3.74	5.38	2.59	11.17	8.72	4.63	6.24	7	12.56	9.64	9.47	8.3	7.69	9.5	7.64	14.46	11.68	8.5	5.97	8.21	10.79	8.06	14.37	10.79
ENSG00000103495	MAZ	104.56	262.24	179.54	160.57	38.56	50.41	135.12	129.72	136.22	177.47	133.74	73.23	74.93	140.23	74.62	45.55	103.74	129.55	56.93	88.35	90.45	78.72	81.35	86.4	112.08	201.35	115.72	221.03	211.3	255.05	127.14	143.04	79.57	168.31	149	168.59	133.5
ENSG00000103496	STX4	81.07	84.48	127.09	66.61	57.38	93.62	51.91	79.58	113.51	53.24	76.29	72.84	80.75	98.41	81.01	88.69	81.56	71.9	86.33	82.98	78.37	86.88	44.62	72.63	41.17	53.24	68.37	105.12	65.66	87.77	46.18	48.29	63.57	39.51	21.45	57	54.21
ENSG00000103502	CDIPT	76.16	90.97	104.24	64.4	40.78	36.39	47.41	85.84	50.27	30.19	27.68	31.76	52.84	36.26	41.5	14.36	41.81	39.23	21.36	42.62	44.62	41.48	34.01	24.77	39.28	63.17	57.82	109.89	85.17	70.07	38.62	56.09	45.82	41.26	60.34	60.72	81.67
ENSG00000103507	BCKDK	30.5	32.13	46.98	27.35	17.03	20.97	16.27	40.51	20.45	7.85	21.24	12.42	17.03	10.93	14.82	9.71	16.74	24.63	9.06	21.62	20.49	17.65	14.3	9.37	35.97	28.38	22.17	46.54	48.58	59.51	43.87	33.19	51.85	34.14	19.05	59.13	57.09
ENSG00000103510	KAT8	33.35	35.25	52.01	31.33	7.87	44.36	9.3	37.25	20.94	25.55	21.82	39.73	54.72	30.59	17.66	17.63	22.85	20.81	18.72	21.32	25.98	22.77	18.59	29.36	26.2	28.37	31.76	46.18	25.54	61.28	36.94	15.2	26.33	40.83	17.51	29.98	32.68
ENSG00000103512	NOMO1	45.22	149.52	138.68	56.39	20.71	27.08	42.76	91.56	32.22	18.48	44.83	16.27	29.51	39.84	19.27	9.42	33.36	46.09	19.56	31.37	32.09	37.79	38.57	14.54	73.86	107.8	72.65	137.97	85.06	44.65	57.41	49.86	107.09	66.51	63.29	83.2	82.05
ENSG00000103522	IL21R	1.18	2.83	1.27	8.48	0.87	2.45	1.92	0.76	1.55	2.01	2.35	16.32	1.01	6.73	7.97	2.71	2.64	2.53	0.33	5.51	1.62	1.18	2.73	4.7	0.49	0.3	0.09	0.61	0.17	0.84	0.01	0.32	0.24	0.56	0.99	0.02	0.19
ENSG00000103528	SYT17	1.08	12.99	11.77	3.71	1.81	10.49	4.73	0.79	0.56	11.07	0.87	5.12	9.1	0.68	3.3	0.52	1.91	0.25	0.56	0.98	0.39	0.53	1.53	1.89	0	0.14	0.04	0	0	3.82	0.32	0	0.34	0.33	0.35	0.02	0.09
ENSG00000103534	TMC5	0.87	0	0.58	0	0	18.44	0	0.03	0.06	0.79	0.06	0.86	2.33	0.21	0.2	0.22	7.02	0.06	0.11	1.06	0.93	1.46	0.83	0.37	0	1.02	0.04	0.03	0.16	8.32	1.97	0.02	0.11	0.11	0	0.16	0.1
ENSG00000103540	CCP110	8.16	14.55	10.14	8.96	7.76	5.61	19.05	6.11	11.56	47.72	16.2	15.44	30.86	13.64	16.69	13.01	15.77	18.56	11.51	10.69	17.36	19.17	18.35	14.12	18.66	12.72	16.83	12.85	27.05	13.18	13.96	11.29	14.31	14.55	10.82	21.47	20.22
ENSG00000103544	C16orf62	27.59	25.82	54.16	20.52	7.56	13.56	22.41	19.86	24.42	20.8	18.39	21.96	32.77	4.68	21.34	9.08	23.73	24.91	14.78	14	13.02	23.48	23.27	19.66	30.71	16.82	24.83	19.12	6.14	13.51	8.97	1.22	27.14	50.67	36.46	6.72	15.33
ENSG00000103546	SLC6A2	0	0	0	0	0	0	0	0	0	0.02	0.32	0	0	0.11	0	0	0.61	0.01	0	0	0	0.01	0	0	0	0.01	0	0	0	0	0	0	0	0	0	0	0
ENSG00000103549	RNF40	60.18	104.62	76.87	46.1	38.29	57.92	46.43	90.48	44.63	53.06	33.19	34.64	44.52	32.35	28.22	27.92	48.93	50	17.91	45.1	48.1	34.5	29.88	29.85	84.69	70.74	65.53	101.89	86.16	115.05	67.5	54.32	68.6	60.65	60.26	95.2	94
ENSG00000103550	KNOP1	40.52	52.6	48.12	29.83	22.55	88.67	61.28	46.41	43.21	102.44	50.23	25.75	42.41	97.24	28.17	104.93	54.26	72.2	46.21	31.06	43.57	24.1	45.65	78.59	22.97	28.9	21.2	39.96	31.45	68.6	39.05	18.11	33.08	36.84	27.37	30.11	31.1
ENSG00000103569	AQP9	6.72	2.5	0.71	3.94	3.23	0.14	6.26	0.3	0.76	1.69	2.45	0.93	0.25	1.47	3.22	12.72	23.33	6.72	6.76	51.7	35.72	9.49	9.8	5.47	0	0.15	0	0	0	0.02	0	0.16	0	0	0	0	0
ENSG00000103591	AAGAB	29.49	54.6	34.43	37.06	46.02	15.27	49.49	25.98	37.18	48.18	69.7	33.94	33.49	56.92	33.08	22.73	49.89	48.5	39.63	34.97	58	41.01	41.57	13.59	30.84	29.72	46.52	82.8	38.38	92.59	41.61	46.04	48.48	29.43	24.86	52.46	41.45
ENSG00000103599	IQCH	1.1	3.85	0.83	11.07	5.16	0.91	2.57	2.92	0.96	1.29	0.94	0.8	2.73	2.66	0.21	0.14	0.85	0.57	0.27	1.78	2.66	1.68	1.54	1.01	0.59	2.66	0.86	1.49	1.7	2.35	1.06	1.05	1.32	1.49	1.27	1.12	0.98
ENSG00000103642	LACTB	19.34	20.27	30.03	29.73	28.71	14.49	79.91	18.47	12.8	15.94	35.65	26.47	10.17	21.83	35.5	43.43	58.66	32.81	25.96	46.49	26.55	28.87	29.22	37.97	43.58	24.88	23.39	25.72	19.63	40.14	19.33	32.57	70.89	57.8	18.53	12.62	14.91
ENSG00000103647	CORO2B	2.65	1.01	10	1.87	1.21	0.54	0.52	0.64	1.79	1.1	3.32	0.98	0.89	1.75	4.68	3.02	2.58	32.86	1.62	3.62	5.42	8.16	1.53	1.28	0.02	0.25	5.84	1.48	2.78	0.68	0.38	1.84	6.47	9.33	17.42	2.95	4.02
ENSG00000103653	CSK	49.44	103.36	97.79	96.5	45.78	31.23	76.17	53.86	34.68	29.58	45.19	97.56	23.81	39.32	35.69	35.06	25.98	61	13.85	31.82	52.02	25.31	49.63	24.16	66.82	45.94	67.1	67.3	45.39	69.11	46.92	104.79	43.72	51.72	33.25	101.89	72.19
ENSG00000103657	HERC1	20.62	27.85	25.61	34.4	11.12	12.88	42.28	25.73	10.58	17.09	23.75	36.21	28.4	13.27	21.38	7.61	19.31	19.97	10.2	16.54	21.08	25.7	34.18	13	20.27	17.4	19.46	37.83	26.47	20.7	21.81	13.05	25.08	17.31	26.52	27.15	27.13
ENSG00000103671	TRIP4	20.8	27.53	22.66	21.39	38.1	6.56	27.57	13.51	9.67	17.5	46.32	20.02	25.41	21.99	23.96	22.37	24.49	23.01	19.51	27.01	27.37	34	27.34	19.55	26.67	14.88	24.72	27.55	16.48	27.46	22.03	18.07	25.89	20.77	17.94	17.38	19.5
ENSG00000103707	MTFMT	12.16	8.65	8.18	10.53	37.47	2.92	13.2	7.91	8.01	6.63	9.77	7.58	9.71	10.2	6.93	5.28	6.89	15.72	8.05	4.71	13.31	10.39	11.08	6.54	15.42	10.61	15.8	52.31	13.45	26.2	11.77	12.01	17.18	8.76	8.22	20.78	15.96
ENSG00000103710	RASL12	4.52	101.31	5.69	5.43	0.03	5.6	1.25	3.23	8.82	1.83	2.24	1.57	4.96	2.15	4.77	0.7	1.47	1.63	7.77	2.76	2.6	3.3	5.1	1.02	0	0.53	0	0.04	0	0	0	0.05	0	0	0.03	0	0
ENSG00000103723	AP3B2	3.98	2.18	0.18	0.11	0	0.77	0	0.06	0.06	37.81	0.09	2.08	9.76	11.02	0.31	0.35	0.06	0.31	1.49	0.89	13.1	0.2	0.22	0.35	2.57	0.2	0.23	0	0.84	0	0.27	0.02	0.15	0	4.14	4.79	0.1
ENSG00000103740	ACSBG1	0.01	0.01	0.13	0	0.01	0	0.17	0.02	0.31	1.54	0.59	0.6	0.63	0.44	0.43	0.37	0.23	0.19	0.23	0.3	0.25	0.37	0.27	0.62	0.1	0.02	0.01	0.11	0.03	0.02	0.03	0.02	0.44	0.41	0.11	0.22	0.1
ENSG00000103742	IGDCC4	8.41	16.73	5.29	15.97	13.86	0.86	1.83	3.22	12.1	0.36	5.89	3	6.04	1.49	16.45	2.21	1.24	2.83	6.26	4.42	5.13	4.09	24.05	3.76	0.04	18.36	0.14	0.51	0.01	0.14	0.03	0.08	0.04	2.95	0.75	0.14	0.04
ENSG00000103769	RAB11A	197.98	178.62	198.03	141.44	150.82	47.44	168.51	122.83	152.01	195.85	231.61	155.64	174.31	196.93	216.95	63.19	252.93	187.37	147.08	160.28	198.93	195.22	181.51	94.42	159.51	145.44	144.28	378.26	141.49	297.46	181.32	163.11	229.53	119.03	134.07	203.43	216.12
ENSG00000103811	CTSH	107.82	96.15	67.53	332.33	148.32	300.81	125.55	298.45	65.43	96.94	57.51	356.04	653.08	125.24	146.54	88.04	358.87	86.04	55.41	269.49	106.21	204.66	129.1	108.55	0.52	0.96	12.96	0.25	92.28	210.61	62.12	17.63	2.06	16.43	23.4	20.06	45.46
ENSG00000103832	GOLGA8UP	0	0	0	0	0	0	0	0	0	0.1	0.03	0	0	0.13	0	0.06	0	0	0	0	0.02	0.09	0	0	0	0.05	0.08	0.1	0.09	0	0.05	0.02	0	0	0.04	0	0
ENSG00000103852	TTC23	7.81	8.83	15.31	20.01	0.86	4.11	8.63	10.28	6.58	2.86	12.65	5.42	12.14	7.19	5.31	3.83	13.14	6.43	5.87	8.16	13.77	10.18	14.7	7.99	9.82	6.62	17.16	14.29	7.61	8.5	7.73	1.95	15.84	7	12.77	17.9	11.86
ENSG00000103855	CD276	71.89	243.84	258	98.71	135.02	26.41	47.55	110.74	91.12	39.35	166.53	22.93	44.37	77.11	63.02	30.73	116	89.75	51.21	68.43	86.51	130.72	121.07	32.62	7.05	34.89	26.55	7.36	42.91	69.91	56.99	63.06	39.88	32.28	55.11	49.03	73.93
ENSG00000103876	FAH	68.02	15.8	42.89	30.13	95.74	8.82	17.48	51.64	65.56	4.86	34.66	7.98	14.4	20.41	11.08	41.03	21.48	55.67	12.52	13.47	43.72	99.08	19.08	24.99	79.15	54.27	67.13	83.58	44.22	118.96	23.1	91.4	71.94	50.5	18.86	50.71	19.53
ENSG00000103888	CEMIP	9.23	0.88	4.4	363.05	5.29	1.89	14.36	0.56	8.25	2.13	2.77	4.31	3.04	1.9	1.21	0.76	5.26	0.78	6.4	7.73	4.61	37.5	37.23	1.29	0.96	0.72	0.51	0.15	10.32	1.81	0.28	4.9	37.83	1.22	71.97	0.48	1.63
ENSG00000103932	RPAP1	14.33	8.21	15.22	26.43	21.63	7.7	21.22	12.28	5.75	6.69	15.14	11.67	9.41	15.6	7.34	5.13	7.91	10.38	5.63	3.88	14.43	7.87	9.37	6.57	18.12	19.06	17.06	31.69	16.35	33.41	29.97	16.9	16.37	22.04	17.18	19.07	24.72
ENSG00000103942	HOMER2	37.19	6.93	10.18	5.03	0	1.04	1.5	3.3	2.46	7.06	48.9	7.1	24.32	13.22	25.04	10.07	37.35	10.6	16.65	6.61	3.32	2.38	3.99	14.48	5.53	4.43	4	1.27	37.53	14.89	24.42	2.8	5.66	3.18	4.4	9.35	2.81
ENSG00000103966	EHD4	22.76	10.16	17.33	31.05	30.03	8.52	19.52	15.23	13.1	5.91	26.97	14.92	18.12	7.99	24.8	13.78	20.48	28.78	11.48	17.95	21.26	11.11	14.6	8.24	14.83	16.69	22.5	26.51	18.47	22.35	30.87	24.37	31.25	47.42	10.52	35.01	25.49
ENSG00000103978	TMEM87A	53.01	49.6	40.74	36.83	24.23	18.69	51.76	19.7	40.41	33.11	74.03	45.86	107.84	64.31	53.12	28.82	83.45	46.38	43.02	51.78	54.8	32.66	48.86	24.63	33.46	37.41	35.01	25.71	25.64	37.64	38.6	47.4	34.62	30.58	20.74	35.2	40.4
ENSG00000103994	ZNF106	13.19	16.56	22.42	14.1	6.63	6.2	17.69	14.38	11.03	14.58	17.37	20.2	25.05	16	19.23	23.01	18.19	20.6	84.39	19.14	19.02	25.64	34.67	13.46	19.39	16.67	23.5	28.95	29.55	26.04	31.74	17.96	19.12	17.6	24	31.44	25.68
ENSG00000103995	CEP152	5.75	7.16	2.49	1.68	1.61	1.27	4.15	1.03	5.25	17.97	17.05	7.69	9.23	27.66	4.91	34.82	8.01	12.74	5.58	10.96	10.36	6.07	6.41	6.84	12.98	8.17	10.2	5.57	13.89	6.68	9.52	6.19	9.76	7.03	6.87	12.07	12.19
ENSG00000104043	ATP8B4	1.76	6.53	1.17	4.22	6.47	1.82	1.77	3.31	4.48	2.43	4.86	4.78	2.43	6.66	7.81	3.24	8.08	6.15	6.53	4.1	3.85	4.88	9.79	4.97	0.06	0.1	0.27	0.03	0.01	0.01	0.14	0.05	0.18	0	0.3	0.04	0
ENSG00000104044	OCA2	0.18	0	0.03	0	0	0.39	4.99	0	0	0.52	0	0.35	0.78	0.82	0	0.1	0.06	0.04	0.04	0	0.07	0.01	0.13	0.02	1.61	0	0	0.83	0	0	0	1.27	0	0.92	0.07	0	0
ENSG00000104047	DTWD1	32.6	27.64	25.86	50.97	31.88	7.31	25.84	12.83	22	10.38	21.4	18.34	21.64	19.82	25.54	7.37	25.18	33.26	27.27	15.37	21.82	25.32	29.95	7.59	69.6	20.42	33.13	19.21	18.56	32.07	21.19	27.85	29.65	28.12	24.73	26.02	26.61
ENSG00000104055	TGM5	0.14	0	0.85	0	0	0	0	0	0.08	0	5.42	0.47	0	1	0.04	0.2	1.11	0	0.02	0	0.03	0	0.27	0.06	0	0	0.02	0	0.11	0.53	0.57	0	0	0	0	0.1	0
ENSG00000104059	FAM189A1	0.23	0	0	6.04	0	0	0	0.12	0.09	2.19	0.91	0.15	0.09	0.33	0.03	0	0.09	0.16	0.06	0.09	0.01	0.78	0.12	2.75	0	0	0.22	0	0.48	0	0.06	0.32	0.04	0.02	1.85	0	0
ENSG00000104064	GABPB1	20.83	19.43	23.01	13.67	2.53	5.25	19.61	7.76	17.69	24.99	33.42	21.94	19.82	26.38	20.27	8.37	26.43	22.27	17.53	22.82	26.87	23.05	24.06	12.1	31.46	25.16	27.45	16.61	35.17	38.4	31.09	29.95	37.42	25.94	23.7	40.63	30.87
ENSG00000104067	TJP1	36.74	22.3	23.06	15.5	14.02	12.88	53.15	11.09	17.01	17.88	36.76	24.9	45.63	16.45	25.13	19.85	26.29	32.98	21.03	31.33	25.44	17.27	28.4	27.32	24.78	37.5	30.09	16.02	46.04	46.96	73.58	17.56	44.51	23.19	25.79	46.52	49.57
ENSG00000104081	BMF	5.12	5.23	8.25	15.57	12.4	4.02	4.27	10.37	5.21	7.1	7.56	9.73	31.54	8.09	13.61	2.37	10.01	2.79	3.14	8.54	5.94	3.01	11.54	9.01	2.8	3.35	9.07	1.81	1.13	3.89	1.4	1.61	3.73	5.92	4.49	0.75	0.89
ENSG00000104093	DMXL2	21.6	36.5	17.3	24.21	11.89	5.72	13.56	11.86	27.66	75.23	41.51	33.4	41.83	41.52	61.29	55.49	65.14	54.12	22.85	112.8	56.89	51.33	57.22	56.44	15.81	8.92	10.32	0.02	8.28	13.11	12.36	5.64	7.24	6.71	9.75	13.2	8.37
ENSG00000104112	SCG3	0	0	0.07	0	1.61	0.23	0	0	0.07	57.11	0.21	0.11	0.07	0.14	0.07	0.06	0	0.17	0.2	0.26	0.04	0.09	0.09	0.06	0	0	0	0	0	0	0	0	0	0	0.91	0	0
ENSG00000104129	DNAJC17	32.79	28.24	48.07	31.29	32.55	28.66	47.45	28.91	40.65	24.73	50.62	32.47	46.34	21.23	34.66	18.36	35.39	28.61	16.67	18.45	28.72	28.5	20.83	24.85	24.48	28.23	33.73	14.86	27.29	52.27	30.86	26.4	43.36	23.47	35.32	39.29	46.44
ENSG00000104131	EIF3J	90.93	160.61	109.56	86.04	182.75	71.16	81.5	80.54	79.95	129.84	161.61	83.75	84.68	164.4	68.78	205.52	102.58	188.66	215.81	120.17	83.21	115.82	88.19	136.66	101.46	83.84	80.77	43.11	108.61	262.11	128.14	103.16	95.38	102.68	74.34	101.14	113.19
ENSG00000104133	SPG11	38.99	43.13	38.52	40.28	67.82	22.17	17.97	17.8	21.45	18.11	58.31	75.4	80.07	29.35	33.53	24.47	43.35	33.87	19.16	36.84	36.31	30.25	34.15	40.1	11.9	12.06	15.66	4.51	12.3	26.67	14.25	11.11	14.07	18.03	8.3	13.11	13.88
ENSG00000104140	RHOV	8.5	0	0.87	0	0.05	5.9	0.72	0.47	0.61	3.27	5.08	1.31	1.35	33.6	0.31	0.32	122.15	0.27	0.34	0.45	17.6	0.5	0.78	8.89	0	0.96	0.24	0	0.19	5.39	2.38	0.15	0.22	0.14	0.02	0.93	0.83
ENSG00000104142	VPS18	13.01	10.66	16.43	9.75	2.74	4.1	7.75	9.84	5.96	5.53	6.88	7.25	8.33	4.31	8.87	3.66	20.84	8.41	5.23	7.86	11.77	9.95	9.97	2.62	9.87	12.44	14.23	23.31	12.59	13.18	12	17.38	14.97	16.4	13.75	21.54	18.95
ENSG00000104147	OIP5	9.25	4.2	5.66	4.25	14.41	0	13.2	1.87	2.77	4.49	12.39	1.95	0.13	9.81	3.38	0.99	6.91	9.07	0.55	2.67	14.93	4.95	4.61	3.34	15.51	15.79	17.24	19.99	32.14	39.21	39.58	16.8	17.98	23.06	11.29	35.95	36.9
ENSG00000104154	SLC30A4	3.5	2.95	4.18	2.24	0.67	1.17	3.28	1.86	2.44	2.24	5.37	5.36	3.7	4.58	4.5	6.4	3.71	4	3.41	7.21	4.19	3.64	5.74	2.7	0.88	0.68	3.6	0.62	1.18	1.92	0.67	3.78	2.4	2.05	3.4	2.45	4.27
ENSG00000104164	BLOC1S6	30.36	27.28	64.38	55.08	16.02	6.83	37.35	18.69	18.2	37.9	45.47	38.49	41.1	30.29	36.29	27.15	46.36	30.56	52.68	38.07	45.92	55.49	47.93	27.71	40.69	25.89	38.39	8.42	31.07	24.67	31.52	44.77	30.7	41.4	39.39	48.97	45.35
ENSG00000104177	MYEF2	9.8	0.56	27.99	13.7	0.83	4.76	0.86	1.24	2.81	100.88	6.68	28.22	85.4	7.53	22.4	2.28	12.74	11.84	10.36	7.26	34.29	14.08	4.62	9.13	2.63	3.62	13.8	0	21	12.44	13.97	1.31	0.35	6.74	6.56	31.13	23.32
ENSG00000104205	SGK3	5.98	3.7	6.52	6.96	2.14	5.32	4.97	3.17	6.11	6.52	6.93	13.54	46.13	8.99	14.96	26.99	8.97	7.09	15	22.42	9.66	8.82	13.06	12.4	7.47	9.91	7.43	3.66	3.74	7.1	8.19	8.5	9.3	8.2	4.68	6.92	8.77
ENSG00000104213	PDGFRL	14.47	5.43	22.07	30.49	0	7.31	10.04	0.99	140.97	5.57	18.74	4.57	51.11	16.98	14.92	4.71	15.42	4.89	30.14	21.77	22.41	24.45	17.61	9.67	1.56	0.63	0.74	0.63	1.89	5.26	3.08	0.83	2.32	0.43	8.79	1.7	2
ENSG00000104218	CSPP1	18.03	19.85	15.5	10.32	15.46	16.16	21.51	14.18	16.09	19.48	14.53	16.58	19.32	26.68	12.64	25.43	8.45	14.36	28.61	13.18	15.48	15.01	19.97	21.19	17.23	34.95	16.54	8.82	10.65	14.74	17.53	11.86	16.38	19.61	17.23	25.55	12.05
ENSG00000104219	ZDHHC2	17.1	1.51	37.49	5.96	0.45	1.19	16.36	7.74	7.83	5.63	12.59	11.76	37.34	6.25	17.22	2.74	4.75	14.65	5.79	7.08	18.37	4.49	6.8	4.47	6.46	9.32	15.23	10.33	26.58	9.5	25.18	19.64	7.95	10.21	5.76	5.64	16.55
ENSG00000104221	BRF2	10.14	16.14	16.53	17.39	2.56	2.72	0.77	10.3	23.09	7.31	5.83	5.8	7.36	12.25	9.44	2.51	6.11	6.98	8.37	8.82	8.69	8.7	8.17	5.41	14.01	8.46	5.95	5.67	9.47	6.53	13.29	9.53	3.76	8.57	18.06	8.7	7.74
ENSG00000104228	TRIM35	12.28	5.2	10.83	4.52	1.09	1.64	4.72	5.44	4.08	5.43	4.09	7.04	6.22	7.11	8.9	2.69	4.29	6.09	3.9	4.98	6.01	4.8	4.02	3.59	6.44	9.32	4.53	6.52	13.61	3.4	8.39	8.91	3.49	7.51	14.26	8.92	10.28
ENSG00000104231	ZFAND1	52.28	108.8	51.2	12.37	49.95	17.85	39.95	32.04	20.63	28.98	34.32	35.55	53.28	64.89	37.25	11.91	48.05	21.84	22.71	46.92	47.87	41.36	47.75	15.34	59.53	303.89	92	40.19	36.85	75.26	77.62	45.11	55.02	58.82	56.86	96.44	50.01
ENSG00000104237	RP1	16.26	0	0.07	0	58.56	0.22	0	0.08	0.05	0.08	2.1	5.19	0.17	1.33	9.71	2.3	0.88	0.6	0.02	0.43	0.56	0.02	1.92	0.23	7.83	0.02	0.52	2.6	1.81	7.63	4.31	2.22	2.36	0.12	0.55	0.49	0.75
ENSG00000104267	CA2	19.27	21.81	7.87	6.16	93.24	4.49	0	7.83	8.98	13.83	14.1	4.59	41.17	20.48	3.84	9.63	61.18	6.41	12.81	26.37	24.09	25.57	10.93	3.7	0.13	6.45	2.11	0	3.04	1.51	17.59	0	0.06	0.26	0.57	6.96	0.82
ENSG00000104290	FZD3	3.41	0.44	2.75	0.27	0.16	0.16	16.33	0.33	2.01	4.86	3.75	2.13	6.98	5.77	1.69	0.39	4.69	3.69	1.26	1.5	7.18	7	6.17	1.96	3.85	4.4	1.76	0	5.4	4.54	7.42	1.26	0.73	2.61	4.81	8.48	2.53
ENSG00000104299	INTS9	7.7	12.71	10.22	9.43	5.94	2.77	5.54	7.59	13.35	6.79	6.29	13.74	14.56	8.94	9.14	8.42	7.05	8.71	6.51	8.19	11.43	8.85	8.77	6.25	7.74	10.88	6.93	18.1	8.97	9.66	19.37	8.53	7.11	9.98	18.2	15.35	11.8
ENSG00000104312	RIPK2	27.98	37.73	42.37	19.08	25.37	5.12	23.93	19.45	30.16	14.05	30.09	17.57	9	19.72	28.47	17.76	39.21	19.53	14.01	51.46	20.31	23.72	24.59	22.27	26.45	13.17	46.31	12.77	18.52	28.56	32.87	22.63	45.65	28.29	31.02	19.51	48.77
ENSG00000104313	EYA1	1.19	0	11.2	0.01	1.2	0.21	0	0.18	17.94	7.12	0.22	0.38	0.04	0.4	0.3	1.28	0.95	2.01	1.89	1.38	0.08	6.96	4.29	0.23	0.02	8.07	2.75	3.56	0	2.31	0.23	3.02	0.57	1.87	2.37	0.08	0
ENSG00000104320	NBN	44.73	56.41	31.33	17.73	16.85	4.21	42.07	19.87	31.83	19.17	41.75	41.38	27.56	32.96	39.29	17.59	40.66	38.15	19.43	39.93	31.96	30.05	49.6	33.97	52.23	32.17	48.53	23.76	28.77	35.18	51.23	35.8	43.5	74.96	47.19	50.31	48.17
ENSG00000104321	TRPA1	0.82	10.7	2.6	0	0.57	1.38	2.02	0.74	0.87	0.23	0.17	0.83	0.01	24.1	1.83	0.21	0.2	0.21	1.19	2.27	1.11	1.17	4.9	1.08	2.52	29.42	2.08	0.01	0	1.15	0.39	0.24	0.61	3.47	10.02	0	0.03
ENSG00000104324	CPQ	43.08	109.52	62.53	38.72	31.14	14.26	26.82	39.73	62.03	9.91	31.33	19.38	120.34	21.47	24.07	8.14	34.58	9.38	34.81	43.71	20.27	60.78	104.17	15.47	4.29	0.02	15.76	1.69	9.51	8.2	2.48	26.13	25	2.01	18.39	2.6	11.8
ENSG00000104325	DECR1	130.29	224.7	154.59	141.46	40.21	45.3	82.06	88.92	175.73	43.38	98.58	101.81	90.4	192.03	104.31	50.79	81.27	90.03	76.26	94.95	73.02	111.56	184.96	125.58	59.57	18.06	69.16	19.43	40.36	43.47	37.44	80.02	93.5	95.02	114.61	67.06	37.67
ENSG00000104327	CALB1	74.87	0	1.65	0.52	4.56	0.1	0.03	0.14	0.11	0.9	0.07	0.37	0.37	0.29	0.2	0	0.08	0.11	0.11	0.09	0.12	0.04	0.06	0.6	0	0.42	0	0.02	0	0.12	0.03	0	0.03	0.01	0.26	0.07	0.16
ENSG00000104331	IMPAD1	40.86	85.78	60.16	49.3	28.39	18.92	38.45	41.15	36.95	15.23	34.1	20	27.06	27.69	32.44	8.93	24.7	30.98	28.69	37.3	43.06	43.49	53.4	11.45	83.43	143.89	41.71	29.27	36.4	29.97	61.23	58.64	56.96	56.07	73.1	58.55	79.24
ENSG00000104332	SFRP1	6.01	0.1	38.77	16.36	2.73	3.19	0.02	0.11	22.17	1.92	8.35	7.77	0.71	0.36	0.7	0.46	0.2	5.12	10.76	0.13	0.44	0.7	3.62	0.35	0.02	0.05	55.1	0.04	0.01	57.36	0.05	2.13	1217.55	1324.9	68.39	85.46	166.05
ENSG00000104341	LAPTM4B	79.17	382.23	102.74	37.25	246.48	49.14	113.81	89.91	72.58	36.24	52.17	16.9	46.41	57.05	31.13	6.9	60.97	72.65	32.16	50.02	20.47	95.56	134.85	28.39	203.41	141.62	88.41	155.15	80.5	209.81	346.67	216.92	205.17	199.2	219.51	299.11	147.87
ENSG00000104343	UBE2W	17.62	23.02	40.31	16.52	24.22	8.9	16.13	14.07	15.76	13.02	21.57	20.61	16.96	24.42	37.5	11.2	27.14	21.76	16.59	35.64	24.14	24.68	34.38	9.75	23.45	50.46	26.63	7.1	11.43	17.35	20.88	19.51	24.52	22.83	21.17	26.35	24.97
ENSG00000104356	POP1	4.73	9.6	8.52	5.04	0.95	2.27	17.77	5.06	5.1	3.44	4.34	3.68	3.06	10.83	3.48	2.29	1.87	10.24	4.82	4.91	4.28	5.92	4.67	3.98	44.61	21.77	15.45	13.85	16.89	14.69	25.15	15.02	32.3	21.47	13.44	36.13	25.62
ENSG00000104361	NIPAL2	11.66	20.73	12.49	15.57	2.18	6.85	4.11	3.97	13.08	2.12	7.16	12.85	16.72	17.63	7.45	1.39	8.16	4.45	6.41	9.15	7.78	7.95	11.49	5.28	0.09	7.61	10.32	3.09	1.32	1.57	3.55	7.96	8.61	1.88	1.12	5.92	3.29
ENSG00000104365	IKBKB	34.25	28.37	39.33	38.84	13.85	19.12	15.78	9.81	19.43	13.95	21.24	52.52	45.17	28.44	35.25	17.95	23.21	19.19	18.96	40.25	23.19	22.54	20.76	30.38	12.19	12.92	53.19	11.27	20.17	26.15	22.2	11.18	17.42	25.23	18.73	25.5	26.98
ENSG00000104368	PLAT	73.48	9.49	60.46	85.03	14.8	45.37	18.97	56.3	30.06	17.14	162.83	290.26	15.41	20.36	171.51	165.27	50.23	8.2	19.95	610.8	17.7	26.53	53.71	11.65	6.03	4.55	37.03	3.43	127.12	172.1	152.74	35.46	42.98	163.35	20.43	12.61	497.74
ENSG00000104369	JPH1	3.96	0.76	1.89	3.83	0	1.03	4.14	4.3	0.26	3.66	0.14	1.39	4.89	2.4	0.05	0.18	0.62	0.07	12.89	0.96	0.03	0.31	2.19	2.89	0.54	18.97	3.19	0.02	0.12	7.35	11.45	0.72	3.43	4.25	4.67	7.02	0.16
ENSG00000104371	DKK4	0	0	0	0	0	0	0	0	0	0	0.06	0	0	0	0.26	0	0	0	0	0.97	0	0	0	0	0	0	0	0	0	0	0	0	0	0	0	0.05	0
ENSG00000104375	STK3	18.2	43.22	15.67	20.8	3.61	7.24	34.69	9.6	41.96	9.61	21.58	19.89	18.22	47.08	21.34	23.56	25.36	16.73	27.02	40.82	38.28	25.03	34.31	17	14.59	8.93	25.92	5.51	21.39	31.58	34.88	20.88	23.38	15.15	15.06	20.17	38.38
ENSG00000104381	GDAP1	8.2	1.79	4.29	0.69	0	2.9	16.03	4.2	1.04	41.87	3.49	5.99	7.32	1.73	8.82	2.55	2.15	2.18	3.42	2.15	0.77	2.38	2.14	3.96	33.28	11.42	11.32	4.36	2.01	13	8.72	10.96	6.52	20.41	27.24	7.05	8.15
ENSG00000104388	RAB2A	147.04	319.73	161.06	100.11	70.84	43.03	135.55	133.32	152.6	58.87	115.92	67.35	91.17	73.75	106.59	61.42	80.65	80.44	90.27	134.84	111.38	122.38	201.17	83.46	135.02	280.99	126.26	91.21	87.4	115.21	96.99	120.44	175.63	137.06	140.67	102.26	132.5
ENSG00000104408	EIF3E	388.35	473.99	535.43	187.96	284.26	318.69	345.99	387.54	382.18	199.74	269.33	293.21	298.09	427.71	379.1	226.17	256.98	331.42	313.96	368.7	241.1	320.38	403.03	454.62	617.7	410.45	532.95	319.02	259.17	540.38	545.33	458.72	616.67	626.86	686.79	491.97	346.6
ENSG00000104412	EMC2	74.76	105.55	66.98	51.7	35.62	28.86	49.15	56.69	66.04	33.16	49.99	52.18	48.53	108.15	59.73	53.53	72.55	40.27	89.47	77.98	62.99	77.87	77.31	53.54	68.78	45.11	56.67	47	39.55	59.4	76.54	61.04	58.53	82.63	68.75	58.29	66.53
ENSG00000104413	ESRP1	17.32	0	0.46	0	0	15.72	0	0	0.11	28.74	2.57	18.04	59.42	90.11	0.26	0.2	41.18	0.02	0.24	44.28	1.38	1.12	2.16	5.32	0	0.02	0.15	0	0.24	80.83	52.65	0.02	0.03	0.18	1.39	1.28	0
ENSG00000104415	WISP1	6.55	6.22	2.01	12.14	0	0.57	18.73	1.14	89.25	5.49	6.12	3.15	0.09	4.97	8.44	0.78	9.14	8.93	11.23	12.62	18.57	17.53	69.64	1.49	0.71	0	0.57	0	0	0.04	0	9.41	0.62	5.28	3.39	0.03	0.01
ENSG00000104419	NDRG1	157.98	49.98	46.48	55.77	326.46	223.18	37.96	198.02	344.63	103.22	560.24	110.73	79.01	1700.57	188.8	159.61	196.22	75.99	192.86	477.5	1503.42	184.18	200.46	30.18	23.58	51.95	26.64	32.68	10.04	8.69	170.31	79.58	347.74	40.6	33.28	34.51	139.33
ENSG00000104427	ZC2HC1A	17.83	16.71	16.21	5.1	3.26	5.73	12.23	7.46	16.88	10.76	13.15	12.78	68.7	15.06	19.21	7.39	11.35	9.88	6.53	12.28	11.1	8.48	23.97	13.77	9.43	25.7	12.8	4.18	7.49	7.22	5.63	13.7	11.37	10.86	27.86	11.08	9.82
ENSG00000104432	IL7	4.33	0.66	1.16	12.11	0	1.96	1.27	1.96	1.31	0.54	2.07	5.31	4.82	2.91	3.37	4.22	3.88	3.83	2.67	4.37	8.22	7.4	5.81	4.99	1	3.98	3.02	0.24	0.04	1.47	4.97	2.58	3.09	4.77	6.94	0.5	3.26
ENSG00000104435	STMN2	0.15	0	174.58	0	33.3	3.94	0	0.05	0.06	84.91	0.87	6.13	0.16	0.55	0.14	0.05	0.11	0	3.03	0.27	0.02	0.14	0.16	0.02	0.18	0.26	0	0.26	0	0	0	0.09	0.29	0	273.94	0	0.02
ENSG00000104442	ARMC1	29.55	52.55	40.19	21.74	32.75	9.03	25.18	23.22	18.55	20.18	27.71	21.55	19.38	23.07	28.85	14.03	22.94	22.69	19.13	25.25	28.36	28.69	42.27	26.72	64.07	89.96	62.64	16.97	28.61	39.67	47.93	40.83	60.94	60.19	56.75	60.21	48.71
ENSG00000104447	TRPS1	11.76	8.83	7.58	7.8	1.79	1.49	1.98	5.05	14.57	2.79	9.89	5.94	6.24	15.9	9.56	8.55	17.37	8.64	9.45	10.96	10.8	5.27	27.35	7.87	7.09	4.94	6.18	3.84	3.55	1.79	4.32	12.61	5.8	7.35	8.64	2.94	2.61
ENSG00000104450	SPAG1	2.79	5.81	1.27	1.64	0	4.12	3.21	0.45	2.99	5.86	7.42	5.97	1.66	19.25	4.33	1.6	5.96	2.68	2.56	7.81	6.55	3.53	3.24	4.47	3.82	3.01	13.27	4.59	9.68	10.1	23.96	10.07	5.45	5.77	2.6	23.93	18.59
ENSG00000104472	CHRAC1	26.4	57.82	30.11	20.03	19.03	11.3	50.26	20.12	24.16	18.63	19.07	15.68	24.59	20.16	22.96	8.19	12.13	17.19	10.86	34.7	34	12.26	24.93	9.48	31.12	33.12	55.12	37.57	26.15	27.24	57.13	44.94	56.28	41.38	45.59	52.18	46.1
ENSG00000104490	NCALD	4.8	14.11	3.53	4.84	1.04	8.73	1.6	2.06	5.25	15.37	6.02	6.7	5.44	27.08	19.79	2.17	7.4	3.95	14.43	14.31	4.08	15.9	12.79	1.45	0	0.03	0	0.2	0	0	0.04	2.98	0.03	0.35	14.09	0	0.09
ENSG00000104497	SNX16	13.27	21.25	14.69	7.27	3.25	2.79	8.63	8.09	3.02	8.51	8.26	6.8	22.17	14.4	12.55	6.44	15.89	6.24	6.59	7.45	8.56	9.03	12.15	10.04	34.46	40.05	17.18	3.87	8.79	13.64	11.09	13.86	11.51	19.93	17.06	19.94	10.06
ENSG00000104499	GML	0	0	0	0	0	0	0	0	0	0	0	0	0	0	0	0	0	0.07	0	0	0	0	0	0	0	0	0	0	0	0	0	0	0	0	0	0	0
ENSG00000104517	UBR5	49.17	70.74	51.1	39.05	37.34	12.85	44.95	35.11	88	50.26	49.13	77	76.09	65.58	73.24	39.6	59.61	58.59	43.11	54.74	63.26	55.34	100.65	36.3	80.79	47.08	70.75	34.27	26.13	43.64	57.97	77.14	59.75	67.28	80.46	66.47	46.51
ENSG00000104518	GSDMD	80.72	117.54	76.09	160.62	86.1	98	42.75	63.33	48.67	14.84	51.5	57.46	47.85	52.99	47.42	29.97	50.45	25.24	12.7	44.73	108.79	30.37	54.51	39.82	27.26	27.99	40.28	1.14	40.61	161.23	78.64	47.5	52.84	55.79	16.6	55.78	100.03
ENSG00000104522	TSTA3	98.13	82.12	163.55	67.42	43.11	68.12	110.17	75.3	95.36	40.03	61.12	58.71	56.18	74.54	57.55	18.24	53.82	31.03	23.53	105.38	86.38	49.96	55.54	36.55	58.14	49.99	51.92	85.61	73.74	112.88	94.34	99.86	67.21	81.91	60.32	94.65	67.48
ENSG00000104524	PYCRL	18.2	17.57	14.22	10.87	6.64	6.77	10.64	12.44	19.41	1.09	8.23	3.1	5.97	5.71	3.55	2.11	3.33	5.23	1.82	7.06	12.44	2.86	5.9	2.17	20.01	16.58	12.76	19.61	14.26	42.96	23.01	12.8	24.62	13.15	9.6	26.56	28.06
ENSG00000104529	EEF1D	781.63	750.37	746.69	502.36	823.52	865.43	598.66	856.27	1188.14	445.94	585.54	607.28	589.13	970.49	657.01	515.91	459.89	477.85	634.23	641.99	1021.9	368.32	609.68	425.63	866.44	526.06	944.37	650.23	546.8	1238.37	858.76	726.35	891.75	1016.15	829.26	990.09	846.93
ENSG00000104537	ANXA13	0	0	0	0	0	0	0	0	0.28	0	0.1	0	0	0.32	0	0	0.2	0	0.08	0.07	1.73	0.2	0.11	1.45	0	0.19	0.03	0	0	0	0	0	0.03	0	0	0	0
ENSG00000104549	SQLE	25.3	45.82	42.47	29.98	27.44	17.62	37.27	28.99	37.18	15.42	18.33	11.34	5.11	198.16	18.76	7.74	18.52	19.91	10.76	77.29	96.61	41.25	26.61	23	43.73	673.73	38.36	27.31	10.77	65.52	52.07	63.8	105.01	75.92	54.34	46	29.5
ENSG00000104611	SH2D4A	14.78	3.73	2.67	2.56	18.06	13.04	13.94	1.42	20.19	1.2	4.08	19.69	31.74	32.62	13.5	22.37	9.83	10.78	5.88	9.87	11.75	10.28	5.35	24.19	28.03	18.28	15.78	9.11	29.24	43.12	56.55	28.26	3.54	12.06	0	16.44	41.03
ENSG00000104613	INTS10	39.6	29.13	46.46	37.31	32.7	12.47	25.61	23.74	83.05	43.72	27.26	62.03	77.54	46.18	37.95	30.55	28.32	34.75	49.18	27.98	58.68	61.6	43.47	77.93	37.69	36.22	19.84	30.01	36.03	38.1	55.94	23.35	17.46	26.57	61.49	33.47	25.32
ENSG00000104626	ERI1	10.85	10.68	10.95	5.14	3.4	1.82	7.42	2.82	23.97	7.43	6.8	9.33	9.33	7.76	20.83	8.61	8.33	13.92	7.12	10.76	29.24	15.58	8.8	6.28	15.72	13.72	15.62	9.3	25.16	14.91	29.4	18.98	9.82	21.48	25.1	24.45	21.37
ENSG00000104635	SLC39A14	32.61	24.07	88.3	12.61	8.53	2.68	38.44	33.41	114.69	14.28	57.31	15.88	42.21	32.43	32.8	12.83	103.56	42.44	67.54	90.77	186.87	82.98	40.98	16.37	77.06	79.23	35.1	43.11	52.36	23.8	93.36	52.35	23.21	100.02	98.34	52.35	38.87
ENSG00000104643	MTMR9	5.27	3.03	10.41	3.13	3.4	3.01	2.54	4.6	11.27	9.84	5.78	11.49	8.7	6.78	9.56	13.84	6.23	7.57	14.36	9.39	9.03	7.82	6.69	15	5.19	4.72	4.13	4.89	5.89	1.86	4.84	5.27	2.48	6.4	9.58	3.34	5.59
ENSG00000104660	LEPROTL1	37.6	60.22	43.74	32.12	26.91	12.6	18.8	21.19	34.16	40.78	41.71	69.78	31.29	30.53	46.65	11.03	31.49	38.48	19.32	37.58	50.15	39.15	26.27	36.53	24.56	28.61	20.01	30.62	24.73	24.4	34.37	23.27	16.17	23.7	42.01	24.2	21.97
ENSG00000104671	DCTN6	46.94	38.67	66.54	41.7	26.19	13.76	38.88	37.78	72.75	52.73	56.09	48.94	68.85	59.22	76.47	40.86	59.71	60.5	69.3	56.96	52.61	80.29	41.85	35.14	42.47	54.29	28.95	31.1	46.51	36.26	66.53	48.32	26.85	55.92	94.88	27.12	43.96
ENSG00000104679	R3HCC1	13.37	22.09	31.56	10.74	7.42	8.56	8.42	28.26	27.61	21.3	12.6	12.59	15.32	17.39	23.64	10.14	12.92	15.42	10.82	11.76	14.65	16.79	13.18	6.84	19.56	18.14	23.03	22.7	32.07	31.1	30.55	27.27	9.85	37.28	51.54	36.61	36.22
ENSG00000104687	GSR	43.11	19.39	26.1	26.16	5.18	7.56	25.85	19.38	30.48	25.81	15.65	23.81	19.13	35.13	14.86	10.51	28.31	28.02	16.54	10.87	19.9	32.81	18.32	22.54	26.85	58.37	21.06	30.45	26.61	35.94	58.27	28.94	16.42	21.84	36.72	30	28.04
ENSG00000104689	TNFRSF10A	10.63	4.58	4.6	6.01	43.79	2.69	5	3.77	6.2	2.3	6.49	19.36	5.58	14.24	16.86	12.67	11.72	19.08	8.99	9.24	14.43	10.02	5.67	8.32	14.59	35.22	4.87	17.12	9.78	13.29	36.78	11.18	8.21	12.1	0	13.57	11.69
ENSG00000104691	UBXN8	19.52	16.12	21.34	11.1	0	4.55	14.9	14.01	16.73	8.21	11.11	8.93	22.38	11.24	11.53	16.12	5.66	18.36	12.81	8.12	14.76	27.33	11.25	7.44	24.02	13.19	8.44	16.24	6.47	3	9.64	18.43	4.66	10.12	34.79	5.76	14.8
ENSG00000104695	PPP2CB	98.14	55.67	137.82	37.61	49.93	21.67	51.5	63.31	83.4	66.66	77.94	54.67	117.35	80.21	105.86	33.39	84.86	73.15	83.63	92.81	77.76	80.4	74.12	87.95	67.62	67.35	64.52	35.71	99.84	59.68	132.93	110.12	39.72	91.54	127.74	60.65	86.76
ENSG00000104714	ERICH1	22.49	20	17.24	22.42	0	17.79	16.71	16.55	36.02	38.45	25.08	54.63	45.67	30.95	32.79	73.82	22.25	23.87	37.29	27.72	33.81	18.8	46.11	44.64	9.24	14.22	10.48	10.31	19.99	15.89	26.47	10.71	4.33	11.02	20.18	16.11	12.3
ENSG00000104722	NEFM	5.02	0	3.04	0	0	0.09	4.03	0.11	0.24	136.9	0.09	0.49	0.06	1.23	0.18	0.7	4.56	0.06	6.11	0.33	0.78	0.03	0.71	29.25	0	0.02	5.82	0	0.03	0	0	0	0	0.03	0.54	0.44	0
ENSG00000104723	TUSC3	78.54	83.1	125.71	32.73	60.52	4.37	62.04	69.25	122.42	58.98	37.82	18.6	58.49	119.63	84.84	12.38	78.2	53.94	13.21	39.62	146.68	91.51	36.95	27.55	57.56	80.11	67.56	47.47	93.49	69.36	31.43	76.78	54.61	110.09	185.49	54.65	94.23
ENSG00000104728	ARHGEF10	19.07	5.13	11.99	10.19	2.15	4.55	10.77	11.36	31.29	13.3	9.56	8	25.4	17.2	16.07	7.53	12.76	11.77	11.62	10.92	35.45	22.04	11.46	23.63	8.85	14.17	18.79	10.89	22.52	6.81	24.8	18.88	6.09	21.84	35.41	15.8	18.08
ENSG00000104731	KLHDC4	19.79	17.49	22.93	33.6	14.53	14.74	40.23	15.23	20.21	44.17	17.08	51.25	33.32	11.56	22.13	15.4	19.31	24.91	12.08	17.02	36.37	16.39	12.56	35.22	35.23	46.35	36.26	55.86	33.73	27.4	31.84	19.79	27	27.25	20.36	44.95	27.62
ENSG00000104738	MCM4	58.73	151.34	44.44	59.92	31.28	7.93	87.71	28.5	30.01	71.55	36.73	22.08	10.88	56.02	40.73	19.9	24.09	52.24	11.51	32.06	41.69	41.86	63.38	19.04	260.07	808.47	130.86	288.71	125.51	133.81	281.65	175.28	172.89	196.06	220.66	219.18	252.07
ENSG00000104755	ADAM2	0	0	0	0	0	0	0	0	0	0.17	0	0	0	0	0	0	0	0	0	0	0	0	0	0	0	0	0	0	0	0	0	0	0	0	0	0	0
ENSG00000104756	KCTD9	22.02	18.88	13.96	18.35	40.81	4.35	14.36	11	35.74	26.86	26.07	24.01	15.27	37.45	34.88	10.6	27.29	29.22	29.22	26.37	46.66	39.71	18.08	15.31	28.52	33.89	31.99	26.03	45.31	14.93	55.48	38.27	22.65	23.95	58.43	29.13	28.7
ENSG00000104760	FGL1	0	0.67	0	0	0	0	0	0	0.31	0.24	0.5	0.17	0.04	2.29	0	0.11	0.43	0	0.43	0	4.75	0.15	0.82	0.09	0	0.62	0	0	0	0.04	0	0	0	0	0.02	0	0
ENSG00000104763	ASAH1	103.19	108.79	65.02	88.13	79.79	55.46	60.97	100.4	93.69	106.56	69.04	117.57	184.02	96.42	110.44	58.98	192.67	76.89	109.68	138.86	134.59	266.16	131.66	72.99	26.46	38.45	25.52	48.41	27.99	45.65	66.38	115.32	20.2	40.24	99.95	26.42	42.9
ENSG00000104765	BNIP3L	48.63	34.89	67.58	29.36	12.37	23.35	41.41	72.87	119.44	83.84	72.53	39.46	34.98	67.25	87.17	81.7	64.1	40.31	51.41	122.6	53.05	117.64	77.84	72.78	56.23	26.37	52.32	38.38	34.22	60.4	142.22	93.31	86.69	53.18	95.4	45.27	69.69
ENSG00000104774	MAN2B1	107.71	73.17	63.03	136.68	67.95	81.67	73.3	78.84	66.69	37.64	59.65	89.17	26.07	78.82	84.69	123.85	62.17	49.7	59.82	131.29	64.92	59.01	69.58	144.29	29.96	14.55	23.77	34.06	31.48	28.03	41.91	24.67	49.69	45.58	22.39	35.84	28.56
ENSG00000104783	KCNN4	23.91	6.84	45.96	17.94	68.55	98.76	11.24	67.41	3.2	3.97	19.44	35.81	12.71	3.37	87.68	60.85	55.15	13.6	6.07	19.68	4.15	3.44	5.56	10.74	20.1	21.89	42.91	2.31	33.78	81.24	12.04	12.02	11.6	9.88	6.08	0.19	15.76
ENSG00000104804	TULP2	0	0.7	0	0	0	0	0	0	0	0	0.07	0	0	0	0.04	0	0	0.02	0.04	0	0.02	0	0	0.03	0	0	0	0	0	0.03	0	0	0	0	0	0	0
ENSG00000104805	NUCB1	121.12	124.19	135.32	290.35	69.74	88.84	201.12	150.27	97.12	61.29	85	63.88	92.84	62.99	94.26	46.26	123.87	64.66	63.2	105.56	128.78	119.61	85.23	52.22	100.62	97.29	115.19	169.75	147.41	75.38	76.69	121.08	128.34	67.45	128.37	88.48	175.99
ENSG00000104808	DHDH	1.52	0.44	0.19	0	0	5.74	0	1.71	0	2.68	0.31	0.27	0.83	0.14	0.45	0	1.04	0.27	0.52	1.42	0.85	0.4	0.26	0.11	0	0.16	0.14	0	0.07	1.93	0.36	0.15	0.64	0.82	0.06	0.37	0.08
ENSG00000104812	GYS1	21.2	14.01	40.92	37.19	16.68	11.78	31.35	24.79	11.91	10.83	31.93	19.51	14.55	26.49	16.2	14.28	21.03	15.25	15.63	17.87	19.31	12.46	16.48	13.7	38.85	19.31	26.12	57.96	60.67	30.21	44.35	26.88	52.14	18.34	18.85	31.72	42.21
ENSG00000104814	MAP4K1	3.44	11.58	2.69	28.3	8.69	14.76	11.02	2.28	7.71	11.99	14.13	87.44	2.07	2.88	18.35	4.82	6.02	7.87	2.73	8.53	4.43	2.78	4.75	15.52	0	0.03	1.41	0.79	0.81	0.61	0	0.03	0.44	0.32	0.22	0.35	0.13
ENSG00000104818	CGB2	1.39	0	0.1	0	0	0	23.23	0	0	0.52	0	0	0	0	0	0	0.15	0	0	0	0	0	0	0	13.88	0.51	0	4.84	0.11	0	0	0	0	2.54	0	0	0
ENSG00000104823	ECH1	90.01	252.06	110.6	102.75	49.48	78.48	78.69	155.29	72.36	94.16	58.87	94.81	158.32	176.37	68.88	49.67	80.91	34	93.66	42.33	51.78	48.16	73.76	64.58	100.31	106	57.43	83.54	81.06	95.65	29.37	79	73.48	88.92	169.49	52.92	82.28
ENSG00000104824	HNRNPL	204.16	325.43	198.45	229.25	144.78	129.86	337.67	296.35	148.75	252.13	185.95	198.37	227.72	284.42	205.3	153.21	230.49	229.94	123.86	188.39	216.27	189.49	205.03	199.46	514.79	445.1	384.61	490.74	469.52	349.58	470.9	491.2	456.24	457.27	383.63	516.95	517.19
ENSG00000104825	NFKBIB	14.53	75.76	21.41	27.96	41.67	15.81	37.46	22.61	10.28	12.86	11.11	10.51	10.42	25.85	8.89	16.23	13.42	11.56	16.63	14.59	22.52	7.93	9.17	9.56	52.85	27.55	37.08	32.66	53.45	30.42	32.02	26.27	23.8	30.37	24.89	23.56	33.73
ENSG00000104826	LHB	1.76	0	0	0	0	1.64	0	0	0.15	0	2.72	0.32	0.87	0	0.79	0	0.67	0.96	0	0.17	0.36	0.14	0	1.23	1.44	0.83	1.19	3.11	1.42	0.78	0.26	1.38	0	0.25	0.23	0.33	0
ENSG00000104827	CGB3	0	0	0	0.17	6.18	0	1402.65	0	0.18	0.11	0.12	0	0	0	0	0	0.57	0	0	0	0	0	0	0	3.82	1.69	0	4.73	0	0	0	0.14	0	0.59	0	0	0
ENSG00000104833	TUBB4A	0.89	0.53	0.5	0	0	0.15	0	0.06	0.14	15.02	0.11	0.17	0.03	0	0.02	0	0	0.02	0.05	0.22	0.81	0.25	0.14	5.49	0	0.01	0.02	0	0.01	0	0.57	0	0.27	0	2.27	1.33	0.1
ENSG00000104835	SARS2	16.51	35.99	8.86	11.03	12.85	11.75	28.06	15.37	6.72	15.07	14.84	11.69	28.26	13.68	9.8	12.07	8.63	10.17	3.94	7.31	9.2	6.45	7.41	13.8	26.85	19.26	21.4	43	14.35	27.71	23.44	20.31	15.24	29.33	26.55	21.13	19.51
ENSG00000104848	KCNA7	0	0	0.49	0.16	0	0	2.12	0.35	0.02	0.02	0.25	0.03	0.05	0.03	0.15	0	0.08	0.02	9.06	0.02	0.12	0.01	0.56	0.01	0.4	0.17	0.15	0.37	0.43	0.03	0.02	0.04	0.04	0.09	0.07	0.24	0.02
ENSG00000104852	SNRNP70	151.92	127.86	250.13	160.53	99.9	159.42	165.65	157.9	82.22	144.61	87.82	170.11	269.09	106.13	94.08	86.05	85.61	103.71	89.02	73.27	140.84	83.55	103.24	68.55	247.23	175.07	192.27	300.86	214.17	191.22	206.69	177.37	169.88	173.96	135.59	214.55	189.86
ENSG00000104853	CLPTM1	52.66	72.5	76.14	65.81	21.99	38.29	54	122.48	15.32	13.14	18.33	26.5	40.59	45.09	24.64	14.56	31.11	24.84	10.13	15.65	44.38	27.76	28.8	18.56	92.7	63.31	97.38	73.2	97	44.16	55.86	102.37	68.95	69.83	55.75	86.17	103.52
ENSG00000104856	RELB	26.61	11.78	8.16	27.3	14.28	17.89	35.6	14.02	12.65	4.23	10.69	18.14	5.69	45.24	13.95	9.92	16.31	7.12	12.19	18.97	24.21	10.32	10.01	9.45	17.5	22.28	10.62	3.71	24.34	12.41	17.84	18.12	12.49	29.08	9.59	9.32	8.38
ENSG00000104859	CLASRP	74.58	68.91	78.3	58.18	33.72	58.32	46.78	58.72	51.12	125.36	55.31	103.12	115.34	97.46	88.08	81.1	54.2	56.55	60.83	61.65	60.67	34.42	54.13	110.71	66.04	29.3	59.66	61.13	58.73	53.86	50.05	47.99	38.82	41.7	37.48	70.23	51.28
ENSG00000104863	LIN7B	5.69	6.52	7.84	3.87	0	5.97	8.97	35.42	7.94	9.89	9.74	5.47	8.03	3.96	5.05	2.75	4.14	3.54	3.9	3.64	4.83	4.64	3.68	7.04	10.25	4.67	6.73	7.14	8.17	5.55	2.29	8.81	4.15	6.16	8.16	4.46	10.85
ENSG00000104866	PPP1R37	19.46	18.7	29.4	23.46	15.52	17.97	20.9	31.35	5.25	11.11	7.96	9.79	15.3	10.14	8.97	6.23	11.29	10.33	6.15	7.41	10.29	12.14	10.5	10.74	14.33	11.1	26.71	15.52	27.74	25.31	23.57	29.85	17.68	23.45	14.59	26.07	27.52
ENSG00000104870	FCGRT	190.33	178.05	85.46	245.95	106.34	135.12	88.86	195.72	122.88	54.8	93.4	47.77	112.84	38.56	116.13	67.97	80.6	93.1	135.94	96.35	75.83	80.1	91.46	82.7	0.09	0.11	10.13	1.56	6.16	16.92	4.51	12.07	0.03	4.59	19.99	5.67	7.58
ENSG00000104872	PIH1D1	74.25	32.47	90.39	51.64	128.6	87.64	97.96	93.72	57.17	103.02	68.33	82.5	91.88	72.29	95.51	71.67	73.77	46.05	48.79	65.93	104.56	53.64	65.75	55.82	107.4	53.35	114.86	167.46	65.16	97.11	115.43	107.58	79.99	84.15	42	122.83	78.34
ENSG00000104879	CKM	4.83	0.02	109.55	274.81	0.05	10.03	75.69	385.63	0.03	0.45	0.15	0	0	0	0.12	0.79	0.85	0.66	1088.08	0.46	0.15	0.14	47.08	0.16	0	0.14	0	0.02	0	0	0.03	0.03	0	0.02	0.05	0.07	0
ENSG00000104880	ARHGEF18	13.55	12.11	13.67	14.05	2.76	7.19	14.65	20.13	6.89	4.99	3.68	13.14	6.63	3.69	11.52	3.23	9.54	2.98	1.7	14.33	13.3	3.23	6.94	2.72	27.19	14.87	68.31	17.56	34.64	22.38	21.25	50.59	38.15	33.72	24.9	26.15	40.45
ENSG00000104881	PPP1R13L	41.36	4.82	49.65	33.26	25.53	37.09	66.17	25.42	1.73	9.91	25.73	12.73	40.54	56.73	52.66	13.45	52.06	3.34	5.5	59.91	13.12	3.72	8.27	41	51.44	15.02	33.32	7.61	65.41	64	83.67	78.31	66.29	14.89	6.29	15.5	93.59
ENSG00000104883	PEX11G	2.6	3.35	2.2	3.32	4.52	6.97	1.77	1.68	3.45	1.24	0.89	1.56	2.76	0.82	0.88	1.15	1.94	0.83	0.75	0.55	0.57	0.64	1.58	3.35	0.86	0.35	1.39	0.15	0.41	11.6	1.35	0.92	1.54	1	1.54	1.06	0.41
ENSG00000104884	ERCC2	20.4	8.55	21.2	24	9.16	13.45	64.16	36	11.01	14.49	6.48	10.55	10.26	5.85	19.03	4.93	12.88	37.54	4.16	6.46	20.47	12.81	15	10.45	100.56	13.89	56.04	48.11	71.64	23.51	31.63	104.79	57.64	60.05	38.12	18.01	33.51
ENSG00000104885	DOT1L	5.88	13.26	8.39	9.45	7	2.74	6.57	11.26	3.87	11.77	3.74	5.9	4.68	4.71	5.5	3.98	3.87	6.36	4.04	3.59	8.57	8.76	6.21	2.4	14.96	13.05	11.62	10.99	26.69	4.55	12.29	13.37	9.69	12.46	7.9	14.22	17.84
ENSG00000104886	PLEKHJ1	40.32	78.05	49.78	32.96	34.86	30.34	52.65	44.99	60.45	40.16	45.12	38.36	23.49	39.48	49.86	34.81	35.04	56.72	25.74	32.92	27.96	32.29	31.89	24.78	32.27	63.38	53.44	63.02	78.36	58.4	85.43	61.79	47.84	39.57	71.42	72.26	78.05
ENSG00000104888	SLC17A7	0.31	0	0.69	0	0	0.5	0.66	0.06	0.36	1.39	0.17	0.16	0.17	0.13	0.37	0.19	0.18	0.17	0.39	0.19	0.94	0.26	0.44	0.17	0	0.04	0.02	0.03	0.01	0.13	0	0.02	0.25	0	0.89	0.1	0
ENSG00000104889	RNASEH2A	45.44	57.72	19.9	31.89	31.99	13.86	49.81	58.35	38.58	80.03	33.43	12.05	11.45	40.5	32.99	15.64	30.1	24.09	3.8	27.37	29.73	24.45	22.07	19.93	121.27	74.45	99.37	109.01	193.22	144.35	82.93	111.97	121.81	101.56	86.64	133.9	173.13
ENSG00000104892	KLC3	4.35	0.46	0.1	0	0	1.11	1.12	0	0	1.65	0.67	1.51	1.3	3.07	3.94	0.11	6.91	0.15	0	11.51	0.4	0.11	0.09	0.59	0	0.09	0.18	0.08	6.1	11.17	13.72	0.05	0.13	0.02	0.13	4.62	3.3
ENSG00000104894	CD37	13.04	18.17	19.25	91.39	6.62	33.9	14.27	8.64	19.17	19.56	23.97	268.82	12.62	10.59	48.73	30.72	33.17	26.86	14.4	44.84	18.44	22.63	26.86	48.41	0.71	0.01	0.15	1.62	0.6	0.58	0.07	0.34	1.95	0.03	2.03	0.92	0.06
ENSG00000104897	SF3A2	33.93	38.57	40.63	46.11	32.06	16.88	86.68	97.34	35.04	48.33	21.16	26.26	22.87	22.82	40.3	13.72	24.56	30.7	7.05	16.24	29.74	21.22	22.3	13.83	70.33	65.31	73.55	75.22	111.47	46.8	57.65	91.71	63	80.1	79.47	95.19	153.46
ENSG00000104899	AMH	6.95	10.73	0.66	0.02	0	0.87	0	9.31	0.87	8.85	0.39	1.63	0.75	1.32	0.08	0.19	0.1	2.12	0.27	0.24	5.01	0.43	0.91	1.13	5.46	2.57	1.98	9.52	21.25	0.83	9.43	1.15	1.6	0.2	2.61	13.72	17.67
ENSG00000104901	DKKL1	0	0	0	0	0	1.34	0	0.24	0.43	0.7	0.42	0.05	0.12	0.07	0.06	0.18	0	0.06	0.13	0.16	0.11	0.82	0.08	0.33	0	0	0	0.66	0.32	0	0.07	0.12	0.15	0	0.86	0.6	0.08
ENSG00000104903	LYL1	4.47	9.58	4.07	15.15	12.15	10.45	7.03	7.74	1.42	0.58	2.71	8.8	2	0.78	3.76	3.39	1.18	2.07	2.43	2.83	0.96	1.21	2.41	2.24	0	0.72	0.03	0.67	1.7	0	0.12	0.03	0.11	0.08	0.03	0	0
ENSG00000104904	OAZ1	944.9	1204.78	696.64	1079.25	863.33	642.4	811.08	1272.6	937.57	662.32	840.3	611.92	431.78	918.59	1650.14	544.54	759.68	881.08	576.31	965.03	1054.35	644.72	731.81	409.51	1163.42	1237.09	1549.13	823.61	1864.26	751.99	1304.99	1675.81	958.82	891.08	931.27	1443.9	1870.79
ENSG00000104907	TRMT1	47.99	33.46	33.77	20.46	66.87	26.04	50	31.66	32.1	32.37	25.62	39.01	32.57	27.69	38.12	48.55	21.59	38.01	24.44	25.41	29.2	24.22	30.1	29.55	99.16	72.91	51.79	69.16	76.08	50.15	43.19	59.14	34.9	58.25	43.22	73.42	48.17
ENSG00000104915	STX10	62.73	60.78	80.68	48.32	68.23	47.64	68.71	78.61	73.78	37.63	40.15	32.47	36.34	51.86	43.82	42.8	41.31	41.93	17.39	33.63	41.5	40.49	44.09	38.2	51.08	64.89	56.89	65.04	98.88	73.55	66.11	39.44	56.68	41.78	54.65	52.4	69.89
ENSG00000104918	RETN	1.61	1.36	0	0	0	0.63	0	1.7	1.14	0.68	2.53	0.16	0.21	0.45	7.97	73.32	1.32	1.53	1.56	12.25	1.17	3.54	1.3	0	0	0	0	0	0	0	0	0	0	0	0	0	0
ENSG00000104921	FCER2	0.58	0.63	0	0	0	8.2	0	0.12	0.32	0.31	0.2	59.16	0.15	0.05	0.34	0.15	0	0.29	0.49	0.08	0.03	0	0.49	0.16	0	0	0	0	0	0	0	0	0	0	0	0	0
ENSG00000104936	DMPK	33.75	18.11	62.61	109.71	25.16	36.47	31.66	83.36	25.04	45.28	30.46	23.89	41.68	35.97	19.22	38.12	18.92	9.89	67.62	13.91	47.27	31.76	40.09	24.47	18.67	9.05	49.54	12.34	44.72	29.78	18.81	31.57	17.1	11.86	27.38	10.18	12.97
ENSG00000104938	CLEC4M	0	0	0.7	0	0	1.69	0	0	0.15	0	0.39	0.16	0	0	0.15	0.66	0	0.11	0	0.03	0.06	0.03	0.06	0.1	0	0	0.03	0	0.2	0.09	0	0.1	0.21	0.1	0.02	0.1	0.09
ENSG00000104941	RSPH6A	0.02	0	0	0	0	0	0	0.13	0	0.05	0	0.09	4.96	0	0	0	0.06	0	0.08	0	0	0.02	0.15	0.28	0.03	0.03	0	0.02	0.03	0	0.04	0.02	0	0	0	0.03	0.02
ENSG00000104946	TBC1D17	23.36	13.86	26.21	26.76	9.48	17.12	19.9	23.21	10.41	14.8	13.18	20.91	40.33	24.2	21.9	10.06	15.73	9.73	8.34	15.41	14.61	12.09	16.33	19.57	16.53	13.71	27.76	27.35	19.16	15.65	9.18	24.59	20.49	27.9	13.88	14.23	15.58
ENSG00000104951	IL4I1	8.67	3.2	2.29	7.18	14.11	4.27	20.18	3.69	2.54	3.78	5.21	5.77	0.55	3.1	9.87	4.66	7.16	3.71	1.59	10.12	9.47	6.79	4.48	7.21	1.84	1.21	0.4	0.2	0.27	0.26	0.93	0.43	0.86	5.94	0.21	0.66	0.54
ENSG00000104953	TLE6	4.66	3.25	0.31	6.38	2.02	10.91	0	0.67	2.37	25.22	2.08	0.98	9.32	0.22	2.78	1.12	1.13	0.61	1.4	0.51	5.74	3.9	0.83	2.08	0	0.12	0.87	5.11	0.44	10.18	0.32	0.13	1.91	0	4.61	0.39	0.05
ENSG00000104957	CCDC130	27.75	31.76	31.94	35.53	13.93	20.09	15.28	37.98	20.36	18.35	26.81	33.1	36.42	16.95	27.82	19.7	19.26	17.82	11.25	21.98	19.86	23.73	27.52	26.29	19.17	18.18	22.71	15.68	30.46	13.9	14.28	18.55	15.57	18.2	25.28	15.78	15.76
ENSG00000104960	PTOV1	85.5	69.14	183.21	86.8	88.68	93.36	99.04	171.31	65.77	135.42	65.66	62.02	115.79	69.1	74.16	31.87	70.56	35.36	35.28	41.62	71.88	31.71	87.54	83.52	90.78	52.87	102.24	91.15	94.79	78.89	104.69	101.16	83.06	98.46	89.19	107.53	81.26
ENSG00000104964	AES	298.63	245.76	234.46	348.64	125.72	237.65	91.42	219.08	233.74	363.56	198.03	188.51	367.81	160.09	247.89	80.71	184.86	102.92	100.2	185.31	137.43	122.18	77.32	147.32	120.58	14.59	321.38	279.37	174.2	134.15	192.52	277.36	231.27	127.42	424.88	221.81	253.82
ENSG00000104967	NOVA2	0.64	0.73	5.72	0.09	0	0.28	0	1.98	1.1	4.34	1.16	0.33	3.35	0.48	2.1	0.7	0.18	0.39	1.6	0.27	1.57	0.4	2.27	0.21	0.02	0	0.03	0	0	0	0.01	0.02	0	0	0.55	0.01	0
ENSG00000104969	SGTA	31.1	53.38	31.18	38	32.15	15.04	52.42	56.33	26.02	39.45	26.67	14.83	24.44	21.59	33.64	16.36	30.95	24.9	12	29.33	28.64	22.09	24.66	16.24	81.09	63.75	71.44	85.98	108.91	57.01	95.72	84.98	69.93	65.89	70.36	115.17	94.7
ENSG00000104970	KIR3DX1	0.13	0	0	0	0	0.09	0	0	0.03	0.13	0.22	0.44	0	0	0.16	0	0.1	0.06	0.05	0.03	0.11	0.11	0.01	0	0	0	0	0	0	0	0	0	0	0	0	0	0
ENSG00000104972	LILRB1	8.19	29.43	3.24	31.16	4.89	4.29	7.63	3.33	5.47	5.2	9.68	27.34	3.28	4.71	13.2	49.35	5.35	7.8	6.89	16.37	7.92	10.82	9.93	13.95	0	0	0	0	0	0	0	0	0	0.02	0.02	0	0
ENSG00000104973	MED25	19.59	13.42	36.1	26.35	23.42	17.06	13.78	33.29	8.2	32.08	15.84	17.87	33.13	21.98	17.81	5.99	19.76	12.53	5.97	14.03	17.33	11.61	15.48	9.59	31.65	18.08	32.91	34.36	42.69	34.33	33.04	38.05	29.47	25.91	23.01	45.13	33.8
ENSG00000104974	LILRA1	0.6	3.29	0.46	0.93	0	0.2	1.72	0.14	0.24	0.23	0.55	0.58	0.22	0.22	0.61	0.92	0.93	0.46	1.11	0.43	0.2	0.78	0.95	0.58	0	0	0	0	0	0	0	0	0	0	0	0	0
ENSG00000104976	SNAPC2	27.64	41.75	25.51	27.99	2	8.56	23.55	24.73	16.5	6.76	12.97	6.06	10.09	5.37	18.15	14.86	7.79	15.64	4.6	18.55	23.97	7.67	10.22	6.52	24.3	28.04	44.2	37.51	26.99	14.7	10.96	26.61	22.02	18.13	24.04	21.08	32.17
ENSG00000104979	C19orf53	152.27	182.16	95.41	68.57	189.93	72.9	185.33	185.65	163.64	74.13	108.19	85.11	138.77	94.71	121.19	77.44	130.07	127.92	87.85	86.32	115.02	123.45	101.64	108.3	173.84	139.19	110.28	240.93	273.66	212.17	174.32	201.14	147.65	152.07	154.32	248.58	168.3
ENSG00000104980	TIMM44	44.32	54.55	35.92	27.06	22.78	12.61	46.98	48.14	43.89	42.06	24.06	23.38	38.35	36.84	28.96	45.42	24.85	30.1	26.34	24.22	35.8	26.38	34.16	28.13	54.65	66.08	81.83	64.69	84.42	54.02	61.82	81.19	41.93	65.45	58.36	113.74	64.81
ENSG00000104983	CCDC61	13.31	13.02	9.33	11.29	0	14.56	23.51	16.25	5.97	3.34	6.13	7.89	11.85	6.39	7.57	4.66	7.17	4.68	1.71	3.75	5.86	4.48	6.81	4.59	6.93	7.05	8.89	6.87	11.58	10.83	8.91	7.51	6.7	8.47	3.05	8.41	8.02
ENSG00000104998	IL27RA	16.1	5.23	2.49	27.7	9.08	12.56	9.64	9.4	4.4	3.42	4.59	21.54	10.22	26.87	6.74	7.86	6.76	6.88	5.28	9.72	10.36	2.18	3.45	9.11	6	6.26	2.26	12.74	4.16	19.64	20.95	2.35	11.66	9.13	5.34	8.72	5.2
ENSG00000105011	ASF1B	12.92	29.02	6.77	10.83	16.9	3.37	20.45	12.71	12.7	14.07	17.05	7.21	1.19	15.29	13.48	10.46	10.44	10.82	1.13	14.77	23.18	10.74	8.89	6.37	29.49	65.16	53.13	15.83	121.12	79.21	83.82	49.43	84.83	52.15	52.03	92	124.67
ENSG00000105048	TNNT1	162.05	8.91	253.06	159.76	15.34	25.57	0.13	1121.68	2.52	5.41	93.96	1.09	0.2	1.31	164.33	17.5	4.95	4.28	2937.05	24.61	25.2	1.85	132.51	8.4	81.93	38.41	10.59	47.09	94.55	11.38	11.1	159.53	148.01	23.35	281.46	3.83	100.19
ENSG00000105053	VRK3	18.44	17.57	29.46	33.8	44.78	17	27.05	28.61	9.54	16.92	15	26.93	25.49	13.6	23.67	12.99	23.45	15.05	12.44	13.33	27.16	15.25	18.19	6.76	26.03	20.22	30.16	24.52	30.6	25.4	22.05	25.54	19.71	30.5	16.97	31.08	35.33
ENSG00000105058	FAM32A	74.11	79.6	67.01	52.32	47.42	35.57	76.67	67.13	61.03	52.47	52.42	41.96	37.24	56.35	76.8	39.26	63.81	46.31	41.67	63.28	61.16	40.94	64.05	38.17	87.92	58.79	76.72	94.17	90.37	70.51	80.05	108.77	115.63	87.85	93.01	105.23	90.06
ENSG00000105063	PPP6R1	55.11	42.17	49.31	52.5	37.23	26.68	37.04	54.88	15.07	24.99	23.62	39.74	24.14	17.2	36.4	11.44	22.74	29.24	8.09	20.02	29.39	19.82	20.9	17	102.3	60.76	84.25	72.04	84.27	47.56	59.33	63.51	55.02	51.3	27.34	81.93	64.22
ENSG00000105072	C19orf44	5.18	12.38	5.06	8.09	0	3.85	5.02	7.04	2.68	2.77	4.28	2.74	7.59	3.41	2.42	1.82	2.28	3.66	1.72	1.65	3.42	1.68	3	2.58	5.12	5.86	2.2	8.57	4.98	6.02	5.68	4.03	3.91	4.47	4.77	4.84	5.01
ENSG00000105085	MED26	5.26	5.21	4.19	8.1	1.42	2.77	11.54	8.72	2.97	4.5	3.73	4.48	3.63	5.47	4.63	1.85	4.38	4.47	2.38	5.44	3.71	4.02	4.61	3.8	8.22	5.83	5.53	6.23	8.42	6.43	6.95	8.5	8.49	5.03	5.07	9.08	7.09
ENSG00000105088	OLFM2	12.46	31.6	4.78	0	4.2	2.57	22.84	2.83	11.82	13.49	2.49	3.9	6.43	4.95	3.75	1.38	4.9	0.78	2.29	5.21	4.9	16.77	18.44	5.27	0.13	0.21	0.24	4.33	0.02	0	0.21	0.92	1.13	1.27	141.69	0.09	0.3
ENSG00000105122	RASAL3	5.81	5.22	4.49	47.3	38.95	11.04	2.83	5.37	4.49	2.91	5.99	36.81	2.44	1.74	10.84	7.16	4.69	4.25	2.47	6.22	14.47	3.47	4.75	10.42	0	0	0	0.02	0.03	0.03	0.11	7.61	0.01	0	0.01	0	0
ENSG00000105127	AKAP8	16.91	16.5	13.46	8.79	6.49	6.77	15.16	13.54	14.15	11.34	13.85	17.35	18.19	14.14	15.64	11.47	12.15	13.98	13.65	13.99	14.06	11.78	14.87	15.27	28.01	18.14	18.75	20.62	27.3	15.91	25.63	25.44	19.51	19.57	16.73	25.32	19.78
ENSG00000105131	EPHX3	0.55	1.18	0.12	0	0	7.84	0	0.22	0.08	0.29	0.22	0.09	1.25	19.15	0.44	0.18	0.76	0.16	0.18	0.13	0.26	0.11	0.34	0.46	0.08	0.04	0.17	0.06	0.09	0.03	0.03	0.09	0	0.02	0.21	0.1	0.02
ENSG00000105135	ILVBL	33.78	57.66	25.58	25.72	34.62	25.95	28.82	53.34	33.03	27.97	27.24	21.17	54.03	20.86	23.43	10.31	21.54	19.34	8.69	18.03	24.66	27.66	32.08	15.69	35.58	30.38	38.15	62.37	54.83	56.15	40.04	51.21	59.65	56.72	70.97	39.63	45.81
ENSG00000105136	ZNF419	5	5.23	12.49	7.68	0	2.89	4.28	6.64	2.67	12.57	4.56	10.27	15.42	5.34	8.56	5.11	14.17	6.18	3.54	9.53	5.22	6.35	6.64	9.02	4.97	1.93	7.93	5.46	2.71	5.62	7.43	5.84	6.54	6.32	6.1	3.21	3.31
ENSG00000105137	SYDE1	22.02	38.87	14.65	14	14.95	5.31	19.74	23.82	11.49	1.34	6.19	1.32	3.83	2.21	8.76	0.5	2.64	6.51	3.62	6.18	7	5.27	11.79	2.88	36.73	9.4	32.68	20.51	37.4	5.11	18.58	51.59	56.26	24.83	61.86	43.98	49.76
ENSG00000105141	CASP14	0.05	0	0	0	0	0	0	0	0	0.02	3.22	0.09	0	0.88	0	0	6.55	0.02	0	0	0.5	0	0.04	0	0	0.01	0	0	0	2.52	14.24	0	0.01	0	0	0	0
ENSG00000105143	SLC1A6	2.87	0	0.07	0	0	0	0	0	0	0.72	0.05	0	0	0.16	0	0	0	0	0	0	0	0	0.01	0	0	0	0	0	0	14.46	0	0	0	0	0.19	0	0
ENSG00000105146	AURKC	2.3	0	0.4	0.55	0	0.16	0	1.63	1.5	10.84	1.65	3.57	7.18	1.43	2.92	0.92	2.15	0.84	2.88	1.51	1.26	1.12	1.96	1.99	0.8	0.15	1.06	1.75	0.83	0.22	0.93	1.55	46.38	0.62	0.31	0.65	1.2
ENSG00000105171	POP4	68.31	187.96	63.73	96.1	383.45	40.05	84.81	62.06	48.19	27.12	64.93	52.81	46.18	40.37	72.08	30.2	69.37	69.55	34.13	62.6	58.16	64.69	71.9	35.4	82.65	83.94	100.6	81.23	158.28	98.26	103.89	136.21	99.84	76.97	84.11	116.11	123.8
ENSG00000105173	CCNE1	5.32	24.66	0.69	5.58	33.78	3.72	31.71	5.48	5.68	15.75	5.67	5.55	2.01	2.49	5.23	4.02	5.16	9.64	2.03	6.45	19.64	10.21	6.67	5.57	11.44	15.26	4.91	45.97	38.49	15.6	9.49	6.54	5.77	1.92	17.5	30.2	10.02
ENSG00000105176	URI1	43.73	132.6	30.91	46.45	197.83	14.74	73.42	40.21	33.3	29.78	35.47	46.58	56.25	53.49	42.75	18.86	45.56	29.22	39.05	40.55	53.65	53.82	81.47	26.16	57.17	48.22	48.69	109.96	81.27	50.93	48.09	74.88	52.65	38.52	60	68.08	46.74
ENSG00000105185	PDCD5	136.75	464.71	133.45	116.42	325.05	72.32	243.42	186.14	136.04	139.25	188.82	71.58	86.51	263.38	175.45	114.79	179.89	227.25	150.32	256.96	152.47	171.61	117.87	266.32	380.38	230.4	186.68	259.38	369.68	220.1	289.81	278.69	183.76	226.52	283.08	232.4	210.44
ENSG00000105186	ANKRD27	17.22	27.71	12.69	8.25	8.81	7.31	24.73	14.92	8.61	8.45	11.79	14.94	10.54	12.02	17.2	6.75	17.71	13.15	5.52	16.17	15.22	9.19	13.27	11.92	41.16	24.97	21.66	22.32	33.77	15.02	36.1	29.51	27.88	23.82	20.97	26.47	24.62
ENSG00000105193	RPS16	2021.25	1066.72	2001.79	1655.83	3919.58	1767.72	3803.03	2295.38	2058.53	1740.31	2300.42	1999.95	1537.26	1904.3	2682.3	1183.29	1957.72	2309.55	1847.86	1455.85	1799.37	2222.21	1712.99	1521.79	2799.2	1861.8	2596.09	2910.81	3389.36	2940.23	2930.78	3117.75	2422.84	3219.91	5208.85	2800.96	2729.9
ENSG00000105197	TIMM50	64.02	60.97	56.28	55.81	94.67	39.31	131.23	114.81	42.51	67.32	47.47	33.01	65.55	47.08	47.65	32.9	56.14	57.24	31.26	28.28	58.28	45.21	46.05	42.87	147.29	107.47	115.65	128.68	182.64	110.69	116.93	141.59	84.15	103.99	146.29	161.6	142.54
ENSG00000105198	LGALS13	0	0	0	0	0	0	0	0	0	0	0	0	2.18	0	0	0	0	0	0	0	0	0	0	0	0	0	0	0	0	0	0	0	0	0	0	0	0
ENSG00000105202	FBL	184.21	201.31	145.44	167.41	198.86	144.78	437.23	262.35	171.81	373.57	161.79	178.84	124.78	432.4	255.94	176.33	195.65	306.68	212.93	128.47	240.97	224.78	201.48	71.53	569.8	412.89	321.88	465.81	699.51	334.81	564.29	468.94	413.03	441	727.27	889.62	530.34
ENSG00000105204	DYRK1B	8.77	1.25	4.19	11.52	7.91	3.94	6.42	3.28	0.68	5.25	3.41	7	14.89	2.03	3.92	1.45	8.59	1.13	3.2	3.93	5.19	1.47	3.78	4.53	1.29	0.79	1.53	10.99	2.6	1.61	1.85	0.54	1.04	1.01	6.32	11.66	3.83
ENSG00000105205	CLC	0	0	0	0	0	0	0	0	0	0.37	0.21	0.23	0	0	0	1.64	0.12	0.34	0.14	0.12	0	0.3	0.53	0.22	0	0	0	0	0	0	0	0.09	0	0	0.17	0	0
ENSG00000105219	CNTD2	0	0	0.28	0	1.74	1.76	0	0.18	0	1.68	0.08	0.17	4.84	0.72	0.32	0	0.03	0.16	0.04	0.65	0.36	0.08	0.03	0.33	0.08	1.08	0.09	0.04	0.09	0	0.1	0.23	0.02	0.15	0.13	0.77	0.04
ENSG00000105220	GPI	177.81	439.32	101.83	153.58	157.2	76.71	205.14	167.79	87.33	163.14	154.84	87.68	67.28	185.3	115.54	86.29	105.53	142.3	99.75	97.51	142.07	116.62	101.05	70.7	247.1	237.08	139.63	258.7	275.82	201.71	435.98	182.38	407.02	121.67	191.78	370.89	344.53
ENSG00000105221	AKT2	51.94	72.18	71.65	74.18	53.26	23.4	80.6	63.32	27.05	32.35	43.64	54.08	155.64	38.63	61.55	18.04	56.13	42.81	25.17	31.16	45.99	48.89	43.35	24.37	78.81	47.54	60.68	70.57	89.21	65.21	70.14	71.53	60.78	63.66	94.78	74.52	69.85
ENSG00000105223	PLD3	187.82	126.61	212.22	221.23	203.49	128.95	131.62	205.73	103.12	67.64	67.26	74.89	209.75	58.63	138.89	70.09	153.67	83.93	83.44	103.18	99.86	92.12	102.25	60.85	61.19	110.9	120.68	73.88	63.47	65.72	67.5	111.72	118.91	131.86	339.27	76.75	106.88
ENSG00000105227	PRX	1.15	0.97	1.38	1.79	0.53	1.9	2.46	2.11	0.66	1.47	0.6	1.25	3.74	0.71	1.36	0.7	0.37	0.35	1.84	0.44	1.12	0.19	1	0.49	1.56	0.18	1.43	2.48	0.94	2.51	0.74	2.2	2.24	1.2	3.58	2.13	1.7
ENSG00000105229	PIAS4	13.7	19.87	13.21	11.11	6.12	3.99	18.72	18.71	6.46	6.87	3.99	6.4	8.54	8.41	6.94	6.97	10.23	7.96	3.74	7.06	10.91	9.18	9.71	6.17	14.82	15.63	17.83	17.63	28.14	10.79	19.21	20.9	14.22	26.61	18.72	25.31	26.62
ENSG00000105245	NUMBL	25.98	7.28	30.07	27	8.57	9.15	40.46	23.7	5.76	3.23	8.12	4.79	13.48	7.94	9.72	4.24	4.29	5.28	10.49	5.96	9.77	11.14	14.58	12.82	20.39	19.22	14.83	23.26	21.89	7.89	14.1	24.47	15.61	11.64	26.78	0.44	22.27
ENSG00000105246	EBI3	1.29	4.8	2.59	0.3	0	4.49	4.16	2.52	1.92	1.66	2.32	6.61	3.4	0.35	2.72	0.3	3.4	1.28	1.35	1.07	5.78	3.05	0.66	6.9	0.41	1.86	0.08	3.63	0.07	1.81	1.66	0.8	0.34	1.09	1.52	0	0.6
ENSG00000105248	CCDC94	13.48	7.83	8.72	7.97	5.65	5.76	17.99	15.02	10.51	10.83	8.96	9.25	13.17	8.32	13.53	6.33	8.34	7.69	4.76	8.5	6.6	6.85	6.59	7.06	30.75	20.28	16.5	66.4	23.91	14.11	19.89	31	20.03	23.93	19.17	15.28	28.4
ENSG00000105251	SHD	4.71	0	0.08	3.14	0	0.09	12.3	0.07	0.13	0.45	0	1.55	0	0	0.7	0	0.18	0.02	2.68	0.57	0.05	0	1.05	0	0	0	0	0.09	0	0.03	0	0	0.12	0	0	0	0.02
ENSG00000105254	TBCB	180.24	655.26	262.75	192.09	216.5	158.84	368.27	445.12	140.56	266.42	177.75	110.26	109.96	142.5	179.94	172.38	99.09	133.7	109.44	129.84	202.65	96.66	115.9	147.61	244.72	229.7	282.33	284.78	353.09	140.6	147.24	214.92	215.09	201.07	392.12	205.78	258.1
ENSG00000105255	FSD1	0.75	7.53	22.37	7.81	0.15	1.09	12.47	18.55	0.5	20.54	1.01	0.84	0.05	0.98	0.45	1.51	1.06	0.67	0.29	0.43	7.27	0.16	0.26	5.74	23.52	6.37	11.48	81.42	1.6	0	5.3	11.18	15.12	6.87	26.73	0	21.5
ENSG00000105258	POLR2I	47.27	124.02	58.46	57.89	76.63	43.49	63.73	115.35	40.5	74.81	43.13	22.22	64.73	48.81	43.25	21.5	38.48	29.3	35.56	29.63	47.96	38.61	27.22	35.96	78.17	46.61	94.39	70.39	93.22	93.74	61.09	77.62	41.63	56.83	112.52	96.88	100.3
ENSG00000105261	OVOL3	0.5	0	0	0	0	1.09	0	0	0.09	0	0	0	0	0	0	0	0.11	0	0	0	0.08	0	0	0.1	0	0.15	0	0.13	0.15	0	0.17	0.24	0.16	0.23	0	0.07	0
ENSG00000105270	CLIP3	7.59	27.29	23.61	18.76	22.04	5.19	6.87	40.33	2.92	16.46	1.53	3.28	10.79	1.82	4.24	1.01	2.13	1.7	2.49	2.87	2.98	2.54	6.43	13.98	1.42	0.77	8.2	1.57	0.3	0.11	0.14	0.72	1.73	1.47	40.26	0.54	0.18
ENSG00000105278	ZFR2	0	0	0	0	0	0.04	0.17	0	0	14.55	0.13	0.56	1.24	0	0	0	0	0	0.01	0.01	0	0.31	0.02	0.08	0	0	0	0	0	0	0	0	0	0	9.77	59.9	4.43
ENSG00000105281	SLC1A5	115.39	97.51	94.62	77.82	64.98	21.45	201.93	97.78	41.4	29.9	60.54	22.74	19.99	64.6	30.92	23.72	111.13	48.68	15.9	40.13	64.82	82.29	40.53	11.92	252.82	156.76	362.6	179.9	180.39	95.4	140.45	202.36	128.35	208.89	213.45	193	237.43
ENSG00000105287	PRKD2	25.8	20.33	24.98	24.48	8.78	45.3	33	34.31	28.11	20.97	31.52	84.94	53.58	35.31	37.88	11.57	33.36	15.61	10.67	19.08	25.56	25.38	23.99	30.63	14.41	11.78	28.21	23.57	15.33	31.96	18.33	20.16	25.59	14.08	9.7	34.06	23.88
ENSG00000105289	TJP3	1.53	0	1.73	0	0	17.57	0	0.08	0.07	10.91	0.18	5.85	19.46	4.09	0.66	0.77	13.64	0	0.02	1.09	0.32	0.06	0.73	4.65	0	1.05	0.38	0	0	17.28	1.17	0.16	0	0	1.47	0	0
ENSG00000105290	APLP1	13.43	24.17	6.51	30.58	0	4.72	0	4.32	2.39	127.34	3.87	2.6	1.98	5	16.2	0.26	2.54	2.44	4.09	1.54	18.41	0.45	1.27	34.14	14.38	2.59	4.46	0	2.25	0.27	3.67	3.82	13.61	0.32	73.29	9.5	4.72
ENSG00000105298	CACTIN	15.08	18.6	12.6	22.9	3.56	7.92	11.15	20.51	6.15	6.35	7	9.4	9.47	6.38	8.96	5.77	8.63	8.59	4.1	9.89	8.57	4.98	9.77	6.42	18.17	17.68	16.56	26.89	27.56	13.07	17.27	20.36	15.93	15.02	18.48	26.39	23.37
ENSG00000105321	CCDC9	21.6	19.57	38.14	43.12	6.16	15.78	39.36	40.85	21.02	23.24	15.94	17.01	23.01	22.59	24.4	12.66	23.23	9.27	10.35	17.97	48.09	16.03	19.47	7.82	18.5	8.48	26.22	33.05	40.8	22.33	13.38	26.65	21.44	16.2	14.8	20.42	20.92
ENSG00000105323	HNRNPUL1	99.84	61.42	128.48	94.36	84.01	42.41	155.17	90.04	47.16	103.52	73.22	75.02	83.38	96.77	78.27	50.82	61.14	68.4	36.78	58.96	58.49	65.38	78.53	56.65	248.47	137.54	205.04	121.3	294.55	123.45	188.07	223.04	170.1	205.54	184.38	296.35	265.86
ENSG00000105325	FZR1	20.74	26.94	25.31	33.21	6.56	7.71	30.9	24.73	21.38	38.12	20.69	21.1	28.92	23.31	37.97	15.98	26.94	16.65	3.32	25.5	22.21	12.68	20.18	11.11	19.55	15.76	31.77	20.97	33.53	17.84	26.51	31.4	24.83	32.27	33.29	36.45	34.06
ENSG00000105327	BBC3	14.27	3.49	12.31	10.01	0	3.48	7.27	16.87	1.78	3.49	5.97	4.8	7.42	5.45	12.65	1.72	10.56	4.9	2.94	4.19	4.18	1.35	2.92	6.81	2.03	2.01	5.5	5.32	3.79	1.91	3.36	2.67	2.78	5.02	3.4	3.72	1
ENSG00000105329	TGFB1	61.92	93.12	106.09	145.18	126.11	32.44	177.91	359.56	25.34	11.23	47.6	26.9	23.24	13.54	35.29	18.21	25.22	31.95	10.82	21.17	32.97	44.95	56.44	11.41	60.77	68.36	46.42	65.93	21.52	14.38	37.05	46.66	48.15	48.37	36.12	79.98	65.46
ENSG00000105339	DENND3	7.91	17.04	11.57	21.93	5.55	17.42	3.69	6.83	26.9	25.49	32.82	67.08	27.68	23.91	35.9	43.19	29.33	16.24	9.12	35.2	47.02	29	25.96	41.59	0.72	7.82	16.06	4.17	1.89	8.97	14.06	7.02	15.32	10.58	7.58	10.16	18.51
ENSG00000105341	ATP5SL	27.7	40.54	35.75	38.95	26.07	19.25	53.01	33.4	12.88	19.63	24.53	15.13	18	22.62	25.69	13.73	32.39	20.62	12.89	18.92	28.06	19.48	26.15	14.4	66.93	43.9	51.99	66.88	59.02	32.17	52.75	50.12	33.51	42.69	48.98	55.93	50.22
ENSG00000105352	CEACAM4	0.13	2.56	0.33	0.59	0	1.03	0	0.05	0.48	0.61	2.16	0.42	0	0.61	1.27	2.7	1.23	1.03	1.31	3.05	0.51	2.17	0.9	0.86	0	0	0	0	0	0	0	0	0	0	0	0	0
ENSG00000105355	PLIN3	81.78	76.91	126.56	97.79	88.2	21.91	78.89	164.48	101.36	11.83	58.02	29.13	32.56	20.6	120.18	90.09	55.21	90.73	119.61	77.47	81.06	34.75	93.37	36.52	75.45	73.29	96.02	188.2	99.88	60.26	93.85	190	141.05	141.31	99.04	77.25	100.36
ENSG00000105357	MYH14	49.35	0.54	4.35	5.47	0	28.29	0.51	7.41	0.08	5.45	0.56	26.37	51.64	25.33	0.12	0.18	5.97	0.03	10.9	0.59	0.13	1.05	2.22	4.9	0.01	0.03	0	0.02	0.02	7.97	0	0	0	0	1.35	0.93	0.12
ENSG00000105364	MRPL4	59.29	64.41	41.13	45.58	55.6	26.96	70.61	62.46	28.32	17.47	22.78	16.93	23.63	28.04	25.74	15.7	25.05	38.22	8.2	29.31	33.13	24.56	23.73	12.5	91.06	84.49	62.51	102.51	117.54	109	96.97	92.45	69.9	63.39	76.53	138.32	109.14
ENSG00000105366	SIGLEC8	0.24	0	1.69	0	0	0.63	0	0	0.11	2.4	0.27	1.06	0.66	0.1	0.29	0.03	0.54	0.15	0.07	0.14	0.56	1.48	0.13	1.86	0	0	0	0	0	0	0	0	0	0	0	0	0
ENSG00000105369	CD79A	2.34	0	1.77	8.08	0	59.81	10.22	0.1	0.12	7.89	1.37	239.16	0.62	1.23	8.14	2.02	3.54	1.89	0.38	6.69	4.17	3.19	1.11	1.09	0	0.03	0.25	0.03	0.33	0.11	0.08	0.04	0.14	0.17	0.2	0.09	0.09
ENSG00000105370	LIM2	0.51	0	0.56	0	0	0	0	0	0.07	0	0	0	0	0	0	0	0	0	0	0.24	0	0	0	0.07	0	0	0	0	0	0	0	0	0	0	0	0	0
ENSG00000105371	ICAM4	0.3	0.43	0.07	0	0	7.86	2.38	0.21	0.05	0.25	0	0.99	4.84	1.41	0	0	0.16	0.11	0.08	0.45	1.62	0.37	0.17	0.24	0	0.39	0	0	0	0.1	0	0	0.04	0	0.14	0	0.03
ENSG00000105372	RPS19	3763.64	1328.76	2376.04	1626.96	3852.22	1978.76	4845.62	2037.92	1588.41	1820.78	2065.48	1922.89	1177.27	2398.72	3412.39	771.34	1679.38	1877.82	1272.78	1441.95	1294.4	1793.78	1414.66	1693.6	3141.17	2292.89	2851.2	3096.79	3599.73	4542.88	2867.14	2844.79	2286.2	3648.96	2708.62	2930.87	2700.65
ENSG00000105373	GLTSCR2	175.12	83.56	201	192.33	76.54	216.22	276.07	215.03	86.1	124.25	95.94	231.58	184.61	96.36	174.6	63.36	115.22	67.59	103.65	89.8	111.24	106.57	98.5	82.91	163.01	92.43	201.57	214.06	120.95	180.05	148.11	134.37	171.62	224.69	197.02	112.57	127.14
ENSG00000105374	NKG7	12.9	4.31	11.52	54.68	9	11.05	16.33	5.93	21.52	19.89	116.79	50.7	2.69	4.71	55.43	25.93	29.81	41.57	2.67	57.14	22.02	25.35	6.19	76.9	0.4	0.17	0	0	0	0	0	0	0	0.06	0	0	0
ENSG00000105376	ICAM5	1.81	1.48	4.48	2.08	0	14.59	2.16	15.37	0.12	0.65	1.79	2.25	17.12	1.24	0.58	0.94	0.65	0.7	0.19	1.87	2.97	0.53	0.45	0.75	20.85	4	4.58	10.29	3.76	2.66	0.96	1.72	2.87	4.23	0.78	0.56	7.5
ENSG00000105379	ETFB	194.51	123.26	87.4	106.67	153.86	120.37	124.57	251.35	173.82	55.3	83.52	57.9	109.06	124.16	46.39	53.37	85.78	67.83	71.53	58.81	54.48	67.69	70.42	28.38	136.1	300.3	52.43	0	146.34	253.67	80.35	106.68	154.1	136.5	117.04	107.11	157.88
ENSG00000105383	CD33	6.61	28.93	2.49	39.09	28.16	4.89	20.51	2.65	11.4	3.73	10.21	3.68	1.65	3.43	17.98	16.29	4.29	20.53	11.36	13.32	5.27	5.75	10.21	13.06	0	1.02	0	11.88	0	0.31	0	40.56	0.05	0	0.14	0	12.47
ENSG00000105388	CEACAM5	8.82	0	0	0	0.04	572.31	0	0.15	0.03	1.72	1.01	0.06	0	1.54	0	0	0.65	0	0	0.03	0	0.02	0	0	0.01	0.05	0	0.01	0	0	0.02	0	0	0	0	0.06	0.16
ENSG00000105392	CRX	0	0	0	0	0	0	0	0	0	0.01	0	0.01	0	0.05	0	0	0	0	0.07	0	0	0	0	0.02	0	0	0	0	0.01	0	0	0	0	0	0	0	0
ENSG00000105393	BABAM1	64.92	95.88	81.99	74.68	43.3	60.58	110.52	100.05	46.13	50.69	65.77	57.34	40.28	47.17	52.75	56.33	53.82	48.26	38.11	73	58.42	39.87	51.23	44.1	131.37	68.25	90.12	151.33	110.21	104.52	97.2	101.74	138.31	111.97	105.99	82.03	93.42
ENSG00000105397	TYK2	109.87	115.54	64.04	122.78	68.75	91.68	55.4	138.21	112.18	97.57	84.18	123.97	96.98	178.44	85.94	143.48	79.91	51.77	39.52	107.87	86.86	59.13	91.02	117.53	87.89	45.78	58.35	72.14	106.66	45.96	39.31	77.26	54.77	63.87	63.68	75.26	61.08
ENSG00000105398	SULT2A1	0	0	0	0	0	0	0	0	0	0	0	0	0	0	0	0.05	0	0	0.03	0	0	0	0	0	0	0	0	0	0	0	0	0	0	0	0	0	0
ENSG00000105401	CDC37	181.85	230.8	181.38	170.42	98.02	109.62	292.56	214.98	224.33	128.02	153.23	123.45	165.78	118.67	169.75	132.84	129.28	159.62	129.29	221.97	205.48	109.88	137.35	104.92	383.78	226.15	206.76	420.88	282.63	153.06	222.02	299.51	181.32	188.06	209.85	260.75	233.8
ENSG00000105402	NAPA	64.93	64.8	78.4	83.93	42.49	32.78	116.09	83.99	39.39	48.95	41.15	37.12	55.68	44.59	45.35	18.07	69.17	38.3	39.77	39.01	35.7	58.79	42.93	29.16	86.24	46.26	92.57	82.53	101.1	50.36	48.99	107.99	73.41	57.13	54.33	86.63	93.42
ENSG00000105404	RABAC1	110.38	110.89	244.68	215.31	200.96	134.25	131.16	283.82	190.49	52.48	98.23	48.19	53.38	46.44	114.92	66.61	70.63	60.22	44.15	68.93	98.31	62.72	93.51	43.68	120.3	75.79	157.88	116.42	171.18	89.96	66.85	140.65	136.82	149.14	143.59	60.88	199.37
ENSG00000105409	ATP1A3	0.07	0.13	0.01	2.68	0	0.59	0.31	0.13	0.11	14.29	0.26	1.09	0.04	0.04	0.52	0.03	0.37	0.17	0	0.29	0.08	0.08	0.15	0.5	1.08	4.06	0.08	31.97	4.57	0.18	0.05	0.66	0.11	0.01	6.33	0.16	8.26
ENSG00000105419	MEIS3	23.18	35.52	17.1	16.9	0	4.46	3.82	3.46	25.36	4.71	8.29	1.32	1.7	7.22	18.43	1.92	8.98	2.19	9.15	11.34	47.91	1.75	3.97	12.36	2.07	0.88	2.76	10	15.86	0.47	1.29	7.28	6.4	0.53	51.86	0.12	0.9
ENSG00000105426	PTPRS	34.38	27.47	47.62	20.3	3.44	3.4	23.95	31.97	8.89	20.81	4.03	4.99	30.58	27.02	2.66	2	1.64	2.81	4.38	2.71	7.91	0.6	11.99	10.51	21.09	22.72	23.79	5.19	2.03	5.49	1.28	0.76	40.11	62.5	73.72	35.56	18.08
ENSG00000105427	CNFN	36.23	0	0.28	4.01	0	3.28	0	2.02	0.15	9.29	0.42	0.62	1.27	2.27	0.19	0	1.63	0.12	0.58	0.16	0.7	0.27	0.43	1.65	0	1.15	0.51	0	0.92	16.87	0.77	0.12	0.72	0.36	1.02	3.27	1.34
ENSG00000105428	ZNRF4	0	0	0	0	0	0	0	0	0	0	0	0	0	0	0	0	0	0	0	0	0	0	0	0	0	0	0	0	0	0	0	0	0	0	0.03	0	0
ENSG00000105429	MEGF8	14.21	8	28.98	15.57	5.46	7.19	19.84	12.91	3.67	4.56	4.35	4.09	10.13	4.8	5.07	3.96	2.02	2.57	4.25	1.79	6.46	3.38	7.21	3.4	8.16	4.53	20.33	9.56	9.12	9.45	5.11	10.89	8.82	15.33	16.59	6.61	11
ENSG00000105438	KDELR1	152.76	145.05	218.88	153.81	113.11	88.82	154.11	246.23	175.84	105.6	144.41	77.67	155.99	86.42	169.98	55.93	151.89	111.63	57.45	115.15	153.35	117.39	134.65	90	159.51	128.04	177.76	108.76	190.21	156.24	142.3	184.11	171.92	154.06	205.39	174.37	186.66
ENSG00000105443	CYTH2	57.05	38.01	99.55	64.17	25.82	24.47	46.72	113.63	36.47	56.28	40.97	33.4	116.7	35.25	64.49	23.96	49.22	20.71	25.94	34.85	40.42	22.9	31.51	35.64	52.71	32.64	98	47.76	73.59	45.89	42.48	70.29	36.28	41	39.7	77.63	57.91
ENSG00000105447	GRWD1	24.08	11.04	41.98	12.81	23.81	8	53.42	23.33	9.59	10.39	12.21	11.41	7.12	11.13	14.98	2.61	21.51	19.44	11.33	14.91	14.56	14.47	18.51	1.93	101.72	51.29	52.66	73.32	72.92	42.96	60.23	53.2	48.5	51.21	29.51	70.38	84.13
ENSG00000105464	GRIN2D	0.49	4.75	9.19	3.44	1.87	0.21	4.62	2.22	1.82	0.6	0.21	0.1	0.05	0.35	0.51	0.25	0.29	0.11	0.16	0.67	0.5	0.17	1.24	0.34	1	3.06	0.34	1.51	0.04	0.37	0.1	0.32	2.23	0.74	0.02	1.79	2.77
ENSG00000105467	SYNGR4	0	0	0	0	0	0	0	0	0	1.52	0	0	0.08	0	0	0	0	0	0	0	0.05	0	0	0	0	0.41	0.06	0.11	0	0.54	0.05	0	0.28	0	0.11	0.04	0.18
ENSG00000105472	CLEC11A	24.77	25.41	27.83	11.21	18.94	15.64	22.28	246.42	5.41	9.44	8.52	3.77	6.43	16.03	118.93	27.09	20.96	17.65	17.75	21.77	60.77	5.94	26.59	4.3	128.23	62.66	0	0.07	162.51	1.43	2.94	63.3	117.42	62.75	93.03	4.55	4.8
ENSG00000105479	CCDC114	0.25	0	0.34	0	0.78	0.63	0	0.06	0.38	1.58	0.1	1.04	2.17	0.22	0.2	0.26	0.38	0.11	0.09	0	1.11	0.06	0.64	0.45	0.07	0.17	0.09	0.05	0.06	0.2	0.04	0.12	0.18	0.29	0.08	0	0.07
ENSG00000105483	CARD8	28.43	36.02	47.29	73.75	49.22	13.72	23.63	19.84	25.55	22.17	34.43	90.59	38.96	13.95	81.15	23.9	27.88	28.95	32.89	30.41	26.44	27.89	55.34	43.21	17.72	6.44	20.69	32.46	14.81	13.26	11.91	22.17	25.47	48.85	14.09	24.84	15.02
ENSG00000105486	LIG1	26.75	16.37	27.3	40.21	16.69	15.46	65.86	22.44	14.39	60.5	22.17	30.45	23.35	46.28	31.45	11.6	19.31	21.96	5.39	9.79	25.5	17.01	18.54	27.11	53.9	28.73	41.58	57.34	63.45	44.26	55.66	45.49	62.01	35.46	41.83	56.7	46.62
ENSG00000105492	SIGLEC6	0.58	0	0	2.15	0	0.02	0	0	0	0.09	0.37	94.1	1.83	0.66	0.6	0	0	0	0.17	0	0.69	0.09	0.38	0.08	0	0.18	0	0.1	0	14.01	0	0.85	0	0	0.05	0	0.11
ENSG00000105497	ZNF175	6.9	2.82	14.26	2.54	1.38	1.09	17.03	2.6	1.38	2.98	9.02	7.76	6.41	0.5	7.47	0.8	3.89	3.92	1.73	4.58	2.28	2.82	4.17	2.57	6.67	8.6	11.37	8.07	5.14	7.29	5.08	16.74	26.52	11.94	5.45	4	4.37
ENSG00000105499	PLA2G4C	13.97	14.34	10.06	18.45	6.4	23.3	0	13.38	7.61	12.72	7.02	14.88	8.44	5.98	36.25	7.3	9.41	5.3	10.4	7.51	4.4	3.98	12.29	15.96	2.48	2.2	8.39	0.37	3.09	0.66	2.27	3.36	8.87	21.59	4.33	6.05	2.51
ENSG00000105501	SIGLEC5	1.09	1.84	0	0	0	0	0	0	0.25	0.46	0	3.25	0.13	0.3	0.56	0.46	1.02	0.4	0.14	0.17	0.6	0.69	0.28	0.1	0	0	0	0	0	0	0	0	0	0	0	0	0
ENSG00000105507	CABP5	0	0.4	0	0	0	0	0	0	0	0	0.04	0	0	0	0	0	0	0	0	0	0	0	0.04	0	0	0	0	0	0	0	0	0	0	0	0.07	0	0
ENSG00000105509	HAS1	0.25	0.2	3.44	0	4.95	2.47	9.17	88.02	0	3.48	0.73	1.24	0	0.8	2.86	1.31	1.76	4.69	11.9	0.33	1.27	0.58	2.03	4.99	0	6.45	0.02	0.03	0	0	0.04	0.02	0	0	0	0.02	0.21
ENSG00000105514	RAB3D	12.29	3.92	1.97	3.42	0.83	2.22	1.47	3.61	1.19	4.39	6.91	3.73	7.33	11.63	7.98	3.43	9.5	1.22	1.89	5.7	4.25	2.15	2.47	3.86	0.81	1.59	0.62	0.68	7.89	11.49	9.42	1.17	0.76	1.35	2.74	6.66	6.52
ENSG00000105516	DBP	12.34	3.92	3.51	5.76	6.57	13.09	2.05	26.15	3.65	13.61	2.52	7.8	30.71	10.08	7.17	2.37	19.1	4.21	1.3	5.78	6.04	4.95	4	6.19	1.87	0.66	4.59	7.38	3.61	6.36	0.54	14.22	3.39	6.49	4.28	7.43	5.21
ENSG00000105518	TMEM205	115.69	131.43	82.33	84.74	50.01	90.44	27.87	212.78	98.98	65.68	56.84	55.32	166.35	104.48	61.17	63.84	97.07	36.8	55.58	66.06	78.83	40.44	44.13	55.64	80.87	57.06	116.53	84.73	152.55	138.01	86.45	55.34	56.93	86.54	77.63	117.96	93.04
ENSG00000105519	CAPS	8.49	1.26	5.2	9.53	2.06	17.82	1.43	26.39	8.32	2.32	21.31	20.24	19.73	8.78	4.01	5.78	55.05	1.85	3.26	15.63	5.35	3.16	7.14	9.09	0.28	3.54	2.15	2.13	0.79	30.86	1.54	0.51	0.6	0.34	1.04	0.73	0.88
ENSG00000105520	PLPPR2	15.95	32.89	22.32	20.79	5.25	8.36	5.31	53.48	26.07	12.54	6.53	4.12	12.77	2.67	11.26	6.69	5.86	3.71	7.9	13.28	7.94	7	13.74	7.82	29.14	8.72	16	25.72	25.82	8.95	12.59	11.32	23.97	7.64	24.79	36.98	35.5
ENSG00000105523	FAM83E	12.08	0	1.14	0	0	17.92	0	0.04	0	0.39	0.19	3.62	0	1.95	0.03	0	1.22	0.02	0	0.43	0.86	0.23	0.03	0.08	1.06	0.47	0.22	0	0.18	0.11	0.41	0	0	0	0.25	0.06	0
ENSG00000105538	RASIP1	6.62	4.56	7.73	3.07	2.56	4.46	16.36	5.01	2.79	5.55	2.5	1.74	6.04	20.8	2.05	0.93	1.17	13	4.92	1.28	10.02	1.1	5.52	1.23	0	0.01	0.09	0.39	26.73	0.13	0	0.85	0.73	0	0.08	0.39	0.2
ENSG00000105549	THEG	0	0	0	0	0	0	0	0	0	9.4	1.23	0.05	0.04	1.61	0.07	0.29	0.5	0	0.06	0.08	0.02	0	0	0	0	0.09	0	0	0	0	0	0	0	0	0	0	0
ENSG00000105550	FGF21	0	0	0	0	0	0	0	0	0	0.08	0	0	0	0	0	0	0	0	0.09	0	0	0	0	0	0	0	0	0	0.06	0	0.06	0	0	0.05	0	0.2	0
ENSG00000105552	BCAT2	24.82	21.01	28.42	28.48	13.63	23.17	43.49	34.97	14.41	39.14	17.92	14.54	26.65	38.44	15.54	7.78	14.53	23.1	7.35	16.18	22.44	19.36	9.13	26.98	28.65	34.21	18.58	41.48	31.69	49.61	42.25	36.08	40.54	27.22	29.23	28.5	51.08
ENSG00000105556	MIER2	16.79	43.36	42.99	21.34	12.42	6.83	2.27	26.93	10.87	15.35	18.43	10.25	12.99	8.41	11.12	10.49	20.83	11.82	6.14	12.58	12.7	8.28	11.11	5.84	25.86	29.52	22.6	24.89	24.26	15.1	18.26	34.38	24.72	23.91	28.04	33.84	28.27
ENSG00000105559	PLEKHA4	17.37	11.1	24.13	25.74	13.08	13.72	11.72	19.21	8.89	5.25	8.16	6.87	73.72	13.75	13.13	6.26	20.88	5.04	52.25	7.36	14.75	40.11	16.85	14.37	0.68	3.77	10.1	2.93	0.87	0.24	4.3	5	3.73	4.34	10.12	1.87	4.02
ENSG00000105568	PPP2R1A	95.31	69.62	209.77	72.99	122.48	61.74	196.38	148.45	80.3	76.15	99.77	69.76	111.61	80.2	84.64	37.39	84.93	78.67	43.18	71.71	80.16	60.89	80.97	80.84	171.83	122.06	132.82	158.18	199.3	141.94	152.1	183.18	165.22	136.3	98.66	167.28	178.19
ENSG00000105576	TNPO2	40.15	31.24	38.97	30.43	32.68	8.64	29.22	35.51	27.46	35.87	28.37	23.32	36.86	25.26	24.31	23.57	21.97	28.54	15.92	19.37	21.33	20.94	29.96	21.24	59.84	45.48	51.76	65.45	71.74	36.71	61.34	56.64	39.56	47.89	70.01	71.99	41.22
ENSG00000105583	WDR83OS	111.78	129.26	116.39	83.3	71.22	78.66	173.41	154.36	175.42	98.26	92.87	79	119.06	91.2	133.3	68.94	131.98	107.46	73.65	101.94	86.37	93.66	103.28	64.86	138.42	99.18	122.32	206.61	147.39	146.85	111.68	170.13	137.67	129.44	174.8	169.52	190.11
ENSG00000105605	CACNG7	0.05	0	0.38	0	0	0.18	0	0	0	0.24	0	0	0	0	0	0	0	0.03	0.05	0	0.19	0	0.02	0	0.82	0.05	0.06	0.14	0	0.05	0	1.26	0	0.09	3.55	0	0.04
ENSG00000105607	GCDH	16.05	21.93	16.04	28.2	21.91	6.77	39.76	23.17	9.65	34.28	12.3	18.4	15.69	19.94	10.69	11.18	15.67	11.47	6.77	14.51	14.73	8.42	12.08	10.77	20.24	15.32	14.2	31.33	35.2	17.78	21.41	23.32	15.68	12.59	16.18	30.5	16.81
ENSG00000105609	LILRB5	9.05	19.86	2.39	15.82	0	1.66	4.58	8.85	5.61	2.32	2.91	1.31	0.41	0.2	11.04	5.57	5.22	10.45	9.69	4.03	1.91	1.35	4.26	2.28	0	0	0	0	0	0	0	0.01	0	0	0	0.01	0
ENSG00000105610	KLF1	0	0	0	0	0	0	0	0	0	0.22	0.16	0.03	0	0	0	0	0.04	0.08	0	0.04	0	0	0.06	0.07	0	0	0	0	0	0	0.06	0	0	0	0	0	0
ENSG00000105612	DNASE2	48.19	35.93	17.15	43.37	31.97	22.81	27.93	46.61	17.49	36.14	31.83	27.68	42.84	41.91	36.16	18.27	35.94	22.63	12.47	44.18	48.66	38.18	28.3	33.88	12.79	13.06	17.22	30.58	27.73	27.59	33.32	28.73	31.62	12.49	34	28.73	29.64
ENSG00000105613	MAST1	2.61	1.53	0.39	0	0	0.49	0	0.06	0.13	22.34	0.24	0.63	0.98	0.17	1.22	0.08	0.08	0.1	0.32	2.61	4.05	1.33	0.06	1.02	2.19	0.98	0.24	4.36	2.58	0.81	0.93	1.41	1.49	2.2	1.95	0.12	1.75
ENSG00000105617	LENG1	6.89	9.81	10.62	9.63	7.62	8.07	16.77	19.8	6.51	7.9	7.89	8.49	9.69	6.71	9.49	5.33	8.36	6.59	6.38	6.48	10.64	5.71	6.15	5.09	14.47	10.21	13.19	13.08	17.28	8.88	5.42	11.53	13.06	10.47	5.5	8.75	15.9
ENSG00000105618	PRPF31	45.46	48.01	76.8	53.96	25.04	31.42	113.63	74.82	39.87	58.49	38.81	32.72	43.26	52.27	43.63	23.93	42.14	36.46	25.07	25.2	52.57	28.95	50.37	21.82	95.34	78.43	82.28	93.01	97.42	76.96	89.68	89.07	94.86	102	62.7	114.47	88.33
ENSG00000105619	TFPT	14.79	38.22	44.78	25.73	54.61	11.98	74.21	33.24	27.67	27.22	15.39	11.33	13.36	14.29	17.02	15.38	15.76	14.52	9.98	14.31	30.2	42.95	14.22	6.95	25.79	10.76	50.65	45.87	23.23	14.83	20.98	34.7	37.76	22.85	17.53	11.19	17.01
ENSG00000105639	JAK3	7.32	21.03	5.37	16.6	5.72	8.64	1.26	5.8	4.9	5.35	13.34	65.77	12.84	15.39	20.84	9.62	8.96	5.4	5.81	21.34	29.25	4.48	10.54	21.95	0	5.34	0.02	0.01	0.04	0.03	0.08	1.3	0.12	3.01	0.01	1.07	1.57
ENSG00000105640	RPL18A	1955.48	1581.09	1665.2	1296.26	2201.29	1544.37	2417.26	2829.38	1579.78	984.35	1483.34	1629	829.45	1856.92	2036.12	1037.1	1496.76	1272.23	1069.65	1260.85	1221.34	1180.98	1398.07	855.81	2363.36	1831.65	1850.64	2015.68	2275.98	2616.59	2109.92	1994.42	4142.78	3005.47	3655.03	2089.04	2319.03
ENSG00000105641	SLC5A5	0.02	0	1.55	0	0	0	0	0	0	0.74	0.01	1.3	0.08	0.22	0.05	0.03	0.06	0	0	0.02	0.12	0	0.01	0.1	0	0.09	0	0	0.01	0	0	0.01	0	0	0.02	0	0
ENSG00000105642	KCNN1	0.58	0.28	0	0	0	0.01	0	0.12	0	4.25	0.03	0.09	0.06	0.08	0.03	0	0	0	0.03	0.02	0	0	0.09	0.01	0	0.25	0	0.99	0.03	0.01	0.02	0	0.12	0	4.57	0.13	0
ENSG00000105643	ARRDC2	23.25	19.41	13.38	25.85	15.88	27.31	13.22	21.3	9.25	23.66	22.02	57.72	49.77	24.92	19.55	16.18	25.38	10.93	39.39	25.03	34.15	6.81	21.39	30.9	6.75	22.1	9.7	9.89	11.81	6.71	10.88	9.58	14.75	3.85	9.35	11.81	11.47
ENSG00000105647	PIK3R2	35.22	24.31	33.64	12.9	21.25	13.12	34.87	39.69	15.86	12.3	9.63	7.56	18.46	16.22	13.13	9.43	11.82	10.96	4.9	10.02	14.54	10.5	20.4	10.96	28.04	21.08	19.87	13.19	17.52	18.4	13.06	27.21	29.3	34.6	28.16	27.62	26.18
ENSG00000105649	RAB3A	2.56	1.6	1.74	3.49	0	1.44	0	6.08	1.09	15.37	0.6	1.04	1.56	0.83	0.65	1.2	1.46	0.89	0.44	0.84	2.34	2.51	1.03	0.75	0.58	3.97	1.43	2.05	1	0.42	0.42	1.68	4.09	1.09	2.24	1.98	2.31
ENSG00000105650	PDE4C	0.55	9.8	0.99	0.02	0	17.84	0	0.43	0.58	1.8	0.7	3.84	15.15	0.89	0.61	0.2	0.2	0.22	1.11	2.1	0.39	0.24	0.18	1.67	1.03	0.65	0.04	0.08	0.03	0.03	0.22	0	0.02	0.28	0.1	0.47	0
ENSG00000105655	ISYNA1	19.99	38	17.61	23.11	27.64	50.58	39.66	18.61	4.84	29.24	8.62	12.22	60.27	68.66	8.32	2.76	33.72	4.55	6.73	4.99	34.54	44.58	7.96	40.6	7.58	12.32	4.62	5.31	3.65	8.87	3.93	2.17	27.72	13.72	4.94	19.07	10.65
ENSG00000105656	ELL	7.16	4.92	6.06	4.84	3.25	4.44	9.45	9.64	11.23	4.81	5.95	11.48	8.88	5.17	9.95	6.07	10.52	7.97	7.41	14.79	11.79	8.56	6.57	6.6	15.38	7.3	12.56	12.43	14.6	7.42	10.34	17.26	14.01	9.53	6.11	14.04	13.13
ENSG00000105662	CRTC1	5.08	3.78	6.61	7.38	4.53	2.47	4.77	8.14	2.02	6.89	0.96	3.51	10.95	1.22	2.8	1.58	1.39	0.89	1.22	1.3	1.55	1.82	2.53	2.62	4.14	3.86	4.89	4.4	4.57	10.87	3.47	7.16	8.3	5.21	6.19	8.32	5.42
ENSG00000105664	COMP	19.36	0	26.19	3.68	0	2.84	32.49	0.2	0.33	10.86	0.45	12.91	3.18	15.8	14.56	21.27	0.78	8.3	4.23	14.76	0.12	0.34	64.86	10.67	0	0	0	0	0	0.09	0	0	0	0	0.43	0.05	0
ENSG00000105668	UPK1A	0	0	0	0	0	0	0	0.17	0	0.55	0.04	0	0.06	0	0	0	0.05	0	0.06	0.06	0	0	0	0.05	0	0	0	0	0	0	0.08	0	0.62	0	0.07	0.06	0.14
ENSG00000105669	COPE	148.11	152.41	129.22	149.47	128.78	90.78	183.52	226.07	95.06	61.73	85.04	73.6	84.46	65.25	89.31	46.68	91.47	52.4	32.45	72.83	100.92	84.34	77.87	46.76	151.66	120.63	172.21	335.15	232.18	194.84	138.58	190.04	321.01	134.2	165.46	195.15	198.19
ENSG00000105671	DDX49	32.22	62.04	31.8	36.3	28.39	19.7	104.88	46.74	18.94	19.53	13.97	14.12	20.26	26.13	15.66	9.98	21.63	20.19	11.46	15.13	27.52	17.49	25.56	20.15	69.51	58.74	56.14	160.48	97.84	65.95	53.08	65.44	83.73	69.33	64.28	87.07	72.79
ENSG00000105672	ETV2	1.08	0	2.76	0	0	0.88	0	3.97	1.03	0.43	0.45	0.13	0.75	0.84	0.34	0	0.27	0.7	0.32	0.58	0.51	0.06	0.64	0.45	0.3	0.7	2.37	1.19	1.43	1.37	0.47	2.2	0.56	0.71	0.88	0.25	1.27
ENSG00000105675	ATP4A	0.05	0	0	0	0	0	0	0	0	0.48	0	0.11	0.04	0.12	0	0	0	0	0	0	0	0	0	0	0	0	0	0	0	0.09	0	0	0	0	0.15	0	0
ENSG00000105676	ARMC6	19.82	29.5	17.14	21.45	18.83	11.69	28.31	22.4	13.6	9.83	12.61	9.69	13.17	8.79	10.76	9.84	10.06	15.99	5.65	12.03	9.18	15.79	13.14	9.49	59.61	49.05	34.42	87.16	63.35	45.38	39.49	58.2	64.19	35.4	36.54	56.71	52.2
ENSG00000105677	TMEM147	117.82	275.97	100.41	78.74	137.35	79.32	159.12	184.15	58.72	36.25	61.2	46.22	91.86	50.88	103.96	27.78	80.72	92.84	44.35	47.37	81.08	81.27	69.06	50.07	123.49	110.12	99.3	158.98	133.47	94.41	92.06	157.57	86.3	87.57	195.62	121.18	118.18
ENSG00000105679	GAPDHS	0	0	0	0	0	0	0	0	0.03	0	0	0	0	0	0	0	0	0	0	0	0	0.03	0	0	0	0	0	0	0	0	0	0	0	0	0	0.05	0
ENSG00000105694	ELOCP28	0	0	0	0	0	0	0	0	0	0	0	0	0	0	0	0	0	0	0	0	0	0	0.39	0	0	0	0	0	0	0	0	0	0	0	0	0	0
ENSG00000105695	MAG	0	11.75	0	0	0	0	0	0	0.02	0.11	0	0.15	0.99	0.03	0.03	0	1.91	0.02	0.08	0	0	0	0	0.11	0.02	0	0.02	0	6.45	5.19	5.15	0	0	0	0	0	0.16
ENSG00000105696	TMEM59L	0.24	0	6.94	0	0	3.62	0	0.45	0.09	11.93	0.45	0.19	2.24	0.34	1.11	0	0.46	0	1.99	0.18	2	0.31	0.25	0.34	0	0.07	1.7	0	0.22	0.22	0	0	0.72	0.15	61.42	1.4	0.2
ENSG00000105697	HAMP	6.94	0.3	0.81	0	0	1.44	0	0.71	0.38	6.03	4.75	4.59	3.87	5.56	3.59	1.58	2.23	1.26	0.57	2.61	2.07	1.17	2.81	12.98	0	0	0	0.01	0.1	0	0	0.22	0	0	0	0.07	0
ENSG00000105698	USF2	93.99	227.54	110.88	132.47	117.81	50.33	116.4	161.82	59.35	71.37	62.01	80.09	123.16	65.09	87.16	43.31	74.98	60.99	48.84	50.61	60.04	52.02	62.35	54.26	70.86	47.13	100.29	78.59	159.86	81.53	64.33	161.81	57.1	71.38	107.11	109.85	90.31
ENSG00000105699	LSR	32.41	3.22	4.1	1.07	5.32	77.32	0.66	3.77	2.32	19.22	3.13	32.86	51.88	36.79	4.38	0.75	44.46	1.96	0.6	37.66	27.5	2.92	4.26	14.64	3.88	2.63	3.03	2.05	9.01	81.39	63.83	3	2.26	0.63	3.56	8.11	3.76
ENSG00000105700	KXD1	79.96	96.65	66.28	68.55	29.79	42.22	65.88	88.12	54.3	38.18	59.44	49.62	52.72	69.12	71.52	41.27	61.89	54.5	31.93	59.37	73.45	54.84	62.43	40.55	92.37	94.31	78.2	126.57	103.42	84.57	88.27	98.7	192.68	77.27	113.16	103.39	125.3
ENSG00000105701	FKBP8	178.9	176.77	136.84	166.4	113.53	206.34	123.27	274.52	87.77	67.96	94.91	84.91	198.44	91.05	128.99	84.3	96.39	86.24	50.16	122.26	107.97	77.04	72.74	89.03	169.31	92.62	123.12	183.47	170.03	204.06	140.29	186.08	316.25	157.12	263.28	125.62	154.36
ENSG00000105705	SUGP1	21.71	18.25	28.39	21.43	5.83	14.4	34.07	36.19	10.29	24.52	16.12	21.21	28.26	31.73	21.86	17.53	22.36	14.33	6.94	20.94	16.6	10.44	17.13	14.26	23.51	18.24	25.3	33.31	24.09	24.48	20.24	26.45	31.72	20.66	26.53	28.86	27.01
ENSG00000105707	HPN	0.08	0.48	1.64	2.46	0	7.44	0	0.32	0.46	0.47	0.08	4.89	72.93	1.06	0.21	0.59	0.24	0.22	0.3	1.08	0.24	1.28	0.47	3.66	0	0	0.02	0	0.02	0	0	0	0	0	0	0	0
ENSG00000105708	ZNF14	0.87	0.71	4.13	3.08	2.12	2.45	1.36	2.48	1.26	7.21	2.64	6.87	6.36	1.59	4.82	1.21	3.76	2.22	1.89	3.97	3.57	2.48	3.71	2.74	2.99	1.66	2.2	1.83	2.47	2.06	2.3	2.56	6.07	3.04	3.11	2.68	2.49
ENSG00000105711	SCN1B	14.39	13.57	11.81	49.55	2.66	8.44	12.99	24.27	6.9	2.41	12.26	3.7	12.41	2.49	15.64	11.43	7.35	5.87	31.01	4.87	10.35	26.87	6.55	4.45	0.36	7.3	2.34	11.58	37.74	0.23	3.35	6.03	2.59	1.31	9.45	1.4	23.42
ENSG00000105717	PBX4	2.65	2.31	2.16	4.61	0	8.8	1.28	5.4	2.93	14.82	12.99	12.83	8.45	2.45	2.25	5.77	3.04	1.23	1.22	3.21	4.71	1.87	3.04	18.55	2.43	2.52	0.27	0.71	6.3	5.25	2.1	2.5	4.92	1.49	1.56	3.52	2.13
ENSG00000105722	ERF	32.16	80.08	82.51	44.96	21.93	14.91	45	83.59	19.14	26.19	32.22	22.41	57.05	22.27	24.98	14.37	37.11	25.78	33.28	19.64	24.38	42.05	24.25	19.03	56.66	47.54	93.18	53.1	86.7	22.45	39.79	78.36	38.3	51.03	37.88	55.99	57.32
ENSG00000105723	GSK3A	31.35	26.75	58.18	44.08	18.95	16.63	60.1	58.86	19.86	33.29	20.01	21.51	28.7	28.52	31.35	11.86	35.25	31.08	13.39	20	33.04	26.28	26.13	18.33	52.97	36.84	68.95	70.63	73.13	42.9	49.76	75.3	33.89	40.15	36.34	87.96	72.7
ENSG00000105726	ATP13A1	29.42	32.53	28.62	51.28	12.58	24.75	46.22	29.31	11.79	28.12	15.78	39.04	35.46	11.21	20.53	14.62	21.95	16.44	8.24	14.77	24.69	12.46	23.99	20.38	43.1	41.14	22.97	46.95	32.22	18.05	21.35	31.48	55.47	28.78	25.33	26.32	33.5
ENSG00000105732	ZNF574	7.5	3.86	12.08	7.37	6.58	2.85	7.9	9.19	1.5	2.88	1.9	2.84	3.01	2.62	3.04	0.5	3.3	2.99	1.42	1.85	3.03	3.23	3.12	1.83	14.53	9.85	11.9	12.82	14.06	9.83	9.94	11.36	9.65	9.41	8.38	14.05	15.31
ENSG00000105737	GRIK5	0.42	0.38	0.37	0	0	0.64	0	0.08	0.06	0.25	0.07	2.11	16.36	0.35	0.32	0	0.18	0.05	0.89	0.27	0.15	0.04	0.3	3.28	0	0.07	0.28	0.03	0.06	0.37	0.04	0.06	0	0	0.12	0.25	0.72
ENSG00000105738	SIPA1L3	22.28	17	28.43	21.25	31.51	5.68	12.46	10.07	4.83	10	13.41	14.03	13.1	14.27	16.49	5.72	10.18	15.69	2.8	4.64	8.32	10.56	11.94	5.75	26.56	12.95	24.76	14.34	29.2	14.01	38.78	31.2	13.48	30.43	6.64	40.05	22.11
ENSG00000105750	ZNF85	5.75	18.94	4.09	7.62	50.43	1.96	3.67	7.32	3.02	8.86	8.87	7.34	5.11	3.57	10.07	6.13	12.42	6.78	1.94	7.66	11.32	4.24	14.72	6.3	21.12	5.22	3.18	13.24	7.74	8.15	10.65	14.84	13.29	3.32	7.48	4.14	12.43
ENSG00000105755	ETHE1	72.49	19.01	64.05	65.18	36.31	31.62	58.07	45.21	24.37	6.49	24.51	27.85	58.06	10.23	80.42	11.11	52.06	33.12	9.26	51.25	21.07	26.62	38.8	15.74	34.87	49.62	197.06	16.12	134.06	48.5	22.98	76.61	39.58	42.59	32.42	25.64	93.66
ENSG00000105767	CADM4	11.58	3.48	16.87	0	3.68	3.79	19.69	1.6	0.92	20.46	2.37	2.3	10.57	2.42	1.68	0.24	5.67	1.08	5.03	1.05	5.38	1.06	1.25	23.76	0.15	0.18	1.85	0.02	0.14	18.78	1.39	2.07	1.22	1.7	2.39	5.12	0.79
ENSG00000105771	SMG9	55.88	26.67	63.68	74.85	10.18	30.4	53.23	53.56	35.62	34.74	47.92	45	44.92	39.83	30.02	44.1	26.54	31.7	19.14	22.86	44.03	19.32	36.8	38.92	85.43	30.01	68.07	38.96	69.84	39.69	40.36	45.72	34.07	44.64	29.33	64.32	55.36
ENSG00000105778	AVL9	15.2	14.03	17.55	8.74	35.28	5.92	10.45	6.85	19.61	18.26	34.88	17.08	24.86	11.48	17.33	10.34	21.49	15.32	6.71	27	22.81	25.24	25.98	12.77	17.25	27.17	29.24	12.12	13.05	21.07	22.04	33.58	22.16	18.2	22.39	12.79	11.08
ENSG00000105784	RUNDC3B	0.52	0	3.77	0	0	0.16	0	0.39	0.56	2.82	0.81	1.05	1.85	0.35	0.39	0.99	0.4	0.58	2.05	0.76	0.54	0.72	1.03	0.75	1.46	1.17	1.25	0	0.05	0.09	2.5	0.01	0.81	0.16	1.67	1.46	2.15
ENSG00000105792	CFAP69	3.9	0.83	5.58	0.24	3.35	4.2	0.54	1.19	4.22	4.7	4.5	6.18	11.64	13.42	4.23	1.61	7.06	2.23	6.83	11.75	11.78	4.52	7.52	2.74	1.34	1.23	2.91	0.81	0.61	2.3	1.88	0.73	1.19	0.54	1.31	2.02	0.5
ENSG00000105793	GTPBP10	13.8	34.65	16.39	24.37	9.46	8.78	35.76	12.35	14.58	11.17	21.16	16.69	15.52	73.41	23.16	12.78	26.61	31.64	11.98	23.12	15.99	31.1	28.54	15.33	26.97	52.71	34.66	27.14	48.36	21.52	41.29	28.05	20.87	19.44	26.12	40.32	21.75
ENSG00000105808	RASA4	12.2	25.8	18.17	20.87	12.41	17.28	5.83	22.93	8.52	22.05	9.79	20.82	43.42	5.67	9.71	8.31	7.19	7.97	32.21	12.78	8.64	5.2	12.18	21.28	3.8	13.59	6.74	4.24	1.23	0.26	0.38	1.1	1.78	0.42	5.43	6.14	6.71
ENSG00000105810	CDK6	15.02	8.73	10.98	11.39	3.8	0.99	31.1	4.32	12.47	2.89	13.19	6.86	2.21	19.78	18.36	4.09	14.9	16.34	3.65	21.58	2.49	3.14	17.51	10.68	26.17	42.05	25.72	10.47	55.86	11.27	38.78	22.85	20.3	846.04	49.3	16.57	24.64
ENSG00000105819	PMPCB	54.72	60.76	53.5	42.55	24.57	28.08	96.85	35.46	77.05	81.13	83.36	65.71	73.76	198.62	60.12	45.21	69.05	68.95	40.85	51.87	57.83	61.1	74.21	45.4	48.75	138.68	67.21	35.16	105.52	43.52	76.49	51.76	59.22	49.82	122.36	92.59	75.05
ENSG00000105821	DNAJC2	42.82	48.28	25.63	46.65	51.28	31.31	49.23	31.08	108.82	97.33	70.44	45.2	44.12	244.85	48.42	112.15	51.45	92.29	94.99	63.08	48.49	65.64	64.31	80.89	53.21	97.34	43.57	41.43	95.84	47.27	57.77	36.29	32.11	24.96	51.55	68.99	28.86
ENSG00000105825	TFPI2	503.25	3	0.79	5.97	127.33	19.7	15.85	0.38	5.14	7.97	13.65	134.02	0.51	171.94	392.32	1859.2	423.08	300.41	10.82	252.79	23.68	259.48	5.73	20.03	1.7	78.89	21.71	102.66	839.87	118.65	438.45	222.43	69	150.44	12.13	96.35	256.93
ENSG00000105829	BET1	37.2	37.66	23.41	36.15	46.95	20.91	25.11	22.51	39.77	13.63	44.29	33.61	28.78	80.26	43.45	27.66	70.44	43.14	17.71	69.43	39.28	43.63	59.23	34.69	39.47	67.22	38.47	21.9	64.69	29.46	43.37	20.4	20.01	33.25	35.83	40.56	25.49
ENSG00000105835	NAMPT	327.3	35.51	53.14	37.45	61.42	24.46	41.83	22.83	317	86.44	120.36	101.65	63.46	143.82	124.68	294.8	350.53	194.91	604.78	348.93	280.58	566.06	146.42	30.39	154.62	443.98	144.04	43.46	230.87	66.37	211.98	186.05	86.51	46.72	69.73	62	69.55
ENSG00000105849	TWISTNB	9.66	23.29	46.48	16.03	14.85	14.68	24.57	13.1	66.14	40.19	48.49	17.31	21.1	20.64	24.93	50.42	29.22	52.22	44.25	44.28	37.69	75	41.72	32.58	29.42	36.57	30.89	12.85	37.26	27.82	22.86	27.14	24.47	14.08	23.84	19.79	17.37
ENSG00000105851	PIK3CG	1.29	2.11	1.59	3.46	1.04	0.57	1.38	0.84	1.1	2.18	4.16	9.58	0.65	0.43	2.79	2.47	2.05	3.62	1.07	4.66	1.66	5.64	3.48	1.86	1.29	0.03	0.3	0.02	0	0.05	0.02	1.52	0.22	1.33	0.42	0.01	1.5
ENSG00000105852	PON3	0	4.06	0.28	2.81	0	102.59	0	1.14	0.43	3.44	5.4	4	13.75	67.05	0.34	0.04	5.33	0.2	0.6	0.55	1.42	6.44	1.3	3.08	0	17.53	0.09	0	0	0	2.2	0	0	0	0	0	0
ENSG00000105854	PON2	73.94	88.59	75.11	50.62	34.16	184.08	58.84	56.12	66.65	16.23	164.8	42.24	153.34	172.12	54.25	44.39	119.41	65.9	40.13	56.87	50.52	89.01	88.04	109.25	28.51	297.95	74.16	32.74	74.71	29.27	52.89	36.69	50.84	23.12	129.86	46.85	41.68
ENSG00000105855	ITGB8	9.18	0.29	18.33	2.31	3.68	0.42	0.81	2.92	1.66	3.51	66.09	87.24	11.93	8.01	3.58	5.96	30.06	1.09	7.53	12.53	0.67	20.6	3.08	6.85	0.04	0.48	4.35	0.05	16.11	6.69	7.12	2.86	1.19	1.97	5.27	7.38	0.35
ENSG00000105856	HBP1	39.4	21.22	40.97	48.07	23.65	17.6	38.03	32.47	33.82	31.52	36.72	53.92	69.84	73.01	64.72	40.66	86.12	24.58	48.84	64.22	44.79	38.95	77.37	36.18	11.44	31.19	27.24	18.6	21.94	10.61	19.53	19.15	15.74	22.13	30.9	26.12	15
ENSG00000105865	DUS4L	8.25	3.65	6.62	0.99	9.39	4.53	8.73	3.82	10.05	5.41	17.66	7.74	8.27	22.84	6.44	5.05	11.94	9.82	1.99	12.48	8.43	6.25	11.14	6.87	9.05	18	12.1	8.23	12.05	9.95	9.64	5.69	7.27	5.25	9.94	7.86	6.9
ENSG00000105866	SP4	1.31	1.45	4.75	3.33	0.48	1.07	2.11	1.27	2.08	10.11	5.13	9.53	10.85	1.37	5.49	2.23	3.77	2.55	1.61	3.9	9.62	7.26	6.77	4.46	4.84	4.72	5.28	3.35	7.27	2.67	5.6	3.87	3.39	2.24	5.02	3.52	2.74
ENSG00000105875	WDR91	8.39	29.38	9.96	14.4	8.65	8.66	8.24	11.98	31.59	5.98	25.57	11.68	9.5	21.23	7.33	9.11	35.83	5.83	5.98	24.63	23.84	5.98	17.52	26.52	7.98	4.46	7.05	3.69	11.24	3.32	13.07	2.54	3.27	6.41	5.26	2.16	5.16
ENSG00000105877	DNAH11	0.05	3.37	0.4	2.27	0	0.1	0	0	0.08	1.77	0.18	2.42	2.13	3.02	0.22	1.28	0.68	0.31	0.31	5.55	1.61	2.73	15.86	9.17	2.54	12.44	1.09	13.45	1.03	2.25	11.32	37.28	2.3	0.3	3.16	0.58	2.04
ENSG00000105879	CBLL1	13.64	21.45	8.32	14.39	3.66	2.88	17.56	4.95	10.39	11.15	11.67	12.06	12.24	23.83	8.5	4.55	12.39	10.57	8.28	11.88	10.65	11.17	14.44	6.21	14.69	39.06	28.94	17.09	28.68	9.3	20.89	17.05	18.72	10.24	33.36	24.37	15.74
ENSG00000105880	DLX5	13.81	0	1.06	0	0	0.68	1.32	1.49	0.44	2.21	0.39	0.26	2.28	26.63	0.19	0.06	0.07	0.17	0.15	0.16	0.09	0.14	4.52	0.45	0.04	0	0.53	0	0	0	0	0.05	0.22	0.56	4.68	0	0
ENSG00000105887	MTPN	100.53	145.57	93.92	85.65	51.05	24.74	118.34	58.95	91.37	75.93	170.39	91.81	69.27	55.23	121.14	61.14	143.71	122.23	73.32	150.93	210.32	137.94	164.79	33.91	97.69	251.88	160.85	138.31	213.76	50.98	138.79	108.92	121.14	70.55	217.97	181.29	136.29
ENSG00000105889	STEAP1B	6.49	33.53	1.37	0	0	0.46	14.5	14.65	19.64	3.17	3.67	2.15	0	0.41	13.63	4.57	1.97	78.03	3.13	24.09	58.09	43.33	26.66	0.29	81.83	0.07	18	36.97	0.35	3.82	0.12	0.95	85.38	7.8	2.8	0.02	18.33
ENSG00000105894	PTN	21.39	18.6	31.82	80.72	0	1.99	9.65	20.31	260.82	11.52	235.58	6.22	9.21	24.6	15.03	2.24	76.67	14.67	77.52	8.43	2.75	73.42	96.21	21.98	3.97	0.08	3.27	9.85	4.31	0.25	3.63	0.32	20.92	0.02	105.49	0	2.38
ENSG00000105926	MPP6	15.27	9.46	9.04	14.12	3.5	0.82	13.68	4.77	13.64	10.6	9.07	2.86	6.39	1.37	14.3	9.98	7.25	21.57	12.41	12.89	27.84	12.01	17.48	7.57	24.15	37.91	25.57	16.37	52.52	24.39	28.45	32	32.07	15.89	15.66	28.75	24.63
ENSG00000105928	DFNA5	33.85	13.2	38.75	21.5	12.55	2.36	34.6	18.07	26	4.98	149.38	15.73	13.62	5.5	38.49	18.63	56.22	17.46	9.54	83.32	110.29	27.08	36.47	21.76	13.84	30.04	46.11	11.77	36.08	27.4	38	43.74	40.1	35.32	25.97	17.9	20.25
ENSG00000105929	ATP6V0A4	0.23	0	0	0	0	0	0.3	0	0	0.21	2.22	0.34	0.03	0.02	0.05	0	1.78	0	0	0.04	1.85	0	0.06	0.11	0.25	0.19	0.75	0.01	1.05	1.15	3.77	4.7	0.25	0.14	2.32	1.3	2.25
ENSG00000105939	ZC3HAV1	12.75	26.22	10.68	20.98	10.77	10.86	20	15.58	21.12	24.09	22.04	32.21	14.26	16.74	25.04	16.25	41.57	155.46	15.38	27.59	20.83	21.07	19.63	18	6.03	83.06	35.21	11.21	25.34	9.49	26.31	15.65	19.74	12.19	15.58	20.18	16.93
ENSG00000105948	TTC26	4.14	9.04	7.88	3.4	8.63	3.84	16.82	9.15	4.9	9.35	6.88	2.79	4.73	3.59	4.02	3.84	4.89	8.58	2.86	8.54	10.1	5.17	9.37	3.23	9.15	22.36	10.72	16.01	28.03	10.49	16.03	11.64	8.45	6.62	12.61	26.32	12.29
ENSG00000105953	OGDH	30.66	55.25	23.38	49.16	22.77	10.91	24.84	40.65	23.11	15.2	31.83	31.9	29.76	19	15.87	16.04	27.81	32.52	23.52	24.28	23.4	47.54	39.94	12.3	26.19	66.01	47.27	50.43	89.24	49.9	46.59	63.3	40.64	32.58	56.55	41.87	54.64
ENSG00000105954	NPVF	0	0	0	0	0	0	0	0	0	0	0	0	0	0	0	0.1	0	0	0	0	0	0	0	0	0	0	0	0	0	0	0	0	0	0	0	0	0
ENSG00000105963	ADAP1	3.9	7.89	2.54	10.44	0	4.56	9.4	2.54	3.45	1.33	1.76	6.17	1.93	10.49	1.03	3.55	2.91	3.93	0.94	4.42	1.48	2.34	1.6	2.42	0	6.83	1.48	0.81	0.19	55.25	76.71	0.3	1.9	0.02	3.1	0.62	0.74
ENSG00000105967	TFEC	5.66	3.69	2.56	13.29	18.91	2.66	3.08	2.19	4.32	9.39	12.85	23.11	1.17	4.47	19.27	13.4	8.63	12.9	6.49	22.01	7.12	6.85	12.95	36.4	0.44	0.05	0.07	0.08	0.01	0.01	0.07	1.58	0.04	0.27	0.2	0.01	0.4
ENSG00000105968	H2AFV	142.91	311.71	90.61	243.78	139.49	67.63	206.78	148.25	147.13	361.93	312.15	109.21	84.39	106.26	141.76	132.52	142.28	234.39	74.03	164.59	250.89	248.1	252.09	132.11	162.33	231.1	230.18	118.38	451.89	284.23	272.55	348.53	417.29	251.66	331.26	371.64	309.28
ENSG00000105971	CAV2	58.24	46.64	35.63	36.18	43.61	26.86	72.56	51.25	68.23	12.75	161.78	47.13	127.15	134.67	151.75	24.32	138.83	75.76	46.79	341.64	33.1	76.63	44.85	80.79	28.34	215.86	50.62	35.8	177.93	92.76	113.55	56.04	90.64	55.2	36	38.72	87.07
ENSG00000105974	CAV1	109.82	181.53	76.57	89.65	94.96	33.42	144.75	89.09	349.45	24.57	330.07	43.46	131.6	303.58	328.16	91.93	230.08	223.19	228.69	350.94	37.38	132.21	119.22	74.98	129.64	328.76	142.69	121.5	376.66	199.02	245.66	145.51	336.82	247.03	1021.52	126.22	314.2
ENSG00000105976	MET	27.95	6.88	22.94	19.19	27.67	33.47	29.4	5.66	14.52	10.14	42.1	46.77	95.95	34.01	54.37	19.95	41.89	37.15	4.09	60.7	3.54	11.48	7.16	15.45	40.75	130.96	86.72	19.58	149.47	47.51	168.97	54.39	49.32	43.99	34.52	78.73	57.8
ENSG00000105982	RNF32	2.7	1.36	0.24	0	0	3.59	0	0.51	2.23	2.2	1.48	2.84	2.44	0.8	1.2	0.68	1.05	2.5	1.12	3.05	5.49	1.37	1.46	3.32	4.68	3	0.34	0.54	2.92	1.33	0.95	0.04	0.91	0.68	2.01	4.81	0.59
ENSG00000105983	LMBR1	28.15	24.98	22.28	17.98	8.7	8.59	30.38	13.91	14.9	22.14	18.46	16.51	26.21	10.84	18.95	7.81	28.16	17.03	8.61	17.83	57.75	22.69	29.25	7.63	34.73	67.45	15.75	26.23	38.02	17.2	30.7	14.38	19.32	11.01	29.44	36.73	24.86
ENSG00000105988	NHP2P1	0.13	0.28	0.16	0	0	0	0.44	0.56	1.23	1.28	0.17	0.77	0.26	0.56	0.24	0	0.2	0.43	0.24	0.8	0.29	0.17	0	0.56	0.27	0.14	0.48	0.49	0.29	0	0	0.15	0	0	0.14	0.13	0.28
ENSG00000105989	WNT2	3.99	0	1.56	6.84	0	1.29	3.37	0.08	0.26	1.75	25.81	0.32	0	0.73	9.59	0.41	3.45	0.76	7.98	24.36	7.59	1.82	2.9	0.88	0	0	0	0	0	0	0	0.02	0	0.04	0.96	0.11	0
ENSG00000105991	HOXA1	1.26	9.13	2.29	0.95	0	0.44	0	1.7	3.16	0.43	0.85	0.31	0.18	2.22	1.01	0.26	0.48	0.2	0.31	3.53	4.78	2.57	4.03	1.31	0.76	0.55	0.24	1.37	0.03	0.85	0.56	0	3.5	0.99	5.52	0.07	0
ENSG00000105993	DNAJB6	98.33	93.98	107.86	116.98	139	39.39	179.98	248.13	112.34	146.29	169.44	99.28	100.86	109.55	112.24	139.03	237.4	153.52	116.07	292.13	165.68	108.74	142.97	114.75	258.73	203.48	203.93	188.61	238.06	125.38	243.13	153.47	129.99	119.61	106.25	212.33	121.59
ENSG00000105996	HOXA2	0.53	2.22	0.51	1.35	0	0.45	0	0.55	3.02	0.16	0.19	0.32	0.36	0.99	0.49	0.71	0.06	0.09	0.6	0.94	1.01	4	3.64	4.64	0	0.56	1.8	0.31	0.02	0.24	1.31	0	0.69	0.09	1.31	0.32	0.29
ENSG00000105997	HOXA3	2.71	9.54	3.19	2.18	2.12	2.06	0.4	0.24	4.37	0.27	0.41	0.43	0.52	4.69	0.91	0.68	0.25	0.18	1.17	1.01	0.45	1.36	3.92	13.89	0.14	6.58	16.55	2.5	0.05	0.61	23.21	0.04	10.73	0.72	15.25	0.48	4.49
ENSG00000106003	LFNG	37.63	22.8	29.31	34.9	19.48	14.75	26.02	17.97	8.06	9.41	24.77	11.79	3.49	4.52	10.62	10.95	18.94	8.17	9.14	15.46	3.31	3.24	12.78	7.67	1.73	24.56	5.25	2.08	2.84	8.65	4.81	2.69	2.51	4.57	6.27	1.28	0.83
ENSG00000106004	HOXA5	0.94	7.44	1.54	22.44	5.63	0.37	0	0.44	4.62	0.8	0.96	0.59	0.58	7.8	1.37	1.25	0.3	0.53	0.83	1.56	1.31	17.06	6.31	13.91	2.7	0.53	0.11	0	0.27	1.08	1.77	0.24	2.47	0.39	0.54	3.13	1.07
ENSG00000106006	HOXA6	0	4.14	0	0	0	0	0	0.58	0.14	0	0.34	0.12	0	0.32	0	0.5	0	0.06	0	0.24	0	1.48	0.35	1.15	0	0.37	0.13	0	0.12	0.8	1.8	0.37	0.61	0	0.24	1.12	0.64
ENSG00000106009	BRAT1	26.25	37.92	24.31	27.66	19.03	17.86	34.54	40.05	16.9	11.4	12.14	9.73	12.65	9.29	5.97	5.89	6.22	6.97	2.25	7.73	22.97	9.43	23.77	6.93	22	37.78	29.53	29.96	35.04	40.07	24.36	32.69	28.84	14.53	25.1	25.14	35.21
ENSG00000106012	IQCE	5.3	9.12	6.42	26.28	15.15	4.4	16.23	13.16	12.24	12.1	8.39	3.25	9.97	8.53	3.67	8.52	3.15	4.1	3.73	3.35	13.21	8.42	12.33	3	3.6	8.97	8.03	6.86	20.39	14.81	8.16	8.28	8.2	2.96	9.97	8.89	11.58
ENSG00000106013	ANKRD7	0.71	0	0	0	0	0.17	4.78	0.86	0.12	3.69	0.16	0.55	1.45	0.35	0.05	1.11	1.46	1.36	0.18	0.19	5.54	1.65	1.66	1.46	2.96	3.52	1.78	0	0	0.88	1.46	0	0.52	0.18	2.93	1.27	0.07
ENSG00000106018	VIPR2	0.1	0	0.08	0	0	0.12	0	0.16	0	0.32	0	0.11	0	0.09	0.08	0.06	0	0.08	2.15	0.04	0	0.02	0.1	0.04	0	0	0	0	0	0	0	0	0	0	0	0	0
ENSG00000106025	TSPAN12	6.7	3.02	7.78	2.4	0	7.87	4.31	2.22	2.06	4.17	2.54	5.49	13.25	6.52	1.94	0.62	4.56	1.88	4.85	1.79	6.55	1.53	8.06	1.64	2.88	0.8	4.14	5.14	0.07	2.64	11.42	2.39	1.82	2.53	8.5	4.41	2.5
ENSG00000106028	SSBP1	198.35	257.47	161.57	199.73	231.95	135.03	398.82	242.07	239.2	231.27	319.02	141.46	169.12	187.2	192.17	190.45	252.39	318.64	174.36	243.02	302.25	196.01	237.24	139.95	294.18	744.26	346.11	438.65	496.78	325.37	448.21	252.18	271.99	205.23	398.09	489.53	291.58
ENSG00000106031	HOXA13	0.41	1.7	0.18	0.55	0	0	0	0	0.52	0.01	0	0	0.03	0.64	0	0	0.02	0.06	0.01	0.06	0	2.3	2.57	0.08	0.05	0	0.49	0	0	1.18	0.16	0.14	2.06	0.02	6.82	0	0.11
ENSG00000106034	CPED1	6.16	43.48	2.79	11.91	40.82	0.92	6.21	2.97	12.62	1.56	2.97	7.26	2.04	1.49	6.18	1.33	3.64	14.11	10.81	4.37	2.9	12.31	12.68	2.6	0.92	2.96	19.17	25	48.49	0.14	4.05	21.51	6.98	20.97	6.91	4.75	0.79
ENSG00000106038	EVX1	0	0	0	0	0	0	0	0	0	0.2	0	0.02	0.05	0	0	0	0	0	0	0	0	0.03	0.25	0	0	0	0	0.06	0	0.08	0	0	0.03	0	0.04	0.05	0
ENSG00000106049	HIBADH	23.17	48.74	30.48	30.09	18.53	18.51	46.13	16.72	31.2	10.24	52.21	18.9	45.83	15.71	26.78	12.15	39.73	31.68	24.61	35.07	69.57	83.54	82.87	22.18	11.97	85.71	32.01	21.69	71.76	52.56	49.95	40.53	44.66	23.17	52.88	35.71	23.18
ENSG00000106052	TAX1BP1	70.16	139.41	81.77	99.29	78.53	74.99	123.33	68.98	88.98	80.75	109.65	88.33	121.7	65.95	92.62	91.97	119.56	77.48	106.81	150.07	201.29	200.54	186.79	94.63	64.95	147.07	127.68	78.65	225.12	95.15	97.94	174.9	143.76	50.52	172.8	62.22	84.66
ENSG00000106066	CPVL	66.37	55.85	21.89	119.31	39.59	16.89	56.05	23.34	63.59	30.92	26.7	120.03	200.84	7.82	81.08	47.09	55.48	55.84	115.55	73.71	26.84	294.95	89.03	42.53	0.05	0.4	17.92	0.91	0.45	178.85	38.92	18.28	0.02	17.34	64.02	8.2	24.28
ENSG00000106069	CHN2	4.18	5.01	2.17	6.87	7.52	1.41	1.43	1.83	4.1	5.42	3.03	6.96	59.81	1.69	4.35	4.56	5.07	7.4	5.97	6.16	1.95	23.37	10.93	2.58	0	0.22	7.54	1.01	0.03	13.92	2.54	6.11	0.18	3.61	10.99	2.83	2.59
ENSG00000106070	GRB10	22.92	22.4	78.06	40.86	7.6	4.46	40.61	29.78	26.29	23.05	196.59	11.23	54.3	20.39	23.39	32.61	33.64	24.81	34.06	17.43	105.23	25.14	55.21	8.05	7.06	54.9	42.09	4.53	35.17	0.15	18.1	2.91	35.42	3.58	32.71	8.68	22.16
ENSG00000106077	ABHD11	33.72	11.61	32.14	14.14	16.36	35.31	17.46	9.3	16.41	23.14	19.19	28.21	52.75	38.62	15.91	12.31	27.64	19	5.89	8.54	17.24	17.77	9.23	15.98	14.55	57.77	31.14	15.49	58.26	32.25	32.55	25.52	31.59	12.01	22.32	23.9	19.51
ENSG00000106078	COBL	0.96	0.12	4.54	9.61	0.43	0.06	1.62	3.73	0.19	2.65	0.62	4.51	4.18	0.45	0.12	0.96	0.19	0.05	24.46	0.1	0.14	0.42	2.26	0.66	0	0	0.03	0	0.03	0.65	4.91	0	0	0	0	0.09	0
ENSG00000106080	FKBP14	14.12	64	17.03	31.69	11.3	4.24	42.89	8.63	42.85	8.12	27.51	11.24	9.41	8.51	14.15	5.66	29.34	16.31	15.47	28.07	38.98	86.7	68.23	5.7	20.75	26.51	13.62	13.47	34.52	14.35	24.56	27.87	28.06	14.69	28.36	11.29	20.09
ENSG00000106086	PLEKHA8	4.65	8.37	11.28	11.96	3.58	3.47	4.35	2.67	5.14	8.13	8.12	5.46	5.78	4.09	4.76	2.88	8.74	6.73	3.04	8.38	17.41	15.34	12.81	5.52	4.47	9.56	7.79	5.5	12.52	7.18	9.47	7.5	11.61	7.65	8.88	8.18	6.21
ENSG00000106089	STX1A	8.71	13.26	97.77	26.77	33.79	34.77	3.12	61.35	18	34.15	73.36	6.12	5.9	13.62	36.85	48.86	17.47	80.22	7.64	18.32	33.15	20.31	11.56	7.07	29.68	53.67	83.78	50.58	37.59	15.14	18.68	30.5	24.6	25.33	38.29	42.98	18.03
ENSG00000106100	NOD1	6.65	8.3	6.41	4.25	8.02	10.76	3.35	4.07	13.77	5.57	17.27	15.46	164.96	3.98	11.1	9.27	11.79	7.88	10.91	18.59	12.27	10.55	28.08	13.26	2.05	7.47	5.23	2.2	5.86	1.92	5.18	5.41	4.72	2.86	5.61	3.03	2.38
ENSG00000106105	GARS	112.35	254.11	159	117.41	76.08	30.87	198.27	89.43	278.46	103.56	330.69	69.15	87.88	54.62	99.83	111.29	114.17	122.39	71.34	143.53	112.45	158.74	193.91	86.49	109.49	221.35	310	68.68	188.7	142.47	216.02	241.41	181.29	201.4	320.24	203.8	158.91
ENSG00000106113	CRHR2	0	0	0	0	0	0	0	0.06	0.03	0.28	0.06	0.16	2.5	0.23	0.06	0	0.05	0	0.15	0	0.13	0	0.08	0.3	0	0	0.05	0	0	0	0	0	0.11	0.01	0.11	0	0
ENSG00000106123	EPHB6	21.24	1.01	16.16	33.67	20.03	4.83	5.75	9.92	2.41	2.36	12.12	12.41	45.93	2.71	1.65	1.87	4.43	3.62	1.66	1.87	0.62	7.63	2.23	3.96	0.98	39.12	6.08	20.97	0.01	0.4	0	0.24	6.92	0.01	23.22	0.02	0
ENSG00000106125	MINDY4	1.72	4.97	4.1	1.86	0	7.61	1.3	1.58	4.07	2.71	7.96	1.7	15.03	2.26	1.52	0.71	1.53	3.18	1.84	1.58	2.79	3.09	3.39	1.33	1.62	6.11	2.94	0	7.27	6.63	3.91	1.42	2.9	0.57	2.21	1.76	1.59
ENSG00000106128	GHRHR	0	0	0	0	0	0.16	0	0	0.28	0	0	0	0	0	0	0	0	0	0	0	0.04	0	0.14	0	0	0	0	0	0	0	0	0.51	0	0	3.96	0	0
ENSG00000106133	NSUN5P2	13.43	16.18	15.63	6.46	8.7	27.21	18.08	11.26	28.89	28.92	22.49	28.81	34.28	26.14	10.78	19.38	11.59	21.12	12.33	14.82	12.75	22.36	7.91	34.12	6.28	13.61	15.28	3.33	13.24	7.03	7.17	3.94	7.1	3.86	14.41	11.08	6.3
ENSG00000106144	CASP2	12.92	12.28	20.33	10.4	3.64	6.95	34.81	11.69	11.22	30.21	15.51	26.59	11.39	10.81	14	7.13	18.68	13.83	4.88	10.74	26.17	12	22.68	9.84	13.34	30.93	24.08	12	37.03	9.26	22.38	11.19	17.21	10.85	33.64	44.14	33.03
ENSG00000106153	CHCHD2	337.09	710	320.44	361.56	504.94	241.66	515.56	333.36	416.31	408.8	553.6	160.4	204.53	274.41	201.25	145.03	219.8	350.82	229.23	333.7	394.14	409.08	202.78	118.33	321.79	573.97	525.07	620.95	881.7	656.71	625.82	610.85	920.65	284.85	645.65	702.61	417.73
ENSG00000106178	CCL24	0.98	1.61	0	0	0	1.13	0	2.27	0.71	5.36	0.59	0.39	0	1.13	7.71	1.35	4.49	0.3	0.97	4.52	6.94	0.57	0.24	0.13	0.36	0	0	0	0.1	0	0	0	0	0	0	0	0
ENSG00000106211	HSPB1	744.61	771.11	529.63	525.72	249.68	547.25	822.28	1136.8	415.09	127.27	324.64	99.47	187.97	1760.58	226.29	124.08	691.81	293.88	189.45	207.65	241.51	283.28	149.63	313.07	144.49	318.46	128.95	373.36	483.02	15.31	253.02	276.74	285.28	33.38	660.5	533.21	221.55
ENSG00000106236	NPTX2	2.27	16.07	1.69	0.86	0	0.33	0	2.65	0.56	35.43	5.73	0.47	2.89	1.34	0.43	0.23	2.87	0.15	7.75	0.72	3.8	0.69	61.89	0.21	0.04	0.03	0	0	0	0.02	0	0	1.82	0	40.71	89.2	0.03
ENSG00000106244	PDAP1	132.53	205.82	154.15	197.75	49.21	89.15	297.32	188.53	161.89	136.3	172.86	65.18	91.86	441.89	82.09	160.93	133.65	227.14	138.23	127.92	122.08	81.02	161.95	59.89	163.8	396.14	285.31	174.96	468.46	171.29	341.26	176.93	255.91	132.98	325.7	342.32	228.78
ENSG00000106245	BUD31	78.77	129.39	72.04	94.17	199.17	64.76	142.54	74.11	158.71	204.31	148.43	61.55	78.34	270.75	74.89	72.34	105.37	114.42	83.29	121.52	110.46	104.79	122.61	76.18	75.01	272.33	180.05	99.67	263.51	120.54	148.03	98.95	83.86	67.1	204.29	190.61	92.94
ENSG00000106246	PTCD1	3.3	4.2	2.12	2.28	0.59	4.78	2.26	2.35	1.83	3.3	2.04	3.72	3.17	5.37	2.16	1.39	2.8	2.9	1.79	1.94	2.5	2.47	3.73	2.28	3.59	12.89	4.12	4.45	6.34	2.96	5.12	2.77	2.46	1.99	6.76	5.3	3.28
ENSG00000106258	CYP3A5	1.66	2.64	1.73	0	0	1.24	0	1.05	0.45	0.79	0.73	1.23	1.36	2.77	0.66	1.33	0.54	0.32	2.18	0.89	0.45	3.06	1.03	3.01	0.34	1.1	0.71	0.13	0.23	0.13	0.12	0.02	0.14	0.21	8.27	0.16	0.04
ENSG00000106261	ZKSCAN1	18.12	8.43	22.28	13.19	3.84	9.4	19.28	9.79	21.22	29.3	21.83	23.03	34.48	57.81	18.41	23.01	20.94	16.91	15.76	22.7	15.69	14.72	27.57	27.49	8.38	22.74	16.79	6.4	15.71	7.44	11.43	7.81	10.05	9.39	29.41	14.37	8.74
ENSG00000106263	EIF3B	98.42	183.05	94.94	89.04	91.16	68.38	172.04	132.55	223.08	119.38	133.2	81.55	64.08	157.29	66.19	102.96	68.01	167.68	79.44	113.59	186.33	163.43	174.39	55.42	198.53	456.91	168.89	271.24	355.15	257.9	285.33	275.77	326.18	134.33	194.45	240.74	263.81
ENSG00000106266	SNX8	18.37	70.98	24.13	34.24	55.34	18.14	43.63	49.99	60.44	17.88	36.68	22.12	9.94	13.06	38.06	19.21	35.27	34.1	6.83	56.01	44.83	96.15	50.31	21.97	33.6	21.8	31.2	36.92	51.77	41.45	45.2	121	74.67	54.86	29.49	34.21	31.87
ENSG00000106268	NUDT1	40.25	126.92	27.91	54.77	30.56	24.51	73.43	91.03	127.69	64.89	112.59	29.18	16.75	98.38	35.66	45.67	31.96	68.66	17.54	35.2	109.02	85.24	106.56	34.34	59.17	85.16	57.44	86.15	91.35	130.7	58.32	63.44	106.84	30.12	108.38	30.42	81.89
ENSG00000106278	PTPRZ1	31.33	0	0.28	0	0	0.16	0	0	0.05	1.91	1.47	0.12	0.07	11.28	3.79	0.29	38.22	0.21	0.76	0.08	0	0.82	0.25	0.02	0	0	0.01	0.05	0	0.13	0.1	0.01	0.01	1.52	0.7	0.17	0.03
ENSG00000106290	TAF6	31.24	85.13	44.49	59.86	7.99	18.18	62.3	39.86	19.78	32.41	26.61	20.79	31.77	51.48	18.14	12.74	27.09	30.55	10.25	22.12	40.54	19.47	44.13	12.37	33.37	91.74	60.45	20.91	79.59	23.91	49.48	39.18	42.95	26.89	79.86	63.47	43.81
ENSG00000106299	WASL	17.16	38.09	21.15	13.39	22.35	10.22	19.62	14.72	30.21	22.11	30.47	18.82	35.48	66.76	26.55	13.92	37.44	22.44	25.01	41.06	44.98	28.05	43.7	16.94	9.04	35.64	23.42	8.42	30.28	11.86	21.16	15.37	14.79	11.86	24.09	29.7	15.57
ENSG00000106302	HYAL4	0	0.63	0	0	0	0	0	0.45	0.06	0.02	0	0	0.05	1.34	0	0.07	0.14	0.03	0.05	0.09	0.05	0	0	0	0	3	0	0	0	0.03	0.11	0	0	0	0	0	0
ENSG00000106304	SPAM1	0	0	0	0	0	0	0	0	0	0	0	0	0	0.04	0	0	0	0	0	0	0	0	0	0	0	0	0	0	0	0	0	0	0	0	0	0	0
ENSG00000106305	AIMP2	20.78	72.22	26.66	24.51	7.32	15.23	50.56	31.04	32.35	12.33	31.65	7.79	10.13	23.33	11.93	6.05	21.46	28.38	18.8	20.95	43.36	47.01	36.07	4.71	48.45	102.43	40.46	66.39	105.63	75.42	62.1	59.03	51.76	48.35	50.99	55.69	73.85
ENSG00000106327	TFR2	0.37	9.36	0.05	2.07	0	4.23	0.44	0.16	0.72	8.99	0.88	0.96	0.29	1.19	0.11	0.45	0.15	0.29	0.03	1.39	1.41	1.66	0.28	0.24	0.02	2.96	1.37	0	0.02	0.2	0.16	0	0.5	0.07	0.67	16.47	0.28
ENSG00000106328	FSCN3	0	0	0	0	0	0	0	0	1.45	2.54	2.39	1.07	1.73	0	0.89	2.71	1.03	0.73	0.6	1.97	2.4	1.07	1.26	4.51	0	0.08	0.18	0.21	0.27	0.23	0.18	0	0.09	0	0.26	0.08	0.08
ENSG00000106330	MOSPD3	22.46	16.6	16.26	9.64	24.3	21.19	8.64	14.63	13.92	11.26	11.92	6.33	11.84	21.56	8.41	8.4	9.76	5.39	2.77	9.92	9.28	8.18	12.84	9.24	3.66	13.41	21.59	11.35	24.75	10.24	14.09	9.09	16.79	10.15	25.07	15.03	10.03
ENSG00000106331	PAX4	0	0	0	0	0	0	0	0	0	0	0	0	0	0	0	0	0	0	0	0	0	0	0	0	0	0	0	0	0	0	0	0	0	0	0	0	0
ENSG00000106333	PCOLCE	287.87	630.14	89.9	419.52	104.75	70.13	420.95	232.82	731	33.41	44.28	34.18	28.56	52.03	70.9	24.67	58.92	121.73	121.3	110.3	150.39	331.25	595.13	40.13	16.18	5.49	10.89	3.29	3.45	2.02	2.24	76.42	69.99	206.82	532.02	4.32	3.22
ENSG00000106336	FBXO24	0.44	1.08	1.82	0	0	1.5	6.16	0.38	0.26	0.59	0.37	0.81	0.68	2.5	0.09	0.22	0.09	0.33	0.17	0.14	0.19	0.17	1.29	0.31	0.1	0.29	0.3	0.03	0.16	0.32	0.12	0.04	0.13	0.44	0.59	0.17	0.27
ENSG00000106341	PPP1R17	0.23	0	0	0	0	0	0	0	0.02	0.56	0.02	0.02	0.09	0	0	0	0.02	0	0.08	0.05	0	0	0	0.02	0	0	0	0	0	0	0	0	0	0	0	0	0
ENSG00000106344	RBM28	31.4	90.23	24.36	21.47	37.07	20.44	46.05	27.71	38.17	60.86	46.96	31.4	47.96	35.6	33.53	82.95	38.32	72.54	63.92	37.67	54.52	33.13	58.97	45.23	59.28	89.69	37.79	52.99	72.43	23.11	58.17	38.91	24.87	21.79	38.61	69.48	36.46
ENSG00000106346	USP42	5.07	11.05	7.5	7.76	4.47	4.32	6.63	8.32	7.82	11.03	7.16	5.56	6.31	5.73	4.25	6.53	5.02	5.87	5.26	5.8	8.14	7.84	10.34	7.22	4.35	10.04	5.59	4.17	7.78	4.96	6.28	5.64	6.9	4.18	8.93	6.23	6
ENSG00000106348	IMPDH1	59.51	167.53	24.22	47.07	33.05	31	53.84	25.36	37.41	12.95	33.22	16.14	9.04	14.15	21.65	13.16	15.82	31.95	8.95	26.13	76.54	14.91	33.71	9.93	27.05	125.99	27.26	60.36	158.86	37.99	67.87	26.04	32.89	16.68	52.05	61.99	56.65
ENSG00000106351	AGFG2	8.08	15.39	8.69	18.11	0	6.88	6.06	13.57	8.82	7.14	6.64	14.6	13.6	7.29	5.61	4.49	9.87	7.87	2.88	5.88	7.18	9.66	9.52	3.92	5.71	15.16	9.72	8.4	19.81	3.35	12.17	5.42	10.8	3.73	14.11	12.51	21.53
ENSG00000106355	LSM5	104.83	154.82	80.44	88.52	91.3	63.88	142.34	49.07	165.23	150.51	247.1	70.13	64.24	88.12	83.53	62.42	116.84	228.25	62.69	93.9	114.74	168.11	121.35	99.18	102.37	158.85	124.46	108.1	127.94	180.53	144.71	150.33	146.18	80.59	145.42	106.66	91.33
ENSG00000106366	SERPINE1	235.26	64.41	233.2	152.4	249.47	16	393.26	718.47	150.01	124.06	732.95	38.99	30.43	47.48	956.49	166.99	208.87	508.45	290.51	82.95	31.19	173.39	64.9	34.18	266.51	477.79	657.66	67.52	60.56	48.4	297.32	662.8	392.37	408.68	146.46	619.77	244.33
ENSG00000106367	AP1S1	99.5	111.64	100.85	48.09	71.74	58.24	60.78	57.79	98.38	127.47	111.21	28.35	37.81	192.89	63.07	41.69	69.32	97.44	22.68	58.17	56.53	52.33	69.36	22.51	94.67	212.22	94.49	66.42	190.43	63.75	137.21	79.59	112.01	54.1	163.72	102.81	88.16
ENSG00000106384	MOGAT3	0	0	0	0	0	0	0	0	0	0	0	0	0	0	0	0.05	0	0	0	0	0	0	0	0	0	0.18	0.04	0	0	0	0	0	0	0	0	0	0
ENSG00000106392	C1GALT1	9.8	16.63	29.62	29.43	9.57	7.45	9.84	42.92	16.57	7.87	101.42	28.89	8.73	6.69	14.83	7.08	45.4	27.72	10.36	32.07	31.44	40.7	44.43	21	33.32	31.45	34.28	18.59	36.18	25.01	43.48	61.89	57.37	47.5	23.43	19.98	63.93
ENSG00000106397	PLOD3	85.86	229.56	87.7	75.19	49.34	30.76	122.2	63.85	101.11	35.67	91.28	27.37	32.22	202.13	42.77	53.58	47.51	105.78	26.21	67.61	66.01	59.15	102.95	45.27	41.88	212.62	121.93	82.56	298.65	37.08	90.57	70.25	69.62	34.66	159.26	106.71	88.94
ENSG00000106399	RPA3	45.98	101.7	27.11	29.23	49.95	52.93	108.86	58.79	69.14	51.51	118.96	43.17	30.86	64.48	49.47	19.8	72.36	96.49	18.82	71.67	115.61	131.5	82.93	42.07	103.67	143.23	73.93	86.8	156.82	216.6	129.3	98.68	140.3	64.06	80.67	99.45	132.06
ENSG00000106400	ZNHIT1	84.51	105.99	69.36	51.51	82.55	65.46	51.44	77.55	99.06	36.15	60.26	27.24	51.78	83.83	38.59	30.16	37.59	46.07	26.98	54.54	43.8	35.56	55.04	48.59	45.67	148.62	64.81	44.88	165.14	52.73	72.8	47.87	64.58	37.25	109.66	99.31	54.01
ENSG00000106404	CLDN15	3.59	6.97	6.26	14	0	8.14	3.76	2.59	3.83	7.52	2.68	10.18	7.25	13.19	3.48	4.74	1.73	3.71	2.19	2.56	2.75	1.65	11.62	13.82	3.73	6.37	3.25	2.71	6.95	1.75	2.03	2.19	3.9	1.63	6.88	3.74	2.02
ENSG00000106410	NOBOX	0	0	0	0	0	0	0	0	0	0	0	0	0	0	0	0	0	0	0	0	0	0	0	0.03	0	0	0	0	0	0	0	0	0	0	0	0	0
ENSG00000106415	GLCCI1	4.12	6.32	5.67	10.23	33.61	19.32	14.02	6.12	6.49	20.87	13.47	51.2	91.96	4.57	7.48	4.84	7.59	4.02	3.1	6.14	15.86	9.26	19.01	9.87	2.77	12.63	9.89	4.69	4.7	4.97	1.8	10.72	4.01	0.64	5.25	2.51	7.4
ENSG00000106436	MYL10	0	0	0	0	0	0	1.59	0	0	0	0	0	0	0	0	0	0.06	0	0	0	0	0	0	0.12	0	0	0.1	0	0	0.05	0	0	0	0	0.35	0	0
ENSG00000106443	PHF14	22.08	38.86	34.93	27.07	33.01	23.29	59.78	13.14	51.33	112.44	59.35	31.64	39.04	54.51	29.15	88.88	30.49	41.56	45.04	29.06	50.41	79.87	58.7	63.17	28.57	28.72	29.7	41.08	31.13	26.25	25.98	27.55	24.89	20.39	41.18	30.83	25.85
ENSG00000106459	NRF1	10.55	8.81	8.13	15.21	0.44	3.15	6.9	5.09	9.51	10.56	9.46	11.87	18.11	5.72	6.7	5.46	7.68	9.33	7.3	7.7	9.58	6.48	14.4	6.11	16.72	9.46	11.23	10.38	16.53	8.47	11.21	8.54	9.44	9.85	8.84	13.12	11.7
ENSG00000106460	TMEM106B	23.55	33.82	29.98	32.55	7.2	9.43	13.43	7.62	20.22	16.67	31.04	26.35	33.94	22.41	16.47	6.86	26.35	32.56	12.97	31.7	41.2	106.61	32.15	20.85	19.46	32.93	31.57	12.47	31.76	23.29	23.54	37.75	27.05	16.26	46.8	23.11	18.59
ENSG00000106462	EZH2	19.76	17.12	7.06	11.02	10.95	3.77	22.24	13.79	12.84	105.21	22	17.76	3.04	15.29	12.04	18.9	14.24	25.13	5.35	16.27	59.93	13.86	16.49	17.44	25.55	75.31	34.58	24.13	100.4	13.85	33.12	20.02	25.94	16.38	56.21	67.05	41.96
ENSG00000106477	CEP41	10.41	26.72	17.97	15.28	9.3	3.32	30.64	18.93	9.42	11.18	16.88	7.76	7.48	7.39	8.39	5.38	11.66	11.19	2.57	6.2	25.59	12.95	19.32	4.97	55.27	26.36	38.92	18.16	59.64	18.93	21.21	21.46	18.81	12.96	29.5	24.12	20.2
ENSG00000106479	ZNF862	6.68	4.3	5.73	11.2	0	7.79	5.27	4.79	5.88	4.39	7.41	13.59	21.09	2.65	5.1	1.14	5.55	4.43	2.09	3.66	15.5	2.76	13.44	5.96	0.15	6.48	2.44	0.39	4.51	0.24	0.69	1.51	1.64	0.04	3.44	3.67	1.9
ENSG00000106483	SFRP4	44.98	0.68	30.55	470.32	0	35.99	36.08	4.14	371.57	26.04	3.31	43.97	1.02	49.51	120.71	31.19	14.61	27.49	249.2	100.64	4.59	22.94	135.28	13.1	0	0.01	0.16	0.07	0.01	0.01	0	0	0.19	0	0.4	0	0.01
ENSG00000106484	MEST	18.01	78.54	5.56	4.83	34.73	23.34	43.38	75.41	29.36	728	15.36	30.76	21.08	7.5	8.22	1	41.44	4.19	13.03	3.63	12.94	163.23	16.38	24.21	0.07	56.38	19.53	0.07	67.37	5.23	14.41	9.17	37.14	1.54	761.57	39.45	7.52
ENSG00000106511	MEOX2	1.39	25.96	1.37	1.57	3.51	4.65	1.01	1.73	14.24	21.8	1.56	1.81	3.51	1.14	1.54	0.87	6.02	1.52	9.27	1.71	2.73	0.13	24.26	1	0.01	0	0.05	0.05	0	0	0.02	0	0	0	0.36	0.35	0.02
ENSG00000106524	ANKMY2	12.4	19.04	10.04	12.07	3.19	6.72	18.89	8.51	24.49	14.67	31.41	11.8	19.72	6.36	18.68	10.69	14.03	11.32	6.5	15.22	36.93	37.22	26.18	10.15	14.74	16.46	15.81	15.44	18.71	12.21	14.33	24.7	27.87	6.35	15.87	9.27	14.57
ENSG00000106526	ACTR3C	1.44	3.14	0	2.18	10.21	2.27	12.99	0	0.28	1.56	2.25	5.79	5.76	0.31	3.37	0.32	3.26	0.44	1.59	2.5	6.97	4.64	0.82	3.35	0	15.08	0	0.01	0	6.83	4.4	0	0	0	0	2.06	0.75
ENSG00000106536	POU6F2	0.93	5.98	0.7	0	0.01	0.04	0	0	0	1.51	0.01	0.1	0.22	0.55	0.03	0.07	0	0	0.01	0.01	0.02	0	1.13	0	0	1.08	0	0.15	0	0	0	0.14	0	0	0.01	0	0
ENSG00000106537	TSPAN13	56.41	9.44	13.36	6.1	10.65	49.41	24.12	7.11	30.69	86.59	125.43	37.01	102.98	16.23	114.26	69.01	75.36	39.73	13.83	179.11	149.23	77.9	48.86	33.53	8.65	36.01	2.58	0.02	43.59	46.41	44.04	3.75	3.02	41.08	12.19	6.72	3.37
ENSG00000106538	RARRES2	53.61	12.44	79.86	48.31	0	96.17	605.75	42.68	97.1	43.3	55.56	91.38	96.71	255.54	166.25	53.91	34.6	66.21	277.58	279.67	135.84	323.59	70.23	242.98	0	28.6	0	0.52	0.1	0.3	0.66	0	0	0	0	0.13	0.17
ENSG00000106540	AC004837.3	0	2.58	0	0	0	0	0	0	0	0	0.12	0.14	0.37	0	0	0	0.14	0	0	0.14	0	0	0.11	0	0	0	0	0	0	0	0	0	0.2	0	0	0	0.15
ENSG00000106541	AGR2	4.22	0	0.78	0	0	45.53	0.02	0	0.13	8.28	2.72	5	15.15	0.47	1.2	1.24	102.06	0.07	0.37	12.31	0.38	6.21	0.19	1.4	0	52.46	0	0	0.15	60	2.88	0	0	0.25	0	0	0
ENSG00000106546	AHR	18.34	33.92	59.16	61	18.75	15.96	23.6	27.62	16.7	9.13	36.23	42.22	34.85	11.06	29.37	12.32	119.67	27.45	37.21	25.87	34.38	201.31	45.83	27.53	16.92	53.06	35.05	4.91	33.78	15.89	14.45	40.02	38.33	3.55	27.57	4.68	16.04
ENSG00000106554	CHCHD3	43.89	138.53	40.44	33.22	69.55	16.77	62.02	41.57	94.7	55.3	76.48	25.82	26.42	28.16	41.12	29.75	51.56	67.84	37.25	36.2	115.77	65.98	77.38	14.13	117.15	171.61	108.68	72.37	204.38	52.96	89.06	100.7	74.6	57.32	112.69	138.23	92.55
ENSG00000106560	GIMAP2	5.72	16.23	5.56	27	6.5	6.54	0.26	6.29	5.16	10.31	20.77	63.16	7.01	5.86	23.5	12.56	21.7	15.7	9.75	20.83	10.69	15.4	21.46	23.6	0	1.35	0.13	0.77	0	0	1.63	1.64	0.69	1.05	1.23	0.1	0.08
ENSG00000106565	TMEM176B	69.53	52.59	38.01	189.47	28.4	39.79	101.12	65.63	92.65	70.63	104.09	79.88	23.94	41.72	218.28	133.67	107.53	72.53	83.34	283.15	121.57	89.49	112.67	61.1	0	5.13	0	0	0	0	0	0	0	0	0.04	0.04	0
ENSG00000106571	GLI3	3.5	12.34	7.17	8.45	2.41	2.14	14.64	4.66	13.68	0.79	14.18	1.02	1.39	3.72	5.42	3	8.3	5.21	4.09	4.74	12.04	10.84	31.27	2.27	4.66	4.55	6.77	3.03	6.96	0.09	4.02	16.22	8	12.28	29.71	2.14	6.63
ENSG00000106588	PSMA2	165.23	433.08	179.81	136.28	287.14	122.47	196.03	123.66	298.92	222.34	490.87	146.83	115.68	164.28	217.61	102.41	273.39	276.95	168.43	318.31	370.13	411.76	368.69	92.86	150.19	271.89	201.45	125.73	331.06	281.86	315.95	266.74	324.12	180.55	277.96	294.21	175.77
ENSG00000106591	MRPL32	61.24	138.23	65.6	61.33	89.04	73.22	71.3	37.49	69.66	61.99	110.18	60.46	53.98	46.35	65.96	45.75	86.03	91.89	97.22	78.7	105.18	140.49	112.26	52.29	57.86	106.08	73.59	54.34	139.55	85.68	90.31	105.67	85.84	83.47	84.75	98.06	64.95
ENSG00000106603	COA1	55.52	94.84	61.52	52.56	61.2	32.96	57.05	37.35	56.27	79.05	92.44	66.5	46.49	51.73	44.94	56.63	46.24	77.64	38.76	63.18	67.77	99.22	92.23	33.97	42.19	90.36	103.33	101.63	98.38	90.96	99.06	85.25	97.06	102.66	108.77	72.17	48.63
ENSG00000106605	BLVRA	70.47	137.53	64.83	85.19	29.48	105.13	92.51	45.14	100.19	63.7	162	55.33	40.43	97.22	80.87	65.62	87.88	92.58	75.6	84.02	95.61	133.04	98.86	62.85	7.24	24.42	49.36	21.72	81.72	68.8	44.09	55.26	82.55	36.52	51.26	64.09	38.03
ENSG00000106608	URGCP	10.9	12.14	21.04	13.41	1.57	12.78	22.9	9.28	15.83	11.61	19.2	16.85	22.29	8.19	7.97	9.03	12.12	12.9	10.94	19.18	14.2	16.73	21.28	15.31	10.25	16.91	21.44	12.48	39.79	24.86	29.45	26.36	22.48	14.42	18.03	18.22	17.66
ENSG00000106609	TMEM248	44.4	81.74	52.87	42.65	15.33	35.06	32.55	37.72	60.39	30.88	87.72	47.85	58.31	59.83	52.51	23.13	54.53	54.6	30.98	64.09	48	110.23	48.04	31.32	39.34	64.71	46.98	28.77	90.34	47.88	57.2	54.21	39.93	11.93	74.25	60.89	44.35
ENSG00000106610	STAG3L4	7.13	8.13	5.44	9.12	1.88	2.67	10.53	1.92	4.89	32.58	10.27	4.6	7.11	13.25	6.68	2.9	11.95	3.55	5.02	7.3	10.85	14.47	7.94	6.84	2.81	11.55	10.93	5.97	17.61	8.3	6.42	6.53	4.54	2.49	10.65	18.05	8.72
ENSG00000106615	RHEB	143.57	210.53	115.07	110.85	147.96	95.07	185.69	179.58	151.41	202.98	246.17	77.4	154.77	86.14	148.06	81.72	175.78	217.61	136.64	172.73	343.93	182.13	188.71	106.24	120.15	386.17	184.48	149.49	348.5	108.1	197.59	164.22	135.97	129.8	207.37	203.03	137.25
ENSG00000106617	PRKAG2	22.9	11.31	34.92	13.8	20.53	14.57	35.01	24.13	12.69	25.23	78.9	21.8	20.18	11.62	26.98	28.95	23.06	35.48	23.07	33.08	37.86	6.78	16.31	38.37	15.06	41.55	43.83	35.93	49.26	16.67	43.17	24.18	36.52	36.17	26.01	35.6	31.63
ENSG00000106624	AEBP1	351.41	112.88	184.32	595.63	4.56	95.97	652.92	322.87	5.33	45.65	129.76	34.14	39.79	110.72	241.92	34.38	91.22	38.02	136.18	273.44	1221.3	125.84	719.59	198.91	9.02	2.95	7.46	0.06	0.04	0.19	4.4	37.4	17.88	73.82	0.29	0.7	2.14
ENSG00000106628	POLD2	62.75	143.52	80.91	95.2	85.26	34.78	134.25	52.88	143.63	70.43	81.42	30.03	25.16	52.24	30.78	43.88	49.25	86.16	27.46	59.44	57.88	97.25	86.66	24.99	100.3	178.79	122.34	118.76	281.46	167.29	131.35	185.38	237.68	100.3	133.59	139.25	192.68
ENSG00000106631	MYL7	0	0	0	0	0	0	0	0.56	0	1.04	0	0	0.16	0	0	0	0	0	0	0	0	0	0	0.22	0	0	0	0	0	0	0	0	0	0	0	0.33	0
ENSG00000106633	GCK	0	0.87	0.23	0	0	0.13	6.44	1.88	0.51	4.81	0.25	0.09	0.06	0.12	0.35	0	0.09	0.75	0.31	0	0.66	0.44	0.41	0.13	0	0.52	0	1.24	0.21	0	0	0	1.52	0	0.62	30.4	0
ENSG00000106635	BCL7B	38.53	48.96	39.16	22.55	22.82	27.51	22.73	31.97	35.9	35.1	39.66	26.06	33.71	27.21	32.8	20.92	28.7	41.89	24.17	46.12	34.3	41.01	20.31	20.08	42.55	64.79	56.97	31.72	86.12	24.43	50.36	34.24	39.68	16.79	47.04	67.77	54.98
ENSG00000106636	YKT6	73.97	160.62	101.38	81.5	56.75	33.21	154.52	54.35	153.91	57.66	127.18	38.72	30.69	39.67	54.03	49.93	65.61	69.19	45.93	115.76	115.14	87.83	137.9	21.98	65.96	134.53	134.41	109.26	213.6	95.65	121.09	200.14	154.25	73.5	125.09	140.33	125.38
ENSG00000106638	TBL2	23.53	49.46	28.75	27.25	12.05	13.53	56.5	34.91	36.38	9.39	28.21	14.49	20.62	27.61	15.9	12.02	17.9	23.34	10.96	21.92	26.4	39.3	22.12	14.2	18.19	26.32	31.98	33.56	68.25	20.65	39.38	26.56	30.78	23.12	45.87	35	23.72
ENSG00000106648	GALNTL5	0	0	0	0	0	0	0	0	0	0	0	0	0	0	0	0	0	0	0	0	0	0	0	0	0	0.03	0	0	0.03	0	0	0	0	0	0	0	0
ENSG00000106665	CLIP2	11.46	36.01	29.15	16.94	3.69	3.76	21.33	37.04	13.83	10.39	11.29	5.16	1.48	4.25	13.47	7.54	11.94	8.15	4.69	11.43	6.07	22.47	16.37	3.72	3.28	16.33	13.58	7.19	19.76	5.64	11.28	15.78	8.91	7.89	29.51	33.29	9.42
ENSG00000106682	EIF4H	150.67	179.2	184.2	150.99	73.55	94.09	245.6	137.99	179.44	153.46	244.02	140.52	143.17	234.07	160.15	88.61	175.65	231.34	107.02	221.48	138.03	311.59	161.79	85.68	196.26	440.57	315.47	287.36	449.19	205.68	455.73	223.44	263.05	153.7	319.13	380.94	274
ENSG00000106683	LIMK1	30.35	23.56	88.21	43.66	22.33	18.82	44.26	30.63	34.33	8.92	46.81	19.1	17.86	15.73	23.73	23.73	21.98	16.13	10.87	20.3	25.53	43.98	25.13	21.08	35.95	58.75	57.12	16.64	43.98	33.18	60.44	29.17	48.77	16.44	65.17	41.29	16.44
ENSG00000106686	SPATA6L	1.18	0	1.16	2.4	0	3.77	2.52	0.56	0.45	5.12	0.87	2.03	13.51	0.41	4.78	0.84	2.42	2.08	1.36	1.23	11.18	0.76	1.65	2.29	0.64	0.23	0.87	0	0.67	2.03	4.09	0	1.08	0.18	0.25	1.81	0.23
ENSG00000106688	SLC1A1	1.54	0.64	5.98	6.6	0	2.97	0	0.4	7.1	0.4	24.05	9.12	21.95	0.59	2.18	0.3	1.3	0.39	3.47	3.04	4.57	5.27	6.71	5.62	0.22	0.3	2.44	0	0.93	4.46	3.24	0	15.07	0.08	6.69	0.19	0.57
ENSG00000106689	LHX2	0.5	2.64	0.31	0	5	0	0.03	0.66	0.73	2.8	0.95	0.25	0	25.97	0.22	0.09	0.23	0.11	0	0.15	0.73	3.56	0.85	0.63	2.88	0.07	1.32	0	4.06	0	0.08	0	1.96	0	0.52	9.28	1.37
ENSG00000106692	FKTN	9.06	6.68	13.76	4.96	5.43	3.06	2.97	4.05	5.67	3.25	10	8.13	10.17	6.99	14.99	3.86	11.68	15.4	5.82	7.55	6.77	11.5	10.13	7.34	11.37	12.58	14.51	5.37	15.08	10.36	14.32	16.44	11.26	10.77	18.15	17.48	19.4
ENSG00000106701	FSD1L	1.94	7.22	4.03	3.31	16	0.44	1.86	1.84	1.63	8.52	5.4	2.04	2.71	4.96	9.28	3.14	5.87	4.95	6	6.1	5.69	5.68	4.83	3.1	5.52	3.1	4.63	2.34	5.22	1.18	3.15	7.16	1.99	1.91	2.26	3.6	2.73
ENSG00000106714	CNTNAP3	1.28	0	1.46	1.24	0	1.41	0	2.09	0.07	0.25	1.51	2.82	0.37	1.76	2.37	0.49	25.94	0.52	2.63	6.96	0.09	2.02	0.67	1.28	0	1.01	6.69	0	11.35	11.82	1.52	0.02	10.22	1.32	9.73	3.49	13.24
ENSG00000106723	SPIN1	34.65	29.94	80.41	50.25	22.27	9.91	58.65	25.79	38.83	50.35	35.62	28.44	71.06	60	49.57	13.7	68.43	33.39	23.32	38.52	38.04	49.82	66.87	31.19	56.12	33.79	94.7	30.97	108.71	67.25	88.58	106.5	69.3	70.06	62.24	75.58	85.32
ENSG00000106733	NMRK1	49.32	24.47	17.38	23.31	8.92	21.05	14.2	15.73	42.78	12.29	39.01	41.67	67.24	21.21	33.82	14.74	35.89	22.23	20.6	31.1	45.68	31.04	52.64	34.04	8.23	5.63	9.92	3.61	3.59	32.54	8.56	7.55	6	4.77	10.2	6.07	8.23
ENSG00000106771	TMEM245	21.8	21.84	34.26	22.18	12.5	12.73	19.07	9.42	8.85	10.93	30.29	22.29	71.53	31.7	37.78	12.13	20.31	32	18.52	16.58	27	16.35	23.21	16.7	54.97	66.79	70.28	22.66	71.97	39.89	65.95	67.3	53.42	59.88	24.34	55.06	99.19
ENSG00000106772	PRUNE2	10.44	4.34	55.2	55.1	17.13	3.16	32.4	16.62	13.69	20.8	17.6	4.7	8.89	1.77	30.64	6.99	4.06	3.74	85.7	5.33	7.46	9.64	11.56	2.49	0.26	0.13	0.77	0.57	4.59	0.25	0.21	1.87	0.97	3.22	11.33	0.01	2.76
ENSG00000106780	MEGF9	29.75	5.67	11.3	12.88	5.17	7.1	5.64	5.07	2.44	5.65	8.4	9.4	68.29	6.08	34.21	4.61	15.81	8.63	4.99	7.62	5.09	7.98	13.47	6.38	5.97	3	6.71	3.28	9.36	5.09	12.39	20.09	7.24	6.64	3.47	6.74	9.06
ENSG00000106785	TRIM14	14.89	13.83	3.8	19.41	11.8	8.64	21.31	6.69	3.84	5.24	15.71	21.31	6.45	31.55	15.15	7.69	26.31	14.21	2.72	9.92	9.86	11.99	7.63	9.88	21.23	24.2	19.5	10.49	26.16	20.86	25.49	20.65	19.83	18.02	3.64	13.76	37.78
ENSG00000106789	CORO2A	7.64	0.36	0.33	1.36	0.85	6.41	12.55	0.31	0.35	4.02	6.53	3.4	7.68	45.25	2.16	1.13	18.42	0.87	1.14	6.46	2.47	1.72	0.73	4.04	0.01	4.26	1.18	5.57	7.65	6.78	11.33	0.39	0.65	2.17	1.84	1.99	6.42
ENSG00000106799	TGFBR1	32.5	36.44	74.2	26.04	16.32	5.63	37.34	21.2	13.16	17.48	69.66	19.79	79.99	21.73	27.48	9.68	37.23	13.82	25.16	36.99	33.25	28.88	43.4	17.25	32.25	18.16	27.39	10.38	49.53	14.97	21.16	46.78	20.45	20.47	47.05	14.4	23.34
ENSG00000106803	SEC61B	258.86	396.66	412.66	253.27	360.1	137.59	145.78	273.59	806.57	260.24	479.19	227.53	234.8	481.15	377.6	196.03	410.96	384.36	324.24	382.21	329.84	517.8	447.53	284.08	316.37	213.87	287.82	175.56	520.54	411.69	328.18	386.78	328.64	370.17	218.16	390.17	401.15
ENSG00000106804	C5	1.91	1.63	1.91	4.55	1.25	1.33	0.55	1.66	1.42	0.58	1.11	2.33	2.81	2.76	3.09	1.9	2.63	1.64	1.15	2.29	5.8	5.84	5.02	1.65	1.13	1.22	1.21	0.03	3.08	1.38	0.47	1.36	1.99	0.71	1.62	2.78	2.53
ENSG00000106809	OGN	11.66	0	2.39	5.03	0	6.79	3.63	2.1	78.53	1.68	1.56	9.09	0.56	3.22	2.93	2.04	0.81	3.09	131.36	0.65	0.61	6.66	13.18	0.9	0	0	0.03	0.02	0	0	0	0	0	0.01	0.05	0.05	0.01
ENSG00000106819	ASPN	81.95	0	21.43	333.66	0	6.45	7.45	18.62	38.97	16.11	5.4	4.8	17.59	27.6	69.72	9.85	45.54	11.26	206.79	110.72	13.67	10.54	182.69	9.67	0.02	0	0	0.06	0.03	0	0	0	0	0.05	0.03	0.02	0.05
ENSG00000106823	ECM2	7.96	6.27	9.77	43.9	0.88	3.36	21.38	4.1	12.54	6.52	2.62	6.77	11.81	7.69	13.28	1.69	9.17	3.32	19.45	22	7.82	4.12	63.39	3.34	0.24	0.01	0.15	0.03	0.05	0.19	0.01	0.11	0.18	0.02	0.78	0.05	0.32
ENSG00000106829	TLE4	18.24	5.4	13.71	23.79	10.56	2.93	29.95	7.58	12.92	7.42	10.07	11.68	2.57	11.13	17.43	30.56	18.72	4.14	24.5	12.07	4.85	7.56	11	11.62	12.05	0.84	22.45	7.39	79.03	7.18	17.46	45.35	33.08	18.15	29.61	1.22	159.83
ENSG00000106852	LHX6	4.72	2.89	1.22	0.55	0	0.96	0	0.73	0.81	0.65	1.38	0.61	0.8	0.2	0.75	0.77	1.63	0.64	2.35	1.2	0.18	0.19	1.57	0.16	0.06	0.89	0.43	0	0	1.08	0.1	4.55	0.45	0.01	3.53	14.65	0.09
ENSG00000106853	PTGR1	176.64	54.25	97.39	97.61	41.69	30.12	65.17	50.99	51.08	12.72	44.88	17.31	36.7	69.08	86.07	27.48	80.04	72.36	40.53	85.95	58.69	78.57	47.69	15.36	91.57	98.9	106.6	5.93	147.44	74.29	71.45	143.37	84.44	37.61	14.61	87.61	136.34
ENSG00000106868	SUSD1	11.34	13.47	6.44	15.94	9.83	7.05	6.41	5.98	5.6	6.5	13.65	7.11	3.01	12.84	16.76	8.9	11.09	7.93	7.5	10.51	12.38	7.2	5.25	4.47	6.35	13.48	12.94	9.32	8.05	6.88	15.28	5.98	1.48	8.51	0.73	16.68	8.73
ENSG00000106927	AMBP	0.84	0	0	0	0	0	0	0	0.12	0.04	0.04	0.08	0.06	0	0	0	0	0	0	0	0.12	0.34	0.04	0.64	0	1.26	0	0.02	0.06	0	0	0.04	0.1	0	0.03	0	0
ENSG00000106948	AKNA	14.7	17.01	17.85	30.32	4.36	18.27	9.57	5.49	11.45	12.49	16.75	61.1	17.67	8.76	19.42	9.03	13.44	8.86	6.52	15.93	11.04	11.52	11.52	33.16	6.19	4.87	9.2	10.16	17.51	6.72	7.27	2.25	5.7	11.39	5.68	6.67	5.5
ENSG00000106952	TNFSF8	2.74	0.87	0.79	4.42	0	1.11	3.45	0.76	1.59	2.37	1.04	12.72	0.15	0.62	3.36	1.9	1.72	5.04	2.69	3.19	0.76	2.29	5.58	2.03	3.9	0	0.13	1.52	0.26	0.16	0.35	0.35	0.03	0.55	0	0	0.28
ENSG00000106976	DNM1	15.94	30.06	74.43	34.75	15.15	4	20.13	16.17	9.62	27.35	14.26	4.61	1.46	10.14	27.71	6.75	6.54	4.25	8.56	8.53	38.29	8.88	81.3	43.96	2.22	41.5	5.66	19.78	4.82	2.7	13.76	9.99	3.38	21.26	1.38	23.72	7.67
ENSG00000106991	ENG	91.61	155.33	63.05	78.83	47.58	56.38	46.71	61.95	28.25	11.21	31.1	21.68	67.99	12.45	42.28	18.84	30.81	45.97	31.07	33.62	39.21	30.8	60.81	17.3	40.6	25.38	88.76	55.58	33.97	30.87	25.28	75.89	44.85	37.23	58.63	0.43	99.47
ENSG00000106992	AK1	64.66	78.86	140.01	118.44	116.51	213.88	30.06	133.98	64.65	62.6	52.84	35.48	164.43	140.57	79.32	38.12	72.63	87.29	142.78	31.7	39.81	40.08	109.97	57.14	67.38	89.33	87.45	98.68	117.36	93.83	61.89	92.65	47.62	50.25	95.11	140.98	114.72
ENSG00000106993	CDC37L1	14.2	3.71	22.55	18.6	17.03	4.91	21.61	12.81	8.9	8.32	8.63	10.03	18.85	5.98	29.03	3.92	38.54	19	29.19	13.88	28.68	17.42	12.98	10.44	7.87	6.44	10.28	10.63	10.44	15.1	10.18	0.1	5.57	4.38	7.73	11.43	9.16
ENSG00000107014	RLN2	1.14	0	0	0	0	4.31	0	0	0.25	0.2	0.67	2.31	2.14	0.79	1.7	0	2.53	0.07	0	1.37	5.73	0.32	0.34	1.9	0	0	0.32	0	0.68	19.23	5.09	0.07	0	0.55	0.07	1.06	0.6
ENSG00000107018	RLN1	0	0	0	0	0	0	0	0	0.16	0.65	0	0.95	0.24	0	0.32	0	0.63	0.33	0	0.18	1.54	0.15	0.08	0.68	0	0.13	0.22	0	0.06	1.32	0.43	0	0.2	0	0	0.24	0.19
ENSG00000107020	PLGRKT	53.79	20.26	51.04	21.78	78.04	21.99	32.94	21	32.87	14.01	47.74	26.47	25.3	23.82	89.36	15.3	67.1	83.41	18.26	34	400.89	66.27	27.53	18.21	33.26	28.46	49.49	24.23	54.35	52.78	27.22	89.05	40.78	40.4	29.9	22	16.08
ENSG00000107021	TBC1D13	16	18.27	21.3	18.08	3.52	8.16	11.6	10.01	7.36	11.14	7.89	9.46	17.2	14.45	18.31	4.36	13.09	11.45	7.17	9.58	7.97	6.25	13.14	6.43	29.84	22.53	25.27	20.7	32.84	18.51	27.86	43.57	18.68	18.22	19.42	49	40.61
ENSG00000107036	RIC1	8.82	7.8	14.19	14.28	5.26	2.64	6.72	4.84	14.26	5.66	13.74	14.79	14.79	5.04	21.58	6.32	26.16	18.3	6.62	9.14	30.74	20.14	12.11	7.49	5.93	5.81	12.06	5.4	14.3	10.63	14.94	20.89	7.44	5.25	16.09	14.13	7.88
ENSG00000107077	KDM4C	13.72	2.87	14.82	6.92	16.95	6.69	17	8.32	12.83	8.05	13.35	26.31	23.03	7.29	22.11	10.76	22.06	22.17	7.63	10.33	52.8	15.84	12.36	8.94	5.9	6.24	9.07	11.67	14.24	15.65	15.38	15.97	10.5	5.69	5.62	13.79	7.05
ENSG00000107099	DOCK8	6.7	7.94	2.91	24.34	7.7	8.91	5.31	5.12	6.69	7.15	15.17	53.29	5.41	5.44	18.57	16.81	11.1	11.95	5.21	19.2	6.12	6.97	11.29	14.62	0	0	0.89	0.85	0.01	1.69	0.01	0	0.01	0	0.08	0	1.01
ENSG00000107104	KANK1	10.64	1.93	5.82	4.03	12.97	7.13	9.54	4.52	13.87	3.77	37.86	9.2	35.89	15.31	24.24	4.03	24.56	7.1	14.49	4.66	20.32	14.44	11.36	12.73	7.42	1.28	6.64	4.84	17.96	12.57	14.27	0	4.2	3.4	10.68	16.41	13.59
ENSG00000107105	ELAVL2	3.23	0	1	0	7.15	0	0	0.49	0.04	18.53	0.43	0.04	0.29	0.36	0.07	0.19	2.85	0.05	0.28	0.14	0.14	0	0.18	0	0.01	0	6.04	1.5	0.12	4.19	0	0.18	0.33	0.63	9.52	14.52	0.06
ENSG00000107130	NCS1	29.77	36.19	57.8	12.71	17.48	3.65	17.92	28.95	7.71	10.71	31.09	3.91	9.79	20.58	21.12	5.87	27.83	37.43	17.18	6.01	15.55	30.36	26.75	10.17	42.7	46.18	37.59	31.64	58.23	26.42	47.5	52.59	17.65	0.01	45.34	74.73	53.15
ENSG00000107140	TESK1	42.16	37.49	52.29	29.98	2.67	21.74	29.09	35.67	35.89	26.78	17.99	22.13	35.18	14.96	30.53	25.29	45	16.08	22.46	30.49	35.04	29.42	32.9	28.17	8.82	9.47	20.12	18.85	46.54	28.63	19.76	28.27	11.88	15	12.98	40.51	30.05
ENSG00000107147	KCNT1	0.11	0	0.38	0.26	0	0.26	0	0.49	0.05	2.68	0.06	0.11	0.24	0	0.16	0.02	0.23	0.01	1.43	0.02	0.09	0.02	0.21	0.1	0	0	0.07	0.03	0.09	0	0.01	0.06	0.01	0.01	0	0.04	0.01
ENSG00000107159	CA9	3.9	2.73	0.08	0	2.6	0.97	0	5.86	42.3	5.22	43.93	0.07	0.13	11.35	0.24	6.15	16.73	2.31	0	31.67	0.85	20.83	2.75	43.27	10.76	1.01	0	0.19	4.33	2.7	87.34	0	40.13	1.48	0.03	2.94	2.7
ENSG00000107164	FUBP3	42.98	33.42	40.9	26.51	22.61	8.37	39.37	23.48	40.01	42.29	33.75	29.14	51.88	55.52	55.68	17.69	49.2	39.06	27.18	28.94	40.15	45.38	41.46	19.08	84.49	56.97	77.13	84.09	89.24	61.23	82.9	90.38	57.08	58.02	56.38	82.11	76.53
ENSG00000107165	TYRP1	0.48	0	1.65	0.64	0	0.17	0	0	0	0.82	2.54	0	0	0.13	0.3	0	0.09	0.99	0.11	0.08	9.89	0.15	0.67	0	0.15	0.06	0.71	0	0.15	0.01	0.14	0.48	0.39	0.05	0.22	0	1.7
ENSG00000107175	CREB3	40.62	25.9	52.16	35.88	55.83	19.79	33.9	33.77	53.26	20.22	28.53	20.57	33.85	22.98	48.83	13.31	48.51	27.5	19.41	33.71	31.13	48.87	34.93	13.83	25.77	27.37	59.31	31.65	94.09	55.73	60.34	51.31	37.6	66.83	24.38	65.55	77.1
ENSG00000107185	RGP1	10.92	7.44	30.24	8.41	12.05	4.51	9.67	8.12	7.54	7.54	6.72	6.25	10.51	4.34	11.29	2.79	10.72	7.85	4.7	6.99	10.81	7.97	12.57	3.45	9.19	10.91	28.35	14.34	18.4	19.01	17.4	20.73	12.93	24.83	13.31	20.63	23.2
ENSG00000107186	MPDZ	13.51	9.12	32.63	15.97	15.09	4.19	19.02	2.8	9.76	8.76	16.27	6.7	29.78	8.24	38.7	6.93	17.03	24.52	21.5	8.71	47.76	29.12	19.94	16.6	17.38	17.09	23.48	7.87	0.4	15.27	20.78	6.68	15.33	0.31	10.5	23.2	12.14
ENSG00000107187	LHX3	0.23	0	0	0	0	0	0	0	0	0.07	0	0	0	0.4	0	0	0.2	0	0	0.33	0	0	0	0	0.08	0	0	0.08	0.07	0	0	0.07	0	0	0	0	0
ENSG00000107201	DDX58	19.46	5.35	16.05	11.45	12.03	7.95	6.22	5.7	5.05	5.27	10.81	14.37	7.89	11.13	25.63	3.99	93.06	19.35	4.85	13.62	11.88	23.51	4.97	9.47	4.19	20.7	23.1	5.66	4.31	8.24	14.04	6.77	6.13	11.08	1.71	6.78	5.17
ENSG00000107223	EDF1	327.31	390.52	556.26	380.59	413.88	407.81	373.08	589.13	908.67	372.81	430.36	290.08	397.37	678.26	543.58	195.73	387.74	344.05	290.06	306.72	456.16	341.51	289.58	322.22	376.4	373.23	571.14	292.63	705.02	716.08	620.16	545.63	476.66	378.24	362.45	632.9	709.16
ENSG00000107242	PIP5K1B	0.67	0.42	0.4	4.64	1.26	0.47	4.27	0.57	0.32	0.31	1.09	2.79	0.98	0.88	1	0.58	0.53	0.3	2.68	0.48	0.28	9.23	0.53	0.29	0	0	0.45	0.1	0.04	0	0	0.06	0	0	0.17	0	0.06
ENSG00000107249	GLIS3	4.29	4.07	31.03	9.18	7.01	6.97	18.43	2.16	14.87	1.42	20.48	3.55	11.56	4.77	5.13	3.7	11.14	2.99	18.25	6.61	40.3	10.51	14.46	16.9	22.27	8.97	16.97	5.35	32.52	0.33	11.64	0	9.82	13.1	13.89	0.61	4.67
ENSG00000107262	BAG1	96.24	76.84	56.37	58.94	177.36	46.77	75.48	37.83	44.05	68.55	43.71	38	77.86	30.64	98.21	26.62	132.64	61.6	77.58	47.53	41.8	74.3	32.36	17.73	54.39	83.74	117.84	78.3	73.29	58.34	67.58	58.63	24.64	68.76	49.45	122.77	90.66
ENSG00000107263	RAPGEF1	25.49	20.36	51.96	47.31	18.96	9.25	34.36	27.4	18.63	15.11	17.52	32.02	17.64	27.36	53.53	15.55	32.86	20.91	22.91	32.95	18.8	15.98	31.16	10.32	25.59	25.45	36.56	27.57	45.81	25.57	28.87	53.53	32.96	8.16	17	44.42	47.37
ENSG00000107281	NPDC1	39.83	33.33	52.26	34.66	10.84	35.22	7.25	24.18	22.35	28.56	8.42	14.42	41.6	11.54	31.45	16.66	5.13	28.1	11.51	10.7	30.84	10.14	9.33	5.12	0	44.76	14.6	0	24.53	58.28	25.18	34.28	3.54	0.04	16.44	54.23	96.04
ENSG00000107282	APBA1	4.61	0.42	4.5	2.27	0	1.34	0	1.18	1.01	2.28	1.68	0.4	1.5	1.9	3.85	0.57	0.94	0.82	0.5	0.41	0.25	0.83	3.18	0.33	0.84	0.01	2.15	0	1.87	0.06	0.06	3.85	0.81	1.67	2.37	0.04	0.01
ENSG00000107290	SETX	22.24	18.85	22.15	41.15	14.28	17.16	19.35	10.62	37.09	25.06	38.21	68.63	55.11	40.48	49.09	37.59	42.15	35	36.62	41	34.14	41.53	39.86	29.91	21.03	15.89	23.95	19.56	35.09	15.99	21.59	20.8	13.6	9.85	13.71	36.46	22.67
ENSG00000107295	SH3GL2	1.28	0	0.45	0	2.19	0	0	0.4	0.04	12.35	0.02	0.2	0.03	0.11	0	0	0.02	0.06	0.19	0	0.26	0.12	0.8	0.28	0.06	0	5.98	0	0.01	2.34	0.47	0.03	0	0.58	2.42	0.89	2.64
ENSG00000107317	PTGDS	7.82	14.85	14.5	44.71	6.38	150.8	7.25	21.4	5.69	5.33	5.55	282.93	2.39	5.41	11.52	3.33	3.55	4.92	77.63	17.71	36.4	243.2	12.48	32.37	0	0.39	0.33	0	0.21	0.1	0.2	0	0	0	0	0	0
ENSG00000107331	ABCA2	17.37	24	23.95	21.49	10.59	22.64	19.94	14.76	7.91	13.31	5.49	11.37	49.02	32.69	16.13	3.72	5.04	6.56	3.86	5.05	79.58	5.49	7.47	7.07	1.94	22.35	7.01	6.61	6.36	14.29	4.36	18.15	5.24	1.61	6.65	21.69	13.18
ENSG00000107338	SHB	20.55	6.03	47.44	16.13	30.08	9.51	17.07	11.07	18.81	7.15	23.62	3.5	9.03	13.04	11.13	2.76	29.9	7.97	8.3	19.36	9.76	7.7	6.91	7.41	15.46	21.42	38	28.98	57.7	21.71	31.15	38.89	39.15	26.34	11.23	35.68	46.28
ENSG00000107341	UBE2R2	38.02	30.09	50.98	20.59	35.15	12.29	33.06	24.09	48.48	38.45	38.83	21.7	32.08	21.53	64.75	28.48	62.54	40.38	36.82	40.27	41.79	38.32	35.39	34.87	23.68	24.28	48.46	22.09	47.49	48.53	34.17	23.4	35.98	66.7	32.26	48.89	51.21
ENSG00000107362	ABHD17B	10.69	6.64	10.29	12.14	6.06	2.52	5.11	4.08	8.5	10.06	9.59	10.91	7.93	12.55	17.31	2.32	16.5	12.52	7.67	10.93	12.09	9.68	16.02	4.27	12.68	12.09	12.19	9.4	12.99	8.73	11.41	14.37	7.78	10.5	6.5	29.62	18.95
ENSG00000107371	EXOSC3	79.25	41.8	55.16	19.35	112.95	17.68	189.3	18.92	44.98	32.81	44.19	27.2	24.88	35.06	68	18	58.08	96.18	29.37	45.62	55.25	71.24	43.18	22.83	58.7	78.77	101.59	104.48	154.93	112.32	128.19	206.57	55.24	79.62	33.95	174.21	176.48
ENSG00000107372	ZFAND5	113.43	81.99	199.04	85.61	111.01	46.26	86.31	81.11	229.69	199.67	176.55	105.33	171.3	187.47	291.95	71.27	241.42	126.98	153.22	231.17	130.27	129.59	169.49	194.17	86.99	97.64	124.69	51.29	111.22	134.28	109.47	184.8	81.79	96.52	92.77	119.32	125.06
ENSG00000107404	DVL1	23.74	56.54	66.13	52.59	17.84	38.99	60.17	80.4	14.01	13.29	17.74	20.41	37.12	7.2	39.21	23.26	14.66	53.84	11.7	35.01	22.83	12.08	17.2	10.58	52.4	131.06	55.28	67.17	69.76	73.88	63.71	71.95	29.23	37.87	17.18	35.02	59.18
ENSG00000107438	PDLIM1	83.71	108.99	83.41	175.58	102.6	59.5	165.2	42.07	90.24	45.95	146.03	158.66	223.14	95.94	57.1	33.21	175.3	52.58	178.32	113.22	70.86	53.99	64.11	63.58	31.4	140.15	56.78	81.73	181.05	75.57	129.32	82.83	119.01	68.07	119.62	45.07	121.06
ENSG00000107443	CCNJ	3.54	4.3	8.04	3.2	0.86	0.7	7.96	2.95	2.46	9.61	4.77	5.27	9.25	2.32	4.42	2.78	4.73	7.56	5.1	4.73	6.99	8.37	6.78	7.83	4.3	5.57	7.28	3	7.9	3.78	5.44	6.33	5.19	7.55	7.98	11.53	3.62
ENSG00000107447	DNTT	0	0	0	0	0	0	0	0	0	0	0	0	0	0	0	0	0	0	0	0	0	0	0	0	0	0	0	0	0	0	0	0	0	0	0	0	0
ENSG00000107485	GATA3	1.61	0	1.39	17.19	10.93	2.26	12.23	9.63	19.86	1.76	9.06	13.11	22.71	2.05	5.85	8.86	8.47	4.15	1.88	6.13	1.9	3.45	1.62	8.47	13.9	27.85	15.33	15.51	26.5	24.96	10.64	25.59	22.82	3.43	6.87	1.97	2.11
ENSG00000107518	ATRNL1	2.5	0.82	0.4	1.33	0	0.15	1.65	0.2	0.03	7.61	0.01	0.36	0.19	0.66	0.04	0.27	0.14	0.23	0.51	0.42	0.31	0.06	0.28	0.38	0	0.15	2.36	0	0.32	0.37	0.55	4.8	0.47	0	9.54	0.93	0.56
ENSG00000107521	HPS1	25.7	28.5	48.38	42.67	33.59	19.13	35.2	24.6	25.09	17	19.99	29.65	32.28	11.41	22.62	16.67	11.48	23.9	11.16	20.4	18.37	35.35	22.7	25.73	27.66	30.06	26.93	23.88	32.3	0.12	14.51	64.48	42.05	23	34.4	3.27	25.85
ENSG00000107537	PHYH	19.86	36.39	27.83	46.5	38.81	20.06	40.69	26.26	36.38	28.45	24.84	13.74	24.08	13.05	22.49	10.24	20.21	23.1	25.35	15.93	43.04	37.84	32.34	19.47	12.81	8.26	15.12	43.09	34.6	14.9	11.42	43.31	16.93	5.79	29.49	17.42	10.35
ENSG00000107551	RASSF4	28.86	45.09	26.48	88.99	87.97	22.15	8.59	16.25	28.88	23.53	84.99	54.62	63.77	10.94	69.91	53.08	30.13	34.05	23.08	80.14	35.28	29.38	47.31	184.7	0.14	2.45	2.66	1.71	3.05	1.14	3.47	2.25	3.42	19.84	1.99	1.55	1.41
ENSG00000107554	DNMBP	9.36	5.49	18.61	5.57	19.67	2.35	8.01	8.02	6.95	14.64	6.05	9.46	6.89	2.52	10.75	5.76	3.07	13.76	7.23	4.8	7.21	6.4	6.28	3.97	32.13	15.54	31.4	38.52	35.75	16	20.1	57.58	32.18	32.3	25.61	48.68	26.2
ENSG00000107560	RAB11FIP2	4.36	6.93	9.49	16.71	6.58	10.67	15	3.39	10.83	21.72	13.85	12.56	18.48	10.74	11.16	84.26	8.41	15.15	41.69	14.61	10.97	9.65	11.12	51.7	11.78	7.97	10.99	3.85	14.1	4.64	5.8	12.15	7.15	8.39	12.22	9.8	7.01
ENSG00000107562	CXCL12	19.78	17.02	71.76	488.23	65.11	33.33	26.93	105.49	30.33	15.92	154.67	80.74	16.57	9.19	88.85	22.61	7.85	27.42	189.25	95.81	38.39	13.48	119.34	29.34	0.47	0.05	0.57	0.02	1.96	1.11	0	344.44	4.26	0.11	11.12	0	2.14
ENSG00000107566	ERLIN1	24.49	40.4	29.69	12.77	9.49	3.04	15.52	12.13	10.89	8.02	19.04	10.51	13.56	12.17	18.56	13.97	24.38	28.18	9.94	15.72	18.37	19.47	19.57	8.1	88.71	60.57	45.81	28.06	99.71	28.02	76.36	122.37	85.75	86.31	67.85	78.88	98.32
ENSG00000107581	EIF3A	69.96	95.84	127.89	94.65	47.92	30.13	131.05	110.48	70.75	107.76	91	103.31	92.01	82.6	90.83	163.94	66.81	192.87	178.16	145.76	97.37	126.13	124.37	124.79	213.8	204.13	143.77	165.82	224.48	92.5	190.24	213.5	168.21	152.45	193.85	161.21	119.84
ENSG00000107593	PKD2L1	0	0	0	10.32	0	0.11	0	1.48	0.64	1.98	0.58	0.84	0.34	0.39	1.15	1.57	0.07	1.39	0.57	2	0.69	0.83	1.06	2.58	0	0	0	0	0	0	0	0.02	0	0	0	0	0
ENSG00000107611	CUBN	0.22	1.19	2.74	1.71	0.22	0.32	0.23	0.61	0.99	0.19	0.69	1.47	6.84	0.1	0.74	0.41	0.2	1.22	0.82	0.4	0.45	0.76	5.04	1.05	0.49	0.19	0.22	1.37	0.17	0.02	0.04	0.58	0.61	1.17	0.3	0.04	0.16
ENSG00000107614	TRDMT1	1.27	5.92	10.39	13.98	1.76	2.25	5.57	2.04	3.92	2.82	6.3	6.2	8.97	3.04	5.48	2.48	4.13	6.31	2.01	3.43	5.58	3.98	8.16	2.58	9.25	4.69	8.05	8.04	13.45	1.98	8.28	13.27	6.7	5.19	8.92	3.28	4.48
ENSG00000107625	DDX50	26.62	36.29	36.62	28.32	26.15	11.32	49.28	29.26	28.48	29.59	37.49	29.74	26.07	19.94	28.48	13.19	27.16	33.9	30.02	31.64	28.35	48.07	37.02	20.8	57.19	40.79	49.96	33.68	62.07	31.19	40.78	50.79	55.95	48.52	60.88	52.04	29.99
ENSG00000107643	MAPK8	22.75	14.49	27.74	10.2	7.05	4.41	8.84	11.33	15.57	32.01	18.94	20.38	33.45	24.84	27.73	15.59	35.08	27.07	12.75	36.6	28.54	29.6	31.27	13.53	59.51	35.47	67.2	27.14	74.6	21.69	44.43	110.07	41.26	86.37	51.81	36.16	54.83
ENSG00000107651	SEC23IP	12.04	12.44	22.2	25.77	25.04	4.99	29.94	27.28	21.15	16.3	20.07	21.28	14.6	13.57	19.37	26.63	26.33	22.82	22.82	28.03	27.99	38.28	28.39	20.83	34.24	43	22.4	25.59	47.11	17.49	38.36	33.52	35.23	38.67	39.39	34.13	21.82
ENSG00000107669	ATE1	8.09	7	11.69	5.84	8.04	3.4	6.62	5.39	5.35	10.14	9.2	11.74	12.1	4.45	8.62	7.9	12.04	10.46	13.29	6.32	13.33	10.98	11.67	7.29	18.7	27.46	10.47	18.1	22.89	7.24	14.97	18.27	15.61	20.87	16.55	20.95	12.29
ENSG00000107672	NSMCE4A	24.73	26.71	46.94	26.18	25.28	15.21	18.01	23.26	31.83	57.16	56.04	89.27	67.71	25.96	49.9	21.7	40.59	55.04	34.01	36.43	37.29	39.15	50.43	62.78	37.07	37.47	36.16	31.45	52.56	28.55	31.09	51.61	72.16	47.08	31.31	64.58	41.73
ENSG00000107679	PLEKHA1	20.4	11.7	35.52	8.64	0.63	5.15	13.42	10.18	16.04	29.35	34.47	24.16	22.41	22.71	18.08	10.42	20.55	12.33	29.17	23.38	20.11	16.82	27.71	30.76	11.21	23.26	9.36	8.36	15.49	10.18	14.42	12.51	14.52	16.58	19.01	12.43	16.77
ENSG00000107719	PALD1	5.77	6.85	7.91	7.15	1.3	4.17	4.04	7.29	7.28	4.1	4.71	5.78	7.02	2.28	2.89	2.56	3.31	2.16	3.87	3.3	1.77	2.64	11.5	9.83	0	0	0.33	0	0.12	0.02	0.02	0.06	0.06	1.76	4.72	2.59	0.56
ENSG00000107731	UNC5B	9.5	27.98	15.1	44.18	20.14	4.62	29.73	27.4	24.29	6.55	12.09	2.7	13.84	22.41	9.11	4.03	7.99	3.81	3.9	10.47	12.4	6.72	46.27	8.95	0.01	7.06	5.18	1.81	0.42	0.31	0.07	1.57	0.07	4.24	46.32	0.03	0.23
ENSG00000107736	CDH23	1.71	1.41	1.27	0.34	2.52	1.95	0	0.34	0.66	1.39	0.65	2.08	0.38	4.79	0.98	0.47	0.77	0.5	1.91	0.67	2.86	0.46	1.48	0.51	0	0	0.06	0	0.02	0.01	0	0	0	0	1.28	0	0
ENSG00000107738	VSIR	14.69	38.54	7.86	40.7	10.23	10.1	20.1	18.83	16.77	8.73	10.84	26.57	11.45	6.61	21.76	6.58	21.33	12.33	9.29	24.96	8.57	21.16	18.41	8.99	0.06	2.26	0.17	0	9.7	7	12.69	3.32	1.36	0.08	2.36	5.44	8.79
ENSG00000107742	SPOCK2	4.18	0.5	4.7	24.61	3.25	34.33	7.14	4.48	4.3	7.92	12.52	115.92	12.33	2.75	10.19	2.95	9.49	3.01	1.99	8.21	7.92	3.78	2.86	19.1	3.49	0.33	0.15	0.11	39.33	2.52	4.38	0.07	1.89	0.12	0.09	0.01	0.11
ENSG00000107745	MICU1	21.18	44.21	29.19	38.92	14.13	6.37	39.44	45.33	23.83	27.42	23.07	20.38	22.58	16.18	27	36.42	27.74	30.66	40.41	30.3	31.76	42.2	38.91	25.4	48.92	43.17	27.61	27.94	58.97	18.33	35.66	83.65	41.43	48.28	57.11	53.23	34.44
ENSG00000107758	PPP3CB	20.16	24.04	51.3	60.27	39.55	9.6	39.24	45.11	32.4	19.15	45.64	44.91	48.39	23.98	40.12	17.74	29.37	41.41	43.16	38.37	35.72	43.05	51.06	28.52	38.03	26.7	30.4	21.2	53.01	20.33	33.62	44.67	40.45	43.8	69.7	33.38	26.89
ENSG00000107771	CCSER2	12.57	10.62	22.68	34.62	11.6	5.71	12.1	14.67	15.37	16.14	34.29	22.26	20.5	12.92	20.31	15.93	23.94	15.88	29.03	24.13	21.37	29.57	24.6	41.48	19.61	12.42	14.86	5.85	21.25	7.69	18.56	34.32	17.33	12.36	16.34	14.37	11.38
ENSG00000107779	BMPR1A	8.45	11.61	16.85	11.09	2.99	2.4	7.99	7.6	7.58	6.75	12.52	8.02	20.18	10.29	12.7	2.58	13.66	12.78	7.82	8.32	14.34	17.1	22.52	6.48	15.06	23.21	14.25	9.01	36.32	13.67	19.81	34.03	16.87	19.83	31.72	33.41	20.23
ENSG00000107789	MINPP1	12.11	15.33	21.36	16.29	24.99	4.28	23.44	14.58	9.05	9.57	17.44	10.9	15.13	8.46	16.58	10.57	15.24	29.13	10.6	13.05	29.11	19.73	15.03	17.61	22.82	25.46	16.59	14.82	20.32	12.53	15.75	31.43	26.32	29.27	26.88	28.55	19.16
ENSG00000107796	ACTA2	208.25	14.2	118.5	188.51	35.27	292.43	681.74	62.22	281.81	129.93	86.06	57.04	84.63	162.8	171.94	51.83	111.17	61.06	620.05	241.68	36.74	117.78	270.39	30.52	0.03	0.6	0.84	0.07	7.55	1.76	1.24	0.84	2.28	1.01	152.04	2.23	2.35
ENSG00000107798	LIPA	89.31	143.43	35.5	48.92	70.93	23.42	86.21	79.32	45.71	67.85	70.1	51.52	25.11	22.63	57.81	25.82	73.92	50.24	36.83	54.5	81.71	85.11	67.77	36.82	44.49	57.03	20.04	17.32	89.42	45.61	44.02	25.19	34.23	33.53	39.08	25.45	56.32
ENSG00000107807	TLX1	0	0.3	0	0	0	0	0	0	0	0.03	0	0.07	0.04	0.02	0	0.18	0.03	0.01	0	0	0.01	0	0.08	0	0	0	0	0	0	0	0	0	0	0	0.29	0.12	0
ENSG00000107815	TWNK	7.57	3.78	10.94	8.54	17.85	2.32	24.39	6.42	1.24	3.55	2.46	3.53	2.97	1.71	2.5	2	4.01	8.5	5.17	2.77	4.85	2.43	4.08	2.89	24.91	38.1	13.2	32.33	25.16	12.29	22.55	22.76	17.34	22.59	19.53	34.27	12.36
ENSG00000107816	LZTS2	39.46	46.15	92.91	61.4	41.02	20.66	47.17	83.23	24.22	13.82	21.33	15.16	38.57	11.28	17.62	10.48	27.2	18.37	9.32	13.86	16.37	24.89	22.6	27.05	22.59	32.59	32.08	22.82	18	18.7	33.54	82.41	31.96	25.28	78.35	32.99	29.38
ENSG00000107819	SFXN3	39.67	32.79	71.98	59.41	49.35	19.36	26.02	37.78	46.3	13.78	55.47	32.48	32.19	12.33	57.17	54.3	33.17	40.98	24.28	47.39	38.4	43.63	44.81	41.88	23.11	38.84	21.88	28.81	27.67	7.7	22.62	54.63	43.72	46.22	49.87	11.95	17.89
ENSG00000107821	KAZALD1	2.58	6.37	2.71	10.95	3.26	3.63	11.86	7.71	8.86	3.9	2.25	2.7	2.38	1.43	2.07	1.21	0.59	3.76	2.36	2.6	2.21	4.96	2.97	2.39	2.4	11.14	6.93	15.83	5.23	7.01	4.45	15.02	1.12	0.5	29.42	5.97	1.02
ENSG00000107829	FBXW4	20.85	18.99	25.5	22.33	6.51	25.11	17.07	13.01	23.04	16.48	27.33	40.36	42.69	22.93	20.87	12.53	24.45	14.9	20.51	12.42	21.11	13.4	18.17	17.75	3	5.56	16.86	3.07	19.69	21.63	14.59	26.45	6.7	13.12	22.99	31.01	11.87
ENSG00000107831	FGF8	0.08	1.99	0	0	0	0.35	0	0.09	0	0	0	0.07	0.1	0.69	0.24	0	0	0	0.09	0	0.18	0	0	0	0	0	0.1	0.14	0	0.12	0	0.12	0	0	0	0.24	0.16
ENSG00000107833	NPM3	38.8	60.25	64	69.95	201.25	24.45	80.54	52.53	68.59	34.68	43.75	17.99	12.49	22.66	24.78	24.69	27.7	79.89	26.25	38.99	5.99	61.92	44.1	28.59	123.63	153.91	51.93	87.17	79.63	85.47	125.74	96.03	97.15	111.35	131.48	117.35	56.11
ENSG00000107854	TNKS2	15.05	14.32	29.31	13.59	13.05	3.97	12.8	16.1	12.52	16.86	22.09	36	35.42	12.14	30.05	13.64	27.29	22.1	19.68	29.29	24.02	33.84	29.01	19.04	26.63	21.12	23.83	15.75	27.43	9.99	24.55	36.52	25.81	32.87	33.58	24.46	18.54
ENSG00000107859	PITX3	0.42	0	0	0	0	0	0	0.45	0.07	0.05	0.04	0.04	0.17	0	0.06	0	0	0	0.1	0	0.28	0	0.11	0.08	0	0	0.08	0	0.18	0	0.08	0	0	0	0	0.35	0
ENSG00000107862	GBF1	16.1	15.45	25.19	18.58	5.85	5.83	17.98	26.26	14.06	10.95	10.91	14.3	18.71	7.37	13.08	9.17	12.71	10.91	6.13	14.11	15.49	13.45	17.69	6.57	35.33	31.01	24.57	21.23	43.48	13.13	28.44	41.43	35.8	33.15	39.09	31.6	25.27
ENSG00000107863	ARHGAP21	30.59	20.41	29.49	49.43	7.42	14.8	31.98	26.64	33.79	24.14	32.58	26.06	23.34	37.88	49.46	26.05	54.86	53.43	33.52	53.31	54.97	48.22	48.41	33.44	43.35	28.57	46.71	64.21	58.37	35.86	41.24	132.32	58.99	20.95	40.51	41.27	34.96
ENSG00000107864	CPEB3	0.57	0.25	0.81	1.35	1.09	0.59	1.41	0.88	0.8	3.03	2.34	2.54	3.75	0.74	1.93	1.35	2.15	1.63	2.53	1.9	1.44	1.44	1.61	2.85	0.95	1.07	0.42	0.54	0.56	0.39	0.75	0.69	0.36	0.95	0.26	0.29	0.8
ENSG00000107872	FBXL15	8.05	11.63	13.58	14.06	10.68	8.44	12.24	18.94	1.72	6.54	1.19	1.5	2.28	0.82	1.35	1.41	1.66	1.44	0.87	1.48	1.94	1.44	1.25	1.46	4.46	11.16	3.89	6.53	9.4	11.66	9.36	8.83	8.79	6.87	4.62	10.83	7.28
ENSG00000107874	CUEDC2	52.01	78.39	100.09	50.17	85.36	29.93	72.13	89.4	54.07	31.45	46.08	29.76	52.83	27.34	43.87	24.71	41.22	58.17	32.2	25.72	57.85	46.96	33.33	38.19	49.43	71.44	50.01	72.13	41.78	45.65	30.42	81.29	77.49	68.02	114.28	54.57	45.86
ENSG00000107882	SUFU	5.48	5.63	9.74	5.29	10.77	2.81	5.01	7.74	6.08	2.94	4.96	5.36	4.15	4.76	5.18	1.69	4.78	4.94	2.2	4.67	4.8	5.03	7.63	6.17	6.69	4.07	5.2	7.38	8.7	4.01	7.99	8.12	7.79	9.76	9.08	9.98	6.03
ENSG00000107890	ANKRD26	5.35	11.36	6.47	18.42	14.73	12.67	7.9	5.73	9	12.95	12.22	10.81	22.82	11.71	7.55	22.2	8.37	13.23	12.86	9.48	20.69	9.87	10.09	66.58	14.68	4.24	6.74	23.2	11.22	20.12	9.8	9	5.07	3.93	7.89	8.73	5.73
ENSG00000107897	ACBD5	14.44	10.59	17.96	16.39	3.02	7.49	16.12	14.22	7.43	12.95	18.49	15.38	13.91	14.85	14.91	9.04	18.48	18.73	9.37	15.26	22.29	16.63	15.43	17.54	41.78	13.42	17.99	48.55	25.37	31.37	21.6	37.67	23.96	15.01	26.6	15.21	17.6
ENSG00000107902	LHPP	10.36	7.97	7.07	25.21	19.13	10.45	28.39	6.14	10.78	5.07	8.03	17.39	45.84	5.38	7	9.18	4.94	3.49	6.45	12.66	4.88	11.1	6.7	13.69	5.97	2.6	5.67	0.04	6.93	24.14	9.5	9.94	32.56	6.91	24.07	3.54	5.09
ENSG00000107929	LARP4B	14.19	19.37	21.35	18.66	13.67	17.35	22.51	13.55	17.65	19.95	21.42	35.78	26.41	25.96	20.07	14.49	18.46	27.63	13.27	20.44	37.76	19.18	18.77	16.58	26.63	43.08	30.02	101.16	48.03	18.48	36.65	45.19	28.82	16.19	28.81	43.18	25.17
ENSG00000107937	GTPBP4	40.54	100.66	68.9	45.37	99.35	25.91	75.84	52.01	56.71	40.01	45.92	39.31	23.98	68.99	31.83	45.09	29.99	106.29	74.04	54.24	88.03	65.8	41.84	41.47	181.37	139.05	78.7	662.55	135.31	69.78	107.72	146.97	120.74	54.02	87.33	97.69	67.83
ENSG00000107938	EDRF1	8.22	12.36	13.21	14.82	10.72	8.11	25.37	10.82	8.84	23.68	14.56	34.23	36.05	6.78	17.63	9.09	12.31	17.04	11.17	18.75	16.65	22.94	22.25	27.32	22.58	19.84	14.86	25.01	31.74	8.3	16.02	20.56	15.51	15.84	17.47	22.41	13.04
ENSG00000107949	BCCIP	53.38	85.14	71.45	55.77	96.72	26.09	128.11	74.19	43.75	56.57	79.17	49.93	54.75	49.38	62.2	58.1	77.31	155.96	86	75.81	90.42	89.88	80.24	90.79	307.27	212.81	94.86	122.52	186.04	96.76	215.74	202.75	183.26	158.56	109.22	193.08	100.1
ENSG00000107951	MTPAP	9.02	7.15	9.25	19.93	13.92	3.57	8	6.18	8.86	9.79	8.45	11.57	11.57	11.88	12.49	4.33	11.16	17.86	8.77	11.45	19.43	14.87	11.73	8.83	30.64	11.78	9.76	32.31	17.82	30.36	16.7	28.36	12.82	7.48	16.9	18.69	8.29
ENSG00000107954	NEURL1	0.64	0.48	0.18	1.94	0	0.13	2.34	1.67	0.19	16.8	0.1	0.14	0.74	0.05	0.18	0.05	0.08	0.05	3.42	0.08	0.04	0.02	0.44	0.1	0.02	0.12	0.1	0	0.23	1.02	0.16	0.12	0.22	0.16	0.22	0.07	0.39
ENSG00000107957	SH3PXD2A	17.78	12.08	26.16	21.63	9.56	8	25.04	23.58	21.67	10.76	20.66	6.99	6.95	20.88	20.91	15.61	13.9	12.48	19.15	29.19	16.16	26.67	35.89	8.7	9.4	1.96	9.37	3.56	9.24	1.03	2.87	25.8	11.53	32.74	15.92	17.09	0.66
ENSG00000107959	PITRM1	27.74	67.53	74.18	58.46	76.97	38.16	45.77	47.72	54.74	30.81	70.16	40.15	43.56	35.94	30.17	21.17	32.24	51.32	34.33	35.73	96.91	45.64	34.9	53.98	70.76	81.39	72.94	182.88	158.85	30.17	70.51	102.39	107.23	24.84	67.06	116.52	62.85
ENSG00000107960	STN1	26.55	20.64	28.14	19.71	57.84	10.32	13.18	23.07	21.04	6.33	25.25	16.01	16.92	9.5	20.08	10.51	21.62	25.25	13.31	11.75	16.79	13.63	15.42	7.15	10.3	12.61	25.23	6.05	16.53	15.22	10.52	39.84	22.87	36.62	15.02	16.11	7.27
ENSG00000107968	MAP3K8	21.89	15.49	4.64	17.04	0	9.47	3.27	5.93	104.55	21.28	33.57	39.95	10.24	16.09	25.18	20.57	27.6	28.64	69.88	46.82	47.75	29.18	38.62	56.35	4.55	8.08	2.78	11.74	7.96	10.28	18.37	7.99	2.45	2.02	7.57	0.68	2.82
ENSG00000107984	DKK1	35.06	20.47	5.22	45.08	61.67	0.11	28.36	7.2	1.88	10.79	1.3	46.55	0.23	0.04	162.54	5.18	1.32	105.65	4.42	14.5	0.54	1.43	1.12	7.27	6.1	7.11	385.12	208.16	672.78	51.39	42.63	225.63	244.8	56.44	500.3	8.75	423.24
ENSG00000108001	EBF3	0.75	1.29	1.19	2.6	0	0.87	0	1.24	2.83	0.6	1.03	3.12	5.29	0.95	1.92	0.43	0.39	4.61	4.93	1.33	1.3	0.05	8.05	0.39	6.44	0	0	0	0.02	0	0	0	0.49	0	34.26	0.09	0
ENSG00000108010	GLRX3	102.27	100.41	120.27	109.27	153.31	34.85	105.58	81.43	79.42	72.08	97.96	48.94	54.93	85.15	64.89	48.08	83.81	153.4	60.84	84.75	107.67	87.58	85.47	59.47	203.72	234.52	144.55	116.28	351.93	133.17	210.74	352.17	218.33	197.29	133.46	264.84	140.58
ENSG00000108018	SORCS1	0	0.22	3.72	0.4	0	0.13	0	0.02	0	0.7	0.13	1.27	0.39	0.04	0	0.1	0	0.02	1.09	0.03	0.01	2.01	0.28	0.2	0	0.16	0.05	0.23	0.01	0.09	0	0.43	0.01	0.02	0.11	0	7.52
ENSG00000108021	FAM208B	15.97	17.79	33.55	24.25	29.65	27.92	27.67	11.53	39.05	44.2	31.75	48.23	38.1	48.91	28.31	150.78	31.88	38.95	95.72	38.6	45.94	44.5	28.92	54.32	83.59	54.59	39.32	118.89	76.58	20.86	60.97	45.64	38.76	26.73	25.89	64.44	31.26
ENSG00000108039	XPNPEP1	32.79	37.96	97.49	61.53	88.78	9.36	59.58	55.99	81.06	43.25	71.58	48.07	41.16	33.07	52.34	34.12	52.74	45.34	39.32	50.21	54.95	66.05	70.95	52.38	40	67.52	37.49	29.81	69.97	30.94	51.54	77.97	79.01	64.64	47.25	42.12	47.42
ENSG00000108055	SMC3	32.79	39.01	33.38	35.2	26.17	14.35	45.24	44.18	22.41	76.27	46.67	35.86	30.94	32.34	45.69	52.7	36.84	73.78	31.13	44.55	45.18	40.19	46.45	75.84	99.51	82.68	59.14	42.57	116.28	38.26	82.37	102.1	72.67	85.77	84.08	94.58	67.61
ENSG00000108061	SHOC2	18.67	12.43	23.24	16.96	8.95	13.7	24.7	16.36	19.76	24.14	33.17	35.51	36.29	21.32	38.05	39.56	32.38	35.4	50.93	37.41	38.93	35.07	38.31	54.71	28.01	18.08	18.66	13.36	30.49	9	18.25	33.52	21.39	22.65	30.56	24.01	17.29
ENSG00000108064	TFAM	16.49	35.68	26.31	19.56	41.08	9.79	31.78	18.87	11.11	27.27	22.66	22.46	20.41	17.44	29.84	28.35	30.65	55.93	34.55	27.71	31.9	27.83	22.21	45.27	102.57	85.2	51.77	65.74	90.9	54.23	103.24	125.38	72.75	143	50.55	150.91	70.98
ENSG00000108091	CCDC6	11.54	15.16	25.22	14.74	9.85	9.71	16.98	23.84	14.31	16.84	14.7	21.26	15.53	7.18	17.69	6.75	22.95	17.82	11.49	13.78	15.33	18.04	19.79	12.46	33.1	29.34	16.25	14.41	26.71	14.76	24.29	34.69	25.43	31.12	33.27	30.75	16.03
ENSG00000108094	CUL2	14.98	22.25	22.47	22.59	23.46	8.52	21.27	20.4	11.36	10.79	17.12	15.24	10.13	16.65	18.92	6.41	20.55	25.28	11.77	19.87	24.12	18.87	25.2	9.08	91.76	25.9	41.04	81.81	65.57	66.74	48.42	80.52	59.57	23.75	41.73	50.66	30.97
ENSG00000108100	CCNY	47.76	23.62	128.97	81.06	92.95	22.57	44.27	67.54	35.97	18.6	68.16	26.02	30.48	22.35	34.16	18.67	16.11	29.66	31.88	23.41	28.13	22.22	48.27	21.8	93.69	25.63	37.1	99.91	62.19	98.03	66.63	106.27	98.58	33.53	46.41	44.14	31.61
ENSG00000108106	UBE2S	170.96	113.34	198.58	108.83	103.52	27.18	255.04	208.41	32.7	76	53.41	9.79	4.65	23.85	21.05	8.34	29.15	51.96	4.2	18.62	55.45	36.71	24.05	13.66	495.19	244.93	568.22	398.67	606.47	246.78	382.54	400.31	413.72	281.86	354.93	581.8	446.35
ENSG00000108107	RPL28	1606.15	864.36	2529.93	1540.54	1208.08	1191.87	1847.11	1684.93	1488.84	1123.73	1342.06	1447.52	987.57	1081.28	1900.78	503.81	1220.55	851.8	774.89	851.44	878.31	1111.89	671.25	1082.5	1784.42	1076.84	1708.3	1589.35	1671	1460.69	1188.68	1423.47	2354.71	1521.63	1547.06	1381.7	1559.26
ENSG00000108175	ZMIZ1	19.93	15.69	35.02	24.02	17.54	3.54	18.62	39.92	9.49	7.85	12.64	9.75	25.8	9.23	8.85	8.47	13.07	11.27	10.75	8.27	14.17	26.79	23.68	11.63	13.82	24.49	39.6	21.72	28.23	10.57	7.99	41.47	31.46	44.21	34.11	5.55	11.31
ENSG00000108176	DNAJC12	2.9	29.02	5.21	1.46	14.59	1.57	9.85	8.86	13.23	33.32	1.6	0.78	0.54	3.3	2.07	0.97	10.79	1.52	8.48	4.46	5.73	8.74	5.84	21.9	1.68	17.91	1.19	9.04	0.09	0.49	0.05	1.51	0	0.58	10.45	0.11	0.28
ENSG00000108179	PPIF	64.03	121.54	36.19	28.56	57.2	11.12	86.01	36.48	52.71	34.4	41.61	32.37	11.88	46.94	27.11	28.62	62.77	69.3	24.76	108.27	65.18	54.25	40.23	35.5	311.39	153.66	104.89	101.73	246.02	102.35	328.74	209.99	181.76	152.71	87.07	192.96	72.86
ENSG00000108187	PBLD	3.69	2.82	4.66	1.6	0	1.14	3.74	3.03	5.64	2.19	5.14	3.48	5.47	1.84	4.02	1.69	4.57	2.43	3.81	3.85	4.65	6.12	4.62	8.8	3.05	1.85	3.3	1.89	2.61	1.85	1.58	2.58	2.06	5.75	4.31	0.98	2.01
ENSG00000108219	TSPAN14	56.21	32.48	174.47	50.88	44.25	12.94	36.64	20.76	22.45	28.41	45.53	51.64	38.14	37.02	45.31	24.57	54.82	38.08	17.41	52.17	25.36	42.62	34.23	27.57	39.05	46.68	62.8	26.23	46.03	30.5	72.58	62.3	105.02	99.51	23.99	79.57	134.01
ENSG00000108231	LGI1	0	0	0.2	1.1	0	0	0	0	0	0.03	0.04	0.12	0	0	0	0.02	0.03	0	1.32	0	0	0.07	0.36	0.02	0	0	0	0	0	0	0	0	0.02	0	0.11	0	0
ENSG00000108239	TBC1D12	3.42	8.29	7.09	19.88	2.93	1.19	5.05	5.81	12.28	11.43	8.53	10.24	12.46	3.16	10.82	6.83	5.65	9.94	11.25	9.53	7.6	7.36	17.92	30.49	4.37	4.47	5.76	3.82	8.61	2.45	4.51	8.26	5.63	4.08	12.2	5.09	3.71
ENSG00000108242	CYP2C18	1.69	0	0	0	0	0	0	0	0	0.08	0.08	0	0	1.1	0.05	0	0	0.04	0.03	0	0.02	0.11	0	0.66	0	0.85	0.03	0.11	0.06	0	0	0.03	0.05	0.03	0	0	0
ENSG00000108244	KRT23	0.3	0	0	0	0	0	0	0	0	0.2	3.55	39.33	0	0	0.18	0	35.14	0.04	0.67	13.83	0.06	0.91	0.11	0.19	0	0.07	0.09	0.05	0.16	50.33	0.06	0	0.03	0.1	0.07	0	0.3
ENSG00000108255	CRYBA1	0	0	0	0	0	0	0	0	0	0.12	0	0	0	0.16	0	0	0	0.08	0.28	0	0.08	0	0	0.11	0	0	0	0	0	0	0	0	0	0.17	0	0	0
ENSG00000108256	NUFIP2	19.33	13.3	11.93	12.44	3.69	8.76	16.68	13.81	10.53	13.7	20.55	28.3	20.58	27.14	17.34	13.19	35.33	25.18	18	23.68	25.5	29.33	24.23	15.05	21.88	23.42	25.19	12.94	20.36	20.17	20.61	27.36	20.67	21.55	19.72	22.34	22.09
ENSG00000108262	GIT1	30.32	18.43	25.41	21.77	18.23	26.8	16.15	31.54	10.89	14.14	18.38	17.98	21.39	17.52	18.16	16.15	14.31	29.51	11.59	15.49	23.59	14.52	17.62	19.44	16.37	27.3	21.9	26.98	26.87	39.04	32.68	25.68	25.93	27.87	14.05	48.22	55.13
ENSG00000108298	RPL19	1913.49	1398.59	1443.55	1263.02	2353.23	1723.9	1499.97	1966.59	1224.26	898.05	1394.71	1724.3	1260.08	1400.6	1537.75	798.84	1390.84	1860.62	932.7	1157.88	1032.89	1270.32	1338.86	1380.17	1631.2	1863.24	1766.41	1838.82	1340.45	2590.25	1968.77	1539.5	1956.45	2537.93	2180.17	2316.13	1906.46
ENSG00000108306	FBXL20	4.96	7.41	3.67	3.31	8.2	4.61	1.31	4.53	2.87	5.82	3.27	6.58	9.58	6.11	7.73	6.1	7.37	3.57	2.85	6.47	6.83	4.66	8.47	3.21	2.91	5.09	6.35	8.41	2.76	5.03	4.65	3.8	6.71	7.45	4.45	9.06	5.76
ENSG00000108309	RUNDC3A	4.04	0	0.19	0	0	0.6	0	0.28	0.18	29.56	3.72	0.46	4.18	0.06	0.18	0.11	0.24	0.09	0.88	0.16	0.51	0.03	0.57	0.39	0	0.4	0.48	0.11	0.22	0.32	0	0.14	0.35	0	1.15	0.24	0.08
ENSG00000108312	UBTF	41.17	41.64	46.21	45.17	14.31	22.51	48.09	66.94	31.7	52.63	38.68	45.24	53.57	25.82	33.54	27.21	26.44	39.54	22.08	28.62	29.58	17.74	32.42	29.96	72.97	72.54	54.28	46.43	61.97	68.14	47.18	57.49	54.65	76.41	82.9	55.12	75.89
ENSG00000108342	CSF3	2.99	0	0.08	0	0	0.59	0	0	0.53	0.35	1.21	0.35	0.17	5.09	3.07	2	3.05	53.03	25.58	18.77	117.01	37.39	0.63	0.04	168.18	0.15	0.19	1.89	7.26	2.25	324.25	0.1	0.24	187.08	0.03	0.03	24.1
ENSG00000108344	PSMD3	64.93	117.27	70.68	96.48	64.18	34.79	66.07	101.13	35.43	36.49	47.15	36.72	37.97	61.56	37.11	28.17	38.53	58.09	24.67	37.65	62.55	46.38	64.91	25.36	90.37	148.93	118.68	110.81	109.41	138.79	128.34	92.37	142.76	94.51	79.12	203.33	164.66
ENSG00000108349	CASC3	32.35	36.2	27.03	32.54	13	26.27	24.19	40.51	24.23	47.98	37.67	47.25	62.44	39.62	43.21	27.2	37.64	46.76	21.58	37.2	39.49	34.46	45.38	19.08	45.84	39.64	42.24	35.41	29.57	42.19	42.35	41.12	36.9	53.56	40.76	55.06	57.28
ENSG00000108352	RAPGEFL1	32.55	4.65	13.58	4.26	0	7.6	3.9	2.64	1.65	4.74	3.95	2.2	5.55	47.52	2.79	3.86	4.37	2.33	2.23	2.24	3.85	2.91	3.59	4.54	1.49	1.62	1.82	1.09	4.38	2.15	2.06	2.31	2.19	1.48	1.29	2.62	1.08
ENSG00000108370	RGS9	4.27	1.19	4.75	0.01	2.49	2.27	2.99	3.9	4.32	3.7	1.5	5.44	0.71	1.12	6.89	1.2	6.87	2.55	1.03	6.15	4.32	3.57	4.35	2.34	0.25	1.04	6.39	1.8	1.48	5.22	2.43	5.2	1	9.55	6.97	0.72	2.61
ENSG00000108375	RNF43	5.6	0	0.24	0	0	3.06	2.6	0.04	0.57	0.08	0.28	3.22	5.81	15.01	0.06	0	6.38	0.03	0.23	4.05	0.01	1.24	0.31	0.77	1.18	10.46	0.75	0.01	4.1	0.11	2.03	2.1	0.08	0.02	0.21	0	0
ENSG00000108379	WNT3	3.13	8.51	2.39	0.18	0	2.18	3.07	0.48	1.5	2.46	2.34	1.17	2.92	4.77	0.47	0.33	0.59	0.17	1.21	0.98	10.5	0.91	1.75	2.54	0.32	0.86	3.65	8.46	1.36	7.16	2.62	4.78	2.71	0.65	0.2	6.54	1.53
ENSG00000108381	ASPA	0.08	0	0.93	0.12	0	0.59	0	0.2	0.22	0.18	0.3	0.46	0.96	0.24	0.23	0.34	0.18	0.75	3.88	0.37	0.04	0.18	0.84	0.19	0	0	0	0	0	0	0	0	0.01	0	0.04	0	0
ENSG00000108384	RAD51C	35.18	46.89	16.91	22.41	21.25	26.06	26.04	57.31	36.42	72.24	34.6	27.83	19.83	52.42	25.67	22.14	29.58	45.94	18.92	31.71	46.79	40.96	39.77	26.87	40.23	22.64	107.97	49.23	50.28	107.43	59.42	18.35	51.39	26.85	51.16	96.38	64.39
ENSG00000108387	SEPT4	14.8	7.05	9.9	17.93	0	10.98	5.09	12.78	18.76	8.32	6.36	9.26	20.43	7.91	4.98	2.89	13.48	4.13	9.31	8.26	7.2	25.07	9.59	29.54	0.02	0.49	0.71	0.03	1.62	0.36	0.24	0.11	0	0.62	3.1	0.06	0
ENSG00000108389	MTMR4	14.65	14.98	18.49	15.66	3.89	7.86	15.63	37	8.45	21.86	17.29	25.29	20	17.87	15.24	13.73	17.91	16.81	4.44	13.64	33.31	15.56	16.6	22.48	18.92	13.61	18.55	19.44	9.08	20.93	30.18	13.13	23.42	22.9	21.31	17.05	12.25
ENSG00000108395	TRIM37	11.16	17.48	11.09	7.67	3.87	6.14	18.75	35.27	9.96	24.28	15.36	13.22	9.63	12.1	15.5	11.58	19.5	13.49	8.29	12	22.3	21.39	18.12	14.96	16.14	22.69	25.81	28.36	19.14	20.05	30.02	23.55	30.14	25.51	24.29	25.19	21.62
ENSG00000108405	P2RX1	0.76	2.01	0.27	0	0	0.85	0.71	0.47	0.31	0.88	0.49	6.27	0.25	0.4	1.05	1.04	0.59	0.5	1.33	0.77	1.09	0.78	0.58	0.3	0	0.22	0	0	0	0	0.04	0	0	0	0	0.07	0
ENSG00000108406	DHX40	17.56	12.59	14.44	13.25	16.86	16.09	12.4	41.11	15.65	21.35	18.28	19.71	28.26	13.59	24.07	9.34	20.59	18.19	13.11	20.43	29.5	24.22	30.12	20.75	28.96	22.75	40.23	38.74	10.48	13.68	23.83	27.06	30.55	15.87	40.35	33.26	27.79
ENSG00000108417	KRT37	0	0	0.1	0	0	0	0	0	0	0	0.07	0	0	0	0	0	0	0	0	0	0	0	0	0	0	0	0	0	0	0	0	0	0	0	0	0	0.14
ENSG00000108423	TUBD1	5.63	7.73	2.52	8.11	10.62	8.81	4.74	13.93	4.21	4.23	6.35	12.58	18.45	15.61	3.41	6.58	7.65	6.11	7.98	6.31	7.85	7.5	9.32	14.3	6.44	6.74	6.98	9.36	4.98	11.81	11.24	5.66	5.79	16.05	6.55	6.38	5.93
ENSG00000108424	KPNB1	150.52	256.04	180.51	163.77	134.99	67.37	358.33	267.5	189.14	287.01	258.95	186.76	144.61	274.1	172.77	345.88	127.85	420.98	179.76	202.78	251.98	195.32	235.87	188.08	500.27	422.33	543.03	710.53	382.81	376.77	800.86	451.05	535.94	485.33	595.1	517.99	476.83
ENSG00000108433	GOSR2	26.94	30.47	31.52	36.61	24.7	26.94	35.52	53.39	34.83	19.97	28.98	33.27	25.77	31.79	33.77	21.73	42.89	26.42	21.55	37.97	47.7	47.64	44.57	22.3	40.58	28.76	33.17	95.12	38.47	46.22	35.31	27.85	42.06	36.01	44.02	34.87	45.03
ENSG00000108439	PNPO	17.56	13.05	24.59	12.65	3.69	10.7	6.64	49.99	4.15	3.54	11.41	10.2	11.36	3.01	10.62	4.74	11.63	11.32	5.26	8.35	8.3	9.58	6.87	5.03	22.97	38.5	25.55	57.92	20.34	37.49	25	28.38	26.93	20.23	12.34	36.81	37.27
ENSG00000108442	TVP23BP2	0	0	0	0	0	0	0	0	0	0.26	0.11	0.12	0.32	0.34	0	0	0.25	0	0	0	0.09	0	0	0.12	0	0	0	0	0	0	0	0	0	0	0	0	0
ENSG00000108443	RPS6KB1	10.91	16.63	11	27.15	10.39	13.91	19.11	25.31	12.08	12.74	14.36	25.98	24.12	18.96	16.92	12.65	29.33	19.63	12.52	15.2	26.52	21.2	22.25	15.28	18.93	18.21	30.67	19.51	11.93	18.53	26.74	23.06	21.07	27.25	30.73	22.67	21.49
ENSG00000108448	TRIM16L	78.14	6.85	2.22	11.25	0.04	1.79	16.39	4.99	1.98	5.64	7.86	2.77	3	41.38	1.76	1.24	3.14	2.04	2.43	1.51	4.03	2.42	2.65	3.79	44.02	53.83	16.63	29.19	22.99	60.39	76.56	12.02	20.59	5.85	13.83	9.61	2.61
ENSG00000108452	ZNF29P	0	0	0	0	0	0	0	0	0	0	0	0	0	6.08	0	0	0	0	0	0	0	0	0	0	0	0	0	0	0	0	0	0	0	0	0	0	0
ENSG00000108465	CDK5RAP3	111.82	86.03	74.92	105.73	60.57	235.51	70.42	274	112.76	199.4	111.67	210.67	209.9	127.19	112.87	197.44	138.66	74.85	68.56	103.8	187.32	107.18	102.64	193.21	64.19	64.33	103.59	238.01	69.13	134.94	65.59	54.39	71.32	81.18	63.5	71.89	57.55
ENSG00000108468	CBX1	69.85	57.07	90.63	84.11	32.05	37.13	82.25	184.6	61.17	187.78	92.33	39.23	54.01	88.29	72.71	62.57	88.14	97.45	46.77	54.18	106.31	77.71	136.89	55.72	102.82	68.72	128.95	152.84	98.27	114.34	150.13	108.48	113.31	121.8	197.64	151.92	130.21
ENSG00000108469	RECQL5	18.8	13.06	23.9	21.39	10.01	30.34	10.38	35.22	18.62	13.84	13.4	33.64	58.84	18.19	12.22	18.7	14.2	11.81	4.2	12.36	21.03	17.08	13.12	31.03	24.71	17.74	21.91	48.29	9.22	36.04	16.81	15.3	14.47	22.53	17.63	10.93	20.17
ENSG00000108474	PIGL	16.14	16.44	14.73	17.96	21.24	4.98	20.36	19.65	14.91	19.71	21.11	33.43	66.68	17.67	15.94	13.23	15.98	24.86	9.53	13.31	19.04	20.57	19.9	23.99	26.27	12.68	20.83	19.82	14.12	25.57	12.54	7.11	13.63	15.83	7.87	23.65	17.46
ENSG00000108479	GALK1	23.71	44.86	19.38	6.55	21.78	24.9	21.34	40.98	22.33	3.32	21.04	8.97	7.7	6.45	13.12	6.05	8.66	12.14	5.07	10.31	18.26	29.48	15.79	11.93	22.4	21.65	16.31	52.01	20.38	22.71	28.32	30.26	40.31	23.55	23.74	17.17	27.07
ENSG00000108506	INTS2	5.15	5.25	5.15	1.92	3.22	3.68	3.52	7.33	4.04	9.81	6.53	10.4	7.57	8	4.85	4.37	5.77	8.41	3.82	3.63	13.39	6.34	8.96	6.37	10.12	5.61	15.29	15.66	5.58	10.73	7.54	8.39	7.97	12.31	10.28	9.41	11.82
ENSG00000108509	CAMTA2	26.18	35.79	51.96	75.11	11.01	19.58	76.46	51.2	16.5	20.61	43.89	24.75	33.18	10.91	24.01	15.12	16.32	40.19	11.94	18.89	25	14.82	34.91	20.98	45.93	42.7	88.77	48.9	25.69	16.55	29.17	44.83	22.19	38.86	12.6	94.95	39.24
ENSG00000108510	MED13	10.9	7.15	9.89	6.27	3.8	3.44	5.26	14.86	10.03	17.66	17.36	21.86	106.16	14.96	19.37	10.98	28.38	15.16	18.42	17.42	24.19	23.64	20.82	11.61	19.65	13.55	26.48	18.15	12.74	13.39	15.61	19.31	12.43	21.92	18.72	15.01	17.55
ENSG00000108511	HOXB6	3.47	7.17	3.79	19.33	11.2	0.64	4.71	9.49	4.67	34.28	8.16	0.17	0.4	3.55	10.98	7.37	0.56	10.1	1.02	1.35	0.59	9.76	4.73	8.57	12.25	9.13	26.73	7.08	0	1.73	1.91	4.65	7.34	0.17	7.9	0	0.1
ENSG00000108515	ENO3	20.05	10.52	41.27	41.92	0	10.04	39.96	77.4	5.24	35.82	22.55	22.84	23.5	12.26	6.87	7.55	5.74	6.72	162.67	6.82	5.64	3.77	20.39	17.7	8.46	4.67	5.4	29.79	3.67	12.75	7.51	14.69	3.27	7.97	2.66	10.29	5.38
ENSG00000108516	AC003958.6	0	0	0	0	0	0	0	0	0	0	0	0	0	0	0	0	0	0	0	0	0	0	0	0	0	0	0	0	0	0	0	0	0	0	0	0	0
ENSG00000108518	PFN1	995.58	1720.26	840.54	1345.87	1335.42	277.82	2022.14	1129.7	771.12	412.09	1156.48	596.11	284.6	508	759.25	409.79	608.13	1077.61	368.02	800.01	601.4	422.57	682.7	525.93	1929.98	1066	1394.39	2100.2	1424.39	1225.88	1580.08	1898.69	1881.31	1394.34	873.22	1795.31	1795.21
ENSG00000108523	RNF167	69.57	100.17	89.2	91.1	116.19	32.28	117.56	73.69	33.34	61.81	59.59	71.02	86	63.84	42.85	30.94	53.39	69.22	34.93	51.26	62.55	53.11	60.39	58.46	104.62	91.23	80.67	223.54	70.7	75.99	85.48	117.05	115.79	78.24	68.22	130.39	118.53
ENSG00000108528	SLC25A11	31.07	77.92	43.92	45.21	135.62	16.19	46.63	64.84	23.53	16.96	29.14	23.16	29.49	23.48	19.04	8.97	26.82	29.38	14.87	23.52	28.88	32	49.57	14.31	57.11	54.92	52.73	115.4	50.08	51.32	44.93	64.81	87.75	76.13	36.43	78.58	83.88
ENSG00000108551	RASD1	60.77	6.81	14.12	0.92	0	5.19	0.02	5.09	4.6	5.63	24.87	4.53	21.43	1.88	6.36	4.84	4.1	5.65	20.38	2.41	6.63	3.33	14.86	13.55	0.09	3.13	0.87	0.2	0.34	0.25	0.07	0.14	0.31	0.15	0.09	2.55	0.56
ENSG00000108556	CHRNE	0.64	1.33	2.92	0.82	0	0.89	0.86	2.13	0.65	1.3	0.82	0.96	0.56	0.25	0.51	0.81	0.92	0.51	0.42	0.57	0.49	1.04	0.49	0.75	0.21	0.09	0.14	0	0.07	0.57	0.06	0.11	0.23	0.19	0.02	0.13	0.08
ENSG00000108557	RAI1	18.96	21.61	20.46	21.37	13.42	7.59	17.16	31.9	4.52	7.4	5.52	7.81	14.72	20.73	5.54	2.65	6.78	4.26	3.15	6.07	8.73	5.57	10.72	4.74	9.35	12.11	20.2	37.49	13.41	27.61	22.93	14.82	13.23	13.46	11.65	21.05	24.03
ENSG00000108559	NUP88	31.87	42.1	35.76	61.07	77.33	16.65	97.47	32.72	25.4	40.1	54.74	62.77	36.53	81.91	28.66	33.46	21.51	56.67	42.92	27.21	41.72	43.89	59.59	51.63	86.13	81.72	81.6	189.18	77.22	108.64	99.82	101.13	109.92	92.03	59.83	123.63	75.56
ENSG00000108561	C1QBP	151.16	284.61	87.57	108.89	279.33	27.37	547.13	127.19	63.39	65.31	98.67	78.18	55.73	151.62	70.12	33.29	86.9	323.97	62.84	59.1	120.24	129.55	205.48	49.55	606.06	395.42	241.45	996.98	273.36	417.47	450.71	307.19	327.91	300.1	182.73	505.54	331.34
ENSG00000108576	SLC6A4	0.06	0	0.06	0	0.02	0.02	0	0	0.18	0.14	0.18	0.07	0.12	0.06	0.14	0.06	0.02	0.02	0.12	0.02	0.04	0.14	0.11	0.06	0.04	0.01	0.01	0	0	0.01	0.01	0.01	0.07	0.01	0	0.02	0.01
ENSG00000108578	BLMH	38.11	54.35	30.3	31.01	23	11.83	39.29	25.65	17.73	55.97	30.98	24.89	22.2	62.88	23.85	18.33	25.67	49.63	23.6	22.92	35.01	31.66	47.1	23.69	21.43	64.15	25.43	50.37	35.63	45.01	35.38	22.27	33.43	43.9	36.3	46.31	41.53
ENSG00000108582	CPD	15.91	13.46	10.44	19.62	33.85	11.2	28.92	18.92	7.85	11.46	17.78	25.89	18.42	18.74	19.74	9.85	52.9	22.28	20.66	13.1	59.51	33.43	26.75	8.08	15.2	31.96	12.21	17.78	25.26	30.46	51.06	19.42	31.65	19.63	17.67	30.15	37.98
ENSG00000108587	GOSR1	21.63	25.17	26.47	18.29	1.53	16.13	21.59	26.75	24.39	20.68	24.87	30.11	27.93	39.81	29.52	22.15	37.65	29.24	21.57	33.11	32.55	32.58	33.1	25.46	18.96	31.81	25.43	26.59	28.45	45.09	31.73	29.86	33.79	35.45	23.47	45.25	35.41
ENSG00000108588	CCDC47	58.87	60.83	35.9	36.06	43	59.65	69.05	299.94	50.68	33.14	53	41.53	49.17	62.04	57.36	55.81	77.16	84.09	83.04	65.13	85.86	93.2	69.71	42.57	94.3	108.38	98.05	133.6	76.53	90.07	103.8	93.19	99.24	74.16	86.01	71.34	118.33
ENSG00000108590	MED31	23.2	21.5	25.36	28.62	47.86	9.62	34.84	20.35	15.37	23.55	20.65	18.6	35.03	24.98	21.19	14.14	19.41	35.67	24.07	19.33	25.98	28.38	40.29	18.66	28.8	23.57	20.72	59.29	28.96	29.79	37.77	22.57	28.68	27.21	20.94	38.21	28.07
ENSG00000108591	DRG2	26.15	40.47	24.76	40.83	14.98	20.37	61.37	23.66	15.21	12.23	17.39	24.29	34.22	23.75	19.88	11.37	13.45	19.92	11.77	12.9	19.28	17.63	23.41	15.85	43.11	34.45	29.11	95.05	28.73	49.26	33.94	23.31	36.63	39.27	27.22	47.73	42.09
ENSG00000108592	FTSJ3	23.93	54.56	19.28	33.41	28.71	28.2	109.23	160.96	24.34	27.39	27.54	36.99	39.81	44.33	26.41	44.15	28.89	37.87	26.3	28.55	60.4	23.1	36.79	20.64	54.7	83.48	71.03	360.96	44.51	56.7	55.77	43.91	64.38	73.51	67.21	49.7	73
ENSG00000108599	AKAP10	10.36	15.08	10.24	10.68	21.03	10.44	32.57	12.46	9.18	13.11	17.17	22.63	20	18.7	18.38	12.59	16.68	17.78	10.08	17.52	18.1	14.31	18.44	24.85	16.16	11.32	14.83	8.32	9.47	13.1	12.78	10.94	9.3	12.44	10.24	17.71	16.86
ENSG00000108602	ALDH3A1	690.31	0	0.21	0	3.78	0.52	0.03	0.02	0.02	1.71	0.25	0.04	0.43	5.14	0	0	0.85	0.07	0.31	0	0.27	0.27	0.07	0.05	0	0	0	0	0.03	0	0.03	0	0.07	0	0	0.13	0.07
ENSG00000108604	SMARCD2	35.77	51	22.21	29.43	30.72	40.04	42.99	100.53	43.68	30.4	38.61	44.91	37.64	65.86	35.43	30.58	45.87	44.69	25.34	42.25	43.32	51.31	34.15	31.75	26.18	31.67	42.14	118.76	48.56	109.05	40.61	35.16	36.6	36.85	36.2	44.38	49.13
ENSG00000108622	ICAM2	23.3	27.66	15.96	9.93	12.76	33.78	16.76	16.3	18.39	9.85	11.5	47.82	15.64	16.39	14.35	4.58	8.59	8.82	15.33	12.64	10.91	10.16	20.66	5.1	3.67	0.9	3.75	32.21	0.17	0	15.64	4.06	0.05	1.08	0.1	12.79	15.05
ENSG00000108639	SYNGR2	92.47	39.94	57.16	87	59.34	227.26	78.44	65.52	25.92	28.93	37.44	104.48	61.31	250.82	53.18	24.17	88.56	32.78	40.33	96.08	97.54	41.15	33.99	56.95	11.61	55.73	33.79	68.63	9.8	167.96	95.03	20.75	23.88	7.46	14.83	51.05	81.8
ENSG00000108641	B9D1	12.59	12.31	12.23	11.82	31.85	15.55	15	16.02	11.17	17.49	14.15	7.73	34.19	9.31	9.11	3.31	8	17.27	3.13	4.85	7.93	14.28	6.78	9.61	12.25	14.12	15.31	15.58	18.77	74.95	12.74	5.85	18.57	20.89	13.61	31.47	27.31
ENSG00000108651	UTP6	67.14	108.09	61.66	42.05	49.84	48.73	98.31	86.2	53.73	57.94	88.8	69.95	72.31	109.55	69.54	80.68	79.63	110.67	48.31	79.82	59.03	68.51	68.73	74.69	56.42	69.06	67.71	160.66	75.47	103.95	77.13	78.77	87.17	68.37	54.61	88.99	57.74
ENSG00000108654	DDX5	399.45	285.26	465.21	561.23	241.6	361.4	358.37	915.58	537.82	501.31	525.57	944	1035.07	515.34	622.59	355.59	624.63	596.76	521.81	526.98	594.86	783.42	606.59	399.44	411.25	360.32	688.22	719.88	329.84	467.52	377.02	450.29	490.54	484.67	537.13	336.9	416.96
ENSG00000108666	C17orf75	21.9	16.21	17.05	11.48	55.15	17.41	13.78	12.69	14.15	43.76	29.08	23.78	28.46	30.71	22.35	39.02	27.52	32.7	11.61	21.98	27.3	17.64	17.81	33.88	16.24	17.85	30.06	13.25	23.51	39.92	23.38	39.33	21.7	33.71	19.88	32.38	29.71
ENSG00000108669	CYTH1	35.06	28.87	34.51	51.85	15.97	41.9	51.63	24.76	29.93	27.1	37.8	95.13	47.88	38.16	41.23	28.46	63.59	32.95	26.84	57.11	25.55	32.69	32.23	46.85	9.58	23.81	15.92	16.56	19.01	32.3	26.03	17.26	15.84	10.18	28.82	11.79	20.01
ENSG00000108671	PSMD11	95.3	172.92	60.88	74.92	104.23	27.41	71.94	80.72	49.63	91.93	106.73	61.11	46.93	115.45	94.58	100.44	99.29	161.77	78.6	79.77	103.07	91.78	102.47	57.47	107.4	134.27	88.76	125.32	107.18	129.54	166.54	144.38	163.5	129.1	65.06	238.22	163.09
ENSG00000108679	LGALS3BP	298.42	315.02	265.38	490.34	121.28	276.43	305.19	256.02	173.22	56.19	177.83	137.55	183.61	88.23	117.26	80.54	281.03	151.1	28.37	108.55	82.01	499.92	41.39	173.22	107.59	239.04	307.02	348.09	67.74	412.82	279.09	218.76	286.1	276.9	325.94	87.07	211.5
ENSG00000108684	ASIC2	0.02	0	0	0	0	0	0	0	0	0	0.01	0.09	0	0.12	0.11	0	0	0.02	0.22	0.19	0	0.08	0.21	0.05	0	0	0	0	0.05	0.08	0	0	0	0	0.94	0	0.3
ENSG00000108688	CCL7	3.43	0	1.35	0	67.12	0	4.36	0	1.31	0.34	2.69	2.12	0.44	0.57	2.08	9.02	0.58	5.68	9.77	4.18	0.15	19.42	1.8	0.81	0	0	0.07	0	0	0	0	0	0.08	0	0	0	0
ENSG00000108691	CCL2	186.06	205.72	40.97	304.8	294.32	58.2	87.25	21.75	318.07	53.47	108.01	187.1	28.56	55.96	407.69	100.16	68.8	356.48	777.16	111.27	33.34	438.04	143.95	106.94	0	108.32	4.87	0.06	1.45	0	0	7.75	0.75	1.29	73.82	0	23.66
ENSG00000108700	CCL8	11.6	15.09	7.94	21.53	45.49	0.65	5.34	4.27	9.56	3.04	7.06	5.87	1.3	3.67	26.48	9.78	4.42	37.96	28.15	4.25	2.77	13.65	3.07	1.22	0	0	0	0	0	0	0	0	0	0	0	0	0
ENSG00000108702	CCL1	0	0	0	0	0	0	0	0	0	1.92	0	0.13	0	0	0	0	0.13	0.19	0	0	0	0.11	0	0	0	0	0	0	0	0	0	0	0	0	0	0	0
ENSG00000108733	PEX12	3.86	2.75	3.32	3.84	0.15	2.75	4.56	2.45	1.56	1.87	3.5	3.97	6.58	2.19	2.82	1.8	3.34	4.46	2.65	2.4	2.8	3.24	4.76	2.28	4.12	3.24	4.63	9.11	2.79	5.76	1.78	3.93	4.12	6.63	3.58	5.81	6.66
ENSG00000108759	KRT32	0.13	0	0	0	0	0	0	0.05	0	0	0.11	0	0	0.22	0	0	0.06	0	0.04	0	0	0.14	0.03	0	0.11	0	0.13	0	0.2	0.25	0.03	0.07	0.74	0.16	0.02	0	0.11
ENSG00000108771	DHX58	10.26	20.45	8.17	42.08	9.69	12.48	2.56	26.15	13.16	14.02	15.86	23.2	23.62	20.6	25.12	28.64	40.59	15.89	7.11	14.84	12.65	18.24	17.12	29.3	1.71	7.53	8.14	0.35	0.65	7.16	3.84	1.56	5.12	5.37	1.91	1.24	2.37
ENSG00000108773	KAT2A	31.38	33.84	41.86	30.81	33.71	44.43	23.6	47.39	23.57	27.74	29.26	26.53	56.04	60.2	27.41	33.96	28.25	28.7	18.76	15.99	39.65	28.66	24.84	47.76	31.19	42.52	25.34	37.15	29.56	49.43	29.25	21.15	24.66	28.49	17.39	65.21	38.88
ENSG00000108774	RAB5C	118.68	175.12	96.6	102.14	55.2	77.65	87.77	197.63	92.19	68.03	102.2	81.47	89.57	96.85	140.26	69.91	134.98	121.28	89.3	112.99	113.52	116.04	137.12	21.05	141.07	131.97	134.12	128.14	140.93	140.26	124.11	164.43	170.76	123.3	95.72	167.85	195.5
ENSG00000108784	NAGLU	30.62	28.42	18.61	29.36	6.17	17.65	17.79	37.78	16.32	6.56	18.96	16.03	19.8	9.4	16.69	7.88	19.11	16.24	6.04	15.98	12.3	17.21	21.19	10.36	10.02	17.51	15.95	14.07	8.84	28.94	15.22	18.12	18.63	22.22	20.1	15.24	18.09
ENSG00000108785	HSD17B1P1	0	0	0	0	0	0	0	0.28	0	0.14	0	0.19	0.09	0.18	0.08	0	0	0	0	0	0.05	0	0	0	0	0.05	0.05	0	0	0.11	0	0.2	0	0	0.33	0.04	0
ENSG00000108786	HSD17B1	2.6	2.94	2.35	0.14	0	1.33	1.28	2.57	1.1	1.92	0.81	1.1	2.11	6.28	0.97	1.59	2.22	0.64	0.87	0.75	0.39	1.3	1.23	1.08	1.2	0.45	1.38	0.32	0.26	3.02	0.65	0.53	0.82	1.29	1.4	0.7	1.28
ENSG00000108788	MLX	31.87	50.45	29.58	23.74	36.66	28.96	23.13	61.98	21.94	25.07	34.97	33.36	26.61	36.13	33.25	35.93	39.16	42.61	23	36.81	32.41	35.61	40.68	21.78	44.51	46.85	35.72	41.63	40.48	33.93	36.28	28.34	40.12	34.97	28.47	33.59	39.27
ENSG00000108797	CNTNAP1	6.12	22.22	6.52	9.82	0.74	4.2	0.56	3.84	5.61	4.17	8.55	3.6	10.63	1.74	4.5	1.41	1.7	6.63	2.82	2.9	10.42	4.64	4.58	2.4	9.81	3.74	5.95	11.87	4.97	0.12	6.88	9.36	10.74	8.15	18.82	3.45	26.24
ENSG00000108798	ABI3	10.11	27.02	5.39	10.63	11.22	7.15	14.89	8.92	3.85	5.8	8.1	12.88	5.03	3.63	6.59	6.47	7.77	5.11	4	4.76	3.91	4.5	6.68	8.86	0.15	1.1	0.33	34.04	0	0	0.3	1.76	0.16	17.86	0.45	0	5.89
ENSG00000108799	EZH1	12.95	6.1	13.53	21.07	6.26	11.38	8.75	25.29	5.8	17.1	15	38.97	50.76	22.35	32.43	23.71	18.11	22.37	9.9	14.82	13.93	8.83	17.46	15.36	15.13	7.56	8.32	8.8	9.91	12.2	9.42	10.14	8.77	13.71	8.54	13.84	12.02
ENSG00000108813	DLX4	1.17	3.67	2.48	0	0	0	0	0.08	0.12	0.12	0.45	0.08	0.39	2.96	0	0	0.4	0.07	0.1	0.11	0.27	0.11	0.11	0.99	0.07	0.23	0.44	0.96	0.2	0.81	0.24	0.28	0.33	0.37	3.94	0.21	0.2
ENSG00000108819	PPP1R9B	34.07	62.55	46.22	55.31	19.61	22.21	28.68	119.31	21.44	19.71	19.47	38.03	29.67	18.6	27.9	16.3	27.28	28.55	13.2	19.64	36.06	33.27	43.86	17.36	33.59	34.19	43.39	74.05	27.58	37.26	25.09	38.54	30.42	48.7	54.29	31.08	44.57
ENSG00000108821	COL1A1	1265.62	777.39	2032.28	7418.1	195	395.76	2522.31	6225.7	1523.12	153.19	1127.64	67.31	76.36	501.1	546.73	171.17	518.87	149.55	539.56	641.55	416.41	187.84	5996	289.93	234.97	131.6	89.56	44.31	187.46	27.22	13	303.64	35.26	318.2	1933.5	80.78	1.46
ENSG00000108823	SGCA	1.8	0	7.05	22.25	0	4.18	7.74	14.86	0.19	0	0.32	1.06	0.96	0	0.18	0	0	0.12	25.53	0	0	0.39	4.03	0.23	0	1.21	0.41	0.47	0	0	0	0	0.39	0.78	1.27	0.04	0.1
ENSG00000108825	PTGES3L-AARSD1	0	7.64	0.83	0	0	0.64	28.64	1.71	0.3	1.47	0.21	0.16	0.26	1.03	0.14	0.19	0.32	0	2.29	0.08	0.86	0.24	0.74	0.12	0.19	0.27	0.85	1.03	0.38	0.56	0.45	0.35	0.03	0.03	0.52	0.67	0.59
ENSG00000108826	MRPL27	56.61	77.27	62.62	71.84	208.76	55.24	67.97	191.57	88.15	57.73	89.87	48.41	69.87	102.81	74.65	60.01	90.81	99.4	54.06	50.5	80.94	78.72	72.33	89.66	109.53	125.92	121.26	242.27	105.1	167.03	144.05	118.61	121.58	141.85	106.9	104.55	115.99
ENSG00000108828	VAT1	92	148.23	164.76	73.34	109.41	61.2	53.12	214.12	49.26	88.34	83.12	30.21	60.05	24.98	99.2	56.89	96.43	99.42	62.47	86.04	60.11	157.32	117.07	100.03	49.51	124.69	134.82	110.9	56.42	159.84	70.97	242.48	125.09	61.7	158.7	88.13	156.43
ENSG00000108829	LRRC59	66.29	132.36	62.53	80.33	94.49	38.31	83.31	276.06	109.79	29.97	83.26	34.57	25.82	44.44	58.38	40.9	72.49	99.57	42.73	102.31	111.33	110.5	99.84	38.95	170.66	190.79	209.05	140.55	237.93	210.44	253.8	194.92	188.79	136.04	178.55	195.28	236.05
ENSG00000108830	RND2	3.59	2.17	0.59	0	0.37	7.21	0	0.39	0.16	8.56	1.15	0.38	5.84	0.87	0.17	0.1	0.26	0.01	0.7	0.1	5.37	1.73	0.52	1.49	0.11	0.03	0.08	0.08	0.01	0.01	0.19	0	0.01	0.04	0.1	1.11	0.02
ENSG00000108839	ALOX12	3.54	1.97	0.08	0	0	0	0	0.22	0.83	0.44	0.86	1	1.2	0.64	0.64	0.12	1.1	0.36	0.35	0.83	0.9	0.57	1.77	0.89	0.99	0.04	0.27	0.24	0.27	0.1	0.05	0.55	0.14	0.06	0.06	0.15	0.02
ENSG00000108840	HDAC5	15.3	19.5	24.38	26.77	16.81	25.45	11.41	49.05	11.14	22.4	8.5	13.17	31.18	10.95	17.94	5.94	17.72	5.53	11.9	9.1	11.58	11.43	22.75	8.29	11.1	11.79	17.79	6.56	4.93	7.56	5.04	22.43	13.25	11.06	32.2	6.85	23.61
ENSG00000108846	ABCC3	53.69	6.41	0.86	22.85	5.5	104.79	20.61	5.77	10.75	3.87	25.03	15.98	115.84	4.2	14.24	29.17	15.27	3.23	4.59	20.6	11.21	6.73	10.44	28.16	1.18	54.72	7.46	25.39	15.72	23.3	18.38	5.53	2.03	0.09	0.21	1.71	0.45
ENSG00000108848	LUC7L3	121.33	140.48	108.38	153.67	123.83	617.58	252.56	197.18	228.17	711.2	314.25	405.23	627.08	556.67	218.15	1332.84	180.35	324.36	530.65	314.15	197.43	228.77	229.97	702.54	119.46	115.07	121.55	274.38	131.18	182.61	127.96	79.75	84.56	129.17	100.65	132.59	108.22
ENSG00000108849	PPY	0.21	0	0	0	0	0	0	0	0	0	0.28	0	0	0	0	0	0	0	0	0	0.27	0	0.18	0	0	0	0	0	0	0	0	0	0	0	0	0	0
ENSG00000108852	MPP2	2.19	1.21	5.29	4.67	1.29	1.27	0.56	7.94	0.26	9.36	2.92	0.79	4.91	1.28	1.55	0	0.63	0.13	0.47	0.61	2.07	0.6	2.94	2.08	4.55	0.42	2.8	7.32	0.23	5.71	1.41	2.47	1.57	5.04	8.03	3.6	6.97
ENSG00000108854	SMURF2	30.64	13.57	43.24	21.05	13.31	14.72	21.69	73.18	10.76	13.21	22.15	26.58	21.03	14.73	94.07	45.56	19.62	60.61	15.27	75.51	14.34	13.25	20.8	17.31	70.83	8.32	173.29	76.75	58.82	62.6	72.15	132.48	96.82	146.58	68.72	142.66	167.9
ENSG00000108861	DUSP3	37.87	28.73	39.62	54.75	40.66	28.69	20.94	42.37	26.35	19.74	41.72	22.4	39.64	28.74	54.93	40.4	39.28	31.03	56.93	39.92	51.19	35.76	40.92	50.14	44.55	35.04	52.35	11	23.94	42.96	39.91	57.57	51.78	59.08	51.52	31.26	37.56
ENSG00000108878	CACNG1	0.19	0	3.39	9.92	0	0	6.89	3.26	0	0.05	0	0	0	0	0	0	0	0.03	9.01	0	0	0	1.15	0	0	0	0.04	0	0	0	0	0	0	0	0	0	0
ENSG00000108883	EFTUD2	43.43	69.96	30.94	39.58	43.13	28.51	54.44	79.38	34.83	25.96	39.29	46.98	32.4	42.38	29.5	33.04	45.19	57.3	20.85	29.38	80.46	35.42	57.66	17.76	149.12	151.75	116.45	87.55	137.61	136.06	135.32	113.72	123.51	139.85	132.86	171.33	143.35
ENSG00000108924	HLF	3.88	0	0.35	0	0	2.85	0	0.85	0.16	1.23	0.51	1.13	2.19	0.65	0.24	0.13	0.4	0.14	1.18	0.23	0.1	1.95	0.36	0.59	0	0.01	0.33	0.01	0.34	0.08	0.03	0.03	0.19	2.14	0.95	0.13	0.35
ENSG00000108932	SLC16A6	1.98	0.88	0.64	0.03	0.02	0.79	0.37	5.1	3.17	3.58	1.97	4.12	2.49	1.95	2	2.62	4.46	3.92	10.61	3.32	2.47	5.35	3.27	1.92	1.31	4.95	43.56	0.81	1.74	1.09	6.12	6.24	0.5	0.62	0.72	1.28	1.24
ENSG00000108946	PRKAR1A	110.75	155.34	122.68	112.33	44.48	57.86	73.99	135.8	110.96	142.83	157.92	147.27	291.54	108.98	190.64	65.43	231.52	158.34	172.88	165.99	206.98	208.69	185.38	61.42	104.75	87.16	242.05	131.63	116.12	146.34	120.52	178.07	117.64	161.17	160.21	117.81	180.11
ENSG00000108947	EFNB3	2.62	3.89	6.44	0.94	0.22	0.25	5.5	0.56	1.34	14.3	0.67	0.09	1.1	0.6	0.59	0.19	0.88	0.21	0.39	0.68	7.91	0.39	9.46	1.44	0.09	0.01	0.16	7.94	0	0.16	0.21	0	1.52	0	14.44	1.55	0.14
ENSG00000108950	FAM20A	27.06	30.82	21.05	42.29	5.87	94.01	12.96	16.82	52.24	8.59	27.26	43.27	100.88	8.65	56.59	30.29	20.95	33.67	32.31	48.52	78.57	37.79	50.77	87.37	0.01	0.06	0.35	0.02	0	0.06	0.04	0.03	0.03	0.01	5.8	0.02	0
ENSG00000108953	YWHAE	431.27	488.29	500.41	843.36	410.11	106.34	1488.16	541.83	363.61	664.22	598.34	296.52	494.15	915.71	492.96	245.91	487.15	803	472.4	385.5	767.33	545.44	953.31	374.77	873.54	708.76	709.75	783.28	739.32	783	916.56	957.58	954.56	1027.7	561.34	983.99	1103.81
ENSG00000108958	AC016292.3	0.34	0.36	0	0.2	0.18	0.27	0	1.24	0.45	1.11	1.55	0.97	1	0.36	0	0	0.78	1.49	0	0	0.74	0.64	0.45	0	2.9	0.55	0.2	1.4	0.36	0	1.21	0.39	1.15	0.58	0.18	0.84	0.7
ENSG00000108960	MMD	21.01	14.81	7.97	6.93	12.79	6.93	9.81	44.7	14.03	26.92	16.75	24.93	10.85	28.56	28.17	22.44	20.83	18.69	14.48	21.99	28.81	18.64	20.96	21.37	8.58	52.63	20.61	10.63	16.62	44.97	24.15	10.22	11.96	62.4	13.61	19.37	9.29
ENSG00000108961	RANGRF	25.39	41.77	24.23	57.93	37.88	13.5	111.43	30.3	21.02	35.33	28.17	27.44	25.38	13.8	28.31	12.1	14.96	39.53	14.85	16.53	11.52	22.37	22.75	9.71	53.56	32.96	35.75	20.79	28.22	75.18	29.98	19.44	40.29	30.36	26.45	46.46	36.92
ENSG00000108963	DPH1	19.42	22.16	26.16	33.39	28.3	14.93	41.97	28.82	13.69	12.42	11.41	24.71	45.67	10.82	16.35	7.63	12.83	17.06	19.31	10.22	14.82	19.08	28.97	26.69	64.38	21.89	23.6	41.41	20.59	28.34	17.31	36.9	31.51	25.93	43.19	30.18	25.48
ENSG00000108984	MAP2K6	2.87	4.34	1.98	4.65	2.78	0.28	0	1.43	3.25	5.86	4.11	5.38	2.06	9.07	1.77	2.82	8.17	1.74	2.25	1.98	7.35	5.53	2.79	6.75	0.12	0.04	0.15	0.43	0.07	2.13	0.46	1.01	1.02	3.97	2.66	0.02	0.85
ENSG00000109016	DHRS7B	16.01	67.98	10.8	45.38	41.24	14.04	29.1	34.66	10.69	7.79	10.94	16.28	30.08	18.68	15.1	9.26	15.52	14.39	29.64	15.34	27.74	15.02	19.44	15.73	19.16	26.46	15.59	3.91	17.65	23.95	12.7	16.53	13.41	11.91	16.3	16.8	21.14
ENSG00000109046	WSB1	68.93	85.93	66.52	57.61	27.82	84.23	39.94	97.96	79.02	119.78	153.95	164.21	333.23	77.98	147.78	169.82	161.39	108.73	102.82	134.56	113.09	169.84	189.78	143.91	45.61	40.31	49.71	64.79	43.71	46.03	73.36	97.02	103.47	77.11	54.96	81.28	67.52
ENSG00000109047	RCVRN	0	0.4	0.24	2.3	0	0	0	0	0.09	0	0	0.09	0	0	0.04	0	0	0.22	0.1	0.1	0.22	0.02	0	0.29	0	0	0	0	0	0	0	0	0	0	0	0	0
ENSG00000109061	MYH1	0.35	0	21.43	218.07	0.89	0.58	79.67	27.86	0	0.04	0	0	0	0	0	0.03	0.04	0.03	90.64	0	0	0.02	9.18	0	0	0.01	0	0.01	0.01	0	0	0	0	0	0.01	0	0
ENSG00000109062	SLC9A3R1	89.54	12.8	7.89	43.74	13.08	25.34	18.68	84.67	13.51	25.39	44.68	34.62	15.35	48.68	19.27	8.46	51.38	12.02	11.69	25.4	86.47	13.36	6.89	28.31	5.39	28.12	18.01	42.07	27.33	44.68	44.29	20.71	25.31	17.75	14.88	40.57	56.1
ENSG00000109063	MYH3	1.91	0.65	5.05	36.55	0	0.87	30.56	3.81	1.33	0.91	0.6	3.6	4.31	0.39	0.91	2.44	1.06	0.61	303.99	1.3	1.23	0.83	9.44	9.17	2.84	0.24	0.72	0.24	0.39	1.12	0.04	0.64	0.47	1.4	1.46	1.82	1.06
ENSG00000109065	NAT9	33.51	31.92	37.67	46.83	25.2	42.06	9.59	72.09	54.69	26.06	33.42	41.94	60.33	58.42	34.8	46.7	38.52	33.53	21.54	43.74	60.89	60.07	40.05	36.74	37.63	42.01	49.62	93.08	38.93	61.76	43.08	37.31	46	35.72	50.85	32.63	30.83
ENSG00000109066	TMEM104	11.07	31.41	13.22	15.42	6.78	11.02	13.75	29.84	9.15	5.5	5.8	5.31	5.52	6.48	5.34	5.74	6.28	5.87	3.66	7.74	12.2	14.51	7.57	4.66	11.29	18.76	19.1	14.47	18.15	10.04	9.2	18.99	12.05	11.54	17.42	10.48	14.47
ENSG00000109072	VTN	0.52	0	1.64	0	2.3	0.31	0	0.16	0.18	0.13	0.29	0.34	0.64	0.14	0.18	0.2	0.51	0.47	0.6	0.45	0.73	1.4	0.48	1.38	0.02	0.09	0.12	0.14	0.54	0.16	0.02	0.02	0.1	0.02	1.17	0.2	0.09
ENSG00000109079	TNFAIP1	28.39	13.41	29.1	21.18	0.97	14.33	20.2	23.25	17.39	13.62	27.84	15.98	25.42	17.23	21.68	7.94	32.18	11.5	20.29	30.2	28.45	14.03	21.34	17.16	17.04	18.94	23.77	42.09	43.59	44.14	48.14	21.63	26.36	16.9	20.16	40.92	32.37
ENSG00000109083	IFT20	52.48	67.36	58.59	72.86	62.54	52.44	35.64	76.5	60.23	39.63	49.54	41	59.94	35.76	53.23	37.29	54.41	43.31	45.71	60.05	47.48	56.93	59.34	59.63	31.58	35.34	40.96	120.32	41.68	45.9	30.53	27.57	34.59	34.07	34.46	43.38	37.69
ENSG00000109084	TMEM97	15.46	15.51	5.34	16.94	7.25	6.94	9.34	9.39	5.97	21.61	8.18	4.13	1.57	36.58	3.64	5.62	6.49	13.34	3.5	7.47	18.46	18.3	9.19	7.07	30.69	30.52	15.36	74.7	34.05	25.43	22.15	22.54	31.83	25.22	52	67.59	45.04
ENSG00000109089	CDR2L	11.02	20.98	15.56	9.85	4.07	11.53	19.09	28.94	6.96	3.83	12.53	2.22	2.2	2.41	4.34	2.49	3.85	6.88	3.82	2.8	10.06	5.16	13.21	9.82	8.27	13.82	9.13	29.7	12.04	8.96	3.43	14.43	7.3	6.61	8.61	3.43	13.2
ENSG00000109099	PMP22	77.59	93.76	54.56	123.16	89.64	24.93	231	70.56	81.8	38.57	157.12	29.16	57.01	48.85	162.07	58.25	106.77	98.18	249.54	157.68	156.29	166.55	116.38	37.07	30.97	38.93	33.48	20.9	59.29	2.86	14.06	118.45	51.34	10.77	80.81	9.69	59.23
ENSG00000109101	FOXN1	1.04	0	0	0	0	0	0	0	0	0	0.01	0.15	0	17.22	0	0	0.23	0	0	0	0	0.01	0.01	0.03	0	0.01	0	0	0	0	0	0	0	0	0	0	0
ENSG00000109103	UNC119	22.28	32.31	14.23	19.5	22.17	25.07	8.06	17.21	11.86	22.42	11.28	17.78	9.32	30.24	13.75	10.95	19.3	12.97	4.66	12.41	19.73	10.57	18.17	12.84	9.84	9.31	10.45	64.63	15.1	29.01	17.33	16.03	19.67	10.84	14.7	28.77	26.53
ENSG00000109107	ALDOC	7.22	3.6	3.4	2.65	0	38.93	0.69	0.47	1.42	17.42	3.5	6.45	2.41	24.74	2.9	4.17	2.47	3.62	1.36	3.74	2.93	10.11	3.67	3.1	0.1	1.21	0.99	27.49	0.24	0.46	0.58	0.37	29.63	6.12	4.89	1.34	0.56
ENSG00000109111	SUPT6H	25.99	25.72	29.85	22.67	4.7	20.3	19.4	29.98	22.48	30.7	20.53	43.52	37.34	28.93	24.49	24.85	28.23	28.87	22.81	26.6	36.17	23.75	29.37	23.29	56.48	45.34	38.81	110.1	34.12	34.7	31.15	44.64	47.69	37.45	43.18	53.9	43.17
ENSG00000109113	RAB34	105.46	113.23	92.79	106.3	90.74	142.57	100.5	156.12	109.54	42.04	127.31	46.81	184.89	102.19	114.84	65.37	88.81	97.02	56.61	89.51	122.11	74.99	104.64	83.7	144.16	171.82	152.22	328.36	143.09	192.79	148.6	164.64	128.28	94.88	167.39	194.46	163.55
ENSG00000109118	PHF12	19.15	19.15	24.19	14.07	4.45	21.48	8.55	18.88	8.47	14.92	16.27	23.69	22.16	8.44	14.27	15.13	12.78	12.28	7.74	10.47	12.86	11.35	14.8	10.46	20.08	21.87	23.72	25.38	18.44	22.79	14.83	16.23	28.34	17.5	16.3	30.22	23.83
ENSG00000109132	PHOX2B	0	0	0	0	0	0.03	0	0.02	0	0.05	0	0	0	0	0	0	0	0.01	0	0	0	0	0	0	0	0	0	0	0	0	0	0	0	0	0	0	0
ENSG00000109133	TMEM33	25.4	32.86	21.96	11.07	18.26	7.77	16.45	11.5	9.59	16.05	20.2	18.05	16.75	12.97	25.36	8.01	47.85	52.85	11.86	37.5	33.41	34.78	27.07	9.16	117.86	79.05	58.14	85.43	25.27	54.31	57.4	53.19	31.19	50.96	24.21	43.67	43.34
ENSG00000109158	GABRA4	0	0	0.05	0	0	0	0	0	0	0.15	0.01	0.03	0.01	0.05	0	0	0	0	0.1	0.04	0.18	0	0.03	0	0.02	0	0	0	0	0	0	0	0	0	0	0	0
ENSG00000109163	GNRHR	0.15	0	0.08	0	0	0.35	0	0	0.04	0	0.27	0.49	0.53	0.11	0.06	0.3	0.1	0.19	0.03	0.18	0.13	0.09	0.25	0.27	0	0.07	0.14	0	0	0.02	0.1	0.06	0	0.05	0	0.03	0.07
ENSG00000109171	SLAIN2	15.29	14.95	35.53	81.78	2.64	5.38	18.4	29.41	20.45	15.51	33.02	23.95	21.8	11.62	33.16	7.81	42.4	37.32	24.39	33.82	28.27	33.41	68.75	10.41	56.11	67.95	55.74	16.16	31.55	24.18	31.5	50.75	40.83	37.37	29.92	21.48	29.65
ENSG00000109180	OCIAD1	115.14	121.67	181.41	172.4	73.83	50.49	68.26	91.7	81.66	102.22	140.03	127.66	187.72	61.15	101.76	43.91	123.19	185.86	94.78	116.55	140.43	132.2	152.63	106.54	236.94	220.78	204.68	107.32	59.46	129.15	140.92	150.18	145.21	248.63	158.48	85.15	90.5
ENSG00000109181	UGT2B10	0	0	0	0	0	0	0	0	0	0	0	0	0	0	0	0	0	0	0	0	0	0	0	0	0	0	0	0	0	0	0	0	0	0	0	0	0
ENSG00000109182	CWH43	0	0	0.37	0	0	0	0	0	0	0	1.44	1.37	0.03	7.26	0	0	3.56	0.04	0	0	0	0	1.18	3.36	0	0	0.02	0	0	0	0	0	0	0	0	0.04	0
ENSG00000109184	DCUN1D4	16.66	25.14	20.53	21.52	11.34	9.97	14.37	10.51	23.19	22.38	25.13	21.93	37.59	14.15	19.88	12.35	40.5	31.83	18.79	22.77	35.22	53.21	40.14	23.49	14.71	27.7	49.28	14.25	19.9	9.99	31.35	44.22	74.97	18.54	16.28	39.24	31.92
ENSG00000109189	USP46	7.46	10.31	19.33	10	16.63	1.59	12.58	7.81	3.29	4.9	8.69	4.95	6.92	7.25	7.01	1.82	10.7	8.22	5.07	7.68	9.07	8.88	16.44	4.66	11.16	11.5	16.88	12.83	5.34	5.89	10.83	23.18	36.19	18.86	10.41	7.43	8.1
ENSG00000109193	SULT1E1	0.78	0	0	0	0	0	0	0	0.09	0.07	0.11	0	0.04	3.55	0	0.06	1.52	0	0.87	0.09	0.05	8.31	0.14	0	0	0.05	0	0	0	0	0	0	0	0.05	7.89	0.02	0
ENSG00000109205	ODAM	0	0	0	0	0	0	0	0	0	0	0.2	0.17	0.18	56.92	0	0	0	0	0	0	1.71	0.19	2.96	0.09	0.2	0	0	0	0	0	0	0	0	0	0.6	0	0
ENSG00000109208	SMR3A	0	0	0.36	0	0	0	0	0	0	0	0	0	0	0	0	0	0	0	0	0	0	0.09	0.79	0	0	0	0	0	0	0	0	0	0	0	0	0	0
ENSG00000109220	CHIC2	13.68	9.46	34.95	75.87	135.72	7.46	26.45	22.62	37.32	19.46	17.9	12.27	16.47	16.75	42.84	6.26	22.76	46.14	19.33	42.59	25.69	16.34	34.19	9.93	21.18	15.37	59.92	22.86	13.16	18.22	16.26	76.29	138.07	26.27	14.69	16.24	30.94
ENSG00000109255	NMU	5.04	0	0	0	0	42.59	0	0	0.97	16.21	0.72	9.81	1.08	12.8	5.15	0	1.87	0.27	0	2.11	8.54	1.39	0.18	1.8	0	3.16	2.99	0	0	16.18	15.76	1.36	3.33	1.68	7.35	18.17	9.5
ENSG00000109265	KIAA1211	0.88	0	3.93	0	0	0.14	0.15	0.27	0.51	6	0.04	0.82	0	0.99	0.51	0.39	0.74	2.64	1	0.52	1.49	2.84	0.86	0.06	0	0.02	9.5	1.9	0.01	0.72	2.33	4.16	2.8	3.67	6.53	3.62	0.32
ENSG00000109270	LAMTOR3	49.22	30.98	51.62	21.2	30.76	21.16	36.01	43.15	26.05	39.14	55.69	40.3	58.12	41.26	58.76	18.66	103.94	76.86	31.09	100.09	51.32	79.13	80.47	46.25	25.51	40.3	27.45	25.38	14.74	24.87	37.33	45.42	34.14	51.49	26.81	26.47	20.35
ENSG00000109272	PF4V1	0.86	0	0	0	0	0	0	0	0	0	0.42	0	0.21	0	0.39	0	0.16	0	0.39	0	0	0.55	0	1.5	0	0.12	0	0	0	0	0	0	0	0.24	0	0	0
ENSG00000109320	NFKB1	18.62	18.63	18.41	23.57	18.23	10.17	17.35	10.19	15.06	9.93	20.03	29.96	17.54	29.67	23.89	10.52	38.49	24.44	26.57	39.66	32.23	29.8	32.33	9.02	26.35	35.96	18.54	19.25	20.27	19.07	52.74	34.31	24.5	36.48	17.43	25.02	31.54
ENSG00000109321	AREG	6.63	4.63	2.57	1.43	20.33	177.88	0	162.05	12.83	37.73	29.92	45.19	15.77	8.36	11.37	28.24	77.76	41.96	206.7	244.59	4.93	239.14	11.57	18.36	0.04	202.34	5	0	1.57	170.28	125.52	7.83	0.18	0.86	0.1	6.64	72.18
ENSG00000109323	MANBA	18.26	12.3	11.67	21.07	9.38	7	17.78	12.46	15.69	9.37	11.47	15.82	15.02	13.62	13.91	7.61	30.96	16.94	6.36	22.8	20.96	20.25	49.52	10.47	8.04	11.4	5.8	10.33	2.28	8.75	11.57	15.82	12.05	15.68	14.57	4.62	7.36
ENSG00000109332	UBE2D3	162.87	189.67	225.91	187.94	178.09	103.64	147.65	152.53	168.42	173.51	224.71	230.81	192.32	228.22	247.47	92.72	366.7	331.91	233.3	339.77	282.09	257.04	412.09	123.07	198.18	255.53	266.75	167.45	137	201.37	298.44	365.93	270.85	379.63	151.92	200.26	197.54
ENSG00000109339	MAPK10	2.49	9.05	2.57	2.82	2.92	4.41	0	0.64	5.03	10.22	0.28	3.73	18.3	2.36	1.29	0.51	2.73	0.67	8.43	2.38	1.37	3.02	15.99	3.61	0	1.71	0.28	0.7	0	0	0.02	0.15	0.42	0.12	0.22	0.39	0.1
ENSG00000109381	ELF2	16.47	10.91	19.06	13.65	4.19	10.41	13.67	10.93	16.01	33.62	21	25.66	30.06	21.87	25.28	11.19	35.04	20.01	24.8	29.92	30.35	20.28	59	26.26	12.39	13.8	14.77	12.06	11.23	9.1	17.52	14.33	21.31	27.77	14.74	14.76	14.65
ENSG00000109390	NDUFC1	76.4	48.53	81.56	81.59	80.05	52.31	77.58	91.42	57.23	60.82	90.06	50.35	104.03	101.9	44.57	32.92	69.96	117.2	75.25	64.76	84.11	80.64	84.16	72.97	61.82	48.76	44.03	83.65	37.17	103.14	84.73	62.74	119.43	66.38	81	90.35	49.98
ENSG00000109424	UCP1	0	0	0	0.7	0	0	0	0	0	0.16	0	0.08	0.05	0	0	0	0.04	0	0.09	0	0.15	0	0	0	0	0.06	0	0	0	0	0.03	0	0	0	0.06	0.08	0
ENSG00000109436	TBC1D9	10.95	8.35	25.58	11.19	8.21	5.95	8	9.84	7.72	7.37	12.54	16.02	4.96	7.48	16.47	4.08	16.33	12.13	7.12	12.47	11.59	10.78	28.56	5.72	17.14	8.15	10.6	2.38	6.03	1.2	5.91	21.38	9.04	18.03	11.35	5.95	11.55
ENSG00000109445	ZNF330	24.49	43.66	41.97	31.91	6.26	16.44	18.68	38.22	33	30.97	35.15	38.79	45.33	32.53	38.52	19	59.53	60.95	50.22	48.45	39	53.9	89.96	42.88	58.01	28.99	34.82	35.5	18.07	23.9	36.61	57.91	55.52	47.02	27.93	32.14	26.64
ENSG00000109452	INPP4B	3.09	1.61	3.43	5.72	1.09	0.99	3.43	2.04	2.68	6.09	3.53	15.22	6.76	2.25	24.66	0.93	7.28	6.21	3.07	19.96	0.66	9.34	4.19	3.34	23.82	0.72	16.95	8.26	8.85	30.16	14.97	22.07	5.69	11.46	7.46	4.84	5.71
ENSG00000109458	GAB1	4.38	1.8	6.92	9.82	0	3.03	2.74	3.49	6.2	3.96	6.36	14.42	11.44	4.75	7.43	1.31	17.48	3.99	7.56	8.9	6.9	5.43	33.73	3.45	3.38	1.98	4.69	1.76	3.1	2.79	4.54	6.56	5.24	8.51	4.38	3.22	5.74
ENSG00000109466	KLHL2	11.46	18.91	25.92	22.19	7.16	15.24	13.15	11.73	21.05	17.6	24.66	17.35	41.75	15.81	15.47	12.03	27.19	15.58	23.14	33.91	27.68	31.16	66.47	15.97	15.03	15.48	14.32	10.08	10.41	7.42	11.18	13.49	16.86	15.46	8.52	10.55	14.22
ENSG00000109471	IL2	0	0	0	0	0	0.91	0	0.54	0	0.5	0.13	0.7	0	0	0	0	0	0	0	0.06	0	0	0.39	0.58	0	0	0	0	0	0	0	0	0	0	0	0	0
ENSG00000109472	CPE	61.88	26.45	56.57	12.13	7.25	35.31	44.41	44.9	157.94	139.33	17.33	32.99	792.32	25.42	27.07	13.32	51.69	15.33	132.98	34.19	106.95	125.12	218.67	8.75	0.27	92.06	6.07	0	0.16	1.27	2.66	2.11	1.54	8.88	45.78	8.39	0.35
ENSG00000109475	RPL34	1595.31	1247.55	2153.94	1049.02	1960.9	2099.57	1564.63	1873.86	1795.12	1292.38	2120.94	2705.18	2530.81	2596.93	2172.79	758.52	2029.49	2737.24	2108	1977.82	1600.92	2001.33	2724.73	1889.53	1264.24	1362.67	1278.02	1494.58	871.83	1683.28	2261.14	1323.21	1958.69	2218.29	1837.51	1176.22	1155.45
ENSG00000109501	WFS1	10.85	7.4	18.79	36.25	13.29	9.41	5.87	19.56	5.25	5.88	8.23	7.2	12.06	1.73	3	1.12	3.52	4.38	2.15	5.42	11.11	5.09	14.22	6.21	14.15	21.04	23.46	19.58	6.73	9.57	7.14	9.14	28.46	16.66	15.13	6.68	10.23
ENSG00000109511	ANXA10	1.52	0	1.44	0	0	0	0	0.31	0.16	0	0	0.14	0.19	0.17	0	0	0.47	0.1	0	0.07	0.44	0.06	0.33	0.28	0.52	3.59	1.74	34.75	0.55	1.44	0.29	0.24	0.12	0.09	0	0.24	1.82
ENSG00000109519	GRPEL1	31.85	55.04	30.89	21.01	84.75	22.14	37.01	23.49	22.17	26.63	25.2	23.13	16.84	26.8	27.26	21.16	34.64	79.12	35.27	58.16	85.04	43.47	41.15	12.7	170.06	117.76	75.33	139.19	47.22	104.58	99.72	69.86	99.36	66.83	31.98	80.52	73.06
ENSG00000109534	GAR1	46.12	47.55	56.7	45.7	28.37	24.19	61.39	62.31	44.18	41.29	41.98	31.23	32.19	46.32	39.6	27.37	46.58	145.52	51.27	45.68	53.56	68.51	93.35	28.31	70.93	77.06	56.26	84.26	48.8	56.33	81.36	80.6	81.49	88.06	57.13	79.11	51.74
ENSG00000109536	FRG1	54.05	52.95	51.4	52.73	92.13	59.97	47.13	70.06	83.01	120.93	81.02	55.5	83.31	96.58	82.74	91.88	68.74	89.44	87.64	104.05	45.94	49.92	77.52	108.4	49.87	41.08	63.14	56.29	48.1	56.06	50.6	86.71	79.59	80.01	45.21	54.19	54.43
ENSG00000109572	CLCN3	13.07	17.75	24.44	12.98	6.16	6.8	37.8	18.51	8.08	9.57	19.29	15.26	18.82	23.26	12.42	15.12	16.9	19.32	15.26	17.56	21.05	23.89	49.13	18.5	26.26	24.19	21.23	17.11	10.53	11.57	28.47	26.41	29.98	35.91	20.81	17.54	16.37
ENSG00000109576	AADAT	6.56	4.69	9.69	11	0.89	4.28	3.59	3.66	4.35	57.31	3.53	2.15	8.93	5.3	4.73	0.55	4.54	10.31	2.21	2.23	7.38	4.37	11.9	9.29	5.73	2.73	11.13	10.57	0.9	2.44	2.93	8.71	4.26	14.89	15.13	9.45	3.41
ENSG00000109586	GALNT7	28.36	14.14	26.02	27.1	5.69	9.79	23.07	23.23	17.8	12.15	76.25	16.33	75.23	10.75	42.17	9.05	42.35	60.9	8	15.57	22.93	12.77	52.17	20.19	19	38.32	27.75	28.46	19.87	27.12	43.13	17.43	58.13	69.63	22.96	13.54	23.64
ENSG00000109606	DHX15	56.52	66.98	90.67	48.6	46.83	25.98	56.9	36.49	62.37	106.82	89.43	121.25	77.33	70.92	87.57	34.42	150.61	162.64	69.03	107.04	108.77	121.42	142.21	52.7	190.84	157.18	175.26	150.05	93.6	133.55	163.05	136.16	126.07	143.92	114.87	121.61	124.53
ENSG00000109610	SOD3	8	33.26	16.29	40.43	4.09	71.26	1.37	82.23	15.02	0.69	2.91	6.06	3.27	1.54	2.57	0.51	3.68	6.37	16.5	4.3	5.28	9.3	17.4	2.53	0	0	2.06	0.05	0.08	0	0	0.5	3.18	0.32	7.42	0	0.03
ENSG00000109618	SEPSECS	2.46	4.42	3.01	3.01	7.77	2.51	4.43	1.91	1.59	20.19	4.88	8.26	9.18	2.87	5.06	1.35	6.22	6.22	2.65	4.16	4.8	4.07	9.32	5.86	5.82	3.27	7.34	3.33	1.62	3.06	1.52	2.72	3.14	4.04	2.9	2.61	1.13
ENSG00000109625	CPZ	7.6	0	1.91	1.71	0	6.83	0	2.12	11.29	0.95	21.15	4.53	2.74	4.3	6.18	0.95	22.54	1.33	9.82	8.04	9.08	1.28	6.11	15.61	0	0.07	0.76	0.02	2.91	18.16	0.37	0.04	0.43	0	6.95	0.44	1.97
ENSG00000109654	TRIM2	12.59	2.78	5.78	11.26	1.97	9.08	6.76	1.28	7.03	20.18	10.06	14.3	47.15	23.17	4.89	2.06	34.91	5.04	7.44	3.07	10.23	10.57	20.36	7.78	1.92	2.72	7.72	9.09	8.35	15.38	13.63	4.5	8.23	6.75	6.84	4.91	3.93
ENSG00000109667	SLC2A9	9.6	1.93	1.7	5.97	0.02	1.01	2.67	1.34	1.18	1.35	2.36	1.96	1.35	2.49	4.5	2.51	21.25	1.79	1.08	4.79	6.45	2.91	3	3.68	0.15	0.37	0.15	0.18	3.26	0.99	4.37	0.03	0.02	0.67	0.02	1.02	0.84
ENSG00000109670	FBXW7	11.9	12.65	14.93	30.74	16.23	11.01	13.39	6.77	24.85	45.55	26.9	55.09	41	32.93	53.76	37.64	29.39	31.96	40.35	27.69	28.44	18.58	47.8	31.51	7.33	7.71	5.12	6.78	4.5	5.82	10.68	9.1	10.07	12.4	8.17	6.5	6.13
ENSG00000109674	NEIL3	3.2	6.49	2.3	6.04	0	0.29	6.46	0.53	3.25	3.18	5.96	1.64	0.09	5.93	2.02	2.23	4.3	8.8	0.18	2.44	7.14	2.7	13.56	6.5	20.35	12.36	15.24	8.74	18.44	10.46	21.84	17.87	16.87	16.04	12.43	14.43	20.59
ENSG00000109680	TBC1D19	4.36	6.19	12.58	7.74	1.51	2.61	13.77	2.82	3.35	6.26	9.62	5.29	5.99	3.23	6.42	1.36	7.44	7.83	5.26	4.4	6.23	7.45	14.58	4.17	3.84	3.21	6.63	2.19	4.89	8.24	4.32	7.7	2.03	3.7	13.87	4.31	3.23
ENSG00000109684	CLNK	0.31	0	0.19	1.93	0	0.63	0	0	0.04	0.3	0.4	2.59	0.12	0.29	0.52	0.68	0.23	0.17	0.38	0.49	0.67	0.12	0.45	1.18	0	0	0	0	0	0	0	0	0	0.02	0	0	0
ENSG00000109685	NSD2	21.48	26.35	32.74	34.64	17.01	8.43	18.41	19.23	16.17	49.76	32.4	24.9	27.87	21.42	32.3	20.02	27.18	76.69	7.28	39.2	54.03	29.18	36.04	21.76	108.4	53.11	96.15	24.33	58.9	51.01	91.91	81.58	106.66	85.21	47.72	55.05	75.66
ENSG00000109686	SH3D19	18.2	6.51	19.84	27.15	1.81	6.94	10.36	4.58	22.72	6.29	19.72	14.94	26.29	15.04	22.97	4.2	21.21	12.71	18.88	19.9	14.27	11.51	61.36	8.9	4.51	11.82	10.02	4.37	5.85	4.26	16.38	20.04	21.3	26.42	11.88	11.88	13.62
ENSG00000109689	STIM2	14.34	13.85	11.75	11.47	6.69	22.15	5.88	10.18	15.4	15.12	15.82	33.48	32.81	12.61	16.55	14.01	22.53	20.6	9.6	18.87	18.42	15.42	19.42	24.51	24.62	23.88	18.84	21.33	16.03	19.22	14.7	17.87	8.91	13.9	14.16	17.77	18.29
ENSG00000109705	NKX3-2	2.57	1	2.43	0.81	0	1.51	0	1.34	0.05	1.04	0.05	0.44	0.08	1.19	0.79	0	0.38	0.34	0.09	0.85	1.21	0	1.69	0.26	0.84	0.03	1.3	0	0.09	0.2	0.44	5.74	1	3.75	2.56	0.2	0.07
ENSG00000109736	MFSD10	49.03	59.27	111.91	60.66	96.41	50.01	21.39	58.57	23.31	15.78	69.73	30.29	57.12	16.62	21.17	20.61	46.92	51.34	10.76	52.65	34.59	24.31	23.28	44.18	65.68	115.55	72.03	55.51	19.25	60.59	74.15	36.3	59.97	35.01	35.86	33.43	32.92
ENSG00000109738	GLRB	0.92	4.88	1.75	15.31	0	1.17	8.01	1.53	1.41	2.56	3.27	1	3.64	1.17	3.31	1.01	2.37	12.03	1.12	2.46	0.63	8.37	4.27	1.64	4.09	4.92	4.88	1.64	4	4.25	7.56	2.78	1.8	3.4	3.36	3.1	3.53
ENSG00000109743	BST1	6.22	6.53	9.78	9.69	4.75	2.32	17.16	1.67	3.31	2.91	19.27	5.56	1.89	3.93	9.73	5.71	5.72	7.63	9.35	9.56	6.38	13.22	7.69	15.06	0.18	8.26	1.8	0.47	0.3	0.2	0.82	0.9	30.38	6.47	1.11	0.11	16.3
ENSG00000109756	RAPGEF2	18.99	20.2	33.81	8.1	3.1	3.62	8.05	8	11.48	9.62	12.67	13.18	23.27	6.72	13.04	5.75	15.94	17.62	9.3	10.42	13.18	9.49	52.39	7.34	27.21	11.76	23.08	13.88	17.39	5.51	19.86	33.12	22.48	26.84	16.45	22.57	26.46
ENSG00000109758	HGFAC	0.99	0	0.12	0	0	0.29	0	0.02	0.39	1.92	0.48	0.14	0.43	0	0.17	0	0.09	0.02	0.03	0.17	0.2	0.08	0.08	0.99	0.06	0.02	0.09	0.3	0.11	0	0	0	0.07	0.07	0.21	0	0
ENSG00000109762	SNX25	6.16	8.41	18.11	35.12	4.23	9.15	7.84	11.68	8.24	7.21	12.13	11.81	50.28	12.75	11.23	4.61	12.69	16.17	6.84	10.67	15.78	14.28	14.19	6.88	11.73	7.2	8.09	13.69	7.09	7.96	17.25	17.29	18.9	14.42	10.03	8.99	8.89
ENSG00000109771	LRP2BP	0.82	0.11	1.71	0.86	0	1.51	0	0.69	1.41	3.08	2.09	2.11	16.46	2.36	1.43	1.6	1.53	1.87	1.37	2.25	3.36	1.84	3.45	2.81	0.99	0.42	0.43	1.36	0.26	0.07	2.05	0.36	0.61	0.63	0.64	0.43	0.22
ENSG00000109775	UFSP2	15.31	10.98	28.37	21.81	29.15	17.76	17.79	30.49	20.12	22.05	24.53	20.54	30.69	22.33	21.43	9	32.44	21.31	16.88	30.49	22.11	33.72	33.74	15.96	22.17	13.93	21.32	23.68	13.11	18.5	26.7	19.08	38.21	27.79	19.59	13.8	18.83
ENSG00000109787	KLF3	21.08	15.46	29.82	21.18	4.91	5.51	7	19.42	23.82	12.43	19.5	19.57	20.8	20.59	32.2	6.75	35.8	25.9	22.15	35.35	18.05	14.44	40.68	9.02	12.76	16.14	13.22	4.75	7.91	15.12	16.7	13.72	12.24	26.47	11.75	10.95	12.24
ENSG00000109790	KLHL5	42.09	53.47	97.58	28.19	27.23	26.64	23.02	17.63	15.62	12.95	32.94	36.2	22.49	44.4	27.71	14.2	59.08	46.61	18.96	49.89	67.64	41.61	63.71	16.84	52.79	70.63	109.08	31.07	24.7	76.25	69.29	52.79	60.98	70.66	45.01	18.09	37.98
ENSG00000109794	FAM149A	2.63	7.77	1.7	0.87	0	4.35	0	0.68	3.01	11.54	2.93	1.61	2.2	2.18	1.52	0.87	0.58	1.41	2.12	1.22	0.61	7.18	5.2	0.69	0	0	1.27	0	0	3.16	2.47	0.83	0.58	1.41	2.26	0.26	0.03
ENSG00000109805	NCAPG	8.68	27.74	14.18	18.34	13.96	1.31	32.31	8.8	8.84	32.41	26.03	7.54	0.71	12.97	18.26	10.21	16.25	40.01	1.53	19.51	25.36	17.19	28.3	11.61	123.81	82.25	93.61	63.28	55.76	44.15	72.53	81.03	54.53	63.46	58.22	66.82	64.2
ENSG00000109814	UGDH	33.55	31.23	54.59	65.47	33.46	11.49	30.62	21.62	29.9	15.8	34.39	15.1	17.51	14.73	34.27	9.1	64.22	37.93	148.85	51.24	42.48	63.8	83.19	33.39	66.3	134.67	53.67	29.87	22.38	30	27.92	63.06	55.58	59.33	29.19	21.95	16.56
ENSG00000109819	PPARGC1A	1.39	0	0.88	0.97	0	0.25	0	2.15	0.12	4.44	1.24	1.44	0.69	1.25	0.11	0.12	8.88	1.25	1.57	0.08	0.48	11.69	1.63	6.21	0.33	0.01	0.47	0.06	0.4	0.02	0.06	3.98	0.06	1.55	1.46	0	0.4
ENSG00000109832	DDX25	0	0	0.07	0	0	0.18	0	0	0.12	24.08	0.14	0.15	5.48	0.25	0.29	0	0	0	0.05	0.08	0.06	0.03	0.59	0.24	0	0	0	0	0	0	0	0.09	0.08	0.2	0	6.19	0
ENSG00000109846	CRYAB	68.73	55.43	134.46	210.59	26.7	22.48	129	446.97	11.16	15.03	31.06	65.27	202.46	26.23	80.58	18.61	897.03	11.46	773.44	51.5	74.25	48.7	90.18	36.03	0	10.53	0	0.23	1.42	0.82	0.25	2.11	0	0	68.37	0.23	0.89
ENSG00000109851	DBX1	0	0	0	0	0	0	0	0	0	0	0	0	0	0	0	0	0	0	0	0	0	0	0.08	0	0	0	0	0	0	0	0	0	0	0.57	0	0	0
ENSG00000109854	HTATIP2	95.5	88.99	53.02	107.58	65.87	28.81	53.93	35.04	27.65	27.24	83.11	48.79	39.16	110.45	77.68	52.15	101.91	65.69	37.35	68.74	68.63	71	75.47	27.62	90.72	160.17	144.44	50.41	72.28	0.34	85.51	77.48	88.71	77.07	0.15	96.44	49.81
ENSG00000109861	CTSC	244.51	230.96	45.71	361.42	128.55	121.45	268.75	117.49	154.59	126.14	399.91	170.99	155.72	62.94	483.25	255.76	1670.13	413.16	282.42	305.13	194.72	272.76	246.17	432.93	108.3	149.06	49.42	152.36	161.29	139.89	113.83	184.07	62.1	230.51	2.12	98.6	401.1
ENSG00000109881	CCDC34	20.75	32.69	9.02	45.06	50.61	17.69	36.35	21.62	19.13	170.84	34.69	10.64	24.46	116.87	24.79	72.81	32.01	37.81	29.14	21.06	32.42	25.92	31.64	57.86	70.61	45.07	50.68	28.71	57.66	106.54	31.71	50.5	36.93	56.97	47.25	51.98	54.6
ENSG00000109906	ZBTB16	1.26	0	0.94	4.4	0	0.53	0	0.3	1.73	7.15	3.71	3.29	7.18	0.76	0	0.54	0.46	0.44	8.03	0.33	0.27	0.34	1.53	6.09	0	0.02	0	0	0	0	0	0.27	0	0	0	0	0
ENSG00000109911	ELP4	11.35	5.09	10.13	16.95	21.06	5.82	38.77	8.32	11.9	6.39	10.99	9.56	7.74	9.61	13.12	5.53	19.07	11.03	4.11	10.6	12.95	8.12	17.16	11.16	16.07	16.47	22.18	5.64	24.63	53.74	18.09	26.19	11.27	21.7	22.43	25.15	27.03
ENSG00000109917	ZPR1	27.58	36.22	34.57	34.61	40.17	17.52	68.03	32.87	20.21	21.08	31.16	24.14	19.22	12.47	49.9	20.65	47.08	28.91	22.4	62.43	134.65	37.02	31	7.99	83.29	58.7	61.02	77.47	86.32	37.9	50.84	115.75	43.33	35.44	30.53	42.03	66.86
ENSG00000109919	MTCH2	82.28	147.19	75.73	115.63	131.79	38.63	117.42	78.62	96.14	72.11	119.02	46.09	48.32	99.18	99.62	41.82	131.58	133.03	50.69	119.16	84.88	114.71	122.91	60.57	108.88	146.39	124.12	161.57	143.55	238.05	143.89	224.3	177.34	130.17	168.22	249.13	227.52
ENSG00000109920	FNBP4	62.45	35.51	54.09	55.92	59.66	25.1	28.78	21.02	54.43	91.22	67.29	144.14	128.45	88.44	88.69	116.42	93.58	68.23	63.34	88.71	53.49	54.86	73.83	95.51	45.55	34.72	47.51	83.87	40.97	31.15	40.63	52.84	30.87	44.13	64.5	60.09	37.15
ENSG00000109927	TECTA	0.5	0	0.31	0.32	0	0.08	0	0.25	0.07	0.26	0.07	0.24	0.52	0.12	0.13	0.03	0.12	0.1	0.34	0.14	0.31	0.12	0.58	0.31	0.05	0.06	0.32	0.04	0.11	0.01	0.03	0.37	0.06	0.13	0.22	0.11	0.18
ENSG00000109929	SC5D	14.28	13.78	16.69	11.67	12.08	26.09	13.67	6.62	8.78	31.24	16.15	29.42	29.32	47.53	15.95	12.62	43.29	11.72	12.44	35.15	50.21	27.85	19.46	21	12.4	31.66	25.29	18.59	23.79	22.78	22.85	75.3	20.82	28.79	21.57	21.31	44.01
ENSG00000109943	CRTAM	1.17	0	0.26	6.69	1.57	0.99	0.92	1.92	1.39	6.61	3.72	9.55	0.18	0.31	6.66	2.95	3.36	3.39	0.96	6.17	2.37	1.02	2.33	7.71	0	1.97	0.24	0	0.04	0	0	1.28	0	0.08	0	0.01	0.14
ENSG00000109944	C11orf63	3.93	2.18	4.2	6.79	0.65	0.62	0.78	2.67	2.28	1.87	2.88	3.19	3.46	2.84	4.35	4.65	7.6	2.55	1.45	4.27	8.9	2.24	5.23	3.64	1.63	4.4	4.18	0.02	8.62	3.02	0.99	12.14	3.18	1.39	2.3	2.01	4.27
ENSG00000109956	B3GAT1	0.32	0	1.46	1.55	0	0.77	0.2	0.15	0.32	14.18	0.55	2.11	30.23	0.15	0.61	0.36	0.73	0.64	0.09	0.75	0.15	0.76	0.39	3.2	0	0.03	0.01	0	0	0	0	0	0	0	1.99	0.21	0.06
ENSG00000109971	HSPA8	759.38	805.76	1267.6	751.32	770.93	261.42	1383.42	752.29	365.17	586.98	612.67	444.9	239.57	566.51	825.1	348.48	800.45	1637.46	698.14	835.04	2008.5	838.29	811.06	61.42	2301.1	2576.05	1585.16	3136.3	2330.13	965.05	1989.84	2324.68	1779.95	1368.6	1315.82	2646.67	2386.81
ENSG00000109991	P2RX3	0	0	0	0	0	0	0	0	0	0	0	0	0	0	0.04	0	0	0	0	0	0.07	0	0.03	0	0	0	0	0	0	0	0	0	0	0.06	0	0.04	0
ENSG00000110002	VWA5A	16.26	3.83	13.75	12.64	28.76	20.67	5.12	7.65	2.48	2.04	11.32	36.27	27.06	3.07	8.08	13.2	9.64	6.53	15.5	17.54	20.27	7.84	12.6	8.33	0	9.18	3.13	6.16	0.25	0.29	0.11	0.97	5.04	10.98	7.3	0.1	24.19
ENSG00000110011	DNAJC4	26.92	51.57	31.46	61.02	42.39	42.88	8.66	31.15	42.11	19.18	20.26	36.75	40.03	13.76	26.39	13.75	29.49	12.44	12.14	37.31	21.43	28.1	25.26	40.76	11.92	10.92	18.16	18.22	11.44	24.25	10.5	11	45.1	37.1	6.12	14.48	20.02
ENSG00000110013	SIAE	23.94	20.18	10.56	17.62	16.21	8.54	13.93	13.02	17.02	6.99	12.4	11.32	69.04	8.84	11.81	9.63	15.94	11.8	18.07	19.91	82.5	23.05	20.53	11.54	5.8	6.12	6.56	5.18	6.28	12.41	2.46	9.88	5.28	8.19	11.37	11.43	11.15
ENSG00000110025	SNX15	10.96	15.05	12.16	18.37	13.97	7.43	9.94	14.84	8.61	12.56	9.52	7.25	11.59	3.59	15.61	2.03	12.36	7.17	0.94	27.21	15.61	5.11	8.88	7.47	34.28	19.84	23.3	21.22	21.4	11.7	15.4	29.29	27.06	29.61	15.4	27.86	31.62
ENSG00000110031	LPXN	13.07	18.87	6.73	25.52	20.14	9.36	9.52	5.81	18.91	12.58	30.16	69.78	10.68	7.12	37.45	21.65	25.08	28.35	9.94	47.3	14.82	15.15	36.99	38.5	168.12	10.74	91.75	40.02	45.71	17.11	26.01	314.05	21	28.61	2.16	3.23	12.1
ENSG00000110042	DTX4	6.74	1.56	2.1	1.4	1.07	35.38	1.47	0.93	1.06	2.73	0.89	14.06	179.46	9.55	4.25	1.23	26.54	1.27	2.26	7.54	14.22	2.35	20.78	11.59	0.27	3.41	0.53	0	0.34	18.93	2.53	0.9	2.54	3.6	3.2	0.07	0.6
ENSG00000110046	ATG2A	14.03	5.28	11.47	17.49	4.48	9.9	6.42	9.94	3.52	6.27	3.65	7.5	7.21	5.73	5.21	3.78	8.42	3.55	1.82	9.91	4.72	4.71	5.04	6.07	25.5	11.84	13.11	24.14	9.76	11.17	13.09	27.63	14.76	26.18	5.81	24.1	19.21
ENSG00000110047	EHD1	26	21.84	34.07	27.52	50.48	15.26	30.53	32.03	22.72	9.43	14.89	37.29	11.5	9.97	37.66	15.57	40.53	33.3	21.58	74.53	15.06	24.55	22.04	13.51	68.83	40.19	57.5	56.46	83.43	84.92	77.77	61.85	102.78	81.83	20.27	77.86	116.83
ENSG00000110048	OSBP	18.81	18.63	17.17	20.48	7.92	7.74	10.69	23.72	15.4	16.75	17.26	21.18	26.9	20.38	24.1	9.66	38.58	13.94	11.8	38.51	19.78	24.91	34.03	10.25	30.29	26.89	26.73	25.85	32.62	26.61	30.6	34.72	29.95	37.32	21.52	45.37	35.03
ENSG00000110057	UNC93B1	34.43	38.42	13.91	40.89	40.08	40.12	23.32	20.17	6.99	3.03	9.07	26.23	11.61	12.39	13.94	9.17	25.7	7.88	2.59	18.08	14.49	9.28	9.88	7.09	4.77	26.91	12.92	29.18	18.27	25.49	25.54	10.03	18.42	14.65	11.67	12.22	15.42
ENSG00000110060	PUS3	14.52	12.73	9.19	13.17	14.17	6.42	15.92	13	5.01	9.86	10.36	10.77	9.77	9.02	10.67	7.25	19.49	15.11	11.19	18.19	29.51	12.45	17.35	9.85	13.05	19.81	13.03	9.04	10.92	8.98	15.19	15.33	12.18	16.25	14.39	23.18	13.56
ENSG00000110063	DCPS	14.62	13.25	13.21	7.84	14.47	14.18	13.93	11.91	10.11	12.23	15.35	14.85	7.88	9.26	13.82	5.43	19.46	12.06	4.55	11.51	34.03	15.48	11.24	8.44	20.28	23.59	17.2	19.88	27.56	42.94	38.25	34.98	24.84	17.41	20.21	41.11	46.1
ENSG00000110066	KMT5B	13.43	19.9	23.64	18.02	15.42	8.03	30.56	11.87	14.22	45.45	26.14	30.59	42.8	41.82	31.68	18.97	29.54	11.38	16.03	41.04	27.37	16.92	28.52	23.78	32.59	24.79	23.39	33.48	24.29	20.72	34.02	24.84	44.63	50.45	17.01	29.52	17.02
ENSG00000110074	FOXRED1	15.19	26.89	16.17	15.1	9.51	13.94	20.82	15.78	15.74	24.33	19.32	25.35	21	16.53	23.85	21.46	28.11	16.29	10.98	25.5	72.83	18.8	28.75	17.95	43.82	42.83	27.95	36.93	58.11	30.39	41.35	40.89	22.84	35.58	19.96	54.5	45.54
ENSG00000110075	PPP6R3	34.01	33.62	25.69	46.87	21.81	10.04	31.05	14.27	6.96	46.42	37.74	50.52	78.69	67.06	41.19	26.55	59.75	30.42	24.79	46.56	62.61	34.81	55.39	22.39	65.26	56.03	58.73	82.66	56.13	41	70.19	59.14	73.56	78.51	51.51	78.66	69.76
ENSG00000110076	NRXN2	5.63	34.86	3.73	0.67	0	5.78	0.31	2.13	6.15	8.88	1.16	2.81	1.39	19.36	2.03	0.7	1.16	0.52	3.09	1.48	4.21	0.18	13.64	1.16	7.29	0.43	0.25	2.34	0	0	0	1.16	2.02	0.96	12.36	0	0.09
ENSG00000110077	MS4A6A	139.77	209.86	60.71	497.69	49.9	36.19	98.43	83.7	137.24	90.84	186.09	95.23	25.7	38.85	315.17	83.91	191.75	200.04	169.21	180.84	88.98	149.68	191.82	227.44	0	0	0	0	0.2	0	0	0.02	0.1	0	0	0.09	0
ENSG00000110079	MS4A4A	55.29	70.7	18.8	100.14	8.1	6.42	29.62	25.91	66.24	21.82	59.72	16.34	7.31	11.58	79.68	38.02	70.89	81.97	92.08	68.21	34.95	57.58	82.71	52.42	0	0	0.06	0.04	0	0	0	0	0	0	0	0	0
ENSG00000110080	ST3GAL4	23.31	35.82	21.28	43.6	20.27	10.73	30.44	19.3	24.15	7	23.12	10.23	4.45	16.4	10.64	9.14	35.29	13.47	10.52	14.23	66.1	35.12	38.23	11.76	21.82	42.4	28.18	10.78	36.74	40.69	35.05	52.81	21.98	20.18	26.38	36.34	57.32
ENSG00000110090	CPT1A	26.45	13.42	11.7	28.17	7.08	13.79	3.57	8.78	20.35	21.56	16.06	17.6	17.26	40.38	10.67	13.81	14.13	13.58	22.99	21.91	23.52	8.53	18.77	15.53	0.59	20.61	35.99	0.06	25.51	15.18	0.67	5.23	15.8	2.43	37	11.94	10.43
ENSG00000110092	CCND1	158.99	30.2	55.64	100.53	51.95	82.69	11.67	53.19	28.79	7.45	98.04	92.55	129.45	297.21	227.56	73.91	119.25	81.73	36.05	77.64	9.04	4.15	51.31	12.54	107.93	153.09	352.98	196.91	333.3	157.45	267.03	415.13	236.94	304.64	135.03	238.15	615.71
ENSG00000110104	CCDC86	29.48	66.05	19.55	31.37	22.07	10.72	38.31	41.11	15.71	11.76	46.92	6.63	6.98	7.41	16.37	8.4	20.85	51.19	11.33	19.23	15.32	28.23	20.7	11.43	95.56	69.34	89.15	79.79	88.94	43.91	74.01	79.92	100.72	141.43	24.96	145.66	144.46
ENSG00000110107	PRPF19	72.32	82.49	61.26	69.27	85.73	56.54	144.49	56.11	59.65	85.79	58.86	45.6	65.23	90.92	59.35	62.25	70.09	71.28	55.29	94.07	50.79	49.47	57.81	71.05	167.71	149.55	160.57	241.59	171.58	155.67	162.23	216.1	181.78	337.91	100.78	343.04	287.73
ENSG00000110108	TMEM109	85.89	142.76	58.73	114.16	62.23	63.27	77.51	99.27	79.01	37.93	77.99	60.11	53.5	81.47	63.57	36.66	49.89	60.4	59.17	68.78	51.71	52.35	72.5	26.51	122.77	157.83	119.97	90.4	110.36	61.47	98.45	155.15	127.12	239.55	149.13	196.63	215.27
ENSG00000110148	CCKBR	0.14	0	0	0	0	0	0	0	0	0.69	0	0	1.09	0.07	0	0	0	0	0.04	0	0	0.03	0.05	0	0	0	0	0	0	0	0	0	0	0	0	0	0
ENSG00000110169	HPX	1.76	0	0.88	4.54	0	2.02	0	0.31	0.88	0.7	0.59	1.39	0.86	1.4	2.3	0.63	0.95	0.68	0.67	0.62	2.01	1.19	1.49	1.8	0.22	0	0.68	0.38	0.13	0	0.03	0.45	0.13	0.04	0.99	0.4	0.32
ENSG00000110171	TRIM3	11.89	17.35	12.69	26.5	5.95	4.55	8.25	13.45	11.81	14.2	10.99	9.84	12.06	8.45	15.94	13.74	9.21	8.54	6.99	11.06	14.88	9.58	24.88	9.52	19.09	7.62	16.62	27.04	17.29	3.91	6.7	27.29	10.62	14.61	19.36	15.91	16.1
ENSG00000110172	CHORDC1	32.55	71.42	42.28	20.83	31.2	16.61	62.63	13.1	24.61	66.58	34.3	50.66	45.04	53.83	81.85	52.26	106.8	75.01	52.9	138.32	109.63	56.65	55.67	56.6	105.02	97.39	82.07	96.57	82.53	82.16	102.5	63.37	44.19	76.19	22.59	102.26	145.18
ENSG00000110195	FOLR1	0	4.96	0	0	0	56.71	0	0	0.05	0	0.15	10.85	23.83	0.17	0.07	0.11	1.96	0.04	0.81	0.26	0	4.87	0.71	0.48	0	0.98	0.05	1.02	0	5.17	0.35	0.52	0	0	0	0	0.13
ENSG00000110200	ANAPC15	42.56	64.11	43.64	43.82	67.04	30.77	109.57	31.15	44.8	71.5	50.74	35.73	34.51	38.34	36.76	61.13	51.11	47.11	41.57	56	33.79	27.78	25.29	26	117.63	71.57	67.7	217.22	172.76	167.64	114.19	58.01	138	126.09	73.7	83.56	137.62
ENSG00000110203	FOLR3	0.22	0	0.48	0	48.88	0.16	0	0	0	0	0.06	0	0	0	0.31	0.16	1.15	0	0.11	5.98	0.3	0.07	0.08	0.35	3.7	0	0.21	0.06	0	0.51	0.07	2.19	0.35	0.44	0	0	9.45
ENSG00000110218	PANX1	24.73	13.83	25	21.01	13.94	3.59	10.22	11.24	11.18	10.61	16.88	7.69	5.75	11.26	30.45	10.2	33.74	16.75	39.93	48.23	64.97	28.06	25.94	6.78	30.48	24.14	24.6	14.04	24.97	13.08	24.41	17.71	46.52	65.67	15.12	11.82	29.24
ENSG00000110237	ARHGEF17	20.77	72.63	25.27	31.88	6.68	15.21	20.4	24.73	22.46	8.46	10.49	10.06	56.69	6.43	10.05	8.14	13.39	3.51	6.51	10.72	17.87	15.61	27.82	15.71	8.16	6.47	24.43	16.41	17.87	11.7	14.94	23.89	14.75	21.59	23.96	22.85	12.49
ENSG00000110243	APOA5	0	0	0	0	0	0	0	0	0	0	0	0	0	0	0.07	0	0	0	0	0	0	0	0	0	0	0	0	0.04	0	0	0	0.07	0.02	0.02	0	0	0.02
ENSG00000110244	APOA4	0	0	0	0	0	0	0	0.25	0	0	0	0	0	0	0	0	0	0	0	0.08	0.03	0	0	0	0	0.06	0	0	0	0	0	0	0	0	0	0	0
ENSG00000110245	APOC3	0	0	0	0	0	0	0	0	0	0	0	0	0	0	0	0	0	0	0	0	0	0	0	0	0.41	0	0	0	0	0	0	0.11	0	0	0	0	0
ENSG00000110274	CEP164	18.19	12.95	14.11	26.56	7.1	25.54	23.79	16.33	33.37	22.31	30.47	24.94	54.3	26.39	30.3	99.39	19.68	34.16	45.49	37.51	61.01	13.72	30.37	38.48	27.79	24.39	20.52	42.62	24.65	22.03	19.79	29.17	15.31	17.09	17.94	20.84	22.39
ENSG00000110315	RNF141	22.45	27.89	13.08	30.9	9.56	12.46	21.35	14.78	26.25	8.72	34.58	30	22.09	34.17	30.72	13.12	40.04	23.53	22.84	38.23	26.63	23.05	31.85	11.36	30.26	26.87	26.75	9.7	16.37	57.03	28.07	33.63	29.43	20.5	47.93	25.74	25.46
ENSG00000110318	CEP126	1.75	4.44	2.09	16.04	0.85	1.56	1.59	1.72	1.12	5.74	0.91	1.98	7.04	0.97	3.24	2.69	2.29	1.61	2.01	1.43	2.11	2.17	3.3	3.11	3.34	4.18	2.92	2.17	0.73	1.32	0.37	10.05	1.21	1.21	2.24	0.16	1.14
ENSG00000110321	EIF4G2	271.54	261.73	419.65	467.28	236.61	147.68	327.2	233.67	228.9	288.77	443.09	325.12	296.95	343.93	496.02	234.21	592.99	344.08	275.51	539.39	395.23	368.43	522.02	145.03	1212.58	649.24	1099.52	437.32	602.23	413.37	503.78	1239.41	559.67	854.64	1221.9	636.57	781.54
ENSG00000110324	IL10RA	16.2	16.04	6.12	42.85	9.42	10.7	36.3	6.56	10.71	10.46	15.21	49.72	2.64	3.73	33.43	16.69	17.82	16.78	11.94	30.59	12.96	10.55	22.97	22.45	0	0.28	0.15	0	0.02	0	0.08	0.22	0.02	0	0.08	0.05	0.03
ENSG00000110328	GALNT18	13.39	4.78	5.46	0.66	3.3	14.43	3.61	5.46	3.49	4.28	4.16	3.05	19.94	30.5	3.25	1.16	9.17	1.69	4.87	4.23	1.49	1.72	8.02	1.35	2.24	16.62	5.25	0.01	2.62	1.24	0.03	2.83	4.42	0.03	14.19	0.34	1.29
ENSG00000110330	BIRC2	49.45	29.93	28.81	33.48	13.53	16.58	23.43	25.68	25.17	23.97	46.34	46.4	37.35	45.97	57.14	51.83	75.67	44.92	40.06	88.73	102.22	42.82	59.23	37.3	102.11	46.76	115.36	65.54	76.9	32.67	46.44	458.08	66.33	65.68	29.84	42.18	72.22
ENSG00000110344	UBE4A	10.93	11.6	9.16	11.51	5.87	5.51	11.04	5.15	6.61	9.66	13.85	20.3	23.39	5.56	16.2	7.15	19.75	13.1	9.3	24.81	38.63	18.12	21.98	10.89	22.93	22.93	17.24	30.68	26.64	14.79	23.99	43.94	16.33	23.82	19.79	23.18	25.8
ENSG00000110367	DDX6	30.13	28.18	49.18	34.39	15.47	19.37	25.21	28.4	31.15	52.76	41.15	81.77	67.05	32.82	46.62	32.84	72.82	48.83	45.55	59.83	58.15	37.87	74.94	30.24	50.84	40.94	50.26	43.58	53.42	30.88	64.63	85.51	48.55	75.22	55.1	77.79	54.6
ENSG00000110375	UPK2	0.28	0	0	0	0	0	0	0	0.12	0	0	0.14	0.46	0.1	0	0	1.12	0	0	0.63	0.15	0	0.13	0.2	0	0.1	0	0	0.15	49.18	1.28	0.31	0.05	0.05	0.14	0	0
ENSG00000110395	CBL	7.99	12.88	7.75	6.47	2.09	3.64	5.39	5.46	5.2	7.79	10.26	12.79	9.83	4.88	15.01	9.11	12.92	10.37	5.11	20.1	33.68	8.42	13.22	10.32	15.22	11.25	21.03	11.6	22.43	9.49	19.13	31.87	14.92	13.17	10.19	26.65	22.9
ENSG00000110400	NECTIN1	22.53	8.55	19.33	6.13	7.07	5.72	5.14	3.94	4.54	5.16	4.18	2.22	2.04	44.88	7.44	1	45.7	11.12	1.77	29.11	13.87	3.08	8.67	1.66	5.42	8.63	4.46	4.58	24.53	6.04	2.7	3.77	11.14	1.84	15.12	1.65	12.84
ENSG00000110422	HIPK3	16.85	9.38	12.18	12.3	6.94	5.03	12.9	7.05	11.48	13.73	22.51	33.22	38.83	22.85	31.04	12.35	33.44	14.28	56.66	43.88	36.28	22.93	28.09	13.68	14.45	14.53	19.72	6.45	9.88	13.95	14.32	16.4	11.6	24.87	27.99	11.02	15.73
ENSG00000110427	KIAA1549L	3.92	3.78	4.91	9.63	7.26	0.13	5.69	2.06	2.26	2.22	1.38	0.31	0.05	0.81	5.66	1.27	5.21	6.02	0.38	1.89	4.49	1.14	5.66	0.08	26.86	6.04	8.24	9.26	0.7	2.94	5.92	32.09	21.04	26.26	11.59	10.66	18.23
ENSG00000110429	FBXO3	19.74	10.5	25.75	20.43	2.27	7.88	14.98	14.43	12.87	13.93	30.04	26.48	32.83	24.09	29.29	9.54	33.89	18.86	20.3	38.88	17.51	23.62	36.17	13.3	33.5	28.62	29.07	15.67	22.52	27.25	21.25	38.06	29.89	42.71	26.75	44.54	39.25
ENSG00000110435	PDHX	26.91	26.87	21.04	22.95	13.16	6.31	37.8	19.93	11.59	14.53	16.87	15.37	17.91	20.12	21.09	11.44	39.33	24.34	19.17	23.29	21.34	31.47	18.98	12.64	98.17	62.51	73.24	40.42	38.33	197.72	41.95	102.38	47.51	94.7	38.92	41.61	36.81
ENSG00000110436	SLC1A2	0.05	0	0.01	0	0	0.12	0.16	0.06	0.11	0.24	0	1.59	0.14	0.22	0.05	0.04	0.14	0.09	0.13	0.22	0.01	0.03	0.41	0	0.21	0.19	0.11	0.01	0	0.8	0	0.23	0.02	0.23	0.22	0.02	0
ENSG00000110442	COMMD9	39.55	35.37	47.36	86.8	30.56	24.78	58.52	48.02	36.61	38.19	48.67	33.07	24.47	16.41	44.83	25.84	58.77	37.73	15.2	60.6	38.63	43.57	50.53	44.68	69.57	64.52	49.99	22.19	53.21	31.89	36.63	67.48	51.84	54.99	51.66	62.98	58.58
ENSG00000110446	SLC15A3	31.3	43.46	14.02	67.6	50.08	23.63	55.08	34.86	39.02	46.3	43.32	41.72	12.11	45.99	70.35	32.68	82.73	42.69	26.63	88.01	52.57	40.32	41.84	69.69	0.95	2.78	9.2	0	0.59	1.43	3.99	3.25	4.39	7.89	3.3	0	2.24
ENSG00000110448	CD5	1.79	0	0.56	7.22	0	2.31	0.9	0.89	1.22	2.09	1.72	16.96	0.47	0.78	4.3	0.84	2.9	1.57	0.41	2.36	1.3	0.57	1.38	2.02	0	0	0	0	0.03	0	0.04	0	0	0	0	0.01	0.01
ENSG00000110455	ACCS	19.02	7.06	9.06	36.1	4.76	9.83	5.39	6.56	35.87	7.76	13.84	16.4	32.68	7.43	12.78	9.11	11.44	7.8	2.69	10.46	13	6.16	13.91	15.32	7.89	8.17	4.59	11.77	4.63	12.97	2.15	3.46	3.47	4.82	9.18	3.79	2.32
ENSG00000110484	SCGB2A2	0	0	0	0	0	0	0	0	0	0.18	4.9	0	0	0	0	0	0	0	0	0.05	0	0	0	0.04	0	0	0	0	0	0	0	0	0	0	0	0	0
ENSG00000110492	MDK	421.98	124.49	230.52	215.24	32.43	507.61	98.01	81.71	30.71	218.81	113.14	88.19	334.38	295.3	189.4	8.52	663.78	40.78	29.03	46.12	61.16	285.7	112.71	93.09	10.46	382.73	137.36	1.9	102.3	59.34	124.26	76.77	19.6	67.46	1.3	375.86	122.28
ENSG00000110497	AMBRA1	9.89	6.87	11.8	6.09	13.91	3.95	6.74	8.07	5.07	6.64	4.97	7.2	10.76	7.5	9.09	3.18	12.64	6.96	3.47	6.34	8	6.49	11.52	4.86	13.79	19	10.99	18.4	11.16	13.49	9.54	20.25	12.67	13.17	17.66	20.58	17.32
ENSG00000110514	MADD	20.11	17.64	17.47	29.71	42.49	11.46	11.12	21.19	12.56	39.91	12.31	31.61	22.18	15.68	21.48	19.08	21.77	12.93	12.91	19.05	24.68	14.36	26.14	12.56	17.46	19.97	21.4	25.9	17.76	17.52	13.28	28.9	11.39	32.82	44.2	27.58	20.23
ENSG00000110536	PTPMT1	41.97	63.98	28.33	53.12	68.18	34.17	49.91	39.91	28.13	22.26	32.29	21.12	28.09	35.44	33.37	14.64	38.82	32.84	18.47	40.55	37.44	33.06	31.97	34.3	33.52	65.32	57.99	66.82	64.03	112.94	60.48	113.16	62.84	68.16	67.66	156.93	113.51
ENSG00000110583	NAA40	18.01	17.73	21.84	15.03	7.15	8.75	8.94	7.34	8.54	24.84	14.68	14.95	23.01	14.11	12	12.82	19.98	10.04	3.79	15.69	19.02	8.59	15.46	16.29	41.12	20.19	24.37	33.77	27.55	20.8	28	29.86	31.06	40.69	13.67	47.48	41.01
ENSG00000110619	CARS	33.2	37.28	60.49	52.26	28.63	20.86	105.86	37.24	52.24	34.68	53.21	36.86	35.45	64.59	45.02	48.55	53.67	26.01	30.41	48.9	129.37	39.45	38.5	30.13	52.88	54.33	214.39	101.7	48.43	50.95	61.47	91.16	65.42	184.52	122.85	109.37	84.91
ENSG00000110628	SLC22A18	23.47	35.08	29.7	14.21	8.94	29.75	0	9.92	11.44	3.58	15.28	12.89	19.19	7.83	8.41	6.68	17.04	3.64	1.73	8.67	11.08	9.63	4.36	19.27	5.7	11.24	16.94	1.14	7.36	8.39	2.78	14.65	11.77	10.33	12.42	1.64	4.79
ENSG00000110651	CD81	254.16	543.65	546.43	378.36	247.99	302.93	300.97	393.37	454.33	155.93	297.28	216.15	359.37	233.99	292.82	88.23	278.14	301.78	226.41	323.63	162.09	445.47	347.33	142.3	75.32	255.31	292.57	234.78	112.44	223.44	207.86	98.21	261	196.29	415.26	304.32	361.05
ENSG00000110660	SLC35F2	14.94	9.04	14.92	9.98	14.24	8.72	39.32	5.43	4.01	2.78	13.08	11.19	19.8	14.85	28.1	20.26	25.76	25.24	2.68	28.42	27.84	17.87	7.66	14.57	76.54	83.12	30.37	50.93	32.27	45.05	60.78	62.77	32.57	60.16	15.1	43.07	63.8
ENSG00000110665	C11orf21	0.48	0.9	0.09	4.73	0	2.48	0.97	6.1	1.11	1.42	1.17	14.52	0.9	0.3	1.9	2.59	0.48	1.27	0.66	1	1.51	0.86	0.83	3.06	0	0.41	0.03	0.02	0	0.16	0	0.11	0	0	0	0	0
ENSG00000110675	ELMOD1	0.43	0.22	0.34	0	0	0	1.91	0.71	0.21	0.33	0.36	0.08	0.27	0	0.23	3.7	0.22	0.06	3.08	0.04	0.11	0.12	0.59	0.11	3.88	0.15	1.86	10.05	0	0.35	0.11	0.47	0.04	3.64	1.07	0.01	0.14
ENSG00000110680	CALCA	0	0	0.11	0	0	0	0	0.18	0.29	187.58	0.07	0.22	0.04	0	0.1	0	0	0.18	0.47	0.06	1.43	0	0.21	0.15	0	0.39	0	0	0	0	0	0	0	0	0.05	0	0
ENSG00000110693	SOX6	1.3	0	0.51	0.93	0	0.59	0.14	1.48	0.14	0.49	0.25	0.98	7.39	20.03	0.13	0.36	3.79	0.06	1.98	0.15	0.01	0.72	0.6	0.48	0	0.08	2.34	0	0	0.42	0.11	0.39	0.38	0.15	15.15	0.33	1.2
ENSG00000110696	C11orf58	130.55	169.43	176.38	134.83	120.23	59.26	160.51	104.53	137.49	228.5	196.95	186.41	196.4	292.23	266.62	214.12	298.07	166.24	240.49	202.47	192.46	184.99	204.37	98.69	360.95	193.21	415	140.12	236.99	166.07	222.1	419.79	200	317.21	330.25	349.76	403.82
ENSG00000110697	PITPNM1	23.66	12.31	39.3	48.91	13.09	12.46	8.76	17.79	9.5	10.39	19.35	20.35	16.03	27.59	14.46	2.66	15.82	5.9	3.9	14.2	20.05	8.58	6.83	5.11	17.3	19.5	33.76	33.17	22.86	18.16	16.91	23.18	29.2	38.03	9.74	34.04	25.18
ENSG00000110700	RPS13	1015.19	760.03	977.32	937	1793.98	1028.54	1654.09	1099.23	1171.09	959.98	1157.72	1253.51	813.9	1097.96	1542.78	694.45	1500.16	1062.09	1265.27	1239.83	965.13	1329.52	1178.81	730.84	2771.16	1871.18	2121.54	1277.28	1352.28	1498.46	1517.03	2394.45	1403.73	2605.76	3564.59	1743.83	1591.99
ENSG00000110711	AIP	54.57	81.08	47.5	80.84	67.88	58.63	75.49	76.58	46.64	63.52	47.63	55.34	64.57	77.72	73.9	42.44	51.41	31.76	26.6	50.44	41.61	40.19	43.34	34.01	82.16	78.91	46.87	175.21	88.48	64.83	52.42	106.6	94.81	108.29	50.51	121.12	91.96
ENSG00000110713	NUP98	24.42	26.54	22.12	40.69	16.89	8.68	43.82	19.54	18.42	22.01	21.77	34.67	35.73	28.35	32.87	22.07	38.92	30.67	20.27	38.69	62.32	31.74	28.03	11.29	96.83	72.38	89.38	136.77	57.26	44.82	60.43	88.36	54.46	86.34	73.09	109.97	95.44
ENSG00000110717	NDUFS8	119.59	88.93	137.1	92.96	76.94	95.58	117.65	138.68	72.13	44.94	58.41	41.73	63.61	165.87	57.68	48.49	88.07	64.8	40.81	73.45	74.51	62.01	44.04	91.35	133.11	151.2	148.43	241.01	144.05	222.56	127.05	155.42	196.32	174.38	120.86	216.89	201.44
ENSG00000110719	TCIRG1	90.42	161.27	100.59	107.2	386.98	157.43	64.25	101.46	36.38	23.63	87.31	92.5	46.03	155.54	71.26	139.82	80.15	47.36	32.35	100.8	65.31	50.77	77.75	82.56	35.29	60.16	53.43	85.68	59.77	22.91	71.01	49.37	61.06	82.8	23.19	0.62	50.78
ENSG00000110721	CHKA	12.66	10.1	13.13	7.17	14.17	22.98	18.61	8.51	12.31	26.4	19.44	25.58	92.48	35.93	11.51	12.57	33.6	9.88	8.18	18.48	22.24	30.65	19.2	48.42	16.02	12.98	18.36	43.59	22.26	32.23	27.61	35.63	15.02	27.46	10.16	41.56	15.01
ENSG00000110723	EXPH5	1.07	0	0.15	0.5	0	2.49	0.89	0.02	0.01	0.91	0.95	1.42	1.96	1.1	0.52	0.07	3.63	0.14	0.15	1.56	0.83	0.15	0.32	1.51	0.07	1.01	0.48	0	0.25	3.51	3.69	0.41	0.35	1.03	0.28	3.22	0.13
ENSG00000110756	HPS5	11.57	9.34	8.54	16.35	10.25	4.8	9.18	6.63	6.14	10.76	12.84	17.24	9.25	10.02	11.97	14.87	22.07	10.47	9.81	19.38	13.08	15.15	17.84	17.76	33.46	19.59	27.4	14.92	14.79	18.23	15.79	30.42	16.44	26.01	34.01	16.73	24.65
ENSG00000110768	GTF2H1	25.72	25.65	26.49	40.06	33.23	10.02	24.24	17.39	19.71	19.9	34.43	44.32	34.5	36.96	42.2	26.06	48.91	35.79	27.42	47.49	38.97	40.21	41.57	27.71	96.92	66.29	71.25	38.03	51.65	29.99	55.04	120.56	47.66	79.9	65.29	67.2	63.15
ENSG00000110777	POU2AF1	1.43	0	1.06	0.36	0	7.57	3.47	0.07	0.24	4.4	0.21	99.21	0.97	2.29	2.93	1.59	3.81	1.04	0.15	3.38	4.01	3.34	1.89	0.97	0	0	0.04	0	0	0	0	0.02	0	0.05	0	0.01	0
ENSG00000110786	PTPN5	0.39	0	0.53	0.57	0	0.11	0	0.14	0	3.48	0.15	0.15	0.86	0.06	0.17	0.07	0.02	0.25	2.33	0.1	0.02	0.07	0.72	0.09	0	0	0.02	0	0	0	0	0	0	0	0.08	0	0.02
ENSG00000110799	VWF	69.62	34.52	32.13	51.5	6.31	39.42	18.16	98.64	61.12	38.21	31.01	25.86	91.02	20.87	15.65	7.81	24.83	16.07	122.58	18.2	20.27	15.81	38.32	2.29	0	0.03	0.03	0.01	0.07	0.07	0.02	0.02	0.02	0.05	0.12	0.02	0.25
ENSG00000110801	PSMD9	60.5	73.99	68.85	40.02	51.2	33.97	46.39	80.62	42.59	45.94	51.72	36.05	37.42	49.79	50.01	28.03	62.47	67.87	25.05	65.61	51.41	44.55	56.87	16.59	105.06	111.08	75.52	93.84	87.57	58.18	84.38	140.62	80.31	60.06	73.46	119.41	121.18
ENSG00000110811	P3H3	33.42	71.67	53.45	123.42	60.42	10.08	87.49	67.47	113.31	19.49	75.92	9.35	41.35	9.62	22.42	3.51	18.57	31.93	15.2	19.47	44.36	10.59	62.38	26.16	25.97	20.11	30.09	64.46	44.6	36.02	9.35	39.14	12.24	48.22	77.44	17.56	9.75
ENSG00000110841	PPFIBP1	41.76	58.96	114.4	41.11	33.16	7.05	37.59	68.76	48.83	17.03	85.96	30.01	63.73	71.96	86.5	51.41	108.83	64.58	44.42	89.15	70.22	52.02	140.05	57.93	54.05	71.17	61.02	39.44	44.75	99.17	83.42	86.43	95.4	77.87	44.67	53.89	35.12
ENSG00000110844	PRPF40B	11.21	21.33	16.47	25.06	4.52	8.28	4.51	11.63	6.45	7	9.67	7.37	31.77	11.19	6.96	7.05	10.32	6.13	6.59	7.49	9.22	5.63	6.17	16.54	4.93	10.19	8.13	6.08	4.22	12.15	7.75	2.29	4.52	5.93	8.13	4.39	5.86
ENSG00000110848	CD69	9.58	1.64	5.68	25.76	14.74	7.53	3.23	0.55	23.51	20.3	25.84	309.57	6.97	2.51	38.11	25.74	20.98	28.17	27.54	18.13	8.96	21.73	15.59	30.02	0	0.43	0	0	0.02	0.24	0.11	0.25	0.05	2.74	0	0.04	0.02
ENSG00000110851	PRDM4	14.34	9.94	16.49	11.24	2.03	3.65	17.08	12.49	8.72	11.25	14.77	17.42	12.4	16.27	14.2	9.55	14.85	18.29	10.45	17.07	13.99	9.91	18.32	10.78	16.41	26.08	23.97	19.77	17.15	9.3	18.35	29.6	15.47	12.29	19.39	27.79	21.01
ENSG00000110852	CLEC2B	23.09	15.01	10.17	25.43	52.24	8.24	7.11	20.47	26.47	28.31	49.38	73.62	13.49	31.42	48.13	46.42	58.88	67.49	43.77	72.01	44.86	93.74	108.02	37.43	0	3.06	21.27	4.71	0	0.39	1.79	8.37	27.19	11.8	34.77	0.12	2.77
ENSG00000110871	COQ5	18.39	45.97	19.47	31.39	35.66	11.49	36.09	27.03	15.47	8.6	27.35	22.78	25.7	25.61	20.2	18.87	24.7	27.83	16.04	26.18	34.5	26.24	42.5	18.5	28.44	44.19	28.37	20.36	30.49	31.78	27.94	33.53	29.48	37.95	36.57	28.84	41.54
ENSG00000110876	SELPLG	14.96	16.39	6.1	48.23	39.66	7.7	7.69	9.56	12.77	9.75	11.08	34.03	4.06	3.5	26.51	13.71	13.69	12.69	9.28	30.02	11.54	7.52	16.56	11.28	1.5	3.26	1.32	2.45	0.36	0.06	0.1	1.18	3.05	0.54	0.81	0.27	1.47
ENSG00000110880	CORO1C	86.87	66.55	125.6	70.29	70.68	16.2	88.08	108.52	91.17	75.35	109.94	39.85	26.99	71.95	99.34	75.78	138.9	253.14	63.75	165	89.14	89.69	131.68	45.4	285.05	118.46	221.12	141.36	180.58	69.81	173.74	415.65	269.53	165.48	149.31	161.01	282.2
ENSG00000110881	ASIC1	1.49	4.74	2.61	1.88	0	0.19	5.18	2.14	4.49	3.86	1.53	0.25	0.39	0.35	0.49	0.08	0.63	0.88	0.33	0.3	5.85	2.12	1.56	0.53	4.08	8.13	0.99	18.51	0.86	1.71	1.46	1.3	0.52	8.95	10.91	3.06	3.49
ENSG00000110887	DAO	0	0	0	0	0	0	0	0	0	0.05	0	0.15	0	0	0	0	0	0	0	0	0	0	0.15	0	0	0	0.07	0	0	0	0	0	0	0	0	0	0
ENSG00000110888	CAPRIN2	30.64	19.44	35.96	18.16	33.41	8.37	22.11	20.17	11.32	25.89	19.72	27.33	28.09	19.3	37.16	20.12	17.78	68.33	18.25	20.47	29.1	14.43	23.68	26.36	17.54	31.12	34.29	23.27	18.21	21.1	16.62	13.53	31.82	28.39	15.54	38.59	13.18
ENSG00000110900	TSPAN11	2.61	8	3.38	0.3	0	1.21	0.19	1.12	1.27	1	1.14	1.58	0.58	13.73	2.4	0.05	1.24	0.39	3.25	1.24	7.26	1.08	6.75	0.32	0	0.21	0.13	0	0	0.18	0	0	0.01	0.08	5.71	0.01	0.01
ENSG00000110906	KCTD10	35.81	23.02	42.72	29.86	25.39	10.28	27.26	33.65	30.6	16.13	26.48	21.39	37.59	27.33	29.69	11.79	27.9	23.77	31.62	36.43	30.67	20.01	49.74	13.18	37.65	33.3	38.28	39.07	34.15	24.29	42.98	58.11	39.13	26.12	46.51	45.97	36.01
ENSG00000110911	SLC11A2	26.62	24.96	23.96	32.73	15.82	6.93	20.35	5.51	20.56	23.35	27.94	45.61	76.38	16.62	34.44	26.8	65.4	30.96	19.52	57.41	47.64	45.7	37.87	23.54	24.77	23.93	25.03	17.84	17.2	23.01	45.26	27.53	23.89	25.82	29.66	17.08	17.59
ENSG00000110917	MLEC	62.5	150.34	56.71	111.98	48.04	27.55	60.79	92.51	63.17	51.67	66.46	36.25	66.52	57.24	41.49	57.76	36.16	98.15	31.65	48.51	88.63	79.02	86.89	43.33	99.55	162.05	79.73	94.79	125.67	80.88	108.51	149.26	107.98	78.99	127.21	148.43	120.26
ENSG00000110921	MVK	6.22	6.88	11.52	25.02	3.77	7.03	5.73	12.29	5.83	6.91	5.2	6.24	19.99	18.62	4.64	5.26	8.34	3.78	2.21	20.89	8.47	4.01	6.03	6.81	6.8	21.18	11.4	16.63	7.71	19.71	11.05	14.38	19.55	8.39	25.69	18.93	12.62
ENSG00000110925	CSRNP2	15.45	22.84	23.21	10.15	0.01	5.82	9.45	14.96	7.79	17.4	10.46	15.11	20.73	10.64	14.65	5.65	22.12	13.09	12.54	15.78	17.17	17.16	27.82	14.07	7.14	12.44	20.05	13.06	10.94	5.41	10.65	15.93	14.14	10.87	19.84	21.18	14.37
ENSG00000110931	CAMKK2	17.4	13.99	17.13	20.3	10.39	7.54	16.71	14.62	11.7	6.68	16.39	13.9	12.6	17.93	11.53	5.63	13.98	15.72	11.47	10.09	7.97	15.28	18.7	9.41	11.66	24.45	16.34	10.99	13.69	15.71	23.81	18.36	18.79	18.01	18.41	26.18	22.72
ENSG00000110934	BIN2	11.8	21.7	5.63	27.16	0.7	8.45	6.93	3.46	7.06	8.78	12.23	51.35	2.76	3.39	15.33	17.44	9.17	11.22	6.35	13.37	6.5	8.26	11.16	19.71	0	0	0	0	0	0	0.06	0	0	0	0	0	0
ENSG00000110944	IL23A	2.14	3.16	0.39	3.17	0	0.71	1.9	0.08	0.09	0.95	1.1	4.35	1.95	8.22	3.5	0.35	3.5	0.61	0.51	23.88	2.06	0.6	0.42	1.76	0	2.11	1.39	0.51	0.47	2.52	4.45	0.22	0.38	3.75	0.28	0.85	0.87
ENSG00000110955	ATP5B	382.14	560.93	278.11	262.06	404.66	95.3	515.19	406.12	274.56	353.47	331.4	263.91	204.54	371.28	263.89	122.17	359.25	510.1	214.19	316.57	360.47	412.42	361.63	256.08	563.49	1034	555.85	1022.69	549.01	398.04	615.86	752.11	663.34	486.98	944.61	914.83	599.75
ENSG00000110958	PTGES3	198.58	295.03	195.58	186.39	214.13	85.12	300.24	203.73	172.92	257.93	262.28	192.96	224.82	406.5	277.19	145.92	267.23	409.73	150.07	277.81	283.04	288.07	295.01	104.08	365	740.69	403.61	402.69	316.65	408.29	565.83	410.35	409.86	309.9	382.93	597.68	548.77
ENSG00000110975	SYT10	0.45	0	0.29	0	0	0	0	0	0	2.14	0	0	0.03	0	0	0	0.15	0	0.05	0	0	0	0.06	0	0	0	0.02	0	0	0.05	0	0	0	0	0	0	0
ENSG00000110987	BCL7A	6.7	2.02	5.52	3.63	0.46	2.48	8.26	2.16	0.76	10.69	1.18	8.06	11.37	6.53	3.36	1.53	13.04	3.64	1.85	1.94	2.17	6.12	3.17	0.58	7.16	4.57	5.21	17.1	3.99	4.49	6.13	15.54	5.95	14.3	9.42	11.18	15.92
ENSG00000111011	RSRC2	61.78	51.82	68	40.94	26.51	23.77	45.91	60.82	56.03	149.96	107.21	117.26	143.47	125.4	104.74	144.86	147.97	107.21	118.51	134.41	120.73	93.49	106.33	106.47	77.04	66.91	67.37	77.23	45.1	43.03	56.08	73.53	41.62	53.56	52.4	72.76	57.18
ENSG00000111012	CYP27B1	2.5	0.08	0.05	0	3.15	2.14	0.62	0.49	0.72	1.98	1.85	1.77	2.39	0.59	0.99	1.96	3.59	0.71	0.6	10.12	6.66	4.76	0.99	1.79	2.44	0.88	4.33	5.59	3.45	0.79	0.47	0.93	2.41	4.43	2.59	0.96	6.07
ENSG00000111046	MYF6	1.66	0	10.52	19.09	0	0.27	5.5	23.56	0.03	0.28	0.83	0.04	0	0	0.09	0	0.04	0.03	94.81	0	0.03	3.01	5.96	0	0	0	0	0	0	0	0	0	0	0	0	0	0
ENSG00000111049	MYF5	0.07	0	0.15	0	0	0	0	0.34	0	0	0	0	0	0	0	0	0	0	1.28	0	0	0	0.1	0	0	0	0	0	0	0	0	0	0	0	0	0	0
ENSG00000111052	LIN7A	8.09	8.4	1.59	0.77	0	0.35	0.37	2.81	2.49	35.19	1.91	1.91	3.38	0.96	1.01	1.79	1.71	1.1	1.99	3.38	3.07	25.68	6.8	0.22	0.27	0.95	0.13	0.11	0	0.05	0.03	0.72	0.46	2.61	4.87	0.04	0
ENSG00000111057	KRT18	251.16	61.66	167.87	68.41	149.54	216.19	480.89	67.25	26.27	94.01	113.44	280.17	346.37	182.45	409	45.98	154.59	31.27	6.86	1405.78	109.25	38.18	21.81	237.75	57.28	454.69	399.1	278.42	354.87	3603.06	1229.48	269.18	502.09	227.11	782.03	871.74	1218.57
ENSG00000111058	ACSS3	3.66	2	3.08	0.53	0	0.65	0	7.29	0.92	8.39	1.05	4.21	21.98	0.86	1.87	3.53	0.7	3.5	2.59	2.96	9.23	15.17	5.73	1.14	2.27	12.88	8.58	5.9	0	0.02	0.66	19.46	1.23	0.07	11.26	4.53	0.33
ENSG00000111077	TNS2	29.38	48.35	34.79	56.52	2.48	24.07	28.06	36.53	32.36	11.27	15.39	13.69	49.23	17.29	17.61	12.94	7.32	18.94	24.4	12.82	23.25	24.71	27.08	22.75	5.9	13.66	10.83	8.21	2.11	4.86	3.15	13.5	4.59	4.71	38.99	2	14.99
ENSG00000111087	GLI1	14.87	11.93	0.15	0	0	4.71	0.69	0.38	0.96	0.5	2.29	0.74	0.24	0.38	0.34	0.7	0.23	0.69	0.76	0.22	4.71	0.51	0.83	1.08	0.08	0.03	0.6	3.53	0.62	0	0.03	0.66	1.16	0.38	5.2	0.08	0.26
ENSG00000111110	PPM1H	2.48	1.44	1.49	1.04	0	0.57	3.35	0.7	1.89	2.32	2.54	1.9	1.5	3.8	0.6	1.27	3.08	0.49	0.57	0.71	1.77	5.55	1.3	8.2	0.42	0.3	0.55	2.98	0.58	3.51	0.72	1.13	1.08	3.61	5.76	0.35	2.45
ENSG00000111142	METAP2	93.02	73.86	104.26	96.96	123.63	112.78	153.7	139.15	136.39	234.49	151.77	98.19	124.41	328.65	126.05	367.86	115.63	232.86	263	138.07	100.82	147.33	143.59	190.06	174.61	167.42	136.5	266.7	121.35	160.75	159.82	196.04	129.12	132.52	146.83	177.39	137.25
ENSG00000111144	LTA4H	45.46	28.31	55.45	52.24	21.51	69.52	51.99	48.7	18.85	44.8	46.35	94.68	78.07	51.67	64.31	76.06	73.84	70.94	35.64	158.55	61.59	52.14	59.97	64.22	46.87	80.89	58.99	114.18	24.99	99.91	83.48	49.29	49.27	48.35	88.08	77.4	55.54
ENSG00000111145	ELK3	52.24	26.65	80.49	39.17	26.25	17.12	30.64	56.18	33.25	9.92	67.46	42.51	47.72	18.31	68.66	62.9	49.48	104.48	43.25	107.62	41.62	24.11	83.29	16.95	89.18	34.47	50.87	57.63	43.14	22.88	66.35	105.61	47.39	85.43	50.8	112.63	83.43
ENSG00000111181	SLC6A12	1.16	78.61	0.72	1.39	16.77	0.25	1.07	4.2	0.72	1.39	0.64	2.76	24.63	0.75	1.12	2.11	0.89	0.75	0.58	2.03	1.94	0.47	2.79	1.79	0.37	5.11	0.12	0.19	0	0	0.34	0.04	0.1	0	0	0	0
ENSG00000111186	WNT5B	72.59	4.1	1.03	17.13	3.18	1.59	53.18	35.18	13.08	1.91	9.43	4.29	0.36	15.45	32.42	2.68	15.28	14.03	7.02	27.15	4.38	0.25	32.49	1.76	31.42	0.21	33.51	0.01	44.78	19.2	22.31	82.13	158.69	7.29	1.03	1.89	46.61
ENSG00000111196	MAGOHB	45.13	74.98	38.37	53.68	140.65	26.76	124	37.64	82.21	39.93	68.64	25.14	25.87	133.5	34.75	23.3	63.95	64.23	26.89	39.77	64.12	112.7	116.96	45.08	62.63	102.55	78.64	78.21	97.62	161.51	117.81	44.06	82.69	84.46	63.1	77.62	66.35
ENSG00000111199	TRPV4	7.3	6.78	0.81	3.57	2.46	0.35	2.99	0.81	2.38	0.52	3.01	1.02	0.32	4.68	2.22	1.5	3.53	1.07	0.61	2.3	3.85	1.62	4.44	1.2	0.06	0.02	0.62	1.14	0.71	3.66	0.2	0.11	2.44	0	0.73	0.38	0
ENSG00000111203	ITFG2	26.43	51.98	15.21	38.82	57.8	17.33	23.12	18.42	38.51	42.15	26.33	49.1	51.9	75.98	21.73	40.89	18.45	32.72	11.39	24.88	42.92	19.95	55.46	37.36	37.93	37.11	28.33	46.42	29.31	65.84	40.87	22.76	25.69	30.5	21.12	40.36	28.78
ENSG00000111206	FOXM1	29.71	86.68	11.39	33.55	10.78	1.59	76.37	22.96	29.5	36.86	45.33	8.93	2.07	80.12	15.47	15.23	20.74	40.98	1.87	17.32	81.88	23.86	66.05	8.69	124.95	85.58	104.8	82.94	103.46	146.98	135.56	78.12	100.35	71.81	93.6	162.92	114.8
ENSG00000111215	PRR4	3.53	33.16	6.99	0	42.04	4.83	0	6.67	9.03	12.99	5.07	11.97	18.71	5.84	3.34	6.04	5.23	6.67	2.71	5.51	7.99	6.37	10.18	24.6	2.98	6	16.43	4.32	2.66	5.53	4.77	3.05	3.82	4.77	6.31	5.13	3.59
ENSG00000111218	PRMT8	0.25	0	0	0	0	0	0	0	0.44	5.58	0.19	0.08	0.47	0.07	0	0.03	0	0.02	0.05	0	0	0	0.53	0	0	0	0.01	0	0	0	0	0	0	0	0	0	0
ENSG00000111224	PARP11	5.34	12.62	1.48	13.25	5.27	1.78	5.14	4.87	4.95	5.11	3.94	12.35	5.72	9.98	7.12	4.81	6.56	4.88	3.93	5.51	6.57	5.15	8.26	4.33	4.02	1.72	5.83	3.03	6.41	0.47	1.34	5.82	6.47	6.09	8.36	5.68	3.04
ENSG00000111229	ARPC3	397.98	596.95	258.12	403.67	353.86	155.43	299.25	330.34	348.83	227.72	486.62	374.83	238.81	254.05	436.53	223.24	471.94	430.03	198.86	587.54	416.57	362.27	368.08	365.51	322.32	383.59	322.11	365.71	311.34	305.66	351.25	450.88	367.56	232.4	399.13	328.82	332.97
ENSG00000111231	GPN3	32.06	52.69	22.39	19.6	46.18	6.67	56.67	30.5	16.09	19.6	26.17	17.74	20.93	35.09	27.51	13.48	29.54	37.26	21.83	30.05	42.26	29.03	30.48	13.01	68.73	68.33	51.75	69.94	50.72	32.4	49.7	55.66	44.08	34.5	50.52	78.86	50.29
ENSG00000111237	VPS29	144.65	184.72	104.72	146.56	172.71	57.55	89.01	105.91	164.67	175.85	243.32	217.87	172.14	242.89	209.17	165.28	222.2	259.78	175.32	234.8	172.45	197.34	210.7	139.84	77.32	142.01	141.79	76.4	148.72	170.8	175.56	189.19	113.03	65.06	99.22	143.1	169.97
ENSG00000111241	FGF6	0	0	0.84	0	0	0.21	0	4.85	0	0	0	0	0	0	0	0	0	0	0	0	0	0	0	0	0	0	0	0	0	0	0	0	0	0	0	0	0
ENSG00000111245	MYL2	17.42	0.08	261.87	60.09	0.12	22.63	23.96	899.17	0.29	0.43	0	0.16	0	0	0.1	0.62	0.92	0.74	1658.7	0.11	0.37	0.09	128.05	0	0.07	0	0.13	0.88	0	0	0.79	0	0.17	0	0.08	0.11	0.29
ENSG00000111247	RAD51AP1	20.27	39.29	4.49	11.95	44.02	2.48	26.58	8.7	20.21	53.48	27.58	10.99	2.46	78.84	19	40.99	24.86	32.66	6.09	31.17	56.27	23.95	38.55	30.09	90.69	52.66	44.59	33.73	42.54	78.36	78.16	40.85	44.28	80.69	52.11	73.45	52.11
ENSG00000111249	CUX2	0	0	0.16	0.38	0	0	0.06	0.07	0.03	0.04	0.02	0.25	0.01	0.01	0.01	0	0.01	0.01	0.05	0	0.01	0	0.08	0.12	0	0	0.01	0	0.01	0	0	0.01	0	0.01	0.34	0.01	0.01
ENSG00000111252	SH2B3	20.46	52.16	51.27	30.93	21.15	6.37	16.12	38.82	20.31	7.67	27.2	15.62	10.68	12.98	23.09	12.77	16.22	40.97	14.17	22.33	21.51	45.24	31.1	6.46	59.17	32.7	96.45	28.16	20.11	7.48	24.15	78.66	58.8	36.87	34.01	24.43	28.1
ENSG00000111254	AKAP3	0.62	0.36	1.24	0.52	0	0.07	0	0.69	0.31	0.54	0.14	0.37	1.45	0.55	0.21	0.29	0.16	0.12	0.52	0.33	8.95	0.44	1.74	0.94	0.8	1.07	1.28	0.34	0.66	0.67	0.34	0.13	0.34	0.94	1.26	0.32	0.13
ENSG00000111261	MANSC1	19.53	3.37	7.03	13.84	1.55	6.89	3	2.98	2.17	6.62	5.89	5.76	13.26	27.32	4.44	1.67	23.09	2.9	7.06	8.45	2.07	5.05	8.31	1.49	0	5.71	0.9	0.88	2.38	14.44	6.76	1.29	7.46	2.11	0.65	3.94	24.47
ENSG00000111262	KCNA1	0.25	0.09	0.61	0	0	0	0	0	0.12	0.01	0.03	0.01	0.01	0	0.44	0	0.18	0.15	0.13	0	0.16	0.01	0.19	0	0	0	0	0.01	0	0	0	0	0	0	0.05	0	0
ENSG00000111266	DUSP16	7.63	8.12	19.5	9.24	0.55	3.58	8.18	4.85	5.98	7.38	17.1	13.2	13.47	13.47	9.6	3	21.93	6.26	5.29	10.17	9.31	11.72	16.41	5.98	2.75	13.96	5.48	2.69	4.5	8.53	13.92	1.36	8.89	5.91	6.41	3.6	0.95
ENSG00000111269	CREBL2	25.02	18.52	22.07	21.93	15.24	9.04	27.94	18.04	22.36	22.2	26.55	35.09	53.29	27.97	38.7	13.4	30.97	24.25	18.54	35.25	26.87	31.18	44.26	21.1	15.31	27.15	29.13	10.89	13.75	24.34	15.61	19.83	27.9	33.82	25.32	18.54	20.95
ENSG00000111271	ACAD10	13.33	6.63	10.84	16.23	25.72	8.22	21.96	11.48	8.72	10.67	9.67	16.41	18.41	13.98	8.05	14.02	9.43	8.63	5.01	6.26	14.3	7.11	20.75	14.06	7.62	21.64	10.25	11.15	5.41	7.63	6.33	8.56	7.45	7.67	14.72	6.89	14.66
ENSG00000111275	ALDH2	50.19	34.1	23.65	53.75	21.2	44.09	42.77	9.39	13.44	13.04	19.55	29.69	30.41	371.76	34.3	36.36	100.44	26.55	26.66	76.36	61.88	36.15	39.24	54.19	0.19	75.08	22.75	43.81	2.13	0	2.87	1.23	10.23	29.33	21.25	14	0.28
ENSG00000111276	CDKN1B	31.02	22.3	17.47	40.51	18.24	15.43	38.37	19.55	44.1	80.82	51.7	96.19	39.76	65.35	38.65	21.8	57.91	30.9	27.39	36.62	35.63	32.48	42.01	27.24	8.22	25.17	42.34	12.07	31.26	45.38	38.6	22.71	40.4	35.72	75.46	29.97	19.79
ENSG00000111291	GPRC5D	3.09	3.71	0	0	4.08	0	0	0.71	0.06	1.26	0.66	4.38	2.1	6.1	0.93	1.69	1.98	1.52	2.87	1.04	1.94	0.88	0.45	1.36	0	0	0	0.04	0.31	4.86	2.06	0.54	0	1.37	0	2.57	1.39
ENSG00000111300	NAA25	9.87	10.79	8.81	6.83	5.66	2.01	12.69	7.32	7.61	11.88	14.43	20.47	17.76	21.26	11.8	9.76	16.54	25.93	14.62	11.26	11.3	15.33	16.36	10.04	27.83	24.56	15.86	24.6	13.44	9.25	19.19	18.1	15.16	13.15	13.48	21.19	14.7
ENSG00000111305	GSG1	0	0	0	0	0	0.06	0	0.4	0.02	0.12	0.03	0.14	0.22	0.03	0.09	2.03	0	0.07	0	0	0.02	0.02	0	0	0.68	0.08	0.2	3.93	0.17	0.09	0.85	1.04	0.13	1.13	2.51	0	0.81
ENSG00000111319	SCNN1A	24.06	1.6	4.71	0	0	38.84	0	0.03	1.9	23.33	1.89	50.45	52	20.82	0.98	4.22	18.66	0.5	0.3	40.6	1.06	3.38	4.76	17.63	0.06	1.18	1.12	0.46	1.39	28.56	9.76	0.63	0.02	0.05	1.4	0.89	0.92
ENSG00000111321	LTBR	86.24	168.27	66.55	82.67	40.23	25.72	94.05	90.57	62	13.78	50.28	31.68	75.17	93.71	41.18	33.71	99.12	52.6	23.75	85.2	47.27	46.12	72.25	58.17	50.57	200.42	76.37	66.82	38.43	260.29	172.88	78.47	58.42	80.66	47.72	107.84	83.79
ENSG00000111325	OGFOD2	16.85	18.27	14.76	15.21	24.55	6.96	16.03	17.01	5.43	5.99	10.86	8.95	11.45	7.66	4.67	5.3	5.6	6.8	2.37	5.31	8.71	5.79	10.38	5.46	15.09	19.17	14.84	14.12	12.95	17.48	12.03	14.18	13.4	15.22	14.62	18.47	17.85
ENSG00000111328	CDK2AP1	146.04	88.94	103.31	105.52	62.4	35.02	118.42	93.3	190.31	149.17	210.85	55.5	111.46	164.23	112.17	74.12	135.07	164.64	111.77	163.16	162.09	227.22	144.2	158.54	95.1	95.47	89.16	121.13	175.9	100.03	111.72	153.68	96.23	98.7	169.04	126.31	114.22
ENSG00000111331	OAS3	26.46	30.3	8.31	16.18	9.76	5.72	7.78	13.71	3.85	8.64	19.77	16.51	4.79	15.56	20.33	5.48	79.34	20.26	3.51	14.48	14.53	25.49	9.85	8.11	3.86	28.76	17.58	0	4.48	13.89	24.24	11.37	14.39	8.6	14.83	8.16	18.21
ENSG00000111335	OAS2	38.79	21.54	9.29	25.95	11.81	7.89	14.04	21.26	8.12	7.08	23.54	32.18	6.26	20.6	36.16	6.9	134.21	28.76	5.21	20.21	14.52	38.49	17.06	9.49	0.01	13.82	7.4	0.01	2.5	0.64	4.97	1.84	3.18	0.56	0.59	1.62	2.76
ENSG00000111339	ART4	0	0	0.48	0	0	0.75	0	0	0.01	0.02	0.12	2.62	0.01	0.05	0.05	0.36	0.01	0.12	0.21	0	0.05	0.05	1.11	0.47	0	0.01	0.02	0	0	0.14	0.01	0	0.02	0	0.14	0.02	0.01
ENSG00000111341	MGP	87.89	35.96	469.3	59.69	19.78	393.96	73.41	56.35	2742.03	674.86	128.85	557.3	2489.78	207.14	360.11	52.94	455.23	118.69	2460.84	104.96	75.29	1976.13	1360.66	552.48	0	5.78	1.29	0	0.17	77.92	0.1	0	0.49	0.36	70.19	0.16	0.26
ENSG00000111344	RASAL1	1.81	0	0.02	0	0	0.14	0	0.78	0.12	30.61	0.94	8.91	40.64	2.42	0.82	1.08	3.79	0.01	0.88	14.94	49.48	0.06	1.14	14.99	0	0.02	0	0	0.02	5.13	11.16	0.02	0	0	0.02	0.23	0
ENSG00000111348	ARHGDIB	158.4	384.33	130.51	372.28	162.82	164	253.62	105.63	258.23	133.71	227.18	508.25	217.24	72.14	248.07	239.73	124.35	185.06	116.9	247.13	66.53	240.51	164.74	217.58	48.94	31.94	50.9	115.31	38.71	527.63	140.82	66.81	46.12	257.77	135.94	3.03	202.58
ENSG00000111358	GTF2H3	16.41	24.92	18.08	32.35	13.55	5.58	30.22	13.11	9.21	9.4	22.33	16.46	14.59	25.05	22.4	8.9	32.21	40.1	10.17	22.77	21.17	27.03	28.95	10.22	43.06	63.17	38.79	51.29	34.7	30.86	50.63	44.81	39.4	55.95	47.26	45.15	36.07
ENSG00000111361	EIF2B1	34.79	45.4	28.68	34.22	19.6	11.58	38.81	32.58	18.07	23.44	28.9	32.47	33.43	28.52	25.79	16.2	38	39.2	16.78	36.85	27.06	24.05	37.85	22.53	43.5	69.15	35.34	81.38	34.54	33.7	43.04	51.08	42.39	35.9	58.23	41.5	44.55
ENSG00000111364	DDX55	23.65	36.01	13.57	9.91	27.28	17.66	26.18	22.63	15.94	56.32	28.85	30.71	28.72	50.78	25.2	105.36	27.12	49.84	48.99	32.73	33.7	25.57	30.9	49.11	36.81	43.38	23.82	39.31	28.28	19.32	25.27	36.11	17.58	29.56	22.73	33.88	25.07
ENSG00000111371	SLC38A1	27.17	3.66	22.02	19.73	3.2	7.29	14.13	3.88	9.46	39.67	50.35	64.58	7.08	42.82	46.22	20.25	65.15	52.01	19.39	52.34	33.1	13.3	17.75	20.09	78.58	149.53	121.33	62.53	100.11	50.31	120.7	138.78	69.07	78.01	30.45	111.03	96.63
ENSG00000111404	RERGL	0.86	0	0	0	0	4.65	0	0.05	0.06	0.07	1.27	0.12	6.65	0.37	1.23	5.82	0.07	1.29	9.11	0	0	0.75	1.61	0.19	0	0	0.2	0.08	0	0	0	0.12	0	0	0.05	0.09	0
ENSG00000111405	ENDOU	0.05	0	0.09	0	0	0	0	0	0.04	0.02	0.04	0.41	1.08	0.13	0.55	0	0.05	0.1	0.33	0	0.02	0.14	0.1	0.22	1.13	0	0.11	0.03	0	0.36	0.09	0.41	0.09	0.07	0.36	0.05	0.03
ENSG00000111412	C12orf49	14.5	22.88	12.09	14.09	11.43	12.84	7.28	17.02	4.41	8.92	10.42	12.71	56.76	10.1	11.78	10.87	13.6	12.26	6.75	14.11	17.55	11.97	14.89	8.34	27.83	25.23	17.29	16.08	16.61	12.78	17.77	37.55	15.25	15.6	24.01	28.57	30.12
ENSG00000111424	VDR	6.59	1.88	2.97	4.29	3.05	8.09	13.99	5.65	5.4	3.77	6.52	8.46	3.05	10.44	9.29	10.68	16.49	3.03	14.18	25.8	11.34	7.61	11.15	5.5	6.67	12.96	14.17	4.6	18.24	22.27	18.39	20.47	8.76	6.22	21.23	3.89	5.24
ENSG00000111432	FZD10	19.2	0.18	0.88	0	1.45	0.39	0	0.17	0.01	0.21	0.75	0.34	0.7	9.25	0.54	0	0.76	0.2	0.7	0.54	0.23	0.08	0.7	0.05	0	0	0	0	0	0	0	0	0	0	0	0	0
ENSG00000111445	RFC5	19.99	27.22	9.92	9.32	8.99	3.68	11.44	15.64	6.74	26.77	18.68	11.69	9.97	25.16	14.84	10.46	19.22	30.23	2.47	13.27	18.98	20.67	20.23	10.15	43.92	60.11	41.39	37.25	46.67	35.55	46.15	40.3	35.37	23.29	31.13	58.09	67.2
ENSG00000111450	STX2	16.34	28.72	20.51	29.7	11.76	5.57	10.01	21.13	19.45	28.28	30.84	12.13	10.42	12.77	24.98	22.77	11.33	30.82	17.29	19.99	23.71	20.74	27.58	21.24	24.64	28.32	28.41	19.78	25.86	6.53	18.36	37.5	21.39	19.47	33.08	29.31	31.4
ENSG00000111452	ADGRD1	1.88	0	1.23	0	2.4	7.31	0.62	0.03	0	1.89	0.91	7.43	8.39	1.05	1.96	0.06	0.26	0.68	7.83	1.39	0.45	1.69	2.27	1.18	0.13	0.05	0.01	0.06	0	0	0	0.19	0.03	0	0	0	2.76
ENSG00000111481	COPZ1	133.73	152.86	127.33	159.73	88.82	41.32	98.67	121.21	106.67	86.87	183.15	98.59	107.62	155.72	143.72	40.32	218.02	175.95	77.9	156.68	150.51	203.16	209.17	64.59	87.8	142.21	149.2	144.71	154.91	144.48	142.97	104.93	147.25	100.04	147.74	161.65	146.66
ENSG00000111490	TBC1D30	3.91	0.65	0.67	0.87	0	1.42	0	1.68	1.14	2.33	0.53	0.98	1.35	1.07	0.75	0.38	0.92	0.86	0.55	3.96	2.11	2.2	3.39	0.68	2.19	3.24	0.6	0.02	0	6.25	3.95	0.57	0.15	1.72	0.89	6.39	2.31
ENSG00000111530	CAND1	34.22	60.61	46.19	60.89	10.69	12.42	75.21	39.37	37.34	60.39	61.52	68.09	80.93	75.54	61.47	19.65	79.68	77.11	25.96	72.85	82.65	64.47	93.48	34.71	54.06	84.01	66.25	64.29	50.24	53.34	98.25	63.46	67.43	62.23	78.22	96.28	73.65
ENSG00000111536	IL26	0	0	0	0	0	0	0	0	0.05	0	0.05	1.38	0	0.16	0	0.45	0.11	0.04	0	0.3	0.08	0.05	4.51	0.22	0	0	0	0	0	0	0	0	0	0	0	0	0
ENSG00000111537	IFNG	1.15	0	2.83	1.16	0	0.96	0	0.14	0.99	5.69	9.35	6.31	0.32	0.67	7.5	2.67	3.04	4.58	0.11	4.18	1.3	1.04	0.22	6.3	0	0	0	0	0	0	0	0	0	0	0	0	0
ENSG00000111540	RAB5B	45.7	36.33	59.24	48.29	17.99	24.11	36.39	50.16	36.01	26.72	54.88	60.38	98.03	57.88	46.07	30.58	59.95	34.42	42.56	69.05	47.72	50.45	60.91	39.03	20.83	38.8	43.98	35.47	25.79	47.68	40.78	45.44	42.49	41.49	66.2	52.6	42.53
ENSG00000111554	MDM1	7.09	11.36	6.69	5.86	0	2.98	7.1	8.13	5.31	12.58	11.33	21.78	17.33	16.27	9.91	10.05	9.79	11.46	4.55	9.34	10.58	9.07	16.76	12.68	6.61	6.85	8.74	5.6	7.83	6.9	6.28	8.13	5.61	6.87	9.67	13	9.81
ENSG00000111581	NUP107	31.36	48.07	26.79	44.13	41.12	10.16	67.99	26.31	24.59	50.03	45.35	50.84	26.52	48.18	45.84	30.02	45.46	65.02	21.52	49.78	65.3	40.89	43.81	27.25	76.98	108.49	74.83	113	64.69	57.63	91.42	76.06	69.7	68.03	99.14	102.96	108.44
ENSG00000111596	CNOT2	35.09	47.02	39.98	48.36	33.07	19.57	45.49	26.99	52.24	57.52	67.7	69.68	72.46	56.77	63.03	47.48	75.66	51.28	45.99	70.43	54.54	58.69	74.43	52.79	47.96	52.67	43.96	54.62	44.56	43.72	55.36	62.59	47.34	53.82	71.91	62.91	48.57
ENSG00000111602	TIMELESS	16.98	31.2	8.69	12.4	6.32	3.52	15.35	14.52	8.75	38.61	17.58	13.08	6.28	27.08	12.93	11.38	16.15	23.98	4.21	13.16	23.44	9.45	22.09	9.99	24.73	41.14	34.49	49.99	19.28	21.03	37.83	30.74	37.29	25.31	44.73	38.08	34.72
ENSG00000111605	CPSF6	28.75	44.6	32.93	31.79	17.52	15.3	44.21	24.55	22.19	44.66	38.43	38.16	43.15	48.1	30.72	12.9	25.31	53.95	17.72	31.15	32.82	36.19	34.14	18.17	56.02	57.27	60.57	63.18	58.33	55.63	61.69	60.45	53.96	56.08	61.82	68.29	58.16
ENSG00000111615	KRR1	41.04	45.89	18.36	23.28	19.33	14.99	26.99	33.39	40.06	73.67	56.61	49.23	51.57	75.19	61.25	55.07	93.55	111.87	61.7	92.56	49.32	68.67	45.67	76.73	99.97	83.97	71.11	53.33	59.02	66.73	87.55	85.53	60.63	52.01	49.26	90.16	58.43
ENSG00000111639	MRPL51	236.43	281.89	195.96	155.09	426.5	111.86	422.53	265.05	290.86	168.13	230.46	100.9	133.32	376.08	138.83	114.69	182.63	219.54	134.79	193.92	211.25	175.42	297.76	121.98	507.96	304.48	327.73	479.23	244.76	1221.97	417.64	206.76	303.59	379.9	426.94	353.59	312.13
ENSG00000111640	GAPDH	3777.96	3141.06	1952.72	1788.47	4054.56	912.33	3962.46	5182.66	5086.09	1961.14	3761.12	1023.76	705.35	3570.55	1762.92	1636.77	1921.94	3078.48	1837.16	2747.89	2488.96	4594.12	2816.29	1329.5	6911.88	5903.47	6567.23	5960.13	4215.07	9906.74	9272.12	3595.51	8588.58	6267.59	5660.65	5943.38	5646.78
ENSG00000111641	NOP2	50.84	59.81	28.14	29.43	20.13	14.9	87.69	25.26	30.67	35.18	29.44	43.44	41.34	66.89	21.18	23.48	31.43	62.05	32.22	20.95	32.41	29.92	75.01	34.11	100.64	109.47	61.76	134.64	60.05	141.3	98.67	38.32	59.46	77.77	49.36	115.49	61.92
ENSG00000111642	CHD4	69.48	181.83	92	76.32	90	58.3	110.08	156.06	86.99	82.81	80.15	93.83	173.44	113.49	61.98	82.35	66.49	100.22	59.01	80.23	91.79	79.27	111.01	119.03	178.82	292.52	142.36	246.7	113.08	164.92	134.56	135.15	142.19	139.69	161.52	166.14	148
ENSG00000111644	ACRBP	3.04	3.09	1.77	6.29	0	1.11	3.76	3.45	0.5	1.69	1.54	1.74	5.37	1.06	1.24	0.48	1.4	0.78	0.58	1.06	1.59	1.28	2.42	5.9	0.55	0.17	0	0	0.1	0	0	0	0	0	0.12	0.22	0.22
ENSG00000111647	UHRF1BP1L	8.5	4.52	8.02	11.17	5.41	1.66	15.3	8.19	6.91	13.95	10.56	7.62	8.42	8.29	10.67	9.13	15.41	19.5	18.1	10.49	18.96	19.55	14.79	5.53	26.17	27.31	17.58	23.48	20.07	4.63	10.89	25.14	12.88	14.48	8.78	22.29	15.72
ENSG00000111652	COPS7A	49.3	63.31	35.4	51.51	94.13	21.14	102.05	66.26	74.04	17.24	45.01	31.66	51.03	72.14	40.58	28.59	53.28	63.69	31.45	48.79	41.66	48.94	112.24	25.45	74.68	73.85	57.56	129.85	66.18	184.41	89.23	45.03	79.79	86.88	60.39	40.68	71.07
ENSG00000111653	ING4	38.21	48.68	45.29	31.01	20.27	26.21	32.12	41.07	51.49	34.17	36.84	50.41	82.74	80.15	39	44.42	48.11	21.58	21.64	37.66	32.8	20.29	73.92	32.43	25.11	36.51	27.35	53.11	12.19	48.02	35.68	12.17	25.75	46.31	44.37	15.63	16.16
ENSG00000111664	GNB3	4.3	5.83	3.58	17.15	4.83	0.99	0.14	4.7	10.17	6.8	6.08	3.37	15.71	3.76	4.13	1.58	1.41	4.74	2.3	3.83	5.39	1.8	15.17	5.72	5.45	3.79	4.54	8	6.78	5.57	1.54	2.1	1.1	2.63	8.23	3.67	1.33
ENSG00000111665	CDCA3	17.21	39.9	8.39	22.88	6.01	2.69	40.81	16.36	26.81	22.76	27.54	8.28	4.63	51.99	6.97	14.42	10.33	24.96	1.32	18.19	20.48	14.87	35.68	17.95	67.92	79.78	89.05	60.81	55.71	132.86	110.82	40.91	98.74	47.64	57.22	97.31	74.9
ENSG00000111666	CHPT1	27.16	26.78	24.27	30.3	11.18	5.81	22.39	16.65	17.34	24.8	35.08	45.22	219.06	35.25	24.77	21.22	40.71	52.45	31.71	16.03	35.48	40.73	31.11	19.7	31.45	28.78	38.23	35.69	44.5	12.84	27.02	55.72	27.58	21.4	53.49	26.28	25.2
ENSG00000111667	USP5	48.04	59.2	51.31	46.18	25.9	13.2	107.8	47.2	43.55	36.54	31.92	25.82	29.67	83.13	23.39	25.11	24.09	34.25	18.31	28.85	36.61	20.88	54.99	10.29	96.02	92.57	73.73	146.1	56.15	172.75	106.53	50.22	105.63	86.04	92.03	72.77	69.3
ENSG00000111669	TPI1	692.89	904.84	473.17	418.83	1007.12	262.4	938.23	893.62	1189.69	723.84	1062.03	265.13	201.92	1465.33	457.17	536.8	581.64	893.65	321.59	1051.59	866.33	853.02	1161.1	205.54	1436.21	1590.46	1218.2	1170.76	1119.48	2395.13	2672.14	847.26	2568.81	934.57	940.68	1610.75	1353.58
ENSG00000111670	GNPTAB	16.34	10.14	18.14	21.6	18.57	9.37	28.5	19.66	10.53	27.15	20.33	31.23	78.61	29.95	33.3	18.3	38.52	19.61	23.73	38.3	19.73	21.66	27.34	28.89	14.56	25.21	10.22	18.92	10.76	12.3	19.48	21.3	15.29	17.82	27.58	14.23	30.81
ENSG00000111671	SPSB2	10.43	12.09	7.58	8.29	12.39	12.42	23.25	7.16	10.82	3.69	5.22	6.27	9.46	3.9	3.57	3.43	4.1	4.69	1.83	5.13	2.45	4.28	8.37	4.95	14.93	28.13	13.55	16.32	8.79	25.51	15.93	5.44	14.01	14.6	5.23	6.62	9.37
ENSG00000111674	ENO2	37.52	18.27	46.81	29.31	59.56	34.51	43.82	130.9	50.25	301.17	183.7	41.12	44.09	99.04	45.35	148.16	21.01	36.85	12.83	101.43	304.41	123.02	143.85	88.92	18.68	94.47	28.11	57.96	19.14	23.54	127.47	43.22	113.82	54.58	16.02	60.2	73.03
ENSG00000111676	ATN1	42.38	52.4	53.32	42.41	8.39	16.89	49.21	54.29	26.2	26.92	18.55	21.34	58.18	81.16	18.23	6.75	25.33	23.48	10.19	18.99	27.58	21.35	61.19	21.27	57.5	61.39	60.88	61.13	45.49	65.74	70.92	43.87	36.93	42.73	68.03	53.38	56.06
ENSG00000111678	C12orf57	333.46	224.13	240.13	228.32	263.35	128.27	362.45	274.62	572.19	243.69	178.89	166.95	200.94	380.99	210.67	54.12	140.87	168.97	175.3	141.11	208.33	350.91	486.97	78.05	140.54	85.48	183.69	120.34	116.14	309.73	123.71	90.72	79.36	234.11	327.7	109.88	105.64
ENSG00000111679	PTPN6	39.18	57.24	13.89	67.66	65.28	58.9	52.96	18.9	21.82	26.54	42.92	118.02	25.21	25.86	43.5	66.62	46.3	32.21	25.02	63.26	19.69	18.35	19.76	54.38	0.4	21.64	0.17	0.58	0.51	44.68	20.27	0.45	0	0.19	0.02	14.9	5.49
ENSG00000111684	LPCAT3	32.23	36.94	9.08	13.9	5.96	11.85	31.57	16.22	20.21	15.89	15.64	28.71	34.75	42.6	16.15	7.27	22.75	12.74	11.55	22.89	38.63	17.19	33.67	12.35	16.61	45.44	14.81	28.36	23.61	64.38	32.45	11.33	31.63	17.36	30.03	23.54	14.94
ENSG00000111696	NT5DC3	2.85	0.51	7.02	1.91	2.48	1.12	3.61	4.7	2.8	13.85	16.83	4.22	0.77	3.63	2.94	1.49	13.81	5.3	5.3	5.36	2.92	10.76	2.96	3.45	5.36	7.34	6.2	8.21	5.53	6.87	5.42	4.86	6.6	3.82	2.86	6.92	8.03
ENSG00000111700	SLCO1B3	5.35	0	0	0	0	0	0	0	0	0.15	0	0	0.1	0.03	10.56	0.06	3.91	0.05	0.04	25.44	0	0	0.35	11.5	19.15	10.61	0.27	0.73	1.03	6.48	29.33	17.72	0	14.24	0	0	9.6
ENSG00000111701	APOBEC1	0	0	0	0	0	0	0	0	0	0	0	0.22	0	0	0	0	0	0	0	0	0	0	0	0	0	0	0	0	0	0.12	0	0	0	0	0	0	0
ENSG00000111704	NANOG	0	0	0.02	0	0	0	0	0	0.01	0.01	0.01	0.14	0.17	0.04	0	0.02	0.01	0.01	0.02	0	0.06	0.01	0.12	0.05	0	0	0.01	0	0	0	0	0	0	0	0.06	0	0
ENSG00000111707	SUDS3	16.66	14.4	16.3	12.43	6.53	7.31	20.41	16.21	13.83	25.57	19.3	25.46	33.06	30.73	20.73	32.26	28.51	21.7	15.83	20.59	24.2	20.51	25.61	18.78	15.17	20.16	23.66	16.31	17.35	19.33	25.79	22.76	15.88	17.61	24.04	25.96	19.84
ENSG00000111711	GOLT1B	47.1	99.15	31.95	49.92	55.54	28.64	65.04	45.84	103.77	34.39	61.03	36.29	26.14	74.33	69.63	24.72	91.25	59.49	32.49	120.37	88.28	108.09	73.55	22.36	111.99	112.51	76.39	36.48	65.01	53.56	77.49	45.12	60.37	278.57	96.25	70.61	68.3
ENSG00000111713	GYS2	0	0	0.06	0	0	0	0	0	0	0.03	0.04	0.24	0.04	0.05	0	0.13	0.02	0.14	0.06	0	0.07	0.07	0.08	0.03	0.09	0	0.01	0.48	0	0	0	0.05	0.01	0.23	0	0.04	0
ENSG00000111716	LDHB	571.24	1041.42	411.07	247.03	583.93	322.01	1195.09	448.79	533.22	326.47	372.44	319.15	242.33	1333.87	349.16	242.59	393.78	1149.11	326.21	259.54	517.64	874.01	435.08	201.56	1015.36	1222.38	1132.98	1235.5	159.67	2516.39	1760.83	844.37	1315.55	7033.97	462.57	1117.93	700.11
ENSG00000111725	PRKAB1	15.35	20.25	17.45	85.68	7.68	12.91	54.63	11.5	10.18	18.78	13.85	24.14	28.83	12.52	13.16	9.12	21.36	13.26	7.48	15.94	14.22	16.12	14.55	11.65	19.03	16.97	21.92	22.42	9.9	22.64	16.36	23.57	13.89	16.98	18.91	18.63	18.05
ENSG00000111726	CMAS	46.31	116.61	28.92	24.08	19.9	14.1	56.5	33.53	50.15	33.62	43.49	28.79	37.08	86	36.48	34.1	41.55	56.53	27.72	72.3	48.91	44.4	36.36	31.08	51.42	81.76	62.03	35.23	43.8	134.91	99.71	34.81	68.77	259.34	49.89	46.17	57.32
ENSG00000111727	HCFC2	6.58	3.54	9.69	15.35	0.57	1.72	9.55	8.6	9.5	8.57	15.81	14.11	11.15	8.3	14.21	5.87	19.55	17.83	12.84	14.33	8.65	15.5	21.52	9.7	6.9	6.11	7.1	5.48	5.31	2.54	4.1	10.83	6.51	6.34	10.52	7.11	10.66
ENSG00000111728	ST8SIA1	4.05	0	2.82	13.94	13.52	4.85	6.58	5.83	10.17	1.54	3.48	19.59	0.83	20.46	6.23	0.54	4.41	2.76	1.51	3.07	2.34	1.14	10.16	6.33	0.32	0.01	0.54	9.15	0.29	0	0.38	0.09	0.53	0.07	1.67	0	0
ENSG00000111729	CLEC4A	7.6	17.24	3.04	12.58	53.1	2.76	5.73	5	5.68	6.66	10.16	9.73	4.81	4.56	28.08	25.03	15.22	10.48	13.55	32.18	10.04	10.94	14.31	7.82	0.38	0	0.76	0.17	0.29	0.55	0.23	0.17	0.37	1.9	0.32	0.46	0.04
ENSG00000111731	C2CD5	16.19	8.41	14.58	24.17	9.31	8.79	23.92	16.74	18.52	25.31	20.05	29.16	45.46	32.22	23.06	13.6	24.02	19.8	13.72	20.8	13.91	17.54	26.78	20.31	17.24	19.73	22.6	8.82	17.51	28.32	21.13	21.39	24.61	36.87	30.87	29.86	19.36
ENSG00000111732	AICDA	0	0	0	0	0	0.52	0	0.04	0	0.17	0.02	4.98	0	0	0.09	0.22	0.02	0	0.02	0.14	0.06	0	0.07	0.13	0	0	0	0	0	0	0	0.04	0	0	0	0	0
ENSG00000111737	RAB35	26.49	46.49	24.83	29.39	27.65	8.78	18.14	29.59	15.79	16.77	24.46	25.29	13.92	19.45	23.54	13.76	25.04	34.99	16.26	26.94	22.81	24.88	27.96	8.67	37.36	60.02	37.37	41.15	34.36	21.5	39.29	61.58	39.84	29.68	35.61	49.53	46.22
ENSG00000111752	PHC1	18.09	12.66	30.21	17.4	5.83	4.87	30.73	20.63	8.71	37.51	11.61	23.05	70.28	26.32	13.46	11.28	14.92	11.48	8.91	9.23	19.29	13.98	49.27	25.47	14.62	7.53	19.81	15.89	9.78	21.64	11.21	14.72	12.77	22.54	33.11	12.69	10
ENSG00000111775	COX6A1	510.35	517.09	258.98	154.2	564.11	229.07	325.73	552.53	322.4	503.11	450.16	279.47	311.54	690.71	329.88	246.14	561.71	500.04	207.91	418.26	446.57	407.46	377.87	365.85	410.15	630.45	472.93	529.97	419.83	533.85	446.97	558.72	422.79	323.64	641.44	680.67	493.7
ENSG00000111780	AL021546.6	0	0	1.53	0	2.6	0	0	0	0	0	0	0	0	0	0	0	0	0	0	0	0	0.45	0.64	0	0	0.55	0	0.72	0	0	1.06	1	0.36	0	0	1.48	0.97
ENSG00000111783	RFX4	0	0	0	0	0	0	0	0	0	0.14	0	0.05	0.02	0.02	0.02	0.03	0	0.08	0.02	0	0	0	0.01	0.04	0	0	0.04	0	0	0	0	0	0	0	0.03	0	0
ENSG00000111785	RIC8B	8.49	10.29	8.5	5.28	2.91	3.64	5.05	5.93	3.22	8.01	8.41	7.13	15.04	10.12	6.15	5.84	6.84	8.41	5.74	4.82	10.48	8.16	9.33	8.73	9.48	8.61	10.78	10.72	6.79	4.69	5.02	11.09	8.83	6.24	14.44	10.79	10.33
ENSG00000111786	SRSF9	176.14	359.31	159.47	169.03	187.13	79.67	260.24	264.69	161.3	233.6	222.87	180.47	207.83	261.39	171.06	205.87	225.71	317.9	106.67	276.12	290.3	194.36	210.06	94.78	339.19	286.69	263.19	276.98	267.32	299.16	411.72	340.83	349.54	255.5	283.88	417.16	340.16
ENSG00000111788	RP11-22B23.1	3.79	2.53	1.91	1.38	0	0.83	1.84	1.42	0.97	3.9	1.63	2.59	2.68	9.56	0.92	1.25	1.48	1.91	0.39	1.28	2.27	1.31	3.62	2.32	5.08	4.32	4.88	9.89	2.56	4.37	4.01	1.39	2.44	2.48	2.69	5.94	3.66
ENSG00000111790	FGFR1OP2	26.07	42.21	23.35	40.92	14.22	11.87	47.42	25.31	28.76	44.46	42.69	55.78	61.66	41.55	54.63	27.15	59.58	56.82	49.63	78.46	52.3	53.38	51.5	44.81	31.58	37.69	47.55	18.55	34.45	94.12	52.39	31.08	53.27	68.09	35.08	43.87	35.74
ENSG00000111796	KLRB1	1.47	0	0.53	1.83	0	1.08	0	0.54	0.88	4.69	2.64	12.88	0.89	0.33	3.62	1.31	0.56	0.89	2.35	3.45	3.03	1.83	2.17	5.33	0	0	0.03	0	0	0	0	0	0	0	0	0	0.03
ENSG00000111799	COL12A1	113.16	93.72	70.47	467.39	5.35	9.2	60.63	38.07	89.88	23.82	47.2	15.36	8.21	62.45	81.43	19.58	45.89	22.71	66.02	199.8	76.95	59.19	324.1	15.19	59.31	1.04	105.54	24.31	165.83	21.58	14.62	44.53	50.63	73.19	191.75	3.2	47.78
ENSG00000111801	BTN3A3	17.75	19.13	41.83	75.77	8.4	9.63	18.02	23.02	24.74	15.53	34.72	66.94	13.61	13.94	33	13.9	40.96	22.46	8.14	25.41	15.64	26.12	39.04	24.42	3.9	2.85	4.88	9.61	0.98	4.41	8.06	1.71	10.68	12.93	3.77	1.63	1.58
ENSG00000111802	TDP2	40.88	38.03	46.57	37.48	26.3	13.87	27.36	28.99	31.87	31.77	37.44	36.56	32.33	27.08	35.3	24.17	32.78	34.67	28.73	39.29	39.87	36.67	44.21	29.62	44.91	29.18	43.45	18.88	32.89	31.63	44.34	36.26	37.94	49.38	25.45	72.43	35.03
ENSG00000111816	FRK	1.06	0.4	0.42	0.32	0	0.77	0.07	0.33	0.22	0.31	9	1.19	0.39	4.67	0.56	0.14	2.58	0.1	0.28	0.78	0.39	1.8	2.38	1.02	0	1.2	0.19	0.24	0	0.53	0.28	0.06	0.07	0.08	0.18	0	0.03
ENSG00000111817	DSE	35.44	15.1	18	43.21	7.71	2.68	50.56	10.16	27.54	7.73	21.44	15.68	8.53	28.97	34.36	14.93	75.47	25.75	17.86	66.17	45.24	30.3	94.95	13.16	45.44	20.25	19.77	20.59	24.1	31.45	68.85	35.92	21.72	48.28	22.54	16.47	26.81
ENSG00000111832	RWDD1	64.6	45	84.68	77.25	73.74	58.98	71.4	86.08	117.62	98.51	115.94	60.32	71.65	96.03	90.8	199.63	65.78	109.54	148.3	111.17	71.25	75.09	120.05	200.85	50.34	62.9	78.31	47.12	71.69	76.88	46.58	74.56	64.77	54.97	55.17	54.45	55.79
ENSG00000111834	RSPH4A	0.05	0.54	0.18	0	0	0.31	0.49	0.15	0.25	0.58	0.31	0.65	0.77	0.13	0.17	0.15	0.04	0.37	0.54	0.19	0.12	0.26	0.5	0.36	0.11	0.19	0.24	0.04	0.01	0.24	0.02	0.09	0.06	0.13	0	0.04	0.11
ENSG00000111837	MAK	0.05	0.66	0.18	0	0	0.27	1.44	0.09	0.22	0.66	0.29	0.79	1.6	1.03	0.36	0.87	0.81	0.18	0.57	0.81	0.76	0.15	0.38	2.04	0.35	0.11	0.19	0.01	0.32	0.62	0.43	0.05	0.17	0.26	0.09	0.32	0.06
ENSG00000111843	TMEM14C	164.03	146.27	127.77	113.74	179.45	78.56	191.9	138.88	152.05	53.55	147.32	81.66	134.17	145.18	120.85	49.92	271.24	134.52	109.69	203.68	141.58	137.81	115.53	150.44	216.01	123.8	155.75	144.85	143.81	147.72	176.82	157.81	373.99	272.86	179.92	208.89	132.28
ENSG00000111845	PAK1IP1	27.04	40.36	31.1	16.3	28.96	11.47	56.59	31.5	29.8	20.18	23.89	12.72	12.86	26.24	20.8	27.06	52.94	52.09	31.03	30.06	19.29	31.76	26.39	21.39	74.87	30.95	47.61	66.8	59.19	42	67.28	42.76	62.82	60	26.73	64.98	45.38
ENSG00000111846	GCNT2	9.55	2.31	1.46	3.35	1.8	3.07	7.14	1.35	0.72	13.29	2.28	5.35	4.89	9.64	1.76	14.88	15.12	13	2.18	3.97	6.95	2.31	2.31	4.92	1.19	5.58	4.86	3.61	2.74	5.42	10.51	13.29	22.83	5.08	0.57	2.06	3.22
ENSG00000111850	SMIM8	9.73	1.32	10.46	3.62	7.11	4.18	6.21	4.6	4.38	9.2	4.96	10.34	11.21	6.03	6.08	6.52	8.05	6.8	5.82	4.98	6.24	9.3	7.42	9.75	4.57	4.99	6.37	3.77	4.35	6.53	2.98	5.07	5.29	6.04	4.28	4.36	7.34
ENSG00000111859	NEDD9	13.4	5.6	37.07	12.47	3.48	11.55	18.25	5.24	17.31	13.57	25.63	37.23	33.24	9.12	28.05	5.91	39.47	5.91	22	9.61	2.56	10.86	24.96	9.47	0.85	1.92	3.9	0.41	0.99	28.16	53.42	8.87	0.95	1.98	22.67	0.17	7.43
ENSG00000111860	CEP85L	3.72	2.49	3.39	2.65	0	1.6	2.09	2	8.72	19.55	11.44	18.13	3.5	2.16	9.37	7.19	3.79	5.82	8.63	5.18	6.91	6.61	8.74	10.52	4.34	3.58	4.4	1.8	8.27	1.98	2.36	2.97	5.47	5.4	2.23	1.48	2.75
ENSG00000111863	ADTRP	10.14	0.82	1.17	0	0	2.37	2.27	1.11	1.41	1.16	2.25	21.77	80.77	42.35	2.58	15.36	34.81	39.72	4.07	29.66	7.09	1.85	2.94	7.09	3.82	0.64	2.68	11.27	0.79	2.72	2.24	1.43	2.84	4.82	1.18	13.6	4.47
ENSG00000111875	ASF1A	21.95	5.9	23.75	15.82	38.16	4	21.81	9.11	7.71	17.27	11.68	15.83	25.9	13.59	17.89	6.38	11.79	13.71	6.61	6.7	10.16	11.04	20.36	12.61	25.14	20.52	23.38	15.2	25.27	18.74	17.24	32.48	16.37	34.93	10.32	22.02	16.57
ENSG00000111877	MCM9	8.22	3.15	8.91	3.21	1.25	3.67	7.68	4.07	4.87	6.42	6.51	12.8	14.27	7.8	7.29	4.72	4.86	4.52	2.33	5.26	5.49	7.43	12.02	5.84	5.71	6.41	12.7	5.46	5.96	8.01	6	5.39	9.58	7.97	6.98	6.12	7.79
ENSG00000111879	FAM184A	0.29	0.32	3.77	9.95	0	15.04	0.91	2.95	2.68	28.94	1.85	9.09	61.65	0.49	2.23	3.73	0.57	0.73	4.67	2.54	2.56	2.78	1.77	3.54	0.68	1.71	2.04	0	2.06	5.27	1.82	0.53	1.71	1.35	1.91	1.95	0.12
ENSG00000111880	RNGTT	5.46	6.99	12.69	4.69	2.43	2.27	13.2	8.19	4.81	10.16	9.05	13.38	5.8	9.51	8.28	6.35	6.53	7.36	5.92	7.19	14.16	10.3	10.09	3.74	13.77	16.03	18.69	12.8	15.42	10.06	10.68	12.48	20.1	13.33	9.25	11.83	18.04
ENSG00000111885	MAN1A1	17.36	13.95	50.63	34	8.38	6.9	8.57	16.37	50.24	11.15	35.6	35.94	11.6	7.65	57.11	10.69	34.61	24.46	35.7	31.1	44.59	35.75	67.68	10.05	10.25	34.6	8.84	5.61	0.11	2.6	10.65	6.55	19.08	32.39	6.26	1.56	0.12
ENSG00000111886	GABRR2	0.79	0	0.69	1.06	0	0	0	0.43	0.5	0.58	0.18	0.87	0.26	0.14	0.58	0.32	0.4	0.52	0.5	0.14	0.52	0.76	0.36	0.13	0	0	0.48	0	0.07	0.48	0	0.13	0.15	0.05	0.05	0.02	0.23
ENSG00000111897	SERINC1	104.98	89.11	201.98	131.5	60	36.12	81.94	181.97	79.97	89.88	93.93	127.4	181.11	56.88	183.2	66.14	131.56	103.76	148.11	139.37	130.18	101.45	192.7	41.38	105.57	121.65	170.88	65.42	88.83	38.95	66.45	169.78	133.42	131.49	117.17	52.63	122.14
ENSG00000111906	HDDC2	97.8	36.05	90.81	76.25	101.7	21.71	109.36	48.77	76.71	25.12	84.89	42.87	106.96	63.97	45.16	47.35	43.68	54.96	67.92	42.14	52.23	110.82	77.68	51.17	93.58	82.91	74.37	114.07	45.73	75.95	36.62	70.74	40.45	69.72	85.42	59.86	82.21
ENSG00000111907	TPD52L1	62.84	7.48	7.02	113.46	0.04	3.17	100.12	22.35	30.19	8.9	32.16	16.76	307.32	42.89	10.59	1.65	81.19	8.24	47.5	13.91	28.59	48.84	11.88	22.84	0.88	80.96	1.19	0.26	14.04	117.56	87.11	1.46	0.6	2.39	24	47.73	0.53
ENSG00000111911	HINT3	9.93	6.89	25.65	14.37	10.29	6.11	10.41	19.19	7.53	20.97	11	16.76	20.55	24.55	14.72	9.85	16.53	13.67	27.35	15.35	17.04	21.99	14.22	7.63	7.42	12.72	15.94	11.58	11.1	14.99	9.3	19.83	8.18	10	13.23	10.24	13.84
ENSG00000111912	NCOA7	13.68	21.42	20.14	14.95	19.41	20.72	15.67	8.58	35.04	42.92	28.22	46.54	47.61	36.35	35.5	37.06	83.65	21.48	69.19	45.38	41.64	68.45	28.94	75.15	8.48	23.41	34.75	14.52	11.84	25.58	10.07	9.05	24.91	7.2	26.98	8.59	19.95
ENSG00000111913	FAM65B	1.66	1.98	7.17	4.93	0.82	5.03	3.07	0.92	2.52	5.82	3.93	70.22	2.67	0.88	4.31	11.21	1.71	2.58	6.21	3.85	2.34	2.72	3.99	4.41	0	0	0.29	0	0.03	0	0	0.11	0.01	0	0.38	0	0
ENSG00000111961	SASH1	7.74	7.7	6.35	19.02	1.32	2.6	1.48	11.12	11.78	7.22	11.6	11.61	30.54	5	18.12	7.5	9.63	8.84	24.06	9.37	4.62	8.35	27.33	10.52	23.22	4.38	8.63	14.92	15.34	9.5	12.17	36.37	16.57	33.91	17.73	5.43	14.17
ENSG00000111962	UST	2.9	10.23	4.25	16.67	0	0.5	0.49	5.89	5.09	0.83	1.15	5.08	21.68	7.09	2.31	1.27	4.43	3.27	2.82	2.83	3.97	4.88	14.81	1.68	4.61	1.11	8.33	2.53	0.15	3.08	0.3	2.32	6.78	7.25	3.92	0.36	6.8
ENSG00000111981	ULBP1	1.58	3.15	1.48	8.88	0	0.11	1.29	1.29	0.24	0.8	0.67	0.1	1.04	0.59	0.29	0.23	0.1	0.02	0.19	0.28	7.78	0.41	1.69	0.1	0.68	0.34	10.78	0	0.73	1.13	0.43	0.19	0.63	3.12	0.33	4.35	0.05
ENSG00000112029	FBXO5	6.23	8.93	16.69	25.85	0.98	1.45	12.38	15.05	9.96	20.43	16.8	7.75	2.74	10.07	13.8	8.35	7.42	15.37	4.38	9.73	20.23	11.31	19.79	4.65	41.6	51.28	55.1	29.14	56.44	21.96	40.02	39.76	34.53	37.67	37.19	47.83	61.02
ENSG00000112031	MTRF1L	9.63	13.93	25.03	10.57	7.93	3.91	9.51	19.86	15.26	20.18	21.52	9.4	10.17	11.87	12.83	11.19	11.36	17.29	15.2	14.5	16.51	18.88	24.14	11.73	18.4	17.8	31.98	17.93	27.95	11.64	19.18	17.66	17.48	18.6	15.82	16.81	19.07
ENSG00000112033	PPARD	17.49	14.2	37.05	14.59	9.23	15.4	21.8	30.97	15.32	3.8	29.72	15.45	29.37	18.55	18.37	14.55	13.34	7.87	11.5	31.37	19.32	33.35	21.85	16.21	24.87	7.18	35.46	12.63	31.49	12.26	21.58	18.35	34.72	16.53	8.6	26.63	38.74
ENSG00000112038	OPRM1	0	0	0	0	0	0	0	0	0	0.28	0	0.04	0	0	0	0.08	0.02	0	0.03	0	0	0	0.02	0	0	0	0	0	0	0	0	0	0	0	0.02	0	0
ENSG00000112039	FANCE	8.4	9.48	6.27	3.3	5.61	1.95	3.46	8.31	2	4.78	3.01	3.07	3.84	16.46	2.33	1.86	4.58	3.58	0.53	2.42	4.59	2.95	3.95	1.48	14.95	7.49	13.68	23.75	14.21	8.65	10.21	10.46	11.38	12.71	6.41	10.34	14.67
ENSG00000112041	TULP1	0.06	0	0.19	0	0	0	0	0.34	0.03	0.17	0.1	0.03	0.48	0	0	0.05	0	0	0	0	0.26	0.05	0.44	0	0	0	0.57	0.14	0	0	0.02	0	0.02	0.08	0.04	0.11	0
ENSG00000112053	SLC26A8	0	0	0	0	0	0.32	0	0	0.07	0.29	0.26	0.17	1.66	0.04	0.21	0.53	0.03	0.1	0.21	0.13	0.32	0.07	0.07	0.27	0.09	0	0	0.04	0	0.01	0	0.01	0.01	0.07	0	0.05	0
ENSG00000112062	MAPK14	24.31	25.05	38.21	31.18	21.66	15.57	26.13	24.24	23.53	16.67	27.17	30.41	41.6	28.65	28.57	21.42	26.56	28.15	16.82	34.61	47.05	25.55	34.54	15.64	36.76	26.32	39.61	24.4	40.11	36.41	45.93	37.32	33.56	38.56	26.22	61.2	37.38
ENSG00000112077	RHAG	0	0	0	0	0	0	0	0	0	0	0	0	0	0	0	0	0	0	0.07	0	0	0	0	0	0	0	0	0	0	0	0	0	0	0	0	0	0.14
ENSG00000112078	KCTD20	20.5	29.85	35.54	25.38	4.32	17.31	23.84	36.66	24.72	16.33	27.61	23.87	16.65	29.61	19.19	17.73	16.78	18.58	35.35	26.46	15.92	30.64	42.33	18.33	32.06	34.54	57.4	23.51	26.43	18.57	39.2	40.67	54.83	54.15	38.98	32.17	47.91
ENSG00000112079	STK38	23.12	25.03	30.74	45.05	10.49	19.38	40.82	28.83	29.29	22.2	25.8	43.58	18.99	23.22	28.25	23.47	19.42	26.51	22.83	31.8	23.72	19.34	42.96	36.4	25.38	22.78	25.39	12.99	27.75	24.58	24.77	26.55	20.03	26.55	16.08	31.4	30.62
ENSG00000112081	SRSF3	325.74	499.49	478.2	295.55	389.54	168.32	566.12	374.54	362.34	397.14	445.21	322.24	240.35	529.3	360.6	207.76	298.82	505.33	270.63	369.06	396.79	365.85	403.55	117.47	587.17	614.72	646.59	711.28	686.42	648.99	788.76	616.98	656.36	737.08	591.97	796.83	762.45
ENSG00000112096	SOD2	248.88	74.59	119.15	171.9	123.75	38.73	143.77	141.19	588.04	177.02	251.38	205.89	59.23	257.26	345.05	227.71	1047.87	249.11	516.62	927.12	1087.65	1103.35	239.36	395.25	335.42	591.5	97.87	96.91	163.42	55.34	222.99	120.64	78.21	164.71	49.55	56.52	107.89
ENSG00000112110	MRPL18	50.59	77.67	75.32	87.16	60.26	34.98	107.97	146	85.84	58.71	76.7	40.71	55.51	96.11	55.84	65.26	65.56	77.46	59.2	75.26	99.61	72.82	83.24	64.8	138.35	169.88	112.22	180.3	131.08	123.55	113.9	79.44	92.32	83.7	70.15	90.84	175.27
ENSG00000112115	IL17A	0	0	0	0	0	0	0	0	0	0	0	0	0	0	0	0	0	0.04	0.03	0	0	0	0	0	0	0	0	0	0	0	0	0	0	0	0	0	0
ENSG00000112116	IL17F	0	0	0	0	0	0	0	0	0	0	0	0	0	0	0	0	0	0	0	0	0	0	0	0	0	0	0	0	0	0.06	0	0	0	0	0	0	0
ENSG00000112118	MCM3	47.02	86.32	42.91	35.38	17.02	14.98	82.04	48.12	30.84	58.26	33.18	33.26	22.73	71.37	29.84	25.1	20.31	46.46	12.13	36.73	47.63	43.76	40.48	20.44	133.97	148.72	112.66	193.01	132.9	83.36	166.06	101.66	119.31	131.48	102.27	223.54	177.32
ENSG00000112130	RNF8	15.34	21.75	24.01	16.79	4.65	9.11	21.77	20.99	15.42	18.54	12.96	11.08	9.08	18.61	16.49	10.17	12.37	20.58	11.2	11.17	21.46	14.91	20.92	11.57	28.95	21.78	22.27	18.35	24.26	30.14	31.05	24.1	21.71	21.25	14.18	49.49	28.94
ENSG00000112137	PHACTR1	4.88	2.69	2.65	0	1.77	2.06	1.14	2.05	8.6	15.31	2.21	14.8	11.71	3.75	3.72	9.47	27.19	4.49	8.85	4.86	3.83	6.68	10.52	8.62	11.59	0.09	2.96	0	0.15	0.12	1.65	8.19	1.12	4.34	2.98	0.05	3.92
ENSG00000112139	MDGA1	11.42	0.15	2.1	5	0	3.05	0	1.67	3.42	3.12	2.11	8.04	0.39	3	3.22	1.55	1.61	4.47	4.32	1.93	11.52	1.59	13.66	0.57	0.06	0.16	1.39	2.88	3	3.61	2.55	0.88	2.68	5.6	3.17	1.42	0.75
ENSG00000112144	ICK	9.3	6.09	7.72	8.31	2.67	2.67	6.06	8.96	6.67	3.26	4.63	5.6	5.1	4.38	6.05	2.37	8	3.49	4.04	5.08	3.55	4.84	12.43	3.92	3.28	6.01	13.53	10.2	7.97	2.01	4.77	5.42	15.74	3.81	9.46	8.55	2.92
ENSG00000112146	FBXO9	37.68	47.88	55.98	37.52	46	27.86	34.65	31.09	23.15	19.42	28.37	41.74	55.83	28.24	27.62	21.88	33.92	21.93	22.23	26.19	34.97	32.73	35.02	25.65	49.47	38.18	74.47	54.23	46.43	34	49.82	35.06	42.49	37.8	39.02	49.28	52.42
ENSG00000112149	CD83	5.28	6.54	2.26	5.63	2.69	14.05	3.18	4.61	11.93	20.21	1.99	76.38	13.11	5.92	22.34	6.87	45.5	13.55	9.24	35.81	9.97	4.91	5.25	5.46	10.55	1.51	2.36	1.89	8.79	10.89	13.62	8.47	14.4	16.6	3.34	3.45	3.81
ENSG00000112159	MDN1	21.6	5.64	21.89	7.24	27.36	15.98	40.72	16.06	12.98	17.03	19.28	24.72	29.93	15.01	16.75	17.33	11.66	24.19	20.27	16.6	14.14	21.55	21.16	30.55	21.35	27.42	25.21	24.54	14.68	23.06	18.61	11.21	19.5	23.38	11.93	16.79	13.98
ENSG00000112164	GLP1R	0.05	0	0.38	0	0	0	0	0.04	0.06	0.09	0.08	0.03	0.94	0.05	0.06	0	0.03	0.01	0.1	0.04	0.03	0	0.09	0.02	0	0	0	0	0	0	0	0	0	0	0	0	0
ENSG00000112167	SAYSD1	9.49	10.38	14.44	6.54	16.65	9.14	1.86	15.79	12.76	7.58	10.35	11.49	16.37	10.06	8.26	7.97	8.7	6.86	7.21	7.24	6.98	5.64	13.35	8.26	6.86	7.53	11.24	6	8.65	13.62	9.36	5.67	6.55	9.19	6.86	18.84	9.75
ENSG00000112175	BMP5	0.77	0.54	0.23	0.51	2.92	0.21	0	0.19	1.04	3.63	0.13	0.7	1.11	0.02	0	0	0.04	0.04	1.25	0.01	0.12	0.41	0.47	1.61	0	0.09	0.02	4.08	0.01	0.01	0	0	0.01	0.01	0.06	0	0.06
ENSG00000112182	BACH2	1.96	0.11	1.35	1.38	0	1.31	3.9	2.24	0.45	4.35	1.47	13.56	2.16	0.62	2.83	1.4	3.12	0.32	2.72	2.68	0.58	0.39	4.95	0.61	1.56	0.58	1.51	0.43	3.15	0.63	0.62	0.32	0.87	0.71	0.3	0.27	0.21
ENSG00000112183	RBM24	5.95	0.84	4.44	8.4	0	0.16	8.76	4.93	6.05	1.65	2.44	0.15	0.42	0.21	0.54	0.33	0.49	0.35	40.56	1.31	0.15	10.68	5.06	3.34	0.25	0.64	9.46	7.17	18.79	1.27	0.76	7.22	12.33	4.54	5.09	0.72	2.18
ENSG00000112186	CAP2	9.83	2.42	15.11	19.39	0	2	31.7	9.24	12.7	2.62	11.67	0.93	5.61	6.9	3.38	2.45	7.13	0.47	41.06	4.12	4.84	15.92	5.75	8.63	23.69	4.19	25.21	29.54	27.13	17.27	22.34	43.1	70.83	41.66	19.73	21.52	25.17
ENSG00000112195	TREML2	0.03	0.3	0.05	0.4	0	0.32	0	0	0.04	0.02	0.03	4.2	0	0.04	0.11	0.12	0.22	0.08	0.13	0.08	0.09	0.27	0.19	0	0.03	0	0	0	0.01	0.28	0	0.04	0	0	0.01	0	0.02
ENSG00000112200	ZNF451	11.76	19.82	15.37	7.13	4.69	5.1	9.49	12.02	25.5	20.93	25.5	36.94	37.2	28.6	29.08	19.25	28.22	20.75	18.67	43.89	24.75	29.53	32.74	19.64	16.12	14.55	19.5	25.46	18.2	13.76	18.97	17.19	13.15	19.99	12.64	27.06	19.48
ENSG00000112208	BAG2	7.09	9.88	10.84	7.69	4.05	0.87	11.11	8.41	10.37	2.92	8.56	3.2	4.93	13.07	9.22	3.35	3.93	11.36	9.67	9.15	8.42	10.71	15.8	5.79	19.96	15.96	7.29	17.87	6.66	5.63	17.04	9.91	10.52	9.97	8.71	23.54	9.16
ENSG00000112210	RAB23	13.63	26.79	146.23	24.12	11.72	3.44	31.97	71.24	20.64	10.59	18.41	5.85	15.95	11.85	25	5.3	21.74	15.21	18.41	20.38	21.13	34.02	70	3.78	35.03	9.21	23.2	6.75	21.3	6.9	15.02	20.04	15.73	18.76	11.92	18.88	24.33
ENSG00000112212	TSPO2	0	0	0.16	0	0	0	0	0	0	0.1	0	0.2	0	0	0	0	0	0	0	0	0	0	0	0	0	0.22	0	0	0	0	0	0	0	0	0	0	0
ENSG00000112214	FHL5	0.71	0	1.46	1.78	0	0.35	0.13	0	0.26	0.83	1.29	0.38	4.93	0.25	0.19	0.18	0.5	0.54	14.36	0.03	0.02	0.68	2.48	0.17	0	0	0	0	0	0	0	0	0	0	0	0	0
ENSG00000112218	GPR63	0.76	0	0.27	0	0	0.09	0.82	0.16	0.24	0.88	0.12	0.17	0.34	3.05	0.1	0.07	0.24	0.12	0.18	0.45	0.44	0.77	1.12	0.76	1.56	1.22	1.4	3.12	0.18	1.27	2.35	0.34	0.58	1.48	1.01	1.92	0.2
ENSG00000112232	KHDRBS2	0	0	0.08	0	0	1.82	0	0.12	0.04	3.26	0.02	1.41	1.49	0	0.21	0.09	0.02	0.02	0.05	0	0	0.06	0.49	0.17	0	0	0	0	0	0	0	0.09	0	0	0	0.06	0
ENSG00000112234	FBXL4	10.24	4.86	16.22	7.32	2.13	1.61	9.17	6.11	4.83	2.69	9.14	6.79	8.54	7.33	6.53	5.42	6.52	5.86	3.27	5.55	10.53	4.93	11.13	3.93	8.2	10.97	8.39	4.46	6.14	5.34	5.4	7.97	10.11	5.8	5.25	6.45	6.74
ENSG00000112237	CCNC	38.54	27.25	31.81	31.56	24.48	14.54	48.98	32.4	39.72	40.71	47.21	59.78	60.99	60.9	41.43	33.08	49.68	38.96	31.37	55.16	56.48	58.93	59.79	38.93	48.89	43.17	65.3	10.67	56.41	73.17	87.82	54.24	78.78	25.99	34.69	48.45	46.28
ENSG00000112238	PRDM13	0	0	1.43	0	0	0	0	0.36	0.01	0.02	0	0	0	0	0	0	0	0	0	0	0	0	0	0	0	0	1.28	0	0	0	0.03	0	0.22	0.78	0.16	0	0
ENSG00000112242	E2F3	10.23	17.06	15.84	10.44	10.51	2.21	15.18	7.88	15.48	10.47	12.21	10.67	15.6	13.12	10.65	15.37	10.27	10.96	15.01	12.75	13.97	14.7	14.97	13.84	31.25	14.88	23.41	19.6	18.63	9.88	22.06	14.65	19.24	17.33	16.18	29.61	20.71
ENSG00000112245	PTP4A1	81.16	66.54	130.37	68.71	59.19	18.37	65.31	65.89	87.02	142.29	80.15	56.78	79.08	169.39	112.71	54.75	287.11	173.44	120.57	164.21	102.07	256.3	62.23	58.36	109.28	117.8	117.5	42.77	153.66	75.08	69.84	96.19	120.33	100.6	47.46	126.52	100.37
ENSG00000112246	SIM1	0	0.92	0.07	1.03	0	0	0	0.2	0.64	0.01	0.15	0.01	0	0.02	0.19	0.93	0	0	0.85	0.01	0	0.8	0.21	0	0	0.01	0	0.01	0.1	0	0.03	0	0	0	2.39	0	0.04
ENSG00000112249	ASCC3	22.78	11.03	21.47	13.82	10.23	7.06	13.08	21.78	14.84	12.07	28.35	19.19	18.29	22.36	23.73	11.84	20.41	23.96	11.26	21.11	13.84	21.29	21.78	14.33	31.98	27.89	23.79	19.33	29.15	23.54	30.47	21.82	26.83	13.6	37.98	16.26	29.76
ENSG00000112273	HDGFL1	0	0.04	0.96	0	0	0	0	0	0.02	0.05	0	0	0	0.03	0	0.1	0	0	0	0	0	0.02	0.25	0.02	0	0	0	0	0	0	0	0	0	0	0	0	0
ENSG00000112276	BVES	1.44	2.72	5.02	5.02	3.88	0.38	3.27	3.5	3.05	1.61	0.53	0.34	0.56	0.92	2.5	1.65	2.43	1.33	6.94	0.86	8.37	4.73	6.14	0.57	5.04	1	15.52	4.78	0	0.82	5.32	9.33	4.94	16.3	6.71	2.65	0.28
ENSG00000112280	COL9A1	0	0.68	0	0	0	0.43	0	0	0	11.18	0	0.34	1.18	0.55	0	0	0	0.02	0.04	0	0	0	0.53	0.88	0	0	0	0	0	0	0	0	0	0	0	0.96	0
ENSG00000112282	MED23	10.07	8.5	15.15	12.18	7.69	3.33	17.12	8.05	15.39	18.36	20.86	34.25	30.51	15.6	24.79	12.65	24.24	14.24	10.72	21.77	16.85	17.88	37.98	19.61	10.59	13.07	17.21	11.24	9.84	8.6	9.22	9.11	9.52	14.06	13.01	8.76	11.48
ENSG00000112290	WASF1	16.51	6.59	15.01	13.11	0.01	2.71	15.34	10.64	9.35	28.5	4.35	2.27	5.19	1.74	8.7	5.73	7.23	13.23	4.59	6.06	15.04	0.98	18.01	6.92	16.68	32.95	15.6	25.38	11.28	13.61	19.26	20.96	14.38	27.69	22.67	21.31	22.01
ENSG00000112293	GPLD1	0.74	0	0.71	0	0	0.33	0	0.06	0.07	0.85	0.12	1.41	3.81	0.89	0.14	0.17	0.1	0.03	0.27	0.13	0.17	0.16	0.15	0.93	0	0.01	0.52	0	0	0.42	0.15	0.18	0.09	0.62	0.87	1.39	0.08
ENSG00000112294	ALDH5A1	3.9	5.16	5.93	2.93	0.21	3.4	0	1.45	1.02	3.51	0.82	10.03	16.2	6.89	1.01	0.11	1.75	0.38	2.66	0.88	2.17	3.31	1.21	4.05	0.02	1.37	4.43	0.02	0	12.15	4.69	1.36	0.8	4.47	4.42	12.24	3.8
ENSG00000112297	AIM1	3.91	16.22	44.31	16.03	7.71	3.26	32.34	8.78	11.57	5.89	13.24	23.95	3.73	21.28	5.17	8.48	16.59	11.45	9.19	17.59	11.59	16.86	13.09	10.72	9.91	33.21	12.36	3.7	12.99	18.03	20.78	13.35	44.03	12.03	0.8	2.97	7.66
ENSG00000112299	VNN1	1.32	0.2	1.16	0.44	5.89	0.13	0.07	2.26	0.51	0.28	1.01	1.38	0.31	1.84	4.77	3.88	1.03	2.19	1.75	25.63	2.42	5.17	3.55	3.32	1.52	14.99	0.34	0.07	0.01	0.08	1.96	1.87	0.11	1.62	0.02	0	0.15
ENSG00000112303	VNN2	0.9	6.19	1.3	8.92	0	2.28	4.26	0.78	1.18	1.34	3.41	20.05	0.24	3.26	3.26	1.86	8.38	1.29	2.21	6.09	1.51	3.7	2.81	4.48	0	5.89	0	0.36	0	0.02	2.11	1.34	0.21	0.72	0.3	0	0.28
ENSG00000112304	ACOT13	17.44	15.26	40.34	21.84	7.71	15.04	28.06	41.7	34.51	5.41	24.97	11.68	22.09	13.69	13.32	14.87	13.22	16.33	19.69	14.19	20.48	25.48	24	50.86	19.82	11.69	11.03	12.6	8.02	23.09	14.7	7.98	17.41	15.48	16.09	14.74	8.11
ENSG00000112305	SMAP1	21.82	15.91	20.69	28.8	6.68	11.6	17.46	40.26	38	49.18	29.94	23.55	25.51	20.05	30.26	41.04	21.27	30.91	26.91	32.77	22.72	7.65	29.03	47.21	14.7	16.57	23.43	25.11	20	23.59	24.8	27.97	23.41	20.8	17.16	33.85	33.24
ENSG00000112306	RPS12	2127.81	997.38	2475.6	1510.58	2717.52	1038.65	2126.44	1838.8	3278.53	1372.9	1642.03	2664.05	1381.25	2183.02	2050.76	980.3	1424.89	2121.41	1691.49	1498.7	1397.79	2151.51	2724.99	766.78	1998.14	3012.99	2729.54	2295.92	1800.04	2322.18	2310.88	2095.9	1825.43	2482.91	2693.19	1366.95	1772.04
ENSG00000112308	C6orf62	70.2	100.58	169.13	98.34	86.41	25.96	91.18	86.13	90.54	59.77	99	88.67	94.67	63	102.09	71.46	86.34	60.67	70.72	86.99	86.16	93.05	144.2	68.51	106.04	79.65	147.03	66.08	92.61	81.29	122.94	83.16	82.24	113.35	82.81	147.14	86.34
ENSG00000112309	B3GAT2	0.68	0.47	0.63	0.17	0	0.11	0	0.38	0.89	2	0.84	2.13	1.56	0.74	0.93	1.12	0.85	0.81	0.54	0.99	0.9	0.79	1.51	0.38	0	0.07	0.09	0.13	0.07	0.09	0.02	0.18	0.07	0.44	0.15	0.42	0.14
ENSG00000112312	GMNN	33.39	66.71	43.48	18.31	34.66	6.71	57.24	34.74	29.24	58.18	41.17	15.14	11.01	51.69	25.54	21.3	28.71	48.2	6.5	29.64	47.93	45.26	26.09	17.47	79.43	70.8	89.39	72.65	80.03	70.01	115.59	65.91	100.06	95.82	56.17	123.51	86.61
ENSG00000112319	EYA4	3.36	0.46	7.1	4.17	0	0.02	0.53	0.65	11.73	0.12	0.1	0.3	0.58	0.5	0.31	1.34	0.66	0.15	2.83	0.91	0.37	0.33	2.19	19.28	0	12.61	10.82	0	0.37	1.81	3.9	1.36	2.28	2.74	11.19	1.91	3.09
ENSG00000112320	SOBP	0.8	0.79	3.66	6.72	0	0.51	9.01	2.6	6.81	6.75	0.49	1.43	8.91	0.62	2.87	0.52	1.93	0.96	6.82	3.03	4.89	7.3	5.91	0.48	1.42	0.49	2.7	0.03	0	0.17	0.03	2.86	1.97	9.34	4.07	0.02	1.91
ENSG00000112333	NR2E1	0	0	0	0	0	0	0	0	0.02	0.02	0	0	0	0.03	0	0.04	0	0	0.02	0	1.42	0.06	0	0.02	0	0	0.02	0	0	0.05	0	0	0	0	0.01	0	0
ENSG00000112335	SNX3	174.65	171.19	294.26	162.04	148.14	65.35	228.85	187.7	261.52	97.84	263.51	131.19	132.37	195.61	208.87	79.54	194.81	202.84	139.38	209.78	259.37	322.22	272.75	118.39	140.47	197.13	172.91	100.57	220.97	139.28	204.4	177.1	226.41	179.35	169.73	131.98	197.5
ENSG00000112337	SLC17A2	0	0.29	0	0	0	0	0	0	0	0	0	0	0	0	0	0	0	0	0	0	0	0	0	0	0	0	0	0	0	0	0	0	0	0	0	0.02	0
ENSG00000112339	HBS1L	32.06	27.02	96.42	26.16	21.34	9.21	56.83	45.42	28.48	38.2	39.06	35.01	23.68	42.91	33.28	17.12	29.14	39.5	34.93	39.15	39.7	46.66	76.2	16.13	117.42	87.33	112.61	75.33	103.03	64.93	93.2	84.48	84.26	120.4	68.9	70.99	109.55
ENSG00000112343	TRIM38	7.21	8.6	7.8	13.94	6.91	8.48	5.3	9.09	23.42	4.22	9.18	25.42	19.06	17.22	13.44	17.2	12.8	8.13	12.5	16.73	15.47	13.31	12.32	17.75	4.8	2.19	9.54	2.47	0.93	5.43	6.56	3.57	4.51	3.62	3.72	4.77	2.94
ENSG00000112357	PEX7	6.01	5.06	8.55	6.34	5.56	4.88	9.02	4.65	4.39	3.68	7.72	5.1	10.83	7.59	4.12	2.44	6.84	5.93	5.42	7.33	4.54	3.94	6.29	2.42	5.77	8.56	7.31	8.29	5.71	10.83	6.73	5.88	5.54	9.94	3.9	4.8	7.77
ENSG00000112365	ZBTB24	4.83	2.85	5.78	3.5	1.2	1.34	7.26	3.4	3.62	3.61	5.53	8.27	4.03	6.92	4.38	3.38	4.31	4.33	3.03	4.38	4.72	4.38	5.1	4.11	8.21	8.63	7.49	6.75	6.2	4.2	6.95	5.16	5.83	5.53	5.24	5.04	6.28
ENSG00000112367	FIG4	6.82	4.35	14.71	4.86	0.8	3.56	10.84	10.81	7.08	10.36	9.32	12.1	13.59	6.93	12.83	9.91	6.76	6.69	5.82	14.04	13.93	7.51	11.8	6.7	10.04	8.19	12.16	10.9	5.2	10.97	6.23	9.45	13.14	8.03	6.17	2.51	12.47
ENSG00000112378	PERP	126.5	0.72	90.18	16.06	4.75	16.24	7.97	7.08	33.92	8.09	71.27	86.02	68.52	379.24	53.49	21.94	360.26	33.85	21.2	131.2	24.35	29.07	6.65	6.87	23.11	38.77	52.35	26	33.76	61.1	48.33	32.97	88.12	36.87	47.33	20.68	45.68
ENSG00000112379	ARFGEF3	0.62	0.2	2.68	0.64	1.06	1.06	0.2	0.19	1.41	3.21	3.52	2.13	1.9	3.05	1.75	1.81	1.39	1.06	0.44	2.32	2.44	4.32	0.35	0.25	0.67	0.34	5.38	0	0.28	3.7	4.94	2.16	7.34	5.1	1.03	2.32	1.68
ENSG00000112394	SLC16A10	3.82	1.25	1	0.39	0.51	0.39	4.86	1.26	13.33	7.34	2.05	1.64	1.73	4.05	2.73	3.6	21.54	2.24	14.31	18.78	8.55	14.11	18.28	7.41	2.4	0.02	0.58	0	0.1	3.69	2.4	0.4	1.08	2.55	1.18	0.57	0.7
ENSG00000112406	HECA	10.66	9.03	20.59	15.88	2.84	4.39	7.42	15.67	19.14	15.64	16.61	35.38	13.11	40.32	26.89	8.62	26.03	11.87	20.26	31.34	30.91	17.72	43.11	11.52	6.92	5.19	10.85	6.01	6.38	5.48	6.63	11.63	5.13	5.77	8.02	5.98	9.33
ENSG00000112414	ADGRG6	3.75	1.64	0.34	3.46	0	2.32	10.05	1.94	0.91	14.8	5.69	8.32	4.56	14.11	25.08	1.73	3.3	5.82	2.65	39.82	1.38	1.34	2.57	9.29	0	59.75	2.11	0.12	7.36	19.77	14.99	0.73	0.19	3.83	1.41	3.51	87.68
ENSG00000112419	PHACTR2	7.7	8.66	11.8	16.68	3.75	3.46	1.41	7.14	13.14	5.5	11.74	14.01	30.16	10.05	28.69	21.25	19.25	13.18	16.76	17.54	11.64	10.23	19.01	12.53	13.26	9.99	18.75	0.15	5.52	4.67	20.83	25.54	13.83	45.09	16.53	11.16	33.05
ENSG00000112425	EPM2A	2.85	4.42	9.92	4.38	2.34	3.58	4.65	4.29	3.41	4.21	2.44	5.65	3.11	2.32	2.85	4.12	1.98	2.63	7.74	1.56	2.8	2.67	3.68	1.53	2.93	3.13	6.51	4.37	2.16	2.81	2.04	3.38	2.74	4.19	5.54	2.78	3.67
ENSG00000112462	OR12D3	0	0	0	0	0	0	0	0	0	3.36	0	0	0	0	0	0	0	0	0	0	0.02	0.03	0	0.03	0	0	0	0	0	0	0	0	0	0	0	0	0
ENSG00000112473	SLC39A7	106.78	361.74	290.48	244.86	144.96	100.71	201.68	348.1	336.23	105.57	134.08	69.9	101.6	133.6	112.03	122.09	104.57	89.61	120.36	196.55	171.39	132.47	189.25	61.53	213.35	243.9	181.61	140.74	203.83	135.59	196	177.09	180.85	229.63	161.3	201.11	187.6
ENSG00000112486	CCR6	0.2	0	0	3.41	0	1.51	1.94	0.33	0	0.52	0.02	13.45	0.08	0	0.85	1.32	3.02	0.11	1.28	0.84	0.11	0.05	0.29	0.33	0	0.01	0	0	0	0	0.02	0	0.03	0	0	0	0
ENSG00000112494	UNC93A	0	0	0	0	0	0	0	0	0	0	0.14	0.33	0	4.12	0	0	0	0	0.04	0	0	0	0	0	0	0.04	0	0.06	0	0	0	0	0	0	0	0	0.06
ENSG00000112499	SLC22A2	0	0	0	0	0	0.11	0	0	0	0.1	0	0.27	0	0.38	0	0	0.11	0	0.1	0.09	0.04	0.05	0.16	32.24	0	0	0	0.2	0	0	0	0	0	0	0	0	0
ENSG00000112511	PHF1	38.53	62.63	87.25	58.1	40.96	58.61	35.17	86.33	47.77	43.85	36.42	79.54	113	31.94	47.32	44.11	37.32	19.87	26.07	49.45	36.71	39.87	37.42	43.89	36.6	45.75	50.09	32.34	28.11	20.53	27.27	38.22	35.4	32.12	21.41	59.28	27.9
ENSG00000112514	CUTA	124.33	182.64	380.08	176.16	185.33	207.49	249.95	350.3	315.6	180.08	189.77	124.07	264.44	137.15	133.72	102.75	142.61	137.64	88.55	191.16	129.56	285.41	96.13	121.76	386.43	202.52	371.16	302.2	465.39	304.31	200.52	276.5	538.77	304.38	233.48	237.97	302.47
ENSG00000112530	PACRG	0	0	2.1	0	0	0.63	0	0.3	1.16	3.23	0.15	0.13	2.24	0	0	0.33	0.61	0.06	0.63	0.04	0.08	0.52	0.38	0.26	0	0	0.25	0	0	0	0	0	0.21	0.05	0.47	0	0
ENSG00000112531	QKI	40.34	36.98	75.62	65.9	12.38	8.65	44.57	56.26	48.74	23.32	76.81	27.2	26.12	36.72	52.29	38.01	53.57	48.17	49.23	61.03	50.98	94.98	96.22	43.95	71.13	64.2	138.08	52.96	148.72	41.15	90.96	102.76	85.48	107.66	92.05	38.83	79.88
ENSG00000112539	C6orf118	0	0	0	0	0	0	0	0	0	1.95	0	0	0.15	0	0	0	0.18	0.07	0	0.03	0	0.52	0.03	0.73	0	0.04	0.1	0	0.04	0.83	0.14	0	0.16	0	0.06	0	0.04
ENSG00000112541	PDE10A	1.38	2.49	1.94	4.93	0.31	0.27	0.81	0.51	0.41	4.2	0.59	2.21	4.06	0.97	1.16	1.24	4.24	0.85	2	4.11	0.88	13.75	14.63	3.74	1.96	7.18	7.34	2.79	21.94	7.85	6.38	0.11	5.88	2.27	12.62	0.08	0.97
ENSG00000112559	MDFI	14.59	3.88	18.41	38.36	26.61	5.1	91.13	7.43	2.3	1.46	7.59	3.88	7.05	25.62	4.43	2.62	12.42	1.59	6.21	31.12	25.22	7.54	33.4	3.34	0	0.88	1.92	0.07	0.4	26.75	26.97	0.08	0.84	0.16	15.13	1.17	1.28
ENSG00000112561	TFEB	8.6	18.46	23.58	24.69	22.51	16.15	8.02	26.6	8.96	6.48	18.47	22.24	17.58	7.02	7.63	6.64	11.64	3.63	10.21	10.9	12.84	7.04	10.94	11.52	0.88	3.28	6.89	2.46	2.84	6.72	5.13	2.47	5.85	1.73	2.35	3.13	1.06
ENSG00000112562	SMOC2	25.93	0	5.4	137.36	3.89	15.28	4.16	3.77	21.21	5.89	4.49	7.69	11.43	4.32	4.21	1.55	2.28	4.31	38.35	4.87	1.83	1.7	68.94	1.74	0	0	0	0	0	0.49	0.09	0.24	0	0.04	1.88	0.43	0.1
ENSG00000112576	CCND3	39.98	69	43.81	33.53	70.51	44.36	48.41	86.75	40.1	24.47	48.54	114.82	79.89	16.08	31.91	33.79	45.71	54.43	23.76	45.23	72.05	43.03	24.61	44.56	70.32	124.46	67.23	38.58	76.87	39.66	74.5	56.13	59.16	27.87	27.91	117.44	89.39
ENSG00000112578	BYSL	15.77	43.27	35.92	24.19	16.62	10.31	37.75	21.33	14.56	10.75	11.37	6.19	4.35	14.06	5.39	12.21	7.88	23.08	13.74	10.65	12.22	16.45	12.93	4.95	74.54	41.11	46.21	52.91	51.61	36.5	51.5	40.93	35.3	44.28	22.24	81.93	56.64
ENSG00000112584	FAM120B	9.25	8.58	15.6	9.95	2.81	4.97	14.41	11.65	10.69	8.85	12.3	14.51	12.63	8.81	9.82	5.06	9.57	9.12	7.41	9.15	13.23	14.16	19	13.59	7.9	12.88	13.02	9.62	8.73	10.58	8.78	7.7	11.31	12.71	11.89	11.17	12.33
ENSG00000112592	TBP	8.62	7.73	18.59	7.63	15.63	3.45	19.85	21.29	15.71	15.02	15.95	15.97	19.2	16.14	14.63	11.59	11.33	15.36	10.29	12.67	15.02	12.7	20.03	14.72	14.91	21.5	19.71	42.87	16.29	15.61	16.24	16.2	12.38	15.05	14.59	14.17	14.72
ENSG00000112599	GUCA1B	1.18	0.42	6.36	0	0	1.04	0	5.6	0.87	0.68	1.16	3.23	1.66	1.35	1.99	2.78	0.33	1.05	2.3	0.34	1.29	0.46	1.44	1.89	0.48	0.47	0.57	0.16	0.43	1.22	0.09	0.86	0.12	2.36	1.07	0.4	0.65
ENSG00000112619	PRPH2	0.98	0.14	0.21	0.2	1.05	0.07	0	0.13	0.03	0.27	0.14	0.14	0.98	0.56	0.21	0.1	0.18	0.01	1.65	0.22	0.36	0.14	0.21	0.26	0	0.01	0.03	0.05	0.08	0.07	0	0.04	0	0	0.04	0.01	0
ENSG00000112624	GLTSCR1L	4.41	3.22	8.7	3.96	0.91	1.93	4.42	3.95	3.11	2.87	4.23	9.83	11.44	2.79	4.73	2.11	2.97	3.18	3.32	3.74	3	2.62	6	3.28	4.11	5.6	5.04	2.09	4.33	2.54	4.1	2.75	4.13	4.38	2.34	4.1	3.49
ENSG00000112640	PPP2R5D	17.74	28.99	32.08	16.76	12.81	12.71	51.86	42.66	22.34	26.04	18.68	15.22	12.74	15.3	14.04	9.74	10.48	15.84	7.95	16.77	27.05	14.41	23.17	11.75	39.4	24.81	48	42.57	53.28	28.48	39.58	42.42	38.36	40.44	36.41	70.72	54.1
ENSG00000112651	MRPL2	41.61	62.97	59.83	53.8	51.21	25.09	64.54	99.67	52.45	23.43	27.53	23.59	44.6	30.53	27.53	15.4	24.56	34.96	17.8	37.74	28.7	29.36	34.71	22.65	105.43	79.15	73.52	88.88	78.23	79.64	67.02	62.42	62.94	78.7	42.42	112.73	81.1
ENSG00000112655	PTK7	61.09	88.49	238.55	85.94	28.86	76.55	229.7	156.63	44.9	37.27	72.66	17.83	93.52	125.15	44.68	6.89	63.08	7.65	20.12	83.88	97.89	26.62	78.88	59.56	38.19	2.43	73.75	83.58	31.19	55.49	73.39	74.9	97.6	77.21	59.87	72.96	89.34
ENSG00000112658	SRF	18.8	29.21	53.27	25.05	16.33	14.41	44.64	31.14	22.05	17.39	11.22	12.65	13.9	14.74	13.73	6.72	9.66	15.89	17.99	15.76	14.62	14.83	14.26	11.05	41.36	25.24	27.25	47.52	39.47	24.64	26.32	28.14	26.69	30.4	22	38.19	29.28
ENSG00000112659	CUL9	22.96	35.1	20.09	5.24	17.09	48.01	5.84	29.17	26.93	30.43	34.9	44.44	48.9	40.63	26.43	37.88	15.04	19.94	13.93	19.8	36.21	13.73	27.43	29.6	19.92	11.01	26.86	18.63	11.35	8.15	5.98	3.73	9.46	5.95	15.63	20.49	16.21
ENSG00000112667	DNPH1	67.31	50.87	42.06	46.11	63.4	93.18	81.29	54.24	35.59	15.07	29.68	26.83	15.05	35.41	19.54	11.46	21.07	31.37	22.52	28.85	19.31	18.89	18.46	29.99	64.23	96.7	17.39	189.16	45.85	183.31	97.13	29.09	62.47	80.59	55.8	91.87	79.01
ENSG00000112679	DUSP22	21.62	25.96	30.01	36.39	16.62	13.51	23.81	14.28	14.89	15.72	17.79	31.84	31.26	37.81	16.65	8.96	14.97	18.42	27.35	24.5	6.39	14.4	19.48	13.4	9.68	12.84	14.44	32.39	12.57	15.78	15.2	9.09	13.22	17.21	11.66	15.34	17.33
ENSG00000112685	EXOC2	10.42	12.29	12.19	9.45	6.73	3.51	11.46	14.44	12.48	8.84	13.02	15.08	10.76	13.48	9.13	7.14	23.44	11.96	6.69	15.61	15.83	12.22	11.74	6.96	24.43	17.12	28.11	18.87	12.75	17	21.29	18.75	30.37	23.7	12.88	17.89	22.76
ENSG00000112695	COX7A2	319.17	367.8	410.6	135.28	462.86	126.7	475.62	427.54	253.9	502.72	429.8	248.82	207.08	268.01	332.86	246.09	328.21	375.27	359.37	297.85	379.44	446.61	357.76	277.37	343.15	395.83	433.62	361.25	293.85	367.34	297.94	304.85	482.71	300.92	357.16	201.96	253.52
ENSG00000112697	TMEM30A	65.7	108.88	102.45	82.1	46.74	26.16	59.78	93.55	45.23	57.7	161.68	81.82	117.98	68.58	108.52	56.84	77.91	72.74	91.83	112.61	112.73	89.68	102.7	54.06	103.89	70.7	95.05	31.41	115.94	52.28	77.7	81.12	145.09	114.1	60.96	52.92	110.64
ENSG00000112699	GMDS	9.97	26.97	68.23	20.88	52.47	16.32	36.96	27.84	43.36	15.15	27.37	16.31	8.12	14.38	14.61	6.14	53.02	16.22	12.33	22.22	30.08	33.04	30.62	14.06	16.62	13.75	23.63	17.89	24.45	106.84	43.37	21.35	40.69	23.19	20.18	29.16	26.09
ENSG00000112701	SENP6	40.33	40.01	57.72	26.65	17.73	16.41	50.61	31.3	32.88	52.56	55.62	77.74	98.93	30.63	60.59	45.88	40.71	47.13	53.36	39.95	43.95	53.11	60.57	46.75	43.54	40.92	46.19	55.26	38.22	33.14	38.88	45.26	39.27	52.24	41.74	26.96	33.47
ENSG00000112706	IMPG1	0.26	0.32	0.46	0	0	0	0	0.62	0.01	0.37	0.49	0.57	1.48	0.76	0.13	0	0.22	0.01	0.07	0.29	0.22	0.13	0.49	0.07	0	0.06	0.1	0.03	0.03	0.03	0	0	0.01	0.07	0.22	0	0
ENSG00000112715	VEGFA	73.68	43.1	181.13	27.59	58.78	146.05	38.69	59.85	426.63	68.54	511.78	49.75	500.15	230.64	47.43	414.38	168.59	51.15	105.4	137.3	88.83	814.45	139.53	63.95	205.71	37.09	170.73	33.34	112.95	58.59	116.85	196.47	251.74	34.4	19.97	43.6	46.5
ENSG00000112739	PRPF4B	27.43	40.78	44.29	23.95	19.44	15.67	34.89	19.24	43.6	42.63	44.6	63.45	51.55	48.96	46.18	48.04	94.77	53.96	56.66	55.36	50.93	46.63	56.45	49.19	46.93	26.75	41.15	53.71	48.04	39.1	46.31	33.61	42.6	42.93	31.52	71.7	42.51
ENSG00000112742	TTK	13.31	30.84	9.44	18.84	6.04	0.64	29.19	8.45	6.99	17.23	16.51	5.22	0.59	9.24	13.37	13.39	12.91	15.31	1.17	14.31	24.52	14.45	21.22	8.48	41.69	39.75	45.41	36.41	44.09	34.92	44.99	35.48	48.75	32.27	37.11	30.96	40.85
ENSG00000112759	SLC29A1	31.25	34.47	40.22	19.03	39.72	37.99	37.5	114.41	20.33	33.15	24.85	19.3	50.64	42.19	34.02	20.4	31.64	42.71	32.87	98.63	58.27	12.55	31.58	10.11	65.23	47.85	34.38	124.97	54.44	30.42	69.03	41.02	56.57	27.52	17.42	87	102.2
ENSG00000112761	WISP3	0	4.55	0	0	0	0	0	0	0.27	0.16	4.01	0.33	2.05	8.33	0.1	0.13	3.93	0.37	0.27	0.24	1.04	24.99	0.59	0.54	0	0.21	0.03	0.18	0.14	0.2	0.05	0.02	0.05	0.11	0.18	0.1	0.11
ENSG00000112763	BTN2A1	16.93	47.65	35.29	26.45	11.6	11.31	17.65	29.85	20.44	14.87	25.03	29.16	15.97	13.53	24.88	20.42	27.38	15.98	12.24	25.08	26.76	16.56	22.65	20.91	29.87	13.79	36.8	20.92	20.87	12.97	23.48	30.42	27.58	23.46	16.01	21.42	31.97
ENSG00000112769	LAMA4	40.77	151.16	42.98	160.68	132.26	18.98	44.25	71.56	92.89	22.76	21.51	12.85	17.68	21.89	85.32	26.87	50.59	29.59	53.35	55.33	64.1	94.21	227.66	12.92	0.82	3.91	49.8	128	72.87	14.63	14.04	26.55	144.84	88.1	8.2	24.36	15.6
ENSG00000112773	FAM46A	18.26	13.74	6.74	6.49	5.58	3.55	2.22	9.33	19.43	15.66	10.1	8.75	21.62	18.84	15.6	10.6	21.83	14.39	33.02	23.25	18.12	76.41	26.56	5.18	2.85	9.04	4.53	12.54	4.98	4.99	3.89	2.94	7.98	2.45	8.49	0.8	3.61
ENSG00000112782	CLIC5	0.79	0.27	3.6	3.91	0	2.51	2.26	2.93	0.18	0.91	1.27	23.54	2.2	0.46	0.89	0.78	0.4	1.46	12.99	0.67	2.56	3.87	1.93	1.42	0	0	0.05	0	0	1.84	1.26	0	0.01	0	0.03	0.04	0.02
ENSG00000112787	FBRSL1	50.36	15.88	19.56	12.46	4.92	8.81	23.11	24.74	6.19	25.55	5.88	9.99	12.07	13.19	5.17	4.9	8.78	7.06	3.46	7.3	17.34	5.78	6.98	9.7	21.94	67.14	17.14	58.16	23.1	25.51	22.1	40.95	25.65	14.29	30.65	28.26	28.28
ENSG00000112796	ENPP5	0.48	0.68	2.78	0	0	4.93	0	0.44	0.16	2.28	0.53	8.5	37.27	10.24	0.2	0	6.97	0.08	0.85	4.81	2.26	9.44	5.78	2.32	0	0	0.63	0.05	0	2.55	2.77	0	0.02	0.4	0.95	0.06	0.07
ENSG00000112799	LY86	10.18	24.92	4.16	29.59	18.51	6.29	7.99	9.52	22.65	15.84	7.32	27.02	3.3	3.07	16.03	11.55	15.92	8.72	10.07	15.28	4.75	15.98	23.79	9.87	0	0	0	0	0	0	0	0	0	0	0	0	0
ENSG00000112812	PRSS16	5.38	2.64	2.83	0	0	7.7	0	0.33	1.3	0.07	1.57	8.47	11.73	5.6	0.42	0.33	3.37	0.23	0.28	8.93	7.4	0.22	0.68	4.87	0	0.55	0.64	0	0.24	21.07	8.29	0.08	1.13	0.85	2.27	2.4	0.77
ENSG00000112818	MEP1A	0.01	0	0	0	0	0	0	0	0.03	0.06	0.02	0.09	0	0.02	0.02	0.14	0.07	0	0.02	0.02	0.18	0.05	0.03	0.05	0	0	0	0.02	0	0	0.03	0	0	0	0	0.06	0
ENSG00000112837	TBX18	11.63	4.38	14.53	19.36	4.28	0.63	16.59	6.54	0.01	0.91	1.59	0.67	0.17	1.39	3.44	0.88	1.3	5.72	3.33	2.05	1.3	0.03	8.17	0.51	6.88	6.09	15.91	0.03	0	1.37	0.04	9.75	14.09	3.09	8.88	0	0.06
ENSG00000112851	ERBIN	22.88	23.4	33.86	39.58	4.65	11.71	37.96	24.98	28.32	26	35.91	64.91	53.87	28.42	36.89	18.34	62.49	32.83	36.82	40.19	47.36	39.29	47.43	27.92	34.1	16.02	87.15	6.7	34.61	20.45	46	64.3	25.98	54.52	41.5	48.12	43.77
ENSG00000112852	PCDHB2	7.01	12.6	1.05	9.3	1.32	0.88	1.45	21.89	3.41	8.37	5.71	3.3	1.33	5.16	3.02	1.24	8.33	0.62	0.91	1.09	6.88	6.07	5.99	0.2	11.91	0.49	9.27	7.01	0.49	2.54	2.26	10.22	10.69	2.82	38.18	6.15	4.05
ENSG00000112855	HARS2	19.38	28.62	42.47	20.26	15.65	15.3	25.31	27.39	16.62	19.78	26.36	29.19	25.39	29.32	22.3	21.34	31.49	26.66	16.55	23.78	22.97	16.93	22.88	22.96	32.11	43.25	33.78	59.43	24.16	22.59	22.98	24.73	33.41	24.41	45.34	33.65	25.71
ENSG00000112874	NUDT12	6.35	4.4	5.72	0.86	8.39	4.64	3.67	6.86	6.46	6.88	9.94	7.63	22.4	6.85	5.39	2.92	10.39	8.66	3.68	5.23	7.83	7.9	8.02	9.63	9.88	8.75	10.55	13.64	7.42	7.4	9.16	4.48	6.14	11.94	4.11	8.8	8.85
ENSG00000112877	CEP72	1.8	3.32	1.56	2.8	0.78	2.62	3.44	3.72	3.69	15.68	6.63	5.36	1.64	10.59	3.43	2.05	5.29	7.07	0.88	4.81	10.76	7.94	5.66	3.05	7.19	9.75	11.63	14.68	16.74	6.05	13.25	12.55	7.17	1.78	18.86	15.86	14.42
ENSG00000112893	MAN2A1	20.34	19.76	84.48	47.42	11.77	8.75	9.87	30.28	33.96	11.44	64.74	45.82	13.53	11.94	44.05	13.97	26.09	27.67	20.83	35.02	28.31	48.8	39.5	12.91	37.85	29.32	65.38	28.41	22.25	18.32	49.3	31.35	34.52	38.19	29.09	13.09	28.41
ENSG00000112902	SEMA5A	3.1	14.27	2.6	15.91	0.51	1.51	0.31	2.69	7.03	1.04	3.89	10.36	2.73	0.63	2.92	1.03	2.72	1.27	4.8	13.2	3.89	4.48	9.19	0.47	0.74	0.51	2.36	9.43	9.17	1.1	1.02	47.24	8.23	13.84	55.48	0	7.22
ENSG00000112936	C7	1.88	1.54	22.04	5.36	0	39.94	0	2.57	0.47	3.71	1.16	77.96	0.83	2.03	1.82	1.87	0.14	0.99	63.77	0.59	0.49	152.78	13.87	2.99	0	0	0.01	0.06	0.07	0	0	0	0.1	0.03	0.29	0	0
ENSG00000112941	PAPD7	10.49	11.11	11.85	14.62	10.21	7.15	5.98	10.03	20.6	23.95	21.05	20.62	14.61	19.71	15.19	11.33	18.43	16.53	9.66	17.45	20.45	24.62	16.38	12.75	17.34	17.75	22.7	25.55	30.88	13.34	23.12	33.63	24.04	7.43	29.02	20.07	24.53
ENSG00000112964	GHR	2.72	0	0.88	1.13	0	0.99	0	1.21	2.34	1.16	0.73	0.95	1.14	0.28	0.59	0.67	4.06	0.44	4.39	1.65	1.27	0.35	5.51	0.3	4.25	0.03	0.95	0.08	0.02	0	0.02	0.41	1.34	1.93	8.09	0.08	0.13
ENSG00000112972	HMGCS1	22.52	17.16	42.71	60.63	11.38	12.28	15.6	28.55	50.1	46.2	28.7	32.04	26.42	169.6	21.58	17.52	82.36	29.67	14.58	65.63	28.16	133.54	43.25	25.67	31.51	74.73	19.45	22.08	28.6	28.34	45.76	51.89	118.83	35.41	112.92	23.92	28.28
ENSG00000112977	DAP	73.03	97.61	124.08	247.19	125.68	70.23	84.78	179.57	113.14	27.99	108.3	47	137.78	28.78	81.28	40.49	74.79	112.88	33.07	207.95	53.22	177.51	96.14	28.59	79.91	99.9	240.59	65.44	205.25	88.83	124.98	334.9	229.42	86.18	229.22	193.9	237.46
ENSG00000112981	NME5	0.84	1.59	0.82	0	0	4.61	0	0.32	0.6	2.61	1.57	3.09	26.81	0.69	0.7	0.39	2.16	0.84	2.83	0.42	4.77	3.16	2.21	4.87	0	0.43	2.63	0	0	0	0	0	0	0	2.99	1.67	0
ENSG00000112983	BRD8	33.52	48.37	69.83	26.67	37.2	21.31	47.65	35.01	12.84	120.67	36.72	47.63	93.66	49.68	31.37	40.32	35.11	34.39	30.94	30.69	57.61	17.65	58.36	28.45	72.14	50.51	69.36	77.6	50.85	36.24	54.05	43.99	49.83	52.73	86.8	65.19	45.4
ENSG00000112984	KIF20A	10.7	49.6	15.05	17.03	20.7	1.31	26.63	8.22	10.96	16	19.92	4.47	0.53	19.96	7.96	6.25	12.59	13.09	1.26	7.25	20	21.19	28.57	11.09	58.55	31.79	78.5	80.42	73.82	61.29	88.17	68.58	60.53	55.72	169.45	56.23	93.44
ENSG00000112992	NNT	26.44	37.85	25.62	28.22	22.32	7.61	18.59	26.62	18.24	30.14	36.81	25.35	20.4	14.7	19.82	9.69	37.4	21.4	19.09	16.92	18.52	101.52	38.84	26.68	15.74	16.74	22.24	7.52	22.2	6.05	21.23	51.28	16.97	7.31	81.97	35.92	19.05
ENSG00000112996	MRPS30	26.07	37.96	29.44	36.17	17.8	14.63	40.17	24.91	14.8	21.2	22.11	23.33	20.69	24	24.73	7.55	37.94	37.76	17.21	38.17	25.06	29.59	24.64	18.02	90.6	74.25	61.66	39.46	79.68	52.54	44.84	124.95	57.66	30.15	66.01	62.79	62.51
ENSG00000113013	HSPA9	145.92	213.62	177.8	83.32	101.25	56.95	112.08	151.99	82.35	126.61	122.07	108.89	108.83	182.57	105.93	99.3	164.72	219.1	139.27	102.26	136.2	222.1	124.62	165.77	377.81	409.47	335.19	452	255.6	184.92	372.28	293.87	225.73	271.5	328.12	443.61	337.51
ENSG00000113048	MRPS27	23.09	34.94	38.56	15.22	25.23	17.49	27.95	37.08	22.25	18.77	26.13	27.25	28.92	39.85	20.45	10.98	31.45	43.16	15.32	14.44	27.53	24.62	28.84	11.65	49.93	53.57	65.26	45.92	50.18	30.95	82.05	57.86	44.86	69.53	44.41	67.74	58.93
ENSG00000113068	PFDN1	58.06	122.55	122.17	48.9	66.11	40.38	53.32	77.71	48.05	62.76	98.54	44.9	55.23	91.77	78.13	59.65	73.34	56.82	71.82	63.4	51.16	35.1	58.82	63.37	85.36	78.71	151.27	189.84	110.88	104.52	151.02	134.21	125.35	157.25	97.44	146.77	148.23
ENSG00000113070	HBEGF	39.08	176.5	32.08	7.64	3.8	7.43	12.53	14.03	73.31	19.37	40.62	10.91	100.51	15.38	38.59	57.6	38.74	44.99	61.26	42.59	19.95	32.41	21.95	6.25	20.95	8.64	54.7	67.88	40.05	26.57	110.61	99.86	42.87	18.58	3.85	86.18	86.31
ENSG00000113073	SLC4A9	0	0.37	0	0	0	0	0	0	0	0	0	0.02	0.65	0.09	0.06	0	0.11	0	0	0.13	0.01	0.01	0	0.23	0	0	0.05	0	0	0.04	0.02	0.17	0	0	0.02	0.09	0
ENSG00000113083	LOX	65.43	13.51	13.34	83.77	15.9	2.18	76.2	8.35	145.51	15.92	127.95	8.96	5.19	26.59	51.61	32.37	38.85	15.98	51.41	35.65	13.02	22.71	62.47	15.05	233.12	1.12	71.53	106.17	21.78	3.35	40.7	82.37	114.63	1001.63	291.73	13.38	456.73
ENSG00000113088	GZMK	2.7	0	6.41	50.52	2.19	4.2	3.43	1	16.3	18.11	50.58	74.93	1.31	0.78	47.66	5.74	14.82	14.66	2.81	35.18	8.31	10.47	7	43.9	0	0	0	0	0	0	0	0	0	0	0	0	0
ENSG00000113100	CDH9	0	0	0	0	0	0	0	0	0	0.02	0	0.03	0	0	0	0	0	0	0	0	0	0	0	0	0	0	0	0.02	0	0	0	0	0	0	0	0	0
ENSG00000113108	APBB3	30.74	42.9	49.41	15.37	13.93	19.08	15.55	46.68	21.43	28.93	29.89	34.35	61.29	14.75	29.82	18.38	25.58	21.6	12.95	34.37	25.26	19.78	27.68	25.28	13.35	10.68	11.8	11.21	9.95	6.06	5.98	14.15	7.06	8.68	40.37	10.08	13.3
ENSG00000113119	TMCO6	12.22	17.04	14.22	25.19	1.78	7.08	8.56	6.8	3.76	6.61	8.55	12.11	11.06	4.01	6.34	6.69	7.44	7.61	2.95	6.19	8.46	5.74	8.31	8.36	10.15	17.34	7.95	21.22	8.54	7.87	10.28	6.14	8.98	10.87	6.97	12.23	10.28
ENSG00000113140	SPARC	2747.03	6611.1	6468.5	7739.73	619.87	770.35	3196.88	6784.85	7558.11	922.77	1554.11	234.95	968.34	1385.5	1818.95	377.77	2444.05	908.01	2509.85	2309.94	1017.71	3993	8528.37	380.26	323.11	175.55	1271.81	457.08	1439.15	11.44	319.8	1143.45	1531.93	4582.69	2755.59	146.24	1161.75
ENSG00000113141	IK	66.92	94.51	118.86	100.61	46.62	68.66	114.01	133.76	65.37	113.75	88.21	104	127.71	99.49	104.67	117.31	117.52	82.54	111.07	82.43	86.52	86.36	83.22	74.5	112.35	149.2	150.26	250.15	130.83	102.59	140.82	139.93	124.93	136.28	165.14	169.6	176.79
ENSG00000113161	HMGCR	12.84	18.65	60.53	29.61	18.99	9.29	15.54	24.86	15.23	24.39	22.48	17.66	17.67	40.72	12.37	10.32	34.42	23.72	10.72	14.05	21.17	33.31	15.42	7.97	28.54	58.77	32.08	22.22	26.41	23.65	52.07	36.66	50.01	70.67	31.57	24.72	23.94
ENSG00000113163	COL4A3BP	20.03	14.12	25.13	10.75	8.24	9.41	8.97	29.02	10.57	16.42	21.08	28.36	37.51	13.39	24.16	17.98	28.92	17.89	20.23	26.46	18.29	18.72	21.29	20.11	23.23	22.67	31.46	15.59	27.99	11.81	51.49	46.39	23.33	33.08	10.35	27.21	30.36
ENSG00000113194	FAF2	22.45	36.18	35.2	29.64	12.18	11.21	13.58	30.38	37.6	13.67	20.65	18.96	18.2	28.17	18.86	14.18	24.95	19.68	14.41	18.95	31.12	25.03	24.09	18.99	36.78	43.45	79.04	41.34	44.78	32.48	51.57	38.44	40.29	53.41	55.9	42.64	54.87
ENSG00000113196	HAND1	0	0	0	0	0	0	0	0	0	0	0	0	0	0.26	0	0.12	0	0	0	0	0.07	0	0	0	0	0	0	0	0	0	0	0	0.02	0.05	1.8	0	0.05
ENSG00000113205	PCDHB3	1.27	1.58	9.29	2.52	0	0.25	0	1.04	0.3	4.11	0.31	0.37	0.31	0.48	0.19	0.21	0.34	0.12	0.47	0.11	0.55	0.28	1.17	0.08	0.85	0.05	0.24	6.44	0	0.03	0.27	5.88	0.24	2.13	1.9	0.38	0.11
ENSG00000113209	PCDHB5	0.76	9.91	0.35	24.64	0	0.39	0	10.4	6.48	8.21	3.47	1.4	0.36	4.09	1.55	0.18	1.42	0.15	0.62	0.4	5.34	0.24	1.53	0.43	9.05	0.66	0.06	1.76	0	0.22	1.33	8.66	0.02	2.45	15.75	1.44	0.07
ENSG00000113211	PCDHB6	0.11	8.56	19.65	3.08	0	0.38	0	2.67	0.33	1.03	1.66	0.55	0.34	6.97	0.35	0	0.21	0.19	0.46	0.15	10.41	6.76	0.78	0.06	0.61	0.23	1.6	2.62	0.04	0.05	0	1.5	6.17	1.1	11.62	0.03	0.06
ENSG00000113212	PCDHB7	1.02	3.72	1.3	0.75	0	0.57	0	5.82	0.51	0.45	2.81	0.36	0.18	1.65	0.81	0	1.24	0.3	1.04	0.16	0.67	0.91	5.21	0.06	0.9	0.06	0.09	0.65	0.14	0.07	0	4.48	0.84	0.42	1.49	0.06	0.14
ENSG00000113231	PDE8B	0.56	1.43	2.8	1.11	0.92	0.65	0	0.83	1.79	2.86	2.03	4.99	92.89	4.53	1.21	0.67	1.52	0.77	1.43	1.35	0.79	4.38	7.21	9.11	0.07	0.37	0.62	0.16	0.24	0.5	0.8	0.27	0.24	0.43	1.33	0.4	0.2
ENSG00000113240	CLK4	10.75	10.16	20.2	18.95	7.51	13.37	2.44	10.62	19.7	18.26	16.17	51.45	68.4	32.49	21.75	12.52	40.4	13.54	31.39	23.62	24.79	18.24	36.71	32.47	10.38	8.91	18	14.66	12.78	6.46	10.04	7.42	12.67	8.31	9.73	12.41	5.68
ENSG00000113248	PCDHB15	1.62	7.37	2.73	0.47	0	0.76	0.53	11.84	2.96	6.24	0.71	0.97	3.06	0.37	1.91	0.25	0.72	1.06	3.35	0.44	0.77	0.41	1.37	0.9	0.41	0.22	0.26	1.18	0.01	0.11	0.02	3.8	0.88	0.12	0.86	0.07	0.41
ENSG00000113249	HAVCR1	0	0	0	0	0	0	0	0	0.16	0.13	0.32	0.23	0	0	0.37	0.35	0.46	0.16	0.14	0	0.03	0.5	0.04	2.51	0	36.99	0	0.64	0	0	0	0	0	0	0	0	0
ENSG00000113262	GRM6	0	0	0.03	0	0	1.16	0	0.04	0.27	0.44	0.04	0.12	0.85	0.02	0.4	0.34	0.02	0.04	0.16	0.23	0.06	0.04	0.25	0.46	0	0	0	0	0	0	0	0	0.01	0	0.01	0.04	0
ENSG00000113263	ITK	2.35	0.03	2.57	8.57	0	2.39	0.55	0.76	4.71	12.95	9.64	69.61	0.68	2.08	12.7	3.29	5.95	6.03	2.36	10.56	7.01	3.2	3.24	13.36	0	0	0.02	0.02	0	0	0	0.02	0	0.71	0.73	0	0
ENSG00000113269	RNF130	46.86	89.88	63.44	78.24	48.07	47.6	33.46	101.97	82.56	62.53	50.16	28.62	55.86	44.29	49.53	40.4	61.5	33.52	47.77	65.24	58.83	60.83	78.57	55.06	19.26	22.34	36.48	31.64	38.01	22.11	25.44	33.3	43.49	19.56	30.86	64.61	44.17
ENSG00000113272	THG1L	11.09	8.31	14.27	8.88	39.56	13.4	24.01	12.72	17.34	8.24	19.75	9.66	8.88	17.51	9.98	9.58	22.66	22.92	9.73	13.07	14.83	14.09	10.44	13.74	21.24	16.08	22.44	26.27	18.95	21.68	18.89	10.3	16.24	23.14	19.28	16.41	22.43
ENSG00000113273	ARSB	10.76	16.01	26.46	9.84	16.05	1.65	6.11	9.24	6.98	5	9.57	4.55	2.29	7.66	6.57	5.9	5.74	8.39	5.84	7.6	17.98	9.04	9.98	3.94	14.86	5.99	15.69	5.72	11.15	3.44	17.91	15.25	12.09	26.86	13.13	9.22	15.15
ENSG00000113282	CLINT1	46.04	66.35	69.6	31.42	14.22	29.96	36.54	51.36	80.52	35.1	50.26	72.88	42.24	77.13	42.75	26.13	94.64	50.56	41.82	46.64	57.48	81.43	58.3	39.48	75.87	72.79	102.43	101.01	67.53	52.1	85.56	54.12	61.11	67.74	89.81	64.53	74.74
ENSG00000113296	THBS4	101.75	9.25	59.32	62.18	0	15.62	17.16	38.84	11.36	7.02	1.29	2.27	5.42	11.19	32.31	1.23	1.3	3.75	196.23	5.87	0.42	7.07	30.77	1.74	1.31	0.07	0.95	1.16	0	2.07	0.28	0.93	2.64	5	2.87	1.12	1.01
ENSG00000113300	CNOT6	12.97	14.34	23.83	9.6	1.34	4.23	7.19	8.55	10.12	18.84	15.51	13.88	14.79	25.53	14.07	6.3	20.76	15.15	7.58	10.17	26.08	11.57	15.84	8.96	21.21	27.31	22.06	21.54	28.34	13.75	31.62	12.44	23.43	27.7	15.03	31.33	19.62
ENSG00000113302	IL12B	0	0	0	0	0	0.12	0	0	0.12	0.14	0.02	0.8	0	0.08	0.11	0	0	0.06	0	0.1	0.03	0	0.09	0.06	0	0.04	0.02	0	0	0.09	0.02	0.04	0	0	0.04	0	0
ENSG00000113303	BTNL8	0.44	0	0	0	5.66	0	0	0	0	0	0.57	0.46	0.71	0.13	1.94	0.75	0.12	1.32	0.34	0.56	0.11	0.19	0.1	0.09	0	0.62	0.05	0	0	0	0	0	0	0	0	0	0
ENSG00000113312	TTC1	40.08	60.29	84.57	74.26	59.06	34.24	38.97	71.31	65.63	35.11	57.93	51.45	56.29	72.5	57.58	57.05	57.82	59.75	64.72	47.41	60.71	68.8	49.62	40.17	96.01	81.52	150.04	139.64	92.9	79.44	98.65	82.43	82.73	86.92	105.05	111.34	120.99
ENSG00000113318	MSH3	3.72	5.94	6.62	4.86	2.77	3.03	7.7	5.57	4.98	8.51	7.57	6.86	7.18	10.7	5.56	6.21	10.12	5.85	5.25	5.33	6.29	6.88	6.22	5.47	11.79	9.83	19.37	17.26	13.54	7.52	13.72	13.6	10.35	11.06	2.21	15.95	15.87
ENSG00000113319	RASGRF2	3.58	3.93	8.03	3.91	18.42	1.79	0.42	2.12	2.71	2.89	7.81	6.67	4.23	3.35	2.19	1.32	2.65	5.01	9.22	3.06	3.35	1.45	4.93	12.98	0.08	0.07	9.3	0.12	1.24	0.03	0.05	0.05	19.85	14.82	0.17	0.1	0.17
ENSG00000113327	GABRG2	0	5.76	0	0	0	0	0	0.1	0	0.32	0	0	0.05	5.03	0	0.25	0	0	0	0	1.28	0	0.27	0.02	0	0.13	0.08	1.31	0.03	0	0	1.94	0.17	0	0	0	0
ENSG00000113328	CCNG1	85.32	62.51	71.46	74.98	26.22	41.47	34.48	36.38	63.17	45.84	73.2	69.07	102	56.8	147.37	22.38	61.56	62.77	58.15	54.89	66.38	100.91	48.18	71.34	53.61	49.23	110.63	54.81	29.79	58.32	85.99	40.58	108.92	62.79	287.55	79.83	32.27
ENSG00000113356	POLR3G	7.81	9.38	4.78	0.73	14.76	3.94	7.42	11.41	4.8	6.85	6.92	2.48	1.76	1.17	4.26	11.77	2.16	30.9	6.7	8.81	6.37	7.05	4.78	9.76	54.32	35.22	43.58	42.03	13.2	8.74	32.47	25.92	14.71	21.61	8.48	25.3	33.04
ENSG00000113360	DROSHA	44.52	56.65	60.03	99.44	79.37	40.64	56.18	72.98	65.57	72.07	91.09	45.38	59.49	61.21	40.55	44.7	51.58	52.62	38.38	57.77	54.24	82.89	62.87	78.56	86.86	76.16	80.3	89.94	137.23	52.95	67.45	120.93	64.22	25.31	169.87	59.95	77.21
ENSG00000113361	CDH6	3.62	0	5.93	6.61	0.68	1.12	0.72	0.75	2.22	3.29	14.13	15.75	7.03	1.71	5.86	2.95	31.29	0.9	3.75	4.9	6.48	1.68	2.99	26.37	0	0	0.28	0	0.12	0.57	0.08	0.14	1.44	2.38	66.27	1.05	2.54
ENSG00000113368	LMNB1	35.08	75.62	35.57	48.42	21.83	7.16	52.89	26.32	18.99	105.82	53.03	33.98	3.15	64.07	27.32	28.76	22.96	73.99	19.65	19.38	59.72	53.48	29.46	29.54	87.12	84.63	111.68	112.88	133.5	86.84	175.84	86.74	122.9	160.6	187.11	151.14	139.66
ENSG00000113369	ARRDC3	54.36	9.25	24.93	16.36	10.74	40.24	8.46	17.27	225.48	49.21	98.27	86.67	128.16	77.56	57.4	29.72	106.56	54.68	79.83	43.52	90.59	86.05	79.66	26.66	2.7	12.77	21.26	1.72	16.45	6.8	35.12	16.11	14.81	5.86	10.7	19.65	15.94
ENSG00000113384	GOLPH3	48.1	52.32	59.74	114.72	32.69	38.69	38.68	71.35	87.15	47.61	81.74	62.28	60.14	60.56	74.66	30.5	86.03	52.99	58.54	113.85	73.94	149.68	100.6	60.19	58.79	65.09	58.58	44.7	111.99	66.29	79.06	132.29	74.07	33.82	129.24	68.72	67.3
ENSG00000113387	SUB1	217.01	380.87	291.99	283.88	551.4	143.87	245.39	266.98	508.72	313.97	531.56	362.46	170.5	450.73	461.07	248.22	567.22	636.44	302.19	418.31	439.24	978.85	471.78	270.73	619.54	388.26	290.2	303.74	558.85	359.34	377.07	720.78	548.82	252.42	574.11	257.52	345.31
ENSG00000113389	NPR3	7.99	0.63	0.66	0.83	0	2.79	1.21	17.7	0.21	0.56	6.16	0.67	0.57	0.43	0.82	0.66	6.28	0.81	0.77	0.36	0.61	2.1	2.39	5.34	0.98	7.96	0.67	0	0.19	0.42	0.43	4.35	0.26	0.29	37.37	0.29	7.06
ENSG00000113391	FAM172A	8.85	6.54	20.24	6.42	2.45	7.07	1.06	9.94	9.89	6.52	8.23	9.52	16.54	11.24	7.67	13.77	6.23	5.03	8.91	7.18	7.33	11.79	10.7	12.46	23.98	3.81	25.41	22.97	7.57	8.18	8.84	15.06	9.17	11.31	14.22	12.74	9.46
ENSG00000113396	SLC27A6	1.07	0	1.02	0	0	0	0	0.02	0.21	0.23	0.22	2.71	49.5	13.4	0.03	0	0.04	0.12	0.4	0	0.02	2.4	1.25	0.34	0	0	0.87	0	0	0.02	0.19	0	0.05	0	0.59	0	0
ENSG00000113407	TARS	89.64	156.12	192.71	194.91	183.78	47.78	225.16	117.01	102.27	81.32	220.39	65.32	48.92	97.59	89.62	115.08	122.86	154.7	76.91	206.59	132.15	197.34	124.14	118.84	384.93	296.93	319.62	242.52	357.07	212.71	463.76	472.74	294.69	161.52	438.8	296.97	257.78
ENSG00000113430	IRX4	5.45	0	0	0	0	0.42	0	0	0	0.02	2.01	0.16	0	0.65	0.03	0	0	0	0	0.92	0	0	0.03	0	0	0.26	0.04	0.01	0	0.02	0	0	1.7	0	0.22	23.42	3.98
ENSG00000113441	LNPEP	8.83	12.03	20.37	7.31	3.19	4.24	6.5	8.51	12.17	9.16	19.93	34.54	20.74	21.76	14.49	8.83	23.02	16.57	10.61	12.99	14.33	11.96	14.51	9.84	19.89	10.85	12.65	9.53	15.76	5.21	19.8	12.51	8.21	10.56	8.53	11.73	18.72
ENSG00000113448	PDE4D	8.24	2.39	10.2	2.86	0	1.48	4.74	3.75	11.16	6.65	13.53	9.73	8.89	3.21	17.86	5.47	8.8	9.27	19.29	5.64	10.91	18.19	8.53	9.27	6.41	9.63	12.69	4.11	6.52	1.37	1.86	5.01	1.92	4.88	5.5	6.29	18.03
ENSG00000113456	RAD1	17.55	24.47	21.59	59.9	26.82	14.24	20.07	31.41	20.72	21.68	25.51	14.54	19.19	23.2	18	10.77	25.19	25.15	9.78	22.66	25.69	38.45	28.86	13.77	45.61	32.48	41.69	34.8	71.27	25.97	29.56	78.47	45.37	16.24	110.88	42.15	40.93
ENSG00000113460	BRIX1	40.22	46.1	34.02	61.2	55.9	15.26	37.13	37.77	36.1	40.01	50.84	27.72	30.37	66.2	30.03	17.82	47.69	77.18	32.04	53.45	40	109.61	38.6	26.33	123.63	106.53	73.36	82.5	142.93	57.05	100.61	146.06	87.37	42.22	155.61	75.92	84.05
ENSG00000113492	AGXT2	0.98	0	0	0	0	0	0	0	0	0	0	0.07	0	0	1.99	0.23	0	0	0.04	0	0.03	0	0	0	0	0	0	0	0.2	0	0.31	0	0	0	0	0	0
ENSG00000113494	PRLR	1.99	0.16	0.04	0	0.25	0.05	0	0.11	0.39	0.27	0.16	0.5	0.06	3.95	2.71	0.26	2.99	1.12	0.19	0.41	0.92	3.72	0.22	0.07	1.83	0.28	0.48	0.69	0.89	0.6	0.28	2.25	0.87	1.38	6.08	0.01	0.21
ENSG00000113504	SLC12A7	17.45	29.83	6.6	26	4.99	13.65	10.23	4.86	5.19	8.79	12.7	16.07	15.3	26.93	13.45	3.21	18.4	5.64	9.33	12.1	28.23	15.96	10.51	24.17	0.02	9.2	7.37	0.05	0.69	2.07	8.93	0.1	0.73	0.02	20.58	12.64	14.56
ENSG00000113520	IL4	0	0	0	0	0	0	0	0	0	0.13	0	0.12	0.16	0	0	0	0	0	0	0	0	0	0	0	0	0	0.61	0	0	0	0	0	0	0	1.59	0	0.26
ENSG00000113522	RAD50	22.13	34.16	21.39	24.05	13.09	28.45	18.91	22.15	21.72	32.93	40.38	29.63	39.28	38.86	23.76	36.18	36.34	42.23	34.28	28.5	27.14	39.91	25.13	63.51	27.21	28.68	24.38	21.74	42.29	23.59	20.11	15.07	15.43	17.51	25.46	30.31	42.86
ENSG00000113525	IL5	0	0	0	0	0	0	0	0	0	0	0.14	0.59	0.58	0	0	0.28	0	0	1.15	0	0.72	0.14	0.06	0.14	0	0	0	0	0	0	0	0	0	0	0	0	0
ENSG00000113532	ST8SIA4	4.2	18.38	2.79	6.15	3.54	2.55	5.39	4.92	5.37	15.25	6.84	13.3	5.26	4.41	28.56	3.37	8.82	9.72	3.87	9.58	3.9	10.62	12.52	4.61	0.28	3.42	3.08	1.45	0.02	0.1	1	0.63	0.93	2.04	2.51	0.39	0.16
ENSG00000113552	GNPDA1	46.85	28.18	40.41	22.74	15.07	20.21	22.87	32.63	27.08	24.92	21.2	19.7	40.08	39.87	39.6	21.11	71.43	46.91	19.15	21.97	27.59	56.08	23.59	27.07	75.89	43.83	44.03	91.54	52.49	38.12	73.78	160.13	32.4	99.78	60.24	57.29	63.04
ENSG00000113555	PCDH12	3.89	7.31	7.31	5.98	1.65	2.04	2.66	7.42	7.18	1.54	2.12	1.6	6.87	1.51	2.09	0.77	1.79	3.1	2.68	1.25	0.94	1.15	11.86	0.74	0.03	0.05	0.12	0.01	0.02	0.08	0.04	0.07	0.07	0.1	0.36	0.03	0.74
ENSG00000113558	SKP1	491.75	450.61	814.76	369.98	348.06	225.98	246.66	714.81	265.17	453.16	423.97	355.29	584.46	565.27	530.56	177.34	623.48	498.37	503.73	287.4	513.01	562.24	533.92	88.13	461.19	828.19	898.08	926.2	600.27	446	599.26	742.05	661.42	466.16	971.8	906.28	708.15
ENSG00000113569	NUP155	9.77	25.25	16.26	14.75	10.46	4.79	20.35	14.53	12.27	22.74	22.01	11.58	5.53	22.94	9.9	7.56	15.51	27.45	5.63	21.05	19.66	34.13	17.1	7.79	63.94	47.53	36.87	43.74	69.37	25.29	44.99	63.91	54.32	21.96	50.12	30.43	37.94
ENSG00000113575	PPP2CA	90.98	123.82	186.07	70.38	64.69	26.3	111.91	137.73	48.57	69.06	90.38	76.26	74.2	79.23	89.44	45.38	113.07	103.75	49.67	80.93	107.32	98.87	86.59	37.03	227.58	198.32	259.74	276.55	207.91	111.49	218.78	190.79	191.97	203.23	205.06	226.48	266.08
ENSG00000113578	FGF1	7.81	0.33	14.9	1.64	11.29	0.61	8.82	7.1	1.95	0.83	2.23	1.44	21.11	9.11	6.42	1.82	6.55	0.66	7.07	6.86	1.51	1.04	2.47	1.56	75.2	1.57	5.21	11.29	4.58	0.45	2.34	15.54	38.09	1.21	12.08	0.1	6.52
ENSG00000113580	NR3C1	22.44	14.76	19	24.5	11.11	15.51	11.19	28.35	26.46	25.37	27.52	34.59	21.98	15.1	42.95	77.99	34.56	34.43	45.49	37.24	24.95	35.21	27.37	28.34	36.78	51.45	46.05	20.72	53.8	15.33	30.44	57.22	46.98	30.02	56.67	29.16	56.67
ENSG00000113583	C5orf15	46.82	94.93	107.23	55.97	48.81	17.27	31.7	61.57	48.39	42.62	119.44	69.15	57.15	93.97	83.51	30.48	132.18	92.24	42.12	82.17	96.5	92.74	78.92	35.8	34.96	58.55	55.69	35.17	46.66	36.49	82.71	65.23	57.14	72.49	82	46.93	67.08
ENSG00000113593	PPWD1	24.81	31.06	36.47	24.33	4.52	11.9	16.36	28.58	24.98	23.25	39.7	75.38	59.85	37.85	31.34	19.93	33.35	33.2	22.5	31.5	32.39	33.85	39.57	51.17	41.73	24	49.44	9.29	43.22	16.91	46.86	35.91	22.9	37.88	24.75	56.6	45.67
ENSG00000113594	LIFR	2.07	9.54	5.95	21.3	9.31	3.71	16.75	14.3	8.12	18.47	10.36	9.64	6.06	24.06	1.75	1.23	3.63	9.32	10.18	2.13	4.75	29.07	15.35	7.24	10.74	3.07	11.12	4.99	9.68	4.19	2.36	10.94	9.83	9.89	32.17	2.29	7.9
ENSG00000113595	TRIM23	4.8	5.98	11.02	4.37	3.92	3.84	8.92	10.06	4.49	7.38	6.15	7.85	12.43	6.11	8.69	3.03	9.64	7.44	7.16	5.99	9.46	7.85	9.19	6.69	8.69	7.48	18.18	1.97	9.1	2.85	6.47	8.24	8.21	8.49	6.18	9.72	14.48
ENSG00000113597	TRAPPC13	18.51	25.12	27.6	7.17	15.91	5.89	2.8	12.03	16.03	12.51	21.63	19	19.09	15.26	16.04	7.75	21.98	18.02	11.04	13.38	15.88	29.35	17.64	10.68	21.67	12.91	35.82	8.07	14.6	14.68	18.09	24.59	14.54	18.41	14.28	15.06	19.08
ENSG00000113600	C9	0.04	0	0	0	0	0	0	0	0.03	0	0.02	0	0	0.29	0.02	0.08	0.41	0.01	0.32	0.06	0	0.07	0.07	0.17	0	0	0	0	0	0	0.06	0.16	0.06	0.11	0.03	0	0
ENSG00000113615	SEC24A	8.25	12.8	15.76	8.31	2.23	3.17	8.27	14.23	10.66	10.04	19.41	17.21	9.67	10.79	13.53	6.61	23.51	11.18	9.82	20.75	17.1	27.82	18.98	5.5	14.27	19.21	21.73	24.44	22.14	8.7	24.91	16.08	19.02	17.52	25.51	14.55	15.16
ENSG00000113621	TXNDC15	55.6	60.2	100.15	85.74	48.47	31.32	20.67	74.7	64.66	43.68	64.74	71.71	77.77	56.89	62.72	41.75	37.28	66.04	70.35	70.83	72.51	72.02	62.4	54.78	26.91	34.72	41.8	41.87	40.83	21.51	30.82	45.09	48.33	56.6	54.29	32	56
ENSG00000113638	TTC33	5.88	7.73	10.96	12.24	10.13	2.65	8.18	7.63	5.18	8.95	13.74	9.02	12.56	8.86	9.62	4.23	11.94	10.57	11.7	10.67	9.11	29.77	21.26	8.09	13.74	9.2	12.71	8.02	14.38	4.03	9.48	15.48	14.27	5.51	24.24	12.05	11.23
ENSG00000113643	RARS	64.1	57.76	92.22	72.73	53.47	26.06	109.87	77.25	132.03	46.34	95.59	55.13	62.7	73.61	73.88	48.08	89	87.92	48.21	65.85	91.91	94.06	78.71	41.68	143.59	127.14	182.84	245.17	159.64	120.41	162.97	106.87	127.13	159.56	171.3	139.53	133.98
ENSG00000113645	WWC1	16.04	2.21	10.96	1.38	2.21	6.88	8.9	0	2.62	3.62	3.51	13.98	30.72	11.22	2.57	3.19	19.98	2.43	2.04	20.99	19.63	2.02	8.61	26.39	19.32	17.73	15.71	24.94	34.92	48.9	130.9	9.52	11.68	40.75	18.08	20.71	34.92
ENSG00000113648	H2AFY	131.27	209.26	203	123.78	83.54	79.28	143.64	163.13	89.17	218.89	145.39	119.36	108.13	200.59	145.81	118.93	274.3	141.71	84.93	235.52	137.49	102.13	121.74	150.73	154.49	270.67	256	333.87	352.72	241.16	309.91	266.21	153.92	141.76	239.47	295.72	248.55
ENSG00000113649	TCERG1	42.15	35.09	52.35	23.66	43.79	26.41	43.06	52.65	72.17	75.17	81.6	88.27	77.2	99.41	62.62	107.23	90.12	99.59	112.86	66.92	66.35	62.09	63.17	96.23	64.31	67.05	60.7	80.04	59.58	64.88	86.07	48.84	57.07	58.19	68.28	69.77	47.36
ENSG00000113657	DPYSL3	67.73	17.74	180.39	315.49	24.22	19.55	95.49	77.68	129.48	47.45	105.09	31.58	62.14	20.64	128.81	47.35	32.05	104.28	102.17	47.63	21.5	29.22	110.94	35.62	45.58	108.98	27.98	39.38	51.95	6.48	8.61	22.88	138.64	165.48	51.99	16.49	15.74
ENSG00000113658	SMAD5	21.54	16.65	48.57	10.54	16.88	6.24	7.8	15.5	10.57	17.51	21.41	14.82	18.84	28.36	18.12	22.8	25.99	19.75	22.53	13.05	20.93	24.28	29.5	12.11	28.33	42.31	61.55	50.98	48.45	26.29	44.32	42.92	35.26	34.57	55.47	48.82	48.74
ENSG00000113712	CSNK1A1	104.71	74.23	189.24	68.12	73.33	38.59	74.13	115.18	81.22	70.23	111.72	82.49	70.63	105.32	136.18	60.12	211.01	102.96	102.59	99.6	95.04	120.21	101.33	35.47	194.28	188.98	243.8	169.48	195.61	135.59	203.45	252.36	157.13	204.61	238.95	196.82	256.49
ENSG00000113716	HMGXB3	25.45	34.32	68.24	27.48	29.42	11.66	16.95	56.71	27.08	12.34	32.19	18.89	30.89	19.61	18.65	14.79	25.02	14.16	7.79	14.06	23.03	21.46	18.27	34.55	26.91	53	44.25	30.63	25.75	15.21	30.55	35.57	23.36	27.81	30.79	37.14	23.17
ENSG00000113719	ERGIC1	67.59	102.8	220.08	87	56.98	72.63	57.89	152.4	130.25	21.55	246.86	56.88	91.71	49.79	75.34	54.12	53.31	66.82	54.9	60.06	66.79	52.84	65.16	44.89	49.1	95.51	156.13	92.32	118.53	48.64	91.28	90.61	141.29	70	170.49	68.6	134.53
ENSG00000113721	PDGFRB	44.05	301.68	155.11	248.09	73.82	37.02	50.04	478.44	216.85	37.38	45.73	15.45	44.37	58.26	44.92	11.34	37.1	29.36	52.47	67.13	82.54	162.75	232.15	63.53	1.22	1.26	26.46	3.59	0.36	0.02	0.18	4.53	14.7	15.28	89.8	1.2	0.43
ENSG00000113722	CDX1	1.08	0.98	2.16	0	13.53	1.28	0	2.45	0.81	0.13	0.27	0.84	0.06	8.29	0.51	0.34	0.52	0.03	0.2	0.95	8.03	1.59	1.86	1.05	0	0	0.07	0	0	0	0	0	0	0.19	0	0	0
ENSG00000113732	ATP6V0E1	256.89	302.95	303.08	195.61	524.59	231.42	157.12	273.68	469.42	139.31	371.16	208.93	294.8	347.66	274.26	193.21	342.67	267.87	319.73	292.71	357.58	352.31	323.67	166.49	237.53	146.29	210.14	166.22	211.39	103.99	161.32	205.53	197.22	90.64	389.34	181.68	228.81
ENSG00000113734	BNIP1	8.14	22.75	13.63	14.87	15.79	9.01	13.72	18.88	32.25	18.14	16.4	8.89	9.91	20.54	12.28	4.7	12.71	17.97	8.08	11.14	12.75	13.77	13.64	9.5	26.26	16.26	28.4	29.01	15.63	18.13	19.39	20.29	19.72	19.77	33.72	17.58	28.28
ENSG00000113739	STC2	6.55	35.77	4.82	18.57	12.52	1.19	12.51	55.52	21.6	9.99	35.19	2.03	3.27	8.46	3.49	1.26	6.35	2.43	1.27	6.72	4.8	1.93	11.63	1.69	192.27	70.38	842.88	246.44	281.09	38.79	272.51	817.95	128.51	268.82	1.6	43.77	638.15
ENSG00000113742	CPEB4	5.03	6.67	16.24	5.75	2.51	2.65	4.29	11.54	6.17	6.97	11.96	22.37	19.06	3.69	10.31	6.48	14.83	8.09	37.49	15.96	13.14	10.7	14.35	11	17.18	11.35	24.7	11.91	11.38	4.82	8.35	17.67	11.4	8.65	25.85	5.06	12.27
ENSG00000113749	HRH2	2.33	5.74	8.54	18.5	16.54	1.11	2.34	5.44	7.31	0.95	3.34	3.61	0.12	1.83	3.18	11.67	2.54	3.4	14.2	5.64	37.5	1.68	6.14	5.65	0	0	1.93	0.26	0	0	0	0	0.4	0	1.16	0	0
ENSG00000113758	DBN1	43.92	135.2	336.19	81.32	65.07	33.11	87.44	146.11	55.84	78.66	68.63	24.88	34.76	30.77	53.97	25.34	25.98	85.07	20.78	34.14	35.97	25.44	66.92	26.18	175.86	68.4	219.09	204.59	19.59	27.3	108.14	92.22	85.36	170.26	225.51	121.25	107.87
ENSG00000113761	ZNF346	6	8.93	13.61	11.56	7.68	3.95	1.54	7.34	10.14	6.46	4.78	8.77	11.79	7.55	4.37	1.1	6.16	6.14	3.69	2.83	8.33	7.55	7.24	5.2	10.56	10.3	19.33	10.61	15.36	10.94	11.93	11.15	9.55	16.47	16.6	14.85	19.25
ENSG00000113763	UNC5A	0.8	0	0.56	0	0.38	0.32	0.33	0.39	0.29	2.9	0.17	0.05	0.09	0.02	0.33	0.13	0.06	0.08	0.11	0.13	0.1	0.07	0.67	0.24	0	0	0.03	0	1.11	0.93	0	0	0.32	0	1.16	0.08	0.01
ENSG00000113790	EHHADH	3.73	4.17	1.08	8.13	1.52	4.11	1.65	2.05	3.79	1.12	5.3	4.61	3.67	10.21	2.61	1.54	2.86	1.65	1.37	3.51	7.47	3.82	4.3	4.79	2.37	6.07	1.94	0.02	0.16	4.77	2.01	4.86	6.6	3.32	6.52	2.43	3.27
ENSG00000113805	CNTN3	0.41	0	1.72	0	0	0.18	0	0	0	0.23	0.65	0.1	0.5	0.21	0.1	0.94	0.03	0.13	0.31	1.82	1.65	0.02	0.74	0.24	0.01	2.11	0.04	0.08	0	0	0	0	0	0	3.89	0	0.01
ENSG00000113810	SMC4	82.84	139.71	45.41	256.33	220.71	77.05	159.9	100.03	200.72	242.28	317.58	131.18	74.91	417.26	276.64	806.34	160.35	200.74	101.9	265.24	394.33	207.35	267.31	499.05	173.4	140.56	226	82.38	225.43	158.92	183.22	254.16	173.65	158.23	160.9	294.92	207.7
ENSG00000113811	SELENOK	69.93	114.85	97	67.25	182.44	60.2	97.73	162.32	80.88	118.03	98.68	96.75	136.72	78.12	151.96	60.46	123.05	104.73	193.93	126.47	121.16	142.45	116.32	86.92	75.36	92.4	54.75	81.09	93.4	34.74	69.03	79.24	41.64	57.57	59.05	56.75	87.16
ENSG00000113812	ACTR8	13.4	21.26	38.08	9.68	19.23	4.18	13.12	17.41	12.36	19.2	18.47	15.99	20.48	10.4	23.09	10.69	18.57	20.66	8.56	15.74	18.46	19.07	17.25	16.07	28.21	17.83	20.55	28.5	17.77	10.65	16.85	25.17	12.47	15.72	17.93	13.87	24.28
ENSG00000113838	TBCCD1	11.4	7.23	11.3	36.05	8.33	4.72	13.56	10.78	5.94	6.59	5.4	8.28	9.17	9.91	9.08	4.05	9.5	10.07	4.77	5.89	12.61	6.83	12.77	3.86	6.55	10.92	10.64	8.21	5.62	9.34	9.13	9.44	12.52	14.17	7.38	11.16	14.31
ENSG00000113845	TIMMDC1	118.85	158.24	160.39	95.42	94.96	59.65	186.47	123.55	89.16	25.15	92.68	63.42	75.06	136.08	73.33	58.78	81.43	76.89	75.36	140.9	100.43	80.92	127.49	83.79	119.84	153.84	111.15	120.61	72.94	123.71	91.36	101.77	79.95	113.5	72.24	100.34	107.45
ENSG00000113851	CRBN	18.81	24.77	28.8	26.2	16.61	8.78	34.03	23.13	12.33	22.66	23.59	46.18	46.23	15.02	43.37	18.83	38.11	26.62	22.66	27.86	25.17	24.58	32.61	26.21	35.8	26.6	18.2	12.91	23.96	26.85	21.67	39.2	92.33	29.88	43.07	59.56	38.68
ENSG00000113889	KNG1	0	0	0	0	0	0	0	0	0	0.03	0.01	0.15	0	0	0.02	0.12	0	0.02	0	0.02	0	0.03	0	0.01	0	0	0	0	0	0	0	0	0	0	0	0	0
ENSG00000113905	HRG	0.22	0	0	0	0	0	0	0	0	0	0	0.03	0	0.02	0	0	0	0	0	0	0	0	0	0	0	0.04	0.04	0	0	0.17	0.35	0	0	0	0	0.05	0
ENSG00000113916	BCL6	41.37	18.11	24.19	55.92	6.09	15.94	14.81	19.81	64.67	23.64	42.27	36.55	31.06	19.1	26.3	36.88	43.68	17.21	56.14	49.16	81.71	41.62	43	36.35	15.77	5.14	9.92	4.29	9.9	2.94	3.09	20.21	16.09	7.89	12.65	4.78	5.23
ENSG00000113924	HGD	7.9	1.53	2.34	0.02	0	1.03	0	0.35	0.19	0.15	6.03	3.28	5.44	0	1.61	6.95	0.14	0.13	0.09	0.21	0.48	0.12	3	11.03	0.09	6.4	0.13	0.37	1.11	0	0.63	0	0	0	0.07	0.28	0.04
ENSG00000113946	CLDN16	2	0	0	0.32	0	0	0	0	0.03	0.23	0.37	20.12	15.18	0.39	0.9	2.8	6.06	0.02	0.04	3.2	0.41	0.07	0.32	12.79	0	0.25	0.03	0	0.25	0.74	2.02	0.32	0	0.82	0	0.09	0.03
ENSG00000113966	ARL6	5.08	6.63	6.31	7.97	2.51	1.22	12.88	5.74	2.35	8.16	3.24	4.6	6.65	5.32	3.7	4.41	6.03	7.44	3.72	4.44	5.1	6.02	5.52	4.6	12.59	11.76	9.71	1.91	5.11	4.59	5.8	7.66	5.02	3.75	2.91	12.47	7.98
ENSG00000113971	NPHP3	13.37	16.83	18.25	9.33	13.3	8.28	12.06	9.69	15.48	9.03	18.38	30.32	66.71	26.95	25.75	35.39	17.77	18.84	12.09	16.06	38.47	22.4	32.88	25.17	12.59	7.35	10.04	9.78	9.19	5	8.13	15.56	9.74	14.39	16.38	8.37	13.38
ENSG00000114013	CD86	13.75	19.23	4.56	22.43	17.68	3.97	17.95	6.51	13.83	12.69	14.76	14.73	1.68	5.72	29.6	10.21	46.7	15.97	11.06	37.03	11.34	27.49	21.93	20.39	0	0	0	0	0	0	0	0	0	0	0	0	0
ENSG00000114019	AMOTL2	28.51	10.23	13.69	7.62	2.07	11.45	42.92	11.36	9.88	3.18	9.85	24.64	20.21	14.2	19.35	3.93	8.29	10.89	12.6	33.69	4.63	5.05	11.27	13.79	47.65	28.4	92.65	54.29	102.55	47.31	93.53	86.22	39.16	61.74	69.4	114.6	199.79
ENSG00000114021	NIT2	63.86	41.98	34.27	26.99	62.38	38.02	59.45	33.72	27.86	24.91	76.94	43.79	58.68	111.88	69.15	46.92	51.46	72.04	37.59	84.74	48.84	57.63	48.73	52.8	57.85	96.23	37.04	35.36	49.28	75.8	44.66	58.83	49.61	28.16	22.1	90.35	68.43
ENSG00000114023	FAM162A	80.08	39.45	51.78	7.59	94	43.89	42.01	66.59	34.05	80.28	76.02	33.31	75.48	107.7	60.1	35.45	47.53	50.87	33.11	74.97	26.41	78.89	38.64	56.06	56	86.22	18.93	71.58	14.62	79.48	84.87	40.17	108.33	28.03	23.56	54.66	71.12
ENSG00000114026	OGG1	14.41	18.49	25.65	16.79	12.78	10.46	28.03	23.16	10.96	12.91	11.36	17.99	23.5	5.45	13.95	13.67	10.37	10.61	7.58	8.7	14.25	11.74	11.21	13.89	29.23	25.21	19.13	21.27	30.28	12.5	16.68	22.5	76.56	15.92	23.54	41.72	29.63
ENSG00000114030	KPNA1	38.06	60.95	45.53	36.71	10.85	6.91	48.77	32.79	15.93	14.27	22.54	26.45	21.48	30.88	43	32.95	36.92	35.16	29.74	58.15	27.94	26.59	41.31	12.56	71.3	48.01	56.06	33.22	56.38	40.17	55.18	97.24	67.86	61.26	38.3	90.3	85.72
ENSG00000114054	PCCB	21.63	23.98	16.54	17.13	25.97	12.96	52.43	23.86	15.75	21.38	15.63	15.45	22.06	50.24	18.72	13.75	15.55	27.88	11.25	17.93	29.46	23.13	18.91	9.69	44.28	50.26	28.38	33.29	18.98	37.95	45.27	31.17	27.92	18.67	23.15	49.59	49.2
ENSG00000114062	UBE3A	50.63	28.65	39.44	74.66	53.73	33.37	65.85	49.62	53.92	46.53	88.92	60.68	95.52	56.27	54.62	50.89	63.68	84.64	80.75	51.65	56.28	53.57	61.07	111.76	102.42	44.39	39.14	106.37	46.34	70.52	54.76	53.4	36.42	52.87	43.06	77.61	64.66
ENSG00000114098	ARMC8	25.18	17.52	23.77	19.6	18.29	7.37	20.59	17.68	25.62	21.28	33.11	35.68	26.47	54.12	39.9	21.36	29.55	34.55	35.79	43.92	52.81	27.41	29.98	20.13	52.04	21.08	24.77	21.03	16.25	20.15	24.24	32.48	20.28	35.2	16.6	42.25	36.8
ENSG00000114107	CEP70	7.33	7.07	14	6.3	2.93	12.51	15.23	12.39	10.56	24.73	9.49	10.22	34.13	33.62	11.99	13.47	14.96	4.7	9.88	11.7	36.42	26.74	17.84	14.69	9.24	7.01	19.68	13.08	11.58	26.71	15.03	21.47	18.11	16.93	16.52	17.34	13.26
ENSG00000114113	RBP2	0	0	0	0	0	0	0	0	0	0	0	3.13	0.14	0	0	0	0	0	0	0	0.15	0	0	0.1	0	0	0	0	0	0	0	0	0	0	0.43	0	0
ENSG00000114115	RBP1	37.07	41.73	16.41	102.88	16.35	26.68	182.22	13.61	28	32.31	18.17	11.46	14.69	94.39	371.74	12.67	89.12	4.47	13.46	14.72	24.09	84.27	16.31	315.91	0	0.08	0.67	0	0	11.43	0.13	0.15	0	10.84	0	0.48	0
ENSG00000114120	SLC25A36	34.33	35.8	34.81	22.19	11.93	12.46	42.49	27.17	37.8	58.45	50.99	57.72	93.94	127.68	86.56	60.99	78.69	48.76	39.13	68.8	70.36	43.82	76.33	37.72	54.29	43.46	55.66	39.41	26.89	26.37	49.19	65.35	34.91	57.59	31.02	67.54	46.7
ENSG00000114124	GRK7	0.13	0	0	0	1.03	0	0	0.13	0.09	0.05	0.01	0.05	0	0.04	0.04	0.09	0	0.01	0.02	0	0.05	0	0.07	0.03	0	0	0.03	0.05	0	0	0.01	0.02	0	0.01	0	0	0
ENSG00000114125	RNF7	109.38	115.72	141.7	81.67	141.33	51.37	127.71	160.24	143.1	78.74	120.75	62.93	82.72	123.32	143.7	114.5	104.76	149.69	91.21	127.72	226.98	95.09	124.92	99.44	135.72	120.83	114.86	100.23	70.08	103.75	90.91	134.02	104.42	94.9	74.28	139.21	112.59
ENSG00000114126	TFDP2	16.57	25.45	22.01	17.04	40.3	18.35	35.63	28.36	12.71	15.25	12.98	16.08	29.03	63.11	32.13	20.86	29.17	14.55	11.51	26.57	25.31	26.13	27.05	19.19	48.67	30.3	29.9	44.4	25.46	19.14	26.92	55.71	20.15	11.12	12.81	40.32	34.65
ENSG00000114127	XRN1	10.27	4.99	11.29	7.38	2.07	2.07	8.26	7.73	9.99	19.39	18.42	34.67	18.79	19.26	33.84	9.84	38.76	17.44	12.85	22.61	19.78	16.24	17.48	13.61	22.23	8.91	13.3	7.6	10.78	3.87	8.02	14.92	7.77	14.71	9.79	14.38	11.27
ENSG00000114166	KAT2B	5.1	6.64	6.83	23.67	3.71	3.23	6.56	6.36	6.76	9.71	13.19	29.38	14.21	4.73	13.35	8.7	11.82	12.19	9.33	12.08	13.89	11.55	15.98	12.19	11.07	5.25	7.86	2.05	6.53	2.28	4.46	6.24	6.2	3.01	11.2	3.02	16.85
ENSG00000114200	BCHE	2.87	153.65	0.8	56.47	0	1.56	0.48	12.52	0.53	0.53	151.75	0.18	0.49	0.66	2.09	1	0.4	9.44	4.96	0.28	6.01	0.18	5.42	2.04	21.4	4.19	1.75	1.26	0	0.03	1.3	35.13	0.15	26.48	5.66	0.2	0.54
ENSG00000114204	SERPINI2	0	0	0	0	0	0	0	0	0	0	0.16	0.72	0	0.06	0.43	0.26	0	0.07	0.17	0	0	0.04	0	0.52	0	0	0	0	0	0	0	0	0	0	0	0	0
ENSG00000114209	PDCD10	78.9	81.63	54.36	77.78	73.38	22.77	34.91	38.08	45.36	35.32	63.67	41.81	31.52	86.82	99.5	41.59	86.7	65.33	43.04	98.5	94.34	53.72	57.12	19.13	85.76	97.86	70.18	51.41	54.01	63.06	83.9	95.28	86.12	64.91	45.83	103.29	84.03
ENSG00000114248	LRRC31	0	0	0	0	0	0	0	0	0	0.24	0	0.03	0	0	0	0	0.27	0.02	0	0.02	0.03	0	0	0.03	0	0	0	0	0	0	0	0	0	0.07	0.08	0	0
ENSG00000114251	WNT5A	45.37	25.67	141.61	29.59	7.06	4.33	28.42	76.34	6.88	14.85	93.14	5.63	12.6	13.94	1.51	2.92	41.77	1.21	4.17	19.14	40.17	1.4	21.55	34.74	81.92	0.74	25.38	4.62	59.66	5.16	6.47	143.39	32.04	24.01	42.92	0.01	2.59
ENSG00000114268	PFKFB4	4.85	3.67	24.61	2.55	17.53	2.41	11.66	14.37	3	10.37	19.73	2.54	3.09	6.21	6.89	13.62	8.8	2.7	1.26	16.54	9.97	5.79	11.01	5.43	34.29	17.16	26.95	8.28	5.85	2.84	15.32	3.98	0.29	3.67	3.18	1.85	2.55
ENSG00000114270	COL7A1	106.52	5.04	276.59	82.76	150.81	9.68	48.71	90.5	28.14	12.3	353.75	11.22	45.47	279.15	160.49	63.28	308.99	29.6	13.58	49.39	236.93	35.83	53.02	76.06	115.36	152.67	177.84	106.46	120.89	46.2	49.08	6.29	1.98	58.93	2.52	7.3	8.09
ENSG00000114279	FGF12	4.27	0	2.43	0.37	0	0.36	0.12	0.51	0.54	8.43	0.79	2.03	1.29	1.58	7.29	0.02	0.52	0.38	0.78	0.56	0.16	1.11	0.79	1.18	2.47	0	3.02	0.05	0.17	3.42	0.61	3.39	0.23	2.55	3.24	0.2	1.46
ENSG00000114302	PRKAR2A	11.85	19.51	26.24	16.94	16.78	7.61	32.82	24.61	16.14	14.89	18.33	15.03	17.11	13.51	26.09	12.5	14.11	30.85	27.42	23.81	17.13	16.64	26.94	17.62	64.06	45.73	28.05	49.55	42.36	18.08	33.22	54.08	30.76	26	23.02	24.6	67.93
ENSG00000114315	HES1	18.61	18.44	28.88	27.84	10.73	30.59	18.23	33.61	86.85	31.27	35.07	19.47	68.9	159.83	20.31	34.14	61.57	27.74	22.81	33.1	99.4	10.28	44.98	93.96	9.89	41.6	29.23	26.2	18.94	35.36	16.06	15.51	47.72	27.66	37.79	100.91	26.92
ENSG00000114316	USP4	21.2	14.96	43.03	49	17.9	28.98	52.99	38.41	27.88	33.34	39	57.01	49.67	26.24	57.07	49.71	46.65	37.59	35.24	62.78	36.85	32.91	46.54	54.5	26.41	43.83	35.42	53.03	36.9	9.97	22.75	32.3	23.38	19.15	16.64	22.11	30.77
ENSG00000114331	ACAP2	15.26	15.64	10.55	22.41	10.33	4.97	17.23	13.49	20.02	22.74	19.29	35.25	24.54	37.8	29.88	28.26	21.58	22.79	16.02	29.25	33.94	29.18	24.69	25.23	19.89	19.19	23.12	16.96	16.69	10.65	13.63	29.13	25.41	21.28	16.57	29.76	28.23
ENSG00000114346	ECT2	30.52	60.01	11.96	53.88	20.31	4	26.37	12.43	34.83	45.35	47.23	13.53	6.06	83.14	51.17	31.59	35.28	64.52	9.42	51.62	72.8	34.06	31.03	27.45	72.66	60.13	74.48	42.4	67.13	53.57	82.6	65.77	79.38	53.43	47.83	111.42	87.24
ENSG00000114349	GNAT1	0	0	0	0	0	0	0	0	0.02	0.47	0	0	0	0	0	0	0	0	0.03	0	0	0.61	0	0.02	0	0	0	0	0	0	0	0.14	0	0	0	0.01	0
ENSG00000114353	GNAI2	218.76	252.9	378.82	417.68	229.43	105.47	265.44	420.93	222.21	111.26	265.25	148.18	150.14	92.31	345.23	208.85	191.96	205.74	135.93	256.67	429.49	146.32	219.44	161.75	170.22	215.87	222.59	152	232.82	81.21	153.28	342.75	203.22	171.28	209.26	127	403.16
ENSG00000114354	TFG	109.1	109.53	91.41	86.61	59.34	43.91	139.66	135.69	111.76	50.76	99.28	59.14	74.19	97.54	127.98	72.59	153.99	84.91	52.66	233.19	110.75	138.86	104.12	53.32	168.09	141.24	143.65	55.64	131.36	139.99	132.34	137.39	123.68	139.95	100.71	167.33	167.96
ENSG00000114374	USP9Y	2.59	0	35.52	0	0	0	0	0	0.02	0	18.48	0.05	48.82	28.9	20.17	4.48	0	0.02	17.91	13.57	0	3.76	0	39.89	0	0	11.74	0	0	5.71	0.01	0	0	0	0	0	0
ENSG00000114378	HYAL1	2.74	1.79	3.39	3.4	36.77	1.47	5.6	4.04	9.56	0.72	0.82	0.98	4.31	1.07	0.64	0.46	0.37	1.25	2.76	0.85	0.68	1.19	11.28	2.1	0.26	0.1	0.88	0.19	0	0.47	0.07	0.32	0.11	1.64	0.23	0.07	0.21
ENSG00000114383	TUSC2	25.31	20.55	49.59	21.55	28.28	22.39	50.38	57.04	7.45	7.97	14.89	12.99	20.83	6.04	15.98	7.04	13.61	18.25	10.48	13.78	12.43	9.58	12.09	9.2	49.67	40.73	31.1	61.22	33.74	39.16	40.55	39.44	23.35	16.22	16.38	38.14	58.72
ENSG00000114388	NPRL2	12.11	8.44	22.7	39.62	11.25	13.55	26.34	26.56	11.83	18.55	18.62	19.27	19.98	8.02	18.18	6.91	13.38	12.35	6.31	11.56	15.73	14.81	11.64	17.15	14.87	22.24	15.42	22.51	15.14	12.01	12.53	18.94	10.45	14.52	10.25	18.86	27.42
ENSG00000114391	RPL24	1776.92	1160.01	1483.83	758.25	2295.86	1736.85	1630.16	2391.5	2150.26	1255.03	1510.99	1357.37	1834.92	2227.48	2435.1	1402.61	1510.42	1924.32	1762.84	2125.79	1194.33	1578.28	1379.34	1441.29	2250.44	2230.28	2125.53	877.13	2031.11	2453.07	2219.22	1790.74	1638.1	2363.21	1657.01	3249.78	2159.31
ENSG00000114395	CYB561D2	17.61	20.38	19.88	28.66	28.91	7.65	35.53	30.31	20.81	6.14	17.39	15.02	18.64	6.56	18.56	8.43	19.38	15.99	7.23	17.98	22.82	20.95	14.79	9.01	21.58	42.6	17.47	33.07	32.78	15.4	22.05	22.27	17.67	10.64	14.1	11.79	38.89
ENSG00000114405	C3orf14	8.27	36.37	16.59	5.56	45.48	8.38	33.48	8.53	19	67.1	26.29	9.35	6.72	27.91	58.24	11.26	31.71	4.17	12.65	22.14	40.35	34.02	32.07	23.72	73.82	26.56	21.5	0.04	51.87	25.02	20.63	33.42	26.62	8.76	41.43	38.64	31.71
ENSG00000114416	FXR1	96.29	131.04	135.94	161.6	55.51	42.98	120.7	200.89	131.22	123.6	125.23	103.69	120.41	330.46	217.85	118.34	166.39	176.42	255.38	182.94	248.17	117.75	148.14	130.25	157.1	150.85	198.52	139.04	118.92	121.96	161.42	169.16	218.62	177.27	196.4	205.62	188.21
ENSG00000114423	CBLB	17.39	24	16.44	16.42	34.27	6.26	20.17	24.96	29.28	22.78	25.34	33.48	18.29	13.85	34.65	14.19	33.71	17.15	43.42	45.27	16.11	48.57	29.73	25.64	8.85	10.89	6.83	2.61	6.13	4.69	2.43	13.74	3.25	5.81	3.12	4.42	3.55
ENSG00000114439	BBX	30.47	23.52	25.24	93.91	55.59	34.74	42.26	47.62	48.88	29.99	49.99	49.44	77.15	39.73	75.15	144.24	101.81	67.09	41.65	86.37	48.51	49.07	53.7	105.18	44.93	50.61	46.88	15.32	40.73	32.36	43.45	47.32	42.24	39.87	29.71	55.67	58.77
ENSG00000114446	IFT57	24.18	18.83	42.93	18.38	38.05	87.13	24.18	26.05	25.6	17.61	29.89	35.34	70.41	20.34	33.29	19.72	36.43	41.93	21.29	27.29	48.52	47.72	42.02	12.56	38.77	24.92	32.59	20.23	33.08	38.93	24.53	36.5	28.6	28.9	14.09	70.51	42.61
ENSG00000114450	GNB4	18.68	34	19.7	25.47	11.16	3.01	11.32	19.25	41.39	16.3	32.25	16.96	11.73	18.13	42.92	22.75	43.71	44.35	20.95	46.34	43.37	33.87	44.47	18.52	29.13	24.62	24.68	5.52	22.34	6.83	31.24	47.98	40.29	34.56	28.38	32.59	50.56
ENSG00000114455	HHLA2	0.35	0	0	0	0	20.27	0	0	0.02	0	0.02	0.67	0.06	0.06	0.03	0	0.08	0.23	0.08	0.04	0.03	0.13	0.3	0.09	0	2.19	0	0	0	0	0	0	0	0.06	0	0	0
ENSG00000114473	IQCG	6.25	39.66	15.46	72.76	61.98	6.58	22.3	21.43	10.75	7.94	11.9	10.52	11.73	96.78	17.52	19.06	13.88	11.4	8.78	59.01	32.17	72.81	51.6	12.6	20.75	39.25	18.03	6.31	7.28	7.43	4.63	15.76	46.2	40.88	7.32	6.45	10.68
ENSG00000114480	GBE1	49.57	11.96	68.43	46.32	19.1	4.9	48.77	71.9	35.48	11.66	39.27	16.19	12.32	11.47	50.88	21.95	19.9	61.62	33.64	26.73	22.84	58.11	37.9	10.85	92.22	40.11	64.99	44.93	50.17	18.56	66.71	83.9	69.82	34.64	21.69	67.99	87.36
ENSG00000114487	MORC1	0.06	0	0	0	0	0	0	0	0	0.01	0	0.01	0	0	0	0	0	0.01	0.05	0	0	0	0.02	0	0	0	0	0	0	0.01	0	0.19	0	0	0.05	0	0
ENSG00000114491	UMPS	30.65	71.06	22.43	7.97	44.63	17.77	74.42	22.93	16	20.51	24.31	21.73	18.9	47.12	39.39	20.6	23.11	50.16	15.09	34.24	20.1	25.89	33.29	8.59	51.01	54.76	35.84	33.2	37.88	45.59	45.86	39.49	30.45	42.55	24.07	82.16	56.12
ENSG00000114503	NCBP2	60.53	95.2	99.2	186.65	87.56	35.7	137.87	83.04	84.58	66.59	69.45	64.29	71.37	180.14	97.71	82.43	86.97	95.45	69.05	91.35	199.83	72.79	93.28	64.89	96.15	125.62	98.76	154.1	74.17	84.73	93.27	93.7	148.85	116.81	75.65	152.62	102.49
ENSG00000114520	SNX4	18.31	19.54	20.23	9.38	21.34	6.47	23.83	21.17	22.05	25.98	39.03	20.14	31.75	30.26	28.7	17.98	27.04	24.78	28.22	26.4	24.2	37.09	29.59	18.09	25.47	28.38	26.18	21.23	21.82	20.82	26.44	24.39	20.38	23.91	20.33	19.6	27.63
ENSG00000114529	C3orf52	4.49	2.03	48.42	2.01	12.57	5.21	18.81	4.56	2.7	3.48	27.71	11.64	27.57	11.66	19.07	14.24	19.89	17.73	6.42	19.37	9.76	7.44	6.79	7.28	20.16	14.93	10.44	9.79	10.25	8	12.4	8.07	7.7	8.73	1.8	17.98	8.49
ENSG00000114541	FRMD4B	12.42	11.7	6.24	19.09	4.48	4.79	1.45	4.9	9.33	7.91	10.52	19.01	44.6	9.16	30.64	19.15	45.28	10.74	12.99	23.12	13.67	13.52	22.92	28.28	0.01	2.25	0.27	0.2	0.13	2	2.3	0.1	0.58	9.07	2.42	0.2	2.45
ENSG00000114544	SLC41A3	22.35	27.37	34.29	11.25	22.46	16.55	24.9	58.09	13.17	13.52	9.85	17.56	33.37	24.34	28.25	10.11	13.63	21.55	12.77	23.14	16.4	13.1	22.27	12.45	30.88	21.14	45.08	12.99	37.73	40.66	24.67	51.68	29.17	31.68	20.91	30.14	58.86
ENSG00000114547	ROPN1B	0	0	0	0	0	0.56	0	0.29	0	0.52	0.52	0.19	1.53	0.26	0.12	0	0	0	0	0.03	0	0	0.08	0.11	0	0	0.19	0	0.19	0.44	0	0	0	0	0.21	0	0
ENSG00000114554	PLXNA1	21.65	40.67	24.53	18.77	54.42	9.98	26.82	55.66	8.88	9.92	5.83	6.55	5.72	17.46	29.8	16.35	13.39	19.12	4.99	14.72	22.13	21.78	21.86	8.23	17.95	56.91	37.57	15.86	13.95	14.73	18.29	32.32	41.19	24.29	19.33	40.09	25.55
ENSG00000114573	ATP6V1A	34.97	34.79	32.12	15.37	51.43	10.25	24.49	27.2	18.08	37.29	30.76	40.06	45.9	33.29	47.66	21.17	49.5	35.25	23.98	72.41	39.51	56.46	54.25	23.45	44.28	55.65	36.7	29.1	30.49	27.79	41.03	70.34	35.32	36.99	26.61	60.05	46.64
ENSG00000114626	ABTB1	28.05	14.23	21.41	29.91	10.42	27.41	11.97	34.8	13.22	6.77	13.98	31.98	31.68	8.75	36.34	19.93	11.13	12.06	11.6	23.25	27.59	8.76	19.21	12.16	9.86	5.21	24.74	5.06	10.17	4.59	7.73	15.07	7.97	21.25	9.79	14.47	38.83
ENSG00000114631	PODXL2	4.92	7.89	34.8	0.53	7.85	2.82	0.77	42.53	3.33	21.14	2.47	2.56	6.34	0.75	0.26	2.21	0.17	1.15	1.17	17.74	0.41	12.44	1	3.25	0.07	30.63	1.13	0.18	19.51	0.32	0.88	0.11	3.31	9.44	31.37	84.81	27.14
ENSG00000114638	UPK1B	0.35	0	0	0	0	0	0	0	0.14	2.08	0.12	12.08	0.14	1.61	0.31	0	1.94	0	0.07	0.03	20.14	0.19	0	3.34	0	0	0	0	0	0	0.14	0.08	0.02	0	0	0	0.06
ENSG00000114646	CSPG5	0.53	0	2.29	0	0	2.16	0	0.23	0.13	4.28	0.14	0.23	0.21	0.14	0.03	0.56	0.08	0.35	0.18	0.05	2.74	0.69	0.31	0.51	0.25	0.82	0.2	1.01	0.67	1.11	0.8	0.06	0.85	0.32	0.77	3.1	1.52
ENSG00000114648	KLHL18	15.29	28.19	23.36	49.98	4.69	4.51	22.11	68.83	9.69	22.91	14.5	15.87	12.95	11.53	13.56	6.89	12.22	26.8	67.92	15.82	18.23	16.4	20.46	7.48	48.34	30.85	20.58	59.34	27.56	29.61	20.72	37.57	10.51	14.49	17.56	22.43	29.99
ENSG00000114650	SCAP	27.21	16.49	51.54	26.62	26.21	14.29	52.3	60.01	9.57	13.58	13.74	21.54	33.14	11.77	17.71	13.44	15.75	19.95	6.9	9.21	24.05	11.64	17.77	14.29	39.43	37.71	27.96	36.14	32.34	23.35	26.52	44.86	19.9	24.87	24.23	29.85	57.51
ENSG00000114654	EFCC1	0.59	0.25	1.31	0	0	1.45	0	0.4	0.25	0.26	0.42	0.47	1.41	0.11	0.79	0.27	0.03	0.38	0.81	0.21	0.37	0.1	0.92	0.43	0	0	0	0	0	0	0	0	0	0	0.08	0.04	0
ENSG00000114656	KIAA1257	0.61	0	0.11	0	0	0.06	0.56	0.07	0.1	0.3	0.17	0.17	0.6	0.91	0.12	0.23	0.29	0.17	0.39	0.27	0.18	0.08	0.12	0.5	0.26	0	0.03	0.02	0	0.77	0	0.03	0	0.01	0	0.09	0
ENSG00000114670	NEK11	2.35	4.68	6.33	5.57	26.69	6.21	2.41	5.63	7.69	3.66	3.91	5.51	13.88	2.96	2.5	7.94	3.63	4.5	5.39	1.16	4.42	5.07	4.02	7.6	4.52	2.54	7.28	1.99	2.34	5.86	2.04	8.77	1.89	4.26	3.37	5.45	2.65
ENSG00000114686	MRPL3	95.3	112.47	80.6	55.63	96.17	45.12	147.89	76.2	77.69	53.2	81.78	46.79	49.67	164.9	94.22	57.69	90.4	114.68	56.46	100.91	116.86	111.37	89.43	45.23	228.76	200.39	156.38	155.53	160.9	163.78	174.11	187.79	115.7	188.26	104.97	257.22	184.73
ENSG00000114698	PLSCR4	12.78	3.59	9.93	10.84	0	2.67	7.11	6.02	12.37	5.82	6.71	8.53	16.42	5.34	12.8	4.02	10.75	4.4	24.06	11.11	12.55	15.75	23.85	6.58	2.75	4.94	5.34	0.09	1.5	0.82	1.41	17.1	1.92	4.06	3.87	1.29	12.74
ENSG00000114735	HEMK1	16.71	11.63	31.84	17.05	25.44	9.63	13.66	24.41	12.46	5.88	16.13	14.63	22.22	9.49	19.99	11.91	23.86	12.64	6.96	15.97	11.45	15.82	15.28	12.54	13	13.05	14.7	12.62	24.67	10.36	10.69	18.98	9.42	8.59	9.47	11.81	21.76
ENSG00000114737	CISH	5.47	7.28	10.91	28.29	2.44	2.73	0.61	6.36	2.82	1.18	5.84	11.41	12.71	1.61	14.76	15.43	18.34	4.24	13.39	15.58	9.07	5.84	10.09	17.57	0.91	2.24	0.53	3.42	0.83	1.14	1.55	0.58	0.21	1.19	2.44	1.11	2.41
ENSG00000114738	MAPKAPK3	29.39	19.89	42.03	32.98	19.08	25.18	28.07	55.73	9.05	7.86	19.06	28.02	44.83	9.42	54.47	34.14	18.44	42.85	34.73	25.01	21.06	12.82	20.75	14.28	40.51	34.92	27.82	61.55	42.63	56	76.88	77.16	14.22	26.82	22.84	43.33	35.14
ENSG00000114739	ACVR2B	1.3	1.13	3.55	0.91	1.66	0.42	2.14	1.91	0.39	5.04	1.32	1.38	3.72	1.84	2.31	1.11	1.98	1.19	1.28	1.42	2.83	1.34	1.43	1.66	1.75	2.62	2.23	2.4	1.13	1.17	2.19	1.81	0.9	5.32	2.76	1.91	1.49
ENSG00000114742	WDR48	16.52	15.35	30.12	23.35	5	5.23	25.71	20.69	8.03	20.89	16.58	34.09	38.46	13.14	42.58	11.6	36.21	16	12.37	21.21	23.08	11.8	34.18	16.76	27.88	24.48	19.51	9.28	16.13	9.68	16.72	25.84	11.13	21.98	19.13	18.92	22.37
ENSG00000114744	COMMD2	37.94	35.81	32.87	114.36	16.32	7.36	59.29	21.94	17.95	24.58	26.88	21.31	27.56	37.02	41.82	20.17	49.61	31.51	15.33	42.17	45.94	34.67	36.69	21.45	36.16	40.71	46.18	24.44	40.34	29.79	40.11	57.16	36	56.91	34	42.6	53.51
ENSG00000114745	GORASP1	29.09	49.65	55.27	52.44	18.84	17.09	34.93	37.05	23.7	23.09	23.39	33.08	41.78	18.22	39.76	15.44	35.66	24.34	19.87	32.42	36.14	29.95	43.82	19.63	35.06	29.53	28.7	14.3	39.73	17.76	25.48	42.17	20.81	18.09	22.05	21.34	62.11
ENSG00000114757	PEX5L	2.42	0.25	0	0	0	0.1	0	0.73	0.08	1.99	0.1	0.49	0.36	0.15	4.58	0.21	0.89	1.01	0.21	0.83	0.27	0.03	0.06	0.72	1.67	0.01	0.79	0.39	0.22	0.15	0.05	0.79	0.04	0.2	0.47	0.28	0.02
ENSG00000114767	RRP9	23.67	32.95	39.26	19.73	34.65	12.54	58.03	43.74	17.04	10.21	14.38	10.22	14.72	6.84	26.83	6.91	19.38	28.25	13.53	14.17	19.68	30.43	14.51	7.6	100.11	95.39	52.13	90.32	87.78	36.15	56.23	59.91	35.6	39.68	31.65	75.99	96.67
ENSG00000114770	ABCC5	81.72	39.58	32.68	31.12	15.79	13.06	24.63	22.41	23.9	28.46	14.15	14.62	12.22	72.67	26.06	24.85	26.96	24.43	44.41	15.41	39.46	12.55	36.67	29.22	20.37	25.79	18.07	20.4	13.84	10.84	13.77	13.61	13.63	20.16	11.31	36.12	15.41
ENSG00000114771	AADAC	3.23	0	0.72	0	0	0	0	0	0.03	0	0.31	4.13	0	0.28	31.13	9.06	0.7	0.09	0.86	4.81	0.07	0.92	0.06	0.27	0	5.45	1.26	3.53	0	4.21	0.08	0	0	0	0	0	4.36
ENSG00000114779	ABHD14B	21.68	18.8	41.89	23.04	13.16	31.68	52.88	40.97	29.15	10.73	27.65	33.67	61.5	9.99	24.96	10.04	25.47	25.88	11.81	20.43	18.11	39.53	25.37	32.34	62.05	51.54	24.41	35.26	26.19	54.78	34.69	28.56	40.57	35.61	31.74	18.26	33.64
ENSG00000114784	EIF1B	74.36	49.64	122.7	39.05	27.93	23.39	81.62	94.61	36.84	82.4	44.99	57.2	76.19	22.72	102.69	26.15	76.9	72.97	77.75	62.53	73.69	75.37	65.07	23.49	71.76	60.18	69.71	24.02	47.25	29.07	34.71	87.84	39.64	63.27	45.95	46.24	55.48
ENSG00000114786	ABHD14A-ACY1	2.14	4.22	5.68	9.53	10.12	2.66	2.47	2.51	1.51	1.15	1.3	1.64	7.2	0.5	0.53	0.29	0.51	1.85	1.95	1.35	0.92	1.74	1.01	3.13	1.77	2.75	1.76	5.23	4.7	5.04	0.9	2.06	0.81	3.06	0.46	2.72	3.99
ENSG00000114790	ARHGEF26	6.64	0	1.4	0	0	10.33	0.72	0.16	0.13	2.92	0.91	2.24	13.89	6.28	1.77	1.65	0.66	2.84	5.13	1.43	8.98	7.81	2.19	1.02	11.8	3.66	8.98	4.08	0	5.66	4.93	1.69	4.22	3.82	3.27	8.52	13.66
ENSG00000114796	KLHL24	22.63	14.5	23.57	23.65	16.06	5.31	11.32	17.72	8.79	19.41	11.7	22.31	24.74	31.71	31.86	11.08	49.99	9.63	10.17	18.38	24.43	16.57	36.59	23.98	5.44	5.52	13.97	19.22	3.63	3.8	5.26	21.55	4.36	9.08	9.41	25.7	5.36
ENSG00000114805	PLCH1	0.76	0.12	0.28	1.62	0	2.32	0.95	0.04	0.25	0.17	2.67	0.55	1.29	0.56	0.68	0.59	0.74	0.58	0.3	0.48	2.49	0.14	0.52	0.89	0.03	2.08	0.56	0.13	0.01	0.6	0.44	0.06	0.01	0.59	0.08	0.49	0.13
ENSG00000114812	VIPR1	8.07	0.32	0.46	3.06	0	7.66	0	0	0.2	0.6	0.38	5.79	5.46	0.88	0.29	0.12	7.11	0.06	0.22	0.05	0.08	0.23	0.15	0.23	0	1.32	4.29	0.11	0	4.8	7.87	0.07	0.03	0.03	0	0.6	0.73
ENSG00000114841	DNAH1	5.05	6.04	2.48	3.67	1.49	1.7	0.79	1.22	1.82	1.52	1.47	9.49	4.48	2.95	3.05	0.84	1.05	0.88	1.39	1.5	1.7	1.61	1.63	5.55	0.21	0.22	0.4	0.02	0.17	0.25	0.16	0.65	0.54	0.52	0.76	0.17	0.47
ENSG00000114850	SSR3	463.63	259.79	317.11	1160.81	451.45	123.77	377.94	298.24	278.59	104.03	392.01	143.16	223.9	178.83	797.23	274.82	227.1	588.78	102	656.03	362.7	243.63	266.22	139.34	809.54	292.62	572.76	437.04	366.67	255.34	387.32	991.3	772.53	929.56	259.73	595.21	610.95
ENSG00000114853	ZBTB47	11.87	8.17	36.13	16.37	1.54	4.97	5.07	13.98	4.86	1.4	5.39	4.68	6.97	2	8.06	3.01	3.95	7.41	12.17	2.44	3.81	5.42	10.43	2.64	4.61	3.44	4.12	4.65	5.72	0.1	6.67	19.23	1.79	4.91	6.06	3.32	9.54
ENSG00000114854	TNNC1	8.83	0	143.64	188.02	0.07	38.23	29.85	509.45	0.09	1.44	0.6	4.54	3.38	0.13	0.12	2.35	0.8	0.51	1892.72	0.32	0.22	1	116.59	8.53	0	0	0.08	0.78	0	1.87	0.32	0.07	0	0.07	0.55	0.26	2.14
ENSG00000114857	NKTR	26.48	32.63	33.27	32.63	42.89	39.27	13.63	29.29	86.29	123.08	107.58	195.06	197.87	70.45	145.34	206.34	90.52	86.93	86.57	129.07	102.3	68.64	92.36	205.84	38.89	23.49	23.45	18.49	22.3	10.19	19.51	17.63	11.76	13.52	16.16	16.78	17.17
ENSG00000114859	CLCN2	6.15	3.78	4.61	6.89	9.88	3.79	4.92	4.18	2.64	4.6	2	1.96	6.6	4.75	3.54	2.23	2.05	3	0.99	3.44	5.83	2.13	2.09	2.6	3.05	7.93	4.05	6.82	7.46	6.7	5.1	6.77	3.87	4.54	2.98	8.36	5.05
ENSG00000114861	FOXP1	13.56	14.46	50.08	15.82	9.84	13.7	19.26	16.67	23.88	17.2	37.51	44.57	35.91	27.29	62.27	19.84	41.9	32.25	48.52	47.53	34.28	13.8	56.27	45.29	57.86	22.37	26.35	18.27	18.67	5.93	19.06	67.19	24.21	34.86	25.64	9.36	29.11
ENSG00000114867	EIF4G1	208.07	268.36	229.77	296.62	146.03	84.13	258.67	327.44	156.65	75.44	123.15	99.71	121.17	216.2	147.04	122.74	111.93	213.84	95.85	189.62	190.6	93.76	115.77	75.65	375.23	550.92	329.9	380.57	385.69	330.95	476.16	398.05	377.55	318.41	201.52	566.91	477.18
ENSG00000114902	SPCS1	139.8	280.46	176.03	126.83	250.6	100.23	248.77	225.43	139.66	109.06	193.36	185.9	202.95	105.56	211.08	54.54	224.22	232.45	110.96	178.27	203.79	167.12	183.95	80.19	262.49	271.33	155.21	208.21	215.87	166.66	174.99	179.44	136.93	155.54	149.18	130.32	275.24
ENSG00000114904	NEK4	8.41	6.57	12.59	4.96	3.97	2.67	12.96	13.03	4.61	15.95	9.46	11.99	13.19	8.17	12.97	5.22	10.61	13.7	6	7.03	12.34	14.57	12.86	6.36	25.01	17.56	18.02	20.58	19.67	13.82	15.79	25.1	10.61	15.61	10.84	16.91	31.53
ENSG00000114923	SLC4A3	4.66	4.61	13.85	3.4	0	0.38	2.01	0.92	5.03	4.43	12.22	1.35	2.27	5.96	2.1	0.46	1.33	0.33	0.75	1.43	6.92	0.44	3.02	8.24	0.07	0.54	3.78	3.69	7.4	2.42	1.48	0.09	4.27	2.65	4.47	2.79	1.37
ENSG00000114933	INO80D	2.22	2.11	3.93	2.62	0.38	1.33	2.29	1.62	2.98	3.83	6.51	9.6	12.03	5.53	6.8	3.14	5.94	4.03	4.97	7.2	4.38	4.65	4.96	4.12	3.29	1.86	2.97	2.76	2.26	2.75	3.07	2.87	2.56	2.77	1.81	1.91	2.18
ENSG00000114942	EEF1B2	769.89	455.12	679.65	438.88	994.42	485.7	846.85	651.14	693.86	403.77	553.84	659.5	339.61	709.44	552	290.19	403.48	520.44	505.35	500.28	402.86	688.25	489.74	307.01	1042.71	656.42	903.28	1057.56	801.47	570.86	880.61	880.9	628.4	1058.19	907.66	892.12	540.44
ENSG00000114948	ADAM23	33.45	0	2.81	3.46	0	0.34	0	0.87	0.03	2.3	0.97	2.43	0.23	53.09	0.56	1.47	0.88	6.26	5	2.02	1.02	0.24	0.74	0.34	5.05	0	3.65	0.01	0	2.59	0.81	2.42	3.26	7.05	9.55	0.11	0.06
ENSG00000114956	DGUOK	102.56	111.45	209.78	117.23	93.85	46.7	130.44	72.96	154.18	68.79	145.82	50.98	50.83	88.81	52.17	43.66	55.8	80.98	33.58	92.74	113.03	75.04	53.64	73.19	122.63	156.4	158.68	177.98	58.93	113.73	85.22	101.16	120.77	115.39	120.53	97.26	67.83
ENSG00000114978	MOB1A	77.06	56.01	65.97	76.1	50.11	19.88	80.9	38.4	55.66	30.7	91.5	80.35	41.22	57.94	72.16	37.57	80.76	70.87	41	87.06	92.6	69.8	62.19	49.61	125.61	84.91	110.47	67	90.93	91.3	102.03	114.09	100.35	103.63	77.06	120.77	76.39
ENSG00000114982	KANSL3	15.69	15.61	21.7	27.61	7.36	9.27	9.63	10.57	14.8	18.94	21.4	22.16	23.69	16.26	16.64	13.55	16.62	12.17	11.08	14.88	19.67	9.87	17.65	28.56	22.14	24.2	25.25	23.49	18.33	18.77	21.87	20.41	13.69	22.91	24.02	27.21	19.13
ENSG00000114988	LMAN2L	12.37	16.28	18.29	22.16	16.89	7.71	18.25	22.73	21.22	7.93	14.5	9.78	20.37	12.88	9.54	5.98	11.87	6.81	7.49	9.49	20.54	11.77	16.26	15.72	19	18.2	23.37	10.69	24.85	19.43	26.23	29.7	16.64	25.62	25.1	37.17	35.3
ENSG00000114993	RTKN	24.4	13.37	16.39	15.35	1.95	16.86	13.94	9.92	14.35	2.04	38.19	12.81	35.27	35.75	20	5.96	22.25	7.84	5.47	33.42	34.85	7.13	19.71	22.92	11.55	23.06	9.81	10.08	13.17	38.49	34.74	14.68	10.2	15.59	10.93	25.79	5.18
ENSG00000114999	TTL	39.5	23.58	80.73	33.48	17.31	6.82	36.38	20.14	17.68	28.14	53.27	15.61	17.1	12.15	26.61	13.84	17.46	40.29	29.51	20.3	36.18	31.82	34.38	17.04	56.87	75	53.86	34.82	59.37	15.9	33.63	89.47	31.32	46.27	75.82	65.71	44.37
ENSG00000115008	IL1A	0.62	0.72	0.21	0	0	0.04	0	0	0.05	0.1	2.26	0.3	0.34	21.01	6.17	1.64	61.66	0.13	0.27	62.66	1.25	0.88	0.4	0.05	78.5	0.54	0.39	4.66	2.96	13.92	234.94	60.9	1.47	154.08	0.13	0.15	5.58
ENSG00000115009	CCL20	4.43	2.76	0.35	0	25.09	9.38	4.32	0.37	47.36	4.87	44.46	8.68	1.16	14.38	3.53	268.19	108.76	14.26	16.64	14.49	52.49	224.15	5.18	100.13	25.68	10.83	4.84	11.7	0.38	3.33	52.89	10.54	0.71	10.92	0.9	0.5	1.38
ENSG00000115020	PIKFYVE	7.11	5.92	11.66	7.41	4.02	2.19	5.94	4.68	5.22	6.81	9.72	18.69	12.43	9.38	9.74	4.8	8.79	7.49	6.03	10.18	11.85	10.31	12.05	5	15.34	9.93	14.15	13.79	11.12	4.04	8.24	16.54	11.9	16.64	8.82	8.2	8.3
ENSG00000115041	KCNIP3	1.47	2.55	3.05	6.29	0	0.72	37.15	6.8	5.18	1.84	55.42	9.72	6.71	5.23	0.67	0.99	0.7	0.43	1.59	0.61	1.64	0.76	2.3	33.53	0	0.36	6.33	0	15.12	2	1.27	3.5	2.64	1.75	13.16	12.14	0.21
ENSG00000115042	FAHD2A	17.9	13.55	40.43	21.11	6.79	11.26	14.21	32.82	23.05	11.78	41.45	10.12	18.64	10.8	14.42	10.5	8.65	14.11	8.06	14.4	9.99	20.82	30.98	15.19	26.72	16.25	21.62	27.91	20.51	30.92	18.72	25.89	22.67	22.61	41.64	13.43	20.5
ENSG00000115053	NCL	336.22	428.49	438.35	300.52	233.49	107.51	538.97	404.13	334.17	341.06	397.53	278.02	290.6	440.37	282.33	197.4	259.23	673.77	284.96	347.11	361.07	357.55	361.67	175.35	1155.47	841.19	521.49	1636.18	851.98	548.27	854.59	704.27	763.09	975.41	473.07	638.37	625.8
ENSG00000115073	ACTR1B	41.77	30.08	73.77	40.34	20.19	23.87	39.7	33.47	26.39	25.27	74.43	35.14	58.63	34.31	28.94	14.95	21.68	24.69	21.03	27.28	41.71	19.94	30.52	28.58	21.63	34.49	27.14	35.68	39.09	47.75	40.69	32.65	21.74	51.02	35.29	36.93	39.82
ENSG00000115084	SLC35F5	48.13	42.23	42.33	23.66	41.57	12.23	48.25	50.59	36.37	19.15	54.27	43.66	59.19	24.42	108.32	18.71	53.77	38.38	44.6	53.19	40.97	51.79	59.35	37.36	25.01	35.23	30.49	31.08	38.96	28.88	33.44	60.96	32.39	34.49	38.55	31.64	21.5
ENSG00000115085	ZAP70	4.5	0.38	1.62	43.56	2.59	18.99	2.07	1.72	6.76	8.67	13.11	87.47	1.37	3.35	13.78	7.22	4.77	6.33	1.55	9.91	7.09	5.25	3.52	17.51	0	0.07	0.06	0.1	0.08	0.04	0	0.07	0	0.19	0	0.12	0.03
ENSG00000115091	ACTR3	264.1	223.49	346.5	204.28	102	38.22	285.86	228.68	131.86	84.76	293.05	192.59	53.16	145.9	248.37	95.58	194.78	194.87	100.25	238.42	204.13	162.99	212.06	68.81	378.47	215.76	322.77	205.61	385.03	161.73	260.21	412.69	303.94	274.97	280.91	263.99	186.01
ENSG00000115107	STEAP3	21.92	5.63	42.34	17.01	22	15.19	40.99	23.2	22.38	0.74	19.05	3.99	3.13	9.52	7.29	9.71	8.43	23.89	13.56	10.56	18.82	5.41	12.17	6	32.97	28.82	41.07	30.9	12.02	10.81	23.69	70.48	71.51	90.28	99.47	14.65	21.59
ENSG00000115109	EPB41L5	7.41	19.97	5.03	1.37	1.74	12.81	3.67	1.73	5.49	18.97	6.42	10.28	27.03	9.66	2.8	1.3	10.35	0.76	2.77	5.74	14.7	5.33	12.26	12.89	10.7	5.2	8.19	5.89	1.2	11.53	12.34	6.25	8.16	6	9.61	9.52	2.84
ENSG00000115112	TFCP2L1	0.6	0.3	0.49	0.29	0	2.25	0.5	0.33	0.32	29.31	12.26	0.77	0.56	1.93	0.71	0.96	4.92	0.21	0.21	2.37	0.34	0.13	1.28	1.53	0	0.01	0.07	0.01	0.03	1.35	0.84	0	0	0	0.09	0.02	0.06
ENSG00000115128	SF3B6	163.98	177.12	191.89	133.89	220.83	72.64	274.47	202.71	179.66	121.73	194.26	77.49	120.09	242.66	140.73	66.48	144.04	166.75	94.48	215.97	248.24	152.95	148.25	110.36	131.28	232.85	193.12	189.62	132.02	221.52	196.49	140.7	188.95	223.19	202.23	249.13	126.76
ENSG00000115129	TP53I3	54.83	17.98	29.63	53.94	11.2	33.37	17.35	30.98	17.05	50.31	45.69	17.18	28.57	29.39	36.56	26.21	21.79	29.15	17.55	24.42	52.09	19.13	35.78	35.72	26.03	7.67	19.61	15.04	5.21	20.68	19.32	17.89	33.92	50.6	23.29	15.84	11.12
ENSG00000115137	DNAJC27	2.65	1.79	5.62	1.9	0.57	0.51	1.15	1.78	2.3	3.26	3.99	5.08	5.67	4.44	2.6	1.09	2.33	2.27	3.11	2.47	5.1	4.07	3.24	4.45	0.52	1.65	1.21	1.55	1.57	1.4	1.76	1.9	1.74	1.96	1.81	1.7	1.34
ENSG00000115138	POMC	12.3	2.32	1.01	0	0.19	0.71	0	0.69	0.36	1.33	0.68	1.1	0.78	0.94	0.11	0.13	0.23	0.24	0.16	0.33	0.52	0.12	1.03	0.31	0	0	0	0	0	0	0.06	0	0	0	0	0	0
ENSG00000115145	STAM2	10.77	10.09	12.91	10.3	3.58	3.36	10.46	10.86	11.7	10.8	21.22	15.67	20.11	14.28	17.85	9.5	16.32	11.34	9.45	19.33	18.24	17.6	22	9.54	19.62	14.28	16.44	12.42	17.89	7.47	13.52	17.62	13.98	17.83	14.99	11.79	15.89
ENSG00000115155	OTOF	0.09	0.16	0.03	0	0	0.06	0.17	0.18	0.38	0.07	0.14	0.1	0.01	0.13	0.34	0.52	0.38	0.17	0.18	0.08	1.21	0.42	0.02	0.64	0	0	0	0	0	0	0	0	0.01	0	0.02	0	0
ENSG00000115159	GPD2	18.24	9.46	9.56	42.04	3.4	5.93	12.44	11.8	11.06	12.3	25.51	20.32	18.14	18.54	11.87	9.68	21.7	23.23	7.46	27.86	16.51	24.77	11.78	9.24	45.6	46.42	30.86	30.53	29.98	14.85	29.02	43.93	19.4	14.15	41.46	25.61	34.78
ENSG00000115163	CENPA	14.61	32.49	17.76	23.98	23.52	1.34	25.31	11.27	17.06	26.95	43.52	7.01	0.1	31.47	9.93	7.34	14.19	19.3	1.68	19.57	49.25	14.86	37.46	13.69	24.86	22.75	58.26	31.49	30.9	43.06	43.52	36.73	44.19	36.91	55.87	68.79	28.19
ENSG00000115165	CYTIP	4.99	2.8	1.05	9.34	28.45	8.63	0.62	2.78	7.48	27	17.86	116.93	1.7	5.49	17.63	14.38	17.97	12.42	7.91	28.53	15.39	80.55	17.69	18.85	2.13	41.38	1.61	71.63	0	0	0.06	0.47	0	0	0.49	0	1.08
ENSG00000115170	ACVR1	30.29	20.11	39.45	33.56	9.09	9.16	32.75	35.85	30.34	7.52	36.98	14.48	60.3	13.05	26.12	7.05	41.27	14.24	25.6	22.9	23.99	24.15	34.73	9.67	30.09	17.24	22.99	12.04	20.81	6.93	11.6	48.24	21.11	31.3	19.43	11.46	17.17
ENSG00000115183	TANC1	15.01	11.31	15.4	2.92	0.38	9.06	23.46	8.18	23.15	14.36	16.84	19.08	28.62	42.81	6.84	3.72	20.76	3.1	11.61	14.5	16.84	17.44	21.23	24.92	17.48	8.2	7.46	17.41	12.89	10.66	11.75	18.41	13.5	19.72	0	8.98	9.76
ENSG00000115194	SLC30A3	0.57	0	0.16	0.22	0	0.28	0	0	0.16	6.74	0	0.36	8.52	0.19	0.09	0.09	0.07	0.11	0.53	0.02	1.07	0.04	0.81	0.02	0	0	0.11	0	0.01	0.21	0.34	0.01	0.08	0.26	1.99	0.25	0.14
ENSG00000115204	MPV17	84.6	100.04	157.1	102.94	79.59	41.72	145.16	117.16	98.31	24.46	99.3	67.03	143.29	55.78	56.16	49.21	50.35	60.32	44.61	69.82	94.79	99.89	75.72	121.69	50.16	104.02	82.98	84.4	45.59	68.03	51.05	79.87	124.36	136.13	82.11	41.95	55.12
ENSG00000115207	GTF3C2	35.76	54.97	44.1	23.33	48.47	20.3	41.47	32.35	33.63	26.51	50.72	48.51	62.83	54.99	29.35	17.38	24.01	33.73	16.65	29.29	57.56	22.42	36.51	46.31	24.3	67.43	35.78	56.98	27.37	32.46	44.07	29.95	44.57	42.9	41.95	54.41	29.51
ENSG00000115211	EIF2B4	36.01	35.58	63.12	42.68	25.41	31.04	54.67	31.52	60.9	35.08	50.07	36.19	50.11	45.72	33.43	32.84	25.15	33.54	30.95	32.81	90.24	34.11	37.75	58.99	29.33	33.68	47.2	53.12	37.5	53.7	27.33	35.32	39.23	69.39	25.19	57.83	43.17
ENSG00000115216	NRBP1	80.07	104.29	254.53	94.19	40.27	32.11	112.66	90.65	129.15	41.35	134.27	56.09	61.09	96	83.94	38.99	69.07	81.01	48.26	67.26	118.44	83.26	115.77	41.28	59.25	70.18	80.22	77.9	81.57	64.18	69.41	93.23	80.74	141.39	80.58	98.42	59.35
ENSG00000115221	ITGB6	0.52	0	1.85	0	0	19.76	4.33	5.16	0.82	0.47	3.97	34.88	15.6	102	2.98	0.83	254.52	0.17	12.49	17.34	1.76	10.57	11.3	19.66	0.13	0.42	0.04	0.22	0.06	13.92	3.17	0.09	0.05	0.16	0.08	2.28	0.07
ENSG00000115226	FNDC4	5.87	3.76	114.13	8.72	11.51	3.05	6.79	12.07	16.93	3.59	60.67	6.39	8.09	1.02	5.24	2.97	3.3	7.63	13.73	20.99	94.42	2.96	7.06	7.69	0	1.35	2.28	0	1.91	0.57	1.01	1.15	6.87	4.88	8.78	1.32	0.33
ENSG00000115232	ITGA4	12.05	44.89	9.2	10.66	11.77	1.88	8.11	4.68	11.32	13.36	14.06	53.6	1.66	7.59	15.34	8.18	11.97	29.07	7.08	10.7	5.26	18.1	11.91	13.9	17.88	16.99	11.18	11.53	0	0.09	4.21	28.27	11.26	38.47	42.76	0	2.48
ENSG00000115233	PSMD14	59.91	89.12	84.23	65.26	74.52	18.08	129.2	57.91	63.37	48.48	99.91	40.49	31.97	113.26	60.1	53.2	46.06	76.21	50.21	92.07	71.9	83.74	71.89	47.42	185.59	120.09	141.31	132.63	141.51	124.22	158.61	162.26	127.89	101.61	71.47	147.06	127.33
ENSG00000115234	SNX17	83.33	96.22	98.7	93.29	47.13	43	70.38	95.8	105.05	28.32	91.61	56.97	57.77	77.45	55.39	30.69	39.49	56.43	33.47	62.9	101.7	51.42	76.27	37.91	44.6	88.28	109.45	112.74	70.52	86.26	64.14	71.19	121.93	135.89	110.01	102.34	70.66
ENSG00000115239	ASB3	13.14	9.35	22.04	12.33	8.04	5.64	20.35	12.49	10.68	15.06	19.24	15.01	15.23	17.96	15.08	12.94	13.92	11.78	8.73	15.32	33.79	11.78	18.28	14.69	11.89	13.42	20.7	22.51	10.18	9.32	10.15	18.35	10.82	17.43	17.11	13.53	13.64
ENSG00000115241	PPM1G	80.39	120.55	121.98	82.84	77.84	44.88	218.6	110.81	89.34	126.67	115.24	52.48	51.41	133.22	52.88	82.23	52.43	116.41	52.62	79.49	160.93	61.88	69.52	64.12	126.26	202.59	158.09	225.16	157.95	114.55	186.29	141.09	168.76	132.63	158.55	243.03	127.52
ENSG00000115252	PDE1A	2.83	3.61	2.75	0	0	3.41	0.15	2.58	2.08	2.2	1.18	3.06	22.39	0.99	2.38	1.6	1.89	1.07	8.67	1.78	0.89	8.91	7.53	2.6	0	0.08	0.06	3.67	0.11	0.24	0.08	0.13	0.02	0	3.06	0.01	0
ENSG00000115255	REEP6	4.91	0.55	3.17	4.16	1.53	5.48	1.76	7.81	0.85	0.8	1.2	1.31	3.11	0	0.9	0.3	0.96	0.21	0.29	1.36	9.78	0.21	0.54	0.69	0.94	2.31	0.99	12.34	0.62	3.39	0.27	2.07	1.87	0.52	3.96	1.91	2.87
ENSG00000115257	PCSK4	2.34	2.33	2.48	1.64	0	2.18	0	2.01	0.68	4.1	0.21	2.14	2.4	0.34	0.28	0.91	0.69	0.51	0.1	0.13	3.79	0.33	1.04	2.37	0	0.07	0.79	2.57	0.53	0.6	0.27	1.3	1.21	0.11	1.18	1.22	0.71
ENSG00000115263	GCG	0.72	0	0	0	0	0	0	0	0.1	0.05	0.04	0	0	0	0	0	0	0.03	0.05	0.05	0	0.08	0	0	0.09	0	0.13	0.24	0	0	0	0.29	0	0	0	0	0.03
ENSG00000115266	APC2	0.34	0.03	0.07	0.25	0	0.17	0	0.72	0.5	2.23	0.04	0.18	0.13	0.02	0.09	0.06	0.03	0.35	0.06	0.06	0.09	0.06	0.15	0.11	0.51	0.83	0.19	0.82	0.37	0.11	0.04	0.57	0.04	0.09	4.57	1.76	0.19
ENSG00000115267	IFIH1	11.8	12.02	6.83	18.45	18.2	4.12	7.79	9.54	3.92	4.14	14.74	23.62	9.24	20.73	21.53	6.65	74.28	15.57	4.85	15.56	11.59	25	8.76	16.45	0.86	12.28	11.59	0.07	1.24	10.46	9.82	5.36	4.23	7.09	1.52	1.7	2.64
ENSG00000115268	RPS15	1533.07	1289.15	994.52	900.78	1454.76	955.46	1797.43	2093.12	801.97	536.97	562.46	567.34	413.39	781.61	440.57	227.38	549.56	625.82	269.96	525.43	510.22	500.6	522.23	526.36	1807.51	1409.58	1566.69	1944.42	2229.42	1286.93	1635.69	1802.94	1629.49	1626.79	2139.95	2438.38	2000.7
ENSG00000115271	GCA	15.33	32.38	10.24	37.25	32.78	10.31	20.37	16.14	13.59	23.31	30.74	40.2	28.74	16.75	39.56	40.59	32.07	24.53	33.54	57.95	43.96	32.93	26.65	74.72	13.46	11.15	7.47	0	5.18	21.64	15.62	12.68	19.78	10.53	5.34	12.95	13.94
ENSG00000115274	INO80B	43.04	41.87	51.48	23.12	45.72	36.53	31.23	52.66	25.48	27.88	31.82	33.14	40.54	41.16	22.31	23.34	25.9	25.06	21.13	32.73	42.25	15.16	16.86	20.66	35.43	34.53	25.25	30.39	20.65	26.05	17.46	33.57	22.11	25.45	19.95	43.08	18.24
ENSG00000115275	MOGS	39.77	59.78	45.82	59.52	24.87	20.42	51.54	46.92	49.56	16.02	40.61	39.35	29.57	21.05	24.42	14.97	20.31	20.24	10.91	40.99	34.58	26.91	24.99	22.55	45.32	63.57	40.59	39.94	26.41	47.14	62.29	23.94	42.34	33.57	34.43	60.66	36.27
ENSG00000115282	TTC31	15.73	23.81	28.87	22.87	6.44	9.94	22.22	11.98	14.56	11.79	22.03	24.69	19.4	12.76	16.46	7.71	9.24	10.28	6.44	12.31	12.01	8.98	9.53	18.29	26.21	17.04	20.16	16.72	13.44	15.53	12.58	16.82	15.37	27.33	18.89	11.9	13.62
ENSG00000115286	NDUFS7	62.1	94.39	55.53	35.17	69.87	40.6	57.04	90.12	32.51	26.44	27.25	21.3	26.3	28.36	18.99	14.42	41.38	30.16	15.45	24.53	28.84	34	34.58	21.46	71.83	56.35	58.07	73.79	82.82	68.82	60.1	84.54	68.77	61.72	111.48	92.19	86.6
ENSG00000115289	PCGF1	37.51	19.88	39.57	26.8	6.75	25.73	20.58	29.7	33.27	18.49	30.96	15.06	25.51	44.84	29.07	20.46	24.34	26.2	13.2	29.66	27.88	25.98	20.99	30.51	25.74	48.66	34.22	36.64	30.16	25.52	34.33	41.19	24.53	25.1	26.6	32.72	18.74
ENSG00000115290	GRB14	2.07	0.82	5.82	13.21	24.3	5.64	8.19	0.16	0.21	4.01	1.23	0.15	7.65	1.39	0.29	6.11	3.06	0.17	9.73	0.24	10.62	0.47	1.94	86.49	8.2	11.31	1.6	13.12	0.18	9.85	3.98	0.45	0.86	3.72	0.11	0.73	5.74
ENSG00000115295	CLIP4	42.21	4.89	29.83	13.08	3.48	6.12	31.3	7.93	12.21	9.48	38.49	49.9	93.96	31.04	42.9	36.14	29.94	37.88	17.66	40.36	23.34	28.43	17.37	30.01	12.69	21.62	33.05	7.34	19.44	24.09	25.82	32.17	5.38	63.6	4.96	24.59	10.25
ENSG00000115297	TLX2	0.03	0.93	0.49	0	0	0	0	0	0.03	1.12	0	0.07	0	0.2	0	0	0	0	0	0	0.58	0	0	6.64	0	0.02	0.03	0	0.03	0	0	0.02	0.13	0.13	0.09	16.77	0
ENSG00000115306	SPTBN1	51	69.6	151.13	65.72	36.22	29.6	83.17	68.01	63.66	43.93	231.75	75.56	93.09	36.03	49.35	27.24	71.4	54.68	65.94	46.35	69.52	78.88	69.2	104.23	36.2	110.35	99.03	73.48	78.79	76.55	100.8	92.84	98.95	83.83	50.54	64.09	55.95
ENSG00000115307	AUP1	118.38	162.87	155.85	125.41	92.9	80.98	119.99	100.15	111.35	73.61	137.1	102.64	96.13	98.56	100.38	78.55	83.29	108.25	57.35	109.56	155.25	76.46	123.05	137.83	184.8	130.26	126.95	100	103.12	69.93	98.54	162.2	116.25	145.41	81.99	122.47	85.06
ENSG00000115310	RTN4	243.01	218.32	431.42	396.53	187.18	64.08	321.28	260.09	484.23	164.97	493.12	154.35	217.71	297.62	381.41	618.21	236.26	489.63	499	446.65	258.93	185.33	306.41	381.38	569.38	318.94	609.83	315.08	299.59	193.77	380.26	630.17	576.24	716.16	498.39	333.87	401.08
ENSG00000115317	HTRA2	39.59	38.29	70.18	46.56	59.82	25.37	66.71	45.54	45.31	23.93	36.79	30.63	27.08	24.69	32.97	22.08	23.08	29.06	21.15	30.65	49.62	27.97	31.36	25.93	73.15	48.39	52.11	39.02	45.47	48.9	45.4	87.32	36.88	43.17	29.53	49.77	44.85
ENSG00000115318	LOXL3	6.65	26.36	11.29	9.69	5.36	2.4	12.38	21.38	3.56	5.7	123.12	4.33	1.79	4.41	5.17	2.48	3.73	7.15	1.95	8.83	5.94	2.79	4.25	13.2	9.67	2.02	3.52	2.44	8.3	5.57	6.97	12.5	1.2	4.6	68.65	5.02	1.71
ENSG00000115325	DOK1	18.39	39.03	29.02	45.38	34.03	16.29	42.59	22.03	23.13	7.51	57.15	20.68	7.36	5.48	16.27	10.78	7.88	12.31	8.61	19.2	20.15	9.43	15.26	17.3	26.57	18.36	15.06	20.55	28.32	17.19	31.26	44.41	5.67	25.87	28.25	23.65	8.89
ENSG00000115339	GALNT3	9.78	0.96	4.46	0	0	11.53	24.79	5.02	3.11	3	65.75	24.33	34.02	46.98	8.85	4.76	65.61	1.4	1.69	85.49	7.45	29.02	5.26	25.73	2.52	50.77	13.68	11.63	43.73	54.16	79.41	43.76	12.59	2.12	0.2	0.42	23.46
ENSG00000115350	POLE4	59.09	147.87	121.51	84.58	62.88	65.15	118.31	91.77	117.4	28.08	97.14	50.09	49.38	60.69	95.1	58.92	74.66	84.67	82.11	124.86	119.27	95.28	64.98	67.02	236.69	104.65	150.84	104.4	115.07	139.07	82.28	178.84	162.63	95.88	116.69	193.38	96.85
ENSG00000115353	TACR1	0.23	0	0.03	0.17	0	0.25	0	0.11	0.1	0.27	0.27	1.07	0.49	0.21	4.84	0.31	0.75	0.47	0.8	0.08	0.02	0.05	0.25	0.09	0.04	0	0.08	0.02	0.03	0	0	0.57	0.03	0.04	0.42	0	0.12
ENSG00000115355	CCDC88A	33.67	55.29	43.12	69.01	49.7	32.96	87.73	56.58	83.36	136.41	131.93	44.2	33.25	52.9	82.97	187.62	36.09	93.34	99.55	157.52	83.13	80.16	81.85	264.33	38.69	27.18	31.78	28.23	32.12	13.97	21.87	35.14	39.92	39.97	35.33	32.71	16.61
ENSG00000115361	ACADL	1.51	0	0.64	1.72	0	0	0	0.54	0.02	0.21	0.06	1.97	19.61	2.39	0.19	0.04	0.28	0.09	2.49	0.04	0	0.54	2.46	2.41	0	0	0.04	0	0	0.52	0.45	0.19	0.03	0	1.05	0.11	0.01
ENSG00000115363	EVA1A	36.42	24.68	44.09	48.28	32.35	19.31	67.68	24.35	14.45	2.7	45.39	6.51	17.77	4.48	49.5	18	34.43	18.58	5.26	37.04	38.72	14.74	30.49	27.33	128.45	29.45	64.26	86	89.66	40.77	20.44	85.58	69.15	160.49	108.58	42.82	70.47
ENSG00000115364	MRPL19	29.82	35.87	42.74	32.72	35.46	12.12	49.5	23.66	22.76	14.22	36.77	16.14	15.89	35.24	27.01	9.16	28.56	35.59	11.3	27.47	38.93	41.28	41.75	12.2	95.36	65.93	55.49	113.78	50.8	69.29	69.16	82.53	62.42	76.92	47.85	97.7	54.79
ENSG00000115365	LANCL1	19.29	14.15	25.63	18.97	11.33	6.32	19.71	16.94	7.33	17.39	26.45	23.89	18.79	17.4	18.22	3.99	22.39	17.48	11.57	16.59	24.34	19.88	13.95	8.21	33.02	27.28	27.26	51.36	28.78	21.05	20.85	30.45	40.51	37.68	46.04	19.81	41.18
ENSG00000115368	WDR75	35.08	45.86	47.86	31.51	7.56	15.16	58.28	21.59	24.19	22.79	38.39	28.96	23.49	50.93	28.69	21.45	25.13	47.5	36.63	35.78	32.22	39.67	40.77	35.07	109.16	107.87	93.52	127.55	101.38	24.23	76.82	102.77	99.2	101.31	60.82	82.62	76.11
ENSG00000115380	EFEMP1	17.35	69.99	47.08	162.5	72.78	58.31	429.53	8.03	113.6	18.54	40.46	69.39	14.28	33.89	67.91	6.78	98.86	13.1	236.88	58.69	96.13	79.19	113.47	223.76	1.4	60.08	8.64	92.72	646.71	203.37	70.2	141.46	47.87	74.86	564.05	237.03	15.15
ENSG00000115386	REG1A	0	0	0	0	0	0	0	0	0	0.13	0	0	0	0	0	0	0	0	0	0	0	0	0.12	0	0	0	0	0	0	0	0	0	0	0	0	0	0
ENSG00000115392	FANCL	22.52	22.05	15.28	12.51	0	13.63	31.12	9.14	20.91	62.99	30.67	25.57	71.9	40.46	18.22	15.47	18.37	25.72	11.6	18.79	31.49	45.29	22.77	52.42	35.29	32.57	32.52	33.89	27.27	37.91	28.32	30.67	19.43	43.8	37.02	27.72	25.56
ENSG00000115414	FN1	15692.4	5172.49	6257.98	3731.33	4812.89	526.09	7826.28	17002.6	1480.79	801.64	8686.26	1842.54	5450.08	1034.28	7882.73	3859.38	11930.6	692.17	973.18	9783.58	575.32	4284.89	1828.97	2013.13	839.19	716.84	632.77	113.38	8850.46	6451.67	3223.26	1362.37	1960.34	1610.46	1168.55	726.49	754.71
ENSG00000115415	STAT1	152.86	40.6	96.1	182.17	82.51	30.92	136.21	48.01	36.72	115.09	269.75	233.12	83.08	98.01	252.09	51.86	366.01	122.94	34.07	129.73	66.25	138.23	51.75	180.6	56.7	52.33	54.39	50.32	44.7	28.95	45.42	69.28	46.7	44.93	52.16	32.03	39.72
ENSG00000115419	GLS	54.06	52.01	55.07	58.96	27.27	31.2	79.82	29.03	76.34	54.03	125.18	203.58	177.48	179.1	126.55	43.35	160.38	104.49	60.28	107.91	71.56	87.6	95.76	536.04	76.01	103.19	52.26	65.72	97.52	32.11	49.72	98.6	64.34	48.07	90.4	38.81	53.83
ENSG00000115421	PAPOLG	6.51	9.75	10.61	15.98	0	4.29	2.88	4.95	7.33	14.92	9.64	13.4	20.81	12.51	10.53	9.59	15.34	8.87	7.85	11.51	13.06	9.97	18.81	15.95	8.08	8.29	7.18	9.92	3.77	5.29	6.81	7.9	5.74	10.93	9.86	8.94	6.21
ENSG00000115423	DNAH6	0.78	2.58	0.07	0	0	0.18	0	0.34	0.22	0.45	0.06	0.23	2.01	0.73	0.18	0	0.3	0.18	0.76	0.15	0.01	0.31	0.28	0.28	0.01	0.21	0.18	1.14	0	0.01	0	0.23	0.11	0.09	0.16	0.09	0.05
ENSG00000115425	PECR	8.54	12.86	2.7	10.65	14.53	5.38	23.64	6.18	1.28	8.62	16.07	9.38	23.03	7.9	5.43	2.71	9.88	2.89	2.11	5.37	9.78	8.86	7.72	7.05	1.63	4.38	7.88	11.8	11.15	9.82	13.06	7.55	7.95	7.17	5.22	8.01	7.85
ENSG00000115446	UNC50	63.11	76.27	48.27	75.68	36.78	27.74	51.76	27.82	49.11	18.46	70.54	46.34	95.62	48.8	33.5	25.29	40.01	54.91	37.05	51.18	52.46	57.12	57.25	63.16	35.65	26.67	41.66	44.09	46.85	54.38	38.63	54.36	20.04	58.57	67.26	48.9	38.87
ENSG00000115457	IGFBP2	77.72	11.56	99.75	13.86	43.89	19.21	10.79	26.29	43.04	154.04	11.57	5.72	31.53	125.25	41.76	21.81	6.53	7.53	27.94	35.86	30.29	582.94	5.73	9.08	0	86.67	3.04	0.14	0	56.24	1.56	0.06	3.91	0.33	281.22	0.56	1.81
ENSG00000115459	ELMOD3	17.66	20.73	24.01	17.61	17.3	12.64	2.71	10.46	13.23	6.45	15.18	18.75	23.99	16.26	11.04	11.2	10.22	8.97	6.55	11.49	14.18	13.52	16.81	18.24	9.39	10.25	27.86	8.92	12.11	7.6	8.35	10.89	8.86	10.7	11.1	13.65	6.96
ENSG00000115461	IGFBP5	106.14	9.5	83.25	87.82	0.02	113.78	28.45	33.75	26.57	84.15	953.15	12.1	654.07	47.63	568.85	62.98	18.53	15.67	194.87	19.62	21.55	181.07	108.7	42.11	0.01	0.02	0.7	0	2.18	5.32	0.12	6.34	23.14	1.98	58.19	0.05	23.82
ENSG00000115464	USP34	45.64	54.68	60.13	46.98	10.35	26.62	57.79	41.94	75.9	66.17	89.23	111.25	127.23	100.86	68.89	50.56	44.49	54.2	59.3	63.3	100.43	71.54	103.57	135.17	49.2	40.38	51.32	35.04	27.69	37.27	50.78	45.83	44.53	59.9	43.39	49.68	21.64
ENSG00000115468	EFHD1	2.37	3.63	6.13	0.9	1.8	4.76	4.47	2.65	1.75	3.82	1.78	3.98	16.77	1.25	3.78	0.23	24.34	1.37	8.73	1.47	14.29	1.3	2.43	1.8	0	1.52	1.17	0	10.03	15.69	0.12	0	0.15	0.11	8.52	0.77	0.07
ENSG00000115474	KCNJ13	0	0	0.41	0	0	0.08	0	0	1.31	0.95	1.83	2.58	3.04	2.23	0.84	1.65	1.01	1.02	0.8	0.72	1.51	1.24	1.33	1.75	0.02	0.23	0.08	0	0.15	0.16	0.01	0	0	0.66	0	0	0
ENSG00000115484	CCT4	117.08	173.31	237.86	108.82	201.19	64.84	274.77	160.09	122.77	105.69	155.37	68.83	70.4	228.3	125.85	80.58	94.3	165.48	84.14	160.19	227.61	110.78	158.74	91.45	262.57	333.19	310.31	417.83	218.39	324.37	307.52	263.17	286.53	318.47	204.16	392.76	216.63
ENSG00000115486	GGCX	28.82	74.67	38.39	25.08	33.86	20.83	19.84	25.97	31.84	17.58	25.71	19.89	35.68	23.2	21.01	9.28	20.16	24.69	12.82	27.49	33.71	29.27	27.9	12.7	42.49	50.75	48.86	47.42	35.34	51.28	44.7	39.11	43.48	38.95	37.05	33.76	29.66
ENSG00000115488	NEU2	0	0	0	0	0	0	0	0	0	0	0	0	0	0	0.06	0	0	0	0	0	0	0	0	0	0	0	0	0	0	0	0	0	0	0	0	0	0
ENSG00000115504	EHBP1	33.46	33.41	45.98	29.16	34.11	4.48	46.69	33.46	18.43	20.29	29.82	15.38	20.18	12.93	13.64	15.27	19.48	21.22	17.4	25.87	20.44	12.54	34.57	18.58	28.96	39.37	44.16	33.34	27.39	29.79	29.92	49.96	33.58	40.12	38.6	45.07	21.12
ENSG00000115507	OTX1	2.36	0	1.38	0.21	0	1.22	0.51	0.38	0.16	0.08	1.03	0.19	1.34	0.45	0.32	0.07	0.64	0.16	0	0.62	0.9	0.1	0.02	0.83	1.66	1.82	0.91	3.1	2.44	1.79	1.63	1.69	2.26	2.04	2.88	3.07	1.49
ENSG00000115514	TXNDC9	37.6	41.11	30.19	25.42	59.27	16.95	50.48	21.44	33.27	18.22	59.88	25.04	21.08	52.26	39.31	15.08	37.2	36.95	24.88	57.87	30.29	28.42	43.81	23.96	66.3	48.28	52.88	57.1	52.48	50.16	59.67	71.45	35.27	65.89	52.6	59.78	54.51
ENSG00000115520	COQ10B	36.97	28.89	28.97	16.41	16.64	10.04	20.66	20.37	26.04	13.95	30.55	23.89	22.9	24.31	24.28	11.59	34.29	22.71	28.58	33.09	37.2	43.77	23.74	14.38	33.54	31.28	27.34	38.51	28.09	13.55	22.23	35.38	32.66	24.93	16.06	19.28	22.34
ENSG00000115523	GNLY	45.99	4.01	10.21	33.05	3.15	11.43	23.79	35.4	1.89	32.5	25.97	36.42	82.44	18.42	3.49	1.55	53.2	6.36	16.02	4.72	46.4	33.68	9.04	11.77	0	0	0	0	0	0	0	0	0	0.02	0	0	0
ENSG00000115524	SF3B1	260.73	133.36	174.93	152.15	80.65	97.91	185.09	137.16	253.6	164.37	292.57	408.18	394.66	169.43	279.94	115.72	209.76	175.78	148.99	311.16	200.98	202.39	251.41	390.14	136.65	125.28	107.23	133.99	108.96	140.41	117.05	154.47	118.55	127.85	130.11	97.93	95.94
ENSG00000115525	ST3GAL5	5	5.25	18.94	30.06	9.07	39.46	21.43	18.14	6.59	10.47	86.3	57.97	223.97	5.37	17.43	10.93	13.89	9.76	9.12	17.16	8.04	31.41	10.34	26.9	0.09	26.61	12.61	16.85	0.58	4.76	3.36	1.99	15.98	4.76	75.42	0.17	4.66
ENSG00000115526	CHST10	11.95	8.28	11.39	5.16	2.56	2.92	12.26	6.01	4.07	4.77	16.77	2.67	16.13	3.83	3.91	3.81	1.34	7.56	2.57	2.23	5.25	3.49	4.59	7.51	11.8	16.58	19.64	19.38	12.49	10.64	7.38	13.62	9.11	25.31	12.5	18.61	12.77
ENSG00000115539	PDCL3	31.18	38.27	52.33	17.72	7.09	14.78	68.44	24.07	44.42	43.26	77.51	19.43	19.17	40.43	23.08	24.03	27.81	35.58	27.64	23.95	27.06	31.29	30.81	23.12	62.06	53.56	74.96	65.87	54.28	37.81	36.66	48.54	34.91	36.6	37.4	48.29	42.91
ENSG00000115540	MOB4	36.65	36.37	29.5	24.4	23.59	12.1	41.96	18.99	31.85	29.5	53.33	30.53	29.34	52.19	37.36	11.82	37.45	42.29	28.43	45.96	43.11	41.25	40.24	34.76	38.26	31.14	43.76	38.25	49.37	39.51	38.63	48.36	47.96	43.58	34.37	39.72	45.27
ENSG00000115541	HSPE1	606.01	477.47	337.35	170.14	310.26	105.68	573.06	302.91	251.71	383.29	314.43	156.83	100.9	1164.06	198.41	234.7	289.94	580.44	319.96	274.43	515.06	503.08	247.24	421.9	612.84	801.5	308.82	804.63	633.73	665.03	838.22	435.78	456.33	325.79	301.98	597.81	571.07
ENSG00000115548	KDM3A	22.18	12.47	18.35	11.69	10.91	14.46	17.23	23.36	26.12	41.58	32.12	28.81	32.76	28.42	28.91	24.69	25.89	11.87	13.33	41	27.53	19.23	29.28	28.96	26.85	22.83	23.53	30.58	13.35	11.49	23.98	24.79	36.24	21.99	19.03	33.82	19.58
ENSG00000115556	PLCD4	3.25	0.33	0.94	5.74	0	0.17	4.91	3.79	2.71	1.12	1.04	2.48	2.88	1.74	1.22	1.05	1.04	1.32	4.01	0.87	1.61	6.26	1.42	1.99	1.76	1.72	2.28	3.75	1.59	1	2.24	1.31	3.55	2.76	2.42	1.76	1.75
ENSG00000115561	CHMP3	107.47	71.73	109.92	85.58	54.58	53.01	86.11	85.69	121.29	87.03	147.18	70.98	108.17	107.85	103.1	103.12	74.17	60.84	131.58	120.37	84.94	110.48	98.63	96.99	114.15	70.24	126.91	61.58	86.78	66.15	87.16	122.12	120.49	85.09	113.69	92.49	61.79
ENSG00000115568	ZNF142	8.2	5.06	10.77	13.29	1.81	2.31	11.72	5.84	1.97	4.77	4.73	7.01	4.89	5.07	4.2	2.08	3.7	4.12	2.29	3.6	4.34	3.21	4.45	3.31	18.36	17.67	14.97	26.01	15.28	6.21	14.24	16.91	13.2	13.07	8.37	19.44	13.67
ENSG00000115590	IL1R2	77.99	6.1	0.55	0	7.11	3.2	0	15.86	2.55	4.18	7.26	4.75	0.6	2.98	1.26	10.16	12.76	2.11	11.1	20.6	44.91	9.48	3.22	6.15	0.18	4.34	0	0.68	3.74	9.64	1.19	0.3	0	0.16	0.63	1.04	0.12
ENSG00000115592	PRKAG3	0.84	0	0.61	7.73	0	0	1.06	2.73	0	0.05	0	0	0	0.38	0	0	0	0	7.72	0	0.02	0	0.58	0	0	0	0	0	0	0	0	0	0	0	0	0	0
ENSG00000115593	SMYD1	0.2	0	2.67	12.57	0	0.14	0.24	5.5	0	0	0	0	0	0	0	0	0.03	0.03	24.62	0	0	0	3.3	0	0	0	0	0	0	0	0	0	0	0	0	0	0
ENSG00000115594	IL1R1	21.49	21.89	21.6	17.02	17.51	18.09	12.9	14.22	83.6	14.23	54.82	36.8	32.26	16.66	30.87	12.62	33.31	18.51	152.42	45.75	128.72	88.06	81.01	86.47	5.53	16.83	6	2.47	39.34	2.03	7.61	5.98	6.91	15.66	5.81	1.09	1.32
ENSG00000115596	WNT6	0.16	0.23	0	6.3	0	0.23	1.5	0.12	0	0	0.06	0.1	0	0.45	0	0	0.23	0	0	0.03	0.05	0	0	0.03	0	0.09	0.03	0	0	0	0	0	0	0	1.63	0	0
ENSG00000115598	IL1RL2	1.44	1.71	0.49	0	0	0.92	0	1.44	0.4	0.29	4.09	0.87	7.64	0.68	0.76	0.75	1.44	0.96	1.27	4.58	0.92	3.83	0.99	1.23	0	0.57	0.13	0	6.68	0	1.16	0.7	0	0.03	0	5.95	0.63
ENSG00000115602	IL1RL1	3.09	0	0.78	0	0	0.11	0	0	0.14	1.71	3.09	2.97	15.25	0.39	68.87	8.97	0.36	4.2	4.6	34.01	2.04	2.32	1.66	0.13	0.07	0	0.35	0	5.35	0.6	0.22	0.01	0.11	0.25	0.02	0.01	17.21
ENSG00000115604	IL18R1	1.54	1.53	0.85	0.71	0	0.5	0.22	0.07	1.02	3.12	1.93	8.82	3.25	4.53	4.6	3.38	6.21	1.54	4.36	4.05	4.68	2.95	1.71	5.76	2.07	0.28	1.23	0.88	24.72	1.05	3.2	0.32	0.53	1.19	2.42	0.2	2.83
ENSG00000115607	IL18RAP	0.48	0	1.91	0	0	0.27	0	0	0.5	1.96	0.99	3.83	0.46	0.48	1.6	0.7	0.93	0.93	2.24	1.26	1.81	1.24	0.74	3.06	0	0.17	0.09	0	0.11	0	0	0.02	0	0.02	0.12	0	0.04
ENSG00000115616	SLC9A2	3.02	0	0.26	0	0	0	0	0.16	0.02	2.85	0.5	1.74	0.25	2.41	0.25	0.89	0.17	0.06	0.25	0.02	0.01	0.06	0.08	0.15	0	0.37	0.64	0	0.02	2.57	0.76	0.13	0	0.35	0.44	0.08	0.01
ENSG00000115641	FHL2	107.4	15.07	276.87	232.6	140.65	21.17	117.33	122.26	56.7	15.73	244.45	27.88	12.1	44.09	81.52	34.5	122	52.72	118.69	140.29	34.02	48.5	43.43	52.76	196.68	67.65	252.25	62.52	294.8	152.65	80.28	91.59	214.66	88.51	217.79	230.39	205.28
ENSG00000115648	MLPH	40.86	8.46	3.06	13.25	65.1	72.38	35.34	54.39	14.06	7.71	104.13	21.17	29.87	17.91	27.74	44.83	26.67	4.21	6.4	12.82	88.93	213.22	10.98	13.7	0.09	95.35	61.56	49.44	116.75	41.94	30.18	78.38	105.2	43.89	0	19.09	12.4
ENSG00000115649	CNPPD1	32.07	43.75	42.89	47.65	29.85	26.57	42.62	67.24	25.72	22.86	38.24	42.18	44.13	14.82	29.83	11.79	19.19	18.18	17.81	39.78	27.12	22.05	23.78	20.18	45.07	41.31	45.01	88.17	70.03	40.92	46.95	55.51	45.06	36.71	27.82	37.56	48.75
ENSG00000115652	UXS1	74.71	43.05	31.16	28.54	40.29	23.86	60.37	29.26	39.47	14.98	26.23	35.34	59.32	44.39	27.81	10.83	22.8	30.93	19.11	30.73	31.78	24.46	29.25	19.5	47.86	52.01	37.25	32.91	51.55	71.94	87.63	74.83	34.16	60.45	84.2	68.88	32.72
ENSG00000115657	ABCB6	26.24	40.39	9.35	12.58	28.99	11.9	3.27	30.63	21.72	10.15	28.53	8.06	17.42	29.21	6.36	15.88	7.43	14.67	17.58	2.64	12.78	17.03	13.97	20.91	2.36	7.42	14.32	25.52	24.36	3.39	11.35	18.62	12.88	13.99	13.04	12.68	7.62
ENSG00000115661	STK16	33.07	27.53	30.56	24.85	22.41	13.58	31.33	24.11	29.64	14.39	39.41	22.96	23.22	21.31	16.8	14.72	23.93	18.35	14.46	24.21	23.49	14.8	18.16	13.14	28.08	26.65	31.45	26.84	25.73	33.32	20.72	20.38	39.06	27.17	15.3	24.93	28.6
ENSG00000115665	SLC5A7	0	0	0	0	0	0.08	0	0	0	0	0	0.01	0	0	0	0	0	0	0.02	0	0	0	0	0.01	0	0	0	0	0	0	0	0	0	0	0	0	0
ENSG00000115677	HDLBP	193.64	227.32	294.22	172.32	126.56	85.42	331.29	157.18	256.93	93.32	258.01	116.29	138.27	90.24	133.66	70.57	159.39	112.77	90.37	202.05	205.26	256.04	234.73	98.25	326.1	226.15	165.02	269.76	354.23	174.58	236.89	283.89	353.1	329.33	240.82	306.55	225.02
ENSG00000115685	PPP1R7	53.02	110.16	97.67	57.89	224.95	27.72	133.82	43.5	53.7	52.45	88.36	69.06	78.49	38.04	71.88	46.66	51.07	49.84	38.49	64.84	64.3	74.23	53.44	34.04	88.67	70.37	83.02	112.34	115.24	112.41	66.59	103.77	163.1	118.67	68.29	76.33	73.43
ENSG00000115687	PASK	5	7.47	4.74	8.37	5.67	8.72	13.63	2.29	3.31	41.24	9.58	97.7	56.42	9.76	9.12	4.95	3.87	7.03	1.9	9.05	16.74	4.78	8.83	12.8	9.12	8.51	11.1	15.12	18.08	9.19	7.34	6.7	9.29	9.81	6.85	15.98	12.24
ENSG00000115694	STK25	92.97	120.78	150.97	100.73	83.99	52.79	109.46	91.25	85.17	82.61	131.12	71.3	92.63	51.08	78.92	72.3	57.68	87.99	83.2	92.47	111.73	54.25	90.67	74.56	121.66	141.65	123.83	93.74	127.67	107.27	127.16	155.9	203.26	148.74	117.88	169.31	100.67
ENSG00000115705	TPO	0.36	0.4	18.63	0	0	0.8	0	0.1	0.07	0.19	0.39	54.65	44.24	1.04	0.18	0.18	0.47	0.59	0.43	0.06	0	0.02	13.9	32.12	0	0.07	0.03	0.03	0.19	0.23	0	0.01	0.17	0.07	0.02	0.76	0.03
ENSG00000115718	PROC	0.21	0	0.14	0	0	0.54	3.39	0.88	0	0.75	0.08	1.03	0.54	1.47	0.59	0	2.71	0.26	0.21	0.39	0.19	0.2	1.15	3.22	0	0.85	0.14	0.05	0	5.23	0.49	0.07	0	0	0.12	0.15	0
ENSG00000115738	ID2	43.37	28.57	24.14	45.3	13.24	19.18	26.35	15.02	110.03	140.84	82.58	86.09	212.32	163.25	47.66	129.02	95.41	40.75	87.47	69.87	74.32	89.11	68.07	174.16	2.21	253.84	26.79	23.67	30.25	6.76	1.25	7.33	8.51	12.15	92.25	1.64	19.95
ENSG00000115750	TAF1B	10.61	16.61	24.97	8.01	14.66	3.54	22.05	7.61	7.27	9.96	25.32	13.19	14.6	10.7	16.47	9.4	10.47	17.78	10.9	14.8	25.84	23.38	16.31	12.24	22.67	19.69	30.13	28.61	17.71	10	31.85	28.62	22	22.29	30.15	16.95	21.11
ENSG00000115756	HPCAL1	33.96	28.37	182.7	25.81	54.27	32.74	48.62	215.64	42.59	16.83	49.71	23.27	31.72	33.96	15.43	48.35	7.86	55.66	20.03	19.99	41.98	29.06	19.41	19.84	28.77	204.3	202.29	76.68	144.4	94	69.02	89.54	248.65	20.64	14.73	106.1	81.65
ENSG00000115758	ODC1	166.08	50.95	108.82	67.94	59.1	46.7	116.28	71.53	32.34	114.81	62.56	61.7	165.26	145.55	170.6	23.42	37.69	185.45	69.44	85.97	195.5	47.66	38.11	40.81	321.32	231.31	151.8	288.13	240.29	122.24	230.87	258.87	121.5	97.91	152.12	544.45	333.51
ENSG00000115760	BIRC6	25.59	32.32	33.85	41.74	8.4	10.01	25.88	17.22	35.37	28.48	42.13	49.54	38.78	33.39	31.15	38.41	23.67	30.67	34.33	31.17	44.55	27.23	39.09	46.41	23.24	29.32	33.54	36.33	19.69	21.27	26.74	22.26	23.22	30.43	33.71	31.89	16.64
ENSG00000115761	NOL10	16.61	21.23	32.24	10.53	22.46	8.56	51.66	15.58	23.16	15.68	26.29	14.36	15.35	32.97	17.97	15.94	17.32	28.24	17.13	23.89	40.96	24.53	24.49	13.91	37.68	44.36	40.62	52.29	38.56	28.74	38.77	29.55	43.37	41.06	36.45	56.04	30.44
ENSG00000115762	PLEKHB2	46.27	50.92	52.12	35.76	45.88	16.97	51.53	48.43	19.04	35.64	62.26	43.29	43.11	35.19	51.12	36.48	47.19	56.31	32.5	72.25	65.03	51.16	55.39	24.26	82.45	81.53	81.49	87.5	80.02	43.14	71.55	118.81	49.4	74.39	50.63	77.65	68.08
ENSG00000115806	GORASP2	75.21	49.58	61.1	49.97	32.12	22.2	71.85	53.21	48.04	26.27	43.79	32.33	37.46	29.19	44.49	12.7	38.14	24.58	19.86	62.74	49.51	51.83	63.8	25.33	76.02	53.37	66.31	60.44	91.4	74.48	100.22	106.81	78.13	92.52	54.86	78.16	103.66
ENSG00000115808	STRN	7.83	9.62	9.28	5.57	2.65	2.65	5.16	5.83	7.34	6.3	11.06	10.59	6.17	12.61	11.03	8.6	11.67	8.64	8.65	12.14	17.82	12.66	13.75	7.99	13.2	10.38	13.17	8.28	12.85	7.24	13.82	15.28	15.59	11.04	13	12.58	11.44
ENSG00000115816	CEBPZ	67.32	40.8	57.57	48.26	127.04	74.57	150.75	67.62	62.11	88.15	77.92	46.36	53.47	82.64	50.46	109.86	57.28	95.82	156.27	64.96	87.27	79.81	62.77	133.81	123.23	131.67	68.44	142.4	60.19	84.41	110.42	82.78	85.75	94.66	68.17	105.54	58.52
ENSG00000115825	PRKD3	18.91	23.57	27.94	24.16	31.49	3.57	31.72	9.04	19.4	10.73	32.97	23.21	17.92	16.32	19.08	13.48	22.37	13.29	12.04	26.79	48.11	35.92	34.62	15.67	41.23	25	39.75	24.91	21.97	11.94	37.67	40.41	36.46	56.58	50.76	31.13	21.65
ENSG00000115827	DCAF17	10.75	3.81	13.58	2.74	1.18	2.99	14.09	8.22	4.11	9.66	12.88	15.63	16.28	9.58	9.76	3.74	14.91	9.3	5.77	10.65	10.89	7.45	10.88	12.21	10.65	10.17	13.38	16.22	10.45	5.88	8.9	14.38	9.72	10.5	12.25	10.62	7.92
ENSG00000115828	QPCT	10.07	5.86	8.82	13.77	29.04	2.56	29.16	4.69	3.6	13.48	42.1	12.43	137.72	1.63	18.91	21.12	11.69	8.69	3.75	56.13	78.13	9.27	14.82	15.72	0.88	43.24	4.69	0.02	11.96	0.03	8.09	9.42	0.45	0.09	0.52	1.35	0.02
ENSG00000115839	RAB3GAP1	21.32	19.02	26.81	18.13	13.39	7.39	20.18	18.3	11.84	16.4	31.34	30.03	32.2	26.28	25.66	11.72	24.92	16.37	21.52	29.98	20.05	22.4	30.98	12.66	38.45	25.04	38.28	23.12	24.55	23.62	31.8	44.15	27.63	33.88	26.74	35.43	39.3
ENSG00000115840	SLC25A12	21.56	15.5	13.54	38.92	5.96	7.21	18.64	10.55	13.04	16.94	21.89	18.45	20.12	14.92	15.1	8.45	13.99	19.62	17.74	11.15	15.34	15.57	15.53	15.27	20.46	14.25	10.38	17.86	15.73	12.07	16.44	21.29	17.49	25.41	18.53	13.07	13.67
ENSG00000115841	RMDN2	3.1	7.64	3.14	3.17	1.09	3.13	12.8	2.33	4.01	2.49	4.3	7.19	12.08	5.79	3.16	0.85	3.23	3.35	15.74	5.91	6.06	6.76	5.06	7.63	3.59	4.95	3.41	0.71	2.57	2.09	2.53	5.03	4.95	7.82	6	1.98	2.83
ENSG00000115844	DLX2	0.63	0.92	0.31	0	0	0.07	0.72	0.36	0.3	0.02	0.11	0.06	0.06	0.04	0.08	0.08	1.18	0.2	0	0.11	0.06	0.09	0.17	0	7.75	2.55	4.37	7.94	7.01	0.75	4.53	4.26	2.47	2.64	17.62	4.49	7.94
ENSG00000115850	LCT	0.01	0	0.28	0	0	0	0	0	0	0.03	0.03	0.06	0	0.03	0	0	0.01	0	0.02	0	0.02	0.01	0.01	0.02	0.05	0	0.02	0.01	0	0	0.01	0.01	0.09	0.02	0.02	0	0.03
ENSG00000115866	DARS	47.87	57.11	46.07	40.15	40.38	32.73	87.63	54.01	53.94	76.75	157.34	70.99	63.22	100.78	77.01	119.31	58.56	72.63	60.86	130.55	90.41	98.25	74.02	145.31	95.13	88.59	48.32	101.08	84.43	89.62	110.42	87.79	134	79.46	40.02	98.33	89.48
ENSG00000115875	SRSF7	147.26	216.68	195.3	97.98	133.16	72.29	195.48	123.09	161.53	249.79	207.52	229.29	153.99	224.18	175.7	117.47	143.23	273.9	174.72	181.95	229.07	216.22	175.54	203.66	204.16	260.94	211.63	384.08	245.59	248.69	273.83	202.42	236.74	269.29	241.82	251.48	217.32
ENSG00000115884	SDC1	143.58	23.73	22.63	31.02	17.2	221.56	92.28	49.95	11.95	11.05	87.79	42.49	21.87	215.65	58.68	20.82	122.71	60.19	7.47	166.49	64.19	9.72	38.83	16	15.09	21.44	56.15	8.98	54.4	24.56	166.59	34.32	101.04	103.94	23.68	35.44	43.04
ENSG00000115896	PLCL1	0.81	2.42	1.12	3.71	0	0.83	0.76	1.26	3.75	1.79	0.96	2.86	3.99	0.69	1.76	0.59	1.64	1.04	3.21	1.37	0.56	1.52	2.94	1.4	0.29	0.02	0.33	0	0	0.04	0	0.24	0.06	0.08	1.27	0.03	1.04
ENSG00000115902	SLC1A4	5.46	15.42	14.67	32.87	24.14	4.41	21.91	6.68	5.67	11.33	11.24	7.98	3.12	7.41	3.51	1.6	6.08	2.34	5.72	6.22	10.61	5.26	8.5	2.72	1.29	13.82	20.72	1.48	21.92	6.09	4.82	9.87	7.74	24.38	29.17	16.32	3.67
ENSG00000115904	SOS1	13.73	19.44	21.97	17.94	2.53	2.62	6.15	9.83	10.77	12.05	14.63	19.43	15.57	7.99	11.9	5.37	12.95	10.17	7.31	13.57	23.76	10.27	22.01	9.99	15.68	8.96	13.74	24.54	9.84	6.43	13.99	19.21	12.36	10.29	11.95	14.59	11.59
ENSG00000115919	KYNU	60.24	58.96	40.78	2.94	15.34	2.1	4.47	26.14	4.37	4.87	8.9	11.77	1.46	14.72	9.82	5.88	70.12	89.69	12.82	37.18	50.93	10.68	29.88	7.79	92.94	136.94	50.33	14.74	2.12	19.42	7.06	57.01	12.41	44.43	0.29	0	3.16
ENSG00000115934	RP11-153K16.2	0	0	0	0	0	0	0	0	0	0	0	0	0	0	0.05	0	0	0	0	0	0	0	0	0	0	0	0	0	0	0	0	0	0	0	0	0	0
ENSG00000115935	WIPF1	31.45	42.37	40.7	90.97	25.51	15.41	40.02	26.87	67.67	25.78	80.56	126.39	36.07	27.48	70.91	35.19	45.3	57.15	40.23	68.96	52.78	67.92	76.01	74.42	19.78	14.39	25.87	15.82	0.45	2.06	1.87	31.82	25.33	19.81	24.06	8.25	1.07
ENSG00000115942	ORC2	29.43	14.96	15.52	10.05	3.88	5.96	22.89	6.85	10.62	14.21	30.95	27.31	27.89	23.74	18.03	12.18	17.41	19.63	9.14	17.24	24.23	12.76	19.65	14.21	21.62	20.81	13.04	26.07	16.42	12.28	19.87	14.61	14.85	16.95	12.79	18.95	17.93
ENSG00000115944	COX7A2L	101.2	102.11	170.6	75.46	84.46	64.81	141.33	180.74	156.95	128.49	187.4	79	82.29	168.48	109.55	84.88	113.31	130.81	109	153.79	224.05	156.82	165.32	46.43	145.38	146.2	182.65	150.89	92.95	150.27	142	207.43	155.79	160.1	204.13	128.27	92.11
ENSG00000115946	PNO1	21	28.08	28.65	18.17	14.39	6.19	19.75	15.06	16.77	8.76	19.41	11.83	8.41	19.7	12.11	6.1	14.99	19.29	20.33	16.04	21.79	31.62	13.42	6.17	73.79	61.1	44.95	117.15	35.4	35.23	39.13	47.74	42.99	41.58	33.06	57.95	27.2
ENSG00000115947	ORC4	21.4	17.06	19.57	17.52	26.33	9.79	19.26	13.01	8.74	25.65	24.2	27.33	27.29	23.1	27.03	11.51	25.57	19.92	10.1	27.71	28.2	27.4	22.9	13.53	48.57	32.22	33.2	35.36	31.06	43.54	38.45	48.87	29.28	37.45	15.47	53.68	34.21
ENSG00000115956	PLEK	24.13	38.7	8.49	56.94	14.94	13.22	13.11	7.99	22.28	19.24	19.19	62.28	2.99	6.2	50.92	22.77	17.74	43.2	21.01	58.32	19.93	14.11	24.4	20.64	0	0.09	0.16	0	0	0	0.04	0.01	0.1	0	0	0.01	0
ENSG00000115963	RND3	98.92	27.27	185.08	29	17.22	7.18	45.31	25.26	100.97	25.32	133.18	59.32	7.96	90.23	148.9	26.12	175.82	173.36	90.67	123.45	174.46	284.33	90.09	42.68	199.95	37.54	152.91	40.49	200.89	74.48	87.01	223.54	53.24	97.5	37.19	29.64	127.15
ENSG00000115966	ATF2	20.86	15.22	17.21	16.47	17.22	5.22	22.26	11.03	22.13	27.25	39.22	30.01	30.26	14.82	28.55	13.45	27.02	17.01	19.66	33.77	35.47	34.07	34.58	27.22	21.76	21.64	16.49	14.62	21.39	13.92	17.19	21.76	27.38	26.57	18.15	17.9	14.11
ENSG00000115970	THADA	17.6	18.78	16.62	23.75	10.56	10.03	32.26	13.11	24.64	7.86	19.63	22.75	16.8	14.11	7.37	9.08	15.8	16.03	8.38	10.74	26.17	13.81	20.16	19.97	17.34	22.44	15.95	44.44	13.18	12.34	18.22	10.72	18.01	15.2	15.02	20.59	13.36
ENSG00000115977	AAK1	18.89	26.81	47.7	50.34	6.17	14.23	11.48	40.02	55.76	30.19	41.79	39.5	44.21	39.7	19.87	83.24	28.23	23.33	35.03	37.33	37.88	22.56	31.69	41.88	46.79	26.39	49.31	32.25	20.93	21.4	23.45	39.14	25.38	22.87	34.67	34.75	21.36
ENSG00000115993	TRAK2	17.22	12.55	23.5	22.8	12.03	5.12	12.72	13.08	14.41	6.82	18.27	17.4	55.69	5.85	14.21	9.25	8.22	10.63	19.16	11.89	13.26	25.21	26.98	10.74	23.61	18.55	17.21	9.5	26.33	10.84	13.14	32.53	27.71	28.46	20.15	7.78	17.23
ENSG00000115998	C2orf42	11.18	11.35	14.83	14.95	0	6.31	6.1	8.89	5.99	3.76	5.21	9.86	8.36	7.55	8.29	4.81	5.76	6.94	6.25	6.21	9.49	5.75	11.13	6.01	8.96	8.72	13.89	9.97	7.03	6.01	4.87	9.17	7.14	10.75	12.31	7.6	8.2
ENSG00000116001	TIA1	48.8	78.82	109.45	55.56	92.01	25.98	25.88	29.59	52.77	108.21	119.23	137	218.45	68.85	88.26	41.76	110.99	44.96	31.75	90.95	75.46	65.72	119.01	178.85	47.13	29.74	57.13	45.63	35.67	30	30.96	35.98	43.85	51	83.63	50.41	26.05
ENSG00000116005	PCYOX1	27.42	37.39	31.54	27.21	10.22	12.38	17.97	23.55	26.82	9.61	31.7	20.83	45.36	32.4	17.79	10.18	12.08	18.44	15.21	16.24	34.51	21.16	23.81	18.09	25.29	26.03	27.72	40.33	25.42	23.52	32.84	46.92	26.7	39	38.65	29.77	24.19
ENSG00000116014	KISS1R	0	0	0	0	0	0.28	0	0	0.03	0.89	0.18	0.25	0.16	0.19	0.04	0.07	0.13	0.03	0	0.15	0.23	0.03	0	0.1	0	0	0	0	0.05	0	0.15	0	0	0	0.05	0.02	0
ENSG00000116016	EPAS1	70.4	69.03	59.14	51.55	49.77	37.87	35.7	55.54	101.87	32.74	83.99	58.1	140.22	30.02	36.81	36.32	63	34.08	138.69	119.78	540.92	132.02	81.07	14.99	82.96	75.65	87.87	24.36	188.33	69.6	63.8	156.05	97.86	8.89	33.98	18.5	103.58
ENSG00000116017	ARID3A	8.14	18.8	4.63	5.58	1.79	1.44	1.27	7.38	4.92	5.57	4.02	6.81	4.64	4.02	4.3	4.93	3.22	4.11	3.19	9.95	5.95	1.86	6.06	5.37	5.24	7.16	5.41	7.49	5.01	2.19	7.83	10.36	3.72	13.56	15.39	9.36	8.88
ENSG00000116030	SUMO1	121.47	130.6	151.47	100.41	166.86	62.12	195.59	134.33	162.81	184.06	225.5	123.07	150.72	243.49	199.4	124.88	184.67	172.33	166	225.85	199.14	172.12	198.26	96.5	211.23	138.2	155.81	182.19	162.58	215.66	190.95	207.91	233.32	204.86	155.03	172.37	163.33
ENSG00000116031	CD207	0.26	0	0.07	0	0	4.15	0	0	0.5	0.55	0.37	0.92	5.52	0.65	0.07	0	2.34	0.04	1.09	0.06	0.46	0.03	0.38	0.09	0	0	0.02	0.37	0	0	0	0.02	0	0	0.08	0	0
ENSG00000116032	GRIN3B	0	4.47	0.2	0.57	0	0.03	0	0.05	0	0	0.09	0.11	0.02	0.04	0	0.03	0.15	0.01	0	0.13	0.23	0	0.14	0	0.02	0.37	0.01	0.12	0.02	0.01	0.33	0.36	0.15	0	1.47	0.08	0.18
ENSG00000116035	VAX2	0.71	3.52	0.22	1.49	0	0.36	0	2.02	2.04	4.88	0.14	0.05	0	0.36	0	0.21	0.11	0.04	0.25	0.27	0.78	0.49	1	0.3	0	0	1.93	2.22	0	0	0	0.4	0.59	2.65	1.77	1.28	0
ENSG00000116039	ATP6V1B1	4.11	2.59	1.05	6.42	0	0.1	0	0.89	9.09	1.42	3.27	0.64	0.04	3.44	1	0.21	1.11	0.31	0.2	0.9	5.17	1.96	4.77	3.24	0	0	0.75	0.2	0	0	0	0.07	0.93	4.01	3.89	0.17	0
ENSG00000116044	NFE2L2	125.66	42.42	57.39	50.68	18.63	34.57	62.25	45.58	58.87	42.71	87.18	74.06	120.63	133.31	73.91	81.96	125.8	67.93	136.63	102.25	79.43	105.67	89.39	114.32	67.58	86.87	55.28	35.28	62.69	28.74	61.42	79.89	69.69	54.32	53.59	46.88	51.02
ENSG00000116062	MSH6	31.17	34.14	38.99	25.74	12.57	5.9	74.65	29.65	31.96	14.07	28.3	22.09	18.38	58.25	23.51	17.72	20.47	42.04	9.91	22.77	77.87	31.62	44.34	37.61	67.34	84.71	74.74	111.4	71.36	67	98.42	58.99	105.86	76.17	78.35	128.06	69.12
ENSG00000116095	PLEKHA3	16.83	5.39	16.97	9.22	1.98	9.26	17.94	7.35	11.36	9.54	11.49	9.27	17.43	10.22	10.81	18.88	9.13	11.44	14.86	13.89	14.58	10.62	13.77	24.69	23.28	14.29	15.15	10.45	16.39	4.86	11.71	17.32	12.89	7.97	4.38	9.53	11.47
ENSG00000116096	SPR	33.08	25.03	14.45	24.58	43.85	33.02	46.31	15.03	15.63	11.96	15.45	5.38	13.56	46.02	12.7	13.86	8.47	12.66	7.28	13.97	52.72	10.04	12.42	17.86	42.33	48.7	23.75	50.88	18.03	49.05	30.09	28.05	27.31	26.01	18.12	62.42	35.97
ENSG00000116106	EPHA4	7.23	0.22	8.18	2.77	0	5.83	0.29	1.88	3.64	15.45	2.91	14.8	57.46	4.65	25.47	8.21	12.59	5.66	5.4	0.94	0.54	0.56	6.43	2.33	5.74	1.09	2.09	0.33	21	5.84	1.46	2.91	1.57	3.02	4.23	0.47	6.96
ENSG00000116117	PARD3B	2.97	0.45	1.72	2.73	14.9	7.75	1.66	2	2.45	3.42	1.99	4.49	8.57	16.77	2.94	3.14	2.63	0.84	10.73	3.47	0.88	2.88	7.5	11.77	1.21	1.12	3.15	1.38	3.39	1.72	0.52	3.14	2.95	1.68	2.8	0.76	1.77
ENSG00000116120	FARSB	18.86	31.7	21.96	18.56	16.99	9.32	52.6	23.45	23.71	16.33	32.55	15.01	13.82	23.51	15.87	12.72	13.45	41.02	14.59	23.47	19.86	29.68	27.27	7.92	57.67	72.06	58.13	57.29	65.28	58.9	53.25	66.83	88.95	84.47	35.36	49.48	58.6
ENSG00000116127	ALMS1	7.89	9	23.02	9.04	1.53	4.65	20.32	14.47	12.6	12.02	8.47	8.3	13.75	22.03	7.07	9.22	8.04	9.28	7.82	6.57	14.04	13.55	11.38	10.96	14.47	13.26	12.08	10.38	14.22	11.34	14.03	11.17	10.32	16.95	10.9	21.66	9.45
ENSG00000116128	BCL9	8.96	4.55	19.59	3.52	2.65	3.18	4.89	7.69	4.82	3.79	3.8	4	17.9	10.7	3.84	1.7	5.05	3.36	1.96	2.54	4.04	6.51	13.3	3.09	5.1	15.34	6.43	5.16	5.6	6.62	11.11	3.43	6.46	10.11	11.47	4.56	5.33
ENSG00000116132	PRRX1	60.81	113.15	61.31	49.98	2.09	14.86	15.26	22.68	113.08	18.81	39.07	26.59	8.27	81.83	89.18	17.43	54.89	30.97	109.48	95.86	103.39	233.17	283.32	9.87	21.9	0.36	3.02	0	0	9.74	0	92.01	40.04	105.31	3.95	0	0.71
ENSG00000116133	DHCR24	26.69	13.27	40.57	24.46	18.22	80.41	28.6	28.82	15.21	23.22	36.26	10.93	15.05	37.16	11.8	15.99	98.62	10.35	9.15	74.92	79.16	27.62	8.65	49.5	29.44	209.03	73.12	53.61	157.64	71.76	136	56.63	177.62	222.26	153.26	98.99	141.43
ENSG00000116138	DNAJC16	5.75	10.69	12.44	11.28	28.67	3.91	30.24	8.5	4.69	3.12	5.78	11.86	12.41	4.2	7.88	4.35	7.63	9.43	4.17	7.97	12.61	6.52	12.84	4.39	10.32	14.16	12.68	8.07	6.07	8.34	6.24	12.01	6.68	6.35	6.55	7.7	11.67
ENSG00000116141	MARK1	9.03	2.27	1.85	0.29	0	0.74	0.68	0.75	2.54	11.09	0.48	0.7	5.46	36.13	2.35	0.42	7.56	1.77	4.99	3.16	5.11	2.34	1.67	0.46	3.21	0	3.13	0.01	0	5.09	1.66	2.96	0.76	6.63	6.39	0.08	0.69
ENSG00000116147	TNR	0.02	0	0.05	0	0	0	0	0.01	0	0.48	0.02	0.14	0.01	0.01	0.02	0.03	0	0.01	0.24	0.01	0.2	0	0.01	0	0	0	0	0	0.01	0	0	0	0.01	0.04	0	0	0
ENSG00000116151	MORN1	5.99	6.75	6.06	9.71	3.66	5.29	3.76	2.63	12	3.45	4.3	5.38	19.25	2.94	2.38	3.6	2.71	2.76	2.43	4.84	5.92	4.68	4.29	2.32	8.19	8.79	17.4	4.95	11.48	21.7	7.57	5.38	9.27	8.06	2.82	6.17	9
ENSG00000116157	GPX7	12.24	47.84	16.25	11.34	10.59	4.5	23.68	30.1	41.41	10.23	22.58	18.59	11.32	18.36	12.23	2.17	24.51	9.53	7.48	8.05	27.08	23.35	65.73	8.81	0	4.5	1.2	0	5.04	0	0	0	3.67	23.85	0	8.9	0
ENSG00000116161	CACYBP	104.4	145.77	74.03	117	56.64	47.57	195.01	100	43.05	111.49	90.34	44.29	33.48	185.31	108.22	28.83	112.96	143.91	29.02	101.34	228.11	171.88	109.7	35.59	177.34	230.18	145.91	237.25	254.82	209.1	279.61	214.62	150.95	192.02	135.35	219.61	283.06
ENSG00000116171	SCP2	86.96	139.85	115.83	176.31	106.66	109.44	115.39	189.73	120.14	83.46	158.1	114.26	146.69	75.94	158.46	62.87	162.92	141.43	116.77	178.78	159.08	165.51	199.83	97.03	109.21	131.21	117.57	87.2	101.4	76.14	68.83	165.79	114.61	410.1	129.37	57.03	78.16
ENSG00000116176	TPSG1	0	0.54	0.27	0	0	0.03	0	0.36	0.05	0	0.19	0.05	0.07	0	0	0	0	0	0.13	0	0.2	0	0	0.21	0	0.16	0	0	0	0	0	0	0	0	0.12	0	0
ENSG00000116183	PAPPA2	0.3	0.08	0	0.23	0	0.41	0.23	0.18	0	0.11	0.67	0.05	0.04	0.1	0.01	0.19	0.01	0.27	0.22	0.02	0.22	0.03	0.28	0	1.68	2.22	6.09	0	0.02	0	0.09	0.15	0.18	15.75	0.25	0.12	0.08
ENSG00000116191	RALGPS2	8.9	0.9	6.06	7.04	1.87	5.47	20.93	2.08	3.76	3.37	5.28	50.27	6.45	5.12	17.97	3.81	12.51	5.71	3.73	15.59	10.33	1.58	11.19	7.25	11.27	7.32	16.36	8.35	56.69	13.33	32.24	10.94	10.97	12.21	11.1	11.44	14.11
ENSG00000116194	ANGPTL1	0.59	10.89	2.68	2.46	0	2.41	9.29	1.04	1.74	1.29	7.72	3.7	6.14	1.54	2.61	0.18	2.24	3.73	20.77	0.84	0.53	10.56	11.82	1.34	0	0	0	0.01	0.21	0	0.01	0.2	0.02	0	0.22	0.02	0.02
ENSG00000116198	CEP104	16.32	43.19	32.01	40.21	2.08	14.4	26.12	21.3	19.3	19.67	16.53	14.72	16.8	8.62	8.67	18.17	10.77	15.15	13.86	17.61	20.46	10.22	18.03	11.48	17.71	35.45	42.53	43.91	38.18	30.03	23.72	36.45	21.98	19.38	11.08	26.02	33.47
ENSG00000116199	FAM20B	22.91	15.55	20.18	14.7	7.45	5.39	17.24	6.27	8.42	11.3	16.09	12.68	14.95	23.74	13.51	5.82	13.52	14.64	14.43	10.36	17.08	20.11	19.48	5.77	23.8	31.38	22.78	20.8	24.38	17.95	31.05	22.4	18.13	27.42	27.91	23.32	28.2
ENSG00000116205	TCEANC2	3.38	3.08	4.07	4.02	1.76	3.02	4.47	3.58	2.03	2.29	1.89	4.18	2.56	1.94	1.86	1.76	2.03	3.16	1.65	2.31	3	2.3	5.4	1.96	5.49	3.48	5.35	6.78	5.18	5.01	4.23	2.57	4.01	10.29	3.98	4.17	5.94
ENSG00000116209	TMEM59	237.41	306.2	327.97	413.44	229.16	219.78	265.74	421.18	295.36	209.59	257.97	321.18	540.28	144.92	324.89	110.31	328.75	246.11	258.53	401.54	329.75	251.48	335.15	120.94	298.9	203.11	302.27	177.19	172.57	160.06	151.55	213.6	230.17	614.52	253.27	125.16	227.12
ENSG00000116212	LRRC42	18	24.78	32.97	10.91	7.43	13.15	41.24	36.48	30.47	41.75	30.1	15.86	15.52	15.35	25.77	8.08	26.73	22.49	10.44	35.14	36.13	29.47	23.25	8.42	60.35	38.17	52.82	36.3	64.52	45.87	58.39	47.32	48.44	84.79	35.19	42.78	63.71
ENSG00000116213	WRAP73	13.05	14.72	19.28	18.37	21.31	10.64	39.82	21.84	12	18.51	15.2	15.74	15.04	9.61	14.24	4.88	11.01	12.87	5.01	10.84	18.93	13.56	16.07	7.03	19.92	27.15	21.34	45.29	22.18	20.35	27.31	15.81	16.77	13.05	14.95	22.36	24.77
ENSG00000116218	NPHS2	0	0	0	0	0	0	0	0	0	0	0	0.03	0.09	0	0	0	0.03	0	0	0	0.02	0	0	0	0	0	0	0.06	0	0	0	0	0	0	0	0	0
ENSG00000116221	MRPL37	41.08	102.92	87.69	70.01	71.7	30.42	139.64	106.45	69.11	40.31	51.08	27.74	25.03	39.55	41.81	25.35	41.33	78.65	26	56.92	59.57	52.51	59.65	10.85	197.13	153.7	163.87	133.08	170.34	172.65	130.45	173.21	115.71	325.3	121.37	162.11	192.95
ENSG00000116237	ICMT	28.95	80.61	67.68	56.67	19.07	24.22	52.7	32.39	40.9	30.19	46.29	20.99	29.14	19.09	37.24	15.94	27.3	42.93	56.54	45.4	59.2	34.52	49.9	9.84	77.94	117.11	106.47	61.13	82.81	60.32	69.62	99.74	58.87	73.66	61.84	62.75	121.23
ENSG00000116251	RPL22	504.84	1165.01	878.32	602.89	789.96	677.71	1069.06	975.07	1377.15	842.98	920.86	1038.28	871.66	947.17	943.82	770.32	745.05	1381.27	1182.35	1256.92	1095.5	1057.24	1035.77	532.39	1174.13	1212.27	1083.32	1500.92	897.66	1045.87	931.49	836.51	997.99	1049.26	792.63	518.56	756.81
ENSG00000116254	CHD5	1.36	0	0.33	0	0	0.06	0	0.06	0.04	11.94	0.02	0.14	0.22	0	0.08	0.12	0.03	0.04	0.07	0.26	0.01	0.02	0.04	0.23	0.19	0.23	0.12	0.05	0.16	0.37	0	0.08	0.02	0.02	0.28	0.05	0.14
ENSG00000116260	QSOX1	87.2	93.54	139.4	143.27	109.8	300.37	130.56	194.48	128.6	39.22	706.94	43.94	110.87	47.78	108.57	136.51	56.44	147.37	89.74	137.6	158.56	116.6	78.14	89.03	126.68	69.89	187.7	336.61	337.82	185.02	444.31	179.75	223.67	204.04	144.76	155.91	723.06
ENSG00000116266	STXBP3	22.28	37.04	59.72	34.16	17.49	14.21	22.93	46.52	26.51	19.76	47.41	52.71	59.11	23.61	50.49	38.1	43.61	54.95	39.52	55.56	46.16	48.15	59.36	48.18	50.48	46.51	39.39	45.2	25.23	18.59	29.69	35.81	28.69	46.68	26.7	30.54	28.33
ENSG00000116273	PHF13	6.3	26.04	29.01	22.13	5.03	5.77	16.15	12.72	16.65	16.39	8.97	8.65	13	8.36	12.27	6.68	11.73	7.95	7.85	15.93	18.76	15.34	11.34	5.6	16.97	22.25	27.86	17.66	18.89	11.46	16.41	25.94	21.46	14.6	13.45	14.84	25.61
ENSG00000116285	ERRFI1	105.4	219.86	218.36	70.69	60.2	69.36	28.78	251.28	672.4	130.61	325.56	50.47	162.5	35.2	214.95	124.34	209.16	841.72	140.22	255.85	122.88	338.87	143.94	28.36	167.24	345.37	161.85	136.06	67.02	116.98	187.44	29.61	230.23	112.61	14.42	64.17	53.25
ENSG00000116288	PARK7	216.86	811.39	540.23	469.52	351.19	248.81	573.12	382.37	704.53	343.58	420.39	258.73	382.52	345.3	319.06	207.22	294.99	475.84	419.31	378.69	488.32	371.75	406.35	182.84	483.7	819.38	693.73	902.26	494.13	557.56	464.71	410.35	585.29	613.95	367.74	399.22	551.66
ENSG00000116299	KIAA1324	10.66	0.29	0.53	0.49	0	9.81	0	0.2	0.28	1.67	1.17	1.58	0.1	0.34	0.56	0.26	4.07	0.12	0.31	1.3	0.56	0.35	0.68	0.64	0.09	0.23	0.33	0.16	0.11	0	0.28	0.22	0.2	0.48	0.53	0.14	0.21
ENSG00000116329	OPRD1	0	0	0	0.06	0	0.02	0	0	0.01	0.19	0.03	0.05	0.01	0	0.06	0.1	0.01	0	0.05	0.01	0.02	0.02	0.05	0.07	0	0	0.05	0	0	0.32	0	0.01	0	0.01	0	0.01	0
ENSG00000116337	AMPD2	27.11	62.24	138.84	67.03	45.26	28.65	114.05	66.32	65.35	30.9	40.16	22.81	22.92	19.17	29.56	40.52	24.46	31.53	14.08	36.08	56.86	44.78	59.55	21.94	123.43	52.33	54.14	60.82	62.09	19.85	29.74	45.31	51.55	79.96	35.38	41.12	38
ENSG00000116350	SRSF4	52.13	91.73	104.7	73.39	29.53	30.87	59.16	59.76	124.55	144.06	99.54	112.75	163.49	81.86	92.92	165.81	80.18	125.67	89.25	111.15	116.77	91.43	100.45	82.76	65.8	66	136.85	54.73	96.58	67.14	65.83	81.89	83.81	63.14	48.59	71.86	99.47
ENSG00000116353	MECR	25.85	27.6	28.01	18.03	11.57	13.41	30.49	24.56	20.41	6.92	14.44	9.82	18.34	11.86	10.65	6.1	11.59	17.44	9.01	10.82	13.73	15.37	20.1	10.25	20.04	33.99	29.49	27.66	29.21	41.67	18.73	29.52	20.02	17.37	26.25	29.48	24.99
ENSG00000116396	KCNC4	1.32	2.05	0.92	1.05	0	0.87	0.42	1.07	0.56	3.67	0.7	1.39	2.88	3.95	0.77	0.9	1.61	0.46	2.26	1.4	1.37	1.1	0.95	0.87	2.25	5.23	1.6	0.01	3.27	1.93	0.08	1.32	7.82	3.13	3.86	0.03	11.08
ENSG00000116406	EDEM3	12.96	22.89	20.1	24.5	13.82	6.28	20.28	20.48	26.18	10.86	42.88	23.95	19.68	19.11	19.16	17.89	18.37	100.27	40.06	20.42	15.45	53.74	56.49	15.84	13.96	22.41	10.05	20.62	12.72	8.54	12.34	14.65	9.24	21.18	16.94	8.42	10.75
ENSG00000116455	WDR77	20.93	43.03	41.86	17.48	37.89	17.14	32.78	24.8	18.53	13.86	22.15	19.01	15.99	18.93	11.06	12.87	14.84	34.37	15.7	19.16	18.78	22.07	21.83	14.31	128.3	120.67	54.91	130.94	71.17	40.75	77.99	43.48	52	67.61	34.96	67.57	67.19
ENSG00000116459	ATP5F1	192.82	343.28	266.43	186.42	551.73	156.11	305.02	300.26	194.93	156.32	244.62	151.64	139.07	127.35	185.34	83.89	186.1	270.58	181.62	288.83	176.58	247.18	262.51	68.51	773.39	579.57	449.98	476.19	434.13	247.81	405.62	355.54	405.33	517.27	416.99	346.01	356.6
ENSG00000116473	RAP1A	50.95	103.46	97.43	96.63	98.94	42.49	137.49	97.94	85.52	69.9	146.85	112.18	95.93	54.52	135.94	77.35	104.67	137.72	137.61	167.12	111.66	128.77	156.14	89.64	128.71	74.44	87.96	45.24	88.15	47.85	77.59	77.87	88.46	121.7	61.07	45.03	89.84
ENSG00000116478	HDAC1	56.99	159.3	144.51	85.23	60.46	49.42	108.06	123.01	72.78	92.04	106.28	112.01	107.17	99.75	76.73	73.09	60.36	82.85	33.5	81.47	154.07	32.87	129.99	49.94	149.11	280.63	223.92	179.12	224.86	164.57	179.93	151.43	196.69	183.67	100.39	150.17	138.83
ENSG00000116489	CAPZA1	70.76	152.28	121.41	103.47	140.84	39.36	128.89	87.44	110.52	76.82	198.91	141.71	74.94	85.39	153.61	79.89	134.48	202.87	76.18	215.58	118.05	150.89	141.85	86.4	326.15	165.91	173.35	114.24	148.53	58.18	143.36	130.82	147.84	176.49	144.81	95.27	175.74
ENSG00000116497	S100PBP	18.85	17.16	54.4	14.13	16.35	9.83	19.4	16.85	16.13	16	30.93	34.47	43.55	17.1	24.71	16.13	21.63	25.24	9.18	19.02	36.18	23.26	36.74	30.91	21.83	23.16	32.26	16.76	20.84	22.41	14.02	22.08	17.74	24.27	22.41	18.82	24.1
ENSG00000116514	RNF19B	17.69	19.98	19.95	40.66	13.99	17.23	35.61	29.48	8.29	16.95	16.49	17.49	10.58	48.01	36.93	6.21	41.32	18.44	18.53	44.92	30.97	14.89	22.04	3.19	8.68	26.99	14.24	13.99	18.54	10.59	9.9	17.41	13.63	10.79	5.57	11.84	18.73
ENSG00000116521	SCAMP3	49.89	91.45	64.04	48.38	53.55	33.78	65	109.22	52.91	27.98	47.07	32.11	33.57	53.52	30.83	16.64	52.48	40.62	19.46	33.27	54.16	75.46	63.45	20.43	48.82	184.78	66.05	124.18	80.6	52.87	52.04	70.88	44.26	55.1	73.2	78.06	74.48
ENSG00000116525	TRIM62	2.11	2.36	9.89	6.25	2.75	4.18	10.76	4.57	1.5	1.66	1.38	3.51	2.69	0.56	1.64	1.11	2.41	1.19	0.84	1.55	3.42	5.75	2.25	1.53	2.69	4.91	7.42	3.93	2.06	12.35	1.55	2.96	11.93	3.23	4.16	1.67	3.05
ENSG00000116539	ASH1L	10.89	5.3	11.66	9.32	2.26	5.21	5.73	9.35	13.79	15.95	15.92	26.24	30.17	27.16	9.63	13	13.55	12.82	16.05	12.44	14.45	18.56	26.03	21.95	10.87	19.35	12.08	14.34	13.48	7.85	12.67	9.7	6.56	10.51	17.64	10.45	9.26
ENSG00000116544	DLGAP3	0.3	0.87	0.11	0.62	0	0.05	0	0.2	0.18	5.01	0.06	0.26	0.06	0.04	0.07	0.25	0.17	0.01	0.05	0.15	0.56	0.02	0.08	0.07	0.04	0	0.03	0	0.08	0.09	0.04	0.02	0.05	0	0.06	0.17	0.01
ENSG00000116560	SFPQ	153.25	256.02	271.22	199.35	88.6	134.18	274.81	213.21	228.58	457.66	275.21	298.91	442.02	203.1	231.7	210.42	131.89	336.92	290.1	244.13	242.65	215.57	223.24	331.37	289.44	291.83	311.02	312.8	242.99	259.4	250.1	272.86	272.5	314.62	296.6	239.7	268.99
ENSG00000116574	RHOU	4.63	5.89	3.85	10.44	1	2.96	2.1	1.1	9.29	25.14	5.24	11.16	34.23	3.98	7.28	4.79	3.56	8	17.99	6.34	2.87	7.75	15.24	7.09	0.36	4.66	0.53	0.42	0	0	0.07	0.93	0.5	0.08	1.52	1.04	0.21
ENSG00000116580	GON4L	24.48	20.1	30.25	13.1	35.57	24.59	7.66	28.05	30.8	22.35	33.28	47.58	44.88	33.39	24.72	29.32	19.87	23.11	17.53	29.33	26.01	36.19	36.1	33.69	17.62	28	15.78	24.65	14.25	10.13	13.93	11.69	10.75	11.43	19.7	14.69	9.92
ENSG00000116584	ARHGEF2	38.62	110.08	64.83	84.19	75.94	37.2	51.43	79.14	61.42	43.04	95	63.51	138.79	32.28	37.56	53.55	24.01	47.13	38.88	50.7	31.05	62.02	94.13	41.89	75.08	84.65	150.03	56.19	52.24	17.34	31.51	49.52	39.51	69.25	55.71	35.91	37.55
ENSG00000116586	LAMTOR2	104.75	152.81	89.66	84.82	159.08	82.58	106.2	139.66	151.23	91.98	135.31	54.01	62.03	96.26	91.34	38.19	103.03	91.01	65.33	69.62	109.55	122.78	144.73	80.44	29.87	134.94	43.91	115.93	78.71	115.41	68.17	56.19	38.68	47.6	92.87	54.86	66.03
ENSG00000116604	MEF2D	18.31	27.87	22.71	29.05	12.16	11.47	14.3	51.88	32.31	11.11	14.07	15.87	21.35	8.18	16.42	4.67	12.64	12.19	18.58	15.84	12.25	24.51	22.47	8.23	21.14	30.33	18.87	20.22	16.91	6.56	10.65	23.52	12.27	14.72	17.98	17.82	16.86
ENSG00000116641	DOCK7	12.5	17.96	65.76	18.86	17.21	5.75	22.54	23.16	21.63	22.28	32.72	11.14	15.05	15.8	21.18	21.94	16.31	31.38	11.19	24.01	22.54	31.65	32.67	11.61	42.46	34.55	51.2	38.37	51.17	16.67	39.01	38.9	37.33	63.61	34.89	26.57	38.59
ENSG00000116649	SRM	84.47	204.21	144.55	129.1	108.43	44.65	194.12	149.05	97.65	24.35	45.32	23.05	18.06	21.73	31.88	28	27.11	101.23	31.28	35.07	64	50.13	59.67	21.25	202.71	362.1	169.2	371.56	226.06	89.47	142.07	209.28	182.46	84.52	115.35	211.43	261.21
ENSG00000116652	DLEU2L	0.02	0.15	0.32	1.11	0	0.05	0	0.39	0.36	1.36	0.57	1.44	2.25	0.36	0.53	0.23	0.64	0.5	0.57	0.63	0.52	0.7	0.99	0.35	0.15	0.06	0.15	0.05	0.12	0.07	0.06	0.14	0.02	0.09	0.26	0.11	0.04
ENSG00000116661	FBXO2	1.65	0.23	3.02	0	0	25.12	0	0.23	6.23	0.93	2.48	8.77	45.56	37.74	0.55	0.42	40.86	0.99	1.42	11.5	1.56	0.5	0.73	51.27	0.32	1.29	0.76	0.2	12.12	26.73	11.31	0.13	0.41	0	1.66	1.31	0.28
ENSG00000116663	FBXO6	7.18	12.27	5.74	21.56	22.21	8.28	11.45	2.62	5.5	2.39	17.03	11.38	8.34	8.28	8.5	5.03	17.79	5.84	3.57	9.55	10.2	6.82	3.15	17.79	0	3.42	1.17	0.05	1.83	14.91	1.69	1.04	0.73	0.1	1.24	8.44	5.77
ENSG00000116667	C1orf21	16.16	12.16	7.45	12.54	14.03	5.12	2.39	5.66	13.37	5.96	7.59	13.87	10.73	23.93	27.15	8.15	39.57	92.17	38.31	10.7	10.84	90.95	34.5	8.8	15.82	0.01	7.49	6.44	3.41	9.3	9.77	28.33	19.42	25.5	20.96	1.64	26.31
ENSG00000116668	SWT1	3.96	0.75	3.38	1.36	0.46	0.5	5.5	2.81	1.52	2.47	3.05	3.3	3.55	2.56	2.87	2.1	3.49	7.21	2.35	1.81	2.6	3.56	8.43	2.85	0.97	1.83	1.67	3.26	1.27	1.17	2.07	1.81	1.14	2.33	2	0.91	0.85
ENSG00000116670	MAD2L2	28.95	97.21	69.18	95.7	45.81	29.7	65.62	63.46	58.93	87.33	39.51	20.03	22.04	20.56	30.97	10.99	31.4	46.98	21.87	48.09	110.73	47.7	33	14.69	72.27	72.47	118.34	77.01	123.9	54.98	37.09	92.26	86.99	21.26	70.79	61.47	100.55
ENSG00000116675	DNAJC6	0.62	2.48	0.59	0	0	0.69	0	3.8	0.5	8.33	0.15	3.23	0.9	0.2	0.92	0.19	1.06	0.77	0.53	3.7	1.84	1.04	0.41	2.66	4.71	2.09	13.37	12.8	5.09	5.64	3.73	20.3	3.83	5.64	8.45	2.08	14.61
ENSG00000116678	LEPR	3.51	5	16.22	6	1.02	3.13	0	10.26	2.49	2.1	5.02	7.91	4.98	0.76	3.44	1.43	3.03	4.64	13.94	3.23	5.69	7.18	6.56	7.8	3.72	3.37	12.8	4.32	2.15	4.08	2.23	4	12.39	8.94	3.98	0.9	2.23
ENSG00000116679	IVNS1ABP	97.48	48.27	91.68	38.41	32.19	33.28	75.77	54.34	134.94	145.91	140.04	136.55	163.63	121.97	170.86	101.19	371.63	416.95	107.18	211.29	117.75	209.19	195.48	105.69	46.88	35.8	30.55	68.42	41.07	66.11	55.66	34.76	35.88	53.8	59.19	48.84	75.42
ENSG00000116685	KIAA2013	23.88	69.55	67.63	50.35	22.87	20.71	66.38	40.59	34.11	17.31	25.25	15.54	48.85	9.95	20.36	10.8	19.08	25.84	12.08	28.2	25.94	20.78	26.44	10.49	46.11	58.58	64.38	54.39	48.7	41.63	42.27	50.22	62.55	28.9	27.85	31.45	51.6
ENSG00000116688	MFN2	23.57	67.44	47.16	28.29	9.95	14.17	62.53	37.16	24.6	22.99	24.12	24.47	42.02	20.42	21.83	16.59	36.1	36.17	27.53	54.23	36.68	27.2	32.19	10.94	82.08	101.53	79.24	85.66	71.46	54.04	71.05	75.07	84.8	40.66	44.4	50.74	72.84
ENSG00000116690	PRG4	0.04	0	0.91	1.5	0	0.11	3.45	0.19	0.31	0.88	0.65	0.98	0.44	1.49	7.9	0.46	0.38	2.63	9.49	0.28	1.75	1.87	1.26	2.85	0.01	0.01	0.07	0.01	0	0	0.03	0.01	0	0.03	0.02	0	0
ENSG00000116691	MIIP	17.05	57.27	23.27	43.8	19.06	38.07	37.31	28.38	23.25	13.57	16.11	21.14	22.28	9.52	18.09	20.97	13.31	17.16	9.9	21.01	26.62	14.27	22.34	15.06	25.83	32.64	25.12	52	27.15	23.28	17.43	22.01	18.64	11.18	14.97	16.18	24.3
ENSG00000116698	SMG7	25.8	23.45	23.81	17.06	14.23	11.29	19.14	17.2	14.49	27.99	23.46	23.69	22.02	31.95	15.54	9.77	28.65	63.97	10.98	17.78	21.94	23.19	24.7	10.63	29.68	33.92	31.05	42.41	44.49	30.28	32.8	33.93	34.06	35.56	27.45	36.61	31.09
ENSG00000116701	NCF2	27.88	24.67	57.3	56.96	10.39	8.33	53.78	6.14	15.05	11.22	21.76	14.23	3.29	12.03	63.29	62.34	30.89	30.45	28.74	75.88	16.7	24.64	25.8	13.54	0.32	11.27	1.94	0.36	2.2	7.2	3.08	4.33	3.21	6.39	0.52	0.12	1.9
ENSG00000116703	PDC	0	0	0	0	0	0	0	0	0.14	0.05	0.09	0.1	0	0.07	0.22	0	0.05	0.43	0.18	0.16	0.26	2	0.61	0.1	0	0	0	0	0	0	0	0.04	0	0	0	0	0.11
ENSG00000116704	SLC35D1	3.85	6.06	12.24	10.69	1.6	2.51	11.52	5.95	8.93	3.74	7	8.09	8.4	5.09	6.46	5.57	8.32	8.99	5.31	5.88	7.05	10.53	10.63	5.25	15.82	9.88	11.62	5.39	9.31	5.12	4.98	10.97	9.21	20.42	9.06	6.74	8.24
ENSG00000116711	PLA2G4A	11.03	10.34	2.19	3.49	0	1.46	15.6	2.45	0.83	1.63	3.04	3.64	1.29	4.64	3.52	1.63	9.34	4.62	3.93	2.26	11.77	1.35	20.87	1.61	21.37	12.25	18.69	19.46	15.86	3.17	5.24	19.67	9.73	3.93	4.51	0.31	1.78
ENSG00000116717	GADD45A	161.49	53.79	57.88	106.52	65.28	63.28	66.61	188.62	79.2	47.2	77.97	42.12	43.25	57.78	106.91	39.01	54.43	122.67	212.22	153.97	35.59	35.24	42.69	82.98	211.71	89.34	203.82	75.36	189.18	43.34	65.62	92.98	125.37	139.51	67.9	66.81	135.87
ENSG00000116721	PRAMEF1	0	0	0	0	0	0	0	0	0	0.05	0	0	0	0	0	0	0	0	0	0	0	0	0	0	0	0	0	0	0	0	0.02	0	0	0	0	0	0
ENSG00000116726	PRAMEF12	0	0	0.23	0	0	0	0	0	0	0	0	0	0	0	0	0	0	0	0	0	0	0	0	0	0	0	0	0	0	0.1	0	0	0	0	0	0	0
ENSG00000116729	WLS	34.08	74.71	505.54	85.78	74.43	46.65	33.6	205.13	63.14	13.86	197.11	18.51	31.36	68.58	44.56	16.51	62.13	82.77	29.17	20.34	58.54	75.11	46.08	4.39	81.74	16.71	141.47	79.05	32.55	24.05	21.22	88.03	69.35	151.29	154.79	29.34	73.72
ENSG00000116731	PRDM2	14.07	25.72	20.59	16.52	12.73	22.55	11.92	13.44	22.13	39.88	20.12	46.11	44.2	24.07	20.46	32.85	18.22	14.92	34.97	50.21	21.21	12.2	32.31	29.5	11.84	17.36	15.57	8.93	11.32	8.13	12.4	9.44	11.62	5.58	11.9	12.93	11.1
ENSG00000116741	RGS2	38.56	38.16	24.88	27.84	53.36	24.6	31.28	14.38	727.84	223.7	157.74	72.26	27.26	50.34	108.93	42.57	79.16	155.44	395.34	84.06	134.55	1295.36	182.06	101.04	5.95	35.53	9.69	4.96	1.32	11.44	7.48	5.85	2.95	5.92	20.3	9.61	7.69
ENSG00000116745	RPE65	0.17	0.55	0.37	0	0	0.08	0	0.13	0.05	0.04	0	0.04	0	0.03	0	0	0	0.03	0.19	0	0.03	0.02	0.02	0.02	0	0.12	0.03	0	0	0.03	0	0	0	0	0.01	0	0
ENSG00000116747	TROVE2	24.83	26.36	31.11	27.29	16.26	10.59	23.67	6.8	41.98	36.54	57.09	30.26	29.45	56.04	35.54	27.57	35.52	28.96	38	38.61	25.64	61.17	52.32	60.26	20.05	27.23	29.93	36.23	32.2	19.64	23.24	29.72	24.58	39.17	34.78	27.92	19.82
