## Supplementary material for "The genomic and evolutionary landscapes of anaplastic thyroid carcinoma": Supp Table 2 (part 2 of 3)

### Sheet: Supplementary Table 2 (continued)
GeneID	Symbol	ANPT0014P	ANPT0048P	ANPT0049P	ANPT0063P	ANPT0066P	ANPT0067P	ANPT0069P	ANPT0070P	ANPT0104P	ANPT0105P	ANPT0106P	ANPT0107P	ANPT0108P	ANPT0109P	ANPT0110P	ANPT0111P	ANPT0112P	ANPT0113P	ANPT0114P	ANPT0115P	ANPT0116P	ANPT0117P	ANPT0118P	ANPT0119P	ANPT0035C	ANPT0036C	ANPT0037C	ANPT0041C	ANPT0042C	ANPT0043C	ANPT0044C	ANPT0045C	ANPT0046C	ANPT0047C	ANPT0050C	ANPT0051C	ANPT0052C
ENSG00000116748	AMPD1	0.22	0	3.07	6.03	0	0.34	3.39	4.34	0.07	0.17	0	2.17	0	0	0.1	0.37	0.09	0.14	11.96	0.21	0.06	0.26	1.14	0	0	0.06	0	0	0	0	0	0.02	0	0.02	0	0.02	0.05
ENSG00000116750	UCHL5	28.68	61.72	33.16	21.92	22.94	12.2	88.62	7.27	19.99	16.86	39.26	23.39	5.57	48.13	19.05	8.68	32.65	30.06	17.6	25.14	23.96	52.2	41.9	18.59	57.8	80.28	50.38	70.89	65.58	65.55	78.63	62.02	54.14	42.4	44.22	55.73	50.51
ENSG00000116752	BCAS2	29.64	59.33	55.28	23.06	95.33	31.71	83.6	60.39	37.08	65.71	43.86	38.68	37.72	33.11	52.54	22.67	54.41	63.48	39.49	80.96	58.62	64.73	50.62	20.31	149.76	67.67	96.63	72.76	72.65	44.38	78.32	89.23	67.1	101.5	77.46	72.94	86.3
ENSG00000116754	SRSF11	103.65	145.3	191.23	201.34	241.1	287.91	114.6	219.98	409.46	626.21	321.46	372.16	451.98	355.99	268.63	989.1	176.24	263.59	565.69	483.26	222.19	226.31	270.65	601.1	152.65	119.94	169.91	146.47	129.47	127.01	112.32	116.22	93.24	200.28	113.33	112.35	106.85
ENSG00000116761	CTH	0.71	4.98	2.08	1.13	0	7.49	23.49	2.05	2.64	0.92	2.03	1.96	1.9	0.67	2.61	1.37	2.27	1.8	2.42	7.62	4.81	2.79	6.96	3.6	11.27	13.87	13.44	6.44	7.14	2.88	7.36	2.81	1.83	31.24	4.99	3.67	2.21
ENSG00000116771	AGMAT	1.23	4.54	1.64	1.16	2.71	0.86	7.49	0.96	1.1	0.72	1.81	3.39	0.57	1.55	2.21	1.2	0.58	3.14	0.49	0.4	1.91	1.99	1.68	0.79	0.04	4.85	0.65	0	4.04	2.43	4.25	0.47	0.13	0.46	0.02	7.37	0.92
ENSG00000116774	OLFML3	29.43	88.63	30.39	250.49	23.06	8.93	131.14	24.87	87.85	17.73	27.77	10.36	18.04	30.39	28.26	5.88	36.92	14.84	41.34	27.98	13.63	47.76	150.91	3.41	7.52	0.35	1.05	1.68	0	0.15	0.1	5.06	15.57	22.94	44.93	0.14	0.22
ENSG00000116783	TNNI3K	0.75	0	0	0	0	2.7	0	3.42	1.32	0.29	0.38	2.09	0.51	0.15	0.35	0	0.11	0.86	1.29	0	0	1.78	0.46	1.15	0.3	0.03	0.61	0	0.12	0	0	0	0.31	0.13	0.07	0	0
ENSG00000116785	CFHR3	1.45	0	0	0	0	0.28	0	0	0	4.87	0.11	0.48	0.04	0.68	0.35	0.33	0.83	0.02	1.12	0	0.08	1.89	0.5	0	0	1.01	0	0.59	0	0	0	0.13	0	0	0	0	0
ENSG00000116786	PLEKHM2	29.19	50.04	64.03	50.14	8.93	14.48	46.71	47.22	18.53	15.75	15.99	15.8	18.8	17.15	27.67	10.39	20.77	20.92	26.89	26.86	26.18	23.52	33.45	11.82	43.99	23.68	44.63	32.66	45.82	24.14	37.39	64.92	39.66	24.4	27.81	28.91	43.02
ENSG00000116791	CRYZ	34.74	29.44	53.77	24.04	60.21	41.19	31.74	29.34	42.84	10.32	81.93	23.8	61.21	19.35	40.25	15.54	18.74	42.23	11.62	80.9	50.48	64.77	32.58	60.31	57.76	224.76	55.01	31.91	34.96	23.83	31.72	31.63	47.64	106.26	36.56	19.58	50.66
ENSG00000116793	PHTF1	7.91	40.65	21.64	15.79	27.94	8.46	23.83	7.38	17.11	34.28	25.42	19.31	11.67	15.63	20.32	11.23	13.09	19.63	18.08	16.69	37.69	23.08	24.4	14.34	35.31	25.97	37.71	31.1	22.55	7.31	23.08	26.44	27.66	20.16	13.74	28.84	21.19
ENSG00000116809	ZBTB17	14.21	35.56	44.61	17.91	45.7	31.32	30.13	26.07	27.41	17.38	21.06	19.36	20.15	9.72	17.47	24.26	12.27	18.79	8.43	21.51	31.93	20.09	21.69	13.88	37.02	21.57	32.71	27.08	20.17	10.48	16.59	28.94	20.06	17.28	13.46	13.6	19.84
ENSG00000116815	CD58	27.7	16.64	30.18	62.33	57.75	13.24	22.86	18.61	19.47	9.51	41.02	27.98	27.14	13.43	33.54	30.92	43.11	21.6	23.5	53.08	26.98	26.74	24.75	30.62	44.57	34.23	35.51	23.63	23.23	23.12	21.83	40.66	19.39	52.23	12.46	23.6	17.46
ENSG00000116819	TFAP2E	0.94	4.49	1.36	0	0.91	1.4	1.8	2.02	1.07	0.66	2.14	1.78	0.98	4.03	1.27	1.58	0.57	0.68	0.77	0.94	3.77	0.57	1.06	1.66	0	0.18	0.16	0	0.28	0.08	0.22	0.17	0.19	0.37	0.16	0.15	0.16
ENSG00000116824	CD2	9.42	1.45	6.44	44	1.96	12.74	12.45	2.41	9	14.96	38.02	79.59	2.46	6.14	41.31	34.6	25.81	12.81	7.52	37.54	9.39	10.82	8.42	76.37	0	0	0	0	0	0	0	0	0	0	0	0	0
ENSG00000116830	TTF2	16.51	8.62	10.11	10.04	33.34	3.78	35.61	10.55	10.83	11.79	16.86	15.82	7.04	11.71	10.13	8.09	13.89	16.66	5.07	12.93	15.49	10.2	12.86	8.77	52.5	45.53	42.29	62.21	42.98	26.33	33.28	22.45	31.31	29.16	27.89	23.99	45.15
ENSG00000116833	NR5A2	1.88	0.59	0.95	1.07	0.55	0.52	0	0.41	0.64	3.04	1.23	2.38	0.72	0.28	1.31	0.14	0.7	1.33	0.98	0.8	5.34	0.57	1.49	0.37	0	0.08	0.14	0.01	0.33	0.61	0.03	0	0.41	0.18	0.14	0	0.27
ENSG00000116852	KIF21B	1.1	4.14	9.05	5.03	0.99	1.18	1.84	3.7	0.99	4.12	4.98	8.1	0.29	0.57	1.83	0.96	1.28	1.69	0.55	1.32	25.53	0.84	5.8	1.58	0.78	6.52	3.46	0	0.86	0.43	0.57	0.22	2.37	4.4	5.48	0.18	0.44
ENSG00000116857	TMEM9	71.16	89.05	65.75	37.35	67.55	54.44	77.75	47.46	82.74	56.46	89.96	26.17	104.17	96.23	32.28	17.57	49.7	38.34	17.32	20.38	88.08	87.92	72.4	48.65	54.91	73.5	59.73	91.57	108.44	72.62	97.31	44.52	55.78	64.44	85.8	74.1	38.76
ENSG00000116863	ADPRHL2	15.9	32.45	39.56	24.2	24.46	21.74	68.06	44.72	19.08	24.84	23.3	18.72	23.34	9.04	21.49	14	18.84	43.07	12.95	35.35	25.45	17.19	17.54	25.3	28.46	44.67	45.6	43.57	28.89	45.57	43.29	41.89	46.04	31.3	14.84	27.42	47.99
ENSG00000116871	MAP7D1	73.12	142.12	186.99	161.68	81.97	46.6	182.59	241.23	84.12	59.95	82.19	56.21	57.39	35.38	88.07	53.41	73.27	109.58	67.44	122.13	65.46	40.39	95.01	36.11	200.84	126.77	202.84	105.41	150.79	71.69	149.23	188.77	148.22	164.93	97.86	91.2	191.25
ENSG00000116874	WARS2	3.98	7.15	8.84	5.02	7.22	4.08	12.4	6.9	4.55	5.8	8.33	7.07	6.48	6.68	5.58	2.3	9.34	7.6	3.16	7.83	6.89	9.16	6.22	2.85	22.14	11.72	10.94	12.51	8.4	13.53	12.96	8.2	8.73	12.54	8.41	12.01	12.57
ENSG00000116882	HAO2	0	0	0	0	0	0	0	0	0.1	0	0.24	0.1	0.04	0	0	0	0.07	0	0	0.04	0	0.03	0	0.03	0	0	0.07	0	0	0	0	0	0	0	0	0	0
ENSG00000116883	RP11-268J15.5	1.48	2	4.76	0.67	0	2.95	0.84	4.33	3.01	1.67	9.04	3.75	33.75	1.32	1.3	5.08	1.15	0.9	0.63	2.42	1.61	2.94	1.87	5.22	1.93	2.62	3.03	0.74	0.75	2.19	7	0.5	1.02	1.01	0.49	1.29	2.35
ENSG00000116885	OSCP1	2.5	16.06	10.83	1.22	0	12.94	2.27	10.89	6.22	3.92	3.77	2.59	18.24	4.17	3	3.77	5.81	6.21	3.49	3.76	6.96	4.48	7.1	7.17	2.8	3.56	6.48	4.63	2.74	9.77	2.97	4.32	3.83	1.72	5.59	3.85	5.78
ENSG00000116898	MRPS15	54.29	113.33	78.62	60.98	77.5	42.95	128.23	113.6	57.17	43.14	59.77	38.34	38.35	37.22	51.95	35.66	69.27	76.72	35.88	64.11	69.37	71.21	64.77	91.85	144.47	122.18	172.01	94.5	129.1	174.79	141.59	136.98	96.96	111.31	79.41	111.87	129.05
ENSG00000116903	EXOC8	8.66	5.07	7.33	5.28	2.18	2.52	5.76	1.9	3.46	5.42	7.61	9.21	7	9.4	7.67	2.57	9.88	5.19	5.3	6.45	7.76	11.17	5.75	4.36	6.65	9.12	7.04	11.97	9.49	7.77	8.53	8.52	6.14	9.82	6.85	7	6.64
ENSG00000116906	GNPAT	29.25	37.47	32.41	30.46	13.85	25.88	40.36	14.64	22.03	25.52	56.19	32.92	33.86	47.15	33.99	24.62	36.77	21.83	33.16	26.97	42.38	49.77	35.56	52.43	20.1	28.87	25.97	66.55	33.3	51.97	32.66	25.8	27.14	58.61	52.9	30.77	20.6
ENSG00000116918	TSNAX	39.85	46.94	26.76	21.52	32.6	12.72	20.76	9.91	26.55	37	54.08	35.75	37.4	62.68	35.07	15.84	39.4	26.82	38.1	33.4	32	60.25	30.75	22.79	31.13	41.21	32.21	80.33	33.98	44.36	33.84	38.69	34.86	49.97	63.44	30.55	29.46
ENSG00000116922	C1orf109	6.48	21.58	24.08	7.21	19.87	8.26	31.96	18.01	5.53	12.37	8.66	12.66	9.17	7.41	5.51	7.55	10.05	24.4	10.97	8.91	18.44	12.48	19.8	5.22	40.41	60.25	69.16	49.08	37.74	31.54	31.67	34.18	28.88	39.72	15.74	34.5	39.19
ENSG00000116954	RRAGC	19.67	20.91	46.51	34.3	13.35	11.51	28.53	39.86	27.15	20.43	36.71	29.43	18.22	20.52	44.99	26.39	56.22	44.17	25	49.95	45.01	39.91	46.73	23.38	44.89	24.69	44.69	18.77	35.94	18.39	25.18	92.36	30.6	51.84	18.5	24.26	34.82
ENSG00000116957	TBCE	19.82	29.84	19.71	3.91	27.67	7.05	16.07	7.46	10.37	13.91	25.29	14.41	15.92	25.73	15.02	11.35	16.12	12.79	12.44	11.59	15.01	31.42	12.81	31.15	25.25	31.15	21.04	65.53	25.95	30.28	26.31	30.28	27.31	44.86	35.65	20.8	20.77
ENSG00000116962	NID1	31.3	121.36	58.62	73.45	12.54	7.51	90.45	46.81	37.62	12.92	17	5.3	13.64	11.03	18.63	3.53	22.18	22.23	20.08	21.38	46.54	114.82	78.25	6.15	2.72	4.73	19.23	25.02	7.07	0.35	19.76	40.85	33.74	58.01	72.4	13.81	4.75
ENSG00000116977	LGALS8	40.43	21.05	33.38	54.08	20.94	14.64	41.71	18.05	18.61	54	50.86	62.2	48.77	45.72	44.75	35.61	80.41	30.75	22.67	51.51	46.57	65.19	31.28	51.06	36.1	22.98	48.27	21.54	29.59	36.48	35.67	55.58	29.89	35.18	10.76	26.52	22.91
ENSG00000116981	NT5C1A	0	0	1	1.56	0	0	0	0.55	0.05	0	0	0	0.07	0	0	0	0.06	0	0.19	0	0	0.09	0.1	0	0	0	0	0	0	0	0	0	0	0	0.35	0	0
ENSG00000116983	HPCAL4	0	1.05	0	1.59	0	0	0	0.22	0.07	1.75	0.22	2.47	13.25	0.05	0.07	0	0.08	0	0.15	0.01	1.13	0.06	0.08	0.05	0.08	0.05	0.13	0	0	0.17	0.07	0.04	0	0.01	0.25	0.04	0.05
ENSG00000116984	MTR	10.7	11.7	8.63	8.22	3.36	4.06	9.86	7.5	5.98	7.09	18.11	17.25	20.79	12.66	12.6	5.87	11	7.87	11.05	9.42	10.01	13.81	11.97	12.26	12.88	10.21	10.2	20	14.57	9.89	17.04	19.65	13.69	20.11	21.51	14.36	14.44
ENSG00000116985	BMP8B	1.66	0	1.98	1.27	1.38	1.51	0.88	1.2	0.18	2.22	6.63	1.89	1.55	0.86	1.54	0.12	2.46	0.56	1.91	11.68	6.76	0.23	0.63	0.32	0.08	0.76	0.69	0.03	0	0.58	0.03	0.34	0.31	0.03	2.51	0.17	1.95
ENSG00000116990	MYCL	4.54	1.63	0.95	4.51	2.26	1.08	1.5	1.69	0.09	11.32	1.76	1.55	0.31	4.9	1.86	0.57	3.88	0.5	1.68	3.72	1.83	0.23	1.12	1.36	0.07	0.1	0.67	4.3	0.74	0.68	0.75	0.19	0.12	1.01	0.87	0.13	0.71
ENSG00000116991	SIPA1L2	25.78	5.09	10.13	8.58	7.47	2.2	5	4.53	9.32	11.36	14.72	5.13	38.75	2.68	4.71	7.73	16.37	4.2	10.75	5.85	12.91	13.45	12.66	7.85	1.79	2.81	4.88	0.25	19.39	2.19	1.49	1.62	4.38	2.37	46.79	0.89	2.54
ENSG00000116996	ZP4	0	0	0	0.44	0	0	0	0	0	0	0	0	0	0	0	0.18	0.09	0	0	0.03	0	0	0	0	0	0	0	0.01	0.02	0	0	0	0	2.72	0	0	0
ENSG00000117000	RLF	4.08	6.04	9.02	7.33	3.31	2.9	6.04	8.74	12.74	9.83	8.45	11.31	8.23	6.41	9.68	6.95	11.08	7.84	9.18	13.8	10.54	14.44	15.39	7.06	11.71	8.63	9.18	6.07	8.27	7.45	10.45	11.07	11.69	11.75	7.76	6.21	8.44
ENSG00000117009	KMO	1.68	0.8	0.06	3.44	3.6	1.63	1.42	0.82	1.44	3.31	2.52	7.38	0.52	1.01	5.44	7.15	11.19	3.87	4.64	21.32	4.04	5.05	3.67	10.56	0.08	0.02	0.52	0.01	0.02	1.03	0.09	0.09	0.6	0.08	0.83	0.01	0
ENSG00000117010	ZNF684	1.61	10.01	4.8	3.47	3.11	2.12	0	4.14	3.61	4.01	3.2	3.24	3.92	1.89	3.06	3.01	3.07	4.14	3.08	2.7	3.48	4.7	6.23	3.04	4.73	3.75	3.85	7.93	3.9	2.22	3.53	3.8	3.45	2.48	3.31	1.7	2.19
ENSG00000117013	KCNQ4	0.06	0.32	0.13	1.25	0	1.59	0	0.78	0.16	0.14	0.15	0.24	0.15	0.09	0.05	0	0.03	0.02	1.6	0.1	0.91	0.08	0.21	0.13	0	4.02	0.01	0.04	0.01	0.06	0.06	0.05	0.14	0.02	0.11	0.17	0.02
ENSG00000117016	RIMS3	1.02	1.19	9.19	1.5	1.57	3.22	2.52	0.24	0.23	1.25	0.92	0.74	1.13	0.39	0.38	0.41	0.35	0.13	0.33	1.86	3	0.08	0.45	0.68	0.13	0.45	0.95	0.18	0.11	0.3	0.08	0.3	0.86	0.01	4.86	0.1	0.13
ENSG00000117020	AKT3	30.72	21.76	25.91	9.11	7.34	2.48	39.58	17.05	11.28	18.89	12.21	14.34	25.2	20.78	43.83	10.07	27.57	13.53	16.59	24.58	42.88	6.6	19.35	20.18	29.58	13.56	26.07	19.99	48.17	29.81	36.4	52.84	27.11	27.72	42.05	29.89	37.93
ENSG00000117036	ETV3	14.46	15.36	10.64	5.89	5.9	4.11	6.38	15.39	15.91	11.7	10.98	14.03	8.83	32.45	13.81	4.11	14.27	13.06	16.25	13.36	11.85	19.47	22.65	5.89	10	23.74	11.67	19.52	11.56	9.72	12.69	11.46	8.12	12.21	18.04	9.59	10.46
ENSG00000117054	ACADM	27.65	27.7	45.42	37.09	23.55	14.86	61.18	34.44	31.23	29.06	30.73	37.35	38.41	14.08	27.4	16.45	16.44	36.66	34.24	29.47	44.06	46.41	37.39	23.86	70.92	92.69	71.73	56.68	29.39	25.32	35.41	35.85	58.69	86.22	58.18	35.03	37.98
ENSG00000117069	ST6GALNAC5	1	0	1.79	15.78	0	6.67	29.92	0.21	0.05	2.85	0.07	8.57	1.27	1.94	0.5	0.46	12.97	0.13	2.21	5.37	3	1.33	0.2	10.03	0	0.1	0.66	0.52	24.23	6.41	1.58	3.31	0.1	8.42	0.55	0	0.16
ENSG00000117090	SLAMF1	1.16	0.85	0	2.86	0	2.18	0	0.56	0.55	1.15	1.01	19.82	3.12	0.81	2.81	1.04	1.47	0.86	0.59	3.16	2.08	35.95	1.47	2.16	0	0	0.12	0	0	0	0	0	0	0	0.04	0	0
ENSG00000117091	CD48	18.25	31.14	5.19	47.59	38.23	29.09	6.96	2.72	9.02	29.17	22.83	175.54	33.93	7.97	30.69	11.3	20.87	19.23	6.17	34.08	20.41	19.65	16.24	30.64	0	0	0	0	0.04	0	0.04	0	0	0	1.36	0	0
ENSG00000117114	ADGRL2	19.19	27.45	28.17	4.21	2.43	3.94	0.86	12.5	13.42	6.07	8.9	12.93	58.47	11.4	7.16	9.16	26.84	6.55	23.53	8.7	24.52	30.42	27.05	12.47	14.44	0.79	13.9	31.58	0	7.05	4.36	13.85	10.89	31.28	37.58	2.76	1.12
ENSG00000117115	PADI2	1.28	0	6.26	50.19	0.02	0.79	4.91	35.72	0.31	5.47	5.63	1.14	0.65	2.41	6.95	1.92	13.92	0.37	29.21	2.58	4.34	4.24	5.37	4.04	0	0.02	0.05	0.04	0	13.63	0.64	0	0.02	0	0	0.02	0.05
ENSG00000117118	SDHB	51.79	112.89	93.01	73.46	62.53	35.5	130.14	79.09	62.34	53.37	67.44	47.79	48.61	42.32	69.3	26.89	64.6	99.16	46.89	81.64	97.94	85.98	80.27	83.56	169.29	202.9	167.53	131.02	130.25	128.95	119.74	169.69	128.93	83.65	98.96	123.65	133.04
ENSG00000117122	MFAP2	61.04	94.46	444.02	214.76	64.59	18.25	35.32	154.73	93.2	6.86	26.96	2.83	26.38	37.03	27.53	5.83	26.89	14.55	26.63	38.77	82.48	18.4	201.18	76.71	14.62	5.12	57.8	0	1.41	3.65	1.33	26.01	67.61	57.12	81.2	5	25.9
ENSG00000117133	RPF1	22.69	36.23	59.32	37.52	47.9	24.41	79.44	57.28	44.63	33.69	43.5	36.72	33.24	29.91	44.58	37.11	39.83	82.78	45.13	57.59	36.92	53.45	49.21	23.49	119.52	91.48	107.71	67.74	58.94	53.99	54.73	81.3	68.03	97.83	56.99	57	80.68
ENSG00000117139	KDM5B	20.06	16.45	27.77	16.83	6.14	9.3	27.8	19.33	10.68	20.44	23.56	19.04	22.52	36.82	20.45	9.33	29.44	54.66	10.48	25.06	21.26	16.31	36.6	17.4	13.13	8.93	7.8	20.98	10.99	11.65	18.53	12.88	10.71	15	23.24	12.35	6.28
ENSG00000117143	UAP1	116.91	55.19	74.93	37.91	35.09	14.28	120.81	51.48	106	31.56	162.53	35.78	54.8	73.04	149.95	30.64	66.84	200.27	146.76	169.77	64.36	153.25	119.32	35.67	99.82	73.79	111.85	101.41	158.2	45.03	198.26	107.8	149.43	150.79	49.37	165.95	230.64
ENSG00000117148	ACTL8	0	0	0	0	0	0	0.82	0	0	2.08	0	0	0	0	0	0	0	0.53	0.08	0.07	117.4	0	0.21	0	0.02	3.08	0.03	28.27	0	0.03	0.08	0	0.43	0	0.07	0.8	0.17
ENSG00000117151	CTBS	9.71	25.82	22.09	21.29	10.37	8.12	15.08	18.02	27.95	5.65	18.91	20.64	26.78	5.05	20.02	7.46	17.85	17.39	9.33	29.04	21.91	16.84	30.35	8.6	11.06	13.89	20.33	7.19	6.77	10.01	6.87	16.65	20.26	18.67	10.4	5.62	10.88
ENSG00000117152	RGS4	18.93	5.98	137.01	118.47	72.21	3.09	112.86	2.01	74.49	6.59	32.6	4.86	53.77	2.39	49.1	1.05	5.38	37.31	13.56	3.51	30.29	565.98	9.46	2.1	4.31	14.81	79.71	393.07	69.32	0.36	0.49	2	113.5	35.53	23.39	2.42	482.93
ENSG00000117153	KLHL12	23.02	31.17	19.8	19.36	9.18	12.8	15.51	14.91	11.53	16.01	28.55	10.43	25.22	34.76	18.83	7.99	17.44	100.33	10.42	19.27	18.9	18.19	29.3	21.6	17.39	18.56	11.3	31.62	11.96	28.57	17.43	18.12	16.86	19.32	31.32	16.55	15.5
ENSG00000117154	IGSF21	1.92	16.21	2.29	8.47	5.75	0.61	6.98	5.19	4.37	1.12	0.77	0.11	0.9	1.51	1.54	4.49	2.04	0.64	0.99	4.03	1.8	0.87	7.57	1.04	0	0	0	0	0	0	0	0	0	0	0	0	0
ENSG00000117155	SSX2IP	2.68	4.93	8.73	8.6	0	1.54	7.33	10.48	10.21	21.12	6.53	7.86	8.34	11.43	8.43	5.6	12.07	18.44	6.01	12.45	15.72	23.19	9.31	11.39	22.08	12.72	22.39	9.16	20.6	17.23	20.15	8.91	17.6	10.15	12.96	19.54	21.83
ENSG00000117174	ZNHIT6	13.96	18.74	26.06	7.5	5.63	13.04	22.71	14.34	44.64	18.08	18.6	27.95	16.27	13.49	20.46	22.41	20.67	32.67	23.25	27.39	12.09	28.62	23.31	18.88	56.67	45.26	38.71	29.38	27.43	25.78	40.5	38.99	30.14	48.55	32.81	29.55	37.17
ENSG00000117215	PLA2G2D	0.2	0	0.27	5.63	0	3.59	0.64	0	0.03	5.48	0.06	19.86	0.12	0.04	12.68	1.6	0.02	1.3	0.14	5.36	0.75	0.31	0.47	17.69	0	0	0	0.16	0	0.03	0	0	0	0	0	0	0.04
ENSG00000117222	RBBP5	10.87	12.37	9.63	5.21	1.85	4.23	13.3	7.27	4.34	9.63	9.44	10.58	9.28	10.98	9.49	4.78	11.82	56.41	5.49	7.94	10.16	13.69	12.95	5.04	14.52	15.18	10.25	16.36	17.7	7.3	14.76	12.11	10.69	14.81	15.82	18.3	12.6
ENSG00000117226	GBP3	18.35	21.49	44.16	60.12	26.85	10.6	31.72	4.61	21.53	8.26	62.21	57.41	32.33	15.33	52.14	34.99	57.76	30.94	11.34	70.1	29.96	11.38	38.86	45.02	26.13	22.31	14.35	13.54	42.93	31.76	40.8	15.47	29.25	6.31	14.85	5.07	25.27
ENSG00000117228	GBP1	50.47	37.9	88.7	198.53	66.9	14.91	85.32	80.18	56.93	47.17	200.49	132.13	32.3	46.07	184.01	67.61	286.36	121.61	31.17	105.48	35.13	59.61	58.55	239.86	36.02	7.39	20.41	6.77	15.17	23.46	25.97	7.2	18.01	21.28	18.47	3.95	3.05
ENSG00000117242	PINK1-AS	1.25	6.35	4.86	2.01	0	1.13	0.92	2.79	2.74	1.58	1.63	2.71	3.83	1.18	1.13	2.36	1.18	1.78	1.67	2.71	5.33	1.74	1.53	2.67	4.1	2.14	7.08	5.75	3.39	4.11	4.21	2.9	3.29	2.68	3.53	3.31	4.57
ENSG00000117245	KIF17	1.29	9.65	0.61	5.17	4.51	0.63	0	2.1	1.33	1.17	0.96	0.94	1.2	0.09	0.51	0.38	0.43	0.7	0.61	2.02	0.62	0.56	0.95	1.06	0.66	0.07	0.89	0.39	0.67	0.17	0.23	2.38	1.18	0.42	0.53	1.44	0.82
ENSG00000117262	GPR89A	16.01	24.14	15.6	20.45	42.4	8.22	21.27	23.5	13.23	16.09	18.57	16.8	15.84	23.34	15.55	4.5	22.02	19.65	8.58	20.18	17.14	31.94	37.9	10.47	15.85	24.31	14.64	15.34	25.54	15.13	20.81	19.87	10.53	12.35	22.81	20.96	17.19
ENSG00000117266	CDK18	10.32	18.83	1.77	3.88	3.59	12.6	2.33	4.4	2.66	3.07	53.98	6.79	23.85	71.99	2.31	3.3	19.91	0.55	3.65	15.5	5.61	4.08	7.94	26.26	0.11	2	0.72	2.04	0.11	9.69	2.14	0.63	0.75	2.78	11.13	1.16	0.92
ENSG00000117280	RAB29	24.23	19.76	18.71	16.72	11.38	12.39	19.98	15.96	12.63	7.99	18.9	28.53	15.95	23.22	19.29	14.97	25.66	12.42	15.31	18.5	30.86	44.63	23.13	21.39	18.7	16.22	15.91	35.66	15.28	15.66	23.61	30.41	16.96	26.93	24.85	21.02	13.27
ENSG00000117281	CD160	0.05	0	0	0	0	0.2	0	0.79	0.52	0.5	0.62	1.94	1.14	0.14	1.02	0.28	1.22	1.44	0.23	0.42	1.89	0.46	0.98	1.28	0.07	2.24	0.13	0.05	0.1	0	0.05	0.05	0.03	0.1	0.04	0.08	0.01
ENSG00000117298	ECE1	51.42	171.46	40.41	99.85	29.76	33.1	42.97	80.28	30.88	21.31	89.05	35.53	106.07	20.62	58.4	38.16	22.98	24.34	22.49	29.45	55.89	31.42	27.1	9.42	32.86	119.91	101.79	39.79	81.07	47	85.21	33.59	105.12	61.24	25.2	37.41	109.85
ENSG00000117305	HMGCL	21.45	40.39	43.64	49.53	40.87	29.02	29.79	29.33	40.23	11.65	28.15	26.53	46.75	12.84	24.61	13.48	21.57	23.48	14.29	32.29	30.99	25.4	35.73	23.05	14	32.94	38.27	7.74	12.46	42.31	14.84	19.52	20.68	23.84	17.18	14.43	24.58
ENSG00000117308	GALE	34.48	91.67	82.25	44.42	25.1	30.17	35.6	62.07	40.95	14.1	61.64	31.46	84.12	11.4	35.36	41.85	37.36	66.59	11.29	46.44	69.66	33.98	18.46	65.83	30.55	210.46	168.34	104.25	87.05	185.49	75.92	117.63	99.39	87.59	43.31	52.09	91.07
ENSG00000117318	ID3	97.33	221.05	66.04	100.18	21.58	75.39	46.14	54.35	46.6	89.74	23.12	36.52	99.39	157.99	30.7	14.01	177.42	27.73	32.98	29.09	25.92	22.6	49.18	57.1	180.97	494.68	282.94	263.29	290.36	46.48	14.43	160.19	151.04	35.95	177.88	128.27	605.84
ENSG00000117322	CR2	0.05	0	0	0	0	9.38	0.77	0	0.06	0.34	0.01	149.72	0.26	0.09	0.8	0.15	0.3	0.01	0.06	0.92	0.06	0.08	0.15	0.01	0	0.01	0	0	0.06	1.65	0.75	0	0	0.01	0.01	0.01	0
ENSG00000117335	CD46	186.58	90.01	49.61	59.3	89.45	84.97	54.5	54.75	69.74	51.44	122.76	184.34	171.77	190.51	155.28	47.9	212.62	54.95	58.38	457.18	86.74	93.18	79.73	81.4	56.7	100.56	50.2	57.31	350.4	201.54	145.03	77.05	73.86	102.39	74.98	37.85	62.2
ENSG00000117360	PRPF3	47.12	35.91	41.62	30.1	27.86	59.26	25.16	49.2	47.92	69.89	63.27	83.3	84.44	65.62	43.55	41.12	59.09	49.26	30.96	46.83	55.62	76.4	64.86	44.79	40.16	73.33	36.25	57.33	56.03	39.38	38.43	37.76	29.15	32.99	37.73	42.89	49.02
ENSG00000117362	APH1A	126.67	131.16	138.84	105.8	88.97	82.45	127.18	148.06	137.99	73.94	130.66	97.05	131.66	146.34	118.89	39.39	160.08	75.39	67.38	104.02	96.01	169.39	159.43	75.07	73.23	169.86	103.48	88.7	113.9	143.29	137.76	128.74	90.56	103.97	159.94	114.89	104.83
ENSG00000117385	P3H1	34.75	155.88	106.29	147.36	57.23	26.8	129.08	120.52	144.02	18.58	48.28	16.3	16.78	20.76	33.52	21.08	25.8	39.38	22.93	35.07	70.59	61.45	118.79	36	48.53	50.24	47.27	40.94	81.79	15.89	24.65	55.42	47.04	84.38	73.18	23.41	55.17
ENSG00000117394	SLC2A1	57.86	22.64	27.4	22.51	57.17	19.29	67.2	59.27	31.27	20.59	77.37	44.03	13.08	125.55	45.97	48.7	92.79	30.12	15.18	250.61	83.75	25.28	19.99	20.56	89.7	204.29	84.25	46.39	153.52	165.78	262.89	102.38	230	104.89	121.95	77.72	96.42
ENSG00000117395	EBNA1BP2	62.17	150.48	109.39	68.16	58.88	55.58	227.56	120.18	62.25	41.1	60.11	42	55.85	35.12	51.35	37.64	41.07	123.88	51.67	88.74	85.93	65.52	68.8	34.8	428.63	290.1	399.59	403.3	415.3	263.42	272.35	472.01	285.06	247.16	149.92	268.68	439.71
ENSG00000117399	CDC20	34.8	121.06	31.6	48.09	39.75	10.07	99.02	41.06	40.86	45.54	41.86	11.93	0.43	22.94	32.07	23.13	31.42	67.31	1.44	25.91	69.55	26.04	47.43	27.57	253.34	207.61	318.24	207.48	330.13	310.07	242.06	248.54	242.04	196.97	186	189.48	381.7
ENSG00000117400	MPL	0	0	0	0	0	0	0	0.15	0.03	0	0.03	0.11	0.23	0	0	0	0	0.02	0	0.03	0	0	0.03	0.06	0	0.02	0	0	0	0	0.02	0	0	0.08	0	0	0.02
ENSG00000117407	ARTN	26.63	1.21	0.53	3.58	0	1.13	0	6.91	0.65	0.8	0.49	0.29	1	2.44	0.38	0	3	0.42	1.14	11.88	1.62	10.25	0.15	0.35	0.47	9.87	1.18	0.33	4.77	2.5	14.05	0.74	1.02	1.79	1.01	1.52	2.47
ENSG00000117408	IPO13	15.8	18.12	31.96	17.02	10.14	12.42	22.55	27.79	19.69	10.26	16.22	10.72	30.8	9.34	10.44	14.49	9.76	13.36	18.32	14.55	14.13	28.29	19.21	18.38	15.73	21.36	22.77	19.47	23.42	13.48	10.92	20.48	12.82	16.38	22.32	17.83	17.32
ENSG00000117410	ATP6V0B	99.17	248.05	244.78	240.2	589.11	117.26	178.75	253.56	170.34	128.69	151.75	101.59	126.58	76.07	126.12	90.88	147.28	178.69	118.43	232.08	234.08	180.85	166.31	149.84	182.76	343.46	268.59	103.5	227.06	112.22	131.8	193.08	127.09	120.49	110.4	120.25	190.28
ENSG00000117411	B4GALT2	25.44	59.78	75.74	65.66	25.16	24.29	38.34	36.44	52.54	28.44	42.73	7.83	13.24	13.5	17.5	8.92	22.19	35.01	15.61	42.96	38.72	24.6	27.26	23.15	62.03	86.66	51.4	43.85	68.29	46.18	46.62	53.98	40.74	52.46	71.05	33.49	65.66
ENSG00000117419	ERI3	22.85	48.91	46.95	54.91	35.55	29.94	73.11	59.48	45.38	23.43	19.34	14.79	17.88	15.75	19.81	6.9	21.51	26.57	16.83	26.53	34.7	24.67	31.32	14.03	68.42	78.68	77.86	77.37	86.37	86.62	56.4	79.6	59.65	47.9	75.87	69.6	83.51
ENSG00000117425	PTCH2	0.77	0.76	0.67	2.4	0	2.6	0	1.31	0.62	0.93	0.58	0.86	1.26	0.32	0.42	0.07	0.29	0.42	0.71	0.15	0.5	0.39	1.03	0.92	0.15	0.03	0.4	0.06	0.03	0.04	0.01	0.12	0.17	0.15	0.22	0.04	0.03
ENSG00000117448	AKR1A1	100.32	98.43	196.9	216.47	142.85	115.04	117.39	173.78	142.13	95.04	120.54	103.64	115.55	55.16	147.45	90.21	90.21	84.22	60.46	175.58	105.81	132.64	158.24	164.27	99.4	85.22	69.63	92.23	81.99	117.92	78.87	85.38	52.32	89.77	91.1	77.39	97.41
ENSG00000117450	PRDX1	680.59	832.97	517.9	439.45	554.96	398.79	711.96	594.49	568.78	333.16	645.29	343.62	389.51	607.48	567.3	488.57	322.96	864.51	614.57	625.75	696.07	537.18	564.79	523.52	1043.42	1715.16	710.86	928.86	818.11	537.68	986.93	797.87	767.77	463.93	564.94	834.82	638.69
ENSG00000117461	PIK3R3	6.81	7.5	10.33	10.99	0.06	2.4	12	6.57	11.41	18.31	9.01	11.21	13.63	3.95	3.8	2.84	6.59	6.98	12.52	4.17	7.01	28.25	8.73	3.31	4.98	4.39	8.15	8.08	5.77	10.1	3.76	4.28	6.86	10.93	11.85	4.71	3.31
ENSG00000117472	TSPAN1	13.2	0	13.5	0	5.12	6.2	0	1.98	1.13	0.45	11.98	155.81	51.36	8.86	4.26	2.11	44.47	0.94	2.02	270.85	10.89	3.56	9.45	32.98	0.59	1.29	1.94	1.03	4.37	146.88	25.29	2.9	0.88	1.07	0.45	9.6	3.88
ENSG00000117475	BLZF1	20.1	15.89	22.79	19.08	33.13	5.74	27.65	17.03	16.58	7.5	25.37	18.55	20.57	20.06	19.72	9.03	33.76	24.91	18.51	34.87	19.34	61.86	28.04	11.42	35.32	24.98	22.46	36.32	59.55	23.63	29.74	26.71	15.39	24.81	23.24	17.5	21.45
ENSG00000117477	CCDC181	1.67	1.47	0	0	0	0.19	0	0	0.18	19.03	0.13	0.5	4.18	0.04	0.64	0.06	0.03	5.47	1.85	0.25	3.58	0.52	0.69	3.56	0.13	1.39	1.59	0.33	0.06	0	0.76	0.98	0.11	0.19	5.33	2.45	0.1
ENSG00000117479	SLC19A2	6.42	3.19	7.13	2.04	6.45	4.33	9.32	3.13	11.19	21.87	15.51	10.92	22.22	12.75	10.66	6.18	25.07	15.86	60.78	17.33	16.22	39.88	19.43	11.34	12.69	9.58	3.7	12.64	5.44	5.66	8.75	10.05	2.71	9.1	5.53	6.39	4.12
ENSG00000117480	FAAH	6.84	1.29	1.97	6.38	0	22.2	0	3.48	4.02	42.63	1.78	8.98	23.43	11.58	1.64	2.36	6.72	2.26	1.86	3.46	9.12	4.57	2.39	13.34	0	0.89	0.64	0.26	0.53	7.56	1.15	0.37	0.29	0.39	0.82	1.54	0.53
ENSG00000117481	NSUN4	6.32	12.51	15.3	24.88	9.53	4.48	16.93	13.08	7.98	8.92	8.76	9.58	12.41	6.45	8.25	5.09	11.11	9.95	6.82	12.03	10.89	19.87	12.93	8.19	26.6	31.82	29.87	22.85	7.98	11.82	14.46	17.91	12	19.71	17.9	11.87	18.77
ENSG00000117500	TMED5	22.04	58.85	34.92	27.31	34.18	11.52	45.25	26.21	29.89	20.86	44.3	42.22	33.37	12.58	44.6	20.34	41.64	52.67	42.68	60.13	58.81	71.39	51.73	14.43	62.27	76.54	39.98	44.84	46.23	61.42	56.06	37.95	42.21	71.32	36.44	37.43	46.49
ENSG00000117501	MROH9	0	0	0	0	0	0	0	0	0.13	0.07	0.09	0.14	0	0.09	0.06	0	0.05	0.08	0.12	0.1	0.09	0.37	0.18	0	0	0	0	0	0	0	0	0	0	0	0	0	0
ENSG00000117505	DR1	26.25	47.8	50.69	35.66	18.17	9.17	50.18	38.87	31.46	21.31	32.31	26.02	19.21	13.38	31.77	15.82	37.61	41.74	19.35	49.3	34.98	41.8	41.47	11.2	73.21	66.67	82.07	58.4	64.73	65.55	39.65	61.29	57.8	87.48	56.68	45.91	58.83
ENSG00000117507	FMO6P	0	0.54	0	1.1	0	0	0	0	0.15	0.08	0.13	0.05	0	0	0	0	1.37	0	0	0	0.11	0.06	0.02	0	0	0	0	0	0	0	0	0	0	0	0	0	0
ENSG00000117519	CNN3	119.74	131.86	426.3	525.62	129.41	82.6	377.03	280.61	262.97	107.67	453.06	114.45	206.32	148.48	216.88	62.24	164.37	141.11	189.82	287.48	138.94	360.49	297.92	151.53	362.42	62.66	505.94	96.42	471.59	272.54	243.51	326.92	273.7	341.29	170.47	144.66	276.66
ENSG00000117523	PRRC2C	65.11	71.74	76.98	76.49	55.65	95.18	68	83.12	183.01	161.8	202.49	158.89	150.35	266.68	134.28	192.87	132.71	133.93	194	186.7	105.21	222.14	173.71	274.25	65.39	75.25	53.4	88.71	73.71	61.74	94.48	63.31	51.55	90.83	89.07	57.58	56.95
ENSG00000117525	F3	20.59	17.51	11.86	2.74	10.73	18.25	40.33	18.08	17.63	18.32	130.15	162.8	30.69	9.1	16.3	10.42	153.58	128.67	20.5	660.76	50.49	103.7	23.92	99	226.66	45.34	84.45	62.86	288.73	217.11	620.22	71.05	48.93	127.65	6.93	33.25	779.77
ENSG00000117528	ABCD3	10.59	22.87	26.61	16.15	31.09	17.7	25.23	19.69	17.18	12.67	17.98	19.91	33.74	12.86	16.89	7.33	17	25.7	16.89	18.33	18.87	32.57	29.57	11.16	56.45	57.32	45.36	20.66	52.92	68.29	35.58	39.75	43.08	43.64	39.99	33.18	45.76
ENSG00000117533	VAMP4	11.76	18.71	7.23	16.15	8.48	7.32	3.83	10.36	10.95	6.81	21.01	16.63	27.52	7.96	15.48	8.15	19.52	12.83	9.48	22.65	19.53	37.64	37.04	7.02	4.32	4.87	10.73	6.81	9.04	5.56	7.21	8.09	4.09	10.3	10.89	4.07	6.01
ENSG00000117543	DPH5	24.59	41.32	55.04	35.48	25.21	22.51	41.46	44.18	34.59	14.02	28.73	29.5	28.7	17.84	14.8	10.53	17.94	47.48	27.93	19.34	21.1	32.94	44.3	20.67	75.74	72.85	66.83	73.19	28.59	71.71	34.61	27.91	54.7	75.09	71.57	29.44	36.18
ENSG00000117560	FASLG	1.13	0.94	1.24	7.31	2.66	0.58	0.75	0.83	0.96	0.84	4.47	3.61	0.19	0.29	4.91	1.7	1.9	2.66	0.47	3.59	0.87	1.67	0.45	4.61	0.33	0.25	0	0.07	0	0	0.02	0	0	0	0	0	0
ENSG00000117569	PTBP2	6.24	10.82	22.82	5.86	0	3.56	14.35	12.19	21.02	32.45	23.45	20.5	31.46	12.11	24.15	14.8	20.72	28.63	18.89	24.37	21.21	17.14	37.82	22.29	14.04	11.6	13.04	13.77	6.89	9.76	10.1	11.3	10.13	18.85	17.87	6.31	4.94
ENSG00000117586	TNFSF4	5.81	0.46	7.76	4.78	26.23	2.72	26.56	1.12	3.6	5.36	50.42	6.73	0.48	2.6	19.03	1.32	5.04	2.65	1.69	3.37	1.09	7.94	10.78	4.96	0.1	1.67	2.38	0.41	0.17	0.09	0.09	0.54	2.19	4.33	11.74	0.05	0.25
ENSG00000117592	PRDX6	260.9	252.69	272.65	162.71	172.68	112.98	364.81	270.08	228.15	124.33	323.67	139.89	181.32	499.24	213.41	70.53	209.14	252.16	146.02	175.61	213.43	417.03	250.78	132.31	190.62	261.03	181.4	380.29	285.44	466.39	293.31	225.88	232.66	275.7	320.17	243.68	148.77
ENSG00000117593	DARS2	13.78	17.83	14.16	5.74	8.32	2.67	36.95	7.31	5.27	12.76	17.38	6.97	7.8	17.93	5.94	3.4	7.35	13.54	4.04	6.42	14.87	16.47	10.56	3.94	31.45	33.96	24.88	93.07	23.73	50.13	38.54	20.31	27.91	33.54	17.81	28.4	26
ENSG00000117594	HSD11B1	12.37	12.83	8.4	3.43	19.63	1.14	4.19	4.26	1.83	8.33	3.59	7.27	0.36	6.87	21.57	68.95	4.34	11.07	11	15.47	24.66	34.38	9.94	3.72	0.89	13.38	0.44	284.13	0	0	0.41	1.06	1.08	1.3	0	0	0
ENSG00000117595	IRF6	28.83	2.27	1.52	0	0	5.75	0.88	9.3	0.31	3.9	9.74	13.7	25.59	205.48	2.08	0.67	215.86	0.37	1.91	58.52	0.33	1.31	3.65	4.66	0	0.4	0	0.01	0.7	22.01	11.23	0	0.06	0.01	0.03	0.3	0.35
ENSG00000117597	DIEXF	6.47	7.27	14.69	4.15	1.7	1.7	7.73	5.54	3.93	2.03	5.26	5	4.14	6.08	5.86	1.56	6.68	4.05	4.66	3.73	3.95	9.38	5.7	3.06	14.77	10.45	7.47	17.16	8.88	6.62	9.26	10.65	6.16	10.8	6.3	6.69	7.43
ENSG00000117598	PLPPR5	0.29	0	0	0.28	0	0	0	0.06	0.18	0.29	0.01	0.02	0	0.02	0.01	0	0.03	0	0.04	0.66	0.1	0.21	0.03	0	0.05	0	0.22	0.01	0	0.01	0.01	0	0	0.37	0.43	0	0.1
ENSG00000117600	PLPPR4	1.12	2.22	1.57	20.01	0	0.61	2.1	7.78	2.23	3.75	0.97	1.35	1.58	0.67	2.46	0.33	1.41	0.67	3.43	1	1.27	1.37	3.61	0.24	0.04	0	0.29	0	0	0.02	0	0.04	0.4	0.05	12.39	0	0.01
ENSG00000117601	SERPINC1	0	0	0.32	0	0	0	0	0.15	0.22	0.07	0.07	0.22	0.18	0.05	0.17	0	0.14	0	0	0.11	0.17	0	0.1	0.27	0	0	0.03	0	0.18	0.2	0.03	0.14	0.03	0	0.25	0.16	0
ENSG00000117602	RCAN3	6.98	2.41	5.16	7.31	5.37	4.44	0.89	1.78	3.75	15.84	7.61	18.97	14.8	5.76	11.65	5.97	10.98	7.19	2.44	15.95	8.8	2.29	3.04	7.93	7.82	10.53	12.91	5.63	7.75	7.53	9.71	15.35	9.58	5.36	9.03	2	7.28
ENSG00000117614	SYF2	58.53	72.37	73.37	87.81	101.4	106.16	100.24	81.81	82.65	83.18	80.24	91.01	145.38	68.81	113.96	139.05	88.87	80.45	94.17	139.58	86.61	71.88	70.36	105.18	85.98	57.58	99.37	109.43	64.5	86.7	55.61	93.36	51.86	46.37	49.58	56.12	79.38
ENSG00000117616	RSRP1	42.49	95.79	64.19	73.63	70.81	145.86	39.54	48.84	88.29	85.24	91.2	173.37	287.47	48.59	89.13	106.41	90.11	88.05	83.12	167.05	99	86.81	86.8	295.83	34.54	42.66	59.83	66.01	41.59	26.27	21.83	26.79	21.14	24.4	21.52	25.62	19.54
ENSG00000117620	SLC35A3	15.43	14.37	17.03	13.39	11.33	10.74	24.28	10.01	12.48	12.03	16.42	28.94	25.03	9.41	26.86	9.78	26.64	19.88	8.3	47.34	15.6	28.11	23.99	9.98	27.57	19.03	14.99	20.59	17.04	22.01	19.83	19.81	12.5	16.24	14.49	15.02	24.42
ENSG00000117625	RCOR3	23.09	18.9	24.79	31.19	14.45	14.74	17.34	20.62	27.78	30.43	43.29	44.39	68.76	26.91	38.12	13.73	35.25	17.97	24.2	23.31	23.31	26.54	32.75	29	18.98	17.26	17.14	22.51	18.07	36.03	17.07	24.06	13.29	23.7	36.12	14.7	11.52
ENSG00000117632	STMN1	193.27	337.07	434.97	240.76	124.47	48.68	336.3	228.43	274.16	1517.2	444.6	136.35	82.64	165.35	402.62	155.96	205.82	429.39	53.78	572.98	298.52	244.68	212.85	229.5	433.71	148.08	730	449.41	660.63	283.2	373.39	658.97	685.72	437.4	546.63	420.3	647
ENSG00000117640	MTFR1L	24	54.51	63.92	47.89	25.36	20.06	49.15	44.66	42.63	28.98	27.94	33.71	59.63	15.05	27.63	20.55	23.78	30.29	28.2	24.25	33.91	31.85	43.58	39.05	31.34	40.44	64.29	27.16	22.6	20.18	15.02	43.69	35.42	24.61	24.86	23.29	32.4
ENSG00000117643	MAN1C1	4.67	7.76	6.12	10.62	0	3.37	0.5	3.04	7.34	2.75	4.37	9.37	18.53	0.57	7.03	2.77	1.9	4.69	7.39	3.24	20.42	14.99	7.38	5.44	0	0.02	0.7	0.17	0.1	0.33	0.05	0.25	0.5	0.25	1.06	0.59	0.66
ENSG00000117650	NEK2	11.99	18.3	5.96	16.27	11.78	0.98	39.22	9.38	11.91	33.33	23.36	4.36	0.41	43.26	7.95	3.86	14.79	11.15	0.62	10.04	33.47	17.89	26.15	7.86	39.91	23.58	37.12	53.77	40.48	74.82	48.67	33.55	43.03	42.38	51.04	48.81	33.14
ENSG00000117676	RPS6KA1	16.82	21.71	9.95	19.14	3.86	16.97	20.95	5.66	6.68	14.65	14.08	29.59	17.82	14.21	22.88	15.17	19.49	10.85	4.14	37.34	27.87	9.09	13.07	23.11	5.87	24.57	26.1	25.98	38.99	34.52	35.42	3.68	13.91	11.1	7.69	14.96	21.42
ENSG00000117682	DHDDS	22.49	40.58	50.04	31.71	24.53	21.1	29.14	28.89	44.16	35.55	24.61	24.77	27.6	17.36	26.24	37.48	24.91	29.74	18.05	43.45	43.13	40.93	33.56	19.57	60.75	57.01	66.27	57.55	59.65	36.7	31.58	57.21	45.78	21.6	28.17	30.97	53.44
ENSG00000117691	NENF	111.87	55.65	54.54	77.5	56.97	124.84	60.7	48.14	90.42	54.63	66.98	22.31	47.42	75.53	35.43	20.41	29.68	36.03	52.71	32.16	42	100.85	39.11	77.23	58.37	29.22	35.15	140.6	124.08	130.4	65.01	50.36	42.87	45.17	76.22	62.3	58.99
ENSG00000117697	NSL1	19.92	20.78	15.58	21.59	17.19	7.65	18.64	11.88	13.54	18.74	31.39	16.99	12.78	22.12	15.11	6.56	19.27	14.05	12.62	13.2	22.42	24.09	23.73	19.69	24.01	25.62	20.86	32.38	22.91	32.97	27.07	25.67	22.76	45.09	27.68	22.32	34.55
ENSG00000117707	PROX1	1.21	0.45	1.55	0	0.46	0.63	0	0.66	0.19	8.15	0.79	0.7	3.48	0.31	1.46	0.39	0.2	0.26	0.99	0.77	2.43	2.67	6.79	1.31	0	0.85	0.74	0.03	0.01	0	0	0.05	0.31	0.18	0.77	0	0.01
ENSG00000117713	ARID1A	18.45	39.88	35.32	31.97	5.65	14.11	16.41	24.59	19.82	26.84	21	37.96	32.91	16.07	18.49	25.02	13.66	17.31	14.58	22.79	17.46	15.48	24.55	18.57	37.78	42.11	55.78	39.64	36.21	22.37	34.84	37.39	26.61	23.69	28	21.49	35.63
ENSG00000117724	CENPF	42.15	70.44	27.8	60.58	7.1	7.88	138.76	10.17	23.22	50.36	82.08	19.18	0.67	48.2	22.93	36	35.05	27.57	3.01	23.91	64.16	67.39	79.97	35.86	142.3	72.25	94.7	180.8	141.16	129.41	129.36	119.82	84.28	121.97	218.66	107.27	78.36
ENSG00000117748	RPA2	18.48	60.76	46.32	62.78	33.01	26.24	58.95	47.33	40	53.09	35.75	44.2	55.52	35.38	26.06	19.53	26.35	60.82	28.12	39.02	58.37	35.26	42.08	33.92	86.04	89.78	86.5	42.38	60.87	54.49	60.56	51.28	65.92	46.97	37.08	80.86	68.76
ENSG00000117751	PPP1R8	19.3	41.9	52.47	34.16	18.38	13.4	54	28.5	37.9	30.37	30.81	26.34	28.67	21.02	30.57	17.03	27.35	47.33	24	35.03	38.17	38.63	42.95	14.7	52.43	53.12	55.35	72.66	49.73	38.89	44.64	52.4	40.73	36.69	38.37	44.37	51.83
ENSG00000117758	STX12	21.52	42.85	62.91	27.62	16.18	19.13	34.23	36.77	35.79	27.35	44.95	39.61	84.27	14.99	41.74	24.81	35.47	35.45	39.94	48.29	42.03	55.91	59.67	30.75	21.81	25.93	29.08	20.23	19.52	11.57	14.2	26.63	23.46	14.24	12.12	16.66	22.02
ENSG00000117791	MARC2	7.65	3.27	12.75	7.02	0	4.17	3.88	4.18	4.09	5.36	2.87	12.58	30.2	36.13	5.33	1.08	5.55	3.68	11.05	6.15	11.47	9.71	7.65	17.5	0.57	0.05	2.85	5.54	0	13.93	6.94	8.23	1.1	9.15	10.42	5.76	6.63
ENSG00000117834	SLC5A9	0	0	0	0.65	0	0.35	0	0.11	0.09	0.09	0.16	0.33	0.43	0.11	0.36	0.05	0.42	0.01	0.38	0.21	0.36	0.32	0.18	0.35	0	0.04	0.04	0	0	0	0	0	0	0	0	0	0
ENSG00000117859	OSBPL9	32.8	68.75	78.4	40.01	15.37	27.71	67.73	79.43	32.59	32.37	48.12	48.16	60.88	30.15	48.82	25.96	51.37	43.7	30.16	53.97	55.27	37.89	49.39	53.26	61.74	68.07	66.41	52.86	51.11	51.33	57.96	56.49	61.36	42.65	26.15	52	56.58
ENSG00000117862	TXNDC12	41.1	84.36	45.28	49.57	53.86	30.82	72.4	64.82	60.4	26.62	55.41	28.48	36.56	30	41.45	25.32	45.12	45.08	28.68	53.88	90.62	50.04	49.3	44.44	61.4	57.28	65.93	56.82	47.1	50.06	52.84	38.68	58.64	59.33	87.68	36.45	63.78
ENSG00000117868	ESYT2	37.66	17.22	27.65	38.77	31.93	16.36	30.49	63.44	24.21	68.99	46.68	40.15	24.18	12.92	36.43	15.93	40.02	39.76	35.81	57.02	25.17	33.58	38.92	13.07	29.77	57.86	38.14	37.09	75.08	27.64	33.22	27.75	30.63	12.86	35.45	35.79	27.46
ENSG00000117877	CD3EAP	9.79	9.15	7.18	13.22	26.15	8.09	26.34	12.07	3.07	6.66	7.58	2.98	4.12	11.62	11.88	18.97	13.25	27.99	17.36	4.71	7.37	8.48	5.49	5.65	46.92	38.03	25.15	65.4	76.97	36.07	46.89	36.88	19.25	27.47	9.99	46.18	41.87
ENSG00000117899	MESDC2	25.1	34.5	25.8	27.63	20.73	10.16	27.54	18.96	17.39	18.02	39.16	23.2	46.46	24.72	20.05	31.18	29.12	34.48	24.4	24.2	7.38	25.11	21.38	37.23	29.33	24.67	18.98	15	18.19	44.55	32.64	35.12	25.51	28.08	20.6	31.02	38.39
ENSG00000117906	RCN2	69.51	67.88	70.59	63.27	84.6	23.48	64.21	44.1	37.67	57.5	105.08	56.43	148.7	190.91	47.85	21.65	62.11	84.32	30.28	37.23	120.28	94.56	76.7	49.78	74.36	45	48.54	86.64	58.59	134.72	84.09	89.65	55.5	63.68	74.09	82.47	90.52
ENSG00000117971	CHRNB4	0.27	0	0.12	0.54	0	0	0	0	0	0.06	0.5	0.21	0.38	0.55	0.03	0	0.15	0.06	0	0.08	0.08	0	0.36	0.03	0	0.01	0	0	0	0.42	0	0	0	0	0	0.12	0
ENSG00000117983	MUC5B	0.03	0	0	0	0	0	0	0	0.07	0.06	0.07	0.82	0.21	0.03	0.08	0.07	39.55	0.03	0.03	0.09	0.17	0.02	0.04	0.13	0	0.84	0	0.01	0	0.05	0	0	0.01	0.01	0.01	0	0
ENSG00000117984	CTSD	790.64	490.96	299.51	504.37	878.52	679.79	575.1	626.58	166.46	302.69	170.04	168.35	191.01	169.33	227.5	281.2	527.85	226.8	157.01	346.62	245.53	246.07	351.46	94.7	195.92	471.68	1037.47	329.93	155.42	719.78	120.09	379.28	200	226.44	301.9	273.7	255.06
ENSG00000118004	COLEC11	1.18	8.41	4.28	0	0	3.04	0	0.06	0.05	27.09	0.24	1.17	1.74	0.35	0.51	0.11	0.14	0.4	0.76	0.49	0.18	29.19	6.1	1.41	0	0	0.17	0.07	0.08	0	0	0.13	0.19	0.04	0.71	0.2	0.03
ENSG00000118007	STAG1	12.27	6.74	12.64	16.44	2.76	1.97	29.13	10.52	16.02	15.53	16.34	17.44	16.91	26.93	26.05	25.25	17.11	20.32	15.03	17.55	56.7	13.03	21.89	9.88	31.23	21.56	34.52	14	33.36	13.49	25.29	26.72	19.92	40.75	27.02	38.39	36.37
ENSG00000118017	A4GNT	0.13	0	0	0	0	0	0	0	0.03	0.06	0.22	0.09	0.08	0.09	0.33	0.49	0.06	0.02	0.07	0.3	0	0.21	0.09	0.21	0	0.13	0	0	0.04	0	0	0	0	0	0.04	0.08	0.04
ENSG00000118046	STK11	45.77	42.31	36.76	48.23	21.22	26.1	32.94	56.41	17.5	13.51	14.68	18.88	23.4	19.91	11.99	19.09	18.21	12.53	11.33	17.98	18.41	11.57	20.17	8.93	28.29	33.11	59.76	35.64	65.15	34.11	49.84	37.59	32.67	48.21	38.48	54.07	35.5
ENSG00000118058	KMT2A	10.1	6.44	13.94	19.99	6.52	7.29	7.45	7.1	14.06	33.9	17.56	33.22	31.72	11.36	23.29	42.23	17.82	12.65	10.8	30.31	35.68	11.25	18.34	33.43	26.24	19.28	28.84	11.98	28.06	10.55	17.76	24.8	11.16	20.54	18.28	26.58	25.1
ENSG00000118094	TREH	0.1	0	0.99	0	0	1.62	0	0.18	0.34	0.57	0.17	0.38	0.44	0.38	0.51	2.06	0.35	0.37	2.15	0.75	0.08	0.89	0.82	0.04	0.1	0	0	0.13	0.03	0	0.03	0.06	0	0	0	0	0
ENSG00000118096	IFT46	14	14.23	14.58	19.71	15.94	11.73	11.63	12.32	9.48	10.78	16.21	12.52	27.99	6.34	12.96	5.82	23.2	11.8	12.49	15.72	31.22	11.74	23.2	13.03	24.24	12.42	11.64	26.91	21.6	13.6	5.96	42.67	11.65	23.46	14.83	42.75	32.03
ENSG00000118113	MMP8	1.16	0	0	0.93	0	0	0	0	0	0	0.13	0	0.02	0.14	0.02	1.05	0.23	0.09	0.02	0.57	0.2	0.16	0.31	0.02	36.71	0	0.37	0	0.02	0	0	2.35	0.03	1.49	0.06	0.19	0.03
ENSG00000118137	APOA1	0.37	0	0	0	0	0.47	0	1.37	0	0.21	0.15	0.13	0.5	0.19	0.16	0.22	0.15	0.25	0.13	0.18	0.2	0.1	0.19	0.25	0.7	0.15	0.06	0.21	0.2	0.05	0	0.16	0	0.05	0.15	0.36	0
ENSG00000118156	ZNF541	0.92	0	0.11	0	0	0.25	0	0.19	0.07	1.75	0.1	0.24	0.19	0.06	0.1	0	0.02	0.06	0.12	0.09	0.03	0.02	0.08	0.21	0.46	0	0.02	0	0	0.03	0	0	0.02	0	0.06	11.8	0.05
ENSG00000118160	SLC8A2	0	0	0.67	0	0	0	0.01	0.05	0.02	1.5	0.24	0.01	0.17	0.03	0.01	0.08	0.01	0.03	0.38	0	0.09	0.11	0	0.01	0	0.01	0	0	0.01	0	0.01	0.18	0.08	0.17	0.93	18.74	0.02
ENSG00000118162	KPTN	19.53	14.44	12.11	20.98	0	19.5	25.2	11.66	4.48	13.33	7.28	6.26	7.97	8.38	5.65	11.82	6.32	5.41	6.33	3.66	6.56	9.34	7.27	10.03	22.95	10.2	12.77	24.93	12.52	24.05	15.24	10.88	13.21	15.5	9.99	18.18	11.12
ENSG00000118181	RPS25	951.86	696.26	762.13	675.3	1342.13	987.43	1335.51	797.38	849.93	648.86	1037.32	1451.67	1011.28	678.52	1378.71	704.04	1468.96	1025.45	1363.16	1380.55	1991.26	1185.56	1078.49	975.2	1170.95	993.45	774.57	1229.72	1147.7	1167.91	1227.53	1930.8	971.53	1267.04	1325.73	1360.92	1007.69
ENSG00000118193	KIF14	6.08	10.19	4.03	3.6	3.13	0.64	8.18	2.06	4.2	9.91	14.82	2.41	0.08	12.73	4.84	5.38	7.93	9.89	0.65	7.06	10.81	8.83	12.32	6.5	23.48	11.22	15.42	28.8	22	10.92	24.83	13.3	15.32	16.37	21.55	16.36	10.48
ENSG00000118194	TNNT2	4.69	0	1.98	48.03	0	1.67	38.46	5.28	0.07	0.86	0.4	3.96	1.63	3.87	0.45	1.43	0.49	0.06	39.76	0.43	0.36	0.28	0.38	18.76	0	0.12	0	0	0	0.49	0	0	0	0	0	0	0.09
ENSG00000118197	DDX59	17.28	15.25	14.46	11.65	10.34	13.61	7.63	14.14	9.43	9.44	20.49	18.5	18.8	20.43	15.02	5.81	10.79	14.73	14.27	31.38	17.47	19.07	18.66	20.73	14.11	16.23	15.83	21.91	11.23	14.04	17.53	7.97	10.93	15.84	11.39	10.35	10.02
ENSG00000118200	CAMSAP2	19.3	15.54	13.7	9.24	51.13	6.44	13.07	10.41	10.67	13.87	29.68	9.92	24.87	20.72	16.54	22.32	27.72	22.43	28.46	28.62	21.57	38.69	35.76	32.97	33.86	15.65	20.98	32.45	29.02	12.5	25.81	28.93	19.58	23.73	29.83	20.34	15.47
ENSG00000118217	ATF6	13.26	18.35	10.55	11.01	12.21	5.74	12.85	13.73	9.73	7.39	18.04	14.43	12.93	12.98	14.38	5.87	13.63	12.91	12.47	15.82	14.84	24.05	26.46	6.47	12.82	25.05	15.98	18.51	13.5	8.99	14.32	14.05	8.4	14.3	22.94	12.73	17.28
ENSG00000118231	CRYGD	0.33	0	0	0	0	0	0	1.2	0	0	0	0	0	0	0	0	0	0	0	0	0	0	0	0	0	0	0	0	0	0	0	0	0	0	0	0	0
ENSG00000118242	MREG	5.45	0.75	2.97	8.52	9.07	3.57	3.85	3.52	0.63	5.65	3.1	8.94	10.12	29.57	3.41	10.61	17.85	2.72	2.95	29.69	8.14	4.35	3.98	6.02	8.97	4.37	5.16	7.72	4.85	18.06	17.24	4.58	5.38	5.27	2.21	6.19	13.11
ENSG00000118245	TNP1	0	0	0	4.51	0	0	0	0	0	0	0	0	0	0	0	0	0	0	0	0	30.69	0	0	0	0	0	0	0	0	0	0	0.39	0	0	0	0	0
ENSG00000118246	FASTKD2	21.42	15.04	19.39	19.49	19.29	4.88	24.58	10.99	11.07	11.67	27.36	18.01	17.67	23.35	15.65	7.78	16.11	31.2	16.4	16.89	14.98	21.99	22.24	9.07	35.57	38.61	26.46	59.77	26.8	25.02	32.26	27.32	33.2	41.18	22.6	26.72	22.93
ENSG00000118257	NRP2	101.51	22.08	36.76	66.69	45.14	44.62	80.06	33.86	43.46	20.53	80.78	25.01	57.4	16.34	102.89	130.8	31.67	36.61	31.26	70.18	17.38	10.24	68.88	38.94	65.82	22.98	11.51	28.41	37.87	17.83	47.42	43.97	35.78	389.01	19.4	35.02	7.76
ENSG00000118260	CREB1	12.01	13	21.66	8.5	10.08	5.17	12.99	10.23	11.02	12.31	20.93	26.7	18.17	18.64	22.1	9.28	24.07	20.52	11.63	29.43	17.08	17.67	26.64	11.53	17.64	16.6	21.8	22.93	25.69	15.25	32.44	23.55	28.37	33.02	18.02	18.76	24
ENSG00000118263	KLF7	17.55	6.03	17.15	9.75	4.69	5.77	7.08	14.54	17.42	11.92	22.79	9.18	7.76	16.53	17.09	13.16	21.75	9.26	12.34	21.71	8.16	8.85	37.09	19.92	13.51	4.14	9.88	12.26	11.64	5.49	14.45	13.37	17.47	13.8	7.31	8.63	12.05
ENSG00000118271	TTR	0	0	0	0	0	0	0	0	0	0.07	0	0	0	0	0	0	0	0	0	0	0	0.12	0	0.13	0	0	0	0	0	0	0	0.1	0	0.05	0	0	0
ENSG00000118276	B4GALT6	5.44	0.18	9.57	5.06	1.43	0.71	3.37	2.04	1.14	16.21	3.42	2.14	9.9	5.21	6.76	8.39	2.62	11.73	6.74	1.82	23.19	8.27	2.92	0.37	21.28	4.21	18.08	2.15	0.68	5.59	9.64	7	19.55	69.72	6.08	16.66	6.77
ENSG00000118292	C1orf54	44.12	109.67	35.24	38.86	13.11	10.43	10.23	63.6	32.41	39.53	40.92	34.18	29.48	23.42	64.79	25.48	22.61	31.15	55.51	75.11	48.6	33.87	51.77	46.01	0.73	1.22	1.47	5.25	0.75	1.25	0.44	1.35	3.72	0.65	26.04	0.83	0.32
ENSG00000118298	CA14	0.24	0	0.24	0	0	0.57	0	0.78	0.2	1.96	0.43	0.66	1.73	1.66	0.08	0.22	0.39	0.3	0.05	0.63	0.12	0.33	0.45	0.54	0.26	0.25	0.39	0.43	0.12	0.54	0.24	0.47	0.15	0.24	2.38	0.03	0.18
ENSG00000118307	CASC1	0	0	0	0	0	1.57	0	0.44	0.67	0.64	0.16	0.72	4.53	0.88	0	0.54	0.64	0.35	0.41	0.08	0.12	0.54	0.73	2.14	0.09	0.31	0.2	0.29	0.02	1.46	0.22	0.45	0.2	0.13	0.19	0.31	0.3
ENSG00000118308	LRMP	9.89	9.91	4.78	11.18	0	6.97	17.65	2.45	6.31	7.26	10.57	80.66	7.73	4.13	14.33	7.65	5.42	6.16	6.65	9.68	3.48	4.81	18.45	8.88	0	0	0	0	0	0	0.06	0	0.08	0.14	2.44	0	0
ENSG00000118322	ATP10B	0.53	0	0.48	0	0	0	0	0.07	0	0.07	0.11	0.37	1.81	0.14	0.45	0	0.47	0.04	0.03	0.33	0.02	0.24	0.25	1.86	0	0	0.04	0	0.37	0	0.27	0.04	0	0.36	0	0	0
ENSG00000118363	SPCS2	165.2	229.53	178.25	237.81	173.85	95.68	254.69	151.14	174.75	193.54	313.07	262.02	320.63	150.08	307.93	131.63	463.29	212.93	161.61	538.76	343.58	320.25	328.1	160.67	220.2	168.48	153.86	117.08	230.57	159.68	242.15	223.1	189.21	427.21	184.51	186.3	253.52
ENSG00000118369	USP35	5.44	3.95	6.79	6.29	4.5	1.9	1.77	3.42	2.91	6.03	5.34	4.7	7.98	3.47	4.97	9.59	5.4	2.39	2.53	7.09	6.25	3.75	8.93	4.28	4.03	5.22	7.64	3.2	3.75	2.35	3.11	6.69	4.84	4.84	3.4	5.06	4.83
ENSG00000118402	ELOVL4	2.74	8.23	5.27	0.5	1.69	0.78	1.81	8.45	1.48	8.93	2.46	0.94	1.76	1.11	2.49	3.43	3.96	10.19	2.38	6.64	7.5	9.05	7.13	1.07	3.43	0.95	7.96	0	0.04	3.71	4.07	8.12	8.09	9.32	2.01	7.42	7.83
ENSG00000118407	FILIP1	2.53	10.28	12.16	4.56	0	2.57	1.08	4.92	4.2	5.37	48.84	2.96	6.58	4.18	5.76	5.76	2.58	1.93	43.24	6.42	1.92	1.77	8.89	19.12	0.12	0.02	0.05	5.34	0.01	0.04	0.03	0.01	0.02	0.06	0.22	0.01	0.29
ENSG00000118412	CASP8AP2	11.7	11.25	11.27	6.27	6.39	5.54	12.93	7.77	8.04	21.16	21.78	26.36	20.08	25.96	19.59	29.34	16.91	21.66	17.71	22.81	18.4	24.75	25.22	33.02	14.73	18.65	16.69	7.97	19.57	11.01	16.79	13.81	21.22	15.51	13.52	10.64	18.59
ENSG00000118418	HMGN3	117.67	104.19	87.84	85.65	59.95	73.92	62.53	77.44	66.1	305.08	106.38	123.97	202.11	206.75	86.74	88.45	109.91	107.88	83.63	92.07	116.14	190.98	120.15	142.01	120.31	67.67	74.3	85.53	25	146.42	129.72	67.29	96.76	62.79	120.52	57.99	63.04
ENSG00000118420	UBE3D	3.41	3.46	7.24	0.58	24.05	3.27	5.73	3.61	3.11	9.92	4.35	5.93	9.17	3.49	3.33	4.65	2.53	5.4	3.29	2.25	5.11	3.88	3.78	8.96	6.2	8.14	7.05	7.37	6.9	6.56	7.1	4.09	9.05	9.61	1.81	4.31	5.91
ENSG00000118432	CNR1	0.52	0	0.09	0	0	0.59	0	0.02	0.02	2.45	0.67	3.85	0.23	1	0.18	0.11	0.11	0.05	1.43	0.01	0.03	0.3	0.21	0.04	0	0	0.34	0.93	0.12	0	0	0	0	0	0.15	0	0.2
ENSG00000118434	SPACA1	0	0	0	0	0	0	0	0	0	0	0	0	0	0	0	0	0	0.05	0	0	0	0	0	0	0	0	0	0	0	0	0	0	0	0	0	0	0
ENSG00000118454	ANKRD13C	5.44	16.95	20.89	18.44	9.41	8.45	23.86	12.49	11.99	12.68	15.81	16.4	14.05	7.51	14.03	7.55	12.32	12.65	13.73	14.22	12.59	19.37	20.69	10.86	23.57	17.69	29.2	13.44	28.78	11.92	16.74	21.7	17.01	51.37	25.66	9.31	19.89
ENSG00000118473	SGIP1	8.61	8.97	6.78	21.69	3.77	4.56	0.34	11.16	5.58	15.29	13.08	6.85	5.67	13.26	16.89	8.8	19.76	2.74	9.95	46.78	47.33	11.69	18.46	20.85	1.06	0.12	9.85	0.06	10.49	0.35	1.27	30.67	7.38	19.49	0.08	0	1.54
ENSG00000118482	PHF3	14.99	11.39	28.03	17.9	12.65	5.92	18.16	19.53	14.49	22.39	17.31	35.45	35	24.06	27.59	24.67	26.81	23.61	19.58	22.69	23.68	18.11	24.3	22.06	23.96	21.41	26.54	19.89	21.46	7.96	25.7	23.93	28.27	29.15	13.8	39.07	23.43
ENSG00000118491	ZC2HC1B	0	0	0.21	0	0	0	0	0	0.06	0	0	0	0.09	0	0.08	0.14	0.06	0	0	0.07	0.05	0	0	0	0	0	0	0.04	0	0	0	0.38	0	0	0	0	0
ENSG00000118492	ADGB	0	0	0	0	0	0	0	0.39	0	0.02	0.04	0.07	0.05	0.03	0.17	0	0.15	0.04	0.31	0.02	0.02	0.08	0.18	0	0	0	0	0.16	0	0.06	0	0	0	0	0.03	0	0
ENSG00000118495	PLAGL1	16.11	20.55	23.06	14.92	0.01	4.21	3.51	10.75	31.07	4.69	22.17	11.04	5.17	8.02	21.08	7.74	16.54	18.9	21.38	12.47	8.88	36.86	118.74	13.4	10.42	18.41	13.21	18.41	0	3.13	40.16	9.48	0.02	37.75	27.86	0.38	0.02
ENSG00000118496	FBXO30	7.64	3.43	9.5	5.16	3.43	0.98	3.48	6.45	4.48	3.4	3.98	4.32	4.38	5.36	6.38	3.8	7.04	6.23	9.47	6.28	7.4	5.63	13.17	4.72	9.44	12.92	11.25	8.13	10.4	3.53	6.14	8.86	4.57	8.11	4.89	6.89	6.1
ENSG00000118503	TNFAIP3	25.12	7.99	8.03	23.28	7.94	7.75	9.24	3.77	54.32	38.58	26.36	75.72	5.91	49.2	50.16	30.79	72.04	24.18	35.32	65.89	84.32	27.51	20.81	39.97	29.27	13.36	10.73	4.42	19.45	8.21	13.88	28.57	8.59	31.26	4.96	1.75	52.31
ENSG00000118507	AKAP7	3.33	3.54	3.84	29.4	4.88	4.58	7.24	2.19	15.54	2.33	9.52	9.88	5.78	9.86	7.76	12.43	5.32	8.22	5.89	5.53	6.69	5.89	9.96	11.03	1.14	4.12	5.2	6.3	1.78	3.56	2.98	3.61	3.02	2.67	5.33	2.97	3.85
ENSG00000118508	RAB32	51.51	27.37	140.8	90.7	35.99	12.24	65.33	94.87	53.58	14.86	60.64	15.52	8.66	67.26	87.98	31.34	32.09	53.19	26.23	65.49	40.08	63.87	65.04	12.99	59.83	33.66	148.18	15.35	142.09	69.27	59.05	119.76	77.6	55.07	57.34	49.12	82.07
ENSG00000118513	MYB	4.13	0	1.42	6.64	1.69	1.43	1.42	0.09	0.35	12.93	2.53	5.73	0.28	3.46	4.25	1.47	1.4	1.38	0.97	1.38	1.1	0.41	0.5	1.16	0.79	0.64	1.63	0.59	0.16	0.48	1.17	0.56	0.76	1.32	2.26	1.81	0.65
ENSG00000118514	ALDH8A1	0.55	5.29	0	0.29	0	0.88	0	0.61	1.07	0.58	0.2	2.39	0.28	1.45	1.29	0.43	0.51	0.65	0.77	0.62	0.94	0.37	0.18	4.46	0.38	0.03	0.34	0.05	0.05	0.12	0	0.07	0.59	0.45	0.17	0.06	0.1
ENSG00000118515	SGK1	252.13	72.85	158.45	28.75	45.5	18.51	46.52	40.69	253.27	114.86	79.51	88.34	50.67	54.71	364.76	48.38	94.8	143.39	217.54	123.94	35.53	104.73	120.38	71.13	42.06	27.55	30.4	16.84	59.03	14.71	22.12	91.38	34.19	58.75	31.44	55.56	207.15
ENSG00000118518	RNF146	28.39	29.16	67.48	39.14	27.86	13.17	19.66	29.77	44.36	25.15	44.34	45.45	143.49	35.05	42.39	31.5	32.03	36.14	49.91	44.73	43.35	43.94	105.77	39	16.52	20.56	39.24	11.08	19.91	14.28	13.65	25.79	14.23	27.86	19.94	15.68	24.63
ENSG00000118520	ARG1	0	0	0	0	0	0	0	0.13	0.14	0.14	0.14	0.41	0.1	0	0.36	0.08	0	0.06	1.12	0.14	0.06	0.21	0.3	0.08	0	0.16	0.03	0	0.03	0.39	0	0	0	0.15	0.03	0	0
ENSG00000118523	CTGF	466.12	119.08	192.46	148.43	189.74	82.66	278.32	99.48	741.1	179.86	445.17	135.55	104.96	39.12	608.38	35.65	154.39	80.84	505.97	315.22	129.47	82.09	338.11	115.43	80.21	61.23	297.76	105.4	211.63	6.32	117.75	241.34	105.46	265.32	799.35	276.45	750.92
ENSG00000118526	TCF21	0	0	0	0	0	0.44	0	0.52	0.08	0.18	0	0	0.05	0.22	0.08	0	0.05	0.01	2.3	0.01	0.08	0.14	0.75	0	0	0.02	0.07	0.36	0	0.04	0	8.57	0	0	0.03	0.03	0.01
ENSG00000118557	PMFBP1	0.94	1.29	1.67	0.7	5.25	4.86	0	2.8	0.65	1.74	1.87	2.04	5.74	0.41	1.25	2.09	1.3	1.48	0.63	1.71	4.17	1.49	1.93	4.1	1.9	0.6	1.35	1.6	0	0.15	0.07	0.31	2.76	0.75	0.61	0.49	0.43
ENSG00000118564	FBXL5	35.82	46.27	57.24	65.14	68.81	21.47	43.57	40.9	41.74	32.42	81.35	61.54	68.81	29.89	70.29	23.2	65.82	76.37	60.19	57.89	76.16	94.14	84.02	45.73	40.2	27.01	46.1	32.28	25.56	41.07	33.45	31.89	29.07	36.55	42.25	25.05	32.38
ENSG00000118579	MED28	10.75	50.19	26.16	16.04	19.15	22.5	15.99	32.29	16.53	24.81	24.07	25.31	24.71	21.84	31.83	5.68	47.6	43.56	14.56	30.88	34.74	41.66	38.45	7.45	74.38	64.12	58.13	47.57	26.44	55.06	69.62	53.55	56.97	69.4	31.98	52.01	49.09
ENSG00000118596	SLC16A7	2.7	3.15	2.92	3.01	2.43	2.18	0.23	5.3	1.25	2.28	1.32	6.32	0.69	1.32	2.45	3.29	5.72	2.49	7.37	2.7	5.92	8.17	3.93	2.76	0	4.08	11.22	0	13.58	2	6.38	6.12	2.59	4.62	12.03	0.84	8.33
ENSG00000118600	TMEM5	16.56	27.74	14.79	16.85	8.97	6.89	30.88	14.27	11.01	6.26	17.27	11.53	16.02	14.11	9.91	9.26	10.1	24.05	11.13	10.4	18.01	23.26	21.08	11.62	25.83	33.69	37.18	31.61	15.25	24.12	18.53	21.61	17.28	34.27	25.91	20.92	23.29
ENSG00000118620	ZNF430	3	12.57	8.46	5.71	7.03	6.78	4.43	3.14	3.35	8.04	7.12	14.37	31.49	7.57	11.87	10.9	8.62	5.78	5.15	8.79	7	5.7	10.6	10.11	6.29	4.54	5.77	4.98	5.6	4.24	3.96	5.18	13.42	4.09	5.28	4.48	3.99
ENSG00000118640	VAMP8	244.62	206.36	52.6	235.29	306.73	468.38	81.36	79.24	120.12	119.35	354.45	238.08	354.23	391.45	308.55	262.38	258.58	132.97	145.08	391.86	179.82	94.04	137.42	204.9	0	177.29	0.61	0.8	15.24	271.83	164.03	1.11	0.61	0.83	0.66	111.28	51.1
ENSG00000118655	DCLRE1B	4.41	7.38	5.94	9.69	11.36	1.51	12.3	7.83	5.9	5.89	6.77	3.64	2.41	2.73	5.89	3.79	3.55	11.07	2.71	11.02	6.98	4.52	8.87	3.56	31.06	22.1	17.08	12.82	21.05	4.42	11.63	14.41	17.02	16.19	18.18	13.97	18.18
ENSG00000118680	MYL12B	461.72	323.75	464.38	435.55	483.68	256.75	389.22	206.27	410.96	372.06	500.18	299.16	535.02	447.01	548.01	194.22	416.8	340.81	326.9	387.49	619.95	461.84	218.84	351.49	258.43	343.28	550	328.28	426.38	585.02	736.63	466.44	209.26	328.78	385.55	293.12	484.47
ENSG00000118689	FOXO3	14.05	4.64	22.93	15.1	4.08	5.42	9.77	10.42	25.24	17.17	19.91	16.79	21.75	34.76	18.88	16.59	18.17	14.32	32.24	27.45	12.48	15.75	24.15	22.32	11.31	14.65	17.84	12.63	16.79	16.84	19.28	17.61	22.45	19.59	8.85	7.1	12.08
ENSG00000118690	ARMC2	3.1	1.27	2.71	9.03	0	1.62	2.96	4.06	3.04	2.78	3.51	3.84	3.97	2.44	2.55	1.07	2.03	2.57	2.33	2.96	2.51	2.99	5.16	2.13	2	1.65	3.85	2.65	3.99	2.06	1.95	1.83	3.29	3.08	1.95	2.09	3.38
ENSG00000118702	GHRH	0	0	0	0	0	0	0	0	0	0	0	0	0	0	0	0	0	0	0	0	0	0.17	0	0.19	0	0	0	0	0	0	0	0	0	0	0	0	0
ENSG00000118705	RPN2	216.83	441.4	278.62	205.93	293.08	102.47	251.72	336.01	207.21	90.22	256.41	122.38	139.5	153.61	133.78	158.97	214.28	220.62	91.9	277.44	194.4	157.29	188.18	157.76	321.51	281.8	336.44	371.27	558.65	369.26	339.15	292.01	441.16	395.82	196.12	266.3	328.95
ENSG00000118707	TGIF2	6.91	9.55	24.47	13.05	10.81	6.26	13.35	7.84	5.31	4.36	9.11	14.12	9.41	28.68	8.15	3.01	20.02	8.41	5	14.27	5.8	2.68	14.66	13.41	11.63	15.37	7.92	18.31	21.01	24.83	16.81	17.19	16.97	25.77	14.65	19.82	7.63
ENSG00000118729	CASQ2	2.64	0	14.09	34.51	0	1.9	15.8	17.28	0	0.18	0.42	0.33	1.1	0.14	0.14	0.27	0.06	0.71	172.81	0.04	0.01	0.12	15.19	0.19	0	0	0	0	0.01	0.05	0	0	0	0	0	0.01	0
ENSG00000118733	OLFM3	0	0	0	0	0	0	0	0	0.02	3.08	0	0	0	0	0.02	0	0	0.02	0.03	0	0	0	0.06	0	0	0	0	0	0	0	0	0	0	0.04	0.14	0	0
ENSG00000118762	PKD2	18.41	17.04	51.46	31.08	4.83	3.7	12.55	9.99	9.39	10.74	16.21	12.55	17.62	10.96	18.7	7.43	15.83	21.94	15.19	13.73	24.37	36.16	42.47	12.4	9.27	9.81	21.6	5.54	9.69	7.58	8.03	17.46	19.47	36.38	24.28	9.01	19.02
ENSG00000118777	ABCG2	1.48	2.39	7.71	1.63	0.01	0.63	0	1.5	0.82	0.97	1.07	1.33	5.87	0.08	0.7	0.64	0.6	0.84	0.96	0.58	0.47	3.1	1.84	0.14	3.65	9.05	4.02	4.48	10.84	11.33	6.76	3.26	27.84	2.91	1.19	0.11	1.22
ENSG00000118785	SPP1	809.98	276.73	29.67	8.38	3469.18	37.14	356.83	13.08	329.31	63.87	544.5	75.28	10.93	556.25	19.49	472.57	369.86	66.75	96.69	497.6	1354.44	2403.82	844.91	79.4	16.75	3.71	0.84	4.66	0.23	3.66	0.37	21.86	1.97	482.18	0.52	0.33	0.48
ENSG00000118804	STBD1	4.67	6.79	9	5.4	0	2.77	3.66	8.96	1.07	0.16	4.34	2.6	1.6	1.08	1.22	0.99	5.79	1.77	8.42	1.66	2.21	5.31	3.04	0.6	1.89	12.93	4.45	0.87	3.9	2.69	8.94	8.27	6.2	2.65	2.24	4.38	4.36
ENSG00000118816	CCNI	107.07	156.07	214.88	190.8	65.3	107.43	103.33	182.13	166.77	294.52	236.02	185.46	402.55	188.87	194.82	121.99	194.76	163.81	170.88	243	216.98	240.36	319.91	192.01	76.45	109.56	179.93	83.9	104.37	95.78	143.42	193.37	151.85	156.13	206.15	110.99	88.63
ENSG00000118849	RARRES1	4.92	6.72	15.98	12.13	0	8.89	13.93	3.76	8.07	14.89	24.6	31.54	0.75	2.56	51.35	4.64	259.81	25.96	56.87	31.42	61.96	9.23	17.1	56.47	0	1.47	2.05	0	0.16	5.49	2.21	0	0	6.36	0.02	0.65	0.67
ENSG00000118855	MFSD1	80.32	86.18	169.42	123.95	59.86	18.3	97.76	64.66	88.72	54.29	113.32	58.52	47.19	60.44	138.51	72.47	112.57	130.45	91.87	188.06	140.82	108.35	139.04	51.65	93.86	101.45	69.69	31.47	53.65	17.08	40	109.33	78.5	146.63	30.51	53.02	67.77
ENSG00000118873	RAB3GAP2	15.49	14.63	12.03	9.25	14.95	4.98	11.72	4.81	20.55	16.4	25.19	25.03	23.12	35.59	19.94	9.6	22.17	14.85	14.95	20.21	16.43	30.86	20.66	20.3	16.58	9.98	13.89	19.25	19.36	16.66	15.51	17.85	11.53	22.91	28.39	13.64	10.79
ENSG00000118894	EEF2KMT	13.58	7.47	11.69	6.66	10.54	4.76	10.61	10.46	5.74	2.16	3.97	3.75	4.1	5.08	3.85	1.26	4.92	10.2	3.09	3.28	7.23	7.43	13.8	4.44	17.65	20.53	12.38	19.16	16.48	24.2	12.89	9.62	16.87	18.22	5.98	14.18	17.8
ENSG00000118898	PPL	11.99	0	2.75	2.44	0	8.99	0.77	4.52	1.99	6.21	2.68	38.72	41.57	21.22	9.25	1.43	19.23	3.82	2.16	5.78	0.31	0.94	2.53	6.62	0.04	0.19	0.17	1.88	0.77	34.78	18.53	0.03	0.17	0.43	0.19	5.84	0.98
ENSG00000118900	UBN1	19.58	20.44	36.61	23.49	10.16	18.5	7.24	19.5	24.36	35.73	18.21	16.83	16.42	40.61	18.96	56.51	16.84	31.97	50.31	24.08	16.38	14.43	24.72	44.83	23.89	25.69	30.16	27.11	29.67	23.4	24.89	17.51	27.6	27.34	18.59	27.84	26.52
ENSG00000118903	BTF3P11	0	0	0	0	0	0	0	0	0	0	0	0	0	0	0	0	0	0	0	0	0	0	0	0	0	0	0	0	0	0	0	0	0	0	0	0	0
ENSG00000118922	KLF12	2.91	1.97	6.64	4.44	1.24	1.05	6.12	4.34	3.3	4.16	4.9	9.88	4.53	1.86	5.28	1.39	4.35	0.92	2.03	4.14	3.8	2.23	5.61	4.51	3.18	0.1	9.89	5.18	7.64	1.47	2.03	7.81	5.78	3.88	6.15	3.68	3.44
ENSG00000118939	UCHL3	39.81	63.39	55.83	12.88	103.89	29.68	98.74	36.12	56.55	42.05	98.95	31.7	44.43	56.22	58.12	36.61	59.13	41.4	56.16	99.53	51.63	38.84	47.14	28.72	94.53	91.98	91.67	96.66	133.26	145.37	123.84	63.47	100.47	95.79	73.03	132.38	60.31
ENSG00000118946	PCDH17	4.39	3.95	6.32	6.76	0.71	2.77	1.68	4.12	6.28	27.27	5.24	3.12	9.4	4.39	3.28	4.93	2.94	5.39	5.42	5.44	10.36	2.97	15.11	2.49	0	0	0.02	0	0	0	0.02	0.09	0	0	0.13	0.17	0
ENSG00000118960	HS1BP3	19.33	23.02	28.4	15.92	22.61	11.49	11.32	18.45	15.68	5.22	21.12	7.72	13.37	15.7	11.03	6.11	9.11	9.82	5.05	9.73	17.7	18.8	17.02	11.06	7.25	24.02	17.9	8.54	17.56	13.62	6.49	20.8	25.23	24.99	21.84	9.81	4.41
ENSG00000118961	LDAH	9.31	10.96	23.86	9.32	11.41	2.8	24.63	4.31	5.36	4.9	9.64	10.89	4.39	21.11	8.78	4.63	5.79	14.4	3.03	7.48	14.27	9.69	11.19	7.15	3.58	3.23	20.52	17.29	7.4	13.71	18.05	14.05	16.61	26.93	16.95	11.23	9.25
ENSG00000118965	WDR35	6.17	5.86	8.17	5.73	1.85	1.83	7.94	6.54	5.6	5.72	8.97	5.91	9.6	3.69	4.96	4.17	3.86	7.61	5.44	5.06	11.22	7.64	11.44	10.76	8.12	11.37	9.09	13.45	9.34	3.43	6.05	9.22	7.14	10.94	13.61	8.36	4.46
ENSG00000118971	CCND2	13.24	22.17	5.26	9.28	2.11	4.42	3.64	2.57	3.83	6.07	9.25	72.31	163.61	5.48	11.64	4.33	25.84	21.33	27.82	29.7	10.35	5.24	8.56	10.02	0	0.09	0.77	14.43	0	0	0.03	0	0.01	0.01	58.7	0.31	0
ENSG00000118972	FGF23	0	0	0	0	0	0.4	0	0	0	0	0.05	0	0	0	0	0	0	0	0	0	0	0	0.03	0.02	0	0	0	0	0	0	0	0	0	0	0	0	0
ENSG00000118976	OTUD4P1	0.01	0	0	0	0	0	0	0	0	0.02	0	0.08	0	0.05	0.06	0	0.02	0	0.02	0.05	0.06	0.01	0.08	0	0	0.01	0.07	0	0	0	0.01	0	0.01	0.02	0	0	0.01
ENSG00000118985	ELL2	20.48	18.55	24.46	13.16	42.89	15.1	31.59	46.87	66.54	42.26	48.58	42.41	26.94	29.61	42.44	24.64	66.56	58.27	67.58	86.99	48.79	65.15	37.67	18.09	112.14	37.14	60.31	16.37	141.72	19.17	27.59	52.53	41.01	25.77	31.17	6.16	58.06
ENSG00000118990	GLRXP3	0	0	0	0	0	0	0	0	0	0	0	0	0	0	0	0	0	0	0	0	0	0	0	0	0	0	0	0	0	0	0	0	0	0	0	0	0
ENSG00000118997	DNAH7	0.5	0	0.36	0	0	1.09	1.22	0.96	0.54	0.67	0.49	1	4.43	0.5	0.21	0.03	0.29	0.31	0.27	0.25	1.71	2.2	0.97	0.71	0.03	0.65	0.55	0	0.32	0.53	0.21	0.26	0.11	0.14	0.12	0.18	0.46
ENSG00000119004	CYP20A1	10.84	11.62	17.75	8.11	11	7.82	27.37	12.5	14.46	9.62	19.51	14.09	16.42	7.34	16.77	9.55	9.9	12.72	11.09	15.57	13.4	26.59	17.69	7.16	19.42	10.42	17.47	11.56	20.5	16.84	10.2	24.87	15.92	17.65	15.85	14.18	13.38
ENSG00000119013	NDUFB3	162.91	92.47	101	56.69	187.86	56.42	105.54	120.36	83.86	76.45	180.82	64.18	61.36	154.51	71.45	62.92	98.46	129.52	98.43	117.89	122.68	113.37	94.44	55.79	130.92	116.7	84.65	155.64	127.17	160.48	109.99	123.77	161.94	122.03	94.51	80.41	94.61
ENSG00000119041	GTF3C3	37.75	25.88	18.49	18.96	8.25	5.78	25.02	7.82	13.62	18.7	24.96	24.33	22.22	33.88	21.42	8.83	23.19	16.25	8.66	21.01	27.21	23.13	24.03	18.91	33.87	24.98	24.89	21.02	20.68	16.88	20.71	22.78	24.85	24.37	19.32	17.18	18.31
ENSG00000119042	SATB2	6.88	4.84	6.62	4.94	0	0.76	6.35	5.34	7.62	7.89	10.09	1.62	1.31	1.74	4.2	3.45	1.57	6.03	2.17	2.29	3.88	0.6	9.92	4.39	17.73	11.74	12.58	9.03	6.59	1.67	5.02	16.76	11.1	13.43	5.69	6.87	5.31
ENSG00000119048	UBE2B	71.81	108.91	128.79	72.51	74.69	60.88	68.7	137.12	91.61	168.5	188.75	142.27	186.08	174.75	204.62	104.02	216.9	174.83	210.78	210.08	153.02	134.69	127.3	120.32	64.64	113.22	101.42	78.82	74.3	56.81	80.89	78.11	63.13	65.06	94.48	67.96	76.52
ENSG00000119121	TRPM6	0.12	0.36	1.03	0.28	0	0.05	0	0.03	0.05	0.17	0.08	0.29	0.27	0.22	0.3	0.22	0.2	0.2	0.33	0.03	0.52	0.05	0.09	0.02	0	2.51	0.08	3.86	0	0	0.15	3.49	0.09	0.1	0.06	0.02	0.01
ENSG00000119125	GDA	8.61	0	0	0.46	0	0.01	0.01	0.01	0.01	0.27	0.06	0.02	0.01	3.19	0.05	0	0.06	0	0.14	0.07	7.07	0.1	0.08	0.06	0	1.96	0	8.2	0	0.02	4.43	0.01	0	0	0.14	0	78.62
ENSG00000119138	KLF9	23.17	8.82	16.7	20.23	6.55	6.99	4.96	12.58	46.28	24.44	37.48	22.27	30.3	8.07	45.84	9.73	27.87	19.72	78.45	38.57	50.7	38.98	36.86	18.75	1.89	3.32	19.31	2.72	13.45	1.56	1.51	11.65	4.55	5.36	15.28	1.72	3.51
ENSG00000119139	TJP2	15.95	10.94	23.72	12.11	16.81	5.47	17.12	10.44	11.27	6.51	14.05	12.92	95.22	45.4	26.83	5.23	48.66	27.45	14.89	36.6	9.67	8.36	17.81	17.01	43.5	46.06	37.07	48.64	138.06	55.83	76.11	34.26	86.61	32.2	19.99	82.41	165.71
ENSG00000119147	C2orf40	1.78	0	2.59	3.4	0	2	0	0.49	0.55	0.78	0.32	4.3	413.09	0.48	0.58	0	0	0.21	6.75	0.13	0	3.68	3.44	0.23	0	0	0	0.07	0	0	0	0	0	0	0.2	0	0
ENSG00000119185	ITGB1BP1	96.81	120.68	119.43	188.81	241.16	59.12	138.48	160.32	161.8	72.11	279.9	86.28	70.17	69.56	82.14	83.7	60.82	102.28	80.08	144.86	183.52	60.67	100.23	199.75	140.45	101.37	125.94	120.41	156.6	88.45	118.23	113.53	196.66	145.34	158.37	142.61	75.21
ENSG00000119203	CPSF3	25.05	40.94	43.05	43.26	40.18	18.96	104.49	24.84	30.82	29.49	54.65	24.62	27.33	45.12	27.24	13.82	23.05	26.79	16.14	28.74	68.6	33.91	36.83	33.53	31.04	74.6	60.19	91.09	55.68	72.14	53.46	40.04	71.6	75.36	59.44	62.44	44.49
ENSG00000119227	PIGZ	4.79	0.22	2.89	1.62	0.94	3.29	0.77	4.09	10.98	0.61	1.5	1.54	0.84	3.71	1.41	1.51	0.45	1.5	1.66	3.48	3.46	2.7	1.42	6.61	0	1.4	0.42	0.01	0.92	1.93	0.4	1.16	1.49	1.57	1.86	3.42	3.38
ENSG00000119231	SENP5	16.97	24.93	20.41	23.08	38.03	8.73	18.26	14.06	25.07	16.21	13.48	26.1	24.26	41.87	24.98	13.04	21.32	20.78	12.19	22.97	48.09	22.87	21.37	13.27	20.71	17.36	24.42	20.35	17.5	8.87	12.84	22.94	16.95	15.13	12.71	30.37	19.87
ENSG00000119242	CCDC92	21.29	23.37	43.05	42.93	10.72	14.9	19.09	35.68	18.59	8.45	23.37	12.69	35.05	7.59	16.82	9.33	18	7.4	12.14	22.93	24.41	10.98	33.95	14.67	3.96	9.13	21.62	5.33	15.77	9.43	3.57	16.63	20.16	6.83	36.11	19.59	5.48
ENSG00000119280	C1orf198	22.66	11.62	21.86	31.75	7.31	25.79	52.35	8.18	26.56	23.33	15.33	14.38	19.84	25.37	13.6	2.97	25.35	5.99	20.89	21.88	20.56	76.82	30.33	24.7	6.58	10.43	24.21	25.53	9.52	25.53	12.1	20.94	17.99	27.77	192.9	5.92	10.62
ENSG00000119283	TRIM67	0	0	0.02	0	0	0	0	0	0.01	0.39	0.03	0.02	0.01	0.04	0.01	0	0.01	0.02	0.08	0.02	0.06	0.01	0.07	0.03	0	0.01	0.04	0	0.09	0	0	0	0	0.02	1.27	0.01	0
ENSG00000119285	HEATR1	16.8	16.61	15.65	6.67	7.41	3.23	32.72	8.1	4.92	6.35	12.44	13.89	7.92	9.85	9.52	5.1	12.74	11.46	8.35	9.94	12.89	14.7	9.53	6.2	28.45	36.16	21.69	73.55	25.29	16.36	26.83	23.69	21.61	26.81	34.9	25.95	15.1
ENSG00000119314	PTBP3	27.17	23.94	21	19.93	9.77	7.6	15.97	7.42	16.52	23.87	42.19	37.84	14.66	107.89	53.91	13.41	69.25	35.94	22.9	59.65	49.26	29.93	31.86	21.68	30.71	39.21	35.12	22.91	53.98	38.53	56.09	24.36	26.75	35.33	32.54	21.43	37.14
ENSG00000119318	RAD23B	67.3	67.5	114.86	71.47	44.44	27.24	69.38	49.36	62.93	81.54	85.53	48.68	151.06	175.24	121.9	54.66	133.04	126.71	89.94	98.91	76.93	106.22	92.11	37.41	148.73	106.56	108.43	60.77	149.85	135.59	147.23	135.46	78.63	107.77	75.25	134.78	151.82
ENSG00000119321	FKBP15	20.9	26.95	21.74	30.34	10.54	7.37	12.3	11.75	13.7	11.38	21.38	16.5	12.99	16.12	29.35	23.04	28.06	20.16	11.94	30.86	16.64	17.79	22.74	15.07	42.42	16.08	26.07	14.13	29.43	14.05	27.35	54.7	22.4	26.31	15.69	21.78	38.73
ENSG00000119326	CTNNAL1	48.66	38.29	82.86	15.57	33.5	15.44	86.64	17.79	27.43	50.85	136.51	28.52	132.49	56.34	144.64	17.91	44.91	82.15	45.96	88.19	49.86	63.23	34.49	34.64	156.48	99.83	161.72	132.88	277.87	301.16	308.16	99.91	197.66	182.43	59.48	182.79	112.88
ENSG00000119328	FAM206A	11.92	21.9	10.96	5.95	14.67	9.16	10.52	8.31	10.19	9.28	10.64	10.06	32.11	31.81	21.1	5.18	23.96	14.28	8.9	19.21	10.8	15.08	21.78	14.72	18.04	19.28	15.47	15.84	18.88	19.28	21.66	26.4	8.18	11.52	10.01	26.37	25.3
ENSG00000119333	WDR34	29.39	33.15	28.76	40.03	19.53	51.01	46.95	28.94	23.62	51.89	26.26	15.32	48.57	48.02	27.99	12.14	26.41	42	6.91	19.97	32.43	22.5	23.18	31.32	65.52	45.83	109.9	32.88	133.41	138.42	72.54	86.3	56	36.97	44.02	115.35	164.48
ENSG00000119335	SET	335.63	344.17	449.78	299.46	272.86	112.2	458.62	205.52	161.94	433.98	360.31	262.5	207.76	517.93	649.95	178.59	524.25	565.12	248.31	413.58	319.52	349.26	342.92	180.33	992.75	473.34	714.77	689.19	930.89	664.34	768.16	883.75	373.11	490.04	392.27	813.3	836.43
ENSG00000119383	PTPA	109.31	113.45	323.19	204.19	119.07	49.02	135.56	73.29	92.03	77.4	187.1	45.12	74.66	133.88	101.57	30.45	80.41	73.71	99.29	68.26	118.67	92.49	124.65	37.01	85.66	97.16	186.55	162.8	184.83	142.26	123.58	100.23	99.23	49.53	93.48	140.09	134.16
ENSG00000119392	GLE1	16.17	23.74	21.8	14.48	8.89	8.09	16.14	9.69	9.67	12.32	15.82	16.01	15.49	41.67	18.38	10.22	16.7	17.96	7.88	15.32	16.44	15.21	17.57	11.96	28.93	23.95	38.8	42.84	59.3	23.91	33.15	38.86	31.82	19.57	14.89	44.59	63.45
ENSG00000119396	RAB14	46.01	41.62	51.26	40.65	23.12	19.96	36.85	32.02	26.98	43.7	64.32	46.41	64.8	84.79	96.46	29.17	88.5	76.98	46.47	71.79	49.82	58.32	66.97	24.83	45.5	39.31	54.39	35.09	75.56	52.7	63.41	72.37	39.26	40.65	30.27	72.31	83.81
ENSG00000119397	CNTRL	9.71	12.99	3.81	10.41	6.6	5.01	10.62	3.45	7.14	16.59	13.84	34.69	19.69	12.14	19.69	20.55	14.64	10.66	8.81	15.44	13.1	8.64	15.1	18.9	18.94	5.78	12.4	8.62	12.09	15.16	10.2	12.7	7.66	8.99	9.77	12.32	11.48
ENSG00000119401	TRIM32	7.9	5.83	15.48	3.79	2.95	2.76	4.64	5.94	3.38	3.24	6.6	4.9	5.23	6.35	12.48	2.14	13.82	6.8	3.71	9.82	6.04	6.93	8.12	3	22.95	11.71	18.69	14.69	25.52	14.73	20.15	22.06	11.28	19.77	14.35	23.84	29.89
ENSG00000119402	FBXW2	27.21	23.96	40.84	22.94	14.66	10.07	29.1	20.97	10.58	19.11	20.54	22.42	19.68	42.78	52.33	5.95	49.63	34.01	12.26	29.07	28.77	23.89	38.99	8.52	57.92	33.65	64.04	39.89	60.4	31.58	47.67	65.9	31.76	28.8	23.6	66.73	68.33
ENSG00000119403	PHF19	34.99	54.5	44.48	80.55	58.13	13.54	65.77	29.39	19.63	38.7	50.39	28.41	15.04	20.96	72.26	13.21	29.63	48.75	7.35	22.17	31.33	28.64	20.24	18.39	101.72	100.23	171.03	87.84	128.68	84.71	86.08	146.13	93.89	61.55	62.32	114.78	140.05
ENSG00000119408	NEK6	29.01	30.86	60.7	42.16	12.85	12.6	54.74	13.65	19.11	5.48	19.07	18.13	2.81	29.59	58.47	27.78	31.39	25.65	13.05	37.46	49.09	25.9	39.25	11.38	28.37	18.3	68.33	34.91	52.88	52.55	72.56	114.27	77.51	59.92	32.14	51.33	68.7
ENSG00000119411	BSPRY	1.41	0	0.46	0	0	12.26	0	0.11	0	8.17	0.53	4.33	31.21	5.97	0.35	0	3.96	0.14	0.08	11.97	0.28	0.26	1.9	1.73	0	0.05	0.04	0	0	27.51	29.21	0	0	0	0	0	0.03
ENSG00000119414	PPP6C	18.85	23.68	23.53	23.89	22.12	10.35	24.12	15.07	13.77	23.63	26.42	27.85	30.84	36.77	36.19	11.46	31.16	23.66	24.68	30.66	28.5	32.93	31.86	18.07	41.33	24.16	45.27	33.22	46.02	30.53	36.96	43.15	28.21	32.16	22.68	43.4	45.22
ENSG00000119421	NDUFA8	96.78	100.68	97.31	61.24	56.14	39.72	57.36	72.06	54.68	47.11	59.2	30.96	50.04	135.6	82.11	26.71	109.11	85.71	54.05	52.03	67.47	95.43	79.03	53.1	123.97	105.83	141.34	130.21	156.55	191.76	147.42	183.79	90.19	67.44	56.79	216.59	207.87
ENSG00000119431	HDHD3	23.03	8.31	15.57	9.25	0	15.87	14.32	9.52	5.25	7.39	6.66	11.24	37.26	17.46	8.67	4.39	22.55	3.28	4.12	6.83	9.14	10.13	8.9	13.11	5.84	15.22	17.63	12.95	9.65	28.65	18.37	0	7.01	5.7	7.13	22.34	18.77
ENSG00000119440	LCN1P1	0	0	0	0	0	0	0	0	0	0	0	0	0.9	0	0	0	0	0	0	0.17	0	0	0	0	0	0	0	0	0	0	0	0	0	0	0	0	0
ENSG00000119446	RBM18	13.3	27.28	18.18	8.08	9.53	3.42	13.78	8.6	4.17	9.38	14.22	8.06	8.63	13.17	20.16	3.45	30.65	14.47	9.97	17.77	12.73	21.9	15.65	5	26.32	19.01	33.78	22.19	27.74	20.8	21.62	25.26	11.57	11.21	12.84	24.78	25.06
ENSG00000119457	SLC46A2	0	1.01	0.05	0	3.36	1.54	0	0.21	0.04	0.13	0	0.04	0	0.03	0.04	0	0.06	0.17	0.32	0.09	0.43	0.09	0.32	0.13	0	0.29	0.08	0.14	0.06	0	0	0	0	0	0	0	0
ENSG00000119471	HSDL2	21.87	22.4	15.31	18.05	22.99	10.5	17.13	9.34	15.15	9.19	10.74	14.11	21.39	20.48	19.62	6.47	23.51	26.91	36.97	10.99	32.39	29.41	28.31	13.78	43.3	41.87	44.9	29.47	87.91	48.52	51.57	25.41	27.66	28.71	23	22.09	59.81
ENSG00000119487	MAPKAP1	72.16	54.21	116.06	95.18	95.7	19.9	51.66	53.13	26.33	19.57	46.05	24.35	34.46	50.18	88.12	28.84	44.16	66.05	32.38	71.89	54.9	38.02	54.79	32.04	240.97	53.71	102.7	103.17	158.87	121.63	127.29	232.1	92.77	116.29	54.82	141.59	158.11
ENSG00000119508	NR4A3	2.19	0.67	0.82	0.69	0	1.25	0.72	0.42	10.64	5.94	2.18	6.44	8.2	1.7	9.13	2.19	4.07	7.74	51.32	6.5	5.58	54.33	3.7	0.94	0.76	0.13	0.45	0.74	0.28	0.33	0.75	1.15	1.06	0.44	0.46	0.5	1.41
ENSG00000119509	INVS	8.38	7.51	11.6	12.48	2.91	2.14	8.56	2.8	5.67	3.57	8.37	5.42	5.29	10.49	6.65	3.73	5.36	8.46	2.47	3.98	10.76	4.78	9.43	8.31	11.52	9.06	12	5.76	9.48	11.94	9.19	12.44	6.39	12.5	6.06	10.55	12.19
ENSG00000119514	GALNT12	29.78	2.42	12.01	14.98	4.36	15.24	6.19	0.64	0.66	10.16	32.4	10.03	48.16	11.11	22.54	4.22	11.16	14.93	6.4	2.45	4.81	19.81	11.22	8.84	0	0.26	2.93	0.05	8.91	23.59	8.19	0	1.67	5.55	2.46	0.41	4.76
ENSG00000119522	DENND1A	14.15	8.91	22.61	7.84	6.91	1.68	24.99	7.25	12.27	10.59	13.04	7.28	8.95	17.25	18.88	3.69	13.32	19.54	7.17	16.35	10.22	10.83	14.15	15.63	13.7	34.22	27.34	6.92	33.77	47.65	21.68	24.68	12.28	8.77	6.72	41.63	31.24
ENSG00000119523	ALG2	23.78	28.17	36.16	38.57	38.21	14.6	17.99	21.66	32.58	13.42	30.46	18.49	40.07	26.67	35.12	10.29	41.76	26.29	24.86	40.25	32.68	44.81	36.7	27.07	37.94	28.03	43.93	24.85	64.06	44.99	46.51	54.13	25.63	65.52	22.63	53.97	55.36
ENSG00000119535	CSF3R	10.45	12.64	4.21	41.5	6.01	3.26	6.9	5.07	6.13	7.43	10.19	6.8	4.79	3.93	18.86	67.7	14.04	18.98	20.42	25.51	20.08	22.4	11.81	14.86	0	0.06	0.03	0	0.03	0.02	0	0	0	0.03	0.03	0	0
ENSG00000119537	KDSR	53.8	37.01	33.09	48.79	45.69	13.13	13.41	29.11	7.61	21.59	28.42	26.45	27.7	22.41	35.43	13.67	46.71	32.96	24.42	45.66	101.95	31.34	22.67	16.71	55.61	69.17	70.09	38.78	55.09	33.84	37.19	64.31	26.37	89.36	20.29	47.04	69.8
ENSG00000119541	VPS4B	38.27	27.65	34.19	26.74	22.82	11.6	23.03	18.29	8.76	39.38	28.83	42.18	29.04	36.24	32.54	26.83	31.84	26.13	22.12	42.34	34.9	26.26	23.63	19.82	26.4	39.66	43.66	23.93	36.64	27.38	39.61	18.65	15.47	50.38	28.05	28.57	37.68
ENSG00000119547	ONECUT2	0.85	0	2.01	0.01	0	0.04	0.21	1.72	0.08	0.97	0.18	0.01	0.01	0.07	0.12	0.25	0.04	0	0.02	0.16	0.03	0.07	0.07	0.57	1.2	0.67	0.72	0	0.93	0.88	0.12	0	0.06	1.28	0.87	0.38	0.22
ENSG00000119559	C19orf25	15.24	15.15	24.73	27.84	8.8	14.54	14	29.11	14.23	12.89	11.51	12.72	14.48	11.28	11.59	15.8	14.19	13.43	5.84	19	18.78	7.57	13.81	13.84	30.57	29.3	44.59	33.55	42.13	31.9	27.48	33.94	25.16	23.33	30.99	44.22	30.99
ENSG00000119574	ZBTB45	8.32	5.51	11.72	10.98	2.7	4.09	7.55	10.01	1.46	2.57	2.47	2.85	3.83	2.48	3.41	0.45	2.7	3.16	0.98	1.77	2.44	2.35	2.25	1.86	4.72	11.04	8.9	9.74	8.92	12.37	7.38	7.15	8.61	9.94	5.11	12.98	10.7
ENSG00000119596	YLPM1	20.28	16.65	36.11	31	7.95	12.69	29.91	30.91	32.73	80.17	28.18	46.17	58.97	22.01	41.76	37.56	17.1	39.26	29.11	15.77	30.58	27.89	35.81	29.06	50.73	28.8	39.98	38.82	27.43	52.08	35.89	43.73	39.31	46.4	51.28	61.75	33.19
ENSG00000119599	DCAF4	11.66	5.09	22.82	10	10.39	8.84	22.05	10.32	15.22	9.47	14.79	14.75	12.76	7.81	10.68	6.86	7.79	15.75	5.93	5.38	9.86	13.02	13.08	5.95	41.9	23.7	18.19	43.25	18.77	47.68	14.58	27.31	34.98	18.7	14.01	23.39	13.61
ENSG00000119608	PROX2	0.21	0.16	0.12	0	0	0.18	0	0.13	0.08	0.68	0.16	1.5	1.89	0.15	0.42	0.24	0.27	0.06	0.12	0.1	0.11	0.09	0.92	0.12	0.15	0	0.33	0.13	0.01	0.15	0	0.06	0.07	0.09	0.21	0.05	0.02
ENSG00000119614	VSX2	0.08	0	0	0	0	0	0	0	0	0.02	0	0.02	0	0.02	0	0	0.02	0	0	0.02	0	0	0	0	0	0	0	0	0.01	0.03	0	0	0	0	0	0	0
ENSG00000119616	FCF1	34.48	40.51	58.85	49.96	17.52	19.08	117.24	34.45	42.84	37.53	41.93	35.12	32.2	34.49	69.07	65.6	39.28	42.18	38.72	34.68	53.93	33.68	52.18	28.05	156.32	81.41	87.69	98.74	80.54	127.38	87.25	98.2	86.57	88.04	97.51	85.41	87.02
ENSG00000119630	PGF	13.02	69.08	20.29	10.57	8.92	6.04	5.35	30.12	31.96	8.71	20.75	7.74	42.23	15.15	30.51	2.31	9.94	6.09	8.33	20.73	35.49	3.4	27.5	7.8	0.16	1.87	12.61	12.15	18.63	6.44	10.17	4.46	5.84	15.01	1.48	2.96	124.83
ENSG00000119632	IFI27L2	141.95	90.74	198.17	120.18	182.63	122.65	134.78	310.08	33.27	64.56	219.85	66.95	57.19	108.92	247.14	185.84	123.31	193.33	55.97	115.87	105.51	145.56	91.17	88.31	102.57	8.39	148.33	106.51	96.17	134.63	60.14	155.59	237.22	186.11	50.9	12.62	110.67
ENSG00000119636	BBOF1	3.59	1.12	17.65	19.21	13.52	5.49	3.02	8.32	11.34	7.43	9.98	4.62	20.6	2.77	5.53	3.51	4.26	5.93	6.96	4.27	3.8	9.23	16.46	13.17	4.28	2.91	3.83	1.69	5.13	9.6	1.09	3.19	1.01	1.74	5.33	1.14	2.39
ENSG00000119638	NEK9	32.62	28.38	58.46	55.39	17.03	20.91	39.95	43.41	44.94	32.84	41.37	51.11	69.16	24.64	48.45	20.9	24.79	41.37	31.49	22.51	52.17	36.59	94.63	33.13	29.44	25.91	42.37	24.34	26.76	67.23	13.3	32.79	20.89	44.32	18.4	38.96	32.68
ENSG00000119640	ACYP1	16.67	24.62	42.06	26.83	10.55	25.06	12.89	22.76	36.45	180.1	36.96	28.38	56.22	33.78	40.31	46.23	24.76	64.31	18.65	22.17	56.72	47.69	25.38	36.68	65.44	30.87	53.99	38.06	49.13	97.55	37.65	27.64	55.93	37.33	19.7	34.07	54.31
ENSG00000119650	IFT43	32.45	43.46	38.33	28.6	31.1	29.12	44.4	31.07	67.83	43.61	37.69	25.59	48.42	58.19	34.64	22.41	35.14	35.18	23.56	18.5	93.2	66.28	58.37	40.03	23.42	27.27	33.34	29.28	30.97	74.23	25.16	26.49	25.11	36.52	31.64	37.36	29.2
ENSG00000119655	NPC2	247.56	264.12	254.8	379.99	420.37	585.15	326.66	175.56	320.23	204.64	250.76	389.35	4230.2	140.37	440.69	174.93	307.81	219.23	316.84	326.75	270.3	482.61	428.02	697.84	113.51	92.64	169.29	87.46	135.11	563.71	185.81	288.22	232.89	106.22	227.67	320.44	59.41
ENSG00000119660	DPPA5P4	0	0	0	0	0	0	0	0	0	0	0	0	0	0	0	0	0	0	0	0	0	0	0	0	0	0	0	0	0	0	0	0	0	0	0	0	0
ENSG00000119661	DNAL1	7.05	9.96	13.75	8.8	36.45	2.22	18.17	12.02	14.53	17.09	17.16	6.05	11.97	10.49	13.16	3.63	11.17	19.02	8.28	6.94	15.15	22.19	18.17	7.65	30.89	17.96	18.52	13.92	14.22	30.83	15.45	16.97	18.44	16.42	17.83	21.7	17.54
ENSG00000119669	IRF2BPL	22.01	10.09	29.48	21.15	17.02	13.28	15.77	30.21	8.17	44.43	8.86	6.99	20.5	9.37	11.54	9.37	12.34	8.82	9.44	8.15	12.32	5.69	11.6	14.42	11.39	17.78	49.77	16.4	12.76	34.48	11.43	26.62	25.4	10.24	29.02	30.82	14.75
ENSG00000119673	ACOT2	27.6	28.58	38.07	20.12	9.56	14.93	37.9	38.64	19.34	65.64	13.29	8.38	19.25	3.78	17.4	5.96	8.91	15.54	12.9	7.19	8.7	15.26	17.61	15.68	36.83	14.44	45.22	24	14.65	54.47	23.32	50.82	21.43	25.12	41.23	28.45	19.93
ENSG00000119681	LTBP2	55.07	4.12	89.84	44.96	25.56	10.38	44.44	62.38	4.03	5.7	24.5	29.89	56.81	14.99	93.97	43.09	19.67	15.51	19.26	20.71	14.16	4.6	29.77	19.52	3.66	3.13	1.94	0.22	15.8	15.93	11.98	55.14	6.76	56.72	105.5	19.28	3.01
ENSG00000119682	AREL1	17.42	6.39	20	13.95	6.55	4.68	19.88	10.6	12.36	26.09	18.03	18.07	19.02	8.66	30.69	16.57	12.95	15.17	8.43	15.36	18.19	12.8	20.68	9.65	39.6	24.04	28.04	29.41	15.61	33.76	21.32	34.83	25.56	34.11	35.36	33.89	18.36
ENSG00000119684	MLH3	9.12	10.63	12.45	9.38	36.93	10.84	12.87	8.54	9.61	12.5	13.33	13.28	25.54	8.66	15.22	17.55	8.8	17.75	10.57	8.63	10.78	12.99	21.66	24.04	17.71	10.56	12.53	3.16	7.41	15.19	8.07	7.11	6.68	10.36	13.71	12.85	8.29
ENSG00000119685	TTLL5	12.79	14.09	19.7	9.3	22.35	3.66	44.48	9.59	11.33	32.13	9.26	11.48	12.18	6.95	13.28	11.69	7.05	13.91	5.37	8.52	20.87	12.31	27.06	12.22	40.16	20.18	31.96	24.75	29.9	24.7	26.18	49.78	24.61	35.67	17.42	72.84	49.02
ENSG00000119686	FLVCR2	18.24	5.05	3.06	17.42	6.53	3.07	11.9	9.58	2.15	6	15.83	7.79	8.03	1.79	10.77	15.81	5.82	6.26	6.37	11.52	5.05	6.51	8.42	4.45	0.22	3.1	0.94	0.7	0.05	2.94	1.52	2.67	0.39	1.35	0.59	2.25	0.36
ENSG00000119688	ABCD4	32.81	31.82	59.28	42.45	39.51	33.46	18	33.1	38.77	67.92	32.36	52.34	95.09	26.3	57.68	33.65	29	30.09	22.23	24.57	61.32	27.25	50.82	55.12	27.66	19.06	41.94	33.82	12.73	44.18	19.82	25.77	25.41	32.39	24.21	31.31	15.2
ENSG00000119689	DLST	52.44	41.78	69.11	48.8	34.79	19.89	69.54	54.87	48.86	103.72	51.45	53.41	57.48	30.88	91.19	34.94	37.73	81.39	43.69	45.29	48.56	44.38	65.23	28.23	114.3	113.31	101.97	99.96	73.69	140.26	96.32	114.47	97.24	108.82	83.97	126.45	89.12
ENSG00000119698	PPP4R4	0.62	0	3.01	0	0	0.02	1.97	0.81	0	0.27	0.13	0.25	0.27	1.5	0.79	0.67	3.13	0.01	0.7	0.25	2.44	0.34	0.11	0.4	8.71	0.08	2.74	2.71	1.15	1.4	0.99	6.96	4.1	13.05	1.04	0.18	3.03
ENSG00000119699	TGFB3	25.8	16.25	70.08	44.73	10.24	17.01	15.71	41.82	57.53	29.05	18.78	12.78	8.45	33.19	56.03	5.93	41.77	22.14	33.57	25.83	106.48	98.58	304.51	10.44	1.58	1.79	1.06	12.62	2.15	2.14	1.01	2.49	0.61	1.17	2.55	1.2	1.4
ENSG00000119703	ZC2HC1C	2.18	5.83	1.16	4.76	0	1.98	0.13	3.79	1.16	3.82	1.76	1.48	9.08	0.56	1.28	0.53	1.09	1.82	1.83	1.15	2.46	1.08	1.92	7.47	4.99	1.56	1.71	1.34	1.55	7.32	2.02	1.69	0.97	0.73	0.08	5.07	2.41
ENSG00000119705	SLIRP	224.33	169.56	298.39	196.9	747.78	105.85	442.7	217.12	231.59	466.84	219.33	90.72	141.28	157.55	242.02	174.75	158.52	363.35	169.54	130.19	201.29	195.82	178.43	316.5	751.2	387.61	282.84	536.2	254.89	726.9	353	375.25	353.63	374.79	375.59	390.15	312.57
ENSG00000119707	RBM25	73.72	71.76	99.17	96.22	94.73	131.13	115.53	105.03	176.43	344.98	169.39	197.17	210.14	161.05	186.95	598.71	102.54	205.84	285.01	155.87	118.36	114.75	135.33	222.84	114	76.17	69.73	91.7	58.95	171.44	83.65	72.41	87.88	76.2	66.16	80.08	69.87
ENSG00000119711	ALDH6A1	2.86	1.25	5.79	4.98	2.76	4.71	7.6	10.49	6.04	2.87	3.73	5.69	11.41	2.82	6.32	5.46	6.61	4.8	3.14	4.76	7.46	8.37	8.26	6.52	2.52	4.93	4.91	5.2	2.49	11.62	5.15	2.3	4.21	6.22	7.62	4.83	3.05
ENSG00000119714	GPR68	5.61	2.15	9.4	8.17	17.85	2.22	2.88	3.47	2.66	1.83	4.16	4.94	0.47	3.05	10.29	4	13.67	1.89	16.4	15.47	25.75	4.2	12.96	3.19	15.87	1.93	5.89	1.19	0.75	0.15	4.18	15.06	4.04	7.86	2.11	0.1	0.09
ENSG00000119715	ESRRB	0	0	0	1.27	0	0.3	0	1.85	0	1.42	0.13	0.16	0.07	0.08	0.24	0.05	0	0.11	0.61	0.06	0.61	0.02	0.29	0.35	0	0	0.22	0.01	0.04	0.03	0	0.07	0.16	0.15	0.11	0.05	0
ENSG00000119718	EIF2B2	25.69	42.67	54.29	38.03	31.71	20.79	52.58	42.01	39.89	51.34	39.85	22.77	52.41	20.76	60.92	23.21	42.02	41.07	24.75	33.11	38.9	51.41	47.58	18.02	100.72	56.64	89.68	83.85	73.2	127.49	71.87	47.31	74.21	88.93	51.33	84.24	107.68
ENSG00000119720	NRDE2	4.7	6.44	15.14	14.65	12.53	9.35	18.31	10.76	12.92	41.46	20.92	15.28	27.39	15.86	21.29	42.06	10.64	16.52	13.77	15.88	12.72	10.51	15.56	20.32	13.73	10.38	12.6	17.9	2.69	13.61	10.79	9.94	11.86	10.68	9.16	5.57	3.13
ENSG00000119723	COQ6	12.78	7.97	22.27	23.71	4.59	11.25	27.05	21.74	10.39	27.41	13.59	19.76	26.29	6.44	16.98	12.27	11.63	12.48	9.09	8.94	17.88	13.96	20.13	12.99	23.63	15.71	18.67	17.43	16.58	44.42	13.55	21.24	23.79	16.01	21.15	27.4	19.36
ENSG00000119725	ZNF410	23.2	30.3	46.29	23.91	20.02	13.17	58.03	23.52	40.91	48.71	36.84	30.51	37.78	23.31	56.47	15.82	37.6	34.64	28.9	37.5	35.17	47.36	45.89	20.73	66.9	35.25	57.74	43.07	43.03	60.9	31.47	62.71	45.24	48.67	43.4	48.47	40.69
ENSG00000119729	RHOQ	55.76	159.79	112.5	62.72	25.52	20.51	60.42	56.22	98.4	45.65	170.48	62.82	58.78	43.93	80.33	49.55	84.64	54.55	151.93	106.82	169.04	127.99	141.28	94.87	35.36	37.39	45.11	48.17	29.03	13.39	26.28	46.44	33.56	35.62	110.26	28.87	12.48
ENSG00000119737	GPR75	1.16	1.8	2.38	0.25	2.02	0.42	2.99	0.48	0.43	0.34	0.73	2.28	2.69	0.91	0.81	0.75	1.08	0.65	0.71	0.76	1.89	0.66	1.06	0.97	3.74	2.1	4.56	4.39	2.31	0.78	1.49	1.02	1.71	1.23	0.83	1.9	0.58
ENSG00000119760	SUPT7L	28.65	40.28	56.04	33.99	25.01	16.23	26.95	22.79	18.92	23.29	38.89	30.66	38.49	28.71	26.77	22.82	25.11	22.27	15.4	30.09	52.49	26.23	36.66	35.92	22.56	28.14	33.09	25.64	15.3	20.73	18.57	27.22	19.29	25.78	21.53	31.21	17.04
ENSG00000119771	KLHL29	4.33	1.33	1.29	1.31	0.53	1.49	0	0.57	0.49	0.87	3.12	2.38	0.76	3.53	1.12	1.84	0.35	3.58	3.2	0.87	0.49	2.2	3.16	4.22	6.01	8.65	6.87	11.3	4.58	2.32	3.64	7.49	5.91	9.92	2.92	3.66	11.3
ENSG00000119772	DNMT3A	9.36	13.35	36.1	26.29	1.53	7.17	26	8.59	8.56	34.93	21.44	16.68	15.04	27.13	10.11	7.89	11.31	5.93	5.54	8.96	16.76	10.32	15.42	16.46	6.37	5.26	10.42	0	0.59	7.46	1.77	2.35	3.18	20.63	6.05	14.91	3.01
ENSG00000119777	TMEM214	58.86	77.88	76.65	68.53	36.02	22.94	50.56	56.5	103.33	21.12	58.67	42.14	61.02	51.13	39.43	32.81	39.49	24.72	24.76	52.63	78.32	49.12	58.8	35.23	30.28	46.87	49.94	46.49	67.48	34.92	50.39	48.85	61.05	69.73	55.62	63.41	56.36
ENSG00000119778	ATAD2B	7.19	4.44	5.64	7.86	0.57	2.48	2.75	1.83	8.44	12.17	13.88	18.52	16.62	26.17	10.42	13.62	8.88	7.43	11.73	8.86	12.64	9.08	13.64	15.16	0.91	2.2	3.14	3	2.82	4.33	2.93	1.77	2.84	5.07	3.38	2.87	1.71
ENSG00000119782	FKBP1B	3.63	17.07	16.18	0	1.44	12.27	6.44	9.38	4.7	33.24	29.84	2.19	8.51	2.3	6.5	1.7	4.95	5.47	2.3	7.66	47.99	2.1	6.04	26.09	0.05	4.51	5.63	3.28	1.36	0.8	4.83	1.92	5.72	7.89	11.38	0.21	0.64
ENSG00000119787	ATL2	34.03	39.73	27.38	20.36	30.32	18.06	39.28	17.54	27.86	24.99	53.69	61.62	94.86	156.68	20.41	12.5	98.07	33.71	21.54	25.69	69.71	35.02	39.57	40.02	46.27	55.52	45.23	35.39	36.75	38.21	42.03	31.09	35.16	36.45	43.3	43.14	22.96
ENSG00000119801	YPEL5	60.41	36.25	153.63	84.26	80.5	45.48	47.96	66.23	90.3	68.58	110.43	128.66	115.52	83.58	109	53.78	116.41	53.74	82.66	125.51	144.49	70.13	91.02	55.44	20.72	18.37	75.76	63.72	18.07	23.98	25.06	47.07	45.5	72.35	59.76	38.21	16.55
ENSG00000119812	FAM98A	80.64	63.96	75.83	70.34	87.42	19.02	103.69	64.25	68.29	23.66	62.36	28.72	26.67	42.16	46.46	37.46	38.15	58.18	40.36	55.22	82.49	61.05	78.16	22.79	128.67	151.81	102.17	191.47	95.66	42.56	116.4	68.25	182.06	91.34	120.63	173.89	86.89
ENSG00000119820	YIPF4	30.08	37.59	47.46	44.59	32.24	10.95	69.94	30.18	42.37	30.24	70.96	42.59	45.58	81.07	48.23	34.53	63.28	39.96	41.86	65.45	66.14	49.26	78	31.13	30.66	23.1	47.37	54.05	22.77	37.32	27.52	40.67	36.15	53.46	40.8	31.65	25.53
ENSG00000119844	AFTPH	21.35	15.43	15.58	10.71	4.03	14.38	21.24	12.77	29.71	32.79	30.71	59.32	50.51	64.57	42.02	33.79	41.42	34.96	33.35	53.36	26.79	25.97	31.83	59.35	15.24	14.79	16.32	13.45	14.1	17.69	21.17	19.84	11.62	15.49	15.48	25.84	13.25
ENSG00000119862	LGALSL	6.01	6.71	3.44	4.62	1.01	1.18	18.23	2.35	8.29	2.62	4.76	3.39	6.15	6.11	1.97	3.14	6.33	1.85	8.24	4.97	2.76	12.88	4.13	4.28	0.01	0.09	3.4	0	4.14	8.66	8.54	3.11	1.37	3.76	6.38	6.25	2.7
ENSG00000119865	CNRIP1	18.98	30.29	19.27	32.53	1.01	5	1.18	14.07	48.99	9.77	25.34	5.36	7.23	4.25	9.47	5.64	5.43	25.38	16.51	14.25	56.1	17.57	28.66	3.18	44.95	0.04	73.7	4.96	1.5	0.36	1.9	39.88	56.04	51.97	60.01	8.39	9.67
ENSG00000119866	BCL11A	7.52	3.23	4.32	0	7.03	1.35	0.3	5.34	0.22	1.97	0.93	21.42	2.86	15.6	3.06	1.48	3.67	0.5	1.29	2.79	28.15	0.43	8.39	0.79	0.76	0.4	2.28	21.77	0	0.89	0.4	6.66	3.7	7.15	3.93	6.6	8.61
ENSG00000119878	CRIPT	19.1	25.09	21.19	16.86	29.57	5.36	24.56	19.59	12.43	15.48	17.66	11.57	15.68	27.79	21.41	11.5	25.55	13.37	16.16	28.76	29.16	18.68	22.89	18.26	22.65	22.29	21.89	44.9	16.96	15.85	17.15	23.58	21.84	17.98	22	27.51	15.33
ENSG00000119888	EPCAM	111.99	0.52	8.5	0	0	136	9.83	0.23	1.18	138.87	1.9	112.2	405.32	42.61	3.09	2.62	21.25	2.72	1.73	125.54	1.63	3.02	13.93	15.85	0.03	23.25	2.21	0.12	0.05	286.02	281.69	3.11	0.21	0.6	0.05	48.98	0.21
ENSG00000119899	SLC17A5	13.19	8.09	22.61	16.79	5.1	3.83	8.82	16.4	16.88	7.81	14.25	27.37	74.26	4.91	22.63	9.56	12.78	8.84	14.19	15.71	11.81	31.46	15.57	5.98	4.43	11.68	8.56	2.23	6.16	10.04	10.74	15.22	7.1	7.7	3.67	6.4	8.46
ENSG00000119900	OGFRL1	23.13	10.39	11.42	15.6	9.96	8.21	19.78	6.15	15.22	11.52	42.03	16.51	9.66	10.72	28.34	10.49	21.51	11.27	12.07	18.22	7.66	22.22	17.14	12.59	9.76	9.5	37.76	10.75	50.59	20.03	29.84	23.83	8.55	11.58	26.33	32.6	28.68
ENSG00000119906	SLF2	10.47	9.22	17.49	17.28	12.99	3.81	11.39	11.33	9.38	16.44	14.69	23.18	25.51	8.06	16.71	8.76	15.45	12.76	9.76	13.17	18.2	18.22	16.68	22.95	21.11	11.93	22.81	12.19	31.77	5.44	14.14	20.3	17.31	32.27	30.62	21.38	13
ENSG00000119912	IDE	10.18	13.73	13	11.12	2.18	2.62	18.78	3.36	6.63	7.8	13.29	17.21	15.14	10.37	8.76	6.21	8.41	12.63	8.06	6.07	9.33	19.7	14.69	12.43	13.03	22.19	10.8	20.43	22.06	6.89	16.72	18.19	7.91	16	27.37	25.54	12.31
ENSG00000119913	TECTB	0	0	0	0	0	0	0	0	0	0	0	0	0	0	0	0	0	0	0	0	0.15	0	0.05	0	0.55	0	0	0.08	0	0	0	0	0	0.01	0	0	0
ENSG00000119915	ELOVL3	0.49	0	0.25	0	0	0.29	0	2.02	0.41	0.04	0.79	0.16	0.11	0.23	0.35	0.17	0.81	0.03	0.34	2.61	3.07	0.33	0.15	0.29	0	0.09	0	0	0.21	0	0.41	0	0.19	0	7.4	1.09	0.42
ENSG00000119917	IFIT3	47.93	39.39	24.78	32.39	35.14	14.1	31.51	25.64	10.88	17.3	72.13	49.48	11.02	31.43	62.27	19.51	193.53	112.36	8.99	24.88	16.88	70.61	10.62	21.72	7.72	122.48	48.81	2.53	11.38	6.84	19	16.12	10.49	9.84	9.36	2.61	18.8
ENSG00000119919	NKX2-3	0	0.04	0	0	0	0	0	0	0	0	0.02	0.13	0	0.25	0	0	0	0	0.1	0	0	0	0.05	0.05	0	0	0.02	0	0	0	0.04	0.02	0.02	0	0	0.27	0
ENSG00000119922	IFIT2	17.98	13.89	8.75	13.47	6.77	5.26	11.77	10.78	7.2	6.54	12.25	22.62	7.07	11.13	23.17	5.38	84.85	49.99	4.54	9.74	7.04	25.05	5.96	7.33	0.95	56.16	23.17	1.14	4.37	8.51	6.45	2.43	4.29	1.49	2.57	2.78	5.78
ENSG00000119927	GPAM	3.59	4.52	6.43	3.24	3.21	2.54	3.71	2.91	1.3	4.49	4.01	4.09	6.23	1.57	3.65	6.54	3.83	4.86	3.32	3.64	5.67	2.83	8.33	4.47	47.02	15.72	8.24	105.38	15.64	4.07	13.8	18.67	7.42	12.12	10.03	10.06	5.98
ENSG00000119929	CUTC	13.72	21.89	20.5	13.3	14.36	12.65	17.61	33.37	15.87	11.49	17.77	22.73	21.15	7	14.09	7.51	14.65	23.36	63.1	12.64	15.68	25.35	20.55	18.17	29.36	54.82	15.56	32.99	30.23	11.72	33.77	29.31	30.26	33.3	22.13	20.45	20.12
ENSG00000119938	PPP1R3C	2.7	4.63	3.51	16.98	0	2.45	9.85	9.27	0.45	4.83	2.11	2.35	1.29	3.15	1.38	0.61	3.9	3.36	24.97	10.17	11.21	5.19	8.9	2.22	7.86	0.97	2.43	0	1.4	0.03	4.19	9.47	11.18	4.61	13.05	2.43	5.06
ENSG00000119943	PYROXD2	3.97	2.76	7.81	26.23	4.57	10.02	0.95	3.52	8.8	1.9	6.52	9.23	19.4	2.28	8.76	5.6	1.89	3.79	1.15	1.61	3.22	4.84	2.95	18.26	4.84	2.47	5.75	2.61	2.46	5.31	3.17	7.98	7.85	6.93	12.98	0.66	4.5
ENSG00000119946	CNNM1	0.48	0	0	0	0	0	1.28	0	0.38	1.2	0.04	0.11	0.01	0.01	0.05	0.05	0.01	0	0.02	0	0	2.84	0.05	0	0	0	0.52	0	0	0	0	0.03	0.01	0	1.78	1.13	0.42
ENSG00000119950	MXI1	16.96	7.13	22.49	5.77	11.72	9.55	16.37	15.72	7.13	13.05	19.81	17.02	48.66	10.31	30.25	11.19	20.58	11.02	12.04	27.34	23.41	24.43	20.73	16.95	18.08	21.05	8.13	12.14	4.05	3.43	12.81	17.5	13.42	11.47	7.45	10.7	5.08
ENSG00000119953	SMNDC1	19.84	12.6	28.11	8.35	26.8	6.6	34.27	19.57	25.75	27.71	26.55	20.23	20.94	15.94	22.84	22.78	24.9	33.55	24.34	26.77	30.29	30.32	21.92	40.39	40.5	31.79	29.77	34.69	40.43	26.55	39.01	48.86	42.6	36.34	32.3	33.49	27.86
ENSG00000119965	C10orf88	7.82	4.98	13.51	4.94	1.8	3.94	4.97	8.94	4.7	5.56	8.32	6.63	7.51	4.38	5.56	3.19	6.89	9.79	5.13	6.6	9.88	9.04	9.25	7.48	17.86	8.27	11.54	0.13	11.15	3.93	8.26	14.66	10.44	8.53	12.39	8.79	7.99
ENSG00000119969	HELLS	19.12	24.72	7.59	18.96	13.38	5.24	21.87	12.53	30.95	169.59	33.77	25.42	7.1	67.03	23.83	92.39	19.52	43.59	13.82	22.57	38.77	34.55	19.9	86.88	49.9	48.09	35.87	23.54	83.41	29.63	70.58	57.03	45.76	64.43	45.55	82.04	39.5
ENSG00000119973	PRLHR	0	0	0	0	0	0	0	0	0.01	0.1	0	0	0.08	0	0	0.02	0	0	0	0.01	0	0	0	0	0.25	0	0	0	0	0	0	0.1	0	0	0	0	0.03
ENSG00000119977	TCTN3	25.4	30.47	31.1	29.4	39.32	7.66	27.24	24.99	17.47	6.82	19.65	19.21	92.84	10.53	19.07	9.39	20.52	25.39	13.17	16.84	30.29	23.79	26.8	13.93	29.47	42	38.32	24.55	36.56	19.07	31.21	39.69	37.39	31.8	57.69	45.71	28.99
ENSG00000119979	FAM45A	37.07	19.78	35.9	25.9	32.71	11.04	27.04	23.42	18.68	15.96	34.69	27.13	27.12	18.48	43.86	20.67	37.67	36.65	22.66	36.57	42.83	38.06	42.48	35.49	30.53	38.55	39.9	32.35	41.75	33.48	36.74	90.66	43.87	40.37	46.57	33.03	23.77
ENSG00000119986	AVPI1	14.32	1.36	3.86	4.31	3.65	3.82	21.74	15.47	5.82	10.04	7.83	3.68	6.93	13.2	7.78	5.83	27.69	13.95	3.2	15.79	5.6	9.04	4.38	6.7	4.45	8.23	6.96	7.01	25.78	19.22	10.36	21.79	6.74	2.68	3.9	12.02	13.12
ENSG00000120008	WDR11	26.39	18.32	29.74	31.8	21.17	11.16	21.34	18.86	17.71	28.46	42.82	45.69	44.07	14.65	30.31	19.68	30.73	28.95	17.72	34.02	25.37	27.4	39.16	56.33	31.78	36.42	26.55	17.99	33.42	12.6	25.94	37.37	25.91	27.53	46.48	23.79	17.97
ENSG00000120029	C10orf76	11.34	17.39	15.86	7.06	11.2	8.61	12.14	11.82	15.61	14.03	15.35	16.11	16.99	11.27	14.32	11.8	11.07	13.79	7.25	13.39	18.11	11.5	14.57	14.33	20.87	17.82	12.9	11.51	18.87	12.93	18.48	17.03	24.71	15.57	18.44	15.59	11.04
ENSG00000120049	KCNIP2	0.28	0	1.45	3.81	0.28	5.05	1.12	0.26	0.68	2.98	1.25	7.92	3.87	0.77	0.88	1.83	0.42	0.96	1.24	0.65	0.77	1.11	1.26	3.32	1.15	0.33	0.22	0.33	0.67	0.02	0.41	0.31	0.42	0.39	0.54	0.24	0.2
ENSG00000120051	CFAP58	0.09	0	0.59	11.89	0	0	3.34	0.46	0.36	0.14	2.25	0.4	0.77	0.26	0.55	0.46	0.22	0.13	0.29	0.91	1.41	0.22	0.53	0.86	2.14	0.08	0.69	0	3.3	0	0.95	0.84	0.44	2.56	0.59	0.33	0.5
ENSG00000120053	GOT1	21.43	36.23	34.63	29.66	13.86	9.65	30.71	42.68	19.15	28.75	27.39	14.44	17.43	21.86	16.58	8.42	23.64	16.79	22.84	19.25	22.76	26.82	19.37	15.64	54.32	72.44	59.58	37.93	84.92	52.85	54.26	57.72	64.61	61.21	62.02	120.63	31
ENSG00000120054	CPN1	0.3	0	0	0	0	0	0	0	0	0	0	0	0	0	0	0	0	0	0	0	0	0	0.03	0	0	0	0	0	0	0	0	0	0	0	0	0	0
ENSG00000120055	C10orf95	0.45	0	0.37	0	0	2.97	0	0.15	0	1.01	0.1	0.69	3.21	0.11	0.14	0.08	0.36	0.09	0.09	0.21	0.14	0.18	0.11	0.36	0.07	0.36	0.4	0.43	0.11	1.8	2.55	0.03	0.03	0.28	0.5	0.82	0.07
ENSG00000120057	SFRP5	0.04	0	0	0	0	1.49	0	0	0	0.56	0	0.09	0.04	0.21	0.04	0	0	0	1.26	0	0	0.26	0.03	0.03	0.1	0	0	0.02	0	0	0	0	0	0	0	0.02	0
ENSG00000120063	GNA13	24.76	18.23	23.26	27.01	14.08	7.29	22.27	45.82	37.83	43.54	36.46	45.7	16.16	24.24	48.48	17.6	84.47	45.07	27.42	54.35	45.57	48.45	56.85	20.69	27.63	27.62	41.05	17.36	20.45	19.27	30.55	36.47	30.61	39.08	33.6	20.35	30.43
ENSG00000120068	HOXB8	0.25	3.26	0.08	7.61	18.01	0	0	0.57	5.99	26.98	1.32	0.03	0	0.9	0.37	0.19	0.03	1.09	0.11	0.21	0.09	4.79	2.58	0.96	0	1.85	3.57	0	0	0.22	0.14	0	0.56	0.3	2.87	1.47	0
ENSG00000120071	KANSL1	13.93	18.98	19.76	10.75	9.92	21.37	25.15	16.66	13.85	28.32	22.48	40.28	38.89	21.92	19.68	20.54	28.51	31.95	14.25	16.2	33.38	12.08	22.42	28.87	13.34	14	19.03	21.63	11.15	11.98	13.91	18.79	13.7	15.82	21.12	19.66	12.31
ENSG00000120075	HOXB5	5.96	0.64	1.76	5.32	4.84	1.2	0.85	3.31	3.13	41.73	9.22	0.18	0.35	1.39	12.01	5.29	0.83	1.9	0.37	1.07	0.16	3.66	1.34	4.02	1.94	1.27	9.18	2.2	0	0	0	6.35	0.36	6.51	4	1.59	0
ENSG00000120088	CRHR1	0	0	0.35	0	0	0	0	0	0	0.29	0.13	0.21	0.14	0	0	0	0	0.03	0.03	0	0	0	0.02	0.18	0	0	0	0	0	0	0	0	0.07	0	0.1	0	0
ENSG00000120093	HOXB3	9.8	9.65	9.39	28.37	11.27	5.29	2.04	9.95	4.11	51.43	12.12	4.13	1.77	11.93	28.12	9.44	3.22	4.65	2.87	4.57	4.03	14.48	12.83	26.98	5.3	6.83	12.56	15.74	0.29	0.01	2.13	12.75	4.24	21.64	16.21	1.59	0.02
ENSG00000120094	HOXB1	0	0	0	0	0	0	0	0	0	0.04	0	0	0	0	0	0	0	0	0.03	0	0	0	0.24	0.03	0	0	0	0	0	0	0	0	0	0.06	0	0	0
ENSG00000120129	DUSP1	826.32	109.97	298.45	91.73	38.58	104.1	40.45	78.26	1540.2	203	787.16	280.12	630.59	166.8	316.44	166.86	123.33	389.81	794.27	118.13	217.46	88.46	276.47	262.07	78.5	102.59	120.93	74.76	38.82	8.52	31.88	30.24	21.36	13.56	67.28	110.29	303.22
ENSG00000120137	PANK3	9.76	26.48	27.66	10.64	4.63	4.1	18.04	14.39	8.81	15.18	11.8	14.69	15.88	27.35	14.78	6.11	27.22	13.1	10.86	10.13	19.4	25.31	19.32	5.54	32.7	21.37	39.72	25.68	20.62	20.38	24.14	27.5	28.88	41.62	55.72	15.55	23.14
ENSG00000120149	MSX2	8.39	1.97	21.2	2.54	1.06	4.66	0.85	0.59	0	0.21	0.47	0.05	0.16	9.99	1.32	0.28	1.65	1.15	12.66	7.53	2.74	0.06	3.79	0.06	4.64	0	3.94	0	0	3.84	0	0	4.09	0	25.33	0.05	0.48
ENSG00000120156	TEK	3.98	3.61	3.33	3.26	0	2.11	3.62	1.98	1	2.46	3.54	3.55	7.87	1.76	1.88	0.81	1.75	2.89	15.5	1.91	1.4	1.33	8.53	0.73	0	0.11	0.01	2.28	0.03	0.18	0.03	0.06	0.05	1.11	35.48	0	0.05
ENSG00000120158	RCL1	16.11	9.35	16.36	11.25	28.76	8.06	20.35	30.29	10.13	6.47	7.4	12.77	10.25	15.21	27.05	4.6	32.78	35.25	12.17	17.5	57.55	14.04	7.83	6.65	18.79	20.41	14.92	25.46	33.08	40.16	29	45.75	16.34	9.95	8.44	40.68	16.39
ENSG00000120159	CAAP1	11.22	6.13	12.81	6.74	25.81	5.05	15.73	5.16	7.14	10.65	12.91	13.36	30.92	7.29	19.33	5.49	22.82	14.64	10.42	16.72	36.64	24.47	5.89	15.27	9.77	21.07	30.01	13.4	15.82	24.1	27.59	4.11	10.93	14.58	11.93	29.95	12.22
ENSG00000120160	EQTN	0	0	0.32	0	0	0	0	0	0	0.69	0.07	0	0.1	0	0.38	0	0.54	0.07	0.35	1.22	0.2	0.2	0.09	0.07	0.65	0	0	0	0	0	0	0	0	0	0.14	0	0
ENSG00000120162	MOB3B	2.16	0.31	2.36	3.22	0.93	1.62	0.62	0.82	0.8	1.61	2.34	5.19	2.42	4.45	5.22	4.22	16.46	1.72	5.32	12.26	8.4	3.03	1.98	2.51	7.43	0.17	0.43	0	0	3.29	1.6	0.79	0.67	3.52	0.3	0.2	1.83
ENSG00000120210	INSL6	0	0	0	0	0	0	0	0	0	0	0.16	0.26	0	0	0.26	0	0	0.07	0	0.22	0.07	0	0	0	0	0	0	0	0	0	0	0	0	0	0	0	0
ENSG00000120211	INSL4	0	0	0.02	0	0	0	0	0	0	0.09	0	0	0.04	0	0	0	0.03	0	0	0	0	0	0	0.05	0	0	0	0	0	0.07	0.14	0.32	0.02	0.02	0	0	0.18
ENSG00000120215	MLANA	1.35	0	0.11	1.09	0	0.25	0	0.25	0.55	0.83	0.7	2.15	1.94	0.39	0.49	1.8	1.06	0.65	0.84	0.7	2.75	1.18	1.37	0.89	1.11	0.2	0.23	0.6	0.78	0.23	0.3	0.47	0.13	0.11	0.11	0.2	0.06
ENSG00000120217	CD274	38.61	0.35	152.96	13.68	44.49	3	34.49	8.13	1.86	5.97	37.72	15.66	10.02	12.94	131.41	10.94	61.72	87.83	6.63	43.72	147.06	12.72	3.04	6.74	38.38	6.34	31.69	4.22	68.69	20.85	43.94	107.86	15.68	8.85	0.82	28.76	70.94
ENSG00000120235	IFNA6	0	0	0	0	0	0	0	0	0	0	0	0	0	0	0	0	0	0	0	0	0	0	0.07	0	0	0	0	0	0	0	0	0	0	0	0	0	0
ENSG00000120242	IFNA8	0	0	0	0	0	0	0	0	0	0	0	0	0	0	0.07	0	0.06	0.13	0	0	0	0	0	0	0	0	0	0	0	0	0	0	0	0	0	0	0
ENSG00000120251	GRIA2	0	2.41	0	0	0	0.1	1.82	0	0.03	9.08	0.08	0.17	2.76	0.01	0	0	0.09	0.14	0.68	0	0	0.5	0.03	0	0.06	0	0	0	0	0	0.03	0	0.01	0	0.01	0.01	0
ENSG00000120253	NUP43	11.17	15.35	25.36	17.18	16.57	3.93	23.03	26.24	12.31	18.38	19.33	26.64	21.24	18.99	18.39	12.2	17.23	18.1	10.09	17.09	19.31	17.3	30.49	8.67	30.72	29.36	36.06	51.13	44.42	22.47	34.24	26.75	36.09	40.33	29	31.01	43.4
ENSG00000120254	MTHFD1L	31.39	23.18	40.34	33.07	80.39	9.8	59.41	45.15	22.17	15.63	42.01	13.86	21.24	18.6	41.1	13.2	20.19	35.78	17.68	32.07	29.82	20.14	28.1	12.93	51.01	59.63	56.33	82.66	72.42	79.51	69.49	32.94	62.54	75.34	42.55	58.68	52.38
ENSG00000120256	LRP11	21.69	18.88	31.68	55.35	10.94	7.55	31.5	60.91	27.79	18.75	21.46	15.58	49.43	25.82	21.94	22.84	19.01	17.18	16.38	26.68	34.5	16.99	50.58	6.92	10.1	32.85	26.59	21.78	34.46	37.52	23.06	41.8	25.13	30.43	33.6	13.92	28.57
ENSG00000120262	CCDC170	0.46	4.12	1.54	2.59	0.23	0.58	0.51	0.8	3.86	0.51	1.5	2.4	2.18	0.54	5.61	6.12	1.45	2.84	1.62	3.95	1.02	1.24	4.26	4.39	0	0	0.04	0.02	0.01	0.02	0	0.77	0	0.03	0.59	0	0.01
ENSG00000120265	PCMT1	47.51	91.43	91.96	65.32	70.1	27.31	87.49	179.39	102.09	70.94	98.88	45.12	58.94	90.6	89.91	56.53	64.15	100.8	88.03	94.28	72.67	87.31	108.03	26.03	89.38	135.65	123.85	124.57	135.36	102.34	138.43	126.2	105.7	109.47	74.18	95.41	155.13
ENSG00000120278	PLEKHG1	4.06	3.49	6.45	8.26	0	3.03	0.33	1.66	7.41	8.01	8.32	12.39	8.02	18.18	6.38	1.63	4.64	2.07	7.36	4.77	4.26	1.62	20.07	3.32	0	0.45	0.77	0.14	0.09	0.74	0.1	0	0.12	0	0.9	0.07	0
ENSG00000120279	MYCT1	3.54	5.36	7.69	3	5.22	3.79	0.86	3.92	5.92	5.41	6.78	6.12	11.69	2.9	118.07	2.7	4.7	6.34	20.03	3.3	1.57	2	20.45	1.53	0	0.06	0.29	39.42	0.32	0.07	0.02	0.15	0.03	1.86	0	0.01	14.82
ENSG00000120280	CXorf21	3.44	6.9	2.5	8.38	2.04	4.07	5.55	2.88	2.11	2.93	3.5	11.13	2.68	2.29	9.63	17.75	7.44	5.03	8	7.07	3.1	2.47	7.54	5.8	0	0	0	0	0	0	0	0	0	0	0	0	0
ENSG00000120289	MAGEB4	0	0	0	0	0	0	0	0	0	0	0	0	0	0	0	0	0	0	0	0	0	0	0	0	0	0	0	0	0	0	0	0	0	0	0	0	0
ENSG00000120306	CYSTM1	39.25	41.87	69.88	47.53	77.67	54.68	13.85	67.56	13.28	23.52	36.12	15.95	85.49	40.88	45.03	17.58	35.43	27.28	71.37	41.98	56.8	60.06	21.25	25.61	1.16	37.54	34.1	8.77	46.75	16.76	27.99	33.37	26.78	18.94	32.69	37.47	47.58
ENSG00000120314	WDR55	17.98	33.93	18.24	13.72	10.19	15.88	7.52	14.99	10.68	8.97	14.9	19.18	12.31	9.1	12.95	10.66	14.65	14.45	8.32	12.95	18.13	14.81	15.35	11.73	22.04	47.44	17.9	39.06	25.4	16.59	24.34	20.19	17.46	13.28	21.99	20.42	20.54
ENSG00000120318	ARAP3	13.48	14.72	17.22	7.25	5.51	5.86	6.7	18.98	9.36	4.93	6.38	5.84	17.42	13.3	15.32	7.7	7.39	9.06	6.7	4.49	10.42	4.21	9.16	7.25	7.1	5.73	11.52	7.42	15.24	11.47	14.01	14.81	5.04	17.08	15.8	21.56	10.49
ENSG00000120322	PCDHB8	0.55	6.22	1.62	2.03	1.93	0.45	0	9.64	2	3.14	0.53	1.12	0.35	0.9	4.81	0	4.28	0.29	0.25	0.46	3.48	3.03	0.96	0.02	1.51	0.35	0.19	1.17	0.05	0.03	0	11.53	0.12	0.14	0.62	1.65	2.14
ENSG00000120324	PCDHB10	1.61	1.78	5.66	5.34	0	0.7	0	14.31	5.86	3.09	2.73	0.79	0.9	4.1	3.79	0.69	2.68	1.16	1.54	1.03	1.2	0.7	3.22	1.1	0.66	0.06	0.64	0.63	0.33	0.03	0.05	3.73	2.81	1.16	4.44	0.35	0.81
ENSG00000120327	PCDHB14	4.52	3.91	7.04	3.77	2.3	0.88	0	18.8	3.22	10.95	2.39	2.3	3.38	4.73	2.47	0.54	2.93	1.67	2.03	1.4	2.2	4.09	2.17	1.69	1.82	0.34	2.1	0.89	0.63	0.25	0.41	4.59	1.34	2.16	1.04	0.35	1.25
ENSG00000120328	PCDHB12	1.35	3.95	3.68	0.6	0	0.27	0	6.43	3.34	2.13	0.6	0.49	0.52	2.09	1.19	0.12	3.45	0.38	0.8	0.33	0.47	0.56	2.13	0.45	0.1	0.07	0.3	0.78	0.46	0	0	2.76	0.65	1.76	0.38	0.53	0.65
ENSG00000120329	SLC25A2	0	0	0	0	0	0	0	0	0.54	0.08	0.36	0.32	0.32	0.17	0.14	0	0.16	0.12	0	0.13	0.21	0.1	0.26	0.08	0	0	0	0.07	0.09	0	0	0	0	0	0.03	0	0
ENSG00000120332	TNN	0.57	0.17	0	0.16	0	0.08	1.41	0.42	0.34	0.14	0.2	0.03	0.24	0.06	0.55	0.05	0.26	0.07	0.18	0.46	0.28	1.65	6.11	0.03	0	0	0.01	0.36	0	0	0.01	0.05	0	0.04	0.04	0	0
ENSG00000120333	MRPS14	27.43	17.05	20.18	14.16	7.93	11.44	36.43	19.22	20.26	19.18	40.72	19.19	23.49	37.96	22.62	7.64	31.06	26.54	15.81	23.06	33.04	49.69	50.66	9.76	26.53	16.51	22.01	34.25	24.18	30.74	32.01	18.73	18.8	25.24	24.77	15.04	21.71
ENSG00000120334	CENPL	5.87	11.12	8.37	9.25	13.2	2.12	11	6.24	7.72	11.65	16.12	5.69	3.22	14.59	6.97	6.28	8.89	9.73	5.51	8.45	10.58	15.76	19.88	6.33	24.1	14.96	20.38	25.11	31	12.83	21.64	21.27	14.62	16.9	26.61	18.74	18.54
ENSG00000120337	TNFSF18	1.18	0	0.25	0	0	0.59	0	0.1	0.05	1.42	0.22	0.37	0.32	0.07	0.67	0	1.07	0.24	0.28	0.09	0.08	0.51	2.34	0.37	0	0.02	0.11	0.38	0.54	4.83	0.61	0.04	0.08	0.19	0.44	0.09	0.17
ENSG00000120341	SEC16B	2.97	3.82	2.36	6.05	2.28	2.82	8.45	4.08	3.67	0.53	1.57	1.7	5.93	4.47	1.44	1.01	1.77	0.8	1.52	1.91	0.85	5.99	17.89	3.58	0.78	1.65	0.06	5.37	0	0	0.21	0.15	0.09	1.12	3.56	0.05	0.13
ENSG00000120370	GORAB	14.29	12.93	12.46	17.63	6.32	4.74	14.02	11.74	22.07	8.24	15.51	14.4	12.53	20.03	19.56	7.75	20.7	8.87	9.26	20.07	15.53	40.4	34.95	9.82	10.41	5.91	11.68	8.08	10.06	5.25	7.4	9.57	8.1	18.72	12.38	6.47	8.46
ENSG00000120436	GPR31	0.02	0	0	0	0	0	0	0	0	0.03	0.05	0.18	0.07	0.04	0.03	0	0.03	0.02	0.03	0.03	0	0.02	0.05	0	0	0	0	0	0	0	0	0	0	0	0	0	0
ENSG00000120437	ACAT2	7.74	9.29	18.74	16.67	31.03	6.95	41.1	15.94	10.14	22.63	10.63	12.85	5.73	47.57	12.07	9.27	12.58	12.29	3.12	15.93	10.39	18.97	15.96	13.56	88.38	62.45	64.99	56.2	35.87	49.99	23.13	40.18	98.43	72.35	45.73	38.53	52.79
ENSG00000120438	TCP1	110.18	137.53	254.64	179.34	146.29	46.53	319.3	318.54	185.34	215.21	166.06	129.93	119.5	277.94	150.58	100.04	159.38	249.42	114.14	190.86	238.1	169.99	293.26	98.04	421.36	470.55	329.88	480	391.08	285.35	334.19	273.81	259.12	240.53	223.45	276.04	400.66
ENSG00000120440	TTLL2	0	0	0.04	0	0	0	0	0	0.21	0.54	0.23	0.26	0	0.11	0.03	0.05	0	0	0	0	0	0.02	0.02	0	0	0	0	0	0	0	0	0	0	0	0	0	0
ENSG00000120451	SNX19	21.68	14.5	24.05	28.64	1	6.05	16.75	10.15	10.72	12.92	20.19	20.09	26.07	7.97	18.9	12.22	23.54	14.33	13.79	28.5	28.52	18.26	23.87	5.47	19.9	23.86	42.89	4.4	23.15	20.73	24.99	47.23	21.64	17.8	24.78	34.76	36.47
ENSG00000120457	KCNJ5	1.18	1.31	1.13	1.54	0	0.37	1.5	0.89	1.01	0.81	11.91	1.21	4.2	0.59	0.78	1.36	5.35	0.44	1.1	2.4	0.83	0.13	2.49	1.14	0	0	0.01	0.13	0	0	0.31	0.06	0	1.8	0.09	0	0
ENSG00000120458	MSANTD2	7.86	8.93	9.97	6.37	1.79	6.04	24.67	4.24	5.63	11.15	10.67	14	33.97	5.6	10.57	11.25	10.29	7.42	7.18	12.96	24.62	6.7	19.7	13.93	8.23	5.33	13.89	5.65	9.95	4.84	4.65	12.15	6.32	14.06	7.95	11.96	8.89
ENSG00000120471	TP53AIP1	0	0	0	0	0	0	0	0.53	0.39	0.19	0.98	0	0.07	4.13	0.04	0.5	20.82	0.14	0.15	3.13	0.03	0.03	0.15	0.15	0.2	0	0.03	0	0.01	0	0.07	0	0.06	0.64	0	0.02	0
ENSG00000120498	TEX11	0.07	0	0	0	0	0	0	0	0	0.12	0.09	0.07	0	0.03	0.14	0	1.15	0.35	0.14	0.49	0.18	0.02	0.07	0	0	0.03	0	39.2	0	0	0	0	0	0.02	0.17	0	0
ENSG00000120500	ARR3	0	0	0	0	0	0	0	0.31	0.2	0	0.2	0.58	0.4	0.06	0	0	0.15	0.28	0	0	0.38	0	0.41	0.43	0	0	0.12	0	0	0	0	0	0	0	0	0	0
ENSG00000120509	PDZD11	53.79	89.63	84.85	41.05	113.87	38.23	66.49	78.17	89.59	35.84	76.06	30.28	50.93	44.75	58.97	65.42	90.52	126.46	28.92	63.2	99.88	131.81	81.29	54.71	118.73	90.71	73.58	89.69	112.43	79.15	78.95	85.07	107.1	69.12	73.23	72.64	95.32
ENSG00000120519	SLC10A7	7.14	4.76	3.14	8.35	0.62	0.94	1.2	4.16	7.74	5.17	6.34	8.34	5.58	11.48	7.43	7.3	13.44	8.38	8.15	7.61	6.79	11.61	24.18	7.72	7.64	6.23	4.75	3.05	4.82	2.72	8.74	6.38	6.64	11.17	4.79	3.5	4.19
ENSG00000120526	NUDCD1	31.1	37.66	23.55	16.21	16.8	5.61	35.13	7.41	14.43	9.94	18.25	12.19	8.95	19.99	19.59	3.51	17.67	22.57	11.67	29.48	22.44	17.3	21.64	7.14	94.92	38.91	68.04	34.1	39.97	55.63	77.09	75.76	54.64	42.04	52.83	72.3	69.68
ENSG00000120533	ENY2	275.41	478.04	317.63	163.66	358.27	93.57	298.7	241.19	379.43	209.05	164.74	100.12	71.86	294.09	210.51	98.71	149.86	212.06	175.08	197.94	215.59	195.23	245.77	99.78	427.19	219.12	318.61	189.94	189.23	325.97	301.66	346.77	399.3	317.69	340.7	380.01	278.69
ENSG00000120539	MASTL	8.36	13.27	8.31	9.49	4.03	3.34	9.81	9.96	6.83	8.86	15.36	8.7	4.69	19.47	11.05	5.12	14.27	14.39	3.99	8.86	40.88	14.67	9.81	8.24	35.08	17.98	19.38	38.88	39.1	26.78	38.08	36.38	33.23	11.98	27.41	26.58	18.58
ENSG00000120549	KIAA1217	20.57	4.27	39.77	37.7	18.8	11.13	28.15	40.7	12.56	3.96	24.47	22.27	184.54	24.75	19.98	12.12	20.97	11.63	45.17	23.29	29.84	6.97	30.49	15.67	13.82	8.97	8.14	29.67	15.19	6.45	7.74	20.01	11.09	8.69	9.13	0.57	4.09
ENSG00000120555	SEPT7P9	0	0	0	0	0	0	0	0	0.08	0	0.31	0	0.25	0	0.5	0	0	0	0	0	0.07	0.21	0.08	0.09	0	0	0.22	0	0.07	0.07	0	0	0	0	0.07	0	0
ENSG00000120563	LYZL1	0	0	0	0	0	0	0	0	0.1	0	0	0	0	0	0	0	0	0	0	0	0	0	0	0	0	0	0	0	0	0	0	0	0	0	0	0	0
ENSG00000120594	PLXDC2	14.04	9.4	9.93	46.68	1.81	2.65	7.1	10.7	31.46	7.35	10.77	9.21	10.54	25.59	19.33	7.49	37.6	7.67	12.84	34.16	17.09	13.52	47.52	11.82	0	0.02	0.44	2.73	0	5.93	6.39	0.52	0.02	0	5.45	0	0
ENSG00000120616	EPC1	14.93	4.93	14.12	21.32	7.53	10.88	11.46	14.25	18.84	30.58	22.62	40.62	38.58	17.71	22.13	11.7	17.96	12.72	26.51	22.92	30.52	19.5	23.71	26.71	29.82	10.63	13.17	25.69	20.15	26.77	16.8	13.92	12.64	10.91	19.14	21.69	8.88
ENSG00000120645	IQSEC3	0.11	3.53	0.11	0	0.04	0.07	0	3.41	0.53	2	0.11	1.14	5.01	0.13	0.21	0.07	0.33	0.21	1.12	0.09	1.03	0.16	0.23	0.78	0	1.07	0	0	0	0	0	0	0	0.3	0	0	0
ENSG00000120647	CCDC77	10.74	22.47	6.14	4.79	33.73	6.87	17.55	10.41	9.59	15.73	10.91	9.77	10.66	22.47	8.28	12.43	9.6	11.93	4.2	10.72	26.09	7.22	34.8	11.48	27.96	36.15	22.53	17.22	8.59	14.68	23.79	13.39	13.91	22.38	25.68	26.49	18.86
ENSG00000120656	TAF12	14.24	33.21	25.54	37.33	13.06	18.74	40.49	34.39	56.19	9.68	25.1	21.54	21.79	15.77	22.49	15.74	22.1	31.15	24.84	26.74	41.78	44.18	41.26	18.86	14.08	49.67	32.07	4.85	29.68	33.1	23.59	14.78	22.15	15.76	14.67	18.8	37.2
ENSG00000120658	ENOX1	1.16	7.5	2.37	2.54	2	0.72	0.27	1.68	0.97	2.03	5.03	1.05	0.05	0.8	1.58	0.72	0.96	0.78	1.18	1.82	2.13	5.32	3.39	0.29	4.3	1.21	1.49	1.21	1.31	0.25	0.01	5.08	0.49	0.59	18.05	0.09	0.12
ENSG00000120659	TNFSF11	3.04	3.91	0.06	1.16	27.3	3.15	0.06	5.53	0.07	2.54	4.01	3.88	1.04	1.67	0.86	0.39	5.26	0.04	2.85	1.47	8.48	0.35	5.35	0.17	0	1.01	0	0	0	0.81	0	0.02	0.11	0	0	0	0
ENSG00000120662	MTRF1	8.61	16.36	4.08	8.2	9.61	10.93	12.41	2.48	5.29	7.78	13.11	14.8	14.72	5.74	6.56	6.28	8.94	6.93	5.18	10.06	9.66	9.05	10.58	11.8	11.61	12.62	11.85	23.83	14.23	8.96	11.86	7.31	10.36	5.62	7.22	6	5.89
ENSG00000120664	SPG20-AS1	0	0	0.54	0	0	1.49	0	0	0.59	0.33	0	0.16	1.61	0.94	0	0	0	0.1	0	0.14	0.33	4.08	0.26	3.4	1.04	0.83	1.94	0.62	0.4	0.53	0.9	0.26	0	0.32	0.3	0.48	0.23
ENSG00000120669	SOHLH2	0.42	0	0.6	0	5.29	0.12	5.29	0	0.57	0.87	0.02	0.57	0.07	2.03	0.09	0	0.1	0.06	1	0.19	0.08	0.41	1.8	1.54	0	0.31	0.16	54.72	0.11	0.22	0	17.47	0.04	0.02	0.13	0.4	0.02
ENSG00000120675	DNAJC15	15.35	42.21	19.17	15.04	18.06	9.81	8.33	10.94	13.17	19.46	7.37	13.56	17.04	15.45	7.85	8.72	14.79	13.95	11.12	19.25	12.54	24.98	24.59	27.14	15.46	9.79	13.71	0	25.29	1.26	0.53	26.21	14.91	9.16	9.87	11.77	0.04
ENSG00000120685	PROSER1	6.71	11.73	11.38	10.01	13.94	5.23	17.86	6.52	10.51	25.74	13.6	20.77	16.93	12.03	17.31	16.09	15.44	12.8	9.78	16.76	20.61	12.44	13.95	18.58	15.93	18.32	22.74	21.19	16.32	14.24	18.69	15.86	14.3	18.46	13.8	19.58	15.58
ENSG00000120686	UFM1	33.19	55.28	34.82	37.49	32.06	26.01	41.84	34.18	57.29	55.72	70.4	63.66	59.48	38.81	65.96	31.87	79.82	34.68	55.69	87.5	71.5	92.11	78.96	33.85	43.15	38.79	62.22	43.58	77.41	31.15	38.06	49.69	26.46	36.86	36.9	31.36	30.72
ENSG00000120688	WBP4	10.5	19.28	11.67	21.3	15.81	21.46	18.9	19.43	14.9	24.35	27.66	13.84	24.42	14.38	22.59	34.26	13.43	20.07	31.43	24.89	18.18	17.21	15.92	34.46	13.02	13.55	25.69	11.96	14.9	12.74	12.94	12.81	18.81	14.38	13.07	9.64	10.63
ENSG00000120690	ELF1	21.03	24.1	21.63	24.28	7.4	14.17	16.57	8.3	16.03	22.49	38.51	61.83	49.18	18.77	37.83	13.4	55.45	25.34	31.63	41.07	27.99	35.72	40.38	21.21	18.92	31.02	28.59	17.97	12.75	16.32	21.08	24.6	25.51	17.47	19.54	14.98	13.09
ENSG00000120693	SMAD9	1.32	2.5	2.94	0.68	0	0.82	0.47	0.61	0.24	3.48	1.32	3.74	7.86	1.62	1.39	0.82	0.72	0.88	3.82	0.73	0.81	2.96	5.01	2.17	1.9	1.02	4.19	6.95	2.25	0.33	0.99	0.82	0.38	1.25	7.65	2.23	8.89
ENSG00000120694	HSPH1	54.56	146.9	110.3	68.83	139.2	71.85	170.34	67.27	47.4	234.2	94.21	58.58	120.22	284.76	154.3	78.48	239.22	172.78	130.56	327.83	374.56	204.92	114.37	88.4	121.21	177.84	147.25	176.81	199.47	129.76	121.01	92.26	90.26	72.08	66.47	196.14	164.16
ENSG00000120696	KBTBD7	2.18	3.62	2.16	3.41	2.52	1.88	2.12	1.26	1.64	6.63	3.66	4.13	6.05	3.97	2.73	2.08	3.66	1.51	2	4	2.43	1.87	2.45	5.16	0.75	1.47	1.97	0.65	2.04	3.63	1.97	1.1	1.89	1.91	3.84	1.93	1.26
ENSG00000120697	ALG5	32.31	49.16	29.78	19.67	86.56	28.84	26.78	26.97	31.41	22.05	40.04	38.55	62.35	18.41	36.01	12.89	29.97	26.29	30.81	33.38	44.12	41.48	35.93	35.31	35.56	42.08	56.7	27.2	53.52	35.55	32.62	37.86	38.16	60.06	29.11	34.2	47.06
ENSG00000120699	EXOSC8	18.61	77.82	30.46	34.48	33.44	26.51	43.51	24.54	42.03	53.91	63.83	58.31	49.18	30.07	46.32	24.19	42.86	47.45	34.03	40.55	51.52	56.01	44.65	58.16	68.16	64.05	100.7	63.17	101.12	72.74	78.5	69.01	75.83	89.52	55.44	92.15	74.11
ENSG00000120705	ETF1	59.99	73.88	95.83	62.51	41.19	35.73	66.75	64.48	44.11	50.26	63.07	51.95	48.48	102.26	62.42	36.93	92	87.73	96.1	61.27	86.63	127.18	62.52	21.31	156.8	151.4	162.86	267.19	136.59	107.44	151.86	167.35	114.17	131.42	172	140.74	160.97
ENSG00000120708	TGFBI	895.73	653.09	1554.81	735.38	1063.75	102.81	600.11	1288.46	2110.66	89.85	1606.67	90.32	141.56	394.69	820.74	499.02	831.95	254.13	573.01	550.26	1631.69	1873.85	1727.47	353.44	432.96	1265.95	704.58	2041.6	785.63	392.78	366.23	265.75	589.93	1896.47	991.56	27.68	2576.81
ENSG00000120709	FAM53C	12.62	15.63	32.91	13.7	8.18	5.83	5.62	15.12	7.58	16.07	12.04	9.64	20.29	14.64	12.79	7.09	17.39	10.69	9.07	11.82	16.58	7.82	14.8	10.33	22.37	25.78	30.3	33.28	20.39	14.19	24.31	30.29	19.14	16.61	32.79	35.86	31.36
ENSG00000120725	SIL1	31.68	135.76	42.13	76.9	65.9	50.82	22.38	86.63	40.62	35.42	37.48	28.62	64.5	51.81	31.63	16.36	40.38	40.73	22.85	27.81	35.5	52.59	43.17	18.24	17.98	33.54	25.08	45.59	33.17	45.08	32.18	31.86	32.99	23.13	29.92	34.2	37.75
ENSG00000120727	PAIP2	80.49	112.78	120.12	111.14	61.15	52.27	63.99	109.45	65.36	92.92	89.5	78.25	100.99	102.1	99.66	48.26	115.79	67.58	94.84	87.61	116.25	95.98	111.92	44.79	107.37	94.14	118.91	201.5	56.2	94.52	118.33	109.36	111.82	104.89	159.93	126.62	70.34
ENSG00000120729	MYOT	1.2	0	17.62	43.23	0	1.44	14.7	13.46	0.38	0.53	0.65	2.03	0.97	0.28	0	0.22	0.25	0.09	132.24	0	0.03	0.21	20.24	0.55	0	0	0.09	0	0	0.22	0	0	0.03	0	0	0.2	0
ENSG00000120733	KDM3B	24.64	23.4	35.39	19.94	8.44	21.51	15.32	21.23	15.75	26.23	22.07	41.27	46.34	35.99	28.48	26.95	25.95	23.94	18.63	22.2	24.24	20.26	25.59	22.12	30.28	36.05	37.12	53.39	41.69	29.75	42.75	27.56	28.83	29.17	51.77	34.57	42.66
ENSG00000120738	EGR1	217.54	92.42	127.88	40.98	21.83	65.61	17.68	46.44	308.03	74.13	19.67	86.22	328.99	57.7	116	35.43	60.62	63.06	234.54	41.89	47.72	73.44	93.75	111.63	3.27	116.17	71.29	2.98	8.2	23.87	47.21	36.93	16.81	12.01	62.91	334.45	31.08
ENSG00000120742	SERP1	73.47	82.54	77.63	276.51	81.63	52.32	95.18	115.62	94.24	42.15	79.36	82.96	96.39	106.94	99.05	51.07	86.56	74.24	46.14	146.27	113.46	98.82	92.65	60.89	87.89	72.12	72.9	104.13	79.04	78.05	69.34	77.53	47.04	115.4	52.23	78.19	93.25
ENSG00000120756	PLS1	4.7	0.71	2.48	0	0.91	5.4	9.07	0.84	0.05	6.72	4.98	3.37	6.82	4.42	2.22	0.43	4.58	1.41	0.19	8.35	8.75	2.13	0.99	2.05	8.11	18.63	10.78	16.94	5.1	20.78	26.47	4.74	6.23	6.38	0.91	19.36	13.71
ENSG00000120784	ZFP30	4.23	15.64	4.67	4.1	1.06	1.38	2.09	4	1.79	12.35	4.52	6.87	6.92	5.62	8.32	2.87	4.94	4.79	3.63	3.58	5.71	3.27	2.45	4.4	1.04	4.74	4.56	0.14	8.06	2.13	4.48	8.42	4.38	5.92	8.35	7.46	5.6
ENSG00000120798	NR2C1	25.57	38.61	26.42	17.19	6.72	13.12	25.23	16.14	23.19	38.56	41.16	40.44	61.54	23.61	50.24	27.24	31.76	33.52	20.26	33.29	35.94	29.23	38.86	58.23	26.15	27.01	24.3	19.36	18	13.49	15.87	18.67	15.08	13.73	23.79	18.51	18.19
ENSG00000120800	UTP20	6.87	3.18	6.13	8.76	1.64	1.32	7.18	4.28	2.67	5.07	6.04	6	5.15	3.66	4.03	4.72	6.42	11.35	4.95	3.21	5.64	7.41	8.37	3.33	33.3	27.42	19.81	31.21	17.87	10.04	20.89	24.85	11.41	17.61	18.5	22.6	19.38
ENSG00000120802	TMPO	45.42	33.17	23.87	62.82	19.9	10.83	51.45	22.57	22.55	108.46	69.28	77.93	30.87	78.25	46.95	30.06	42.76	85.1	13.36	49.12	50.57	74.62	62.76	44.65	115.23	121.7	108.81	79.89	129.05	99.07	148.49	154	97.15	84.38	154.1	189.91	142.15
ENSG00000120805	ARL1	69.01	73.97	67.11	84.15	86.8	28.04	72.43	66.21	67.82	42.68	104.72	64.55	93.24	84.36	95.68	43.92	99.94	107.17	76.92	143.16	92.16	179.75	140.56	38.87	80.7	74.68	65.63	86.14	64.69	65.94	70.63	91.96	74.45	78.7	86.51	74.18	82.84
ENSG00000120820	GLT8D2	29.47	3.39	16.67	38.59	13.82	5.55	22.62	15.1	31.79	4.46	24.69	6.8	8.33	7.57	29.34	2.38	21.96	8.8	28.58	49.14	44.13	15.36	50.87	7.39	1.68	0.43	5.74	4.66	0.88	1	1.24	11.06	21.19	20.21	60.63	1.96	1
ENSG00000120832	MTERF2	7.4	16.94	11.8	6.09	10.45	6.97	7.78	9.41	12.58	7.66	9.32	11.15	42.09	14.16	7.12	4.14	5.65	10.85	8.28	11.04	15.32	15.11	16.88	17.13	8.51	8.27	6.62	21.05	6.32	9.3	6.21	6.73	5.91	3.59	6.94	11.03	6.35
ENSG00000120833	SOCS2	8.06	14.44	11.47	11.55	4.12	8.12	4.85	5.61	11	6.31	45.18	13.82	16.43	4.1	12.31	3.81	15.36	8.97	15.36	9.59	7.9	19.92	9.07	7.63	8.21	5.04	12.01	29.88	3.62	4.98	10.63	5.54	10.74	8.4	14.43	15.21	6.52
ENSG00000120837	NFYB	20.27	21.65	19.19	30.52	17.03	9.33	25.51	14.38	18.68	34.59	31.06	30.23	36.16	29.08	27.78	10.12	38.73	26.49	21.32	28.46	36.59	37.15	31.24	19.96	16.37	18.29	30.43	18.96	22.91	33.54	24.84	26.57	13.6	18.43	46.43	25.25	22.4
ENSG00000120860	WASHC3	43.7	22.45	40.75	45.73	47.81	16.08	52.45	39.32	32.51	14.92	51.33	26.41	39.78	40.04	38.34	26.18	44.14	55.12	36.02	37.41	29.19	44.45	49.14	45.96	34.7	36.53	45.28	17.41	26.21	37.16	23.11	54.94	50.66	28.78	32.82	20.21	48.65
ENSG00000120868	APAF1	6.51	6.34	8.36	8.5	9.07	3.85	4.06	7.47	8.81	17.11	13.71	16.03	12.58	11.16	16.45	10.55	14.43	14.73	6.31	17.65	20.49	18.88	21.66	12.56	10.42	8.63	10.46	9.84	9.5	5.11	14.5	13.31	12.28	10	20.23	9.4	11.41
ENSG00000120875	DUSP4	15.2	1.04	51.79	6.63	8.68	2.54	2.93	38.32	3.41	29.42	8.08	21.69	18.15	2.6	13.58	25.57	12.36	14.53	12.76	29.04	5.53	128.38	4.25	6.75	4.74	16.97	49.3	10.72	58.11	51.95	15.82	42.15	39.01	7.7	11.36	4.41	76.68
ENSG00000120885	CLU	421.97	15.57	1126.19	141.71	60.83	216.13	236.81	30.78	125.8	32.22	815.36	1187.9	11219.6	211.84	140.4	51.09	849.56	20.02	770.72	14.06	189.28	119.92	331.68	363.14	7.57	102.99	20.94	213.04	23.5	29.47	6.35	3.76	119	72.5	102.05	15.78	54.4
ENSG00000120889	TNFRSF10B	74.49	46.98	59.73	28.51	19.53	14.54	27.95	30	61.2	38.6	50.02	45.55	60.68	72.56	87.91	19.73	59.91	68.83	36.86	50.66	110.2	48.35	29.26	47.14	56.3	75.03	56.1	29.57	32.27	29.51	93.28	72.02	52.34	133.19	81.26	41.45	57.66
ENSG00000120896	SORBS3	75.27	52.93	75.18	52.15	31.65	29.65	57.53	47.55	94.25	17.13	52.85	32.41	69.43	27.71	83.22	17.96	32.04	26.25	39.11	40.16	38.51	36.42	30.78	35.03	24.55	10.9	49.39	81.55	92.72	34.18	97.83	80.58	49.25	50.34	238.12	72.61	110.86
ENSG00000120899	PTK2B	13.92	7.31	2.38	19.46	8.59	13.61	5.05	8.68	4.95	12.89	12.55	72.9	47.71	4.78	13.24	17.44	23.13	7.74	12.31	22.86	12.33	8.81	10.95	35.9	0.02	4.34	1.22	2.75	20.42	28.86	51.58	0.72	1.29	0.97	2.6	3.83	3.98
ENSG00000120903	CHRNA2	0	0.83	0	0	0	0	0	0	0	0	0	0.04	0.04	0.61	0	0	0	0	0	0	0.01	0	0.01	0	0	0.03	0	0	0	0	0	0	0	0	0	0	0
ENSG00000120907	ADRA1A	0	0	0	0	0	0.11	0	0	0	0.22	0.18	0.03	0.03	0	0	0.29	0.02	0.08	0.24	0	0	0	0.03	0	0	0	0	0	0	0	0	0	0	0	0.11	0	0
ENSG00000120910	PPP3CC	11.53	6.38	21.49	4.2	22.3	4.59	13.79	9.94	22.36	12.03	17.67	26.35	18.52	12.82	23.46	8.95	20.05	16.1	19.13	19.57	13.92	16.05	10.79	10.16	9.48	5.49	8.84	8.71	15.13	6.21	12.86	20.86	6.68	12.01	20.12	8.83	9.29
ENSG00000120913	PDLIM2	78.43	11.01	30.04	31.1	49.57	29.27	67.77	91.61	90.85	16.18	16.85	25.99	14.76	28.78	38.66	17.52	15.76	26.14	28.54	37.51	19.06	37.6	38.19	38.78	23.18	5.2	39.93	56.77	48.12	22.58	74.93	107.86	53.72	45.99	250.14	58.13	52.17
ENSG00000120915	EPHX2	0.5	1.19	2.77	0.76	0	6.63	6.75	1.81	2.84	1.81	2.36	19.7	34.72	115.55	1.68	1.74	4.4	0.86	3.67	2.17	5.74	9.9	2.22	9.69	0	1.45	0.46	0	1.27	0.74	0.64	0.05	0	0	11.22	1.39	2.4
ENSG00000120925	RNF170	10.04	13.23	16.61	20.99	1.55	4.14	13.41	4.41	10.27	7.03	9.97	15.49	38.33	8.58	11.76	4.17	7.46	9.07	8.12	14.27	8.66	8.68	11.2	13.42	20.66	5.74	10.73	2.56	7.02	12.56	8.13	6.49	7.78	24.05	16.97	16.41	12.95
ENSG00000120937	NPPB	0	0	0	0	0	0	0	0	0	0.32	0	0	0	0	0	0	0	0	0.12	0	0.08	0	0	0	0	0	1.48	0	0.22	0.49	1.48	0	0	0	10.55	0.07	0
ENSG00000120942	UBIAD1	7.54	13.72	21.77	10.89	6.1	5.53	24.78	9.63	6.18	4.38	5.96	7.87	7.19	2.68	5.96	5.75	4.23	10.6	6.77	5.9	8.62	6.22	6.05	2.85	27.09	25.6	31.01	35.03	20.55	11.95	17.34	17.79	19.25	16.81	9.1	25.86	22.17
ENSG00000120948	TARDBP	118.75	160.91	171.83	140.93	74.94	67.74	210.2	102.25	180.56	250.95	200.54	184.24	214.54	217.65	170.76	138.79	161.16	235.01	168.27	191.47	192.87	172.23	190.56	81.89	247.64	243.37	267.18	280.53	275.53	177.43	264.23	240.34	223.37	205.71	161.86	249.91	252.62
ENSG00000120949	TNFRSF8	0.66	2.12	0.15	0.2	0	0.47	1.26	0.35	0.4	0.33	0.2	1.29	0.68	0.32	1.13	0.2	0.6	3.54	1.93	1.73	7.67	0.09	0.77	0.27	0.07	34.76	0.23	0.63	0.02	0	0	0.31	0.32	0	0	5.79	0.13
ENSG00000120952	PRAMEF2	0	0	0	0	0	0	0	0	0	0	0	0	0	0	0	0	0	0	0	0	0	0	0	0	0	0	0	0	0	0	0	0	0	0	0.07	0	0
ENSG00000120963	ZNF706	199.47	214.14	159.89	97.92	110.16	58.9	96.23	92.69	100.48	69.87	133.08	126.71	103.82	119.82	123.02	44.52	100.91	137.93	98.48	108.4	85.01	116.62	127.09	134.94	124.19	129.61	118.07	62.53	76.92	159.43	154.47	125.42	120.62	77.81	113.95	145.95	125.47
ENSG00000120992	LYPLA1	70.86	98.08	55.99	30.49	110.6	20.91	42.06	28.87	45.27	33.63	59.88	48.57	25.36	51.32	82.78	19.03	58.4	53.97	36.74	111.97	56.06	54.29	71.58	26.82	106.86	247.65	71.66	90.23	49	109.32	128.48	58.13	111.19	108.2	89.41	96.88	71.67
ENSG00000121005	CRISPLD1	15.96	32.35	4.01	8.88	0.02	1.35	23.43	0.6	0.59	2.9	1.13	4.01	10.93	4.05	0.62	0.37	7.62	2.33	5.3	1.47	2.43	23.68	33.73	0.58	0	2.53	2.36	2.02	0	0.57	5.16	1.42	4.86	9.29	8.62	6.47	3.47
ENSG00000121022	COPS5	78.24	156.3	82.02	47.97	64.95	36.91	111.09	49.05	55.42	43.22	59.39	51.66	52.91	68.72	56.61	27.03	52.92	53.29	58.84	76.89	60.45	27.24	81.87	41.69	95.6	191.99	103.8	37.93	62.8	123.46	105.33	88.13	107.53	115.4	105.23	112.82	107.71
ENSG00000121039	RDH10	34.95	5.66	13.39	4.67	1.51	11.35	13.32	7.74	2.89	7.03	24.69	9.41	10.26	7.76	10.23	4	10.81	9.46	55.62	11.5	24.92	5.95	14.46	16.13	5.48	75.93	24.29	16.54	25.99	18.5	12.61	4.88	6.1	13.99	478.72	13.89	22.52
ENSG00000121053	EPX	0	0	0	0	0	0.38	0	0	0	0.06	0.03	0.08	0.13	0.11	0	0	0	0	0	0	0.04	0	0	0.04	0	0.01	0	0.01	0	0	0.03	0	0	0	0.06	0	0
ENSG00000121057	AKAP1	20.69	14.57	13.05	20.9	35.24	31.43	43.6	35.2	5.21	15.87	9.06	12.79	26.97	17.88	10.12	8.22	16.97	20.1	20.64	6.48	10.3	8.4	11.78	18.08	33.84	43.18	19.34	37.83	26.34	33.84	33.16	18.83	20.28	24.59	22.09	52.73	32.8
ENSG00000121058	COIL	10.87	14.12	7.36	10.45	11.53	9.77	7.49	25.91	13.05	18.99	14.95	13.92	17.37	25.84	14.1	21.99	22.34	20.3	15.69	17.52	14.33	13.85	17.55	23.66	21.67	18.93	18.56	25.1	11.84	9.29	23.23	16.57	18.39	33.12	22.58	21.74	16.64
ENSG00000121060	TRIM25	22.33	18.3	21.42	31.79	8.82	13.61	11.48	22.76	10.44	18.59	19.82	30.06	16.85	29.24	21.37	15.07	34.48	26.2	14.41	16.28	20.37	18.11	22.94	17.17	27.44	42.44	48.5	55.47	30.47	49.64	46.78	39.56	42.09	60.67	25.94	38.81	53.95
ENSG00000121064	SCPEP1	129.54	145.65	42.83	155.92	98.88	63.32	115.4	155.18	151.36	86.01	84.59	77.19	192.22	345.61	106.19	60.05	285.52	111	79.53	114.85	110.95	179.75	88.95	219.44	39.38	23.56	57.38	60.36	9.52	25.91	60.27	70.64	36.77	70.35	65.34	15.22	45.04
ENSG00000121067	SPOP	34.77	39.7	41.81	52.32	24.13	31.65	33.77	74.38	46.3	39.34	44.34	57.82	63.19	46.53	50.12	71.78	43.25	50.06	59.22	47.9	52.91	34.09	70.52	62.7	50.11	38.43	50.13	83.78	28.92	57.93	50.32	46.03	37.28	93.72	51.85	71.72	62.83
ENSG00000121068	TBX2	24.19	75.34	11.03	7.75	4.9	10.08	7.56	46.44	19.23	3.42	2.64	1.28	11.95	1.67	1.02	1.59	2.12	6.04	3.46	2.03	5.65	8.45	7.21	0.47	5.16	4.57	9.95	6.31	0.01	1.5	0.01	8	19.03	0.28	1.35	2.13	1.3
ENSG00000121073	SLC35B1	42.6	79.23	37.05	42.29	119.31	46.56	42.83	168.62	52.12	45.65	60.81	42.97	48.01	54.41	49.78	38.22	56.79	63.04	39.48	52.94	80.56	53.18	60.64	44.37	59.15	77.71	107.47	108.47	64.29	64.19	60.44	73.75	64.14	91.87	109.78	80.39	68.49
ENSG00000121075	TBX4	2.62	2.56	0	0	0	0	0	0.12	1.56	0.06	0.02	0	0.12	1.05	0	0	0	0.02	0.05	0	0.1	2.42	0.78	0.03	0.13	0.02	0	0.02	0.11	0	0	0.34	0.03	0.01	0	0.04	0
ENSG00000121089	NACA3P	0.08	0.16	0	0.09	0.32	0.26	0.17	0.08	0	0	0.1	0	0.15	0.16	0	0.23	0.23	0	0	0.12	0	0.1	0.1	0	0.08	0.08	0	0	0.16	0	0.27	0.26	0	0.08	0.23	0.15	0.08
ENSG00000121101	TEX14	0.8	0.47	0.07	0	0	0.81	0	0.01	0.52	0.9	0.47	0.47	0.35	0.68	0.51	0.06	0.48	0.22	0.12	0.11	2.53	0.7	1.03	2.67	0	0.01	0.05	0.06	0	0.47	0.04	0.29	0.03	0.01	0.48	0	0.13
ENSG00000121104	FAM117A	4.44	2.79	5.21	6.59	2.04	9.36	16.07	19.7	1.35	2.21	2.04	16.74	11.95	7.67	4.92	2.52	5.79	1.31	1.34	8.15	4.79	2.26	4.22	5.07	0.63	0.39	2.23	12.3	1.08	6.32	4.9	1.26	3.29	0.26	3.25	6.11	2.82
ENSG00000121152	NCAPH	14.18	33.69	8.41	9.15	15.86	2.49	30.94	11.74	13.39	20.94	25.86	7.85	0.31	17.59	9.43	4.69	9.39	20.26	0.88	8.76	14.5	7.44	13.4	8.46	65.86	52.8	49.13	76	40.75	50.99	69.35	64.6	39.86	51.42	67.59	59.52	55.4
ENSG00000121207	LRAT	0.15	0	0.04	0	0	0	0	0.22	0.06	4.15	1.26	0.34	4.52	0.81	0.08	1.08	1.14	0.06	0.09	1.2	0.01	1.59	0.73	4.58	0.06	0	0.36	0	0.05	1.6	1.08	0.09	0.01	0.37	0.22	1.74	0.41
ENSG00000121210	KIAA0922	3.73	6.92	6.22	13.59	4.36	5.55	7.48	4.8	7.54	7.01	7.98	36.91	13.98	12.11	6.06	4.78	18.78	8.08	4.94	8.78	3.89	5.77	12.13	5.45	5.54	4.54	4.44	5.94	6.1	4.21	7.96	5.73	7.84	8.3	2.9	4.36	11.6
ENSG00000121211	MND1	9.41	19.42	11.43	6.13	28.51	5.35	17.36	6.72	10.42	21.23	14.39	6.29	3.03	27.53	11.64	4.06	15.41	35.28	2.33	5.52	15.95	14.59	20.21	6.31	24.26	22.77	21.68	26.93	25.49	23.73	33.97	24.72	31.25	20.42	11.01	31.02	26.75
ENSG00000121236	TRIM6	6.27	7.03	2.56	6.43	3.05	3.88	7.52	0.68	1.45	0.57	2.91	3.79	6.6	2.6	1.51	3.9	7.23	0.62	0.78	0.99	4.49	3.65	3.5	4.83	9.13	3.94	7.78	0.05	1.05	0.61	0.85	4.08	3.2	6.39	4.44	0.66	1.03
ENSG00000121270	ABCC11	0.2	0	0.1	0.3	0	0.04	0	0	0.06	0.11	0.05	0.06	0.26	0	0.09	0	0.01	0.01	0.07	0.16	0.03	0.11	0.02	0.14	0.03	0.1	0.11	0.03	0.04	0.14	0.05	0.02	0.07	0.04	0.02	0.02	0.1
ENSG00000121274	PAPD5	6.3	6.32	8.15	7.82	5.09	4.13	5.67	5	9.31	12.93	9.78	18.7	13.74	8.22	11.26	8.01	12.26	19.67	12.76	14.85	12.59	9.85	13.36	13.93	11.71	7.9	8.14	7.34	9.34	8.08	9.08	5.25	9.45	10.44	4.62	10.62	10.26
ENSG00000121281	ADCY7	9.95	17.91	27.37	28.67	5.47	8.8	11.71	5.02	6.32	5.54	12.21	29.51	3.02	5.53	13.44	7.84	11.96	14.4	2.16	12.76	18.87	4.78	22.18	7.76	25.99	29.31	10.86	38.17	11.94	16.81	25.35	8.3	24.97	22.74	6.04	16.82	7.9
ENSG00000121289	CEP89	11.61	56.52	15.8	20.92	19.96	6.54	24.94	19.34	16.18	18.73	24.8	9.64	15.73	14.73	15.66	21.33	16.01	15.63	12.9	15.28	15.8	14.51	13.52	18.04	22.29	11.76	34	16.63	42.56	18.41	20.47	27.04	17.35	14.14	36.96	34.57	27.64
ENSG00000121297	TSHZ3	8.51	8.86	15.97	25.18	1.84	0.98	2.92	11.11	12.51	1.19	16.06	1.96	4.77	2.21	9.33	3.9	7.21	7.5	8.92	11.5	10.21	3.82	11.58	3.3	10.71	0.4	6.71	3.19	7.5	0.17	1.67	13.56	9.68	8.55	14.91	0.16	4.26
ENSG00000121310	ECHDC2	29.38	30.64	30.48	82.09	31.31	199.85	39.48	82.56	36.25	18.32	60.76	141.24	446.84	127.28	63.06	72.15	32.39	28.23	40.45	56.64	78.6	55.62	48.89	166.94	3.39	47.79	9.81	1.19	2.11	29.37	18.27	11.87	13.51	27.25	1.77	30.5	27.57
ENSG00000121314	TAS2R8	0	0	0	0	0	0	0	0	0	0.1	0	0	0.19	0	0	0	0	0	0	0	0	0	0	0.05	0	0	0.08	0	0	0	0	0	0	0	0	0	0
ENSG00000121316	PLBD1	10.98	85.43	6.16	31.63	19.89	3	29.99	3.13	4.78	6.37	14.4	5.54	3.48	33.43	19.08	6.42	8.55	8.45	9.48	20.06	7.09	68.49	13.54	8.41	0	0.1	0.07	0	0	0.87	0.98	0	0	0	4.87	22.19	0.33
ENSG00000121318	TAS2R10	0	0	0.59	0	0	0	0	0.13	0.37	0.25	0.05	0.52	1.18	0.08	0.28	0.81	0.06	0.22	0.21	0.06	0.35	0.35	0.32	1.02	0	0.38	0.71	0.04	0	0	0	0	0.09	0.09	0.29	0.27	0
ENSG00000121335	PRB2	0.54	0	0	0	0	0	0	0.26	0.18	0.27	0	0.31	0.11	0	0.09	0	0.3	0.06	0	0.04	0.57	0	0.43	0	0	0	0.03	0	0	0	0	0	0	0	0.36	0	0.03
ENSG00000121350	PYROXD1	9.88	16.22	8.61	9.55	27.89	6.22	24.52	7.73	20.16	12.23	21.33	22.66	22.14	18.67	16.22	10.4	13.9	23.22	14.68	24.45	12.77	11.62	14.48	15.4	5.61	22.58	15.47	10.17	11.71	17.46	22.05	7.23	13.27	47.07	15.78	12.23	10.02
ENSG00000121351	IAPP	0	0	0	0	0	0	0	0	0	0.34	0	0	0	0	0	0.05	0	0.15	0	0	0	0.83	0	0.16	0	0	0	0	0	0	0	0	0	0.06	0	0	0.28
ENSG00000121361	KCNJ8	10.79	7.46	12.48	7.33	0	5.19	1.17	7.61	13.75	20.26	8.7	5.82	8.08	7.43	9.52	3	8.35	8.98	6.25	12.26	4.73	22.1	8.83	2.01	1.27	0.02	0.74	6.09	0	0.02	0.09	0.13	0.6	2.53	1.15	0.04	0.05
ENSG00000121377	TAS2R7	0	0	0	0	0	0	0	0	0	0.06	0.05	0	0	0	0	0.11	0	0	0	0	0	0	0	0	0	0	0	0	0	0	0	0	0	0	0	0	0
ENSG00000121380	BCL2L14	0.67	0	0.1	3.21	0	1.38	0	0	0.14	0.8	0.6	3.54	0.15	2.29	0.7	0.2	2.43	0.35	0.19	0.87	0.34	0.81	0.74	0.52	0	0.04	0.12	0	0.02	0.32	0.19	0	0.05	0	0	0	0
ENSG00000121381	TAS2R9	0	0	0	0	0	0	0	0	0	0.18	0	0	0.15	0	0	0	0	0	0	0	0	0.05	0	0	0	0	0	0	0	0	0	0	0	0	0	0	0
ENSG00000121388	RP11-408E5.4	0	0	0	0	0	0	0	0	0	0	0	0	0	0	0	0	0	0	0	0	0	0	0.94	0	0	0	0	12.22	0	0	0	1.96	0	0	0	0	0
ENSG00000121390	PSPC1	23.72	25.83	37.04	37.54	12.22	21.01	21.4	17.08	21.04	72.03	44.77	40.36	46.32	46.93	29.1	19.43	21.39	43.86	28.16	27.32	26.07	33.85	22.8	27.42	40.13	36.35	40.33	37.49	53.58	35.32	55.03	73.18	35.99	63.3	60.73	65.02	44.9
ENSG00000121406	ZNF549	2.63	2.16	5.52	4.15	1.55	2.32	2.19	3.85	1.07	4.39	2.8	6.59	8.08	2.25	4.79	1.83	5.03	2.96	2.43	3.87	3.9	3.78	3.57	3.36	4.24	1.34	3.34	4.17	1.86	2.08	4.26	4.08	4.24	2.74	2.52	1.8	1.47
ENSG00000121410	A1BG	7.89	26.13	61.52	56.39	81.94	52.86	41.48	122.66	32.61	8.47	10.81	3.73	6.5	2.69	5.08	2.31	4.25	2.96	2.54	7.09	11.74	1.93	2.87	15.15	31.49	6.33	21.95	32.41	3.12	19.34	4.38	16.98	44.37	15.55	0.03	33.85	12.28
ENSG00000121413	ZSCAN18	8.74	23.54	57.24	31.93	18.75	30.5	39.19	32.68	15.74	25.61	4.15	28.17	74.32	6.75	6.12	9.53	19.38	1.88	13.78	13.08	28.56	6.99	16.9	13.09	0	4.37	3.24	0.02	7.33	35.13	27.04	5.41	45.74	12.95	21.32	16.31	15.81
ENSG00000121417	ZNF211	5.6	7.06	17.19	5.69	1.01	8.24	5.98	8.77	4.15	12.1	5.9	16.17	26.71	6	12.05	6.04	23.43	5.33	5.27	11.82	10.98	7.12	8.73	12.38	10.65	3.48	6.82	12.87	5.77	5.43	4.68	6.38	4.73	7.74	0.87	2.52	4.58
ENSG00000121440	PDZRN3	4.49	3.28	6.7	7.36	0	3.34	2.6	2.71	14.97	3.82	5.24	1.85	1.58	7.87	5.83	1.48	4.75	2.1	8.91	9.8	16.81	1.02	11.61	1.74	11.68	0	2.93	5.93	0	0.08	0	3.45	6.71	0	3.4	0.07	0.25
ENSG00000121446	RGSL1	1.25	0	0	0	0	0	0	0	0	0.09	0	0	0	0.16	0	0	0	0.75	0.06	0	0	0	0.03	0	0	0	0	0.59	0	0	0	0	0	0.01	0	0	0
ENSG00000121454	LHX4	0.56	0.14	0.42	0.99	0	0.25	0	0.09	0.1	0.37	0.4	1.03	1.07	0.49	0.22	0.1	0.21	0.27	0.21	0.29	0.35	0.36	0.92	0.16	0.82	0.32	0.94	0.53	0.49	0.44	0.45	0.43	0.85	0.4	0.59	0.39	0.24
ENSG00000121481	RNF2	14.05	20.67	12.47	11.05	8.94	2.69	17.44	16.72	9.67	12.8	14.21	8.89	10.15	10.56	16.89	5.3	18.77	69.33	12.56	14.91	16.71	21.7	29.3	8.4	16.72	18.79	13.33	33.45	15.74	20.92	18.95	20.99	21.97	28.86	23.15	20.16	18.17
ENSG00000121486	TRMT1L	10.54	8.55	9.51	8.07	1.75	6.52	11.01	6.06	4.94	4.44	11.69	13.64	12.6	10.26	8.61	6.71	9.91	50.84	8.94	9.97	11.9	14.16	15.53	10.77	11.31	8.86	8.69	17.63	11.81	15.63	11.34	9.78	10.35	17.85	11.17	10.1	13.42
ENSG00000121542	SEC22A	19.33	34.45	14.78	6.79	19.55	12.48	21.14	25.02	18.28	8.75	21.67	13.63	14.09	19.13	25.05	13.07	30.04	16.89	9.38	39.76	17.87	25.06	30.3	7.94	17.02	23.23	20.08	9.88	19.89	17.89	18.64	26.29	23.59	23.43	14.67	34.25	33.33
ENSG00000121552	CSTA	256.83	34.37	2.48	16.04	16.26	6.99	20.07	5.52	7.13	11.36	21.54	39.21	1.82	578.29	23.17	23.83	129.21	13.48	20.64	96.7	8.14	17.97	14.98	13.91	12.76	0.2	0.15	2.05	0.39	15.32	1.1	18.02	0	3.34	17.92	0.06	0.58
ENSG00000121570	DPPA4	0.08	0	0	0.42	2.58	0.1	0.88	0	0	0	0	1.03	0	0.02	0.09	0.11	0.06	0	0.28	0.06	0.04	0	0.1	0.33	0	0	0	1.06	0	0	0	0	0	0.04	0.04	0	0
ENSG00000121577	POPDC2	4.7	12.06	5.76	1.57	0	4.35	0	2.48	4.92	1.36	1.62	6.53	3.76	1.44	2.59	1.26	1.27	0.74	13.95	1.54	0.5	1.8	4.31	2.68	0.33	0.04	0.37	0.04	0.17	0	1.48	0.05	0.17	0.3	0.52	0.98	0.09
ENSG00000121578	B4GALT4	56.76	26.73	20.07	11.6	12.35	14.13	19.12	29.15	15.81	22.83	28.07	21.21	24.21	19.83	28.66	16.31	21.39	16.35	17.8	33.92	28.76	23.93	27.61	16.55	21.44	15.61	24.52	17.2	13.15	22.28	19.99	34.69	19.59	11.47	13.89	25.34	41.95
ENSG00000121579	NAA50	110.34	78.83	101.75	73.87	59.07	19.27	119.57	95.69	59.89	76.3	68.05	86.25	45.19	121.68	154.34	71.08	143.17	205.79	92.91	150	107.79	118.86	120.28	25.7	347.86	229.19	213.94	158.46	214.48	168.45	242.25	289.43	154.31	190.52	97.63	407.76	310.64
ENSG00000121594	CD80	1.36	3.8	0.28	4.94	11.82	0.71	3.06	0.73	1.36	4.88	3	5.4	0.27	2.22	5.66	5.75	19.57	4.18	1.19	9.61	3.32	6.73	1.91	1.5	0	0	0	0.05	0	0	0	0.07	0	0	0	0.03	0.01
ENSG00000121621	KIF18A	5.65	5.86	3.07	6.72	5.83	0.44	9.8	3.86	3.86	10.73	9.54	2.74	2.43	8.98	6.86	5.7	9.6	11.36	0.77	7.13	15.1	7.73	12.98	3.52	41	16.04	38.38	14.45	27.18	43.29	22.74	43.06	20.99	32.87	33.89	35.44	28.68
ENSG00000121634	GJA8	0	0	0	0	0	0	0	0	0	0	0	0	0	0	0	0	0.05	0	0	0	0	0	0	0	0	0	0	0	0	0	0	0	0	0	0	0	0
ENSG00000121644	DESI2	29.61	27.37	34.21	27.54	4.85	7.59	28.27	13.81	21.89	18.63	42.81	17.34	19.87	32.8	42.78	7.16	27.02	20.61	19.69	23.71	55.01	49.03	25.6	19.68	26.13	24.06	31.05	54.19	34.34	31.45	41.2	26.17	25.69	42.32	33.67	40.4	33.53
ENSG00000121653	MAPK8IP1	3.61	4.16	12.32	4.17	5.01	3.57	7	9.87	4.74	19.9	3.99	1.11	3.09	0.86	2.92	2.29	1.8	2.14	2.82	0.62	3.41	0.31	3.98	0.9	4.23	3.87	6.82	16.53	9.56	10.12	3.32	11.32	7.41	13.37	9.81	20.55	11.15
ENSG00000121671	CRY2	9.46	7.74	8.06	10.54	2.19	6.05	3.06	9.02	12.63	12.27	6.11	14.72	24.67	7.74	14.62	5.28	14.72	5.36	8.38	10.91	7.68	9.59	9.27	2.9	4.74	5.4	2.91	13.65	4.02	3.74	2.99	6.95	3.9	7.38	4.82	5.64	5.76
ENSG00000121680	PEX16	24.07	33.22	17.03	19.43	13.08	13.8	53.75	27.39	18.66	16.06	14.22	20.29	30.43	14.01	17.74	17.31	28.05	11.1	8.55	29.33	17.06	14.94	14.79	11.6	20.4	39.8	32.92	44.9	36.33	28.4	19.95	44.21	29.36	21.37	27.94	43.87	37.15
ENSG00000121690	DEPDC7	3.74	4.82	2.16	6.08	0	0.31	5	2.75	4.58	2.9	1	0.96	0.32	3.5	8.04	0.86	14.57	2.58	2.17	10.01	4.15	5.4	8.95	5.13	15.26	1.57	7.61	0	18	4.15	3.68	17.27	7.76	9.54	8.6	10.44	10.07
ENSG00000121691	CAT	53.63	26.2	20.26	58	17.03	19.76	35.06	37.36	34.26	19.41	51.69	47.38	130.06	30.24	35.48	35.74	85.52	27.76	68.28	39.06	27.9	41.12	57.94	47.57	28.97	34.12	28.86	29.87	39.03	28.32	27.16	32.16	26.94	47.47	27.83	25.67	27.31
ENSG00000121716	PILRB	33.5	15.27	37.14	28.75	1.23	51.69	14.4	26.06	28.73	58.48	24	76.05	106.36	301.12	32.91	28.71	18.65	11.29	30.14	17.39	26.1	13.72	15.76	40.36	7.93	31.35	22.87	9.51	24.11	13.65	18.73	7.42	10.76	7.39	13.25	22.34	10.79
ENSG00000121741	ZMYM2	24.4	46.33	27.29	23.46	37.13	17.94	15.93	18.57	41.73	56.04	41.42	63.01	66.38	64.34	55.21	16.6	52.78	36.83	35.94	45.4	67.28	38.48	47.05	41.27	11.67	27.62	23.29	35.48	8.89	12.53	16.05	13.43	12.03	27.28	20.1	12.76	10.57
ENSG00000121742	GJB6	9.28	0	0	0	0	0.23	1.45	0	0.03	0.35	14.9	0.42	1.83	93.61	3.06	0.3	44.4	0	0.21	1.64	0.08	0.05	0.11	0.2	0	0	0	0	0	4.8	0.05	0	0	0	0.02	0	0
ENSG00000121743	GJA3	0.81	0.92	1.05	0	0	0	0	0	0.03	0	0.17	0.1	0.13	5.83	0.53	0.26	0.13	3.86	1.44	0	0.05	0.06	0.25	0.02	0	0.08	0.34	0	0.26	0.18	0.54	0.26	0.67	2.61	0.11	0.28	0.14
ENSG00000121749	TBC1D15	24.14	28.79	18.71	39.73	7.38	8.53	29.13	30.7	22.33	49.31	41.9	54.02	48.02	39.12	53.14	41.19	62.59	39.72	47.86	69.18	50.3	54.59	50.62	24.81	34.96	29.58	43.14	43.42	34.35	20.41	29.48	57.82	25.53	36.8	29.84	55.93	31.85
ENSG00000121753	ADGRB2	3.15	3.95	21.99	8.87	3.29	1.52	4.14	0.81	3.46	11.21	1.68	0.82	6.01	1.03	0.41	0.06	0.67	0.42	0.84	0.78	5.36	1.12	2.83	2.13	0.63	0.29	6.73	5.93	11.63	1.07	0.55	2.15	2.66	6.68	8.31	2.73	2
ENSG00000121764	HCRTR1	0	0	0	0	0	0	0	0	0	0.04	0.03	0.07	0.16	0	0	0	0.05	0	0	0.03	0.07	0	0.02	0	0	0	0.03	0	0	0	0	0	0	0	0	0	0
ENSG00000121766	ZCCHC17	24.68	48.19	72.03	51.52	68.16	55.93	48.03	51.07	54.47	59.7	51.31	31.42	36.63	37.93	40.86	55.58	37.03	56.92	51.44	64.28	63.23	46.36	53.9	52.42	63.46	78.36	87.27	54.58	83.49	58.84	58.52	62.47	56	59.79	49.18	54.02	68.32
ENSG00000121769	FABP3	7.84	14.87	16.18	63.37	0	14.07	17.06	39.94	8.85	17.1	13.09	2.43	10.54	2.3	11.57	17.69	4.9	6.26	134.64	11.57	6.76	28.79	49.23	11.48	0	4.28	0.72	0.56	0	0	0.49	0.35	0	0	0.11	0	0.43
ENSG00000121774	KHDRBS1	72.51	131.69	127	84.8	55.48	41.95	153.09	123.35	111.73	185.23	109.73	90.68	97.5	95.88	118.98	75.61	105.87	155.68	69.69	110.17	107.69	105.13	118.39	95.98	187.26	154.47	162.52	163.82	177.3	128.57	181.57	201.93	191.39	157	202.94	157.59	152.16
ENSG00000121775	TMEM39B	11.49	24.53	23.28	30.34	16.81	11.21	26.02	14.93	10.67	10.06	8.25	8.7	14.39	6.17	8.8	5.62	9.1	13.37	4.46	9.37	11.15	8.58	16.85	5.48	36.49	32.33	25.33	15.3	21.57	20.88	20.46	31.03	27.75	28.65	16.61	16.17	29.73
ENSG00000121797	CCRL2	3.67	6.23	4.92	6.8	17.79	3.48	1.09	5.68	2.51	5.56	4.13	8.69	1.36	1.62	6.57	5.46	7.76	7.67	4.43	8.24	5.08	3.21	4.87	4.72	3.41	4.01	7.93	0.38	1.2	6.02	2.19	3.48	2.01	1.11	0.07	0.13	0.46
ENSG00000121807	CCR2	3.79	2.61	1.18	8.69	0	1.98	3.85	0.7	0.6	1.75	3.23	10.1	0.8	0.51	9.11	4.56	1.39	3.13	2.63	7	1.79	1.39	5.05	5.19	0	0	0.04	0	0	0.06	0	0	0	0	0.02	0	0
ENSG00000121851	POLR3GL	35.5	48.35	36.04	55.67	38.01	73.04	39.57	70.11	46.75	45.5	55.44	44.77	55.33	28.41	36	49.93	24.68	43.34	50.5	43.54	42.39	56.36	53.05	51.65	11.43	24.59	19.19	19.59	8.07	20.04	10.67	19.09	23.04	14.42	35.36	6.3	14.74
ENSG00000121853	GHSR	0	0	0	0	0	0	0	0	0.09	0	0	0	0	0	0	0.14	0.07	0.05	0	0	0.05	0	0	0.07	0.28	0	0	0.06	0	0	0	0	0	0	0	0	0
ENSG00000121858	TNFSF10	87.63	30.79	25.67	297.61	83.17	38.07	29.58	58.11	7.17	14.31	94.03	93.29	10.37	96	149.14	22.96	510.5	61.75	28.1	171.05	152.08	40.03	61.4	179.75	0	6.19	5.36	0.02	4	1.52	9.07	0.63	1.29	4.62	0.32	0.07	0.64
ENSG00000121864	ZNF639	33.91	42.06	34.67	19.13	13.65	8.09	26.64	28.44	27.87	23.37	24.23	24.86	26.19	40.83	47.76	14.97	37.25	37.81	14.77	27.82	44.12	20.4	38.11	21.37	41.72	41.77	43.83	36.34	30.05	29.53	42.46	48.66	40.97	42.94	20.55	66.35	46.3
ENSG00000121871	SLITRK3	0	0	0.16	0	0	0	0	0	0	0.77	0.06	0	0.02	0.02	0.04	0	0	0.02	0.21	0	0.03	0	0.01	0.02	0	0	0.01	0.01	0	0	0.3	0	0	0	0.65	0.1	0
ENSG00000121879	PIK3CA	13.26	8.95	15.49	31.48	8.86	2.34	9.98	14.98	9.37	7.36	11.84	11.24	9.14	16.17	20.49	7.18	20.77	11.97	8.6	19.01	18.26	10.12	22.51	6.67	12.81	15.03	20.33	11.14	10.65	9.92	13.47	25.8	26.24	10.8	9.37	25.71	16.23
ENSG00000121892	PDS5A	25.14	26.39	29.81	18.01	12.36	15.6	16.69	21.55	17.96	36.6	36.69	41.13	33.7	26.1	39.44	15.61	48.15	57.72	22.73	33.73	37.68	42.87	49.69	30.89	66.13	54.23	42.13	46.18	34.97	36.79	54.04	43.61	33.1	55.76	37.14	44.84	38.35
ENSG00000121895	TMEM156	4.44	2.29	10.68	2.15	63.65	22.31	1.17	0.02	0.8	2.88	2.76	34.21	1.82	1.27	3.88	1.96	3.22	25.6	0.33	5.78	2.57	1.35	2	6.48	22.85	7.39	43.68	22.12	0.23	50.51	14.12	2.46	34.46	29.64	0.62	0	5
ENSG00000121897	LIAS	7.49	14.83	7.65	27.88	15.29	9.77	15.4	13.27	6.15	8.63	11.72	15.47	17.69	6.37	8.41	6.67	10.53	24.53	7.07	10.53	9.94	8.81	22.47	13.26	25.43	37.53	18.81	30.77	7.06	19.92	18.89	12.22	11.86	24.45	18.07	10.54	8.76
ENSG00000121898	CPXM2	18.26	0.98	5.46	1.23	0	6.95	2.34	1.15	1.1	1.43	2.66	5.88	1.99	3.59	2.4	1.24	1.94	2.61	31.16	4.15	17.5	0.28	12.31	1.55	0	0	0	0	0.01	0	0	0.02	3.04	0.02	0	0	0
ENSG00000121900	TMEM54	63.99	50.32	52.87	76.46	31.07	77	37.22	27.35	23.48	5.94	78.22	9.25	41.84	31.13	19.65	4.18	35.57	6.66	7.91	39.77	82.95	18.93	17.84	37.29	36.45	42.67	71.2	21	65.39	145.84	60.25	81.96	41	46.52	57.87	58.15	66.5
ENSG00000121903	ZSCAN20	0.84	1.54	5.59	1.53	0	0.22	1.74	3.01	0.56	0.86	1.43	0.69	1	0.63	1.37	0.77	1.02	1.62	0.65	1.85	1.88	0.98	2.42	1.17	2.56	3.44	6.05	3	2.04	1.45	2.06	2.21	1.78	2.1	2.08	1.47	1.82
ENSG00000121904	CSMD2	0.49	0.09	1.06	0	4.37	0.11	0	4.76	0.03	0.1	0.2	0.23	0.21	0.64	0.7	9.28	0.24	5.97	0.96	1.6	16.08	0.08	6.13	0.06	5.24	0	0.52	3.12	0.08	0	0	0	7.3	0	2.27	0	0.01
ENSG00000121905	HPCA	0.18	0	2.23	4.49	0	0.02	0	0.21	0.26	6.97	0.42	0.16	1.99	0.25	0.09	0	0.44	0	0.4	0	0.79	0.13	0.25	0.67	0.05	0.22	0.44	0.02	0.19	0.29	0.09	0.14	1.11	0.56	0.4	0.15	0.46
ENSG00000121931	LRIF1	2.39	18.72	20.08	12.27	9.26	7.98	10.26	31.58	13.32	26.66	17.6	15.14	17.23	13.26	20.45	43.28	20.34	20.35	13.64	56.35	37.17	19.59	23.36	23.03	34.78	14.33	30.84	5.98	21.61	10.02	16.58	27.11	36.18	14.31	25.93	28.8	19.38
ENSG00000121933	TMIGD3	11.87	2.37	2.22	0	0	0.98	8.78	6.32	16.52	2.72	13.83	0.64	3.63	2.23	8.16	12.76	2.61	6.7	7.69	0.85	1.39	6.64	3.03	4.33	0	0	0.11	0	0	0	0	0	0	0	0	0	0
ENSG00000121940	CLCC1	9.47	43.41	25.16	18.58	5.85	7.65	7.26	30.26	30.32	18.69	34.21	17.27	20.55	19.12	26.59	8.17	16.97	19.99	31.04	45.11	22.78	41.8	29.54	19.36	22.89	22.4	24.49	35.39	15.72	11.39	14.93	17.42	30.76	21.43	23.2	13.22	21.79
ENSG00000121957	GPSM2	8.63	18.7	11.87	17.57	1.29	17.88	10.3	22.63	17.73	20.57	30.53	7.33	5.6	12.26	12.77	12.84	15.51	23.21	24.33	37.42	18.54	21.74	27.96	5.18	39.78	25.89	27.52	11.6	35.66	23.96	36.42	23.83	25.29	35.91	31.64	22.47	25.91
ENSG00000121964	GTDC1	11.84	15.6	17.57	9.19	19.47	6.86	23.6	16.27	11.12	11.01	17.94	15.27	15.27	9.92	19.43	10.63	11.36	15.1	15.13	20.14	15.79	17.37	27.49	13.51	13.27	5.5	9.29	5.5	7.66	12.78	15.73	14.81	12.81	23.55	10.48	11.63	9.81
ENSG00000121966	CXCR4	34.47	17.86	32.6	35.35	4.95	69.68	25.54	32.54	78.25	218.23	76.92	922.93	25.11	183.9	337.31	86.77	78.85	71.68	46.42	120.39	96.34	68.01	142.6	127.8	0	0	0.21	0	0	0	0	0	0.03	0.05	0.05	7.32	80.6
ENSG00000121988	ZRANB3	2.93	5.07	2.46	2.93	0.91	0.52	11.38	2.08	1.71	2.32	5.79	3.97	2.27	3.03	1.97	2.25	5.23	2.59	1.44	3.56	4.83	6.22	5.59	2.56	5.96	6.03	5.27	10.58	10.74	8.98	6.98	3.71	3.82	6.17	5.78	6.47	3.34
ENSG00000121989	ACVR2A	4.07	7.32	5.02	3.84	2.99	1.55	7.06	4.47	9.4	21.03	5.29	10	11.67	4.58	9.19	3.77	5.55	6.58	8.24	8.4	4.88	5.85	10.66	3.35	5.5	3.01	4.45	3.69	11.44	6.84	3.32	5.98	4.77	9.45	5.32	3.78	4.23
ENSG00000122008	POLK	8.03	13.74	12.13	12.12	2.86	3.92	5.15	10.29	13.77	9.59	17.97	18.35	19.03	16.24	16.65	20.45	18.68	18.87	16.79	12.99	15.49	16.86	19.04	23.7	15.62	13.68	21.74	9.06	19.02	3.95	15.7	17.88	13.83	15.3	10.1	15.98	17.98
ENSG00000122012	SV2C	0.03	0	0.04	0	0	0.01	0	0	0	0.42	0.01	0	0.06	0.04	0.03	0.03	0.03	0.01	0.03	0	0	0.01	0.02	0.22	0	0	0.01	0	0	0.04	0	0	0	0	0.03	0	0
ENSG00000122025	FLT3	0.05	0	0.13	0.95	0	0.59	0.37	0.04	0.05	0.53	0.34	3.44	0	0.11	1.13	0.29	0.37	0.34	0.36	0.28	0.02	0.23	0.3	0.38	0	0.01	0.02	0	0	0	0	0	0	0	0.4	0.01	0
ENSG00000122026	RPL21	1218.49	1398.71	1235.49	963.57	2587.42	1556.32	1402.25	1199.77	1839.18	1284.11	1488.48	2081.38	957.66	2057.01	1700.1	805.46	1140.23	2007.35	2054.04	1371.89	1484.51	1794.6	1340.67	721.02	1360.78	1694.99	1996.18	1782.71	1921.22	1794.18	1513.31	1442.97	1839.43	1812.42	2020.34	1167.93	1135.54
ENSG00000122033	MTIF3	39.33	65.13	56.73	58.38	47.23	39.01	53.19	60.44	44.96	55.77	68.67	69.17	65.27	70.6	60.16	65.9	53.2	83.24	64.85	75.99	50.19	59.34	67.92	86.17	20.38	35.79	52.55	31.25	64.35	45.77	31.01	42.18	38.12	37.09	30.77	34.72	31.54
ENSG00000122034	GTF3A	94.2	121.55	96.63	106.2	164.75	131.45	138.56	90.29	157.04	120.65	142.61	137.68	59.34	87.4	115.96	76.25	80.75	212.23	133.96	122.66	126.29	164.74	109.51	152.94	109.51	108.59	157.06	116.73	115.97	139.02	100.26	118.58	147.11	99.38	95.1	92.47	94.25
ENSG00000122035	RASL11A	6.38	4.94	2.23	1.42	0	10.49	0.98	3.02	3.74	3.33	2.34	5.29	5.11	0.61	1.33	0.93	1.55	1.87	10.3	3.2	2.98	1.41	2.32	3.38	0.35	3.35	1.27	5.35	0.32	4.41	0.3	1.44	1.84	0.79	14.11	3.31	1.09
ENSG00000122042	UBL3	13.56	9.98	15.11	14.17	8.41	12.01	18.36	18.6	9.28	12.59	18.12	18.33	39.33	12.41	18.45	7.51	13.49	6.17	19.87	21.97	15.18	22.07	34.09	11.83	10.89	5.94	22.87	7.13	14.16	10.48	5.81	27.1	17.78	18.85	38.05	6.81	9.65
ENSG00000122043	LINC00544	0	0	0	0	0	0	0	0	0	0	0.17	0.26	0.16	0	0	0	0	0.1	0	0	0	0	0	0.06	0	0	0	0	0	0	0	0	0	0	0	0	0
ENSG00000122068	FYTTD1	25.38	41.39	51.26	77.16	8.38	5.7	37.07	27.38	20.6	27.22	24.57	27.3	23.82	29.54	41.88	13.45	41.67	17.8	58.04	41.2	76.45	38.57	35.5	19.58	43.05	55.26	56.34	41.01	50.21	39.98	44.77	93.37	91.2	70.81	36.59	62.98	73.87
ENSG00000122085	MTERF4	19.69	23.94	23.16	21.9	27.7	17.12	43.58	11.75	17.62	22.33	24.89	55.38	49.5	13.33	23.05	11.49	17.63	19.5	16.67	18.84	20.84	22.97	27.92	14.4	42.59	25.3	25.48	55.38	25.61	29.34	22.37	26.42	28.5	46.12	26.25	33.17	23.7
ENSG00000122121	XPNPEP2	0.14	5.62	0.52	0	0	0.25	0	0.39	1.2	0.07	0.36	0.37	0.02	0.26	0.73	0.18	0.18	0.51	3.89	0.38	0.65	3.75	3.11	0.05	0	0	0	0	0	0.1	0	0	0	0.01	0	0	0
ENSG00000122122	SASH3	12.95	17.46	5.61	26.46	4.9	11.93	11.09	10.56	7.88	4.62	13.91	60.34	1.58	3.13	16.94	10.56	10.89	8.88	6.19	13.9	6.28	8.3	13.35	9.3	0	0.01	0	0	0	0	0	0	0	0	0.01	0.01	0.01
ENSG00000122126	OCRL	17.89	20.21	22.53	9.49	33.55	5.8	8.6	10.94	8.04	12.21	9.25	6.78	11.97	9.85	17.67	6.19	17.56	18.7	6.23	9.02	22.59	26.67	18.72	10.58	21.7	29.94	18.38	9.14	28.55	13.13	21.36	16.57	16.58	14.68	14.69	26.55	31.07
ENSG00000122133	PAEP	1.35	2.9	1.02	0	30.02	0	8.41	14.99	0.56	0.55	11.33	0.12	0	0.89	5.01	1.18	1.26	2.95	0.33	2.48	1321.68	2.87	15.06	1.02	0	101.07	0	3.96	0	0.3	1.44	0.19	0.3	0.33	0	20.97	0.49
ENSG00000122136	OBP2A	0.63	0	1.02	0	6.18	0	0	0.37	0.18	0.31	0.73	0.1	0.12	0.63	0	0.14	1.35	0	0	0.32	22.01	0	1.18	0.66	0	2.29	0	0	0	0	0	0	0	0	0	0	0
ENSG00000122140	MRPS2	29.34	49.47	39.38	30.57	42.24	16.21	38.19	32.76	33.39	20.98	19	12.71	13.28	34.54	34.34	7.08	28.48	42.83	10.04	16.49	48.74	21.07	28.71	12.71	73.96	103.92	61.43	76.81	97.8	114.96	96.19	78.81	48.18	52.98	30.54	171.58	100.65
ENSG00000122145	TBX22	0	0	0	0	0	0	0	0	0	0	0	0	0.1	0	0	0	0	0	0	0	0.08	0	0.15	0	0	0	0	0	0	0	0	0	0	0	0	0	0
ENSG00000122176	FMOD	22.48	2.24	17.93	1.9	0	13.19	5.19	2.17	0.25	8.23	8.09	16.42	13.2	19.83	18.92	2.19	14.73	9.14	26.23	17.99	21.5	17.16	33.67	5.37	0	0.07	0	0	0.04	0	0.04	0	0	0	0.42	0.11	0.06
ENSG00000122180	MYOG	2.09	0	4.08	48.26	0	0.65	15.63	28.96	0.03	0.04	0	0	0	0	0	0	0.04	0.03	46.19	0	0	0.06	3.4	0.07	0	0	0	0	0	0	0.03	0	0	0	0	0	0
ENSG00000122188	LAX1	0.88	0.28	0.56	0.92	0	2.97	0.95	0.04	0.34	2.55	1.07	21.91	0.13	0.55	3.33	1.26	1.61	1.37	0.4	2.16	2.12	1.39	0.55	1.8	0	0	0	0	0	0	0	0	0	0.03	0.08	0	0
ENSG00000122194	PLG	0	0	0.63	3.24	0	0	0	0	0	0	0	1.13	0.29	0	0.13	0.88	0	0.08	0.92	0.23	0.26	0.09	0.4	5.02	0.15	0.24	0.1	0	0	0	0	0.08	0	0.32	0.39	0	0.08
ENSG00000122203	KIAA1191	54.19	95.2	102.39	57.14	34.87	26.13	32.11	61.32	56.18	32.72	46.55	43.51	76.04	56.7	50.09	20.94	61.83	35.48	33.18	36.34	81.16	64.42	45.91	38.74	48.91	68.8	189.07	91.17	93	42.46	72.42	68.48	80.85	81.48	102.68	93.12	80.37
ENSG00000122218	COPA	73.63	117.65	101.55	109.56	43.34	31.53	126.37	100.88	121.93	47.09	82.94	54.98	65.73	72.2	71.05	30.94	83.68	60.96	44.05	78.47	86.87	222.98	163.2	52.13	72.53	178.45	92.29	184.64	168.85	65.68	83.98	108.19	77.7	101.85	150.49	81.58	95.74
ENSG00000122223	CD244	0.6	0	0.53	4.28	0	0.39	0	0.16	0.63	0.87	1.8	3.3	0.17	1.07	3.27	0.71	1	2.06	0.3	1.59	1.48	1.36	0.79	2.24	0	0	0	0	0	0	0	0	0	0	0	0	0
ENSG00000122224	LY9	2.02	0.96	1.08	4.07	0.03	7.49	2.47	0.36	1.16	2.7	0.38	32.56	0.07	0.11	2.44	0.75	1.5	1.49	0.28	1.3	1.41	1.68	1.12	1.62	0	0	0.03	0	0	0.18	0	0	0	0	0	0.03	0.04
ENSG00000122254	HS3ST2	4.93	0.13	1.1	0	0	0.14	1.53	0.1	0.19	4.76	0.15	0.28	1.17	0.07	0.14	0.05	0.02	0.45	3.75	0.54	1.49	0.12	1.63	0.72	0	0	0	0	0	0	0.02	0	0	0.03	0	0	0.08
ENSG00000122257	RBBP6	44.6	34.92	48.76	28.54	34.13	40.31	27.7	31.74	51.76	60.11	49.24	60.53	86.41	37.21	42.6	39.69	33.72	51.09	52.72	46.56	36	51.87	34.03	72.37	54.35	41.14	49.84	60.81	50.93	44.88	45.83	41.64	42.74	47.17	24.73	53.95	41.57
ENSG00000122299	ZC3H7A	28.28	25.01	37.65	30.57	56.59	10.92	18.63	21.82	41.79	56.46	54.68	59.25	59.31	50.8	52.49	41.78	49.45	49.56	33.99	51.9	42.25	42.68	50.01	45.89	38.57	36.53	36.27	34.81	45.99	26.9	41.48	26.75	51.04	48.28	39.55	37.95	25.37
ENSG00000122304	PRM2	0	0	0	0	0	0	0	0	0	0	0	0	0	0	0	0	0	0	0	0	0	0	0	0	0	0	0	0	0	0	0	0	0	0	0	0	0
ENSG00000122335	SERAC1	2.95	1.23	6.7	7.13	3.59	2.21	12.47	6.38	5.56	6.43	5.14	4.71	7.64	3.66	4.55	5.08	4.02	4.72	5.33	4.89	7.65	4.91	9.24	8.77	4.33	3.21	10.88	8.47	7.06	2.86	4.42	7.63	3.28	3.25	2.43	2.99	5.18
ENSG00000122359	ANXA11	114.16	147.34	149.78	231.37	98.82	204.77	99.7	239.04	228.61	96.83	186.7	150.47	135.3	91.23	134.68	177.84	103.71	131.85	278.15	247.55	202.74	70.81	93.37	306.62	49.52	92.25	107.39	82.62	167.08	150.87	152.72	162.85	243.43	90.32	171.61	89.17	139.43
ENSG00000122367	LDB3	0.44	0.16	8.54	20.43	0	1.5	3.5	41.04	0.37	0.31	0.69	0.23	2.72	0.32	0.41	0.28	0.04	0.1	74.46	0.09	0.06	0.29	6.77	0.27	0	0.19	0.1	0.05	0.14	0.01	0	0.18	0.06	0	0.31	0.15	0.01
ENSG00000122375	OPN4	0.32	0	0	0	0	0	0	0	0.02	0	0.06	0	0.28	0.06	0	0	0	0	0	0	0	0.02	0.33	0	0	0	0	0	0	0	0	0.04	0	0	0	0	0
ENSG00000122376	FAM35A	14.82	16.85	16.51	17.94	6.21	4.07	14.48	10.25	15.14	8.57	25.47	17.81	15.22	11.28	21.49	9.6	18.21	20.63	16.77	19.88	5.83	24.8	20.83	12.59	34.65	36.63	16.63	20.22	34.78	9.82	26.18	27.7	27.14	23.85	20.79	18.6	11.6
ENSG00000122378	FAM213A	45.19	54.13	9.9	10.36	10.23	24.2	25.27	12.01	11.15	91.17	22.37	28.5	86.03	82.03	16.28	18.13	27.58	16.06	46.39	28.25	51.07	85.68	22.37	72.76	0	36.77	1.53	3.97	2.06	9.09	8.66	0.49	0.74	13.34	6.42	45.69	33.64
ENSG00000122386	ZNF205	10.33	4.64	12.29	8.61	6.94	5.53	5.88	14.93	3.47	5.41	3.7	2.22	8.49	4.36	4.49	1.21	7.9	3.79	1.39	4.01	5.29	3.14	4.01	3.32	9.86	6.5	8.14	8.62	9.24	8.55	8.41	7.53	14.67	8.82	6.91	11.88	12.11
ENSG00000122390	NAA60	38.35	51.52	51.23	62.26	12.09	10.53	35.16	21.89	28.33	77.62	19.28	22.84	28.39	16.03	24.82	31.38	34.77	18.44	12.65	20.1	20.98	32.49	27.72	17.01	32.43	24.63	32.31	40.8	35	23.82	32.65	16.85	32.47	32.07	19.2	32.68	23.21
ENSG00000122406	RPL5	893.53	1275.84	2136.65	1012.25	1858.58	1401.71	2135.97	2276.57	1626.91	883.03	1051.1	1262.04	1549.02	832.18	1365.32	674.41	809.31	1328.27	1100.24	1283.74	1088.57	1216.1	1432.75	935.45	2507.23	2397.28	2170.74	1968.77	1569.53	3418.02	2132.18	1606.83	2026.85	4472.69	1769.08	1316.97	1724.9
ENSG00000122417	ODF2L	20.34	73.4	65.11	35.62	36.63	26.23	49.9	25.44	67.07	50.41	53.14	48.81	81.6	36.4	62.66	58.03	57.97	49.51	43.18	76.09	74.9	57.62	106.52	72.43	38.78	20.98	53.52	25.61	16.19	19.75	22.26	30.55	35.71	29.91	24.44	11.77	14.37
ENSG00000122420	PTGFR	1.31	1.14	19.19	6.28	0	0.36	14.77	8.55	30.73	0.29	5.68	1.16	0	0.69	2.85	0.27	9.24	0.82	11.77	1.57	2.59	56.15	16.49	5.63	1.19	0.27	7.89	2.15	5.81	0.65	0.12	11.89	5.37	12.56	0.83	0.02	0.22
ENSG00000122432	SPATA1	0.19	0	4.12	0	0	0.6	0	0.68	6.07	1.52	2.18	3.29	7.11	0.2	0.95	2.4	1.49	1.95	0.67	2.36	1.37	3.82	2.3	3.32	1.71	0.02	1.52	0.52	0.66	2.75	0.03	0.22	0.56	0.24	1.46	0.65	0.34
ENSG00000122435	TRMT13	6.68	16.25	17.1	9.84	5.63	10.54	17.22	11.03	8.13	9.07	14.24	35.53	27.8	12.3	11.39	11.73	13.82	19.94	14.7	15.03	11.49	16.15	26.83	21.97	30.45	20.84	20.25	57.16	16.9	22.65	12.62	9.85	9.28	21.76	20.91	9.89	13.82
ENSG00000122477	LRRC39	0.29	0	4.23	11	0	0.94	5	11.12	2.43	2.14	1.78	3.22	3.09	0.57	1.49	1.43	1.06	2.43	30.79	1.3	2.89	1.95	6.11	6.04	0.5	0.86	0.4	1.92	0.18	0.2	0.07	0.07	0.53	0.11	0.33	0.1	0
ENSG00000122481	RWDD3	15.86	24.57	25.97	18.9	6.65	21.73	36.63	19.26	26.23	19.38	28.6	31.84	38.8	14.68	22.2	19.2	22.22	28.84	18.51	23.44	23.91	30.57	35.11	54.86	15.07	14.5	19.84	11.19	16.66	61.86	18	10.56	18.02	29.37	19.08	11.36	12.65
ENSG00000122482	ZNF644	9.7	23.89	35.17	17.4	18.75	6.92	23.1	25.95	24.53	30.97	27.78	35.15	33.99	19.18	34.65	17.97	31.48	36.41	21.58	33.7	30.96	34.48	37.28	23.75	49.66	22.65	32.62	20.4	20.91	34.06	23.35	26.49	21.4	75.22	32.65	21.43	25.21
ENSG00000122483	CCDC18	7.69	16.94	11.9	26.37	12.32	6.41	43.82	10.88	13.82	12.44	14.28	16.07	4.34	5.12	5.86	28.61	2.99	8.88	11.01	11.69	5.81	10.81	13.46	18.18	32.66	31.77	48.74	28.38	21.46	31.94	22.19	17.3	32.21	48.58	30.17	8.3	15.56
ENSG00000122484	RPAP2	13.89	13.53	20.56	5.61	5.46	4.25	27.65	8.39	12.75	7.01	10.3	12.1	12.74	8.97	9.9	3.79	11.1	21.28	8.2	14.63	16.71	17.4	21.15	10.77	22.61	19.56	19.29	19.3	19.29	25.96	13.97	13.05	16.03	28.23	15.02	12.48	16.14
ENSG00000122490	PQLC1	28.07	42.87	39.01	37.02	18.71	27.44	20.09	43.94	16.49	26.22	17.06	17.67	23.13	22.34	21.04	12.95	16.72	17.81	20.46	32.33	62.28	19.13	16.49	10.82	19.73	30.04	21.58	22.01	28.51	22.28	24.55	14.86	12.32	25.03	20.25	23.57	24.97
ENSG00000122507	BBS9	4.54	20.78	9.68	11.05	2.75	4.75	11.76	4.37	15.35	7.21	10.65	9.53	36.24	3.19	7.24	3.03	10.23	5.73	3.53	5.76	15.18	16.49	23.19	6.47	3.78	6.63	8.31	3.73	4.59	4.83	4.24	6.44	7.55	6.09	8.12	3.42	4.36
ENSG00000122512	PMS2	7.82	12.49	5.97	5.05	4.77	2.82	9.23	6.35	6.13	6.86	9.66	8.67	6.82	8.14	3.96	2.84	7.66	5.43	2.67	4.17	17.98	11.17	10.27	5.71	8.69	14.92	7.27	17.41	9.97	6.16	10.09	5.87	8.82	6.5	12.5	6.36	8.64
ENSG00000122515	ZMIZ2	32.43	28.6	27.62	54.39	15.01	36.39	34.91	48.12	33.85	49.98	45.8	78.12	76.96	36.94	35.99	23.36	34.25	28.61	11.73	42.36	58.38	31.88	39.24	69.78	12.07	60.33	30.14	11.06	40.41	40.12	34.03	41.25	61.42	23.93	25.09	25.32	29.32
ENSG00000122543	OCM	0	0	0	0	0	0	0	0	0.81	2.25	0.36	2.13	0.27	0	0.14	0.24	0	0.3	0.37	0	0.09	0.09	0.28	0.34	0	0	0	0	0	0	0	0.08	0	0	0	0	0
ENSG00000122545	SEPT7	216.85	471.59	242.21	294.42	117.4	116.84	277.13	174.82	338.55	344.08	564.25	266.96	207.68	157.82	344.87	397.29	308.77	358.44	460.72	422.39	555.71	821.91	604.93	259.17	199.53	312.74	298.31	141.08	536.17	251.3	352.27	491.3	432.29	275.32	471.38	265.73	345.5
ENSG00000122547	EEPD1	18.44	22.06	6.48	5.62	0.64	9.08	16.07	6.61	13.6	12.69	3.3	4.48	1.59	2.93	5.63	5.64	6.59	6.05	10.31	8.58	7.2	9.89	22.16	6.31	6.45	14.18	2.25	3.44	2.63	3	1.11	4.05	7.25	8.03	1.04	0.92	1.45
ENSG00000122548	KIAA0087	0	0	0	0	0	0	0	0	0	0.1	0.02	0.07	0.03	0.03	0.04	0	0	0	0.03	0	0.01	0.05	0.01	0.07	0	0	0	0	0.03	0	0	0	0	0	0	0	0
ENSG00000122550	KLHL7	20.93	35.35	20.23	19.58	35.43	9.32	48.54	13.78	31.29	48.42	32.32	16.08	14.77	14.93	25.39	8.37	28.49	26.75	11.14	23.25	58.64	59.09	56.63	34.42	19.15	25.85	29.67	24.35	55.17	31.97	36.86	50.11	27.1	12.43	43.29	21.43	33.64
ENSG00000122557	HERPUD2	16.81	26.09	18.56	20.16	8.83	7.4	10.58	9.35	17.23	10.96	25.08	18.97	14.28	7.73	18.98	10.25	15.28	12.32	12.16	20.31	21.81	20.63	23.21	14.23	6.61	20.8	21.61	8.36	17.94	21.08	23.3	21.74	23.36	14.62	21.97	14.53	14.8
ENSG00000122565	CBX3	196.3	348	193.33	161.11	180.31	102.45	189.22	101.76	294.09	292.38	436.65	192.02	160.11	241.61	223.82	279.21	283.18	396.08	201.25	301.82	383.49	512.58	422.32	278.3	204.66	489.37	266.02	207.89	336.05	270.89	345.75	309.77	294.93	151.11	329.05	236.51	204.64
ENSG00000122566	HNRNPA2B1	583.87	1187.36	779.83	777.24	386.01	393.22	1016.1	674.04	891.7	1458.2	1396.4	939.78	1044.34	1060.36	883.74	757.86	1021.42	1546.09	935.86	1084.3	1389.58	1431.54	1349.23	842.06	1153.63	1607.2	1267.17	1376.33	1647.93	1177.39	1726.02	1465.67	1501.48	1038.91	1279.84	1232	1263.49
ENSG00000122574	WIPF3	0.91	0	0.97	1.39	0	0.63	0.86	0.92	0.3	12.15	0.29	1.35	3.24	4.74	0.2	0.13	1.08	0.02	2.67	0.32	1.48	0.73	0.61	1.73	0	0	0.05	0.03	0	0	0.01	0	0	0	0.03	1.27	0
ENSG00000122584	NXPH1	0	0	0	0	0	0	0	0	0	1.68	0	0	0	0	0	0	0	0	0	0.03	0	0	0.03	0	0	0	0	0.08	0	0	0	0	0	0	0	0	0
ENSG00000122585	NPY	0	0	0	0	0	0	0	0	0	3.36	0	0.14	0.19	0	0	0	0	0	0.64	0	0.1	0	0	0	0	0	0.54	0	0	0	0	0	0.1	0	0	0	0
ENSG00000122591	FAM126A	24.34	43.94	32.54	47.47	4.63	2.66	17.14	15.01	40.89	11.17	44.24	15.96	4.45	11.65	25.12	13.54	36.45	78.89	42.7	32.95	39.56	144.04	93.1	7.79	42.83	42.3	50.63	24.24	130.43	12.52	44.63	107.12	88.27	22.59	66.74	23.12	63.98
ENSG00000122592	HOXA7	2.14	10.74	0.45	0	0	2.12	0.52	0.35	2.35	0.11	0.39	0.3	0	3.89	0.43	0.05	0	0.12	0.17	0.32	0.5	11.38	1.38	0.09	0	0.04	0.02	0.05	0.19	0.59	0.02	0.32	1.7	0	0.16	0.24	0.04
ENSG00000122641	INHBA	66.61	30.81	53.44	25.38	5.99	22.32	59.05	20.22	6.79	51.48	70.06	9.53	6.46	87.31	106.01	373.08	249.91	22.69	194.3	417.72	162.05	15.5	77.65	85.38	217.26	18.65	60	28.94	614.63	135.29	322.83	320.36	24.98	121.28	101.03	121.98	22.8
ENSG00000122642	FKBP9	93.41	163.44	91.82	253.25	27.17	27.66	90.03	58.11	142.23	24.78	137.79	23.19	44.17	42.4	40.34	29.87	49.78	31.44	42.67	66.05	193.95	98.16	181.61	18.78	24.9	65.15	74.25	35.01	62.05	47.78	70.6	116.22	128.58	43.05	169.73	43.73	52.95
ENSG00000122643	NT5C3A	24.2	52.78	24.48	39.95	39.06	8.48	22.9	14.18	28.11	48.1	57.22	52.18	36.98	17.02	30.86	28.7	110.13	53.7	21.87	46.99	64.07	51.35	36.61	28.72	27.39	46.17	51.7	23.48	51.99	32.37	31.94	46.88	35.39	24.73	32.79	23.32	25.1
ENSG00000122644	ARL4A	33.62	39.12	22.89	11.06	24.16	13.75	37.71	17.7	43.36	39.2	43.76	14.78	19.23	47.46	19.56	30.29	43.2	47.79	27.96	34.46	50.83	195.36	52.34	21.88	26.58	55.73	35.98	17.16	40.57	24.64	32.86	38.46	32.58	8.21	23.01	17.54	16.94
ENSG00000122674	CCZ1	54.17	98.83	85.23	134.96	41.77	24.64	86.96	51.11	98.55	48.05	73.13	47.25	67.01	86.46	62.04	25.06	65.59	49.21	29.58	94.72	128.46	106.73	113.28	68.14	31.1	109.14	77.01	127.53	89.79	64.46	80.03	78.83	98.7	29.69	79.39	64.17	72.31
ENSG00000122678	POLM	16.67	7.93	12.15	27.96	10.25	10.24	15.45	7.62	12.57	7.72	10.51	18.98	18.46	6.08	15.73	8.26	7.73	10.21	4.24	13.1	26.97	8.85	21.11	16.15	9.28	9.95	12.36	45.48	6.4	39.94	10.52	11.31	9.09	50.13	6.42	6.98	98.17
ENSG00000122679	RAMP3	15.66	0	13.65	21.6	3.03	37.15	5.07	8.2	1.6	9.74	15.87	23.91	46.57	7.29	5.48	3.79	4.78	10.2	39.57	7.11	6.38	3.92	10.87	2.06	0	0	0	0	0	0	0	0	0	0	0	0.03	0
ENSG00000122687	MRM2	24.05	47.35	24.69	19.25	25.32	12.35	28.62	28.82	25.17	23.14	31.94	16.64	18.36	24.97	17.24	15.47	19.53	29.04	14.88	29.84	44.17	39.43	48.26	14.34	34.58	68.3	42.59	48.64	59.58	56.83	50.68	45.59	53.45	36.46	46.45	36.82	49.28
ENSG00000122691	TWIST1	19.01	104.1	17.47	40.43	10.29	3.47	68.02	70.31	49.96	9.87	27.99	3.57	1.32	21.39	20.97	10.94	16.38	4.59	20.73	32.95	71.66	111.93	74.69	4.01	12.86	16.12	17.58	4.09	0	8.94	9.4	23.52	14.31	5.89	10.43	20.54	17.29
ENSG00000122692	SMU1	17.71	10.2	20.36	12.55	12.69	5.54	25.99	9.98	16.68	14.42	13.25	13.88	17.33	11.4	27.97	6.14	31.76	17.23	13.31	16.61	19.33	26.11	15.15	6.5	19.04	16.17	24.58	25.63	33.7	24.83	28.98	18.41	18.91	33.15	14.91	32.46	38.42
ENSG00000122694	GLIPR2	26.2	33.79	200.1	47.09	40.56	12.76	39.53	20.78	57.81	20.08	110.26	28.65	8.38	13.58	56.54	36.21	44.45	22.62	50.1	54.28	25.42	39.06	78.56	44.55	4.42	1.95	14.11	18.26	32.3	5.83	7.42	4.72	8.93	27.88	18.72	10.11	6.84
ENSG00000122696	SLC25A51	12.85	8.59	20.58	14.38	16.33	3.57	11.99	7.8	9.28	6.73	9.7	8.18	5.57	7.02	14.71	6.4	20.79	15.94	4.45	9.54	11.22	16.58	13.72	6.74	10.33	10.03	27.83	17.79	24.61	17.7	22.54	49.38	15.11	19.43	11.26	25.85	23.89
ENSG00000122705	CLTA	321.52	217.67	349.47	179.08	469.97	130	307.93	176.76	228.81	135.45	242.16	88.43	218.64	99.69	364.36	85.8	249.16	231.57	104.07	244.4	186.11	264.61	169.77	169.79	279.79	320.29	406.05	377.86	649.07	366.47	478.52	642.77	322.63	432	235.81	504.49	592.42
ENSG00000122707	RECK	7.34	4.7	16.88	3.17	21.87	3.02	17.87	3.42	18.94	5.49	15.49	6.49	7.01	4.19	16.7	4.42	8.53	7.63	11.57	7.26	7.43	9.57	12.66	8.72	4.87	3.72	9.89	3.71	7.72	6.16	10.61	13.92	9.82	13.2	9.39	5.02	19.5
ENSG00000122711	SPINK4	0	0	0	0	0	0	0	0	0	0	0	0	0	0	0	0	0	0	0	0	0	0	0	0	0	5.33	0	0.48	0	0	0	0	0	0	0	0	0
ENSG00000122728	TAF1L	0	0.01	0	0	0	0	0	0	0	0.01	0	0	0.03	0.01	0	0.02	0	0	0	0	0	0.01	0.01	0	0	0	0.03	0.02	0.02	0.01	0.01	0	0	0.01	0.01	0.01	0
ENSG00000122729	ACO1	18.02	12.3	25.63	12.07	19.35	24.23	30.83	10.08	23.71	7.39	15.89	8.92	31.68	8.87	32.86	8.36	36.32	19.99	13.96	38.57	23.89	79.06	12.02	16.11	58.42	21.06	50.95	34.65	98.26	48.16	129.86	62.98	49.98	86.92	24.08	52.23	64.16
ENSG00000122733	PHF24	0.99	0	0.14	0	0	0.11	0	0.04	0.28	0.91	0.09	0.17	0.21	0.04	0.14	0	0.02	0.03	0.04	0.03	0	0.06	0.26	0.13	0.02	0.01	0.08	0	0.01	0	0	0	0.01	0	0.15	0.09	0.01
ENSG00000122735	DNAI1	0.57	0	0	0	0	0	0	0.45	0.4	1.61	0.07	0	0.31	0	0	0	0.83	0	0.05	0	0.05	0.19	0	1.33	0	1.19	0	0.07	0	0.05	0	0	0.05	0	0	0.08	0
ENSG00000122741	DCAF10	13.14	10.44	23.13	22.65	7.61	4.63	32.88	11.34	15.42	7.23	13.62	11.28	12.68	9.62	25.27	5.6	21.27	12.94	10.17	13.09	12.29	20.37	21.65	10.17	5.67	13.2	21.79	10.21	24.15	15.49	16.05	37.6	10.36	15.59	14.19	19.28	21.47
ENSG00000122756	CNTFR	0.71	3.56	0.45	0.43	0	1.21	0	1.25	0.06	4.43	0.05	0.08	0	0	0	0	0.07	0.15	0.81	0	0.1	0.39	0.77	0	0	0	0	0	0	0.11	0	0	0	0	1.03	0.02	0.1
ENSG00000122778	KIAA1549	2.28	5.62	3	0.14	2.11	0.1	4.83	0.09	1.45	3.84	2.28	0.62	1.89	0.92	0.27	0.33	1.07	0.65	0.22	0.13	1.86	1.32	2.82	1.05	1.33	13.34	7.53	0.01	9.95	2.97	6.33	1.53	3.14	1.41	4.73	6.04	0.66
ENSG00000122779	TRIM24	10.72	17.63	10.2	11.41	9.79	6.97	9.27	14.79	10.35	29.05	12.99	11.73	7.62	7.32	8.22	17.78	13.34	11.43	8.91	8.92	14.47	10.53	17.42	21.84	6.78	21.47	8.34	14.54	19.91	8.88	12.38	6.85	9.82	5.22	14.1	12.45	8.03
ENSG00000122783	C7orf49	32.54	42.16	30.96	37.81	22.27	17.67	32.75	22.24	48.31	12.84	41.01	24.02	13.95	16.07	18.04	12.72	38.74	26.02	10.95	39.43	60.99	20.21	35.3	22.21	54.11	79.24	50.25	29.16	75.67	40.88	60.13	27.58	29.14	24.44	48.95	52.42	35.76
ENSG00000122786	CALD1	168.15	421.66	189.98	298.95	45.67	183.87	528.84	218.56	459.25	138.71	270.02	96.67	171.05	352.33	314.15	261.76	380.49	70.26	549.51	360.54	129.22	182.95	428.14	345.55	342.22	90.09	98.96	22.22	227.42	43.31	109.79	239.93	136.14	71.81	1060.97	84.86	61.95
ENSG00000122787	AKR1D1	0	0	0	0	0	0	0	0	0	0	0.04	0	0	0	0	0	0.05	0	0	0	0	0.1	0	0	0	0	0	0	0.02	0.04	0.04	0.07	0	0	0	0	0
ENSG00000122824	NUDT10	1.19	0	0.2	0	0	0.27	0	0.13	0	4.27	0.5	0.26	0.91	0.25	0.07	0.39	0.2	1	0.95	0.62	0.44	0.1	2.87	0.34	0	0.15	1.02	0.05	0.07	0	0	0.04	0.04	0.17	6.48	0.62	0
ENSG00000122852	SFTPA1	0.11	0.05	0.02	0	1.12	2200.89	0.02	0.25	0	2.73	0	32.02	0.61	1	0.06	0	0.13	0	0	0.12	0.02	16.76	0	0.29	0.02	0	0.24	0.09	0.02	0.04	0.08	0.02	0.06	0.02	0.11	0.03	0
ENSG00000122859	NEUROG3	0	0	0	0	0	0	0	0	0	0	0	0.04	0	0	0.05	0	0	0	0	0	0	0	0	0.12	0	0	0	0	0	0	0	0	0	0	0	0	0
ENSG00000122861	PLAU	368.86	125.34	756.93	176.92	250.06	27.34	308.63	333.69	230.86	31.88	310.92	203.52	76.05	37.17	1171.83	612.91	617.49	319.13	63.82	453.85	274.37	31.82	93.87	52.14	110.09	155.93	169.52	33.93	125.64	71.51	282.46	431.32	301.58	328.75	59.52	880.07	477.56
ENSG00000122862	SRGN	360.16	394.92	123.83	198.21	326.3	62.13	213.4	220.39	400.46	340.69	487	426.72	53.22	101.5	1015.69	318.17	627.14	726.02	570.01	977.28	191.03	692.67	334.83	278.88	154.42	27.44	399.99	137.24	66.2	336.94	7.37	448.27	526	150.48	3.05	0	302.67
ENSG00000122863	CHST3	8	5.3	6.87	5.2	1.33	5.2	8.51	12.85	5.65	1.68	5.52	1.41	2.75	7.07	2.72	1.57	8.6	3.28	10.82	2.7	8.66	4.27	4.51	4.6	2.25	11.13	7.03	0.01	36	3.56	7.55	13.92	7.62	0.02	16.33	3.78	24.53
ENSG00000122870	BICC1	8.9	6.05	17.83	13.13	2.55	1.34	27.07	6.28	20.09	3.97	14.24	5.63	1.15	4.25	13.49	2.07	13.03	2.85	13.55	17.83	21.39	12.08	18.87	47.08	7.17	1.29	7.99	1.8	19.66	2.51	4.95	20.34	10.71	23.36	43.7	4.52	8.79
ENSG00000122872	ARL4AP1	0	0	0	0	0	0	0	0	0	0	0	0.1	0.4	0.14	0	0	0.1	0.15	0	0	0	0	0	0	0	0	0	0	0	0	0	0	0	0	0	0	0
ENSG00000122873	CISD1	28.58	47.08	57.84	46.67	10.05	35.05	85.03	47.83	58.73	35.81	34.47	29.23	19.19	44.88	54.71	17.06	44.13	67.93	59.64	61.18	88.81	89.9	48.53	29.38	98.17	117.43	57.64	63.69	97.07	63.59	74.61	85.77	83.22	102.4	48.34	64.88	47.99
ENSG00000122877	EGR2	5.75	4.62	9.6	4.58	2.61	11.78	6.36	4.55	48.18	16.93	4.21	15.54	97.96	9.8	31.77	14.07	8.5	14.24	36.18	20.5	6.94	17.74	13.47	13.5	0.57	6.14	0.64	0.06	0.84	0.74	0.04	2.15	0.51	0.4	5.01	2.05	0.14
ENSG00000122882	ECD	16.51	24.32	28.14	16.69	23.64	6.72	31.56	11.52	13.19	16.79	20	20.55	22.84	10.9	20.02	9.06	22.87	21.95	11.01	20.76	19.16	34.19	21.5	15.14	38.35	31.79	19.32	35.68	41.01	19.43	31.51	38.13	32.12	31.36	32.28	36.3	23.18
ENSG00000122884	P4HA1	28.59	106.71	37.37	58.38	31.28	16.85	47.17	67.18	147.94	40.68	103.02	24.96	21.14	36.61	51.63	33.27	62.54	41.62	37.62	98.74	93.75	161.34	125.77	58.66	36.94	65.65	22.45	22.13	33.57	26.2	83.49	49.18	115.71	37.28	79.22	18.25	41.35
ENSG00000122912	SLC25A16	9.73	6.24	11.85	3.56	3.63	6.96	50.13	8.59	12.49	8.39	15.82	21.45	19.37	11.51	17.55	7.13	14.13	17	11.59	11.29	11.71	31.2	22.46	18.05	10.57	10.86	9.73	5.14	21.05	3.99	10.05	19.13	14.02	8.63	10.68	15.38	8.83
ENSG00000122952	ZWINT	25.02	65.19	25.06	26.78	25	5.83	33.27	26.07	26	85.42	61.46	19.5	6.11	33.09	29.38	39.7	28.7	68.26	5.68	39.13	53.55	29.62	31.57	36.49	138.8	123.92	100.37	62.91	199.11	87.32	138.42	162.87	120.9	142.23	112.53	191.99	142.79
ENSG00000122958	VPS26A	43.73	40.57	43.74	26.11	49.03	12.03	35.29	32.82	46.27	44.44	57.31	48.61	40.26	38.8	76.05	33.65	73.37	71.28	44.3	70.23	94.44	81.17	67.77	32.43	94.96	60.79	50.19	44.94	138.03	51.02	98.66	137.64	73.54	101.11	61.74	82.43	57.78
ENSG00000122965	RBM19	27.02	16.29	10.04	13.85	14.34	8.89	31.02	11.91	8.11	15.84	10.25	20.12	30.13	34.17	9.09	12.29	12.99	15.81	8.9	12.96	11	11.11	11.21	12.74	28.86	45.71	20.69	30.69	15.66	14.32	19.6	33.31	15.17	12.83	15.61	27.66	25.57
ENSG00000122966	CIT	9.36	20.83	5.74	5.01	1.58	2.41	15.72	4.72	3.8	18.73	9.9	4.59	1.45	11.71	7.4	10.91	5.78	10.53	0.67	5.76	14.34	7.52	10.76	3.83	23.01	18.37	24.78	16.27	16.93	8.48	21.36	29.6	23.68	26.44	36.96	22.82	28.76
ENSG00000122970	IFT81	6.93	12.21	8.51	9.84	3.34	3.58	17.22	5.35	13.46	22.47	14.45	6.9	35.16	13.74	8.48	6.88	14.18	12.32	10.3	9.16	13.4	19.21	15.67	17.89	6.04	10.22	7.84	14.82	9.92	10.54	9.88	9.33	9.15	9.39	13.57	8.91	9.02
ENSG00000122971	ACADS	7.27	7.74	6.93	11.33	8.93	10.68	9.04	15.07	4.88	2.2	8.65	5.03	8.23	9.03	4.22	2.96	4.95	3.69	5.56	5.92	6.45	6.86	6	4.46	2.05	7.97	3.04	7.44	1.12	6.12	4.36	3.12	4.38	2.93	2.77	7.29	7.06
ENSG00000122986	HVCN1	3.93	21.73	3.95	12.35	2.56	9.95	8.3	4.01	3.44	3.89	5.95	52.61	5.5	10.56	9.52	3.73	3.97	6.61	2.54	6.23	4.17	6.21	6.46	8.49	0.22	0.15	1.45	0.02	0	0.03	0.06	2.56	0.42	0.09	0.08	0.22	0.03
ENSG00000123009	NME2P1	0.33	0	0	0	0	0.13	0	0	0.22	0	0	0.71	0.97	0	0.9	0	0.25	1.06	0.3	0.24	0.35	0.41	0.22	0.23	1.32	0.36	0	0.6	0	0.58	0.2	0.95	0	0	0.17	0.33	0.17
ENSG00000123064	DDX54	37.6	61.33	44.96	24.66	38.04	14.97	81.27	64.89	37.71	18.16	37.13	36.69	44.05	48.79	24.63	34.14	32.26	63.83	26.31	36.96	34.55	32.28	43.29	18.77	63.11	83.46	39.62	74.55	40.86	70.39	55.16	64.37	33.17	27.96	39.08	56.58	55.86
ENSG00000123066	MED13L	10.9	32.89	7.54	12.31	0.77	2.93	19.3	15.88	2.04	11.57	13.66	18.26	15.12	14.86	10.47	6.68	24.23	17.21	12.72	9.97	15.1	12	30.35	10.64	15.6	12.09	18.99	11.99	15.77	5.98	14.26	27.49	18.95	10.58	21.91	16.29	23.35
ENSG00000123080	CDKN2C	8.36	28.1	4.56	25.14	4.99	5.02	58.44	14.86	35.83	51.47	26.39	11.49	18.26	10.83	12.46	12.63	15.35	11.25	5.01	17.35	32.14	31.11	29.18	12.99	23.51	25.9	52.34	8.56	75.94	9.77	13.69	41.92	54.36	28.23	61.28	29.49	59.82
ENSG00000123091	RNF11	37.81	59.49	131	87.36	31.46	26.56	64.17	79.18	51.82	41.52	52.37	40.88	90.74	28.85	63.89	22.37	49.13	53.7	57.74	77.82	56.51	73.95	63.12	32.05	119.11	64.28	122.59	41.71	58.15	38.26	40.6	96.19	101.61	68.53	88.25	43.03	101.22
ENSG00000123094	RASSF8	17.93	20.41	11.88	6.34	9.92	4.46	8.5	15.37	15.15	12.06	17.73	5.96	9.76	8.89	52.95	30.36	24.42	26.12	30.41	24.47	17.12	44.14	18.24	11.99	42.05	16.17	39.32	9.53	28.8	14.59	33.45	26.59	40.25	212.15	32.58	22.39	40.1
ENSG00000123095	BHLHE41	22.96	7.85	16.28	7.49	7.24	4.14	18.4	33.76	6.55	4.67	55.58	23.6	126.47	23.64	42	40.28	84.73	15.44	4.49	36.94	8.26	7.85	12.4	48.24	3.45	48.12	9.71	4.18	13.56	50.94	13.58	6.86	13.32	8.84	8.67	11.86	0.17
ENSG00000123096	SSPN	18.9	3.08	22.54	22.04	3.82	8.84	47.27	10.52	19.56	5.84	39.51	13.45	31.57	16.69	12.84	14.18	16.55	5.12	30.4	21.01	9.51	12.74	45.61	16.43	1.05	3.26	4.59	0.1	3.07	1.46	1.15	1.7	2.09	23.51	5.59	1.55	0.17
ENSG00000123104	ITPR2	6.85	9.26	4.5	8.32	2.2	1.33	16.04	2.83	6.14	7.46	11.64	9.24	9.76	6.34	9.83	9.26	16.48	8.46	6.04	12.11	15.55	14.04	10.42	17.16	3.2	5.84	5.26	8.03	5.94	6.76	8.54	2.95	11.3	11.31	5.49	2.14	4.88
ENSG00000123106	CCDC91	39.76	48.59	26.68	26.65	28.15	46.4	49.63	29.06	32.04	51.86	55.69	43.51	56.04	90.2	45.57	199.14	39.43	39.23	103.52	65.83	28.59	38.38	20.21	119.99	27.05	17.93	42.82	17.92	30.28	51.58	38.56	29.77	24.95	35.11	26.61	26.04	23.84
ENSG00000123119	NECAB1	1.46	4.33	2.42	2.03	0.54	0.49	3.45	1.81	7.09	1.96	3.96	0.74	1.08	3.58	4.37	0.66	0.54	3.39	3.1	1.52	2.95	8	4.28	3.12	2.77	0.79	2.45	1.7	0.87	0.01	0.51	0.03	2.13	3.27	2.09	3.23	0.64
ENSG00000123124	WWP1	33.89	30.27	26.96	22.55	19.95	11.43	15.1	17.88	23.61	9.85	16.2	28.41	19.75	36.65	28.23	7.4	20.97	20.12	23.26	24.09	24.66	23.91	38.99	12.11	25.1	20	22.45	8.14	14.29	19.35	31.15	19.36	24.7	21.13	21.54	23.18	18.31
ENSG00000123130	ACOT9	43.26	64.62	76.05	36.8	36.88	26.1	94.95	37.49	53.82	27.45	63.88	34.29	32.43	33.91	58.9	51.01	64.62	101.57	42.82	45.87	126.37	65.07	91.55	46.88	32.36	34.08	48.81	73.66	110.29	52.25	89.42	51.74	25.92	44.19	35.43	76.15	79.38
ENSG00000123131	PRDX4	109.53	371.84	121.72	67.31	251.45	127	216.48	247.42	271.9	42.06	124.61	96.16	54.55	86.7	105.04	64.98	125.45	260.85	61.02	86.08	357.72	382.83	341.62	60.67	100.92	228.82	98.82	340.31	329.71	230.18	233.4	115.47	87.52	171.77	111.54	226.26	284.73
ENSG00000123136	DDX39A	93.84	116.89	65.81	42.82	42.82	31.92	97.3	82.71	104.51	186.86	106.04	88.07	33.88	153.7	86.39	79.94	85.85	90.47	41.66	79.69	67.55	75.94	129.4	62.14	184.66	146.75	122.77	194.07	243.33	134	156.75	189.14	199.37	125.07	160.29	198.57	140.87
ENSG00000123143	PKN1	53.34	98.39	78.13	74.74	54.1	60.26	98.02	98.63	68.83	66.86	43.27	52.89	37.67	41.1	88.38	74.64	22.08	44.66	30.31	51.78	46.25	33.4	29.51	35.95	6.15	37.25	107.78	68.05	13.08	171.85	102.72	135.31	114.03	102.61	93.57	105.54	64.17
ENSG00000123144	C19orf43	197.97	249.68	174.54	200.43	213.82	153.35	193.93	386.03	148.91	174.51	129.15	100.92	119.21	138.46	130.16	106.77	123.98	109.68	98.03	136.23	116.83	97.56	98.98	115.91	269.73	191.38	199.43	235.03	438.02	261.19	261.35	312.33	213.15	240.81	251.77	324.87	337.01
ENSG00000123146	ADGRE5	50.12	169.73	30.13	94.44	27.84	30.19	36.52	29.83	43.42	13.77	47.8	64.99	27.99	10.7	63.14	42.18	31.75	55.29	19.21	56.01	22.07	32.89	15.5	20.98	49.2	57.38	57.77	34.91	82.33	32.23	40.25	70.67	36.73	15.19	8.1	27.67	48.61
ENSG00000123154	WDR83	8.27	19.75	12.12	13.2	29.96	11.16	15.72	14.78	7.66	19.78	9.22	11.32	18	14.19	9.24	16.01	9.39	6.63	6.13	10	13.82	6.89	9.43	14.77	12.96	7.56	24.83	21.45	14.45	14.41	11.09	14.14	9.63	13.66	13.61	18.72	12.41
ENSG00000123159	GIPC1	114.8	59.32	59.91	31.06	47.33	73.91	72.56	100.41	42.72	29.34	54.66	53.42	51.38	59.04	73.04	42.63	74.83	48.99	14.02	82.07	46.27	25.82	45.82	55.73	63.35	66.08	98.76	114.35	170.17	271.72	201.12	164.48	115.38	79	114.14	162.66	148.38
ENSG00000123165	ACTRT1	0	0	0	0	0	0	0	0	0	0	0.07	0	0	0	0	0	0	0	0.09	0	0.03	0	0.04	0	0	0	0	0	0	0	0	0	0	0	0	0	0
ENSG00000123171	CCDC70	0	0	0	0	0	0	0	0.19	0	0.05	0.05	0	0	0	0	0.72	0	0	0	0	0	0	0	0	0	0.04	0	0.22	0	1.04	0	0.16	0	0	0	0	0.04
ENSG00000123178	SPRYD7	8.27	10.26	7.06	5.56	5.22	4.22	4.35	7.23	8.3	4.6	11.32	4.47	9.53	6.45	7.83	5.75	7.11	11.91	7.55	8.83	8.15	9.53	7.5	7.44	12.24	13.4	13.76	10.95	15.3	8.01	7.74	10.65	17.5	11.46	7.71	7.66	12.14
ENSG00000123179	EBPL	54.63	98.72	26.41	38.52	74.76	48.37	79.51	43.92	31	14.18	34.16	14.78	35.64	26.6	22.16	5.96	30.09	36.49	17.48	27.58	57.62	30.75	27.27	40.16	45.13	79.11	44.58	75.24	55.17	83.02	73.59	27.53	64.98	54.26	67.02	85.81	45.66
ENSG00000123191	ATP7B	1.17	0.83	2.74	0.83	0.54	0.63	5.33	1.85	0.81	4.15	0.5	0.4	0.84	0.77	1.31	1.18	0.69	0.35	0.53	0.49	2.47	0.35	2.25	1.65	1.21	1.34	1.48	3.49	0.21	1.17	0.86	0.47	0.72	1.2	3.79	1.97	1.56
ENSG00000123200	ZC3H13	19.62	35.78	28.38	32.75	21.24	29.98	28.8	23.82	34.41	64.03	44.04	39.89	59.69	36.62	32.17	69.7	23.97	29.49	63.24	48.94	35.09	29.38	42.15	64.11	28.49	26.96	38.31	40.05	36.93	34.95	26.55	45.18	33.97	34.51	25.96	31.54	24.56
ENSG00000123201	GUCY1B2	1.77	0.18	0.2	0	0	0	0	0	0	1.41	0.46	0.38	0.02	0.95	0	0.09	0.06	0.04	0.41	0.98	0.16	2.46	1.71	0.11	0	0.02	0.01	0.01	0	0	0	0	0	0.23	0	0	0
ENSG00000123213	NLN	24.36	20.71	23.56	16.89	9.17	4.02	10.83	13.84	14.22	11.05	13.73	6.58	6.17	11.3	17.5	6.35	16.72	21.85	9.08	10.53	7.77	16.64	22.78	4.29	33.83	30.57	49.66	10.51	20.78	22.53	50.18	33.73	36.04	23.91	20.82	25.46	27.53
ENSG00000123219	CENPK	15.64	22.85	14.43	17.05	6.95	3.42	14.26	12.44	24.08	32.06	54.33	20.62	4.16	36.81	29.89	45.44	33.47	44.17	4.63	24.06	29.64	28.36	25.97	21.07	50.81	26.54	77.74	7.83	95.37	38.97	79.97	70.51	31.14	54.04	33.28	57.47	56.68
ENSG00000123240	OPTN	47.96	57.39	49.9	78.53	48.66	30.36	52.7	74.54	72.5	38.06	121.35	75.84	23.41	67.58	96.42	42.06	110.68	67.81	46.88	112.66	145.87	55.53	32.48	72.5	31.89	32.77	59.29	33.48	85.67	21.6	59.34	114.02	62.92	36.64	78.34	21.88	25.95
ENSG00000123243	ITIH5	1.18	0.86	1.39	1.1	0.95	5.09	0.88	3.43	0.46	0.84	1.86	16.17	20.72	9.79	2.65	1.08	1.6	1.5	12.88	0.52	1.2	0.32	3.92	0.96	0	0.34	0.01	4.52	0	0	0	0.12	0	0	4.52	0.03	0
ENSG00000123268	ATF1	20.84	24.53	15.21	15.65	3.87	5.72	8.96	15.02	9.78	14.31	18.58	22.57	28.58	22.42	28.2	11.08	32.91	27.69	22.75	23.55	20.9	31.85	28.68	10.83	24.98	17.41	34.55	19.49	26.04	22.56	25.27	36.02	19.33	21.89	23.72	38.73	35.39
ENSG00000123297	TSFM	33.35	36.49	21.71	30.57	39.58	14.95	42.88	58.26	16.43	27.01	30.36	18.79	17.68	33.07	25.55	15.84	31.2	43.62	17.21	37.92	32.77	33.27	34.79	17.24	39.19	68.7	42.22	61.44	44.84	62.65	61.12	53.07	52.32	51.6	56.97	110.83	51.19
ENSG00000123307	NEUROD4	0	0	0	0	0	0	0	0	0	0.63	0	0	0	0	0	0	0	0	0	0	0.01	0	0	0	0	0	0	0	0	0	0	0	0	0	0	0	0
ENSG00000123329	ARHGAP9	23.72	27.71	12.58	52.69	15.62	30.03	32.49	7.69	21.99	21.59	36.98	142.26	5.48	11.43	55.52	56.5	34.57	30	22.17	43.1	30.58	27.71	22.99	37.35	0.31	0.59	0.14	0.37	0.12	0	0.25	0.28	0.16	1.49	0.66	0.47	0.35
ENSG00000123338	NCKAP1L	15.35	25.19	4.32	41.17	7.09	3.83	12.08	7.95	14.39	15.75	18.5	62.27	3.98	7.13	30.38	28.24	19.64	20.3	10.73	36.57	12.39	14.25	23.99	21.55	0	0	0	0.22	0	0.01	0	0.05	0.02	0.08	0.8	0	25.17
ENSG00000123342	MMP19	21.05	4.49	12.07	12.55	68.95	4.05	9.16	10.21	23.76	27.31	23.12	16.38	2.8	16.99	21.53	18.59	47.09	15.88	68.94	45.57	27.97	28.12	43.65	12.67	0.76	12.93	0.53	1.71	0.26	0.12	0.82	4.41	4.32	2.9	14.87	0.17	2.07
ENSG00000123349	PFDN5	569.01	664.23	440.16	460.42	1085.56	620.7	499.7	738.73	773.37	654.14	709.65	719.03	890.76	604.11	713.43	726.75	612.74	613.18	850.66	730.06	572.37	761.28	628.02	650.48	326.94	411.2	609.37	492.72	346	510.67	410.16	475.59	402.7	422.13	563.14	508.53	414.81
ENSG00000123352	SPATS2	23.38	21.24	23.62	19.76	25.74	10.61	57.74	16.67	23.8	42.25	34.64	27.3	36.72	48.68	51.78	71.26	32.32	42.69	18.46	62.07	24.57	21.5	34.52	48.84	32.84	20.81	35.45	54.04	26.63	22.37	36.12	52.74	31.37	25.81	30.21	64.63	37.73
ENSG00000123353	ORMDL2	49.9	46.16	29.91	26.05	51.85	31.41	33.32	61.45	20.79	14.4	50.91	30.62	28.7	37.38	41.71	23.5	57.72	50.13	21.39	65.26	55.83	24.77	34.6	25.67	32.85	73.48	30.07	31.6	40.05	60.66	81.48	41.79	47.86	55.12	42.21	48.58	62.82
ENSG00000123358	NR4A1	34.08	16.72	41.84	38.36	0	52.49	14.14	8.17	135.21	92.83	21.69	73.45	537.24	31.85	66.6	19.93	13.29	48.6	178.08	16.2	16.06	94.96	35.1	21.74	3	1.85	5.54	7.13	2.36	2.91	7.93	7.81	3.36	1.51	8.41	12.43	4.68
ENSG00000123360	PDE1B	2.12	2.65	2.15	2.47	0	2.09	3.9	2.96	3.25	1.83	3.32	4.78	5.69	1.08	4.06	5.09	2.51	1.9	3.06	4.92	3.17	1.43	2.36	1.94	0	0	0.23	0.02	0	0	0	0.09	0	0	1.85	0.02	0.77
ENSG00000123364	HOXC13	1.54	0.73	0.35	0.36	0	0.03	0	0	0.02	7.15	0.08	0	0	1.18	0	0	0.49	0	0	0.02	0	0	0.67	0.02	0	0	4.99	0.05	0.27	6.97	0	0.45	1.37	0	13.44	0.32	2.44
ENSG00000123374	CDK2	32.23	65.05	29.21	29.46	9.83	8.24	39.06	43.04	23.35	32.01	36.34	22.4	17.11	32.24	28.65	14.05	35.59	37.05	13.06	34.36	52.57	44.77	40.78	10.72	71.34	90.4	103.01	90.01	96.68	164.28	134.27	101.28	116.06	60.05	94.11	157.69	122.13
ENSG00000123384	LRP1	78.17	61.5	51.36	144.05	41.74	19.46	131.27	59.49	114.55	12.92	29.93	12.52	24.79	51.62	54.97	45.54	28.25	29.22	42.04	56.23	48.58	89.97	118.83	23.02	9.35	9.67	18.37	7.22	4.85	2.87	7.95	56.38	13.26	19.69	87.42	2.68	8.11
ENSG00000123388	HOXC11	0.62	0.13	0	0	0	0	0	0	1.67	5.26	0.58	0	0	2.31	0	0.1	0.02	0.74	0.03	0.12	0.04	0	1.67	2.42	0	0	2.24	0.03	0	0.61	0.02	0	0.75	0	14.48	0.49	0.67
ENSG00000123395	ATG101	51.89	58.61	39.19	46.07	43.96	23.22	52.44	56.94	58.46	52.99	37.28	30.35	30.5	52.71	46.58	31.19	50.38	47.08	43.14	75.92	51.66	47.54	65.72	11.57	55.46	53.31	64.35	78.57	65.34	62	67.27	80.68	49.45	46.33	53.67	79.54	78.59
ENSG00000123405	NFE2	0.23	1.01	0.53	0	0	0.77	0	0.07	0.89	0.1	0.25	0.28	1.81	0	0.84	4.96	0.67	0.78	2	0.91	2.45	0.29	0.77	0.26	0	0.32	0.16	0	0.16	1.51	0.15	0	0.25	0	0.26	0.09	0.07
ENSG00000123407	HOXC12	0	0	0.07	0	0	0	0	0	0	0.93	0.06	0	0	0	0	0	0	0	0	0.02	0	0	0.19	0	0	0	0	0.01	0	0	0	0	0.04	0	31.03	0	0.03
ENSG00000123411	IKZF4	2.06	3.27	3.29	2.04	0.65	1.95	0.94	3.09	1.64	3.41	2.18	5.41	13.64	2.08	3.82	2.11	3.39	2.32	2.53	3.74	3.88	2.57	4.14	5.56	2.65	3.77	2.61	3.11	3.82	1.31	2.15	3.32	3.65	2.59	5.02	2.65	2.58
ENSG00000123415	SMUG1	27.09	51.51	17.97	16.24	62.97	11.81	24.31	29.05	21.24	16.69	30.36	19.92	29.59	26.04	19.88	14.63	31.5	31.76	14.56	30.97	32.03	21.38	32.06	28.32	14.9	45.19	33.49	38.03	29.79	41.97	32.53	24.6	28.93	21.6	20.86	35.44	28.84
ENSG00000123416	TUBA1B	829.19	1771.2	660.22	1331.78	601.44	186.16	1593.1	1430.89	1140.31	901.05	1365.98	380.47	180.96	569.9	832.28	325.92	483.74	1741.63	365.39	1148.04	708.27	1068.45	1293.23	269.54	1971.73	1785.33	2836.08	2012.53	2597.86	1721.05	2901.19	2945.55	2839.95	1244.58	3165.35	2736.46	3514.69
ENSG00000123427	METTL21B	6.34	8.51	9.13	6.69	10.75	2.26	6.02	2.99	6.1	1.91	9.28	4.76	8.04	2.43	3.97	3.56	7.24	4.02	2.88	12.76	13.27	7.66	7.05	5.08	8.07	7.35	5.89	5.06	4.76	4.58	4.58	5.35	6.56	5.23	5.22	4.24	5.04
ENSG00000123444	KBTBD4	8.79	6.07	13.05	15.4	0	6.07	7.9	10.6	5.64	9.7	8.11	8.63	11.55	7.94	13.08	1.94	12.16	6.15	4.45	9.67	6.98	7.32	14.41	2.02	16.38	19.01	17.32	19.12	16.69	21.24	20.28	19.9	18.17	27.4	29.07	19.38	27.06
ENSG00000123447	TYRL	0	0	0	0	0	0	0	0	0	0	0	0	0	0	0	0	0	0	0	0	0	0	0	0	0	0	0	0	0	0	0	0	0	0	0	0	0
ENSG00000123453	SARDH	0.32	1.31	0.53	8.29	0	3.24	1.61	0.58	0.42	0.78	0.82	3.17	2.1	0.44	1.41	1.03	0.34	0.45	0.21	2.98	2.06	0.29	1.04	0.92	2.06	2.55	2	6.1	0.12	0.15	0.41	0.88	3.94	0.85	0.55	0	2.3
ENSG00000123454	DBH	0	0	0	0	0	0.3	0.82	0	0.08	0.22	0.09	0.71	0.25	0.08	0.29	0.15	0.08	0.09	0.02	0.18	0.19	0.07	0.05	0.2	0.1	0.26	0.09	0.27	0	0	0	0	0.04	0.01	0	0	0.09
ENSG00000123472	ATPAF1	19.98	15.33	31.62	32.04	10.67	14.79	45.77	47.8	25.06	29.24	29.3	26.9	39.78	12.48	21.91	12.47	28.05	33.98	21.99	23.45	20.48	101.72	33.52	25.49	20.16	40.18	43.52	1.77	44.29	50.91	38.34	53.06	42.57	47.89	37.85	44.71	74.17
ENSG00000123473	STIL	3.08	14.81	5.97	9.15	1.84	0.79	8.65	4.05	4.4	16.6	8.46	3.72	0.67	4.14	5.54	2.96	5.11	7.68	0.62	8.02	14.89	5.86	9.66	5.01	26.69	22.04	22.99	15.28	25.24	11.39	22.08	17.23	18.22	13.28	20.39	20.56	25.98
ENSG00000123485	HJURP	14.01	16.14	11.19	15.82	23.9	1.43	25.86	3.93	17.34	31.44	49.93	7.28	0.39	10.62	10.59	25.69	7.84	25.51	1.69	14.91	30.59	12.79	24.94	18.08	51.08	41.94	46.47	36.84	76.53	32.91	44.85	46.14	56.62	58.11	35.99	50.61	38.54
ENSG00000123496	IL13RA2	78.4	0.21	0	0	4.67	0.02	2.34	0.16	2.25	0.17	0.56	0.29	2.58	0.47	4.01	28.73	3.76	41.21	1.48	4	125.64	3.85	36.03	0.14	46.3	0.24	0.13	30.96	16.48	0.44	0.61	116.43	0	0.15	11.5	0	12.1
ENSG00000123500	COL10A1	61.67	0	9.07	88.64	0.66	20.18	241.86	2.8	3.58	15.16	2.61	4.59	0.84	76.53	38.19	6.47	32.01	6.27	7.17	139.16	14.45	9.03	30.56	16.9	53.19	0.06	0.14	0.11	0.39	0	0.04	0.07	0.21	40.74	0.06	0.02	0.02
ENSG00000123505	AMD1	41.58	33.28	60.11	45.43	31.52	6.53	42.31	27.02	37.28	43.1	43	41.16	32.61	39.53	56.44	35.25	49.92	103.31	60.66	40.76	46.95	59.25	63.53	31.8	87.24	107.95	79.24	67.69	74.93	58.02	78.8	66.11	78.85	59.97	58.2	72.65	77.82
ENSG00000123545	NDUFAF4	39.71	35.31	49.56	24.91	56.65	8.15	89.58	28.02	39.99	21.33	40.17	26.49	24.22	30.5	22.43	24.67	34.67	64.85	27.45	18.32	25.26	67.13	34.83	23.23	81.08	101.45	67.59	79.75	48.05	73	53.95	52.41	63.13	25.93	24.97	65.53	41
ENSG00000123552	USP45	6.82	6.26	10.62	6.59	5.43	1.45	18.37	5.17	5.86	6.6	7.4	9.44	15.61	7.61	9	4.08	6.08	8.76	5.24	8.13	9.83	6.45	10.53	7.71	9.01	13.23	10.27	10.97	9.72	8.6	8.75	9.11	10.51	5.95	6.58	10.15	8.82
ENSG00000123560	PLP1	0.09	0	0	0	0	2.41	1.84	0.62	0.2	0.43	0.41	0.2	0.22	0.89	0.48	0.04	0.07	0.22	9.66	0.02	0	0	2.09	0	0	0	0.13	0.02	0.03	0	0	0.05	0	0	1.7	0	0.08
ENSG00000123561	SERPINA7	0	0	0	0	0	0	0	0	0	0	0	0	0	0	0	0	0	0	0	0	0	0	0	0	0	0	0	0	0	0	0	0	0	0	0	0	0
ENSG00000123562	MORF4L2	293.34	508.92	833.39	409.87	404.35	101.19	503.14	443.8	544.02	280.29	372.96	150.1	203.44	296.56	555.04	291.29	513.73	557.85	334.82	362.75	513.48	910.74	819.88	179.36	447.17	735.62	627.67	249.11	818.69	561.96	645.03	564.79	735.78	503.5	488.24	658.28	855.61
ENSG00000123569	H2BFWT	0.93	0	0	0	0	0	0	0	0	0.3	0	0	0	0	0	0	0	0	0	0	0	0	0	0	0	0	0	0	0	0	0	0	0	0	0	0	0
ENSG00000123570	RAB9B	0.5	0	1.91	2.64	0	0.41	1.55	1.16	0.65	3.61	0.37	0.82	2.47	0.26	0.55	0.67	0.19	0.29	3.95	0.51	1.11	1.34	1.5	1.38	0.12	0.05	1.71	0	1.38	0.49	0.01	0.21	0.42	1.09	1.64	1.72	0.46
ENSG00000123572	NRK	0.46	0	0.14	0	0.36	4.6	0	0.27	0	0.17	0.07	0.38	2.73	0.31	6.96	0	0.16	0.13	2	0.16	0.05	0.1	1.03	0.11	0	0	1.66	0	0	0.27	0	0.05	0.05	0	0	0	0.12
ENSG00000123575	FAM199X	11.2	5.98	17.14	8.57	9.43	4.02	18.16	7.05	7.57	10.19	16.6	17.14	21.45	15.8	34.08	12.94	32.08	34.5	8.85	25.66	29.82	20.31	16.38	11.14	17.52	22.82	19.08	9.45	26.63	24.37	27.81	11.25	15.34	14.1	11.25	27.53	25.42
ENSG00000123576	ESX1	0	0	0	0	0	0	0	0	0	0.63	0	0	0	0	0	0	0	0	0	0	0	0	0.28	0	0	0.03	0	0	0	0.12	0	0	0.06	0	0	0	0
ENSG00000123584	MAGEA9	0	0	0	0	0	0	0	0	0	0	0	0	0	0	0	0	0	0	0	0	0	0	5.21	0	0	0	0	0	0	0	0	0	0	0	0	0	0
ENSG00000123594	ATXN3L	0	0.74	0	0	0	0	0	0	0	0.39	0	0	0	0	0	0	0	0	0	0	0.41	0	0.14	0	0	0	0	0	0	0	0	0	0	0	0	0	0
ENSG00000123595	RAB9A	20.9	15.14	53.9	23.31	15.69	12.98	17.48	33.24	30.62	21.41	21.28	27.62	25.34	113.54	35.09	12.81	88.61	47.77	15.36	28.08	58.25	72.07	66.4	17.8	24.47	13.48	20.36	22.51	33.24	27.38	35.81	27.8	7.4	25.49	12.81	36.91	31.21
ENSG00000123600	METTL8	23.02	21.87	9.34	21.63	14.4	2.32	12.08	13.93	13.26	9.23	25.39	21.28	4.82	26.05	22.44	8.35	15.45	29.24	13.14	17.24	11.29	21.45	14.14	14.3	31.35	38.96	9.78	52.11	19.01	19.14	25.27	39.2	26.92	16.56	12.31	19.06	11.2
ENSG00000123607	TTC21B	3.09	4.71	4.6	10.79	5.96	2.52	8.57	2.63	6.78	6.7	7.81	7.98	9.18	11.51	5.81	3.39	4.85	4.77	4.24	3.7	9.97	9.14	7.47	8.35	9.13	3.83	8.98	6.47	9.84	5.29	6.51	9.86	4.62	6.98	6.65	8.32	9.98
ENSG00000123609	NMI	28.18	43.19	32.95	59.89	25.32	15.62	64.47	20.09	19.49	23.42	89.28	31.53	17.6	46.37	44.23	25.39	60.08	35.53	23.42	42.3	40.45	37.44	57.68	31.54	8.46	15.52	18.35	20.93	7.95	43.61	32.63	11.78	23.42	30.63	7.32	14.53	13.47
ENSG00000123610	TNFAIP6	13.75	77.4	5.37	28.14	0	4.35	19.09	27.01	33.65	18.36	22.31	1.61	1.12	36.65	45.45	7.14	83.24	14.58	157.75	86.52	60.89	43.11	79.69	6.49	1.39	0.09	0.26	0.32	0.14	0	0.13	0.67	0.26	0.7	0.2	0	0
ENSG00000123612	ACVR1C	0.11	0	1.34	0.93	0	0.14	0.08	0.17	0.33	0.64	0.51	1.48	1.03	2.08	0.19	0.15	3.36	0.11	0.94	0.87	0.28	1.57	0.45	0.2	0.49	0.09	0.46	0.09	0.01	0.1	0.18	0.17	0.21	0.13	0.12	0.16	0.05
ENSG00000123636	BAZ2B	22.07	22.34	21.06	21.7	6.25	56.47	38.1	30.82	37.63	56.78	73.14	55.41	121.46	44.5	56.04	150.65	42.92	28.26	86.24	62.17	30.77	29.95	49.56	178.63	14.97	15.6	11.22	13.72	8.35	15.28	10.32	11.43	7.72	13.48	9.27	7.66	10.48
ENSG00000123643	SLC36A1	8.55	9.03	16.58	14.29	2.55	2.62	3.95	5.01	5.57	4.65	6.22	4.04	2.43	10.35	6.13	2.87	7.48	6.05	5.79	5.12	8.01	7.01	8.77	5.45	6.99	6.32	9	12.41	13.49	3.26	6.81	13.27	7.55	11.99	8.54	4.75	6.85
ENSG00000123684	LPGAT1	18.13	20.57	19	8.69	6.71	7.27	14	3.34	14.75	42.8	33.48	20.69	15.45	51.65	20.03	7.15	20.55	11.39	30.01	17	22.43	38.31	26.39	28.38	16.47	13.79	18.17	20.79	28.8	16.6	17.44	19.27	15.19	19.82	31.53	22.65	18.71
ENSG00000123685	BATF3	7.09	42.24	11.69	18.41	8.83	12.92	7	5.04	6.21	4.75	21.18	7.9	2.78	1.76	9.42	2.99	4.33	6.18	18.13	7	39.04	16.19	3.71	4.07	43.45	4.71	5.61	0.31	2.93	0.31	8.29	14.65	6.84	6.64	9.22	4.31	12.23
ENSG00000123689	G0S2	34.07	19.72	3.59	14.22	125.88	41.17	17.57	40.28	13.79	19.96	6.45	13.53	35.08	14.94	64.94	558.83	254.38	146.22	32.13	879.58	76.8	338.74	11.5	10.24	1.72	87.05	5.13	0.18	196.68	107.76	120.54	2.33	12.1	261.41	0.27	358.54	31.35
ENSG00000123700	KCNJ2	11.49	3.28	4.56	2.05	0.45	1.3	0.45	3.11	3.55	1.24	2.46	3.89	53.07	2.8	2.99	2.5	8.66	3.01	5.9	3.72	1.88	1.68	5.23	3.52	0	0.05	0.88	0.03	7.06	0.18	1.69	0.55	0.07	2.3	0.12	0	8.45
ENSG00000123728	RAP2C	42.16	15.01	20.41	21.45	19.17	5.8	19.43	22.57	24.34	14.11	24.69	30.52	15.67	13.84	48.83	19.43	47.79	50.83	16.57	29.43	39.97	44.04	46.94	17.31	38.58	50.39	25.68	10.26	35.82	21.43	18.41	17.09	20	24.04	19.17	27	27.51
ENSG00000123737	EXOSC9	28.28	40.1	29.9	32.71	28.03	17.88	41.6	43.52	21.41	59.43	48.53	36	20.67	43.14	34.11	21.75	37.12	72.25	31.43	36.43	44.2	56.6	49.03	47.59	47.56	41.5	60.88	58.7	36.12	35.17	85.32	73.31	77.92	62.02	51.73	48.86	62.34
ENSG00000123739	PLA2G12A	7.57	68.99	14.42	4.31	11.86	25.36	2.36	46.84	18.12	14.63	10.41	13.67	25.47	7.88	14.48	2.34	34.06	19.62	8.21	16.1	16.5	31.24	53.39	9.53	8.18	18.27	21.06	32.46	12.92	35.65	39.45	18.28	21.92	15.96	11.84	16.11	14.27
ENSG00000123810	B9D2	5.77	5.07	6.82	9.7	3.24	2.85	2.57	7.28	3.29	4.28	4.44	3.11	5.35	5.92	5.47	2.37	2.61	4.77	2.66	2.25	4.68	4.04	4.64	2.54	10.47	6.95	6.09	14.45	14.37	10.43	5.89	5.09	6.28	7.92	4.51	12.29	9.07
ENSG00000123815	COQ8B	25.07	16.11	34.61	110.47	5.82	17.09	16.26	15.27	9.74	18.78	22.68	21.02	40.49	29.62	17.44	11.47	22.55	5.9	15	11.67	35.39	21.06	22.85	15.01	6.06	14.1	17.5	22.92	12.13	18.55	10.36	14.31	12.45	19.06	35.93	11.95	11.64
ENSG00000123836	PFKFB2	5.47	6.07	4.79	13.48	2.15	6.17	4.66	3.06	2.16	24.13	4.22	9.86	20.54	3.67	8.04	2.21	9.49	2.51	9.06	10.1	5.39	10.54	10.91	10.04	2.69	4.32	2.77	1.37	6.6	15.37	6.56	6.54	2.87	9.54	4.82	2.96	4.08
ENSG00000123838	C4BPA	0	0	0	0	0	0.9	0	0	0.02	0	0	1.5	0.03	0	0	0	0.02	0.11	0.19	0.03	0.08	8.47	0.02	0.05	0	0.24	0	0	0	0.13	0	0	0	0	0	0	0.02
ENSG00000123843	C4BPB	0	7.45	0.11	3.48	0	1.97	0	0.56	1.3	0.12	0.66	1.85	0	0	2.82	0.43	0.28	1.1	6.67	0.95	0	0.28	0.51	2.61	0	1.11	0.34	0.59	0.44	10.03	0.38	0.17	0	0	0.27	0	1.34
ENSG00000123870	ZNF137P	1.14	0	4.1	1	0	1.34	0	2.75	1.07	1.36	1.63	3.26	7.86	1.26	0.94	0.44	2.45	1.11	0.63	2.35	2.95	1.35	2.53	2.07	2.66	1.69	4.11	0	4.92	1.14	3.17	1.1	4.12	2.44	2.57	3.08	1.3
ENSG00000123892	RAB38	12.48	4.53	2.15	0	11.57	11.73	0	4.33	12.26	1.17	10.89	4.18	5.8	7.41	12.95	4.65	100.58	8.09	3.46	9.53	7.86	15.13	3.93	3.21	0	1.89	0.29	0.74	2.79	9.86	15.44	1.88	0.42	11.71	0	3.53	18.3
ENSG00000123901	GPR83	0.02	0	0.12	0	0	0.08	0	0.19	0	0.36	0.01	0.22	0.41	0.07	0.01	0.05	0.05	0.19	0.07	0.03	0.06	0.08	0.12	0.37	0.04	0.04	0.12	0.11	0.03	0	0	0.04	0	0	0.04	0.03	0.02
ENSG00000123908	AGO2	10.03	20.45	20.08	25.27	3.14	7.3	5.13	8.93	14.22	17.81	6.4	12.23	11.66	19.13	14.61	6.56	13.34	16.55	15.34	10.82	18.41	11.55	14.68	5.97	22.27	10.19	19.17	11.2	15.82	14.95	21.42	28.06	16.99	14.94	13.78	24.48	24.71
ENSG00000123933	MXD4	24.17	10.19	32.88	27.86	7.9	19.59	21.96	38.29	16.27	12.56	11.45	18.8	38.04	4.1	11.95	6.64	11.22	11.09	7.68	10.4	15.24	10.47	22.04	10.39	9.54	16.34	17.77	23.54	3.78	9.05	3.63	17.26	9.97	11.4	23.69	17.41	6.1
ENSG00000123965	PMS2P5	1.48	0	0.9	0	0	0.61	0	0	2.75	0.66	1.25	1.56	1.71	5.04	0.44	2.62	1.76	0.92	0.41	2.67	2.67	3.8	0.35	1.34	0	5.04	0.53	1.14	1.81	3.52	0.99	0	0.38	0.14	2.16	1.56	0.47
ENSG00000123975	CKS2	147.43	323.83	128.64	139.2	484.62	42.62	406.91	81.85	314.3	253.91	235.17	60.18	35.11	274.15	173.84	81.87	272.47	602.85	43.06	146.86	308.9	305.58	184.65	127.51	241.11	333.18	381.97	244.87	417.45	387.88	495.1	367.57	265.57	299.39	232.94	613.43	435.21
ENSG00000123977	DAW1	1.66	0	0	0.02	0	1.32	0	0	0.29	0.14	7.37	0.03	0.09	0.09	0.04	5.03	0.02	1.47	0.46	0	0.15	0.42	0.12	0.6	2.82	3.04	0.85	40	21.01	4.32	3.52	2.36	0.15	0.39	0	6.58	6.11
ENSG00000123983	ACSL3	46.73	41.3	61.94	58.45	43.81	17.42	80.19	69.72	62.41	49.76	92.31	41.03	39.89	141.39	56.68	35.61	122.51	85.77	48.48	98.09	80.59	100.57	81.08	15.1	62.8	57.47	73.91	121.48	83.43	110.52	73.79	95.76	117.41	168.49	50.88	49.05	93.79
ENSG00000123989	CHPF	50.72	85.24	157.72	191.75	24.55	19.51	105.15	77.5	64.38	8.01	39.06	9.82	22.74	10.04	14.21	5.59	21.37	16.96	6.2	23.53	90.4	19.98	42.67	14.7	36.58	49.01	29.43	58.64	48.39	43.67	26.08	27.87	56.31	27.39	12.09	25.99	42.34
ENSG00000123992	DNPEP	51.84	85.72	57.95	46.11	134.97	35.76	96.55	72.48	62.61	19.52	101.37	45.38	33.5	62.26	54.55	72.26	47.31	39.45	61.95	48.69	105.9	41.17	44.07	43.93	66.69	69.42	67.99	128.43	99.67	118.19	80.35	120.69	109.44	59.64	38.87	56.64	44.45
ENSG00000123999	INHA	0.29	1.07	1.26	0	0	0.18	0	0	3.73	1.37	1.84	0.53	1.5	0.05	0.29	0.08	0.27	0.29	0.05	0.12	0.61	0.27	0.35	0.87	0	0.08	0.44	0.61	1.35	1	0.06	0.12	0.26	0.17	0.11	0.18	0.35
ENSG00000124003	MOGAT1	0	0	0	0	0	0	0	0	0	0	0.1	0	0.16	0	0	0	0	0	0	0	0	0.15	0	0.06	0.24	0	0	0	0	0	0	0	0	0	0	0	0
ENSG00000124006	OBSL1	42.65	24.39	59.19	42.84	4.01	21.62	42.3	52.56	31.33	33.47	32.26	15.39	112.12	24.97	11.85	3.4	17.98	4.51	14.27	6.81	54.65	12.32	29.33	41.47	4.94	21.33	15.23	83.87	44.36	23.88	6.85	24.12	38.75	32.66	41.61	16.27	27.96
ENSG00000124019	FAM124B	2.28	0.81	2.59	1.55	0	0.46	0	1.13	1.13	0.74	1.06	0.49	1.14	0.37	1.19	0.33	0.28	0.97	1.5	0.94	0.54	0.6	3.89	0.57	0	0.41	0	2.35	0.02	0	0	0	0	0.06	0.24	0	0.21
ENSG00000124067	SLC12A4	33.64	26.09	42.2	32.98	104.24	13.15	14.33	24.07	29.55	12.62	26.39	19.27	26.99	12.73	20.39	9.65	19.93	16.53	16.27	26.63	31.54	16.87	26.61	13.78	24.73	9.05	43.39	16.77	44.58	8.13	20.09	27.74	29.87	32.07	24.75	25.56	24.87
ENSG00000124074	ENKD1	14.43	20.55	19.56	23.28	37.46	24.35	7.25	26.37	11.67	9.52	10.35	6.88	20.02	2.25	7.91	4.04	8.8	11.86	4.64	12.59	13.63	5.28	10.75	19.01	10.16	11.55	20.38	6.34	15.72	13.94	15.51	11.36	11.18	14.1	0.7	24.53	18.27
ENSG00000124089	MC3R	0	0	0	0	0	0	0	0	0	0	0	0	0	0	0	0	0	0	0	0	0	0	0	0	0	0	0	0	0	0	0	0	0	0	0	0	0.12
ENSG00000124091	GCNT7	0	0	0	0	0	0	0	0	0.2	0.44	0.07	0.51	0.17	0.29	0.25	0	0.26	0.16	0.12	0.26	0.31	0.11	0.33	0	0.26	0	0.14	0.13	0.11	0.19	0.03	0.02	0	0.12	0	0	0.04
ENSG00000124092	CTCFL	0	0	0	0	0	0	0	0	0	0.29	0	0.05	0.06	0	0	0.35	0	0	0	0	0.01	0	0	0	0	0	0	0	0.05	0	0	0	0	0	0	0	0
ENSG00000124097	HMGB1P1	0	0	0	0	0	0	0	0.74	0.21	0	0.2	0.34	0.46	0.49	0.56	0.23	0.12	0	0.14	0	1.28	0.49	0.21	0	0	0	0	0.71	0.08	1.11	0	0	0	0.09	0.99	0.46	0.08
ENSG00000124098	FAM210B	53.01	14.05	58.6	32.34	7.26	15.93	38.05	32.67	24.27	14.5	24.64	17.28	29.67	46.52	35.17	28.08	82.09	25.22	28.12	39.94	26.6	26	39.97	29.17	16.3	10.46	49.74	21.62	54.08	28.39	13.93	30.69	15.77	33.73	19.56	17.55	37.92
ENSG00000124102	PI3	564.72	0	0	0	0	0	0	0	0.48	0.43	16.65	0.39	0.18	82.37	1.14	978.94	414.57	5.68	2.95	106.92	28.24	17.23	3.06	3.33	0	0.39	0.76	0.08	1.75	45.49	3.7	0.1	0	0	0.29	0.45	0.57
ENSG00000124103	FAM209A	0.85	0	0	0	0	0.32	0	0.73	0.44	0.15	0.33	1.03	0.15	0.2	0.86	0	0.21	0.16	0.5	0.23	0.05	0.38	0.13	0.63	0.86	0.1	0.17	0.3	0.2	0.83	0.06	0.19	0	0	0	0.46	0.15
ENSG00000124104	SNX21	18.5	19.63	23.38	24.45	3.15	15.68	23.41	25.27	18.72	3.65	16.91	6.19	9.84	6.49	32.12	52.31	7	19.19	10.93	8.52	8.03	9.26	12.6	6.54	8.77	7.73	15.61	14.26	27.08	16.54	10.61	16.78	16.23	31.52	10.96	24.86	21.13
ENSG00000124107	SLPI	1000.03	0	22.76	10.16	0	537.11	10.91	2.83	77.52	6.38	32.12	584.82	14.33	24.79	23.64	55.53	3443.51	9.29	275.58	1478.91	97.55	31.78	20.15	403.73	0.87	51.62	1.56	0	93.68	638.79	121.82	0.2	0.1	0	0.64	23.78	0.99
ENSG00000124116	WFDC3	5.62	2.96	21.23	14.78	5.53	64.98	20.17	9.9	7.74	2.15	5.55	3.89	0.77	5.48	6.62	139.41	3.24	11.58	4.72	1.61	0.99	6.97	8.32	1.69	1.94	8.91	1.22	10.31	6.11	15.52	6.68	0.38	4.42	23.54	1.47	0	1.36
ENSG00000124120	TTPAL	9.46	7.35	14.21	11.37	6.83	2.72	6.95	3.2	6.61	6.96	8.25	8.08	10.68	6.63	7.81	6.15	11.16	6.91	5.36	28.76	6.14	5	7.94	6.75	23.22	14.28	20.42	14.96	23.79	22.08	13.73	22.35	15.74	17.67	16.28	27.02	18.94
ENSG00000124126	PREX1	12.18	16.88	21.66	23.16	8.55	8.07	8.29	9.24	14.78	7.04	22.34	24.08	10.64	4.53	13.89	44.65	9.44	22.64	12.4	11.97	9.45	8.3	16.02	18.47	55.23	0.35	31.95	27.68	12.96	7.23	3.44	24.88	33.36	44.9	20.18	11.77	7.65
ENSG00000124134	KCNS1	0.05	0	0.53	0	0	0	0.79	0.19	0.16	0.53	0.91	0.34	0.01	0.03	0.24	0.5	0.5	0.02	0.01	5.31	1.66	0.09	0.05	0.62	0.14	0.02	0.08	0.08	1.28	0	0.73	0.32	0.02	1.34	0.02	53.4	0.63
ENSG00000124140	SLC12A5	9.4	11.69	30.25	20.24	13.58	1.28	15.34	21.41	3.42	7.81	3.79	3.3	12.84	1.24	4.82	6.3	3.2	1.03	0.42	3.64	4.82	1.74	2.99	7.29	4.94	1.97	4.71	7.3	2.61	27.14	2.76	11.45	42.48	29.93	14.66	12.22	4.98
ENSG00000124143	ARHGAP40	3.08	0	0	0	0	0	0	0.07	0.11	0.08	1.64	0.03	0.2	5.09	0	2.67	2.36	0	0.04	0.08	0.07	0.06	0.11	0.05	0	0	0.05	0	1.72	0.05	0.05	0.05	0.07	0	0	0.04	0.09
ENSG00000124145	SDC4	144.85	54.98	235.15	84.83	77.44	172.18	23.19	79.86	161.23	22.75	208.31	110.32	868.61	182.09	149.01	480.7	367.15	140.42	120.15	653.4	52	49.33	35.39	60.95	83.65	174.38	203.63	36.63	376.92	282.67	336.32	117.62	357.26	197.99	73.31	179.6	300.4
ENSG00000124151	NCOA3	18.36	10.17	25.52	10.04	6.84	4.14	67.13	20.03	12.91	15.15	23.6	39.84	12.43	16.75	21.97	12.21	38.88	15.15	9.93	18.9	12.56	17.54	18.14	10	16.26	10.85	13.06	11.4	27.93	21.84	22.61	22.46	20.7	19.23	10.62	14.35	14.62
ENSG00000124155	PIGT	76.54	148.69	134.49	139.52	102.81	59.94	121.87	155.56	69.59	53.59	83.14	39.23	58.77	34.78	51.74	35.58	60.39	53.09	25.79	64.68	52.34	57.49	59.44	30.31	103.15	98.79	166.52	171.85	215.22	124.41	91.82	112.53	132.11	117.25	104	139.58	137.06
ENSG00000124157	SEMG2	0	0	0	0	0	0	0	0	0	0	0	0	0	0	0	0.05	0	0	0	0	0	0	0	0	0	0	0	0	0	0	0	0	0	0	0	0	0
ENSG00000124159	MATN4	0.27	0	0	0	0	0.12	0	0.23	0.07	0.03	0.03	0.05	0.04	0.18	0	0.1	0.03	0.03	0.09	0.06	0.06	0	0	0.03	0.19	0	0.31	0.11	0.36	0.27	0.08	0.06	0.28	0.29	0.02	0.19	0.14
ENSG00000124160	NCOA5	21.18	22.45	34.71	35.6	18.62	7.92	18.28	23.63	8.22	21.65	16.65	15.26	19.44	11	13.65	10.67	7.16	15.91	11.17	10.85	11.84	8.89	21.73	12.94	31.48	28.03	38.45	43.26	74.94	33.97	40.82	42.63	30.44	41.22	32.61	56.19	39.61
ENSG00000124164	VAPB	25.17	44.16	52.18	26.17	17.77	13	51.78	29.7	31.66	38.6	45.16	21.16	28.87	42.02	30.94	24.46	26.74	33.29	21.37	34.46	33.73	27.42	35.83	18.68	92.33	40.73	55.08	85.86	103.76	107.7	80.47	70.54	60.43	64.8	42.99	74.88	71.62
ENSG00000124171	PARD6B	1.19	0.05	1.06	0	0	1.51	0.54	0.52	0.11	2.59	1.03	6.98	12.69	5.8	3.06	0.81	5.69	0.14	0.36	10.71	1.32	0.67	0.6	9.94	0.38	2.12	2.17	2.01	3.04	18.03	6.84	1.01	1.35	6.49	0.68	2.78	1.13
ENSG00000124172	ATP5E	88.42	46.69	95.86	51.81	88.53	48.87	47.94	78.45	91.83	76.15	114.37	45.26	35.14	52.6	67.29	40.48	71.7	76.68	50.13	87.86	51.54	60.76	56.56	50.04	87.19	49.36	53.16	107.96	102.7	133.54	58.72	70.63	52.93	58.26	60.32	70.43	57.02
ENSG00000124177	CHD6	13.64	6.81	15.75	10.57	2.59	44.36	5.38	12.34	63.02	201.24	38.45	41.45	85.68	146.02	46.91	188.07	46.61	33.11	52.03	43.8	24.9	19.54	21.63	133.43	17.28	7.7	16.2	11.63	20.45	17.45	11.83	17.11	9.93	12.6	8.22	16.3	12.46
ENSG00000124181	PLCG1	71.97	41.04	146.91	52.42	50.11	29.59	41.05	47.67	36.55	121.24	61.17	85.49	90.25	38.85	54.23	41.36	56.44	32.18	14.08	25.32	49.21	25.03	61.58	101.63	77.66	32.79	121.72	69.87	137.94	38.97	50.25	114.48	68.18	81.16	0.09	109.79	65.8
ENSG00000124191	TOX2	47.08	11.45	75.58	39.8	21.51	2.79	16.71	91.6	22	16.19	13.31	9.48	3.13	1.57	30.39	25.01	12.05	25.61	3.25	5.32	2.26	0.88	8.96	3.29	25.45	4.12	59.02	33.37	0.36	51.48	19.54	65.6	140.57	44.84	19.73	50.41	9.68
ENSG00000124193	SRSF6	131.31	72.83	196.39	74.01	96.44	43.14	56.75	66.8	69.99	161.31	107.34	119.68	208.31	103.27	125.71	75.47	136.65	95.05	77.19	105.22	77.1	66.77	122.63	151.32	165.55	132.79	154.34	160.18	172.39	172.71	169.45	152.14	130.86	184.46	140.85	202.79	125.68
ENSG00000124194	GDAP1L1	0	0	0.26	0	0	0.28	0	0.64	0	0.55	0.04	0.2	0.32	0	0.07	0.04	0.07	0.15	0.36	0.08	0.02	0.09	0.1	0.22	0	0	0.07	0.07	0.05	0	0	0.07	0.05	0.67	0.31	0.23	0.02
ENSG00000124196	GTSF1L	0.85	0	0.13	0	0	0.63	0	0	0.07	0.25	0.56	0.69	0	0.11	0.47	0	0.08	0.23	0	0.49	0	0.07	0.36	0.76	0	0.11	0	0.05	0	0	0	0	0	0	0	0	0
ENSG00000124198	ARFGEF2	11.46	11.57	14.2	8.29	5.54	3.18	11.13	8.41	11.63	9.81	14.71	19.56	33.57	14.93	13.57	20.19	19.2	11.63	8.41	16.37	12.24	12.55	17.04	8.05	42.63	19.59	30.82	30.63	42.1	28.37	23.49	36.19	23.62	26.51	16.4	26.37	21.88
ENSG00000124201	ZNFX1	16.28	13.29	22.87	21.36	4.72	5.9	14.49	16.44	10.69	7.5	18.15	17.37	14.24	7.84	20.67	18.61	26.22	18.94	14.32	17.25	9.67	14.29	13.63	11.67	33.08	35.58	27.57	34.14	44.3	21.53	22.82	23.94	16.96	20.41	16.02	15.54	29.19
ENSG00000124203	ZNF831	0.24	0	0.15	1.41	0	0.43	0	0.05	0.16	0.78	0.34	5.4	0.08	0.04	0.84	0.14	0.36	0.4	0.2	0.71	0.39	0.12	0.33	0.99	0	0	0	0	0	0	0	0	0	0	0	0	0
ENSG00000124205	EDN3	0	0	0.26	0	0	1.83	0	0	0	0	0.02	0.08	0.74	0	0	0	0	0	1.61	0	0	0	0.35	0.18	0	0	0	0	0	0	0	0	0	0	0.02	0	0
ENSG00000124207	CSE1L	53.19	95.7	70.84	42.53	64.52	10.92	94.14	37.3	50.26	46.9	84.1	31.55	25.46	90.25	56.74	32.95	67.48	123.13	24.7	55.26	67.69	47.73	61.08	44.47	281.52	231.49	197.75	346.62	427.72	247.34	275.69	199.23	227.46	210.67	131.85	301.88	230.36
ENSG00000124208	TMEM189-UBE2V1	7.53	16.31	17.56	9.18	0	0.4	3.07	9.06	1.22	0	1.13	0.51	0	0	0.18	0	5.03	1.47	0	0.15	1.35	0	2.06	0	7.58	8.51	5.93	11.72	25.19	20.69	15.68	9.68	8.49	21.27	3.03	9.71	14.1
ENSG00000124209	RAB22A	12.16	9.14	28.42	9.24	7.92	3.66	10.22	10.88	11.22	7.87	14.12	10.18	11.29	8.38	16.24	9.1	17.98	10.32	9.82	16.18	10.66	13.8	17.34	7.91	25.62	14.93	20.74	17.36	30.75	21.61	16.88	22.2	16.14	17.16	12.19	22.17	20.56
ENSG00000124212	PTGIS	15.68	0.2	8.23	25.64	0.55	4.11	15.03	0.97	0.87	2.82	5.58	3.66	0.18	1.19	15.65	1.94	0.31	5.42	23.8	2.07	0.29	1.39	11.25	3.42	0	0.44	0	0.01	56.35	0.17	0.57	0	0.03	0	0.14	0.53	0
ENSG00000124214	STAU1	60.23	63.07	88.04	32.66	31.46	21.59	85.9	58.26	51.06	66.34	71.9	44.25	61.05	56.13	79.09	39.15	87.57	61.22	39.94	76.63	77.65	57.65	60.78	42.07	105.98	69.75	99.07	121.47	178.13	168.18	101.27	140.34	131.92	87.72	71.87	156.37	140.66
ENSG00000124215	CDH26	4.46	0.8	0.61	0	0	0.59	0	0.12	0.9	0.44	0.43	1.02	0.62	0.24	0.35	0.28	2.06	0.3	0.33	0.58	1.02	0.47	1.1	0.83	0	0	0	0.08	0.07	1.12	0.01	0	0	0.02	0	0.23	0.01
ENSG00000124216	SNAI1	3.23	7.7	5.5	4.05	5.71	1.49	0.27	4.66	12.23	7.1	3.4	2.81	1.54	4.47	2.76	1.61	17.68	3.57	9.05	3.9	9.27	6.62	7.22	5.6	0.04	24.61	0.61	10.13	18.13	4.11	8.22	0.42	1.1	3.68	0.68	8.61	4.46
ENSG00000124217	MOCS3	4.21	3.29	6.7	2.74	2.88	0.84	4.98	2.13	1.44	1.39	3.04	1.92	2.26	2.42	1.76	1.31	2.95	3.24	1.77	2.44	1.78	1.47	2.76	1	6.83	4.35	5.46	16.29	10.36	13	7.43	5.14	5.88	8.09	3.82	9	6.06
ENSG00000124222	STX16	53.98	55.32	111.81	56.74	33.8	33.38	43.13	37.62	46.26	61.42	67.34	77.03	90.1	66.61	57.75	91.51	51.46	47.76	25.37	49.26	59.34	32.59	44.57	80.91	83.12	42.73	89.68	67.26	108.02	77.29	54.2	52.26	47.3	72.5	45.28	88.47	46.95
ENSG00000124224	PPP4R1L	5.39	7.15	16.42	6.36	8.21	2.61	7.39	4.22	9.33	6.92	22.81	10.06	15.82	6.87	8.43	12.93	18.76	13.06	3.38	21.13	11.56	6.09	14.59	9.4	19.14	10.23	10.43	8.08	14.52	11.09	8.59	10.19	16.05	1.66	7.45	2.56	9.37
ENSG00000124225	PMEPA1	51.02	33.46	118.28	27.08	26.93	39.55	131.27	52.65	35.86	12.67	53.09	14.71	20.23	39.85	102.76	60.27	60.12	2.99	24.7	47.47	52.85	4.93	56.26	89.01	10.48	17.69	23.41	29.48	258.29	380.96	139.09	57.47	7.85	21.13	14.96	126.07	27.14
ENSG00000124226	RNF114	67.77	63.43	193.92	62.45	89.93	20.41	59.59	75.01	45.03	44.77	64.78	56.6	73.26	47.3	46.32	30.42	116.83	38.99	28.57	52.47	44.35	54.25	57.15	40.69	101.11	72.04	136.49	98.5	155.88	147.17	73	112.64	150.03	177.14	46.81	105.92	108.14
ENSG00000124227	ANKRD60	0	0	0	0	0	0	0	0	0	0	0	0	0	0	0	0	0	0	0	0.06	0	0	0	0	0	0	0	0	0	0	0	0	0	0	0	0	0
ENSG00000124228	DDX27	39.9	57.65	54.18	43.99	36.08	30.88	72.02	48.92	44.14	47.77	38.99	38.45	41.99	34.18	33.31	97.35	41.54	45.69	45.54	59.85	34.82	28.71	31.49	48.02	120.72	82	71.31	175.83	163.56	115.26	78.97	74.74	95.79	69.69	49.21	110.25	82.84
ENSG00000124232	RBPJL	0	0	0	0	0	0	0	0	0.03	0	0	0.03	0	0	0	0	0	0	0.04	0	0	0	0.03	0.03	0	0	0	0	0.05	0	0	0.05	0	0.05	0	0	0
ENSG00000124233	SEMG1	0	0	0	0	0	0	0	0	0	0.03	0	0	0	0	0	0	0	0	0	0.04	0	0	0	0	0	0	0	0	0	0.11	0	0	0	0	0	0	0
ENSG00000124237	C20orf85	0	0	0	0	0	0	0	0	0	0.35	0	0	0	0	0	0.17	0	0	0.1	0	0	0	0.08	0	0	0	0	0	0	0	0	0	0	0	0	0	0
ENSG00000124243	BCAS4	4.75	0.94	9.92	12.46	15.28	9.1	3.91	24.04	7.44	2.54	20.1	15.51	13.08	7.52	7.68	3.97	21.64	8.13	2.03	14.56	3.74	3.34	1.69	7.73	2.34	1.38	8.88	27.88	35.25	13.06	7.75	14.54	12.2	8.64	2.76	29.5	10.94
ENSG00000124249	KCNK15	0.26	0	0.31	0	0	0.84	0	0.47	0.15	0.38	0.16	0.57	3.15	0.06	0.26	0	0	0.1	0.61	0.06	0.35	0.07	0.78	0.06	0	0	0	0	0	0	0	0.25	0	0	0.13	0.07	1.65
ENSG00000124251	TP53TG5	1.18	1.15	0	0	0	0.29	0	0.05	0.05	0.72	0.04	0.3	0.88	1.29	0.49	0.44	0.11	0.64	0.45	1.77	1.1	0.14	0.37	0.6	0.56	0.25	1.16	0.26	2.56	0.67	1.02	0.8	0.17	0.68	0.43	0.7	1.82
ENSG00000124253	PCK1	1.02	0	0	0	0	1.26	0	0	0	0.1	0.04	0.01	0.02	0.26	0.15	0.09	0	0.33	1.06	0	0.09	0.01	0.01	0	0	0	0.01	0	0	0	0	0	0	0	0	0	0
ENSG00000124256	ZBP1	6.58	0	0.86	0.92	0	3.35	3.1	0.73	2.02	4.76	5.28	45.94	0.07	1.83	7.78	4.06	16.58	3.03	0.62	12.01	5.46	6.16	1.27	4.43	0	0	0.09	0	0.52	0	0	0	0	0	0	0	0
ENSG00000124257	NEURL2	10.45	0.45	7.99	13.09	0	2.71	4.99	5.39	1.87	0.62	7.84	1	2.22	0.38	2.68	2.38	0.95	2.29	6.59	2.52	0.72	0.84	2.83	3.79	1.73	2.92	5.73	2.19	1.75	1.87	0.42	3.9	1.09	4.17	2.38	6.8	1.17
ENSG00000124260	MAGEA10	0	16.36	0	0	1.04	0.09	25.29	0	0	0	0	0	0.24	23.03	0	0	0	0.17	0	0	0	0.15	0.24	0.02	0.08	0	0	0	0	0.02	0	0	18.22	21.39	0	0	0.05
ENSG00000124275	MTRR	21.35	25.6	17.77	75.23	79.52	10.9	42.49	28.95	13.19	18.22	18.33	28.57	18.5	25.73	16.24	9.3	35.24	22.98	26.22	23.51	27.35	53.33	24.39	15.57	58.32	76.04	63.3	102.5	84.77	22.19	50.42	87.58	49.61	23.92	71.05	64.36	59.34
ENSG00000124279	FASTKD3	9.48	22.03	9.1	22.11	14.17	2.7	4.94	8.89	6.02	3.98	8.49	9.65	11.62	9.83	10.66	4.6	12.54	12.35	8.37	15.05	11.25	13.83	13.52	20.37	28.39	22.44	19.93	37.82	30.66	15.82	21.08	28.19	16.69	5.2	21.6	25.68	20.34
ENSG00000124299	PEPD	49.62	59.68	36.99	36.94	51.68	32.57	70.92	45.16	31.85	23.38	27.03	25.02	36.92	27.32	33.39	15.29	19.15	27.65	34.28	39.72	23.22	56.2	56.74	40.57	50.54	17.08	51.25	52.94	34.43	41.73	35.56	107.31	47.75	81.84	88.78	53.85	61.42
ENSG00000124302	CHST8	0	0.46	0.43	0	0	0.15	0	0.07	0	0.58	0	0.29	0	0	0	0	0	0.04	0.12	0.03	0	0.02	0	0	0	0	0	0	0	0	0	0	0	0	0.28	0	0
ENSG00000124313	IQSEC2	8.73	4.83	22.4	20.74	26.09	7.09	11.94	11.72	10.86	1.56	13.43	6.27	10.79	13.82	7.64	19.52	11.98	9.14	9.12	9.68	15.45	12.11	15.26	22.12	2.14	6.5	7.71	22.06	6.59	18.71	3.43	4.04	9.08	1.52	8	3.12	5.34
ENSG00000124333	VAMP7	30.6	43.44	64.18	23.49	28.57	9.87	23.33	35.75	28.31	18.94	36.17	26.84	26.92	20.81	44.77	16.83	43.21	55.77	26.1	43.18	71.75	83.88	57.06	25.43	61.55	104.77	45.57	30.85	74.49	25.07	44.45	50.3	77.69	32.23	40.45	50.96	41.09
ENSG00000124334	IL9R	0.6	0	0.16	0.46	0	0.69	1.17	0.12	0.12	0.27	1.65	1.46	0.18	0.4	0.5	0.05	0.28	0.19	0	0.43	1.26	0.7	0.2	0.84	0.76	0.13	0.06	0.02	0.17	0.14	0.06	0.06	0	0.15	0.07	0.09	0.08
ENSG00000124343	XG	2.56	0	0.9	0	0	0.88	0	0.61	0.25	0.61	1.59	3.05	0.71	25.28	2.04	0.09	2.07	1.01	7.27	4.16	2.82	0.02	3.96	0.17	0	0	0	7.28	0	0.09	0	0	0.1	0	27.3	0	3.09
ENSG00000124356	STAMBP	36.02	33.63	78.85	37.19	50.41	21.54	66.91	35.44	38.07	34.53	99.54	36.26	30.9	36.83	36.21	60.49	47.73	63.7	30.18	61.95	31.54	36.63	32.21	85.46	69.39	55.85	72.78	32.71	31.05	39.39	32.06	39.04	62.88	66.79	35.94	40.68	21.91
ENSG00000124357	NAGK	123.83	205.11	167.98	219.83	121.17	60.01	201.95	191.85	189.29	97.27	185.36	108.11	143.59	119.19	132.3	114.96	147.12	111.72	75.35	180.75	116.45	105.43	137.32	191.37	98.95	55.9	103.26	75.56	87.1	87.81	66.13	169.82	80.79	107.03	99.64	77.33	83.52
ENSG00000124370	MCEE	13.23	15.05	17.43	20.99	7.05	8.49	15	16.5	27.03	8.65	18.69	18.27	16.73	16.3	13.79	5.76	14.69	10.79	14.97	18.79	16.98	27.54	25.09	23.97	11.06	8.57	7.73	8.92	9.05	8.99	9.08	7.27	7.34	15.11	10.46	6.26	5.27
ENSG00000124374	PAIP2B	0.42	0.45	1.17	0	0	1.29	0.28	1.71	0.46	4.91	0.35	2.99	1.76	2.64	0.63	0.26	0.96	0.09	1.48	0.79	2.74	0.64	1.29	1.18	1.23	0.2	1.56	3.63	0.53	3.29	1.66	0.46	0.25	1.62	0.45	2.42	0.49
ENSG00000124380	SNRNP27	39.71	75.89	55.98	56.1	11.91	26.99	28.09	33.35	51.53	86.84	69.29	46.34	30.28	51.88	47.54	78.15	41.02	47.98	60.93	51.39	46.56	57.69	43.7	72.72	71.94	51.34	66.13	85.29	31.49	25.97	43.88	63.09	53.63	51.49	45.62	82.93	43.43
ENSG00000124383	MPHOSPH10	31.08	30.67	40.53	34.77	23.23	14.35	44.36	35.66	47.31	37.94	51.82	35.94	37.07	44.83	33.81	41.85	37.07	50.46	67.81	48.27	32.23	61.59	48.03	59.13	55.7	54.1	36.3	43.3	36.53	37.16	37.56	40.2	34.52	51.96	43.7	48.21	26.38
ENSG00000124391	IL17C	0.2	0	0	0	0	0	0	0	0.05	0.43	0	0.17	0.16	0	0.07	0	0.3	0.04	0	0.31	0.09	0	0	0	0.36	0.08	0	0.07	0.04	0	0.33	0	0	0.04	0	0.08	0
ENSG00000124399	NDUFB4P12	0	0.2	0	0	0	0	0	0	0.24	0	0.72	0.27	0	0	0	0	0.29	0	0	0.28	0.2	0	0.25	0.51	0	0	0	0.17	0	0	0	0.22	0	0	0	0.18	0.39
ENSG00000124406	ATP8A1	4.73	1	5.02	3.19	1.12	10.52	1.24	1.02	5.88	7.67	4.71	32.91	87.24	2.06	5.64	3.57	3.49	3.2	5.55	5.56	4.16	5.64	11.3	16.17	0	0.32	1.61	0.02	0.06	0.51	0.27	0.29	0.53	0.89	0.85	0.01	0.53
ENSG00000124422	USP22	48.01	74.81	72.92	86.14	21.93	26.05	118.96	58.48	29.59	63.13	33.64	45.13	66.97	42.69	32.64	17.22	27.73	38.31	28.1	23.69	54.43	28	73.82	23.07	123.01	94.5	103.69	54.67	73.69	99.13	85.98	84.61	85.61	103.4	53.16	139.01	133.18
ENSG00000124429	POF1B	3.71	0	0	0	0	2.61	0	0	0.01	0.05	0.54	0.69	1.28	6.93	0.11	0.08	0.46	0.01	0.3	0.04	0.03	0.1	0.31	0.09	0.05	0.01	0	0	0	0	0	0	0	0	0.39	0	0
ENSG00000124440	HIF3A	0.36	0	0	0	14.69	3.16	0.46	3.2	0.33	8.89	1.27	3.3	0.75	0.6	3.23	0.17	0.07	2.09	0.21	0.06	0.06	0.54	0.27	7.39	0	0.01	0	0.01	0	0	0.09	0	0.01	0	0	0.02	0.45
ENSG00000124444	ZNF576	8.63	6.47	13.5	2.12	24.32	6.82	6.05	11.89	6.44	5.99	10.2	6.79	10.96	10.25	8.92	5.42	9.87	8.35	6.68	5.53	9.46	9.68	6.9	4.11	16.96	10.09	19.31	16.31	21.29	13.53	11.87	17.75	10.2	12.84	8.91	21.91	15.28
ENSG00000124449	IRGC	0	0	0	0	0	0	0	0	0.03	0	0	0.03	0	0	0	0	0	0	0.08	0.04	0	0	0	0.03	0	0	0	0	0.05	0.03	0	0	0	0.1	0	0	0
ENSG00000124459	ZNF45	5.78	3.91	9.95	7.18	1.26	3.23	9.42	5.26	2.76	8.21	4.9	8.51	11.34	4.75	8.41	3.98	7.82	4.82	6.21	5.8	7.82	7.28	7.07	5.34	16.31	3.98	11.79	27.48	10.13	5.59	7.37	11.7	6.93	14.87	7.05	6.18	9.52
ENSG00000124466	LYPD3	91.52	0	0.66	2.09	0	8.21	0	1.72	0.32	2.16	13.39	1.37	0.53	25.08	1.35	1.28	18.46	0.76	0.38	7.4	1.1	0.17	1.1	0.9	0.09	1.89	0.66	0.14	28.08	13.93	0.32	0.86	1.91	0.66	0.2	0.33	4.06
ENSG00000124467	PSG8	0	0	0	0	0	0	0	0.02	0	0.19	0	0.89	7.64	0	0	0	0	0	0	0	0	0	0	0	0	0.07	0.12	0	0.26	0.63	0.09	0.03	0	0	0	0	0.15
ENSG00000124469	CEACAM8	0	0	0	0	0	0	0	0	0.02	1.33	0.04	0.05	0.03	0	0.56	1.27	0	0.05	0.03	0.07	0	0.02	0	0.47	0	0	0	0	0	0	0	0	0	0	0	0.13	0
ENSG00000124479	NDP	0.71	0	0	1.66	1.86	0.11	0	0.13	0.11	0.06	1.58	0.41	0.08	0.08	0.99	1.88	0.06	7.5	0.91	2.03	23.92	3.69	1.82	0	0	0.17	0	0	0.19	0	0	0.83	0	0.02	0.13	0	0
ENSG00000124486	USP9X	21.58	11.14	37.35	14.3	13.52	5.81	47.88	23.29	26.88	26.01	20.15	30.17	29.43	17.13	34.28	21.46	43.64	38.8	15.83	20.85	37.54	46.87	55.84	21.85	20.65	25.19	31.96	11.01	16.85	3.86	39.34	15.48	14.01	3.25	22.29	38.7	40.35
ENSG00000124490	CRISP2	0	0	0	0	0	0	0	0	0	0	0	0	0.22	0.06	0	0	0	0.06	0	0	0	0	0	0	0	0	0	0	0	0	0	0.1	0	0	0	0	0.15
ENSG00000124491	F13A1	82.34	52.2	29.94	248.96	5.18	8.27	42.71	38.93	138.7	3.09	44.08	14.95	10.2	2.48	190.22	36.92	16.32	131.36	150.38	32.34	10.24	33.65	90.48	19.22	0.01	0	0.28	0	0	0.01	0.01	0	0	0.61	0	0.01	0
ENSG00000124493	GRM4	0.46	0	0	0	0	0	0	0	0.29	3.4	0.19	0.03	2.15	8.38	0.01	0.11	1.35	0	0	0.01	0.01	0.03	0.17	0.1	0	0	0.01	0	0	0	0	0	0.03	0.01	1.73	0.03	0.05
ENSG00000124496	TRERF1	3.59	5.75	4.41	2.71	2.71	0.71	5.49	8.52	3.19	3.54	2.87	3.67	0.99	0.86	2.31	1.02	1.11	5.77	0.89	1.33	3.15	1.67	5.34	3.31	3.76	6.63	6.63	5.9	4.18	0.96	2.27	5.23	9.03	9.94	3.63	6	3.41
ENSG00000124507	PACSIN1	0.11	0	0.13	0.76	0	0.28	0.45	0.11	0.08	1.68	0.09	1.7	0.19	0.14	0.38	0.58	0.16	0.04	0.31	0.08	0.06	0.02	0.06	0.15	0.02	0	0	0	0	0.02	0.18	0	0	0	0	0.03	0
ENSG00000124508	BTN2A2	10.28	10.26	30.22	42.78	9.41	8.88	11.9	19.49	13.43	9.29	32.58	48.31	11.19	29.21	23.74	22.54	23.37	13.93	6.2	27.74	18.78	22.47	16.11	28.03	13.07	3.95	27.47	13.11	9.92	4.61	11.83	4.29	8.86	10.97	4.55	13.95	11.65
ENSG00000124523	SIRT5	4.81	11.08	8.47	10	3.17	4.75	6.75	6.35	5.3	3.22	5.62	6.89	12.9	7.33	5.56	6.53	16.08	4.01	3.5	3.68	6.23	4.14	6.28	7.12	11.55	4.34	6.67	6.2	3.8	20	5.78	3.78	10.11	7.25	3.33	7.54	5.24
ENSG00000124532	MRS2	14.29	34.39	18.6	12.52	16.1	4.89	14.82	8.02	14.2	13.11	22.44	16.94	15.33	15.31	14.14	6.07	14.81	14.2	8.92	19.89	16.18	20.08	14.33	11.67	21.75	16.92	26.25	29.52	21.87	32.07	41.02	13.36	6.95	18.18	12.42	29.3	24
ENSG00000124535	WRNIP1	25.93	61.98	57.77	25.54	66.85	18.72	98.66	42.11	35.81	51.04	37.71	31.97	45.47	38.9	31.25	23.86	51.65	32.27	23.94	63.57	40.83	33.83	29.34	39.05	58.09	41.95	68.67	55	65.18	76.33	80.1	43.57	55.76	55.23	30.54	106.3	74.46
ENSG00000124541	RRP36	49.1	73.67	86.69	45.21	71.71	31.56	76.33	73.46	63.18	45.84	62.99	37.24	29.23	51.54	40.92	40.26	41.19	54.74	32.18	49.88	52.71	51.66	48.88	22.3	149.75	87.43	129.61	115.61	119.07	93.86	129.52	108.07	125.95	108.18	69.66	148.61	121.18
ENSG00000124549	BTN2A3P	3.58	5.88	7.43	2.43	0	1.48	1.3	4.31	2.24	1.19	3.78	2.58	1.46	1.64	5.44	1.86	3.56	2.57	1.47	6.41	3.55	3.25	7.1	3.83	4.8	2.27	4.7	4.51	3.84	1.75	2.43	3.02	2.82	2.45	1.55	3.66	2.86
ENSG00000124557	BTN1A1	0	0.13	0.12	0	0	0.19	0	0.05	0.02	0.32	0.02	0.5	0.22	0	0.04	0	0	0	0.04	0.04	0.03	0.12	0.03	0	0	0	0.02	0.03	0	0.1	0	0.02	0.02	0	0.03	0.02	0.02
ENSG00000124562	SNRPC	102.15	183.02	143.48	93.16	173.11	63.55	207.43	142.12	132.36	117.29	110.47	72.87	62.06	126.77	88.49	52.07	90.99	160.98	55.84	103.14	119.85	90.83	106.65	72.58	373.89	214.46	240.02	250.26	256.95	239.42	228.71	206.18	247.56	209.35	169.25	445.37	248.28
ENSG00000124564	SLC17A3	0	0	0	0	0	0	0	0	0	0.05	0	0.09	0.07	0	0	0	0.03	0	0	0	0	0	0.03	0.05	0	0	0	0	0	0	0	0	0	0	0	0	0
ENSG00000124568	SLC17A1	0	0	0	0	0	0	0	0	0	0.05	0	0.1	0.09	0	0	0	0	0	0	0	0	0	0	0	0	0	0	0	0	0	0	0	0	0	0	0	0
ENSG00000124570	SERPINB6	73.85	144.19	133.78	123.41	100.01	68.57	76.69	129.74	195.97	34.74	179.75	80.15	90.5	95.93	101.18	99.25	137.04	94.95	90.39	148.02	164.17	86.45	111.19	68.33	26.32	84.77	107.82	80.13	127	151.08	143.8	76.26	130.43	63.02	69.51	158.3	103
ENSG00000124571	XPO5	20.33	33.06	31.85	24.43	13.81	14.07	43.62	15.92	12.79	25.56	20.98	20.82	23.96	20.8	11.36	13.11	12.92	23.49	11.99	14.6	21.42	15.87	20.68	12.82	49.88	47.67	33.17	92.32	41.16	28.71	55.72	23.54	37.35	42.83	19.42	60.64	32.65
ENSG00000124574	ABCC10	19.29	15.47	25.56	16.51	29.62	19.13	16.62	21.52	8.71	7.46	11.84	18.77	18.71	12.5	11.37	16.59	8.37	11.83	5.69	11.97	15.22	6.05	18.16	13.82	13.89	15.28	14.93	14.77	6.54	5.61	5.19	14.09	9	11.13	9.86	12.9	9.53
ENSG00000124575	HIST1H1D	2.19	0.77	0	0	0	0.43	0	0.46	2.21	2.17	3.06	11.72	0.14	3.65	2.99	3.71	4.09	6.91	0.52	1.9	2.87	5.36	3.84	9.3	0.66	0.39	0	0.4	0.23	0.52	0.17	0.08	0.25	0.8	0	0.29	0.31
ENSG00000124587	PEX6	11.15	20.03	27.47	13.05	4.37	18.81	30.06	27.25	6.87	1.76	6.39	6.43	16.87	6.69	3.54	2.71	3.97	6.37	5.88	2.49	5.77	11.31	17.15	2.66	10.72	27.47	18.73	8.66	21.11	13.72	15.61	5.47	12.76	12.87	8.27	9.24	4.42
ENSG00000124588	NQO2	20.28	70.34	25.16	31.32	34.74	8.11	15.73	57.86	32.68	7.53	26.96	11.58	20.29	28.24	19.79	4.16	25.3	21.56	44.41	20.82	59.8	23.2	41.35	28.3	21.55	20.46	41.57	14.17	44.37	39.96	34.49	11.13	51.35	8.14	33.31	17.11	26
ENSG00000124593	RP11-298J23.10	5.91	4.75	10.39	5.47	0.02	5.21	2.48	3.81	2.54	2.29	5.75	8.4	28.39	4.34	2.05	2.91	4.42	2.66	3.63	1.45	7.04	1.5	7.35	11.11	1.77	2.34	3.24	3.81	1.77	2.07	2.05	2.72	1.67	1.33	1.32	4.34	1.73
ENSG00000124596	OARD1	19.41	31.5	27.77	14.28	60.49	25.59	34.02	27.8	29.77	33.98	30.55	27.41	47.69	35.54	22.29	16.87	22.41	24.66	13.78	38.39	28.98	10.68	31.8	19.2	34.02	40.89	35.14	25.88	22.12	35.22	27.6	17.23	20.37	30.65	16.35	26.68	21.56
ENSG00000124602	UNC5CL	3.28	0.22	0.21	0.24	0	2.91	0	1.07	0.41	0.8	0.59	7.78	7.06	0.28	0.68	0.29	0.38	0.18	1.06	0.28	0.93	1.16	1.76	5.31	0	0.32	0.39	0.01	0	0.31	0.01	0.08	0.16	0.17	0.06	0.06	0.07
ENSG00000124608	AARS2	6.12	9.8	11.23	5.38	7.45	4.39	8.19	6.52	3.27	3.84	4.2	4.95	5.1	7.15	3.78	2.97	5.78	4.28	1.53	4.55	4.44	4.36	5.56	2.85	11.76	9.09	8.8	18.41	10.9	6.69	11.11	7.6	6.44	8.32	5.67	17.9	15.37
ENSG00000124610	HIST1H1A	0	0	0	0	0	0	0	0	0.1	0.95	0.3	0.11	0	0	0.14	0	0	0.25	0	0	0.08	0.19	0	0.54	0.08	0	0	0	0.08	0	0	0	0	0	0	0	0.16
ENSG00000124613	ZNF391	3.22	1.3	5.03	0	0	1.2	0.73	5.05	1.85	1.15	1.11	4.29	6.75	2.26	0.47	0.5	3.24	1.44	0.52	1.91	2.26	0.19	3.1	3.21	1.21	1.71	2.19	1.13	1.88	1.83	2.36	2.62	2.54	5.93	2.6	3.63	2.2
ENSG00000124614	RPS10	1246.37	1329.43	2007.15	870.6	3433.41	1296.52	2601.77	1764.62	1755.19	843.62	1005.59	1380.38	858.91	1737.63	1358.62	634.98	846.37	1148.94	1265.14	1069.22	1030.83	1252.2	1126.44	457.24	2196	1880.44	2104.34	2459.9	1855.91	2307.41	2994.27	1398.97	2077.31	1946.95	1706.49	3115.87	2320.81
ENSG00000124615	MOCS1	4.51	5.89	14.53	7.48	5.26	3.92	17.39	4.62	3.11	3.5	4.62	2.98	11.21	4.17	1.49	1.96	5.98	2.18	2.64	3.91	12.84	4.54	4.25	2.86	5.01	3.88	12.33	1.72	8.72	8.43	4.76	6.53	9.62	5.68	6.74	7.66	9.35
ENSG00000124635	HIST1H2BJ	11.05	16.33	3.94	0	0	0	6.49	0.19	8.55	121.25	7.92	14.51	0.44	6.53	1.54	1.18	6.09	3.95	0.47	13.59	7.83	5.99	3.14	0.44	4.45	3.19	0.11	32.17	3.31	5.77	1.48	10.25	0.73	10.12	1.73	13.21	12.94
ENSG00000124641	MED20	12.83	12.2	24.75	5.16	12.09	3.49	26.66	11.17	11.09	8.95	11.6	9.51	7.62	9.96	12.27	5.64	14.58	8.65	8.05	13.65	11.45	9.37	14.92	9.92	22.09	21.15	18.67	28.28	25.29	26.4	22.74	19.71	24.19	30.24	16.59	42.7	31.91
ENSG00000124657	OR2B6	0	3.09	0.67	0	0	0	4.27	0	0.3	7.13	0.18	0.2	0.09	0	0.08	0.4	0.41	0.2	0	0.21	0.2	0.06	0.06	0.13	0.59	0	0.05	0.04	0	0.05	0	0.31	0	0	0	0.22	0.05
ENSG00000124659	TBCC	14.62	18.8	25.51	24.58	4.24	15.62	22.38	30.31	6.21	18.53	12.41	14.42	11.51	9.62	10.8	6.31	9.91	9.02	8.26	12.33	7.63	8.56	10.1	14.35	24.45	24.04	34.1	20.66	23.89	17.91	21.33	25.07	23.05	23.64	13.34	44.32	24.57
ENSG00000124664	SPDEF	0	0	0.15	0	0	16.71	0	0.83	0.58	0.42	0.08	0.08	0.08	0.04	0	0.11	5.06	0	0.03	0	0.02	0	0	0.2	0.22	1.18	0	0.07	0.04	11.19	1.64	0	0.07	0.25	0	0.12	0.04
ENSG00000124678	TCP11	0	0	0	0	0	0	0	1.31	0.12	0.16	0	0.06	0.23	0	0.04	0	0	0	0.11	0.07	0.11	0.29	0.19	0.1	0.07	0.92	0.06	0.77	0.1	0	0.1	0.15	0.55	3.19	0.29	0.4	0
ENSG00000124688	MAD2L1BP	21.4	19.15	27.7	16.4	29.82	12.96	25.07	19.27	16.06	19.19	19	14.49	14.47	15.47	18.25	6.86	16.88	18.75	16.03	20.79	18.32	24.22	19.36	6.26	42.92	27.22	38.17	47.55	32.13	34.96	35.13	31.99	33.09	34.34	19.59	53.06	39.26
ENSG00000124701	APOBEC2	0	0	6.45	14.55	0	0	14.05	9.25	0.56	0.43	0.46	2.24	0.76	0.22	0.61	0.2	0.21	0.08	104.58	0.27	0.23	0.27	9.05	1.16	0	0	0.13	0	0.07	0	0	0	0	0.04	0	0	0
ENSG00000124702	KLHDC3	40.15	83.16	114.28	65.63	40.09	40.76	139.26	63.05	67.98	58.12	38.32	29.02	46.45	36.66	43.36	22.34	30.32	33.24	32.04	48.96	41.03	35.56	64.71	36.23	46.36	56.92	56.78	88.57	69.03	71.53	90.14	73.01	66.69	110.79	73.54	104.51	56.93
ENSG00000124713	GNMT	0.58	0	0.8	3.5	0	0.33	0	0.24	0.81	1	0.46	1.5	0.83	0.39	0.94	0.22	0.06	0.09	0.2	0.24	0.34	0.24	0.26	1.26	0	0.04	0.69	0.21	0.24	0.05	0.41	0.56	0.22	0.45	0	0.49	0.2
ENSG00000124721	DNAH8	0.02	0	0	0	0	0	0	0.02	0.01	0.07	0.01	0.41	0.01	0	0.04	0.01	0	0	0	0.02	0.02	0.01	0.01	0	0	0	0.01	2.13	0	0	0	0	0	0	0	0	0.06
ENSG00000124731	TREM1	32.43	12.64	1.96	3.43	50.23	25.81	15.1	14.18	5.18	9.25	21.7	4.91	12.02	15.5	16.12	201	39.09	15.67	24.23	130.58	43.08	60.23	13.82	4.43	0	0.82	0.53	0	0	4.54	0.14	0.31	0	0	0.91	0.02	1.64
ENSG00000124733	MEA1	68.51	102.97	86.36	74.93	47.4	63.56	121.07	127.71	96.16	69.21	79.22	43.79	66.96	66.45	68.08	52.5	62.15	53.59	35.86	85.68	75.26	70.03	59.92	48.85	141.72	74.44	115.61	89.04	135.76	115.06	102.8	117.13	145.87	105.23	71.7	218.83	152.24
ENSG00000124743	KLHL31	0.41	0	1.18	1.72	0	0.2	0.73	1.84	0.27	0.07	0.17	2.07	4.31	0.01	0.02	0.12	0.22	0.07	6.91	0.15	0.1	0.11	1.46	6.92	0	0.31	0.18	0.01	0.01	0.13	0.06	0.01	0.01	0.02	0.11	0.2	0.02
ENSG00000124749	COL21A1	1.59	4.78	4.69	0	0	0.78	0	1.32	18.64	2.39	6.74	2.79	8.59	20	0.67	0.67	8.46	1.26	13.53	0.49	0.58	58.79	15.32	1.29	0	0.29	0.11	0	0	0	0	0	0.02	0.07	0.9	0	0
ENSG00000124762	CDKN1A	200.23	41.54	67.63	56.35	86.24	33.89	31.4	73.63	51.69	34.36	73.3	64.48	104.01	67.07	120.99	27.97	94.84	127.91	158.73	115.33	25.05	45.37	51.73	20.99	38.84	72.15	51.81	14.52	23.58	23.62	8.91	41.71	15.86	40.6	113.29	43.41	47.83
ENSG00000124766	SOX4	56.58	12.37	89.8	25.11	26.81	33.17	32.25	52.28	85.74	133.87	37.56	23.84	64.27	72.4	76.03	95.77	92.45	6.3	25.13	36.15	36.32	31.35	69.7	100.76	14.26	6.58	6.07	2.91	5.87	18.15	11.6	3.88	11.32	21.18	23.81	1.2	4.29
ENSG00000124767	GLO1	69.99	99.8	150.07	62.33	78.2	74.3	162.04	185.64	90.88	44.84	88.49	44.63	57	139.93	79.52	46.86	60.45	96.63	49.16	117.57	115.15	103.43	100.11	41.69	175.75	143.91	208.27	144.26	192.27	161	217.96	149.18	216.98	166.12	158.21	367.09	198.34
ENSG00000124772	CPNE5	4.24	6.97	4.44	1.45	0	7.98	0.94	3.36	2.67	3.61	1.51	24.19	5.16	2.1	2.37	5.28	1.51	1.23	2	2.61	7.65	4.77	4.25	1.11	1	0.66	0.53	0.33	0.09	0.53	0.4	0.28	0.04	0.42	1.94	0.34	0.36
ENSG00000124780	KCNK17	1.85	0	0.59	0	0	2.67	0	0.94	0.09	0.58	0.34	1.24	1.66	0.31	0.39	0.33	0.24	0.24	0.55	0.38	0.03	0.28	0.28	0.1	0	0.08	0	0	0	0	0	0	0	0	0	0	0
ENSG00000124782	RREB1	9.62	6.26	8.39	5.91	2.97	3.42	4.22	5.22	5.06	5.96	7.63	9.42	13.32	9.54	6.36	7.72	11.46	5.3	6.26	9.72	6.69	4.29	10.46	6.61	7.82	7.41	6.16	6.6	4.1	6.18	10.53	6.08	7.07	9.23	7.59	5.95	6.4
ENSG00000124783	SSR1	78.06	216	105.24	95.11	61.25	15.82	131.44	119.15	105.49	43.12	106.87	60.43	42.08	78.72	92.36	46.21	211.65	92.14	48.88	116.97	114.79	134.28	152.12	30.16	203.06	112.52	162.94	115.38	141.93	85.76	138.22	109.72	240.45	191.36	98.86	139.87	157.73
ENSG00000124784	RIOK1	15.32	15.71	24.7	24.95	26.32	7.08	40.44	14.82	35.91	33.7	18.8	24.47	16.68	47.23	14.81	26.28	37.45	26.67	44.34	23.94	17.08	23.78	21.8	21.15	39.84	17.13	19.67	37.93	25.24	21.08	27.19	16.53	23.27	20.61	16.07	40.4	24.11
ENSG00000124785	NRN1	5.84	16.1	57.27	10.71	8.42	4.87	0.46	40.01	28.64	2.67	8.17	4.63	3.92	0.71	3.12	4.98	11.22	6.6	10.38	3.87	1.49	65.33	21.23	2.57	3.36	0	26.37	0.07	0	1.15	0.03	0.89	64.78	5.35	25.04	0	0
ENSG00000124786	SLC35B3	15.54	15.11	17.65	8.26	17.56	8.92	9.19	14.56	28.14	4.58	20	14.2	16.73	11.09	12.62	7.83	34.35	11.44	12.59	15.49	19.03	25.58	27.86	9.89	13.74	5.7	15.38	8.05	18.9	9.52	12.82	9.22	11.17	13.87	10.67	20.91	9.77
ENSG00000124787	RPP40	18.61	21.22	15.21	25.56	19.54	3.93	59.16	19.53	11.72	6.81	11.31	6.75	5.13	12.55	6.96	5.85	25.94	13.78	10.76	8.04	18.06	18.44	13.95	6.84	94.91	23.04	36.91	57.76	36.35	34.41	29.4	38.17	48.41	35.79	22.4	55.87	42.97
ENSG00000124788	ATXN1	6.17	9.61	22.82	15.3	16.81	4.27	17.89	11.78	17.98	8.98	23.36	18.13	24.24	12.74	19.43	13.41	15.43	9.47	14.32	20.99	17.05	17.84	26.49	14.85	15.59	9.36	13.83	5.15	11.14	5.94	7.93	8.67	15.61	14.71	14.08	3.63	6.81
ENSG00000124789	NUP153	19.5	26.02	30.66	13.19	8.67	2.49	33.57	14.21	18.99	17.61	19.21	22.49	11.53	21.93	17.53	10.33	15.28	23.8	14.66	18.69	21.11	21.2	23.34	9.48	73.9	36.48	53.62	43.76	48.67	23.89	57.09	39.17	57.81	47.96	25.4	66.67	46.47
ENSG00000124795	DEK	103.06	91.8	99.26	108.79	125.19	42.46	174.37	77.57	188.94	376.62	175.68	119.64	166.36	251.27	171.84	433.96	128.2	231.94	160.56	247.08	138.79	125.04	129.1	362.27	262.82	108.44	249.83	100.15	354.8	217.47	335.37	216.25	243.32	231.81	146.39	346.83	307.52
ENSG00000124802	EEF1E1	31.06	59.7	91.47	34.26	106.97	13.52	78.18	46.51	37.16	42.1	48.73	24.1	20.89	57.21	38.29	39.2	105.64	76.22	33.85	38.6	54.39	49.9	33.18	21.41	125.53	61.26	99.14	91.68	102.18	94.27	113.88	44.34	121.71	102.33	37.96	146.01	91.58
ENSG00000124812	CRISP1	0	0	0	0	0	0	0	0	0	0	0	0.03	0	0.06	0	0.09	0	0	0	0	0	0	0	0	0	0	0	0	0	0	0	0	0	0	0	0	0.03
ENSG00000124813	RUNX2	12.67	10.04	12.38	4.23	6.18	1.86	18.55	14.91	16	4.21	35.22	8.11	15.94	6.57	9.6	6.35	9.95	7.64	8.01	21.57	32.81	9.12	56.21	17.95	19.41	20.37	16.83	16.91	16.41	10.11	15.42	27.74	11.45	20.87	18.82	14.17	0.72
ENSG00000124818	OPN5	0.01	0	0	0	0	0	0	0	0.01	0.03	0	0.05	0.91	0	0.07	0.03	0.06	0.12	0.05	0	0	0.01	0.03	0.36	0	0	0	0.1	0	0	0	0.2	0	0	0.02	0	0.04
ENSG00000124827	GCM2	0	0	0	0	0	0	0	0	0.02	0.02	0	0.04	0.03	0	0	0	0.04	0	0	0	0	0	0	0	0	0	0	0	0	0	0	0	0	0	0.08	0.01	0
ENSG00000124831	LRRFIP1	54.9	61.5	151.25	97.8	64.81	35.89	81.64	51.82	195.03	76.13	429.06	114.2	68.45	75.47	126.56	225.22	103.39	145.09	245.85	229.76	94.64	122.61	113.24	153.54	67.34	100.39	63.31	100.96	150.57	65	93.24	90.17	152.9	116.78	40.44	51.92	83.7
ENSG00000124835	AC105760.3	0	0	0	0	0	0.42	0	0	0.04	0	0.04	0.07	0.03	0.03	0.03	0.23	0	0	0.03	0	0	0.02	0	0.14	0	0	0.02	0	0	0	0.02	0	0	0	0.02	0	0
ENSG00000124839	RAB17	0.65	1.66	3.07	0	14.26	7.37	0	0.57	3.37	0.52	3.38	11.11	22.12	1.99	1.04	0.31	7.67	0.08	0.62	10.17	20.6	16.04	3.76	13.91	0	1.43	0.74	0.02	1.59	25.76	12.21	0.2	0.23	0.85	0.22	0.81	0.43
ENSG00000124875	CXCL6	3.76	2.64	0	2.73	0.78	0.59	2.97	0.14	2.2	11.05	31.41	0.32	0	7.71	20.56	2.97	14.74	0.46	3.58	1.74	45.24	13.39	2.61	33.75	0	1.59	0	0	0	0	0	0.1	0.07	420.45	1.78	0	0.05
ENSG00000124882	EREG	36.39	0.7	0	0	0	32.25	0.01	6.35	1.55	1.16	0.68	11.45	0.41	1.26	5.84	10.07	44.67	59.8	10.71	9.68	2.13	4.93	2.37	0.17	0.06	214.99	0.09	0.95	8	83.93	70.6	8.76	0.07	0.53	0.02	0.03	14.6
ENSG00000124900	TRIM51	0	0	0	0	0	0	0	0	0	0	0	0	0	0.06	0	0	0	0	0.08	0.83	3.41	0	0.05	0	0	0	0	0	0	0	0	0	0	0	0	0	0
ENSG00000124915	DKFZP434K028	0	0	0.04	0	1.19	0.04	0	0.21	0.06	0.12	0.1	0	0.15	0.03	0.02	0.16	0.07	0.05	0.14	0.18	0.18	0	0	0.38	0	0.03	0.08	0.21	0.03	0.07	0	0.03	0	0.02	0	0.07	0
ENSG00000124920	MYRF	0.72	10.6	59.66	4.09	1.34	0.68	11.46	7.46	0.45	0.91	6.56	10.04	9.83	0.43	0.46	0.39	0.08	0.18	0.26	0.3	1.81	2.13	3.46	27.29	1.33	6.18	4.79	15.91	0.05	3.23	6.53	2.9	0.69	6.45	3.44	3.57	3.23
ENSG00000124935	SCGB1D2	0	0	0	0	0	0	0	0	0	0.98	1.45	0	0	0	0	0	0	0	2.03	0	0	0	0	0	0	0	0	0	0	0	0	0	0	0	0	0	0
ENSG00000124939	SCGB2A1	0	0	0	0	0	0	0	0	0	0.85	0.28	0.62	1.06	0	0	0	0.16	0	0	0	0	0	0.43	0	0	0	0	0	0	0	0	0.25	0	0	0	0	0
ENSG00000124942	AHNAK	141.46	39.99	77.82	157.89	33.41	25.09	75.23	78.66	56.13	14.68	102.08	83.4	58.55	74.27	146.66	66.59	137.44	177.59	108.89	135.63	68.23	36.72	80.28	44.5	106.85	101.46	185.26	64.44	157.4	53.87	119.14	159.03	125.15	232.78	203.5	85.75	233.14
ENSG00000125037	EMC3	71.85	111.46	124.93	86.38	78.43	35.69	102.01	128.95	38.57	36.38	52.81	37.4	72.5	27.78	75.18	16.8	73.33	71.26	46.48	48.68	81.19	77.75	65.73	14.41	104.62	111.95	133.49	46.45	91.01	46.3	88.06	100.96	329.02	77.72	125.64	117.92	169.4
ENSG00000125046	SSUH2	0.26	0	0.99	0	0	0.52	0	0.83	0.1	0.44	0.13	0.36	0.42	0.41	0.53	0.22	0.09	0.37	1.02	0.04	0.1	0.09	0.27	0.34	0.02	0.26	0.31	0.36	0.36	0	0.23	0.13	0.99	0.13	0.19	0.15	0.1
ENSG00000125084	WNT1	0	0	0	0	0	0.12	0	0	0	0.09	0	0.15	0	0	0	0	0	0	0.06	0	0	0	0	0	0	0	0	0	0	0	0	0.04	0	0	0	0	0
ENSG00000125089	SH3TC1	13.44	14.61	7.6	14.87	5.14	6.7	3.15	6.89	11.78	8.35	18.91	16.28	12.53	13.39	7.89	6.98	32.85	8.7	8.09	12.63	5.68	25.39	14.29	14.78	0	10.01	12.23	1.31	0.92	2.26	0.17	1.13	2.79	2.31	4.52	1.5	1.64
ENSG00000125107	CNOT1	74	78.85	59.46	85.73	21.03	40.19	116.03	58.65	36.45	61.55	56.44	97.05	52.87	47.97	48.59	20.59	68.54	66.27	27.36	58.14	75.15	55.52	69.32	29.26	83.96	108.56	100.48	75.62	98.64	85.54	141.47	58.46	118.47	104.55	82.66	172.08	95.14
ENSG00000125122	LRRC29	3.05	4.71	5.2	4.13	3.67	2.94	3.98	3.69	2.81	1.05	1.82	4.58	7.37	0.72	2.1	2.27	1.63	1.57	0.81	0.89	1.33	1.64	2.58	4.05	4.01	1.61	1.63	0.8	1.18	2.61	0.53	0.31	3.55	2.02	1.13	0.97	1.58
ENSG00000125124	BBS2	36.19	50.58	31.62	66.1	14.1	26.69	33.42	20.58	13.46	23.65	21.77	44.62	73.71	11.12	27.39	19.63	31.64	16.09	16.57	26.75	24.34	25.99	25.68	30.26	28.78	20.71	26.78	19.57	24.96	49.61	31.37	16.31	30.88	34.42	39.89	26.89	31.08
ENSG00000125144	MT1G	8.24	20.73	28.75	41.72	24.3	4.01	66.65	6.27	51.94	14.72	102.25	112.86	13.12	15.58	80.68	395.75	50.91	103.5	19.2	708.27	35.27	18.82	83.65	367.68	0	230.16	0.21	0	0.37	0	0	0	0	0	0	0	0.36
ENSG00000125148	MT2A	2668.6	133.26	646.84	637.33	738.81	144.23	803.47	968.42	927.12	319.81	1562.18	379.81	85.97	165.45	2077.05	838.84	1538.77	1784.62	1212.59	2401.66	1839.22	848.06	238.16	398.31	877.7	1416.69	2301.35	236.14	803.47	1022.36	758.88	598.77	1713.77	1253.6	455.06	8859.07	1430.23
ENSG00000125149	C16orf70	12.51	10.21	17.19	10.23	16.45	5.57	7.84	16.85	9.04	9.4	9.22	13.01	10.83	6.11	12.13	6.92	13.78	10.88	7.15	10.42	9.96	9.01	15.77	14.3	13.95	14.35	14.67	8.57	13.27	10.03	11.75	11.19	15.26	21.62	10.66	18.13	0
ENSG00000125166	GOT2	65	57.84	55.49	59.81	45.98	30.57	49.5	52.87	21.99	64.25	45.67	39.49	40.11	50.3	40.41	19.29	53.67	91.11	31.09	51.48	55.68	37.99	56.02	43.31	121.91	103.52	96.64	77.89	144.88	99.54	146.78	80.36	113.95	139.84	53.51	185.58	171.53
ENSG00000125170	DOK4	6.81	21.61	13.44	16.22	3.17	81.99	8.45	10.18	5.76	13.88	8.02	6.9	17.29	13.47	4.61	1.65	3.71	2.37	4.36	11.28	7.28	4.75	12.25	11.83	0.68	17.49	11.91	23.61	3.43	6.2	3.72	2.34	1.55	7.54	11.1	2.68	3.89
ENSG00000125207	PIWIL1	0	0	0.13	0	0	0.12	0	0	0.13	0.03	0	0.08	4.75	0.22	0	0	0.15	0.01	0	0.18	0.01	0.01	0.37	0.08	0	0	0	0.27	0	0	0	2.86	0	0	0	0	0
ENSG00000125245	GPR18	0.75	0	0.3	0	0	1.68	0	0.08	0.48	1.16	0.97	21.41	1.24	1.46	2.37	0.38	1.36	1.45	0.45	1.85	1.1	0.87	0.93	2.61	0.24	0	0.03	0.02	0	0	0.16	0	0.12	0.02	0.05	0.15	0.07
ENSG00000125246	CLYBL	6.77	6.56	3.59	5.47	2.61	4.95	0	4.06	3.84	5.14	4.67	6.28	11.5	7.72	4.54	1.31	3.13	3.24	4.07	3.36	2.98	6.18	2.87	6.1	1.33	6.22	3.01	0.4	0.2	3.42	0.76	1.22	3.62	4.07	1.73	2.24	0.16
ENSG00000125247	TMTC4	12.86	9.44	13.56	10.25	1.13	4.39	3.08	3.13	7.85	12.15	28.38	6.58	5.28	7.29	8.05	4.25	5.21	8.6	4.88	3.16	13.03	13.85	6.88	13.58	5.76	4.25	6.96	14.12	8.97	6.99	3.24	3.46	9.92	15.18	8.41	4.58	4.34
ENSG00000125249	RAP2A	17.81	22.08	14.05	17.47	5.77	7.13	12.6	8.62	9.5	16.72	16.68	10.46	15.5	14.06	20.09	8.49	15.49	18.59	15.54	18.77	20.75	19.26	22.35	8.58	10.29	13.88	15.5	20.88	16.61	6.33	9.39	15.3	12.09	14.02	20.96	10.06	10.25
ENSG00000125255	SLC10A2	0	0	0	0	0	0	0	0	0	0	0	0	0	0	0	0	0	0	0	0	0	0	0	0	0	0	0	0	0	0	0	0	0	0	0	0	0
ENSG00000125257	ABCC4	11.43	5.91	4.49	5.93	5.23	1.27	6.88	3.28	4.62	4.05	6.04	5.15	1.51	12.6	4.17	1.59	4.43	5.44	4.91	3.65	12.88	11.9	9.72	4.07	13.86	21.96	15.86	27.81	18.27	4.87	7.57	16.38	16.02	17.99	16.43	9.16	13.07
ENSG00000125266	EFNB2	45.15	18.68	35.36	10.09	6.96	5.44	17.3	26.96	13.1	17.74	81.11	9.94	15.03	20.07	16.74	13.59	28.74	64.69	12.68	30.63	14.23	22.58	16.25	10.71	11.32	29.35	15.19	25.59	50.19	20.94	19.16	35.21	7.14	30.14	24.71	5.55	8.18
ENSG00000125285	SOX21	5.46	0	0.08	0	0	0	0	0.05	0	0.16	0.03	0.02	0.15	1.43	0.02	0	0	0	0.02	0.02	0	0.02	0.24	0.06	0	0	0.03	0	0	0	0	0	0.11	0	0.33	0	0
ENSG00000125304	TM9SF2	106.11	136.66	76.2	63.24	74.06	39.69	85.38	73.02	55.51	48.64	99.74	62.16	82.79	94.2	88.04	22.82	83.96	81.54	53.28	107.68	104.88	89.21	101.7	41	57.01	64.12	90.77	93.42	103.65	56.82	71.45	64.05	70.46	99.74	88.77	80.82	67.88
ENSG00000125319	C17orf53	4.35	7.72	2.85	1	6.08	2.3	4.1	4.47	2.66	3.25	4.08	1.08	0.49	5.65	2.29	2.26	2.87	4.34	0.49	2.85	4.33	2.12	3.35	2.08	8.95	10.25	8.82	6.11	6.89	9.28	8.83	6.5	7.39	4.09	6.72	10.13	10.66
ENSG00000125337	KIF25	0.51	0	0	0	0	0.58	0	0.06	0.17	0.78	0.72	0.6	0	1.8	0.09	0.53	0.04	0	0.05	0.14	3.85	5.81	0.28	0.16	0	0.37	0.42	0.07	0	0.17	0	0.11	0.2	0	0.22	0.29	0
ENSG00000125347	IRF1	31.45	42.24	41.46	97.94	64.3	22.89	35.86	41.57	26.65	20.94	88.63	84.69	15.36	29.65	82.15	25.45	125.75	36.37	12.47	62.37	25.04	21.12	14.85	37.02	11.28	42.03	45.87	16.11	27.52	35.84	41.46	31.59	24.08	29.33	28.59	15.23	24.25
ENSG00000125351	UPF3B	16.32	30.83	31.57	34.96	43.57	29.77	253.04	38.36	35.01	86.96	28.05	30.43	30.69	46.1	26.64	90.27	23.59	78.86	39.88	38.89	48.65	39.36	36.72	83.08	47.98	49.21	32.79	20.6	33.32	41.4	35.49	16.97	20.65	30.86	11.35	30.34	31.11
ENSG00000125352	RNF113A	14.03	14.37	15.81	29.02	17.51	14.21	66.55	15.95	16.97	17.92	14.08	21.66	9.87	15.67	20.02	16.65	20.03	27.75	7.21	17.06	16.06	28.13	13.75	17.04	20.73	20.5	21.03	19.71	21.71	19.78	18.77	26.75	22.04	20.03	7.77	20.43	26.96
ENSG00000125354	SEPT6	13.9	22.76	8.84	32.34	25.18	21.59	48.53	10.65	27.27	30.69	21.94	107.57	7.79	9.67	26.54	30.87	28.65	15.32	16.99	25.73	34.1	38	24.59	51.37	6.42	0.07	5.06	21.83	1.71	9.03	16.62	8.78	23.16	14.61	9.48	2.29	15.58
ENSG00000125355	TMEM255A	1	0.71	0	0	0	1.02	0	0.22	0.03	1.25	0.13	1.16	0.78	0.67	0.32	0.4	2.35	0.29	1.33	0.21	1.83	0.3	1.78	0.57	0	0.12	1.46	0.01	0.15	0.38	1.15	4.18	3.07	0	17.48	0.04	2.02
ENSG00000125356	NDUFA1	211.33	217.96	169.19	111.8	214.45	93.58	607.71	179.95	207.36	120.49	155.37	94.43	107.66	158.03	149	83.53	154.44	227.1	133.38	124.85	203.66	281.02	134.55	265.78	171.76	162.23	92.66	131.11	159.33	160.86	116.58	98.38	157.44	79.5	130.81	145.42	127.32
ENSG00000125363	AMELX	0	0	0	0	0	0	0	0.13	0	0	0	0	0.12	0	0.11	0	0	0.06	0	0	0	0	0	0	0	0	0	0	0	0	0.14	0	0	0	0	0	0
ENSG00000125375	ATP5S	18.62	3.58	11.93	15.97	14.45	5.97	11.87	8.46	9.08	21.57	11.83	15.7	25.61	8.27	19.87	10.58	7.57	10.86	10.25	4.72	11.08	13.45	9.51	15.45	29.28	10.62	13.43	13.76	10.95	39.03	13.49	19.05	19.08	19.41	20.3	21.96	17.07
ENSG00000125378	BMP4	23.1	1.13	2.73	48.49	36.97	17.18	29.98	3.11	3.49	2.12	7.93	3.81	8.49	0.65	5.32	0.83	2.16	1.07	3.12	2.17	3.97	10.99	4.17	12.19	1.57	9.32	12.14	0.16	38.98	3.56	1.37	12.39	10.75	13.91	85.69	0.02	8.11
ENSG00000125384	PTGER2	5.27	0.75	3.4	7.7	7.68	6.83	10.95	3.94	1.34	2.14	4.45	3.38	0.33	1.38	3.04	1.22	4.85	5.59	4	2.2	2.01	1.37	7	3.96	0.72	4.67	0.97	0	2.22	7.7	1.48	0.1	3.04	0.14	0.14	0.95	0.05
ENSG00000125385	RP11-297B17.2	0	0	0	0	0	0	0	0	0	0	0	0	0	0	0	0	0	0	0	0	0	0	0	0	0	0	0	0	0	0	0	0	0	0	0	0	0
ENSG00000125386	FAM193A	7.05	13.95	11.19	12.96	2.06	3.81	5.89	11.44	5.08	20.76	7.32	10.78	16.03	15.77	7.15	16.68	7.09	16.66	10.82	7.96	7.59	7.43	12.12	15.3	9.66	9.31	13.49	8.94	5.91	6.63	8.41	9.8	9.4	9.43	9.7	9.03	8.31
ENSG00000125388	GRK4	1.45	1.78	4.24	3.13	3.04	1.85	4.1	6.22	3.11	9.96	2.92	2.76	18.72	2.12	3.72	2.34	3.63	4.38	9.16	2.53	2.07	4.58	7.51	4.28	4.54	2.88	4.6	4.37	2.7	2.44	2.2	3.21	2.56	3.78	2.16	1.87	3.4
ENSG00000125398	SOX9	11.38	0.33	41.8	6.98	1.4	0.55	5.98	20.21	11.84	5.12	25.18	7.45	24.39	20.79	15.01	10.11	54.37	21.24	2.47	10.71	0.09	48.48	3.5	21.95	5.61	6.09	50.18	19.16	62.53	44.37	28.78	19.61	43.32	67.11	8.68	16.33	17.04
ENSG00000125409	TEKT3	0.19	0	0.06	0	0	0.49	0	1	0.92	0.18	0.57	0.66	0.33	0.88	0.42	0	0.18	0	1.09	0.67	0.23	1.45	0.77	0.82	0	0	0.11	0	0	0	0	0	0.06	0.38	0.42	0.16	0
ENSG00000125414	MYH2	0.07	0	85.52	66.16	0	0.56	13.64	55.25	0	0.36	0	0	0	0	0	0.06	0.14	0.14	221.54	0.02	0.03	0.09	68.15	0	0	0.04	0.01	0	0	0	0	0.03	0	0	0.02	0.01	0.1
ENSG00000125430	HS3ST3B1	6.91	1.68	3.36	4.18	5.6	1.14	1.44	2.58	0.85	1.1	7.12	4.69	0.45	3.27	2.24	0.87	6.72	4.79	1.99	5.57	29.76	13.8	2.32	2.52	6.85	2.84	0.55	1.71	0	0.03	1	7.12	11.23	12.18	16.32	0.01	2.54
ENSG00000125434	SLC25A35	4.53	4.98	2.71	11.19	1.87	2.33	9.03	3.15	3.05	7.97	4.92	4.44	4.71	1.96	5.26	2.27	2.59	3.44	0.86	3.26	4.89	4.48	3.08	4.24	2.14	3.88	2.46	2.21	3.3	7.57	1.77	2	5.76	2.19	1.94	4.49	5.1
ENSG00000125445	MRPS7	67.86	51.1	35.57	46.96	57.31	47.56	84.89	94.86	46.18	30.85	55.91	35.53	35.89	61.44	36.97	35.78	61.33	60.17	40.04	41.97	69.67	82.12	46.09	32.59	122.07	103.29	104.75	222.86	95.38	185.05	106.89	86.44	81.24	106.44	93.26	94.26	110.21
ENSG00000125447	GGA3	26	16.33	19.67	20.26	14.25	18.11	21.01	29.32	12.27	12.55	13.06	34.74	30.12	15.95	20.37	20.39	20	16.29	10.52	17.92	26.91	19.09	22.5	18.45	23.71	20.84	29.21	42.39	13.94	16.22	19.82	23.43	18.07	21.94	22.41	26.89	23.92
ENSG00000125449	ARMC7	8.93	5.99	6.35	6.54	2.28	11.1	6.35	12.52	3.16	6.33	3.96	5.38	6.45	5.55	5.04	3.4	5.03	5.17	1.73	3.63	7.29	4.46	4.52	4.59	6.83	5.14	13.23	17.56	5.66	24.72	8.95	6.74	9.18	6.2	9.5	11.82	9.87
ENSG00000125450	NUP85	34.29	47.12	35.14	91.98	56.88	44.89	37.72	53.8	41.49	58.64	42.84	39.94	30.25	48.57	45.07	53.2	37.08	54.44	24.35	35.83	55.61	69.55	53.12	35.92	65.49	66.79	92.32	112.16	67.92	76.68	94.68	57.53	73.69	67.78	79.8	58.67	70.94
ENSG00000125454	SLC25A19	14.68	28.68	9.3	24.17	15.96	10.34	19.65	17.23	8.29	11.36	9.92	14.68	7.48	8.94	12.94	15.2	7.77	19.53	7.96	25.06	12.28	15.05	11.71	15.64	20.54	31.63	15.86	62.54	13	30.78	23.12	14.99	12.68	11.03	9.44	20.56	26.48
ENSG00000125457	MIF4GD	8.94	10.19	25.75	20.74	2.59	30.63	13.43	23.51	11.99	12.23	16.6	24.9	17.66	10.65	14.41	4.51	9.98	15.15	11.19	12.83	19.1	15.78	10.25	9.96	3.13	8.49	9.57	19.71	7.68	36.25	13.44	8.64	13.62	6.44	15.2	16.83	21
ENSG00000125458	NT5C	57.52	45.22	38.13	44.84	30.66	49.63	57.48	73.53	31.16	20.84	46.61	29.45	24.85	29.94	29.69	23.33	23.7	47.76	14.67	23.56	28.01	31.41	16.35	40.38	43.87	63.4	76.58	99.25	25.01	99.04	79.46	26.58	38.7	42.29	38.15	29.39	39.59
ENSG00000125459	MSTO1	35.55	42.86	49.04	26.13	30.32	22.45	18.27	59.43	48.34	21.89	55.58	34.62	39.56	36.05	25.8	22.23	29.68	31.23	15.78	23.87	31.14	79.41	52.11	34	29.68	86.81	34.49	57.56	38.84	25.37	28.47	25.53	23.64	30.67	38.73	31.46	28.11
ENSG00000125462	C1orf61	0.59	0	0	0	0	0.96	0	0	0.51	0.95	0.07	0.98	0.01	0.4	0.69	0.04	0.06	0.15	0	0.02	4.03	0.26	0.35	0.52	0	0	0	0	0	0	0	0.03	0	0	1.8	0	0
ENSG00000125482	TTF1	14.87	20.09	14.69	25.14	8.32	24.08	18.69	12.7	23.89	34.51	23.63	18.33	22.24	33.37	24.74	27.3	22.34	20.11	19.2	24.38	16.9	16.15	18.08	26.85	21.91	19.26	24.78	39.92	37.56	28.58	28.64	23.29	17.8	4.76	15.93	23.51	35.64
ENSG00000125484	GTF3C4	6.4	7.64	13.52	7.46	3.04	2.64	9.32	4.35	7.75	6.99	6.42	4.06	5.97	14.74	8.35	2.12	8.86	9.92	4.78	6.55	6.85	6.84	9.77	2.9	15.85	15.38	20.29	17.38	23.82	16.1	22.41	16.58	11.55	14.66	12.35	28.03	24.13
ENSG00000125485	DDX31	8.42	11.76	11.28	4.81	4.29	6.64	13.48	4.85	10	6.24	7.13	8.18	17.3	12.71	9.98	6.12	11.72	14.15	6.57	7.52	7.59	10.32	10.71	21.56	23.63	23.45	22.42	28.86	26.16	20.63	23.36	20.72	13.76	16.16	12.01	32.25	24.14
ENSG00000125492	BARHL1	0	0	0.25	0	0	0.23	0	0	0	0.05	0	0	0	0	0	0	0	0	0	0.02	0	0	0	0	0	0	0	0.04	0	0.04	0	0.05	0	0	0	0.03	0.05
ENSG00000125498	KIR2DL1	0.14	0	0	0	0	0	0	0	0	0.11	0.06	0.03	0	0	0.06	0	0	0.07	0	0	0	0	0	0	0	0	0	0	0	0	0	0	0	0	0	0	0
ENSG00000125503	PPP1R12C	66.44	87.07	97.7	87.07	70.48	66.71	50.34	94.5	51.25	60.19	63.46	55.78	66.5	36.38	60.75	36.68	38	46.2	40.19	38.83	48.36	35.91	40.57	37.67	45.23	39.77	69.82	35.89	75.94	34.52	35.9	80.06	41.18	39.82	35.66	56	52.31
ENSG00000125505	MBOAT7	42.49	51.58	117.09	90.77	73.7	22.43	59.05	66.38	26.68	11.24	22.23	43.84	37.39	23.97	22.24	9.33	23.17	18.9	6.61	26.39	70.78	27.5	16.48	24.14	140.6	188.12	156.98	148.08	207.94	95.83	108.18	199.03	145.42	77.79	90.61	102.75	147.56
ENSG00000125508	SRMS	0	0	0	0	0	0	0	0	0	0	0	0.04	0.05	0	0	0	0	0	0	0	0	0	0	0	0	0.05	0	0	0	0.48	0	0	0	0	0	0.05	0
ENSG00000125510	OPRL1	0.77	6.57	0.39	3.54	1.44	1.17	0.21	0.3	0.65	1.75	0.82	1.35	1.41	0.34	0.7	0.16	0.35	0.35	0.29	0.56	2.45	0.5	2.11	0.81	0	0.13	0.16	1.27	0.04	0.35	0	0.29	0.1	0.08	1.59	0.07	0.01
ENSG00000125514	LINC00029	0	0	0	0	0	0	0	0	0	0	0	0	0	0	0	0	0	0	0	0	0	0	0	0	0	0	0	0	0	0	0	0	0	0	0	0	0
ENSG00000125520	SLC2A4RG	102.25	97.15	87.16	73.25	115.72	63.98	56.9	84.32	105.72	44.22	91.46	27.52	29.24	65.26	56.67	20.66	74.25	38.31	17.64	46.12	37.63	24.53	24.16	84.22	79.52	57.2	87.23	101.2	260.25	200.99	120.18	85.67	147.03	72.57	72.2	105.92	115.82
ENSG00000125522	NPBWR2	0	0	0	0	0	0	0	0	0	0.09	0	0	0	0.12	0	0	0	0	0	0	0	0	0	0	0	0	0	0.03	0	0.03	0	0	0	0.09	0	0	0
ENSG00000125531	FNDC11	0	0	0.5	0	0	0.28	0	0	0.05	0.44	0.33	0.68	0.9	0	0.57	0	0.05	0.04	0	0.73	0.19	0.15	0.05	0.37	0	0.12	0.05	0	0.52	3.39	0.2	0.13	2.24	0	0.61	0.09	0.1
ENSG00000125533	BHLHE23	0	0	0	0	0	0	0	0	0	0	0	0	0	0	0	0	0	0	0	0	0	0	0	0	0	0	0	0	0	0	0	0	0	0	0	0	0
ENSG00000125534	PPDPF	235.9	124.5	186.1	277.48	117.98	200.58	168.62	386.22	63.65	50.98	143.55	58.76	108.16	33.94	84.87	17.29	135.9	104.31	23.99	105.21	50.71	29.23	20.98	77.5	177.44	92.52	155.75	166.41	826.35	571.7	198.53	190.69	320.02	63.21	235.56	287.46	377.54
ENSG00000125538	IL1B	4.47	17.26	3.39	6.48	8.53	7.09	5.73	1.47	7.64	2.06	1.28	3.3	6.07	28.4	8.33	122.93	24.76	5.51	11.01	51.6	11.28	12.33	4.27	2.4	479.86	0.36	141.83	23.68	20.56	4.68	148.34	375.89	40.41	286.79	1.12	0.51	32.06
ENSG00000125551	PLGLB2	0.81	0	3.11	0	0	2.2	0	3.3	1.43	0.72	0.73	2.93	1.07	0.37	1.11	1.53	1.28	0.39	2.68	1.07	2.26	0.7	4.36	0.53	0	0.11	1.16	0.6	1.13	0	0.38	0.28	0.22	0.07	0.53	0	0.33
ENSG00000125571	IL37	0	0	0.55	0	0	28.12	0	0.46	0.6	0.18	0.71	0.46	0	0	0	1.58	0.27	0.25	0	0.36	0	0.22	0.16	0.32	0	0	0.63	0.61	0.08	2.05	0	0.07	0.1	0.1	0.24	0	0
ENSG00000125611	CHCHD5	50.75	53.98	28.89	30.55	51.75	24.21	63.43	44.21	49.88	30.9	49.92	24.35	34.08	31.49	21.29	17.28	23.24	31.8	20.39	24.8	28.1	24.19	19.31	18.25	54.34	42.91	25.52	60.66	32.35	38.45	24.59	14.6	40.48	26.76	33.17	30.36	28.84
ENSG00000125618	PAX8	81	0	20.18	2.27	0.1	0.35	1.24	2.22	1.18	0.37	229.01	56.01	661.26	6.59	161.47	112.44	57.03	2.29	3.1	78.72	3.27	4.09	30.7	233.04	18.1	1.58	0.72	5.52	108.89	30.02	112.94	5.25	1.44	6.21	0.06	117.24	1.21
ENSG00000125629	INSIG2	18.07	17.19	18.88	13.95	14.84	13.42	16.4	22.4	20.48	24.98	61.5	33.47	30.81	22.5	31.42	21.64	27.31	17.55	14.99	66.3	22.25	22.14	34.81	30.05	8.61	10.11	14.35	13.27	20.95	38.53	36.02	14.23	27.69	15.6	15.53	15.96	17.04
ENSG00000125630	POLR1B	12.99	13.12	18.32	11.01	20.6	4.92	34.91	6.79	4.5	6.93	10.35	11.27	9.58	12.38	6.31	3.25	10.25	14.49	6.83	6.72	7.79	8.88	8.44	6.79	33.09	34.03	19.19	107.48	19.57	15.54	29.65	17.84	15.49	23.67	17.87	38.41	20.3
ENSG00000125631	HTR5BP	0	0	0	0	0	0	0	0	0.04	0.15	0	0.29	0.07	0.07	0.06	0.1	0.05	0.19	0	0	0.22	0	0.14	0.2	0.17	0	0	0	0	0	0	0	0	0.04	0	0	0
ENSG00000125633	CCDC93	16.95	10.34	18.98	7.05	10.85	5.78	17.05	11.98	12.7	20.86	20.74	23.41	30.71	24.03	23.69	41.73	24.41	17.08	16.96	24.09	41.45	16.23	28.13	26.14	26.14	13.9	25.72	12.23	21.76	8.96	18.21	30.52	11.65	19.85	14.02	20.22	19.91
ENSG00000125637	PSD4	12.94	6.25	3.93	25.03	13.09	17.11	8.57	3.16	3.45	3.66	12.48	54.41	36.52	7.63	16.46	9.68	14.16	9.5	1.81	26.6	4.23	4.47	5.47	19.38	6.93	2.15	0.9	12.01	4.4	8.35	8.8	8.4	1.19	24.32	0.53	5.06	3.32
ENSG00000125648	SLC25A23	9.42	8.2	27.08	15.18	12.74	18.46	4.82	24.33	3.87	7.91	5.22	9	43.7	7.83	4.07	1.19	7	0.88	8.83	6.29	10.59	9.8	3.38	25.79	18.5	18.43	0.65	17.1	25.6	13.15	29.82	14.41	36.23	23.33	47.99	40.08	13.68
ENSG00000125650	PSPN	0.76	1.23	0.76	3.6	1.47	0.65	0.44	1.05	0.9	1.29	0.51	0.75	1.56	0.58	0.92	0.36	0.63	0.25	0.41	0.46	0.74	0.69	0.75	0.63	0.26	0.64	1	0.63	0.66	0.55	0.48	0.97	0.47	0.6	2.26	1.02	1.77
ENSG00000125651	GTF2F1	46.59	93.13	58.46	47.37	32.45	19.83	51.79	92.26	47.45	56.96	39.63	30.83	61.12	38.13	67.92	41.34	58.99	40.42	23.17	45.85	58.34	43.43	35.95	24.22	66.97	42.3	60.06	86.92	86.33	45.22	60.03	78.26	51.17	56.5	66.79	94.8	81.12
ENSG00000125652	ALKBH7	50.33	59.73	20.79	50.78	35.96	43.89	23.34	84.43	53.1	22.29	26.04	23.95	30.6	28.51	41.34	11.36	37.84	18.56	8.19	27.86	36.44	44.98	29.66	24.4	31.81	26.94	20.79	39.52	52	35.37	32.8	34.38	29.06	35.6	57.09	25.39	27.63
ENSG00000125656	CLPP	40.75	70.28	39.06	33.14	80.4	26.42	64.27	76.24	39.05	47.74	34.9	27.18	30.72	31.75	47.59	18.54	33.79	40.07	22.74	32.68	42.07	39.27	27.67	22.77	59.6	54.46	49.62	80.81	94.53	40.97	68.72	76.97	76.93	53.35	81.12	104.44	81.89
ENSG00000125657	TNFSF9	1.77	2.36	1.32	8.17	0	2.16	1.29	4.99	4.74	5.85	4.8	2.13	0	1.99	1.81	1.9	3.76	2.87	13.33	4.63	3.6	0.66	1.66	9.5	5.22	26.72	0.05	0	10.03	0.22	3.47	1.82	1.22	8.27	4.1	16.61	1.66
ENSG00000125675	GRIA3	0.43	0	0	0	0	0.08	0	0.41	0.39	1.46	2.44	0.82	0.43	0.28	0.11	0.04	1.23	0.19	1.19	0.9	0.91	8.75	1.37	0.65	0	4.14	0	0	0	0.35	0	0	0	0	2.79	0	0
ENSG00000125676	THOC2	48.14	72.66	58.64	45.3	52.37	77.1	393.99	55.5	131.29	113.97	112.29	115.61	129.23	127.47	143.45	258.9	154.64	226.09	97.42	123.88	143.55	148.48	150.63	310.37	75.31	83.69	62.51	52	87.39	51.19	55.69	47.33	56.17	46.87	35.57	79.22	59.03
ENSG00000125686	MED1	13.65	16.36	13.27	14.92	5.26	7.85	9.81	10.74	10.97	19.9	17.39	18.53	14.21	18.93	18.92	14.48	22.86	22.23	17.79	16.73	18.61	18.6	27.3	12.11	29.39	32.57	27.73	31.72	24.28	21.92	29.48	22.73	32.16	34.16	27.86	45.93	34.37
ENSG00000125691	RPL23	1738.86	1531.05	1768.09	1313.09	2032.22	2505.44	1491.42	2214.52	1861.54	1258.62	1811.39	1771.67	1890.64	2192.45	2164.95	992.14	1929.43	2074.47	1947.83	1754.4	1680.46	2027.97	1951.8	1350.8	1367.38	1534.36	1713.86	1379.59	1501.91	2810.43	2191.3	1242.99	2228.56	2747.67	2181.25	1996.37	1888.41
ENSG00000125695	RP11-51F16.8	0	0	0	0	0	0	0	0	0	0	0	0	0	0	0	0	0	0	0	0	0	0	0	0	0	0	0	0	0	0	0	0	0	0	0	0	0
ENSG00000125703	ATG4C	5.06	9.73	10.56	11.19	17.57	2.43	15.16	8.18	7.85	4.64	8.38	8.9	7.04	4.95	7.08	4.29	9.5	12.63	4.9	6.47	11.88	10.16	16.49	6.44	18.53	15.06	10.32	11.24	8.29	5.17	9.75	8.36	10.65	27.1	14.09	7.12	8.37
ENSG00000125726	CD70	1.79	2.03	3.47	48.25	0.05	2.22	52.44	17.44	9.91	1.82	81.01	7.27	0.09	3.61	8.05	4.16	77.56	4.79	4.72	4.46	6.28	0.36	3.27	168.83	1.75	86.6	0	0.04	316.18	0	17.21	0.05	0.85	53.86	35.26	0.74	0.1
ENSG00000125730	C3	147.7	0.4	90.25	92.45	0.01	439.56	168.26	18.51	360.44	109.02	67.33	557.88	648.86	217.21	286.61	57.51	628.34	112.27	1729.65	281.5	190.59	151.69	299.74	812.28	168.54	86.83	0.5	0.22	180.03	218.35	741.2	105.05	4.34	34.37	8	0.18	10.37
ENSG00000125731	SH2D3A	6.62	0	0.38	1.59	0	12.51	0.01	0.38	0.26	3.79	2.59	13.75	16.76	11.79	1.87	0.95	18	0.9	1.28	18.67	1.73	0.66	1.29	3.96	0.43	7.59	0.48	0.4	2.29	36.18	45.19	1.08	0.21	0.13	0.18	3.79	1.7
ENSG00000125733	TRIP10	49.1	34.51	38.83	52.58	49.52	30.62	51.19	62.12	55.01	13.9	49.53	45.69	73.33	31.21	52.41	36.11	48.06	34.67	36.66	56.34	89.11	25.45	42.89	48.42	65.14	48.62	33.41	40.96	49.28	52.15	98.37	105.3	33.85	43.14	77.05	58.65	64.4
ENSG00000125734	GPR108	46.34	47.76	21.04	58.62	58.55	30.32	33.56	39.12	35.83	20.28	31.6	35.2	81.5	32.74	35.21	36.44	40.42	34.5	19.63	39.52	46.5	23.53	31.24	44.84	44.13	32.54	54.11	29.61	46.57	32.57	34.81	43.52	27.85	32.21	34	20.41	35.27
ENSG00000125735	TNFSF14	0.33	0.12	0.25	4.81	0.35	0.99	0.14	0.11	0.39	0.97	0.64	6.03	1.24	0.93	2.5	3.82	3.14	0.86	6.42	5.12	3.3	1.07	1.81	20.65	0.14	0.11	0	0	0.09	0.05	0.44	0.26	0	0.02	0	0	0
ENSG00000125740	FOSB	51.13	33.82	36.85	10.45	0	11.11	2.86	1.11	22.35	36.39	4.47	52.14	183.19	9.81	68.11	26.07	14	68.84	203.48	7.11	6.1	28.97	20.28	14.81	5.51	4.56	2.15	1.07	3.18	1.64	1.13	3.24	0.18	1.14	0.11	11.4	1.17
ENSG00000125741	OPA3	7.39	4.61	8.89	8.4	1.27	3.18	8.11	6.71	3.3	3.08	4.41	4.21	5.68	4.21	5.83	4.67	4.47	4.29	4.13	3.72	5.88	4.04	3.64	3.82	11.05	7.58	13.43	11.48	14.19	6.54	7.33	9.62	15.94	9.56	3.96	8.19	13.85
ENSG00000125743	SNRPD2	513.1	270.79	431.49	264.04	1167.44	319.5	774.35	490.82	352.34	294.1	341.31	221.91	213.9	585.78	392.24	227	356.74	373.33	246.67	203	345.83	326.21	280.19	248.44	775.11	453.31	580.61	914.15	873.52	914.32	664.58	593.89	587.98	547.86	504.51	716.09	583.71
ENSG00000125744	RTN2	10.79	12.62	9.82	31.96	4.33	21.62	10.17	28.15	2.58	14.28	4.09	2.34	7.64	2.09	12.77	2.64	3.15	2.03	21.7	4.5	4.1	1.59	6.44	4.12	7.78	1.43	4.71	24.33	15.37	2.02	4.25	4.51	4.65	6.63	8.58	3.88	2.78
ENSG00000125746	EML2	39.11	27.79	37.51	59.63	17.54	23.71	36.39	23.7	10.36	10.75	32.99	39.21	48.7	23.35	43.68	11.46	26.91	20.89	11.66	23.15	26.85	18.06	13.44	34.38	34.07	22.97	41.09	26.88	40.9	9	26.05	30.55	39.57	18.57	4.09	12.03	19.2
ENSG00000125753	VASP	89.98	84.14	163.13	101.03	55.41	38.05	101.06	75.51	68.05	28.1	65.49	56.3	58.97	32.07	87.18	78.81	69.41	82.8	46.16	88.74	43.99	51.72	43.97	63.11	122.28	47.99	101.93	39.23	139.91	70.6	65.21	123.4	85.03	78.55	43.25	69.18	83.15
ENSG00000125755	SYMPK	37.85	26.89	45.37	48.8	19.62	28.99	57.03	54.24	19.9	20.84	28.98	46.47	42.6	38.42	35.19	51.37	25.08	33.78	17.74	20.03	41.05	22.36	26.84	48.62	43.42	37.14	46.69	73.88	33.48	45.53	38.15	40.7	41.45	51.4	38.74	45.61	42.44
ENSG00000125772	GPCPD1	16.02	23.92	11.88	11.49	19.03	8.08	7.84	16.04	21.47	44.53	24.93	48.71	41.47	18.91	36.61	21.52	162.66	22.82	22.5	61.86	15.36	33.67	23.85	40.34	5.57	5.06	12.5	5.34	25.48	6.48	8.71	8.76	1.83	9.63	8.15	9.38	18.5
ENSG00000125775	SDCBP2	15.48	7.65	1.63	0	1.72	1.59	1.62	3.89	5.53	3.14	4.16	8.26	23.92	5.46	5.5	0.65	5.77	1.19	3.04	25.57	6.09	3.74	3.38	3.41	1	1.93	4.48	0.76	4.47	3.11	4.5	6.19	0.53	1.93	1.46	1.36	2.28
ENSG00000125779	PANK2	38.09	67.58	24.71	48.06	28.57	16.45	22.19	39.47	35.44	58.82	48.25	27.22	33.87	33.05	39.31	20.67	40.9	43.14	17.07	50.64	32.69	43.77	28.73	36.59	51.36	38.29	132.1	32.71	142.27	48.76	46.9	89.82	25.74	51.93	34.44	80.13	67.56
ENSG00000125780	TGM3	30.67	0.23	0.12	0	0	0	0	0.04	0.02	0.06	0.15	0	0.19	0.05	0	0	0.04	0.02	0.2	0.04	0	0.02	0.06	0.04	0	0.01	0.13	0	0.01	0	0	0	0	0.19	0	0.05	0
ENSG00000125787	GNRH2	0	0	0	0	0	0	0	0	0	0.28	0.08	0.09	0	0	0	0.18	0	0.17	0	0.09	0.25	0	0.16	0.09	0.24	0.3	0.36	0.45	0.34	0.07	0.15	0.27	0	0	0.32	0	0.13
ENSG00000125788	DEFB126	1.27	0	0	0	0	0	0	0	0	0	0	0	0	0	0	0	0	0	0	0	0	0	0	0	0	0	0	0	0	0	0	0.08	0	0	3.49	0	0
ENSG00000125798	FOXA2	2.29	0	0	0.48	1.61	10	0	0	0.04	0.02	0	0.07	0	0.09	1.06	0	0.6	0.89	0	0.21	0.02	0.46	0	0.22	0	16.55	4.9	0	0.08	4.53	0	0	0.98	1.25	0.71	0.03	0
ENSG00000125804	FAM182A	0.03	3.46	1.78	0.7	0	0.3	0	0.22	0.55	4.34	0.47	0.18	0.48	0.21	0.24	0	0.03	0	0.17	0.56	0.15	1.19	0.16	1.42	0	0.2	0.08	0.34	0.32	0.02	0	0.01	0.05	0	0	1.31	0
ENSG00000125810	CD93	28.95	42.79	29.16	35.38	2.02	9.47	16.68	23.19	45.1	18.92	29.22	15.23	24.18	9.73	19.58	13.88	33.53	23.97	77.69	19.44	21.46	18.98	75.74	5.46	0	0.14	0.02	38.39	0	0.01	0.01	0.08	0.07	213.11	0	0	0.02
ENSG00000125812	GZF1	10.09	8.93	12.57	4.57	3.04	2.35	4.07	6.36	12.96	8	9.26	5.96	4.68	4.76	7.65	5.55	10.97	12.3	4.55	11.18	6.28	10.15	6.58	6.53	14.29	10.04	15.73	10.85	31.67	8.64	9.7	13.69	5.99	12.91	4.27	20.37	15.33
ENSG00000125813	PAX1	0.06	0	0.02	0	0	0	0	0	0	0.02	0.22	0	0	0.01	0	0	0.01	0.02	0.06	0.04	0.02	0.01	0.02	0	0	0	0	0	0	0	0	0	0	0	0.45	0	0
ENSG00000125814	NAPB	6.95	7.36	9.39	9.62	3.62	2.84	6.48	7.31	9.63	27.29	17.23	13.91	19.74	13.67	12.53	6.85	15.86	8.28	7.61	11.28	9.84	9.06	8.89	19.46	4.46	4.55	8.71	4.88	11.51	4.37	4.11	7.93	2.47	4.75	6.04	6.18	4.42
ENSG00000125815	CST8	0	0	0	0	0	0	0	0	0	0	0	0	0	0	0	0	0	0	0	0	0	0	0	0	0	0	0	0	0	0	0	0	0	0	0	0	0
ENSG00000125816	NKX2-4	0	0	0.12	0	0	0	0	0	0	0	0	0	0	0	0	0	0	0	0	0	0	0	0	0	0	0	0	0	0	0	0	0	0.04	0.79	0.12	0.22	0
ENSG00000125817	CENPB	48.36	155.39	48.81	63.71	26.93	26.45	46.67	86.85	62.56	38.34	37.58	18.14	33.8	17.2	31.7	17.43	32.17	64.74	38.36	33.53	38.19	69.41	34.34	22.36	62.08	108.46	140.81	52.42	265.59	91.43	81	204.33	60.06	102.11	55.9	157.55	179.17
ENSG00000125818	PSMF1	76.14	168.89	78.72	134.89	46.56	37.25	82.13	140.86	63.94	68.72	77.09	44.35	61.6	39.23	83.32	29.14	102.85	72.73	29.98	80.66	58.43	117.62	57.99	32.81	115.01	93.69	216.52	104.81	303.35	184.06	146.74	247.35	109.15	139.6	104.97	217.37	275.61
ENSG00000125820	NKX2-2	0.49	0	0.11	0	0	0.11	0	8.36	0.14	0	0	0	0	0	0	0	0	0	0	0	0	0	0.69	0	0	0	0	0	0	0	0	0	0	0.11	1.15	0	0
ENSG00000125821	DTD1	34.73	36.19	32.74	20.3	25.59	15.78	43.85	56.05	35.96	60.93	84.69	23.19	34.54	34.22	69.04	25.85	50.68	70.39	19.01	62.05	38.14	26.98	23.66	24.85	47.92	62.04	91.49	27.17	150.64	115.44	95.4	159.29	46.21	89.35	43.75	153.9	149.54
ENSG00000125823	CSTL1	0	0	0	0	0	0	0	0	0	0.36	0	0	0	0.52	0	0	0	0	0	0	0	0	0	0	0	0	0	0	0	0.44	0	0	0	0	0	0	0
ENSG00000125826	RBCK1	78	167.43	52.32	114.14	37.24	51.1	52.7	79.88	57.24	52.18	149.42	66.86	93.77	45.78	62.26	57.69	110.9	55.84	17	58.7	69.74	89.4	47.14	146.76	62.11	72.74	156.64	76.87	154.38	126.83	94.2	88.54	37.26	93.73	39.71	118.4	104.46
ENSG00000125827	TMX4	17.99	24.41	12.98	32.3	18.34	5.61	27	17.75	13.77	29.31	44.04	19.5	27.4	17.09	30.42	25.81	36.56	21.51	39.79	19.29	17.45	51.72	18.58	14.31	20.75	14.26	46.14	8.95	88.05	29.84	9.49	33.45	12.66	43.09	16.06	34.34	44.18
ENSG00000125831	CST11	0	0	0	0	0	0	0	0	0	0	0	0	0	0	0	0	0	0	0	0	0	0	0	0	0	0	0	0	0	0	0	0	0	0	0	0	0
ENSG00000125834	STK35	9.56	16.72	10.02	9.73	2.77	3.3	9.51	10.69	6.56	8.94	5.69	7.15	9.18	8.34	6.82	3.81	9.64	7.76	3.56	5.55	7.74	5.56	9.37	8.44	10.72	10.83	18.14	9.63	28.98	14.49	15.17	15.13	7.75	14.27	6.4	39.36	19.97
ENSG00000125835	SNRPB	245	687.47	156.38	238.38	421.67	94.82	349.34	390.47	220.56	263.73	221.56	110.3	88.38	233.51	267.06	71.29	236.58	307.06	82.01	220.51	333.06	277.72	133.32	164.27	507.36	495.89	703.24	595.77	1472.21	700.54	634.31	798.01	318.48	588.69	335.62	1263.71	849.99
ENSG00000125841	NRSN2	38.85	155.27	41.22	40.74	29.36	17.67	23.58	48.69	35.98	39.71	33.09	8.38	28.73	11.85	17.76	11.4	15.53	32.94	10.92	9.38	30.71	36.22	16.19	54.8	37.65	48.54	78.54	25.84	36.77	0.93	10.53	60.86	28.38	28.47	48.52	51.61	53.45
ENSG00000125843	AP5S1	7.39	24.75	7.18	7.87	3.16	2.44	2.08	10.71	8.59	4.42	9.33	3.86	8.09	3.32	6.85	7.47	7.89	6.65	3.56	6.37	5.12	5.93	5.94	7.02	18.53	12.57	22.99	14.94	31.66	22.15	11.4	19.69	14.54	16.07	9.55	25.15	25.7
ENSG00000125844	RRBP1	76.91	228.6	103.35	163.03	54.14	40.17	131.7	382.89	372.04	56.75	145.19	96.86	331.2	100.19	102.47	226.85	148.02	102.14	131.08	177.55	131.99	114.67	193.63	190.58	94.28	102.24	204.79	95.11	494.57	173.44	103.8	301.97	88.97	96.56	80.91	127.28	167.86
ENSG00000125845	BMP2	13.37	3.18	2	1.95	2.19	8.96	0	3.86	1.17	6.74	5	3.66	7.08	17.66	50.14	7.62	43.06	43.21	16.75	13.27	10.49	22.75	3.85	9.06	4.88	4.15	4.19	1.42	19.45	1.71	0.12	1.71	0.05	39.36	2.63	0.02	6.17
ENSG00000125846	ZNF133	6.66	7.59	7.84	7.95	9.22	5.28	25.48	12.15	12.68	11.15	12.22	11.18	19.98	11.55	15.48	12.88	20.54	9.56	9.4	14.48	8.68	10.12	10.79	19.48	7.9	6.95	12.37	10	20.75	19.03	6.98	12.34	5.13	8.43	5.18	12.55	10.05
ENSG00000125848	FLRT3	4.95	0	1.38	0	0.01	0.58	0.32	0.24	0.01	0.97	4.29	0.43	10.47	0.09	0.03	8.42	6.9	0.39	0.95	1.77	0.85	1.69	1.75	1.68	0.91	0.54	0.2	0.82	0.08	2.3	0	0.37	0	4.79	2.14	0.02	3.57
ENSG00000125850	OVOL2	2.57	0	0.26	0	0	4.98	0	0	0	6.92	0.32	0.67	6.96	1.83	0.07	0.3	2.56	0	0	2.88	0.05	0.11	0.28	0.66	0	0.13	0.15	0	1.3	9.68	4.47	0	0	0	0.25	0.87	0
ENSG00000125851	PCSK2	0	0	13.57	0	0	0.06	0	0	0	3.2	0.16	0.95	126.35	0.13	0.06	0	0.13	0.02	0.19	0.02	0	0.14	10.45	4.86	0	0	0	0	0.11	0	0	0.25	0	0	0.39	0	0
ENSG00000125861	GFRA4	0	0	0.12	0	0	0	0	0	0.04	27.63	0	0	0.21	0	0	0	0	0	0	0	0	0	0.04	0.23	0	0	0	0	0	0	0	0	0	0	0	0	0
ENSG00000125863	MKKS	164.66	426.07	35.14	247.73	38.2	67.84	18.32	114.6	162.84	188.1	125.62	56.06	70.54	99.78	108.79	115.95	126.03	202.88	141.58	98.82	180.99	164.28	163.83	92.2	236.25	279.17	335.62	172.23	886.73	419.12	288.66	400.54	247.87	263.3	101.19	499.25	292.86
ENSG00000125864	BFSP1	2.52	3.71	1	2.12	0	0.9	0.74	1.75	3.41	1.21	2.56	0.47	1.68	1.03	0.25	0.1	1.79	1.25	0.7	0.92	2.3	1.11	2.76	0.77	1.33	3.7	1.42	0.82	2.21	3	0.36	1.61	1.36	5.23	6.59	1.29	1.53
ENSG00000125868	DSTN	191.52	393.85	252.12	334.62	161.16	198.52	296.62	552.14	348.48	213.79	304.8	123.94	264.24	262.7	244.33	71.04	481.34	303.79	400.45	380.57	168.25	228.82	350.2	312.95	264.99	369.43	321.99	263.88	1232.77	430.7	267.63	493.43	273.31	341.56	528.53	446.69	493.98
ENSG00000125869	LAMP5	5.5	0	6.27	1.37	0	7.08	0	0.63	0.64	1.62	1.14	3.55	3.69	9.2	3.34	0.47	7.76	0.48	1.95	2.79	1.15	8.25	6.89	2.08	0	0	0.11	0	0.04	0	0	0.04	0.02	0	0.4	0	0
ENSG00000125870	SNRPB2	72.35	189.85	66.98	64.33	143.34	36.03	89.03	86.65	139.09	167.15	155.82	69.02	82.32	87.39	133.2	99.01	139.58	159.53	106.25	119.11	110.09	147.53	120.56	167.06	132.32	101.54	149.49	155.44	249.54	206.78	103.59	214.55	66.83	150.87	86.03	199.42	183.55
ENSG00000125871	MGME1	22.17	32.97	9.08	25.82	29.31	8.04	20.66	19.44	24.55	22.25	28.79	25.53	21.98	25.24	23.89	14.04	30.15	41.48	11.18	26.72	23	17.7	17.18	33.48	58.57	50.64	58.87	46.61	70.02	80.13	48.42	69.36	21.44	67.35	27.3	55.78	59.69
ENSG00000125872	LRRN4	0.37	0.06	0	1.59	0.84	4.31	0.55	0	0	2.22	7.68	0.81	0.13	0	1.38	0.04	0.08	0	0	5.44	1.01	0.1	0.04	2.91	0.05	0.21	0.06	0.11	7.86	0.14	6.05	0.18	0	7.46	0	4.81	0.46
ENSG00000125875	TBC1D20	17.67	40.78	18.45	22.36	8.8	6.88	13.98	26.91	21.49	13.62	23.81	18.02	24.36	12.43	16.75	7.38	23.38	14.69	10.9	20.22	19.18	37.93	24.28	18.45	14.55	15.73	32.13	14.46	47.06	13.75	18.81	33.35	11.79	25.11	15.09	32.38	36.42
ENSG00000125877	ITPA	69.48	215.93	64.8	73.18	60.87	39.65	115.06	69.34	85.7	37.16	115.69	47.52	59.18	37.94	52.29	28.95	48.09	72.27	29.42	48.94	37.52	85.69	39.31	75.69	95.47	122.75	125.59	112.74	134.59	123.55	73.76	107.77	40.82	91.82	47.06	114.5	122.98
ENSG00000125878	TCF15	1.21	0	1.09	0	0	0.49	0	2.95	0.84	0.67	0.03	0	0.14	0.1	0.13	0.36	0	0.33	0.55	0.19	0.14	0.06	0.57	0.21	0	0	0	0	0	0	0	0.03	0	0	1.64	0	0
ENSG00000125879	OTOR	0	0	0	0	0	0	0	0	0	0.79	0	0	0.08	0	0	0	0	0	0	0	0.03	0	0	0	0	0	0	0	0	0	0.03	0	0	0	0	0	0
ENSG00000125885	MCM8	10.29	26.84	6.3	8.53	12.16	1.48	14.14	7.52	6.4	16.34	16.6	7.58	3.34	17.48	10.95	12.48	11.73	19.5	4.57	12.13	16.04	27.49	11.68	12.84	38.08	26.78	42.64	47.47	102.93	21.1	24.13	49.39	12.24	37.21	21.01	60.84	37.43
ENSG00000125888	BANF2	0	0	0	0	0	0	0	0	0	0	0	0	0.16	0	0	1.2	0	0	0	0	0	0	0	0	0	0	0	0	0	0	0	0	0	0	0	0	0
ENSG00000125895	TMEM74B	1.06	19.25	7.41	1.85	0	2.77	4.19	3.81	8.84	7.34	2.56	2.65	7.45	2.56	2.41	2.76	1.95	1.65	2.66	3.61	2.68	1.68	1.28	1.08	0	0.17	0.17	0.06	0.09	0.18	0.95	0.02	0	0.15	1.77	0.48	0.11
ENSG00000125898	FAM110A	9.9	16.85	4.19	13.93	3.19	7.48	4.27	6.91	6.98	11.2	3.71	4.43	8.28	12.13	3.72	2.26	16.42	4.69	2.25	9.03	5.09	1.76	5.8	5.32	10.24	4.29	11.56	5.3	22.42	24.17	14.88	17.41	5.33	8.97	3.82	15.06	26.98
ENSG00000125899	C20orf187	0	0	0	0	0	0	0	0	0	0	0	0	0	0	0	0	0	0	0	0	0.15	0	0	0	0	0	0	0	0	0	0	0	0	0	0	0	0
ENSG00000125900	SIRPD	0	7.87	0	0	0	0	0	0	0.01	0.03	0.4	0.23	0.28	0	0.42	0	0.23	0.13	0.1	0.15	0	0.41	0	0.17	0	0	0.71	0.24	4.61	0.6	2.66	0.51	0.18	0.08	0	0.32	0.36
ENSG00000125901	MRPS26	43.43	116.4	33.29	32.59	44.72	23.38	107.31	53.67	22.13	47.01	20.31	16.75	28.14	30.94	18.97	8.74	31.72	37.84	10.36	11.93	30.08	35.7	19.75	50.7	47.11	64.29	53.84	111.24	147.3	98.57	70.02	66.44	20.81	54.56	28.19	151.84	98.89
ENSG00000125903	DEFB129	0	0	0	0	0	0	0	0	0	0	0	0	0	0	0	0	0	0	0	0	0	0	0	0	0	0	0	0	0	0	0	0	0	0	0	0	0
ENSG00000125910	S1PR4	2.08	0.18	0.93	4.93	6.25	6.91	2.77	1.11	0.22	0.63	1.45	6.76	0.43	0.15	1.52	1.48	0.73	0.57	0.8	2.13	0.59	0.49	0.4	2.07	0	0	0	0.02	0.08	0.03	0.09	0	0	0.03	0.05	0	0.13
ENSG00000125912	NCLN	33.76	122.06	37.67	63.86	38.98	34.64	35.32	52.7	29.73	16.69	23.09	17.7	17.84	22.81	21.57	31.9	17.39	35.14	14.78	39.23	34.5	19.7	21.37	15.32	74.19	98.57	70.15	54.72	107.69	46.18	73.8	70.36	63.63	62.82	58.2	77.15	108.53
ENSG00000125931	CITED1	3.34	0.34	3.31	0	0	0	0	0.52	0.29	9.71	0.25	0.66	306.91	0.24	1.02	0.09	0.08	1.05	0.78	0	0.72	1.69	0.29	1.28	1.44	0.86	0.26	0	0.1	0.13	0.22	0	1.28	1.48	1.03	1.01	0.03
ENSG00000125944	HNRNPR	73.28	133.87	121.6	111.32	44.08	42.13	187.24	70.89	151.35	203.87	164.48	110.98	110.25	111.93	130.96	62.74	125.94	203.02	102.98	147.76	143.2	155.78	154.21	89.4	240.08	205.81	247.89	214.82	235.93	142.17	231.44	244.07	206.37	192.32	185.58	208.8	226.43
ENSG00000125945	ZNF436	4.01	5.7	16.65	17.51	2.23	3.43	9.13	7.89	4.2	6.54	9.09	7.78	12.68	7.15	11.02	1.88	10.17	4.97	7.89	12.26	10.67	3.73	13.99	4.84	5.26	7.44	8.65	5.66	5.31	4.16	3.74	6.38	6.94	3.66	5.65	5.07	4.8
ENSG00000125952	MAX	47.35	37.4	41.81	55.64	28.25	24.85	65.66	35.07	66.34	82.59	53.37	73.93	67.49	57.6	92.74	60.91	58.6	67.99	56.55	67.26	54.73	69.53	64.92	50.72	93.5	48.5	58.02	58.68	36.47	71.76	43.54	84.31	44.98	60.34	42.19	71.37	56.87
ENSG00000125954	CHURC1-FNTB	1.03	3.88	0	0.24	0.01	0	5.89	4.3	0.57	0.28	1.22	0.23	0	0	0.69	0	0.69	0	2.14	0	0.85	1.47	0.2	0	6.98	0.37	2.5	0	0.25	12.12	1.72	1.23	3.47	1.6	2.66	3.49	2.2
ENSG00000125962	ARMCX5	7.46	5.8	12.06	5.25	10.8	3.36	11.43	6.19	4.55	8.32	5.15	8.61	11.28	4.64	11.63	4.44	10.56	8.88	3.59	7.17	6.66	15.28	9.69	4.63	18.02	12.39	10.55	15.2	10.59	12.74	11.29	11.34	6.28	13.44	10.86	16.19	15.78
ENSG00000125965	GDF5	3.64	1.35	5.71	0.97	13.73	0.34	0	6.91	1.89	0.07	50.76	0.11	0.15	0.31	0.29	0.1	1.1	0.07	0.31	0.19	0.05	0.21	0.31	1.7	1.46	0.62	0	0.2	0.71	0.04	0.05	4.42	0.09	0.72	0.09	0	0.85
ENSG00000125966	MMP24	0.19	0	1.41	3.11	0	2.75	9.85	0.26	0.12	2.25	3.92	0.38	0.59	0.18	0.23	0.15	0.16	0.05	0.18	0.25	0.59	0.14	0.53	4.68	0.22	0.37	0.73	0.02	9.02	0.24	0.37	0.16	0.22	0.21	0.83	0.68	0.34
ENSG00000125967	NECAB3	25.39	21	36.61	20.74	43.88	11.49	16.55	16.57	14.83	17.19	8.88	9.05	26.1	6.7	5.79	5.06	7.63	6.46	5.18	4.83	10.9	9.83	16.67	20.34	9.37	33.92	24.76	16.58	42.86	34.42	15.95	15.51	14.45	10.94	8.95	11.73	11.08
ENSG00000125968	ID1	135.86	59.72	31.34	32.24	22.5	41.92	27.49	22.76	16.23	56.36	20.52	8.93	69.82	101.64	12.61	12.25	126.48	17.72	17.71	8.75	15.8	6.74	6.51	60.33	111.41	374.49	160.66	280.1	598.77	240.98	92.28	43.98	55.89	54.35	54.38	286.21	346.91
ENSG00000125970	RALY	114.19	176.59	144.76	118.31	92.04	79.76	110.78	167.84	120.55	150.45	89.17	66.14	94.1	69.32	103.01	51.02	109.98	77.13	29.73	122.51	80.9	77.14	108.36	65.37	211.52	149.19	232.63	191.89	468.2	214.28	158.19	238.46	218.28	122.24	119.74	274.21	257.31
ENSG00000125971	DYNLRB1	198.58	409.03	284.68	257.83	420.59	169.93	244.6	437.18	227.5	236.12	216.97	111.84	195.41	182.8	188.17	208.19	205.28	183.97	136.04	207.65	184.18	116.2	146.84	234.19	283.4	294.44	407.11	343.42	630.91	306.53	235.73	473.09	460.63	286.65	167.96	398.65	417.97
ENSG00000125975	C20orf173	0	0	0	0	0	0	0	0	0.05	0.07	0	0.29	0	0	0.07	0	0	0	0	0	0	0	0.05	0.06	0	0	0	0	0	0	0	0	0	0	0	0	0
ENSG00000125977	EIF2S2	113.77	200.28	197.15	133.57	280.55	80.79	198.84	125.45	127.31	113.92	185.14	73.89	65.03	167.34	114.8	252.94	149.96	141.72	131.81	167.87	145.87	106.68	119.11	155	263.21	173.11	302.68	173.5	410.95	591.91	333.28	278.95	237.3	351.19	120.83	338.35	280.02
ENSG00000125991	ERGIC3	189.5	344.38	319.61	161.6	222.53	159.51	236.54	346.84	254.64	157.86	215.54	127.42	249.29	160.02	167.69	137.64	261.09	143.56	96.27	167.96	200.85	163.65	168.7	190.16	268.24	197.11	312.36	402.21	502.63	437.48	232.55	301.11	346.98	318.76	190.51	289.66	293.98
ENSG00000125995	ROMO1	296.06	362.27	403.87	171.51	974.97	233.62	360.7	457.81	336.22	228.43	315.49	117.19	219.09	229.11	205.12	148.71	244.45	201.14	163.52	213.7	193.66	187.68	162.87	353.14	394.97	299.33	386.81	389.4	701.65	1175.06	473.98	357.74	349.76	369.64	209.9	411.9	513.52
ENSG00000125997	BPIFB9P	0	0	0	0	0	0	0	0	0	0.26	0	1.92	0	0.21	0.06	0.1	0.15	0	0	0.15	0.11	0.04	0	0.29	0	0	0	0	0	0	0	0.04	0.27	0.04	0	0.1	0
ENSG00000125998	FAM83C	1.51	0.34	0.11	0	0	0	0	0.05	0	0.02	0.61	0	0	0.2	0	0.03	0	0	0	0.07	0	0	0	0.02	0	0	0.12	0.13	0.04	0.01	0	0.01	0	0.01	0	0.02	0
ENSG00000125999	BPIFB1	0	0	0	0	0	0	0	0	0.14	0	0	0.44	0.04	0	0	0.28	1.91	0	0.11	0	0	0	0.03	0.56	0	0	0	0	0	0	0.03	0	0	0	0	0	0
ENSG00000126001	CEP250	17.03	29.72	51.63	20.57	20.57	6.55	27.02	27.44	10.06	65.18	31.32	23.32	14.15	19.74	22.41	23.27	16.43	24.06	4.86	11.48	18.27	14.04	25.96	28.17	52.35	25.75	44.52	46.71	74.6	50.33	35.23	69.09	52.09	77.93	18.34	38.34	31.77
ENSG00000126003	PLAGL2	6.64	5.93	8.86	5.06	4.17	1.83	6.34	8.02	1.95	6.51	4.66	5.15	3.4	5.56	3.68	2.34	5.06	3.91	2.26	5.14	3.72	2.27	5.31	2.6	16.05	13.37	16.31	10.63	16.98	19.41	14.38	16.79	11.37	30.56	8.15	21.39	15
ENSG00000126005	MMP24-AS1	38.68	36.66	85.9	42.76	106.97	42.15	42.15	128.14	60.52	18.02	60.3	23.26	32.45	12.91	30.09	32.49	33.59	20.51	18.45	36.57	23.27	19.57	26.66	74.95	31.48	42.79	64.88	20.12	65.08	57.88	21.43	31.27	91.34	68.88	33.26	51.5	34.79
ENSG00000126010	GRPR	0.42	2.13	0.36	0	0	0	0	0.18	0.03	0.06	0.03	0.11	0.08	0	0.93	0.11	0.06	0.04	0.26	0.09	0.13	0.39	0.1	0.17	1.04	0.22	0.25	0.43	2.76	0.61	0.8	4.86	0.67	4.82	2.68	0.38	12.36
ENSG00000126012	KDM5C	35.89	19.03	60.63	38.15	48.88	14.25	52.92	39.5	30.94	24.44	22.53	39.93	24.9	24.9	24.73	30.85	43.5	36.62	13.33	16.21	48.91	31.48	49.77	21.08	27.86	37.98	34.55	135.69	71.17	35.46	41.44	35.86	53.16	45.1	32.25	58.12	50.4
ENSG00000126016	AMOT	1.98	0.39	1.6	8.49	0.01	1.03	5	2.01	1.27	2.88	0.31	8.57	12.41	0.34	0.77	0.15	2.93	0.28	17.49	1.22	0.1	1.84	12.34	1.87	0	0.03	2.41	0.01	9.56	8.31	1.12	0	1.12	0	3.02	0.06	5.9
ENSG00000126062	TMEM115	36.16	28.94	60.49	20.66	38.07	12.31	38.23	43.23	17.96	9.06	14.57	11.58	23.65	6.97	25.51	6.97	18.06	25.89	9.9	13.14	18.74	15.12	24.56	8.06	41.88	32.24	35	47.37	30.6	23.59	30.07	59.37	24.47	27.77	28.18	36.24	59.31
ENSG00000126067	PSMB2	39.3	149.91	88.68	62.19	48.16	34.76	75.19	94.81	73.79	55.14	90.03	40.38	35.53	53.33	52.32	26.3	47.54	103.31	38.36	91.91	68.37	56.03	72.9	33.72	115.79	167.63	132.26	70.94	95.16	88.11	126.36	87.1	104.34	78.6	56.11	88.44	105.18
ENSG00000126070	AGO3	6.36	4.68	6.77	3.86	0.75	5.25	16.17	3.7	6.86	14.36	7.45	12.67	15.74	8.49	9.33	7.41	7.65	8.87	7.88	12.8	9.95	10.07	9.7	12.87	14.04	10.47	16.24	17.62	15.85	10.04	13.23	16.94	12.59	13.77	6.49	12.42	13.33
ENSG00000126088	UROD	75.07	109.77	172.04	96.77	95.97	50.88	149.79	134.87	107.9	45.02	91.67	45.09	88.84	32.87	90.8	53.5	56.12	96.56	51.09	84.72	92.57	79.64	82.09	76.51	243.47	153.85	326.53	182.67	190.69	82.91	97.19	242.98	177.4	189.75	102.06	94.24	131.97
ENSG00000126091	ST3GAL3	9.93	16.3	30.64	17.12	4.43	5.3	32.4	22.22	11.79	3.76	8.81	4.18	10.21	2.5	7.91	6.43	3.61	5.27	7.81	4.81	9.58	9.79	10.37	5.87	9.27	18.4	28.44	7.56	12.42	3.78	4.7	16.46	12.79	21.9	26.23	4.06	13.06
ENSG00000126106	TMEM53	7.41	21.67	9.41	15.04	6.75	12	12.54	12.22	7.71	3.75	6.26	5.68	9.42	1.23	3.98	2.1	3.07	4.82	3.13	4.33	8.55	6.62	3.71	2.77	2.86	7.58	8.87	3.84	1.89	7.32	2.8	5.7	8.32	7.45	3.2	1.47	1.66
ENSG00000126107	HECTD3	18.19	30.29	48.1	55.47	13.84	16.32	27.46	54.27	25.4	13.01	27.84	21.05	38.54	7.54	22.25	12.84	10.83	22.26	12.32	23.9	23.17	15.26	33.38	16.72	34.17	35.37	31.58	25.09	40.29	12.44	19.55	38.67	31.64	31.95	18.28	8.93	30.42
ENSG00000126214	KLC1	102.37	46.32	187.14	91.64	66.82	58.01	93.09	103.06	70.87	218.77	81.61	69.38	93.17	32.46	118.23	54.69	46.6	103.68	65.97	50.16	77	54.6	82.35	58.68	110.34	87.74	160.2	109.1	91.14	122.38	117.15	191.54	132.82	157.23	135.6	94.33	122.34
ENSG00000126215	XRCC3	13.28	9.66	15.48	8.66	16.49	6.76	37.51	13.54	6.45	16.72	8.4	8.3	8.95	4.9	9.33	8.32	4.01	12.55	1.69	3.18	12.63	5.09	8.54	4.73	38.82	26.89	36.88	27.22	29.81	61.89	35.03	36.03	35.51	36.24	28.25	38.72	36.48
ENSG00000126216	TUBGCP3	18.49	17.87	10.48	17.08	20.16	8.95	26.77	13.87	8.4	19.37	19.18	19.51	19.99	19.29	16.41	11.86	12.14	23.95	12.21	13.27	15.49	17.29	14.19	10.51	22.23	22.53	24.17	16.91	27.73	16.31	20.46	18.31	16.63	28.31	18.28	25.25	24.55
ENSG00000126217	MCF2L	16.1	4.95	16.13	10.31	5.78	6.07	5.75	15.8	3.31	19	5.97	6.37	45.96	35.94	2.37	3.24	3.84	3.22	5.79	2.67	1.62	1.55	21.24	4.64	0	0	0.1	0.29	0	0	0	2.11	0.6	0	3.22	0.01	0.11
ENSG00000126218	F10	0.59	0	1.81	2.35	0	4.26	0	0.28	0.2	0.2	0.61	0.37	1.46	0.98	0.32	0	0.04	0.28	3.52	0.24	1.24	0.12	1.2	0.95	0.03	0	0.24	0.09	0.14	0.03	0	0.6	0.06	0.06	0.21	0.12	0
ENSG00000126226	PCID2	35.13	29.26	28.63	20.56	21.74	18.02	46.79	14.01	20.58	28.87	40.15	39.87	38.04	47.54	28.31	19.85	23.37	63.2	30.3	23.19	36.66	40.07	37.46	35.15	61.41	35.26	50.69	120.89	53.63	37.16	26.39	43.26	88.13	77.02	34.05	37.99	31.08
ENSG00000126231	PROZ	0.13	0	0	0	0	0	0	0	0.07	0	0.07	0.34	0.05	0.26	0.09	0.15	0	0.17	0.04	0.04	0.31	0.07	0.07	0.07	0.34	0.08	0.09	1.09	0.05	0	0.06	0.26	0	0.08	0.13	0.41	0.05
ENSG00000126233	SLURP1	2.86	0	0	0	0	0	0	0	0	0	0	0	0	0	0	0	0.16	0	0	0	0	0	0	0	0	0	0	0	0	0	0	0	0	0	0	0	0
ENSG00000126243	LRFN3	10.2	35.6	22.89	11.38	6.67	4.1	7.68	20.37	1.19	1.93	1.77	0.84	2.56	1.29	2.18	0.48	2.79	2.43	0.67	1.8	3.72	2.55	3.75	0.33	9.11	3.74	6.04	9.27	14.85	2.26	5.45	13.75	7.23	8.29	12.42	20.64	16.59
ENSG00000126246	IGFLR1	13.02	22.36	11.98	37.27	21.94	17.88	5.36	13.07	8.77	9.02	11.89	27.06	5.95	3.26	18.74	9.29	11.83	11.03	5.09	16.94	15.53	11.14	8.88	15.98	3.9	4.18	2.04	14.21	5.04	2.5	2.92	3.2	7.31	5.91	4.74	2.55	6.52
ENSG00000126247	CAPNS1	454.55	732.21	523.1	500.91	229.29	219.19	299.52	523.39	239.22	183.67	328.3	184.5	238.48	196.14	298.06	85.29	253.64	278.91	141.17	200.13	217.51	183.91	202.98	174.45	439.97	334.44	642.46	333.07	601.41	538.55	449.4	599.83	499.57	505.75	1171.78	456.12	808.88
ENSG00000126249	PDCD2L	12.95	23.35	8.63	5.54	10.54	9.82	14.66	12.63	2.67	14.68	5.92	8.36	7.11	13.83	9.75	5.25	9.05	10.9	8.26	4.16	8.57	5.59	2.37	6.74	17.62	22.48	17.06	36.1	22.62	28.56	24.31	19.46	10.1	13.92	19.75	26.43	24.65
ENSG00000126251	GPR42	0.1	0.71	0.08	0	0	0.16	0	0	0.11	0.3	0.08	0.08	0	0	0.2	0.3	0.08	0.37	0.23	0.26	2.02	0.07	0.04	0	0	0	0	0	0	0	0	0	0	0	0	0	0
ENSG00000126254	RBM42	54.66	199.49	66.75	50.36	84.62	44.56	75.85	90.51	25.76	20.78	25.98	19.8	28.72	21.51	30.86	21.01	28.44	28.48	15.06	25.12	36.12	21.43	19.96	19.81	116.29	64.92	111.63	92.64	154.12	117.22	83.59	124.46	84.18	84.02	122.68	142.11	153.97
ENSG00000126259	KIRREL2	0.16	0.77	0	0	2.01	0	0	0	0.02	2.77	0.11	0.29	0	0.32	0.09	0	0.02	0.06	0.12	0.13	3.25	0.02	0.13	0.12	0	0	0.07	0	0.01	0	0.02	0.03	0.08	0	2.79	0	0
ENSG00000126261	UBA2	86.81	316.28	61.12	61.87	63.8	22.44	153.69	73.99	39.13	81.75	70.35	57.96	58.95	64.95	82.12	27.26	83.74	84.26	56.54	45.93	72.42	88.74	71.81	42.08	148.35	88.13	127.03	163.75	172.64	111.79	128.43	143.51	110.73	133.64	188.67	123.15	132.88
ENSG00000126262	FFAR2	0.22	1.65	0.07	0	0	0	0	0.11	0.31	0.94	0.68	0.13	0.11	1.12	0.34	18.33	2.05	4.35	15.89	3.52	2.58	1.43	0.35	0.73	0	0	0	0	0	0	0	0	0	0	0	0	0
ENSG00000126264	HCST	21.58	34.85	14.58	96.49	37.09	27.56	13.89	17.91	24.15	13.25	40.11	43.99	4.25	5.63	31.02	15.13	17.74	33.75	10.09	38.83	12.5	35.22	21.54	39.43	0.67	0.09	0.73	3.55	0.27	0.9	0.17	0.62	0.28	0.09	0.45	0.16	0.15
ENSG00000126266	FFAR1	0	0	0	0	0	0.12	0	0	0	0.05	0	0.23	0.09	0	0	0	0.02	0	0.03	0	0.14	0.02	0	0	0	0	0	0	0	0	0.15	0.1	0	0	0	0	0
ENSG00000126267	COX6B1	328.19	839.3	286.73	292.06	371.98	209.48	311.42	361.47	283.22	240.93	300.68	191.03	229.01	361.24	333.46	171.61	328.72	268.14	251.04	210.29	290.56	326.79	208.85	312.18	295.6	219.02	294.34	430.69	399.95	340.96	221.2	329.54	282.35	213.91	489.79	337.42	291.59
ENSG00000126337	KRT36	0	0	0	0	0	0	0	0	0	1.42	0.06	0	0	0.23	0.04	0	0	0.08	0	0.07	0.05	0	0.12	0.13	0.09	0	0	0	0	0	0	0	0	0	0	0	0.02
ENSG00000126351	THRA	10.47	17.86	10.35	14.3	6.55	8.19	5.08	13	9.61	13.47	5.08	7.11	27.58	4.09	8.02	2.57	11.6	9.3	6.75	5.6	10	11.14	15.67	4.32	4.09	3.24	6.85	8.83	8.69	11.81	6.72	10.63	11.05	15.36	13.37	5.94	13.08
ENSG00000126353	CCR7	0.99	0	1.46	8.19	1.27	13.85	0.53	2.53	0.29	4.75	0.61	55.33	0.41	0.48	3.69	1.81	2.55	1.1	1.67	2.19	2.09	0.62	3.1	3.68	0	0.11	1.3	0.1	0	0.08	0	0.46	0.73	0.05	0.61	0.03	0
ENSG00000126368	NR1D1	10.87	9.81	7.86	3.03	0.99	3.8	2.17	11.21	6.23	5	6.46	5.66	9.69	6.13	14.48	3.65	35.24	11.14	1.74	14.5	7.08	5.69	6.04	2.32	4.94	12.36	14.86	6.11	15.84	5.35	4.73	13.68	11.37	7.29	2.25	24.59	7.41
ENSG00000126391	FRMD8	19.44	15.25	18.51	18.43	7.98	8.97	17.31	12.42	10.84	14.6	13.74	13.37	19.65	11.68	13.64	10.26	15.32	10.27	7.09	25.55	13.16	15.47	13.48	8.07	26.51	26.31	25.93	29.03	24.88	16.98	16.36	23.06	17.22	20.49	11.82	38.16	36.62
ENSG00000126432	PRDX5	407.17	294.77	323.95	225.62	258.29	302.2	340.24	296.77	378.49	292.29	552.93	222.41	383.84	474.99	305.87	230.81	436.32	144.75	185.11	445.01	235.86	209.47	229.08	194.19	289.49	235.36	320.6	474.1	206.44	368.37	175.37	361.95	496.16	420.24	386.39	301.75	327.7
ENSG00000126453	BCL2L12	30.45	48.81	29.11	32.33	33.55	18.17	52.86	47.05	14.31	8.76	14.99	11.88	14.23	23.89	17.56	16.94	17.39	16.3	10.62	14.89	18.18	15.49	16	20.46	90.27	56.56	76.76	74.39	89.8	84.8	86.01	58.13	49.96	37.28	46.92	68.33	65.12
ENSG00000126456	IRF3	70.63	66	71.93	105.4	102.14	142.98	73.37	87.21	36.25	27.47	50.38	120.89	147.15	66.14	69.26	55.46	59.31	34.65	27.01	67.72	70.62	40.52	56.79	76.77	74.67	79	114.27	88.05	112.68	106.05	85.39	34.91	81.37	54.76	40.4	109.53	76.82
ENSG00000126457	PRMT1	154.39	101.18	192.49	159.39	172.14	66.86	276.5	205.77	102.22	160.94	103.69	88.09	120.03	266.68	124.48	58.44	156.65	129.87	106.29	68.95	142.1	124.67	102.84	61.69	422.55	286.99	373.5	367.29	366.97	295.88	416.7	273.64	278.41	406.04	216.67	425.67	251.9
ENSG00000126458	RRAS	111.7	59.63	136.02	122.24	80.58	76.89	67.61	231.76	61.89	7.09	85.03	32.52	70.5	31.15	118.03	27.66	50.22	33.62	21.3	61.04	41.11	25.87	34.35	53.33	28.55	43.38	80.49	42.56	74.21	41.69	64.37	92.55	126.49	111.49	84.62	16.18	66.62
ENSG00000126460	PRRG2	1.48	0	1.61	0	0	4.38	0	1.67	0.42	1.86	0.8	3.42	19.4	3.4	0.74	0	10.37	0.41	0.1	2.45	0.3	0.76	1.75	0.84	0.14	0.5	0.76	1.34	0.79	8.86	3.77	0.09	0.43	0.24	0.46	2.65	0.2
ENSG00000126461	SCAF1	33.32	21.49	46.51	30.46	13.36	12.07	40.89	47.61	7.96	9.55	15.35	15.78	23.69	17.65	18.51	15.22	21.93	15.42	7.67	9.33	21.13	8.91	19.34	4.43	63.64	53.6	59.99	61.37	77.02	43.45	56.95	50.56	48.29	57.06	45.57	74.26	75.02
ENSG00000126464	PRR12	10.24	5.95	13.68	9.21	2.16	7.12	15.3	12.42	3.54	6.41	5.9	11.03	11.39	7.46	4.95	2.06	3.9	3.76	1.07	2.52	4.95	1.92	4.11	3.3	12.45	8.37	14.42	12.31	13.17	7.02	10.42	12.28	8.94	11.84	8.75	13.34	13.86
ENSG00000126467	TSKS	0.02	0	0.42	0	0	0.98	0	3.2	0.08	0.97	0.12	0.41	0.06	0	0.07	2	0.06	0.22	0.07	0.14	0.12	0	0.54	0.46	0	0	0	0	0	0	0	0	0.03	1.22	0	0	0.02
ENSG00000126500	FLRT1	0.21	0	0.55	0	0.67	0.35	0	0	0.15	1.79	0.08	0.14	0.41	1.18	0.12	0.23	0.18	0.34	0.22	0.07	0.19	0.09	0.34	0.06	0.69	0.33	0.38	0.12	0.31	0.16	0.23	0.1	0.02	0.26	0.29	0.26	0.08
ENSG00000126522	ASL	29.22	55.78	31.69	16.99	33.41	31.38	26.11	35.78	26.48	13.81	58.63	16.76	21	15.42	27.64	29.48	19.67	27.92	10.16	43.05	19.46	30.6	17.35	7.49	22.29	51.14	33.39	23.65	61.45	28.96	60.4	25.76	34.74	12.32	29.47	30.31	24.59
ENSG00000126524	SBDS	87.17	148.93	111.79	79.89	45.1	45.27	61.87	69.98	96.26	72.17	177.27	80.26	102.62	66.68	101.36	49.72	93.06	131.47	182.42	153.95	68.55	166.59	84.83	43.1	109.47	152.57	139.64	90.32	196.15	72.85	134.34	121.59	94.59	23.51	154.72	122.2	102.86
ENSG00000126545	CSN1S1	0	0	0	0	0	0	0	0	0	0	0	0	0	0.41	0	0	0	0	0	0	0	0	0.23	0	0	0	0	0	0	0	0	0	0	0	0	0	0
ENSG00000126549	STATH	0	0	0	0	0	0	0	0	0	0	0	0	0	0	0	0	0	0	0.19	0	0	0.13	0	0	0	0	0	0	0	0	0	0	0	0	0	0	0
ENSG00000126550	HTN1	0	0	2.41	0	0	0.07	0	0	0	0	0	0	0	0.23	0	0	0.26	0	0	0	0.21	6.21	0	0	0	0	0	0	0	0	0	0.52	0	0	0	0	0
ENSG00000126561	STAT5A	7.43	21.62	8.55	20.96	7.41	11.15	10.89	15.14	9.55	11.26	16.94	36.53	13.56	13.39	22.26	12.7	13.53	11.11	20.8	26.98	15.87	9.04	11.12	13.3	2.8	5.66	0.96	0.02	1.32	2.01	0.79	8	0.72	1.48	0.94	5.33	7.07
ENSG00000126562	WNK4	1.32	0.55	1.52	3.41	0	0	5.29	0	0.09	1.02	1.84	0.38	0.14	0.05	2.53	0.48	0.77	0.12	0.16	0.34	1.4	0.12	0.03	2.24	2.74	0.3	4.22	4.99	9.7	2.3	1.06	0.41	0.76	7.64	1.13	13.52	0.67
ENSG00000126581	BECN1	67.63	57.04	82.63	65.22	72.88	39.45	60.14	80.83	53.25	57.68	85.86	87.11	81.89	69.55	95.27	64.54	97.8	77.36	68.93	99.55	90.14	63.86	88.57	27.88	97.68	60.76	70.91	77.21	57.53	74.83	56.44	50.04	71.52	67.6	40.71	65.56	86.77
ENSG00000126583	PRKCG	0	0	0	0	0	0	0.78	0	0.03	1.59	0.06	0.18	0	0.02	0	0	0.02	0.11	0.1	0	0.12	0.01	0	0.6	0.08	0.1	0.11	0.02	0	1.8	0.06	0	0.08	0.11	0.08	0.03	0.13
ENSG00000126602	TRAP1	46.54	51.56	49.98	36.47	37.6	18.1	65.24	70.93	36.52	27.13	28.63	42.06	32.14	63.57	22.88	17.8	31.37	72.31	22.67	21.44	33.9	40.06	34.2	27.09	94.06	134.39	56.58	131.78	97.34	143.06	130.04	64.27	113.04	103.54	49.86	186.72	126.52
ENSG00000126603	GLIS2	11.03	11.23	18.38	27.8	4.08	5.32	14.09	2.98	12.72	5.57	2.29	3.94	8.33	6.61	4.5	1.59	7.42	4.98	4.49	10.5	9.58	4.21	6.62	10.39	3.13	4.98	7.98	3.47	10.42	10.46	10.19	4.99	10.17	8.3	3.08	8.12	13.91
ENSG00000126653	NSRP1	44.56	48.65	29.72	57.62	46.42	58.15	31.37	48.42	54.45	46.65	78.34	55.09	82.19	80.94	65.49	178.58	53.16	94.62	127.05	72.77	53.33	70.34	75.65	81.35	23.73	38.66	31.8	23.89	37.03	60.52	39.74	36.34	36.53	31.95	20.87	48.45	39.75
ENSG00000126698	DNAJC8	62.89	126.63	133.93	118.86	93.36	66.84	140.45	97.79	131.3	113.28	116.17	85.13	116.72	74.18	113.55	155.5	104.28	150.46	125.1	145.48	165.07	157.56	149.99	103.14	153.65	152.44	206.01	193.41	180.08	127.2	151.09	224.13	174.87	129.19	102.67	139.83	171.3
ENSG00000126705	AHDC1	5.06	7.39	18.45	9.37	2.18	4.4	9.71	8.75	6.16	3.29	2.87	3.35	10.69	4.67	1.42	1.64	2.99	1.03	2.73	3.58	3.57	2.65	5.44	4.78	6.41	14.52	15.02	8.77	8.29	8.72	6.86	9.51	8.55	3.39	5.75	5.15	10.94
ENSG00000126709	IFI6	398.64	223.66	195.34	373.37	383.11	396.93	242.01	339.55	56.7	119.03	110.51	49.14	124.64	162.99	154.13	36.67	657.18	110.22	61.41	93.57	75.2	347.38	46.92	61.37	21.67	400.35	123.03	47.88	31.04	31.43	30.77	16.54	35.86	26.41	8.23	6.86	40.86
ENSG00000126733	DACH2	0	0	0	0	0	0.1	0	0	0	0.05	0.01	0.08	0.26	0	0	0	0.04	0.01	0.07	0.03	0.12	0.01	0.11	0	0	0	0	0	0	0	0	0	0	0.09	0	0	0
ENSG00000126746	ZNF384	38.46	48.19	33.93	25	0.12	10.86	46.86	30.74	21.04	23.68	24.59	27.48	43.78	39.1	18.32	12.13	20.74	19.65	8.59	24.85	29.58	15.77	39.48	21	79.3	54.83	42.1	70.97	33.27	51.59	55.76	33.48	41.73	48.48	46.2	55.88	38.02
ENSG00000126749	EMG1	28.03	59.38	20.44	10.36	58.29	9.9	133.29	25.8	53.87	17.96	41.77	19.95	25.38	76.56	25.17	27.64	29.13	48.46	18.95	43.09	32.39	21.98	44.51	21.48	88.61	71.36	35.28	87.14	51.25	157.69	100.78	30.07	51.95	47.87	21.85	51.44	43.96
ENSG00000126752	SSX1	0.37	0.64	0	0	5.14	0.03	0	16.84	0	0.14	0	0.35	2.03	0	0	0	0	0.77	0	0	0.07	0.04	41.48	6.89	0	0.06	0.04	61.24	1.39	0	0.04	2.82	0	0	0	0	0.06
ENSG00000126756	UXT	112.71	74.08	173.6	66.11	99.89	101.04	181.87	172.33	189.15	110.67	150.04	129.07	91.99	112.82	136.21	91.15	155.37	197.66	97.45	86.95	177.88	211.76	170.24	102.06	110.69	119.9	102.45	111.19	239.02	192.12	153.27	119.34	123.24	94.18	104.98	154.25	192.24
ENSG00000126759	CFP	3.32	5.16	1.34	6.82	6.35	5.64	1.87	1.6	1.72	2.57	2.59	7.79	1.27	1.32	6.48	7.46	1.79	3.63	12.12	3.99	1.19	2.26	1.16	2.46	0	1.44	0.35	0.37	0.96	0.62	0.19	0.26	0.04	0.18	0.1	0.5	0.45
ENSG00000126767	ELK1	21.71	26	39.28	27.84	22.56	12.13	61.9	53.58	20.76	16.07	14.46	10.31	17.05	14.74	17.66	13.66	23.32	32.93	13.24	13.74	33	48.52	36.43	17.16	31.36	38.4	31.95	25.43	61.14	33.57	42.29	40.85	26.39	27.49	25.9	67.55	57.38
ENSG00000126768	TIMM17B	37.55	29.78	59.64	27.92	53.19	61.71	58.21	81.51	58.77	61.41	43.38	47.78	20.03	60.4	41.59	38.48	68.41	104.9	33.96	28.16	75.78	44.37	57.15	43.51	30.23	53.16	53.51	111.81	84.1	94.51	64.21	31.3	31.69	63.1	50.35	114.54	114.52
ENSG00000126773	PCNX4	32.13	15.97	61.36	20.38	16.46	10.03	43.8	23.46	24.32	51.86	45.66	37.84	35.17	12.17	82.51	27.92	30.08	34.78	28.39	55.32	27.97	22.2	43.93	34.64	104.29	33.91	85.96	30.94	34.49	57.67	39.01	118.19	67.95	95.75	54.13	71.1	35.53
ENSG00000126775	ATG14	6.33	3.02	14.85	7.29	3.93	4.97	11.71	7.53	6.85	13.59	8.42	13.27	17.25	4.95	17.47	7.74	10.5	7.86	10.24	11.38	9	10.05	11.81	11.65	11.16	6.95	9.92	8.12	5.2	10.79	5.28	9.6	6.74	14.15	9.28	7.87	6.37
ENSG00000126777	KTN1	118.99	77.98	149.34	121.8	137.8	57.69	164.75	104.59	128.93	207.01	204.01	142.63	210.03	197.76	268.02	203.91	144.11	231.26	244.29	199.4	214.25	151.03	219.46	252.76	210.18	148.21	198.79	131.79	170.41	277.74	191.01	190.03	223.11	204.9	193.95	166.87	160.25
ENSG00000126778	SIX1	17.76	2.93	2.6	12.08	5.54	7.26	4.61	7.35	7.57	82.29	1.01	6.25	1.74	5.69	13.26	3.62	14.54	18.08	15.18	11.36	11.06	16.49	8.91	4.2	3.84	4.94	5.39	7.7	0.05	7.41	4.99	5.94	13.06	11.64	4.87	9.53	5.92
ENSG00000126785	RHOJ	9.99	17.46	67.58	32.18	2.19	4.35	2.99	4.61	4.24	4.13	11.98	4.83	8.19	2.85	35.68	3.48	4.99	3.76	28.84	5.8	2.73	13.54	25.68	3.43	2.66	0	4.45	1.14	0.11	0.03	0	6.36	2.29	42.44	5.67	0	4.22
ENSG00000126787	DLGAP5	12.19	24.76	18.56	21.85	17.45	2.47	33.83	10.06	19.47	59.29	33.23	9.7	0.29	14.45	21.26	11.83	13.43	33.43	1.41	20.08	40.92	23.68	32.97	6.79	67.74	31.88	74.34	47.46	47.6	115.88	71.87	67.19	87.33	74.56	101.41	79.98	64.43
ENSG00000126790	L3HYPDH	32.65	17.24	28.52	29.06	18.12	8.06	50.71	11.7	47.8	8.08	54.69	33.16	34.15	9.21	26.49	17.13	11.28	18.58	16.14	16.38	41.83	21.07	12.58	31.3	56.9	34.45	44.77	26.06	41.62	32.42	31.88	34.49	26.12	43.99	17.72	9.31	18.4
ENSG00000126803	HSPA2	4.26	7.54	3.09	5.6	0.87	4.09	10.22	4.44	0.53	35.55	2.27	1.75	2.41	41.2	1.05	0.99	2.15	1.09	4.72	1.74	1.46	5.02	4.14	2.87	1.15	2.55	0.95	0.1	3.4	2.11	1.43	0.55	19.18	1.73	0.19	34.9	1.79
ENSG00000126804	ZBTB1	15.65	16.32	23.67	23.59	8.63	8.05	10.3	12.51	11.67	29.9	24.03	40.91	22.34	18.86	37.24	17.26	27.51	25.08	17.37	29.28	23.78	20.76	33.1	19.68	36.77	23.09	29.19	20.26	17.21	25.01	21.32	26.64	26.85	29.13	54.54	26.18	19.36
ENSG00000126814	TRMT5	6.72	4.85	7.79	11.31	5.34	2.42	29.72	6.12	3.85	7.34	5.57	4.01	5	3.32	8.69	3.27	6.47	11.15	6.12	8.56	6.58	11.67	10.67	3.48	23.15	15.49	12.14	15.11	8.95	19.43	13.8	15.58	16.62	17.24	20.4	17.09	8.77
ENSG00000126821	SGPP1	10.3	17.14	19.69	15.59	10.81	4.7	14.14	8.33	11.24	12.38	15.23	23.17	29.27	9.51	38.59	12.71	15.86	26.68	12.62	22.69	22.82	17.65	18.31	13.37	24.87	15.25	18.49	8.89	12.16	30.32	12.21	26.48	20.14	16.71	13.14	19.52	18.84
ENSG00000126822	PLEKHG3	14.24	8.62	22.9	7.39	19.5	6.85	14.46	5.41	4.59	12.07	19.42	21.78	15.01	16.55	14.06	2.93	29.31	4.67	2.36	23.21	11.41	6.09	6.19	16.03	3.88	16.19	11.71	0.98	17.62	43.6	27.75	13.22	23.7	45.38	24.22	18.09	25.45
ENSG00000126838	PZP	0.15	0.24	0.15	0	0	0	0	0.15	0.24	0.25	0.16	1.4	0.44	0.24	0.17	0.41	0.1	0.28	0.76	0.18	0.09	0.13	0.47	0.26	0	0	0.01	0	0	0	0	0	0	0.02	0	0	0
ENSG00000126856	PRDM7	0	0	0	0	0	0	0	0	0	0.31	0	0.62	0.03	0.29	0	0	0	0	0.03	0.02	0	0	0	0.02	0	0.02	0.04	0	0.14	0	0	0	0.08	0	0	0.12	0.02
ENSG00000126858	RHOT1	17.2	19.53	16.94	24.09	22.96	9.4	12.55	28.13	10.36	18.59	23.05	24.04	26.9	17.85	29.59	11.89	27.16	19.67	12.44	19.26	24.69	29.77	30.89	16.98	7.98	11.4	19.19	14.19	23.38	21.29	23.54	24.92	18.62	21.79	19.65	24.09	24.26
ENSG00000126860	EVI2A	14.69	14.35	8.9	77.15	46.52	6.98	21.23	14.9	23.47	17.54	29.43	59.97	5.88	11	36.22	32.88	39.09	32.01	27.03	60.47	24.54	41.88	59.01	44.19	20.92	8.9	18.12	13.05	9.37	0.29	0.94	10.99	11.32	16.03	0.57	0.02	0
ENSG00000126861	OMG	0.87	0	0.97	1.38	0	1.15	0	0.65	3.13	2.4	1.99	2.66	3.28	1.6	2.31	1.35	2.25	2.47	3.69	2.52	1.59	1.63	2.88	4.13	0.39	0.02	0.39	0.04	0.04	0.09	0.11	0.07	0.07	0.09	0.34	0.07	0.1
ENSG00000126870	WDR60	10.64	14.28	10.05	16.88	46.21	58.22	19.55	18.83	39.79	201.37	27.49	55.2	48.86	51.37	23.46	171.14	14.34	35.65	63.23	33.95	15.73	32.03	31.27	59.06	4.19	9.52	9.22	4.67	11.33	7.36	8.2	3.83	3.69	2.48	8.33	8.48	4.14
ENSG00000126878	AIF1L	2.47	5.22	1.6	1.65	0	3.86	0	0.99	0.28	13.91	1.3	8.8	24.99	4.69	0.72	0.48	1.95	1.45	9.12	0.28	0.42	0.26	3.53	1.21	0.01	0.13	0.26	0.04	0.31	23.11	18.91	0.08	0.2	0	0.92	4.66	2.43
ENSG00000126882	FAM78A	5.47	8.07	3.23	12.75	1.54	3.11	3.34	5.15	1.61	2.25	3.77	12.5	1.35	1.11	4.57	2.18	3.28	2.96	2.97	5.16	2.45	1.36	4.34	5.29	0.92	0.19	0.19	3.47	0.4	1.35	0.35	0.73	0.13	0.06	2.15	1	0.66
ENSG00000126883	NUP214	15.27	15.26	24.14	40.51	26.91	18.19	30.01	21.32	24.45	15.72	16.45	16.8	20.18	19.79	20.91	13.63	16.34	18.02	10.8	15.68	12.78	12.9	16.08	18.66	29.31	20.8	21.83	30.54	31.88	15.03	20.8	21.07	15.5	9.53	19.37	32.04	30.18
ENSG00000126890	CTAG2	0	0	0.08	0	0.78	5.23	192.14	276.1	0	0	2.63	0	0	0	0	0	0	2.03	0	0	0.17	0.03	0.07	0	0	124.44	0	341.47	0	0.51	0.07	0.14	138.6	0	0	0	0
ENSG00000126895	AVPR2	1.56	0.36	0.66	0	0	0.85	0	0.67	0.12	0.09	0.19	0.54	0.97	1.07	0.08	0.31	0.05	0.29	0.12	6.02	0.14	0.21	0.35	0.38	0	1.48	0.11	0	0.23	0.2	0	0	0.19	0	0.37	0.05	0.12
ENSG00000126903	SLC10A3	31.98	16.73	26.73	29.37	18.78	11.6	10.27	30.81	24.59	4.83	14.08	10.62	11.24	10.84	22.43	7.64	19.57	21.35	8.8	17.41	23.77	18.61	18.81	10.49	20.37	90.63	23.56	20.87	52.87	29.54	52.35	27.74	30.7	13.27	14.34	36.71	47.19
ENSG00000126934	MAP2K2	94.47	111.54	79.82	179.48	69.45	61.29	76.89	163.95	88.71	50.96	50.2	51.38	56.96	60.34	68.99	47.64	61.06	59.34	36.46	63.72	90.4	50.39	69.83	53.52	115.59	97.34	132.2	172.22	139.12	99.51	93.3	213.87	114.6	128.3	183.05	167.9	143.31
ENSG00000126945	HNRNPH2	78.69	46.9	112.98	80.18	60.44	34.78	118.96	73.01	74.14	67.15	71.73	80.42	88.83	75.5	122.47	58.65	111.31	142.82	105.5	69.27	114.41	164.98	139.77	35.86	74.31	94.55	72.25	67.14	77.17	101.82	124.61	74.62	88.92	104.85	62.3	113.68	117.02
ENSG00000126947	ARMCX1	14.19	27.24	61.78	11.84	30.53	6.46	24.6	36.88	27.74	15.54	14.68	7.53	31.48	4.65	27.08	14.69	24.44	39.27	20.39	14.5	19.58	64.25	46.58	18.06	50.8	4.61	26.79	8.03	5.14	0.2	7.77	59.07	18.51	41.56	0.93	20.08	13.28
ENSG00000126950	TMEM35A	0.45	0.14	8.63	0	3.51	0.32	0	4.96	0.15	10.74	0.24	0.19	0.29	0.17	1.38	0	0.07	0.5	0.71	0.12	0.24	2.11	1.62	0.12	0	0	0.06	0	0	0	0.04	0.02	0.02	0.51	1.47	0.03	0.23
ENSG00000126952	NXF5	0	0	0	0	0	0	0	0	0	0	0	0.21	0	0	0	0	0.04	0	0	0	0.05	0	0.06	0.04	0	0	0	0	0	0	0	0	0	0	0	0.06	0
ENSG00000126953	TIMM8A	14.74	17.87	14.42	4.79	12.64	3.89	22.1	11.9	9.88	4.9	7.44	7.22	4.81	11.69	13.42	6.36	11.42	38.84	10.2	7.74	15.73	23.89	16.97	3.4	31.68	31.06	20.35	18.63	27.19	19.12	31.84	21.9	23.9	21.16	10.08	36.11	26.1
ENSG00000126970	ZC4H2	5.26	11.51	13.33	3.78	2.26	1.8	1.23	9.21	1.63	16.81	2.12	6.05	4.62	2.11	8.16	1.59	10.31	18.03	3.24	3.64	5.11	14.95	20.64	7.77	8.08	10.44	4.84	4.43	0.37	0.07	2.56	14.31	10.14	3.74	0.03	9.62	4.34
ENSG00000127022	CANX	207.33	571.68	488.94	218.65	143.9	89.72	121.76	416.58	277.36	135.45	257.16	172.53	260.08	276.37	178.59	331.9	285.71	291.76	235.78	216.27	359.05	345.16	248.2	119.9	503.06	547.55	662.44	500.78	552.14	230.35	594.35	474.47	720.14	516.89	294.83	374.92	492.74
ENSG00000127054	INTS11	42.56	136.85	116.83	85.69	52.85	55.04	75.87	66.6	42.11	87.01	60.11	68.45	101.52	41.35	54.52	41.08	42.03	73.2	27.91	59.93	87.42	37.89	66.88	44.81	94.15	119.89	103.94	105.2	89.53	74.64	85.23	71.2	67.44	82.24	39.4	68.97	90.07
ENSG00000127074	RGS13	0.18	1.68	0.1	1.05	0	0.47	0	0	0.32	0.78	0.8	14.02	0.5	0.57	0.41	0.38	0.42	0.36	1.93	1.06	0.84	13.23	0.77	0.2	0	0	0	0	0	0	0	0	0	0	0	0	0
ENSG00000127080	IPPK	11.41	6.14	8.73	4.4	5.79	3.46	16.22	4.97	12.53	6.85	8.25	7.16	5.07	25.48	6.82	4.53	10.72	12.99	6.41	11.85	10.3	6.41	9.52	5.08	22.27	17.46	9.89	14.45	11.58	15.2	14.8	13.05	6.94	8.5	4.39	16.21	14.92
ENSG00000127081	ZNF484	2.21	2.88	3.64	2.48	0	6.52	3.23	1.55	3.69	3.38	2.55	3.73	3.62	4.65	4.63	0.88	4.88	2.75	2.32	3.05	3.68	2.54	4.69	1.35	3.29	2.4	3.43	1.71	2.34	2.46	2.82	3.54	2.49	3.17	1.98	5.66	3.89
ENSG00000127083	OMD	21.63	0	3.06	12.82	0	1.64	0.02	0.53	2.88	1.19	0.72	3.49	0.17	3.23	2.29	0.59	1.34	1.65	19.84	8.62	0.73	1.12	13.53	1.74	0	0	0.03	0	0.03	0.02	0	0	0	0	0.02	0	0
ENSG00000127084	FGD3	3.83	5.02	2.25	10.36	4.49	6.03	2.69	2.19	2.52	4.43	4.42	25.56	1.13	2.33	7.34	4.56	4.14	3.67	1.7	7.96	3.67	2.37	4.62	5.05	0	0.05	0.03	0.01	0.05	10.62	4.49	0.04	0	0	0.01	0.98	0.02
ENSG00000127124	HIVEP3	1.94	8.96	16.63	6.24	3.91	1.26	6.27	9.08	2.82	1.79	5.54	3.08	4.19	2.26	5.2	3	4.85	6.3	1.81	1.68	4.11	6.27	4.98	3.71	12.95	11.16	6.55	5.32	12.17	9.08	2.72	10.84	12.96	17.56	7.6	2.12	10.52
ENSG00000127125	PPCS	37.57	50.74	77.47	85.49	15.23	44.21	20.91	62.31	37.56	36.18	72.02	61.9	73.4	33.12	58.95	41.23	63.33	65.95	49.26	76.06	65.51	42.87	56.76	80.14	69.71	31.18	73.76	2.19	25.17	72.13	34.9	47.26	33.98	50.19	40.64	29.2	40.49
ENSG00000127129	EDN2	1.5	0	0.67	0	0	0.7	0	0	0.17	0.91	3.47	0.74	0.13	34.61	0.2	0	0.35	0	0.06	0.09	0.74	0.73	2.19	3.63	0	0.44	0	0	0.13	0.51	0.87	0	0	0	0.8	0	0.57
ENSG00000127152	BCL11B	3.97	0.07	0.63	3.22	0.92	1.53	0.06	0.21	1.43	12.7	5.62	21.06	0.32	1.78	4.99	3.04	1.61	1.75	0.98	3.83	1	0.67	3.05	5.99	5.05	1.7	0	0	0.02	0	0.06	0.27	0.31	2.23	0.99	0	0.27
ENSG00000127184	COX7C	532.63	426.63	821.39	239.37	554.01	461.99	301.49	700.27	706.07	593.79	589.93	501.88	680.42	724.44	498.37	288.17	628.63	556.37	633.94	365.83	507.89	650.03	423.2	405.89	607.78	479.59	620.52	973.35	403.17	587.62	723.41	532.98	573.43	521.45	640.52	627.25	476.6
ENSG00000127191	TRAF2	12.13	25.7	17.64	34.53	15.5	8.94	15.22	9.03	12.02	11.13	11.38	13.79	9.46	66.33	13.39	8.22	18.63	9.28	3.74	12.61	30.36	8.34	10.18	15.74	26.61	34.02	26.25	19.81	56.01	47.7	59.4	23.07	30.91	20.66	9.85	32.68	41.59
ENSG00000127220	ABHD8	7.33	4.06	19.93	12.35	7.54	7.58	13.18	17.92	3.23	3.68	3.66	2.56	4.38	0.82	6.13	1.77	5.2	1.82	1.02	5.74	8.09	2.29	1.9	3.6	6.4	3.89	5.14	7.07	12.17	29.97	11.15	15.22	14.43	9.61	4.08	11.42	17.86
ENSG00000127241	MASP1	0.18	0	0	2.9	0	0.52	0	0	0.42	0.09	0.27	0.39	0.07	0.23	0	0	0.07	0.2	0.61	0	1.62	0.23	0.19	0.03	0	0.03	0.12	0	0	0	0	0	0.05	0.13	0.25	0	0
ENSG00000127249	ATP13A4	0.34	0	1.98	0	0	21.43	0	0	0.06	0.21	0.18	7.87	282.02	1.7	0.18	0	0.17	0.13	0.26	0.3	0.3	0.82	7.09	6.13	0	0.03	0.13	0	0	0	0	0.02	0	0.04	0.11	0.01	0.06
ENSG00000127252	HRASLS	6.31	0	19.25	0	17.87	0.2	0	4.2	0	1.76	2.7	0.88	1.9	3	0	2.6	0.06	0.86	4.69	0.18	0.13	0.05	0.52	0.77	4.91	1.33	16.99	0.14	0	5.12	0.46	0	0.42	9.86	9.84	5.73	1.19
ENSG00000127311	HELB	1.79	0.65	0.82	2.08	1.19	1.07	1.47	1.36	1.37	3.52	2.21	11.46	5.47	3.21	3.1	0.94	6.33	1.78	1.21	4.6	5.13	2.85	2.36	3.13	0.76	2.83	0.84	3.41	0.86	0.97	1.86	0.81	0.96	0.84	0.7	1.95	0.86
ENSG00000127314	RAP1B	158.64	261.03	173.43	185.9	168.23	52.87	164.91	191.52	168.97	140.53	244.98	202.32	140.29	192.95	232.7	111.75	246.6	301.91	194.54	331.72	210.06	239.74	322.74	123.24	229.46	318.94	245.15	123.87	144.34	104.05	190.71	267.43	199.02	201.46	272.23	155.55	259.38
ENSG00000127318	IL22	0	0	0	0	0	0	0	0	0.09	0	0.05	0.3	0	0	0	0	0.05	0	0.12	0	0.04	0.04	0	0	0	0	0	0	0	0	0	0	0	0	0	0	0
ENSG00000127324	TSPAN8	0	0	0.13	0	0	4.88	0	0.33	0.14	1.21	0.7	1.13	0.58	1.06	0.21	0	1.2	0.15	1.43	0	0	0.46	0.61	5.09	0	0.85	0.27	0	0.04	0.12	0	0.14	0.08	0.81	0.46	0	0.07
ENSG00000127325	BEST3	0.64	0	2.99	10.42	0	0	0.95	3.75	0.03	5.89	0.53	0.16	0	0.05	0.05	0.48	0.21	0.58	42.38	1.1	2.1	0.14	2.41	0.35	4.57	0.31	0.62	3.5	0.2	0	0.38	1.23	0.37	7.99	0.4	0.42	0.37
ENSG00000127328	RAB3IP	9.7	2.64	5.55	0	3.85	6.11	29.13	8.74	4.9	84.7	12.51	22.01	25.43	42.1	14.7	8.59	40.97	15.84	9.75	30.92	63.28	26.66	8.28	22.33	9.09	10.42	15.01	7.22	8.46	28.51	32.17	13.94	12.75	15.79	7.14	21.3	21.9
ENSG00000127329	PTPRB	6.64	2.45	5.35	5.78	1.03	3.5	2.81	4.83	3.38	3.84	9.44	3.55	11.76	2.58	23.62	2.1	3.73	3.15	9.87	1.65	1.51	6.72	6.2	1.65	2.12	2.57	1.7	0.54	5.64	3.85	2.41	1.9	0.91	1.53	0.25	1.09	3.95
ENSG00000127334	DYRK2	14.63	15.81	18.4	30.52	7.5	4.66	16.08	21.91	7.3	7.83	11.67	17.26	9.98	12.52	13.9	2.54	12.8	9.54	7.83	12.88	9.65	13.38	27.67	6.79	12.35	12.31	16.3	10.54	13.8	14.68	12.03	15.68	11.57	10.42	20.86	11.47	16.14
ENSG00000127337	YEATS4	15.04	24.02	10.84	22.47	29.88	5.59	36.19	11.02	11.43	21.54	24.27	20.51	15.59	28.47	22.49	9.92	24.96	38.86	9.69	21.18	19.87	16.54	15.86	13.7	29.07	34.19	24.63	33.6	27.28	38.84	46.05	32.3	24.61	33.01	30.53	42.68	33.9
ENSG00000127362	TAS2R3	0.33	0	0	0	2.38	0	0	0.12	0	0	0.05	0.27	0.44	0	0.06	0	0.11	0.04	0.06	0	0.08	0.05	0.1	0.05	0	0.12	0.13	0	0.04	0.04	0	0.04	0	0	0	0	0
ENSG00000127364	TAS2R4	0.15	0	0.3	0	0	1.36	0	0.42	0.32	0.28	0.5	1.23	3.05	0.9	0.68	3.8	0.54	0.47	1.38	0.76	0.35	0.08	0.78	3.42	0.06	0.43	0.25	0	0.1	0.02	0.05	0.02	0	0.08	0.14	0	0.05
ENSG00000127366	TAS2R5	0.85	0	0.22	0	0	0	0	0.26	0.28	0.65	0.79	2.03	3.46	0.14	0.31	0.92	0.58	0.74	0.31	0.55	0.58	0.22	0.91	1.41	0.14	1.67	0.38	0.03	0.19	0	0.29	0.04	0.08	0.11	0.22	0.31	0.11
ENSG00000127377	CRYGN	0.05	0	0.93	0	0	8.38	0.4	0.03	0.14	0.22	0.06	1.07	104.6	0.26	0.65	0.04	2.37	0.13	0.12	0.33	2.29	0.47	0.74	0.86	0	0	0.02	0	0.15	0	0.08	0	0	0	0	0.06	0
ENSG00000127399	LRRC61	5.74	7.27	1.51	5.19	2.07	8.49	37.57	1.15	0.29	10.72	5.14	6.45	7.9	2.01	4.87	3.62	2.78	1.38	0.86	5.41	24.9	6	1.55	7.92	0	50.37	0	0.07	0	23.72	17.76	0	0	0	0	33.09	9.7
ENSG00000127412	TRPV5	0	0	0	0	0	0	0	0	0	0.25	0	0.13	0	0.25	0	0	0.02	0.04	0	0	0.02	0.03	0.02	0	0	0	0.01	0	0	0	0	0	0	0	0	0	0
ENSG00000127415	IDUA	32.08	10.09	18.64	7.33	2.83	26.46	6.76	15.5	4.3	2.57	5.37	11.19	14.7	7.73	4.67	4.06	10.37	5.89	2.21	5.08	6.64	5.69	4.29	8.53	2.26	0.34	7.97	2.57	1.41	12.3	1.97	8.3	2.59	4.15	7.43	3.1	3.97
ENSG00000127418	FGFRL1	10.66	6.57	92.94	13.16	4.32	5.07	12.45	24.2	3.05	0.67	4.58	10.76	59.63	2.29	4.11	0.59	7.05	5.41	2.36	5.51	10.25	6.69	7.34	5.18	25.4	40.72	28.43	22.42	37.53	13.54	27.95	31.18	20.04	10.53	12.97	24.09	20.42
ENSG00000127419	TMEM175	12.86	21.16	16.2	47.7	7.41	25.02	3.96	36.63	14.49	6.74	15.34	28.25	40.91	5.58	10.72	12.86	27.1	12.94	6.02	11.71	13.14	10.6	24.1	17.49	10.16	23.68	11.02	7.77	5.49	6.73	5.44	11.6	17.07	8.73	19.78	6.55	10.8
ENSG00000127423	AUNIP	1.65	2.78	2.71	1.67	1.47	0.18	2.37	1.54	2.24	2.6	2.23	0.73	0.44	3.73	2.11	0.25	1.62	6.28	0.24	2.59	4.06	1.25	3.51	1.17	7.29	9.34	8.06	10.37	9.97	12.91	12.24	8.07	7.48	5.3	5.84	9.23	10.61
ENSG00000127445	PIN1	63.99	76.64	70.15	62.43	73.32	39.79	67.34	112.87	50.5	64.16	48.94	30.76	24.83	36.41	33.83	25.87	42.22	39.35	24.53	38.2	51.92	36.14	35.97	16.15	99.67	55.18	160.23	122.3	179.44	93.87	106.84	108.31	112.87	93.75	103.11	130.72	148
ENSG00000127452	FBXL12	20.75	22.23	17.13	14.41	15.88	13.26	17.94	20.48	16.06	9.9	11.95	11.84	14.72	8.9	17.71	9.31	13.28	9.73	10.58	14.89	14.75	12.12	13.72	17.81	27.41	15.24	32.23	25.81	24.58	19.26	16.7	35.78	19.18	31.53	25.14	21.23	25.11
ENSG00000127463	EMC1	15.97	63.85	43.9	37.31	19.81	8.94	29.89	44.5	26.66	17.67	26.29	15.02	23.13	12.48	15.25	15.57	17.55	35.11	15.9	38.98	39.24	18.16	27.55	13.34	68.62	81.03	75.06	53.1	43.78	38.61	56.34	61.53	70.56	42.11	35.42	41.21	54.99
ENSG00000127472	PLA2G5	2.4	9.82	1.25	0	0	0.84	0	0.58	3.65	0.87	1.19	2.25	0.74	1.14	1.44	0	0.47	0.64	4.01	2.27	0.38	0.44	1.25	0.53	0	0	0	0	0	0	0	0	0.04	0	0	0	0
ENSG00000127481	UBR4	47.13	87.51	125.64	88.31	35.35	46.13	98.12	89.9	89.6	56.64	70.07	61.3	68	53.56	60.6	52.99	47.55	85.03	41.14	84.21	80.36	56.08	59.89	78.19	128.51	119.19	178.77	132.62	63.74	45.06	102.42	221.53	54.27	60.62	66.67	73.37	67.01
ENSG00000127483	HP1BP3	99.15	179.81	175.29	152.74	43.47	52.69	123.5	85.54	90.26	177.13	103.98	128.21	155.11	84.52	103.82	153.65	104.7	119.85	87.99	135.4	155.57	90.12	171.71	115.53	193.71	147.45	274.89	111.17	175.83	136.06	142.11	225.55	170.47	150.54	156.79	111.71	195.61
ENSG00000127507	ADGRE2	4.91	12.86	1.75	2.57	5.21	0.74	5.47	1.69	1.35	3.17	6.31	3.69	2	2.08	3.15	3.05	7.29	3.05	3.16	8.24	37.29	5.46	7.03	3.18	0	1.71	0.11	0.02	0.5	1.25	0.57	0.09	0.34	0.03	0.15	0.02	0.06
ENSG00000127511	SIN3B	24.27	19.5	35.08	19.5	10.28	15.3	24.04	27.2	9.28	18.16	33.81	30.64	39.37	15.92	26.83	10.3	21.49	12.76	8.65	17.59	18.86	13.47	28.68	20.55	38.64	18.12	24.19	27.81	33.39	18.81	25.25	37.2	31.18	22.46	25.72	33.51	27.76
ENSG00000127515	OR7A10	0	0	0	0	0	0	0	0	0	0	0	0	0	0	0	0	0	0	0	0	0	0	0	0	0	0	0	0	0	0	0	0	0	0	0	0	0
ENSG00000127526	SLC35E1	23.52	29.51	27	28.26	14.07	24.96	28.28	35.68	21.75	19.1	28.98	25.83	27.02	43.7	26.73	35.44	26.16	18	21.01	39.86	41.76	28.66	27.22	28.15	27.04	24.6	21.54	21.41	36.11	30.67	37.05	29.82	47.38	25.94	27.24	31.86	31.57
ENSG00000127527	EPS15L1	20.24	17.81	16.23	14.03	10.55	14.91	26.89	31.34	11.05	16.54	20.83	17.19	17.2	19.62	14.92	22.77	19.58	16.88	7.88	11.35	12.23	14.72	15.37	15.37	21.43	17.24	17.02	19.78	29.16	19.22	35.47	23.43	33.36	20.21	22.69	29.92	29.67
ENSG00000127528	KLF2	22.69	18.61	40.27	34.75	7.19	33.55	19.09	136.51	5.4	13.69	9.77	33.2	9.51	4.19	13.93	11.71	1.98	27.5	44.86	5.15	2.25	1.32	16.44	5.83	9.19	3.79	8.17	7.7	3.85	3.18	7.58	7.18	13.47	8.51	3.84	19.6	6.39
ENSG00000127529	OR7C2	0	0	0	0	0	0	0	0	0	0	0	0	0	0.09	0	0	0	0	0	0	0	0	0	0	0	0	0	0	0	0	0	0	0	0	0	0	0
ENSG00000127530	OR7C1	0	0	0	0	0	0	0	0	0	0	0.05	0	0.38	0	0	0	0	0	0	0.06	0	0	0.05	0	0	0	0	0.14	0	0	0	0	0	0	0	0	0.04
ENSG00000127533	F2RL3	1.72	0.21	1.24	0	0	1.15	0.55	1.77	1.31	4.73	3.98	0.8	9.37	1.21	0.96	1.21	2.28	0.24	1.12	1.29	0.3	0.35	6.23	3.41	0	0.06	0.16	0	0	0	0.04	0.63	0.01	0.01	0	0	0.05
ENSG00000127540	UQCR11	199.11	253.55	153.33	162.45	277.81	202.07	201.33	288.97	366.5	172.26	286.51	143.82	137.14	216.67	187.2	128.28	276.72	277.99	226.32	222.34	215.55	256.54	235.23	153.13	114.16	140.77	143.96	155.94	261.22	226.36	168.54	153.65	149.84	129.72	243.28	190	145.08
ENSG00000127554	GFER	18.88	45.75	42.6	18.67	19.61	31.96	28.26	47.77	29.91	21.12	27.92	15.81	15.8	17.66	39.9	13.56	23.4	32.14	6.93	20.25	26.67	15.47	18.88	13.13	46.51	23.61	27.74	15.94	42.59	50.36	30.17	31.87	45.91	33.6	20.56	60.95	52.92
ENSG00000127561	SYNGR3	1.17	1.03	14.74	0.57	0	0.48	1.88	0.52	0.17	7.97	2.55	1.48	0.21	0.27	1.76	0.16	0.54	0.83	0.11	2.06	3.42	0.91	0.2	0.98	0.12	1.71	0.46	0.55	0.27	0.52	0.84	0.32	6.54	0.79	3.87	9.97	2.99
ENSG00000127564	PKMYT1	40.49	60.57	11.53	45.79	8.44	4.49	7.01	30.65	15.63	34.41	18.94	4.87	2.08	58.38	9.46	11.03	13.58	25.41	3.17	14.78	15.48	8.18	9.58	10.46	64.52	59.81	56.27	46.95	138	60.74	76.34	43.23	138.95	28.07	49.13	88.44	100.11
ENSG00000127578	WFIKKN1	0.28	0	0.14	0.04	0	0.1	0	0.57	0.01	0.64	0.07	0.04	0.36	0.06	0.01	0.04	0.03	0.02	0.05	0.03	0.09	0.03	0.06	0.09	0.13	0.47	0.28	0.24	0.52	0.13	0.19	0.51	0.12	0.07	0.21	0.25	0.1
ENSG00000127580	WDR24	11.78	8.19	11.3	8.53	0.57	2.94	5.51	8.17	2.86	3.71	2.98	4.33	4.81	1.77	2.64	1.48	3.99	2.82	0.9	1.86	3.73	2.11	2.25	2.02	4.99	2.9	7.77	3.37	10.58	11.93	7.71	4.92	11.82	11.01	5	16.27	11.85
ENSG00000127585	FBXL16	1.84	0	0.42	0	0	0.37	0	0.03	0.13	5.27	0.3	1.85	20.1	0.5	11.76	0.45	0.28	0.03	0.09	12.08	0.2	0.09	0.42	1.13	0	0.82	0.04	0.05	2.49	2.53	3.29	0	0.21	0.02	11.17	11.08	3.62
ENSG00000127586	CHTF18	28.42	42.32	33.88	23.3	6.81	26.59	33.53	29.98	20.26	22.68	21.64	8.57	11.23	30.4	16.39	13.24	18.81	25.99	2.93	16.65	30.74	11.25	11.94	21.74	60.09	36.01	31.99	45.37	77.52	43.49	43.9	30.89	58.64	38.88	20.82	55.12	63.16
ENSG00000127588	GNG13	0	0	0	0	0	0	0	0	0	0.2	0.06	0.12	0	0	0	0	0	0.19	0	0	0	0.11	0.06	0.12	0	0.14	0.31	0	0.55	0.2	0.2	0.05	0.14	0.05	0.27	0.08	0.04
ENSG00000127589	TUBBP1	0.12	0.37	0.18	0.15	0.06	0.3	0.19	0.07	0.37	0.65	0.5	0.24	0	0.24	0.05	0	0.14	0.36	0.08	0.18	0.2	0.32	0.38	0.04	0.92	0.5	0.76	0.39	1.07	0.31	0.68	0.39	0.92	0.24	0.21	0.45	0.71
ENSG00000127603	MACF1	95.94	96.35	450.87	218.12	62.71	54.55	105.94	173.88	119.26	111.31	278.64	162.79	276.64	74.32	150.59	137.44	76.64	147.96	128.58	118.76	138.91	86.54	158.09	86.83	196.51	92.23	248.72	121.2	124.14	134.52	201.18	141.06	128.95	228.72	193.48	68.99	108.97
ENSG00000127616	SMARCA4	54.81	86.49	49.69	30.03	25.34	45.16	51.79	172.3	47.76	113.75	49.84	53.1	85.35	134.44	45.22	63.8	65.84	62.65	36.05	56.03	46.98	42.49	52.26	81.64	117.05	88.63	70.82	119.61	122.46	84.78	96.9	81.87	79.92	88.68	207.21	101.53	91.64
ENSG00000127663	KDM4B	11.81	6.97	10.68	7.37	5.73	4.88	9.3	12.26	6.05	11.37	7.4	9.93	12.5	7.64	8.07	8.56	7.41	4.72	3.67	6.96	7.23	5.67	9.63	6.73	5.05	6.13	7.06	26.63	6.3	5.73	9.72	8.59	11.34	9.75	11.17	9.06	10.15
ENSG00000127666	TICAM1	14.31	4.3	10.9	7.34	3.2	4.12	4.65	11.71	5.65	2.6	4.74	4.64	4.28	3.66	8.47	2.11	8.61	7.12	2.56	8.65	2.97	4.52	5.49	3.26	7.16	8.44	5.58	17.62	10.5	4.96	13.95	12.04	9.73	6.71	7.7	7.31	10.71
ENSG00000127720	METTL25	2.88	7.37	6.9	3.37	0	2.09	8.79	2.35	5.98	12	5.56	7.88	13.27	6.17	6.51	8.65	5.52	4.52	6.46	6.34	4.16	4.58	4.73	8.09	4.62	6.46	2.57	3.45	2.13	3	4.27	2.52	2.31	3.55	3.92	2.08	1.22
ENSG00000127743	IL17B	0.4	4.33	0	0	0	0	0	0	0.91	0.12	0.29	0.18	0	0.17	0.23	0	0	0	1.59	0.12	1.83	0.72	1.07	0.11	0.38	0	0.29	0.06	0	0	0	0.31	0.17	0.09	2.85	0	0
ENSG00000127774	EMC6	56.67	78.69	40.24	77.14	70.72	17.22	103.9	102.6	21.94	21.16	33.98	18.52	20.56	31.56	21.6	9.79	23.58	47.23	25.99	26.5	40.22	28.52	47.92	29.11	110.14	72.74	59.53	77.19	80.14	102.52	110.45	106.26	95.82	89.76	50.18	142.83	108.47
ENSG00000127780	OR1E2	0	0	0	0	0	0	0	0	0	0	0	0	0	0.09	0	0	0	0	0	0	0	0	0.24	0	0	0	0	0	0	0	0	0	0	0	0	0	0
ENSG00000127804	METTL16	14.82	15.65	12.52	10.72	1.55	12.32	27.82	18.63	8.33	14.9	13.14	18	28.06	19.15	10.01	7.6	9.59	18.26	9.78	10.06	16.62	12.41	24.58	10.31	30.98	20.25	17.3	15.67	13.25	22.16	17.48	19.95	15.28	17.37	12.49	26.49	24.06
ENSG00000127824	TUBA4A	52.61	4.9	13.75	19.38	16.45	33.99	14.07	36.87	23.13	15.39	65.72	62.46	38.66	39.19	67.48	12.75	61.54	11.51	31.05	60.51	18.88	22.46	10.46	23.63	12.38	123.63	67.87	0.02	213.63	197.62	243.41	169.52	2.02	11.73	3.35	78.73	72.05
ENSG00000127831	VIL1	0.6	0.82	0	0.38	0	0.55	1.13	1.32	0.67	1.65	1.87	0.98	2.08	1.6	0.97	1.32	1.03	1.38	1.06	1.57	1.52	2.23	0.87	1.49	0.4	1.8	0.22	0.21	0.26	0.45	0.32	0.62	0.37	0.39	0	0.39	0.42
ENSG00000127837	AAMP	61.3	82.9	95.93	60.29	69.08	37.8	180.44	112.17	74.75	51.01	70.89	60.75	83.71	109.6	49.68	32.77	52.29	62.72	42.04	67.11	84.31	50.76	67.1	24.88	136.86	111.28	92.54	211.64	121.94	128.38	115.13	123.34	130.58	101.51	66.58	156.91	105.93
ENSG00000127838	PNKD	34.94	47.24	56.26	55.22	47.17	42.66	91.18	63.87	63.49	44.65	52.39	35.5	77.81	62.64	27.62	31.63	40.46	30.89	28.78	34.45	65.12	49.07	33.39	39.33	47.26	65.28	62.41	79.49	82.64	115.12	71.58	45.54	98.47	60.14	40	39.7	59.43
ENSG00000127863	TNFRSF19	8.82	14.77	3.96	73.1	12.16	1.06	23.32	9.18	25.73	1.96	30.84	2.17	0.69	8.89	8.76	0.49	8.11	22.76	3.12	3.19	2.68	41.86	11.36	5.01	0.36	1.09	9.02	0.01	19.88	2.25	0.41	12.17	5.71	8.99	5.1	0.04	0.1
ENSG00000127870	RNF6	14.56	21.8	26.2	19.91	10.74	5.8	14.48	10.69	10.54	13.65	21.48	20.62	15.26	27.63	24.4	7.36	28.33	27.91	23.91	29.37	30.14	24.37	25.95	14.24	30.01	33.48	55.35	30	43.45	25.69	19.78	38.6	31.46	26	23.24	29.51	29.29
ENSG00000127884	ECHS1	57.47	66.13	73.46	65.15	92.23	31.72	101.71	101.91	75.72	51.21	64.84	40.9	60.17	30.57	44.94	29.57	39.24	70.43	32.72	52.53	60.23	49.12	57.72	72.07	109.24	140.74	70.61	80.76	138.8	92.25	94.54	171.45	116.77	94.83	142.68	166.07	70.7
ENSG00000127903	ZNF835	0.04	0.04	0.16	0	0	0.54	0.97	0.03	0.01	1.28	0.11	0.91	1.15	0.04	0.22	0.12	0.09	0.01	0.53	0.51	0.08	0.01	0.21	0.07	0	0.13	0	0	0	0	0	0	0.65	0	0	1.06	0.08
ENSG00000127914	AKAP9	22.69	12.24	22.89	46.61	49.48	41.37	41.05	26.37	71.37	114.25	96.14	103.91	180.35	181.35	78.64	117.47	89.41	57.68	52.02	113.1	49.22	50.25	79.16	141.43	14.45	32.13	20.74	15.5	37.46	13.09	23.12	10.02	12.19	9.57	25.65	21.99	11.12
ENSG00000127920	GNG11	104.14	21.6	13.3	14.82	29.43	12.1	11.94	15.28	22.88	6.24	39.04	5.97	16.15	7.84	45.5	23.43	7.78	47.27	23.9	16.84	6.64	29.37	26.9	13.61	61.8	16.6	38.11	16.84	69.97	3.56	17.64	75.04	21.52	24.26	47.75	3.65	4.96
ENSG00000127922	SEM1	427.32	400.08	281.44	278.19	272	313.99	349.88	292.38	1029.61	982.15	810.01	291.27	334.77	4997.46	451.3	702.51	585.64	838.78	761.72	468.55	573.12	575.12	661.83	559.85	183.72	528.47	371.24	208.48	499.88	318.93	448.94	188.15	297.64	150.44	472.33	522.68	311.77
ENSG00000127928	GNGT1	1.03	0.34	0	0.27	3.14	0	0	0	0	14.27	3.74	0	0	0.31	0	0	1.05	0.75	0	0.31	0	1	0	0	0	0	0.69	0	0	0.15	0	0	0.15	0.11	0	0.02	0
ENSG00000127946	HIP1	14.33	16.51	10.61	20.18	3.06	16.53	7.88	10.8	7.01	9.25	11.39	9.06	20.17	11.66	6.99	5.92	10.19	4.11	9.01	6.5	14.42	17.03	9.73	11.25	3.68	11.48	11.17	6.43	33.1	4.46	9.79	4.19	11.34	4.86	27.8	6.38	1.12
ENSG00000127947	PTPN12	80.7	78.64	49.35	54.58	59.66	37.97	53.44	51.8	75.53	76.24	126.87	55.68	78.1	100.02	104.41	616.33	128.17	182.46	117.36	168.41	143.22	187.64	91.95	84.76	54.73	42.98	74.6	44.17	90.81	46.69	90.17	55.01	68.48	56.59	64.99	57.91	49.73
ENSG00000127948	POR	81.03	79.69	38.86	39.53	95.59	59	62.05	49.35	26.01	23.61	19.87	42.06	87.71	33.71	21.61	22.42	43.56	24.62	38.85	25.79	39.75	62.75	41.4	19.16	30.91	68.57	57.5	65.48	104.53	63.51	93.11	39.05	36.41	18.9	50.74	64.8	38.63
ENSG00000127951	FGL2	8.97	25.95	8.58	48.14	9.36	8.21	16.36	7.27	5.76	24.11	30.08	26.87	6.95	6.44	53.86	9.9	38.81	29.56	42.39	29.16	9.28	35.77	16.37	19.32	0	0.02	0	0.03	0.03	0	0	0	0	0	0.09	0	0.04
ENSG00000127952	STYXL1	34.79	66.33	39.14	53.94	45.75	39.31	29.54	34.67	61.14	17.57	53.78	28.92	25.9	29.95	33.03	39.39	49.41	28.73	20.7	53.59	43.27	71.21	56.95	26.77	29.48	79.87	70.4	27.57	66.07	37.68	53.04	24.85	46.9	30.76	73.75	58.45	23.77
ENSG00000127954	STEAP4	7.16	31.57	12.98	7.34	0	54.5	1.19	1.36	10.67	1.43	6.75	24.15	27.08	0.58	3.49	3.85	7.3	4.13	25.12	3.22	36.83	295.3	12.06	1.91	0.02	0.13	0	0	0.01	0.05	0.13	0	0	0	0.02	0	0.02
ENSG00000127955	GNAI1	13	16.32	6	3.39	0.99	3.23	26.95	11.36	22.71	15.45	8.95	4.21	10.96	70.26	3.04	6.03	52.45	9.88	10.41	22.03	13.46	30.63	20.11	10.25	4.95	49.21	19.99	10.33	75.32	8.28	20.08	14.52	13.13	7.43	50.29	12.48	23.79
ENSG00000127957	PMS2P3	6.5	19.57	7.81	14.02	0	8.13	4.86	5.21	8.89	14.82	10.57	11.6	12.62	14	7.78	7.57	7.88	7.13	3.54	7.28	4.25	12.42	5.48	8.29	3.81	6.79	11.34	18.62	12.73	3.75	9.4	4.35	3.92	2.74	7.85	10.84	3.37
ENSG00000127980	PEX1	10.2	6.3	10.39	8.72	3.48	7.01	9.49	4.64	8.84	17.49	13.98	28.47	32.06	37.14	10.93	8.1	14.43	12.88	7.77	12.62	15.45	10.94	16.95	14.29	4.95	9.22	11.99	14.99	7.24	3.83	6.71	4.93	5.36	66.13	13.05	9.22	6.19
ENSG00000127989	MTERF1	12.57	8.25	6.2	10.13	8.91	3.73	5.63	4.99	3.98	7.8	10.93	14.65	9.73	31.06	10.18	7.46	15.58	11.33	5.32	7.88	8.19	11.71	14.77	4.58	11.86	28.69	10.83	9.29	13.72	5.41	15.4	7.72	7.47	7.4	15.07	14.66	6.81
ENSG00000127990	SGCE	48.94	73.81	28.43	67.49	25.44	29.66	11.14	48.68	68.5	38.27	95.42	17.49	26.15	25.39	49.99	31.1	81.27	41.38	31.75	46.35	51.98	93.43	42.15	19.72	40.79	17.08	60.48	0.54	72.14	20.91	45.87	40.26	48.84	41.89	39.6	46.1	1.23
ENSG00000127993	RBM48	13.1	5.61	7.42	10.16	0.02	3.92	11.26	8.25	4.78	11.67	11.68	14.72	14.18	26.94	9.23	7.68	15.54	10.79	8.4	13.09	10.32	8.72	14.81	6.11	13.29	23.27	13.22	13.09	12.23	3.66	9.55	8.08	7.62	72.34	13.84	13.7	7.87
ENSG00000127995	CASD1	10.29	9.87	9.73	8.99	1.51	10.03	16.88	6.54	13.11	20.42	21.85	30.56	55.51	15.15	16.81	11.21	16.34	10.2	14.77	14.11	18.17	16.18	21.44	22.63	6.17	8.99	7.39	4.1	5.53	4.91	8.28	4.33	3.75	6.55	7.47	8.74	5.68
ENSG00000128000	ZNF780B	7.31	4.59	7.29	15.08	29.23	4.69	10.29	5.79	4.97	11.73	7.36	18.09	34.09	8.29	8.9	10.24	7.73	9.45	6.76	5.11	6.8	9.66	10	6.8	0.56	2.3	8.57	8.97	12.43	5.98	10.77	13.07	5.98	9.01	11.82	10.06	7.97
ENSG00000128011	LRFN1	1.64	1.55	1.22	0.25	0.52	0.76	3.52	0.45	0.22	0.38	0.07	0.27	0.18	0.08	0.14	0.06	0.08	0.14	0.09	0.13	0.22	0.03	0.2	0.73	0.4	0.55	0.17	1.77	0.03	0.27	0.46	0	1.15	0.02	3.44	4.38	0.35
ENSG00000128016	ZFP36	366.46	148.73	134.48	60.4	27.84	65.46	39.18	23.02	515.61	107.17	152.09	168.87	502.69	33.23	169.24	59.65	92.3	170.44	385.6	59.62	71.03	117.28	134.39	127.82	5.99	26.63	15.96	5.26	7.59	15.26	20.1	20.87	5.44	6.24	10.93	14.44	10.15
ENSG00000128039	SRD5A3	21.63	17.08	19.72	23.98	9.16	36.91	16.27	13.02	45.59	10.19	32.67	6.21	8.38	20	13.56	6.66	11.53	13.28	6.82	12.99	13.95	28.29	37.76	8.91	5.93	15.96	17.01	11.91	1.79	6.01	6.79	13.41	23.34	13.27	9.35	6.97	4.93
ENSG00000128040	SPINK2	2.09	0	0	0	12.41	104.41	0	0	0	6.28	0.36	2.75	3.52	0.17	0.54	0	7.5	0	0.54	0.09	0.25	0	0.58	0	0	0.16	0.3	0.08	0	0	0.07	0	0	0	0.31	0	0.09
ENSG00000128045	RASL11B	4.48	0	0.27	0	3.64	2.66	0.62	0.22	0.39	2.14	3.63	0.61	0.17	5	0.68	0.73	1.2	0.22	1.01	2.99	0.99	0.22	2.89	2.4	0	2.3	0.22	0	0	0.47	0.37	0.8	0.63	0.31	1.58	1.12	0.18
ENSG00000128050	PAICS	58.6	118.7	61.54	139.37	52.39	25.66	109.46	60.47	60.2	68.25	89.6	39.45	18.44	120.89	61.55	26.3	70.85	213.1	31.19	76.15	92.49	141.26	113.91	36.65	207.44	296.86	330.49	218.27	131.51	166.01	298.09	246.63	1338.47	178.12	125.75	144.73	153.5
ENSG00000128052	KDR	11.22	10.55	19	10.2	4.45	8.24	3.62	7.78	6.42	4.52	5.84	5.33	24.81	3.35	4.38	1.2	3.39	8.27	7.49	3.09	3.96	2.58	21.66	1.25	0	0.09	0.55	0.62	0.01	0.02	0.16	1.39	36.37	5.95	0.28	0.59	0.02
ENSG00000128059	PPAT	7.7	9.07	8.44	18.3	4.27	3.52	12.37	8.6	6.37	13.63	12.19	8.61	6.33	14.33	10.49	3.73	16.31	29.81	7.62	10.27	16.07	17.23	19.96	6.75	26.11	53.14	48.73	33.43	20.01	18.23	36.02	33.91	134.18	30.21	12.26	32.67	21.65
ENSG00000128159	TUBGCP6	22.44	16.08	28.52	39.46	10.18	25.97	10.18	17.42	22.36	23.53	13.92	29.81	41.76	15.08	15.92	18.17	11.54	14.68	6.13	11.55	21.47	9.65	20.82	18.91	8.32	8.08	16.92	13.51	20.85	9.95	12.47	9.32	13.85	17.5	9.1	18.67	8.65
ENSG00000128165	ADM2	1.56	4.68	8.06	24.74	0	2.27	8.7	0.09	1.21	0.31	2.1	1.94	1.32	2.64	0.33	0.16	0.53	0.05	0.14	0.42	3.45	0.28	0.88	1.13	0	1.31	12.19	0	0.54	1.7	2.07	1.08	1.88	7.03	0	0	0.78
ENSG00000128185	DGCR6L	42.64	26.23	53.87	70.73	47.2	36.4	52.07	66.13	91.42	31.86	20.51	15.29	41.84	15.85	23.38	15.44	19.11	38.54	14.26	18.72	32.19	26.9	45.99	28.99	21.85	25.24	59.19	27.85	48.43	56.92	23.12	34.18	67.17	73.24	35.6	62.9	50.14
ENSG00000128191	DGCR8	17.61	18.33	29.38	20.17	5.99	9.8	10.09	18.54	19.2	16.05	15.8	17.16	23.31	8.65	13.98	20.67	6.16	18	11.26	14.63	9.73	12.1	28.64	14.24	21.78	21.83	32.79	17.28	24.46	15.07	22.19	20.03	22.96	26.87	13.63	28.88	20.65
ENSG00000128203	ASPHD2	1.91	0.56	13.76	3.55	4.7	0.81	4.13	4.33	0.92	2.68	7.12	3.04	1.12	2.08	4.47	1.74	2.49	1.34	1.34	2.99	2.65	1.11	2.26	3.2	2.77	0.12	2.97	0.92	1.23	2.32	0.84	2.18	0.57	12.71	3.66	1.47	1.45
ENSG00000128218	VPREB3	1.17	0	0	0	0	9.24	0	0	0.15	0.18	0.15	41.11	0.33	0.35	2.23	0.69	0	0.18	0	0.35	0.45	0.14	0.56	0.8	0.23	0	0.28	0	0	0	0	0	0	0.13	0	0.08	0
ENSG00000128228	SDF2L1	56.84	68.72	53.56	56.91	66.1	48.1	73.76	76.07	31.76	22.49	33.67	24.29	21.56	17.26	13.01	25.08	12.32	26.6	14.71	24.26	55.24	49.44	24.18	21.08	52.91	55.92	31.37	53.78	84.1	78.87	72.1	17.78	79.07	130.73	25.53	55.64	53.53
ENSG00000128242	GAL3ST1	0.07	0	0	0	0	0.62	0	0.98	0	0	0.08	0.25	0.24	0	0.32	0	0	0	0.16	0.16	0.06	0.13	0	4.54	0.34	0.06	0	0.29	0	0.16	0.03	0.03	0.03	0.11	0.06	0.08	0
ENSG00000128245	YWHAH	127.62	160.07	183.4	168.72	78.66	54.87	209.21	159.13	84.1	84.5	161.8	63.18	64.24	118.47	132.97	98.32	110.6	167.54	86.46	134.45	111.4	111.56	194.19	82.39	176.83	147.1	171.64	89.02	261.88	110.03	213.26	125.82	175.64	214.66	120.01	181.83	144.58
ENSG00000128250	RFPL1	0.13	0	0.25	0	0	0.19	0.67	0	0	0	0	0	0	0.03	0.06	0.03	0	0	0	0	0	0	1.14	0.11	0.28	0	0	0	0	0	0	0	0	0.69	0.13	0.11	0
ENSG00000128253	RFPL2	0	0	0	0	0	0	0	0	0.09	0.55	0.19	0.1	0.07	0	0.09	0	0	0.04	0.09	0.12	0	0	0.57	0.05	0	0	0.04	0	0	0.04	0	0.08	0.04	48.51	0.23	0.14	0
ENSG00000128254	C22orf24	0	0	0.2	0	0	0	0	0	0.36	0.22	0.39	0.79	0.11	0.2	0	0.96	0.33	0.6	0	0.25	0.06	0.11	0.07	0.23	0.41	0	0.46	0.05	0.21	0.47	0.4	0.12	0.06	0.35	0.06	0.77	0.37
ENSG00000128262	POM121L9P	0.77	0	1.56	0	0.93	1.64	0	0.6	1.36	0.66	4.25	1.45	0.94	2.15	1.98	1.23	1.87	0.58	2.25	1.82	6.2	3.68	2.86	2.4	0	0.03	0.06	0	0.07	0.19	0.02	0	0.11	0.04	0.38	0.02	0
ENSG00000128266	GNAZ	2.09	0.01	1.04	5.67	0	0.92	0	0.13	1.78	10.01	0.36	0.47	3.24	1.39	0.08	0.3	0.16	0.36	1.4	0.21	1.54	1.46	0.45	2.21	0.03	1.39	2.37	0.59	6.28	0.54	0.05	1.18	0.45	0	3.31	2.41	1.31
ENSG00000128268	MGAT3	0.65	5.52	1.1	0.22	0	1.79	0	0.29	0.36	3.11	0.61	2.75	8.59	14.01	0.33	0.8	0.38	0.27	0.54	0.39	2.45	0.12	0.57	0.52	0	0.27	0.02	0.47	0.01	0.17	0.02	0	0.02	0.01	2.73	0	0.01
ENSG00000128271	ADORA2A	2.09	2.73	4.05	12.94	15.55	5.31	5.41	2.38	1.74	2.02	2.27	10.17	1.3	1.09	2.63	1.12	2.36	1.69	0.5	3.76	1.44	2.07	2.3	4.1	1.3	1.08	0.72	0.43	0.91	0.85	5.66	0.44	2.03	8.64	0.54	0.96	0.14
ENSG00000128272	ATF4	347.75	291.29	492.79	591.83	293	168.41	368.53	307.67	183.65	265.49	313.04	203	141.43	230.5	248.48	250.34	255.45	232.35	255.99	241.49	307.14	177.62	224.36	212.33	528.57	310.45	1147.49	203.3	406.94	547.01	564.67	327.17	369.94	1168.13	409.69	402.59	281.75
ENSG00000128274	A4GALT	78.6	4.05	41.57	25.33	8.96	5.97	19.06	6.49	14.71	4.56	7.34	4.71	5.56	30.04	11.7	2.01	30.7	3.94	15.03	21.48	25.73	10.3	7.6	10.51	0.34	8.29	3.96	3.73	17	14.65	16.54	9.74	3.15	6.25	2.88	0.89	6.75
ENSG00000128276	RFPL3	0	0	0.12	0	0	0	0	0	0	0.16	0	0.29	0	0.2	0	0	0	0	0	0.09	0.06	0.14	0.06	0	0	0	0	0	0	0	0	0	0	0	0	0	0
ENSG00000128283	CDC42EP1	27.17	64.28	99.67	131	15.95	55.99	109.97	67.95	21.71	3.28	28.24	7.35	23.05	8.57	10.71	7.75	24.6	17.33	5.71	13.48	20.49	5.67	22	13.78	11.92	16.08	74.53	28.15	81.69	100.5	48.11	48.06	44.61	18.29	46.8	75.33	41.69
ENSG00000128284	APOL3	20.12	25.83	24.64	131.55	40.36	21.74	34.54	21.89	10.04	16.55	52.18	68.77	14.19	30.27	58.6	38.35	40.41	40.14	28.06	28.33	15.88	28.24	33.55	42.74	1.21	9.17	11.31	0.47	0.87	15.09	10.84	0.58	7.32	13.99	3.16	0.72	4.23
ENSG00000128285	MCHR1	0.95	1.21	0.43	0	0	0	0	0.2	0.17	0.3	0.46	0.23	0.02	0.23	0.18	0.07	1.13	0.2	0.28	1.38	5.04	3.84	1.19	0.23	0	0.09	0	0	0	0.04	0	0	0	0.17	0	0	0
ENSG00000128294	TPST2	28.18	25.4	66.77	110.69	93.1	15.63	72.39	63.4	28.63	7.88	26.47	20.34	40.87	30.77	27.18	15.4	19.78	29.62	14.71	18.86	25.92	9.42	69.56	17.07	27.77	11.17	13.12	7.8	21.56	13.35	16.84	18.97	19.32	31	4.93	10.68	6.78
ENSG00000128298	BAIAP2L2	0.56	18.87	0.15	0	0	0.76	1.88	5.46	4.98	0.35	0.72	0.45	1.51	0.6	2.44	0	0.2	2.01	0.29	0.08	0.13	0.87	0.24	1.6	0	7.09	1.45	0	53.08	0.11	0.02	28.06	0.14	0	0.13	0.17	0
ENSG00000128309	MPST	47.66	15.46	42.21	60.49	24.03	34.03	67.86	27.8	21.78	11.07	16.73	6.41	15.24	19.33	14.89	5.7	19.96	23.05	6.42	11.6	20.9	2.48	15.15	42.56	1.39	39.23	23.57	41.96	36.66	60.72	50.94	14.97	29.08	28.62	27.72	38.97	23.09
ENSG00000128310	GALR3	0	0	0.17	0	0	0	0	0	0	0	0	0	0	0	0	0	0	0.04	0	0	0	0	0	0	0.17	0	0.08	0.03	0	0.12	0	0	0	0	0.04	0.24	0
ENSG00000128311	TST	46.93	9.82	10.55	32.33	11.17	16.37	11.53	6.4	10.91	5.76	8.75	7.29	25.24	24.54	8.95	2.48	11.76	11.13	5.82	8.3	14.75	1.59	8.01	17.6	0.22	16.06	9.75	14.76	19.15	69.34	12.72	7.87	11.28	10.5	9.64	25.92	11.27
ENSG00000128313	APOL5	0	0	0	0	0	0	0	0	0.04	0	0	0.04	0.11	0	0	0	0	0	0	0	0	0	0.07	0	0	0	0	0	0	0	0	0	0	0	0	0	0
ENSG00000128322	IGLL1	0	0	0	0	0	0	0	0	0	0	0	0	0.26	0.16	0	0	0	0.07	0	0	0	0	0	0	0	0	0	0	0	0	0	0	0	0	0	0	0
ENSG00000128335	APOL2	37.21	48.41	47.88	136.11	20.87	18.35	29.2	50.65	35.12	27.96	85.7	47.74	27.81	25.91	43.84	56.83	31.7	45.83	46.34	43.28	25.9	40.89	48.95	105.65	31.05	44.44	35.17	10.61	15.3	29.15	34.94	13.49	21.76	21.69	7.45	18.2	12.72
ENSG00000128340	RAC2	45.54	58.64	55.68	157.97	162.11	32.77	32.74	33.97	29.15	14.63	65.05	149.57	8.28	22.15	72.91	78.33	37.55	75.33	11.37	66.49	133.03	22.95	27.02	45.33	147.08	94.75	165.36	21.88	118.79	75.8	91.16	35.71	124.81	259.62	34.15	45.09	73.92
ENSG00000128342	LIF	49.82	6.06	45.24	3.82	18.29	3.59	24.34	4.55	43.55	7.37	25.96	20.31	5.22	5.71	19.55	24.42	14.87	35.27	24.06	3.93	27.54	127.37	11.82	19.71	11.4	15.87	96.94	2.66	104.86	53.02	124.97	12.38	68.29	3.17	9.7	105.91	4.31
ENSG00000128346	C22orf23	0	0	2.01	0	3.98	0	1.14	2.92	1.15	0.86	1.53	0.29	2.01	0.2	0.24	0.73	0.17	0.99	0.21	1.74	1.33	0.59	1.35	0.73	0.09	0.26	0.6	0.27	0.31	1.36	0.44	0.58	0.72	0.39	0.49	0.16	0.81
ENSG00000128383	APOBEC3A	10.02	3.61	2.44	0.46	24.91	0	3.83	0.17	0.69	0.97	2.57	4.04	1.34	3.93	1.1	1.77	5.41	7.55	9.43	2.99	0.82	3.32	0.69	0.16	0	0	0.03	0	0	0	0	0	0	0	0.04	0	0
ENSG00000128394	APOBEC3F	5.23	3.71	4.7	19.65	11.48	2.77	0	3.25	6.28	3.21	9.05	8.1	5.66	7.09	7.83	6.18	7.81	4.09	1.81	3.71	7.36	4.88	4.25	5.49	1.64	1.44	5.11	0.93	4.1	20.26	3.65	2.01	11.84	3.04	4.29	2.89	2.79
ENSG00000128408	RIBC2	0.47	3.33	0.48	4.75	0	0.99	2.14	1.94	2.76	6.59	0.74	0.8	0.77	3.32	0.74	1.61	0.69	1.18	0.27	0.47	5.06	5.26	2.46	1.25	0	2.94	4.32	0	4.81	0	4.59	0.17	11.36	1.1	0	27.28	4.72
ENSG00000128422	KRT17	2194.2	0.14	1.12	0.03	1.87	19.31	20.35	1.74	0.48	62.6	144.77	21.89	1.84	944.27	2.01	4.26	2607.2	1.9	2.73	4.13	105.53	12.95	4.84	11.5	0.13	25.92	0.08	0.06	2.53	33.96	5.6	0.06	0.06	0.73	0.73	0.59	84.86
ENSG00000128438	TBC1D27	0.21	0	0.04	0	0	1.41	0	0.36	0.01	0.09	0.03	2.45	0.06	0.04	0.09	0.06	0.05	0.03	0	0.08	0.04	0	0.06	0.07	0	0.02	0	0	0	0	0	0	0	0	0	0.01	0
ENSG00000128463	EMC4	141.66	112.36	141.37	94.45	156.28	53.5	121.43	109.68	86.95	79.34	147.19	89.65	109.02	81.82	112.22	77.83	150.68	163.62	99.31	87.33	127.15	104.47	96.33	102.56	90.2	59.7	127.6	164.17	128.29	161.76	140.94	125.21	157.89	137.38	124.72	153.94	181.11
ENSG00000128482	RNF112	2.53	0.12	0.2	0.4	0	0.33	0	0.5	1.23	0.87	0.82	0.63	0.54	0.59	0.69	0.53	0.29	0.94	1.07	0.09	0.68	0.9	2.65	1.54	0	0.16	0.1	0	0.01	0.14	0.17	0.19	0.41	1.47	0.1	0.29	0.14
ENSG00000128487	SPECC1	14.52	14.5	5.73	21.13	36.59	4.71	75.98	15.4	15.03	29.52	20.03	10.25	17.3	26.65	3.84	7.03	56.32	2.55	6.89	16.07	30.01	7.06	12.42	42.47	0.04	9.91	16.77	0.34	27.77	52.22	57.11	19	20.96	0.09	11.51	44.78	15.72
ENSG00000128510	CPA4	1.89	1.17	159.21	0	8.99	0	50.08	9.33	2.22	1.26	5.31	0.98	0	0.33	0.37	0.3	16.19	5.94	0.2	0.28	0.04	1.39	3.46	49.66	14.13	2.46	144.56	23.78	404.97	25.73	2.64	32.58	132.37	3.95	206.17	6.27	15.99
ENSG00000128512	DOCK4	12.48	6.64	5.71	6.46	6.04	1.1	11.4	4.85	16.86	15.73	25.06	10.57	8.63	21.09	32.91	21.74	24.68	34.75	11.45	21.07	11.99	11.83	33.18	7.49	25.8	23.48	10.85	8.37	25.46	1.79	13.15	16.83	10.59	33.98	2.57	37.47	27.24
ENSG00000128513	POT1	13.19	21.05	10.41	16.95	30.68	6.7	32.45	8.56	11.98	18.96	17.8	15.27	14	19.5	11.13	6.95	17.7	17.59	5.97	15.56	33.09	15.58	20.87	9.06	9.14	43.86	20.95	10.45	23.37	8.33	17.54	14.7	13.86	9.85	22.73	23.42	12.4
ENSG00000128519	TAS2R16	0	0	0	0	0	0	0	0	0	0	0	0	0	0	0	0	0	0	0	0	0	0	0	0	0	0	0	0	0	0	0	0	0	0	0	0	0
ENSG00000128524	ATP6V1F	243.55	492.67	143	184.87	447.37	157.08	190.99	219.45	244.95	294.23	233.45	134.58	138.5	157.04	217.89	220.5	316.44	272.57	176.42	274.37	338.06	237.01	248.78	180.77	322.75	360.45	194.34	246.46	328.46	129.22	206.51	187.24	135.63	107.88	193.85	307.37	206.97
ENSG00000128534	LSM8	41.65	53.5	36.95	65.22	34.71	26.08	44.9	25.63	77.71	83.78	78.62	51.07	32.56	153.85	41.93	35.65	55.31	66.98	35.53	49.37	108.19	63.93	55.43	37.98	41.59	82.2	52.29	27.86	60.81	30.32	48.91	24.01	35.37	29.04	74.35	48.31	28.56
ENSG00000128536	CDHR3	1.63	6.79	2.89	0	1.87	0.59	0	2.98	4.79	2.5	4.6	2.6	1.07	1.76	0.46	1.33	0.2	0.87	1.39	0.51	2.21	0.81	2.61	1.48	0.31	3.84	2.31	1.34	3.34	1.15	0.89	0.62	1.75	1.58	5.54	4.43	1.35
ENSG00000128563	PRKRIP1	19.43	19.84	24.02	20.88	28.03	24.09	38.31	25.29	22.86	45.71	31.56	34.56	37.02	63.21	19.55	25.65	29.79	23.67	15.6	24.07	24.65	20.61	27.31	28.14	14.65	34.38	27.15	10.17	31.2	14.73	33.51	13.11	15.65	10.66	28.77	32.47	20.99
ENSG00000128564	VGF	1.7	3.05	7.33	0	6.08	0.86	0.58	0.91	0.19	26.82	0.28	0.03	0.11	0.06	0.1	0.2	0.02	0.3	0	0.15	8.19	0.06	0.03	0.07	2.3	16.73	1.3	15.15	1.18	1.06	0.21	0.64	1.57	1.52	13.18	3.83	0.94
ENSG00000128567	PODXL	25.9	13.3	35.99	22.92	68.01	9	23.93	15.51	6.78	19.97	107.7	12.37	30.25	12.76	186.96	6.31	15.38	52.29	28.67	8.57	25.97	6.8	25.84	6.89	49.94	300.78	20.18	57.87	2.72	43.5	31.7	18.75	8.51	22.14	4.24	52.05	222.79
ENSG00000128573	FOXP2	1.91	0	1.57	0.25	0	0.25	0	0.7	0.77	6.45	0.68	1.06	0.66	1.06	3.53	1.06	0.34	2.68	4.65	0.89	1.25	1.62	4.54	0.67	0.06	3.14	0.83	0.18	0.09	0.06	0.27	0.21	0.4	0.48	2.03	1.82	0
ENSG00000128578	STRIP2	4.83	6.53	3.25	7.17	6.4	0.93	10.44	3.86	2.73	4.89	2.26	2.83	0.63	2.09	7.28	9.61	3.54	21.37	17.02	5.77	47.34	6.59	8.24	2.92	24.38	12.77	6.71	10.84	13.99	4.6	6.27	7.94	7.07	9.44	4.36	5.59	6.77
ENSG00000128581	IFT22	21.5	17.27	22.2	17.69	4.94	25.14	21.41	35.06	46.36	41.11	46.01	12.93	39.11	124.92	21.99	19.48	35.14	24.41	16.09	15.92	31.55	31.55	36.22	19.09	15.6	27.05	25.62	13.66	89.19	36.46	34.75	24.95	21.9	12.63	44.46	54.03	31.43
ENSG00000128585	MKLN1	14.2	38.39	11.53	19.97	65.05	7.76	17.32	6.96	32.83	16.81	21.87	21.14	20.73	13.84	16.66	9.42	25.33	27.05	13.13	19.5	37.15	32.11	27.49	11.71	49.92	28.88	19.79	25.23	33.23	12.83	20.45	18.77	16.26	11.13	22.13	32.74	12.75
ENSG00000128590	DNAJB9	19.36	16.28	18.84	10.2	19.67	8.43	11.35	26.16	19.5	20.12	31.41	41.72	35.86	41.43	19.15	8.65	33.59	14.52	27.63	46.16	29.16	51.47	28.65	7.36	8.48	17.89	9.16	10.55	19.05	5.02	7.97	8.03	5.6	14.78	8.86	15.34	10.47
ENSG00000128591	FLNC	26.89	28.12	87.99	51.41	2.23	2.52	27.48	48.31	12.74	0.87	24.08	0.43	0.12	0.54	4.64	4.18	0.43	0.61	83.6	0.54	2.42	5.4	21.86	6.1	175.02	85.92	79.99	163.79	0.11	1.79	49.16	43.39	40.55	46.06	55.77	102.72	13.85
ENSG00000128594	LRRC4	6.02	2.67	1.51	1.07	1.39	1.16	0	1.83	1.18	4.91	0.82	0.92	0.68	0.29	0.48	0.36	1.22	1.83	1.99	0.57	0.44	0.74	2.14	1.72	0.98	0.06	0.24	0.48	0.15	0	0.03	0.09	0	0.25	0.02	0.28	0.41
ENSG00000128595	CALU	218.14	999.15	273.36	412.36	250.34	43.34	349.99	203.61	381.18	65.42	456.07	66.14	62.37	84.08	261.7	158.26	248.25	241.5	203.86	418.3	550.94	439.31	682.36	77.22	770.74	687.04	282.63	113.2	830.34	96.44	284.38	419.53	368.26	194.7	584.56	247.23	338.49
ENSG00000128596	CCDC136	5.93	8.83	3.26	8.19	0	5.13	0.39	1	13.62	19.08	4.55	4.23	1.69	1.59	5.09	5.12	1.17	3.3	4.72	1.79	25.78	3.08	12	6.91	6.93	8.9	8.13	5.47	2.2	3.99	1.64	1.56	5.2	4.69	6.24	4.69	0.17
ENSG00000128602	SMO	11.88	11	10.79	5.26	0	1.98	15.65	1.43	11.37	1.42	0.85	2.43	6.83	7.26	3.49	0.29	6.57	0.29	2.37	2.36	16.53	7.68	24.23	12.92	0	0	3.49	0	0	0.13	1.73	0.03	5.24	9.17	29.36	14.63	0.74
ENSG00000128604	IRF5	16.82	12.88	2.84	10.46	6.75	10.74	5.98	5.37	4.35	3.5	5.13	12.21	10.45	7.05	6.86	9.25	17.12	6.63	5.04	15.79	4.45	3.77	6.76	9.36	0.05	0.41	0.99	0.02	0.08	4.99	0.38	0.13	0.04	0	0.07	1.47	0.32
ENSG00000128606	LRRC17	10.11	17.29	5.76	3.7	43.59	1.51	23.14	3.71	57.12	3.73	0.65	1.26	5.87	7.98	42.16	1.23	10.28	14.16	11.73	5.15	0.45	15.36	27.66	2.93	0.21	0.19	1.42	9.86	0	0.13	0.16	34.83	0.63	4.6	6.57	0.12	0.16
ENSG00000128607	KLHDC10	10.12	16.37	8.26	12.39	6.29	11.52	13.55	12.6	7.27	14.8	13.42	10.75	14.8	5.2	8.68	6.82	13.29	14.12	6.72	10.95	21.38	15.42	17.84	8.37	23.15	28.45	25.13	10.25	42.99	7.78	20.58	19.68	12.74	7.61	27.31	18.52	14.56
ENSG00000128609	NDUFA5	56.67	118.42	55.35	63.7	92.13	28.48	60.27	47.06	124.1	149.92	104.95	70.18	155.88	140.32	75.83	56.69	133.39	79.41	114.91	86.19	115.61	111.23	119.81	81.49	52.53	112.52	56.73	47.02	69.66	40.21	58.9	41.37	41.8	45.62	73.99	58.82	35.34
ENSG00000128610	FEZF1	0.63	0	0	0	0	1.07	0	0	0	0	0	0	0	0.22	0	0	0	0.08	0	0.03	0.13	0.12	0.32	0.03	0	0	0.11	0	0	0	0.03	0.11	0.12	0	1.53	0.24	0
ENSG00000128617	OPN1SW	0	0	0	2.16	0	0.39	0	0	0.98	0.06	0.3	0.05	0	0	0.2	0.11	0.06	0.21	0	0.41	0.33	0.09	0.46	0.05	0	0.59	0	0.1	0.08	0	0.04	0.04	0.04	0.04	0.27	0.07	0.08
ENSG00000128626	MRPS12	47.92	160.37	36.91	27.01	50.1	25.02	69.76	45.02	19.67	8.37	23.27	12.67	7.36	23.39	18.68	8.18	20.22	27.42	13.56	14.72	31.81	25.73	19.77	12.46	85.74	85.58	72.93	121.87	118.07	113.03	80.74	72.75	60.11	50.71	72.51	116.23	86.38
ENSG00000128641	MYO1B	61.95	59.96	72.1	35.84	25.08	16.01	93	33.4	88.52	27.35	168.26	24.54	31.98	98.59	44.6	20.79	71.61	38.65	39.88	95.26	44.76	83.99	116.69	38.79	132.68	42.13	42.49	57.18	105.31	42.82	73.9	111.46	106.7	89.42	84.33	24.88	35.12
ENSG00000128645	HOXD1	0.47	1.12	0.67	0.93	0	23.19	0	2.24	0.67	0.65	0.45	0.08	0.74	0.49	0.32	0	1	0.39	1.02	0.58	0.1	0.57	1.74	0.03	0	0	0.16	0	0	1.91	0.2	0.9	0	0.63	0.29	1.72	0.04
ENSG00000128652	HOXD3	2.1	1.04	0.76	0	2.31	2.66	0	4.35	1.24	0.38	1.62	0.3	0.46	0.45	2	1.51	0.59	0.55	1.46	1.34	1.09	2.44	4.07	2.19	0.74	0.02	0.61	0	0	1.17	0.93	3.61	0.18	1.14	1.08	0.15	0
ENSG00000128654	MTX2	52.7	51.15	65.22	37.28	30.88	39.51	70.44	42.58	38.29	33.46	68.68	23.6	40.97	39.91	44.11	27.08	45.73	48.61	33.69	42.98	40.48	35.71	43.33	40.94	65.8	54.57	58.66	61.78	57.22	60.71	65.34	74.54	59.43	67.46	51.46	38.4	48.06
ENSG00000128655	PDE11A	0.64	0	0.15	0	0	0	0	0.51	0.02	3.81	0.01	0.07	0.19	0.22	0.18	0.33	0.01	0.01	1.44	0.02	1.44	1.73	0.56	0.26	0.18	0.16	0.29	1.06	0.01	0.14	0.4	1.05	0.13	0.22	0.06	0.06	0.04
ENSG00000128656	CHN1	18.3	30.47	17.91	48.66	17.35	10.92	128.8	70.74	39.81	32.77	41	33.81	10.88	14.58	18.25	6.15	30.32	34.17	20.59	30.34	58.92	25.38	20.42	14.36	10.7	17.16	42.14	9.44	30.68	8.28	12.52	38.07	17.65	18.59	3.97	28.56	15.83
ENSG00000128683	GAD1	0.83	0	0	0	0	6.18	0	0	0.15	2.23	5.26	0.26	0.17	0.69	0.03	0.03	0.92	0.04	0.13	8.18	1.83	0.03	0.39	1.56	10.09	0.45	2.39	0.06	1.52	15.65	16.29	9.1	2.14	0.65	4.47	0.32	2.93
ENSG00000128692	EIF2S2P4	1.27	1.6	1.51	0.87	0.95	0.68	0.94	1.06	4.25	3.58	5.4	0.86	0.4	4.26	2.47	10.32	3.81	3.29	4.15	5.1	3.4	2.05	2.72	6.65	2.44	1.29	2.19	1.23	4.21	19.66	2.88	2.42	1.45	3.07	0.73	2.13	1.93
ENSG00000128694	OSGEPL1	10.55	3.81	6.41	7.82	8.25	4.07	11.41	6.65	3.53	4.24	9.9	11.13	17.65	6.47	5.58	4.11	5.29	9.56	3.58	4.71	4.28	6.07	11.67	12.18	9.33	13.86	8.85	9.29	5.36	4.4	7.91	12.09	13.17	15.03	12.81	4.72	10.81
ENSG00000128699	ORMDL1	68.78	61.96	59.51	64.04	60.43	38.24	73.4	44.36	83.92	53.59	109.2	151.7	149.82	52.95	74.24	47.02	74.46	75.98	50.06	90.91	81.57	76.36	88.55	130.52	90.34	62.02	61.93	59.06	57.49	27.04	45.79	55	58.25	46.1	37.91	44.64	56.1
ENSG00000128708	HAT1	62.8	73.74	49.28	34.4	64.27	17.78	109.45	37.03	55.65	49.86	94.56	43.68	29.83	69.46	55.96	24.95	47.14	71.29	55.3	64.57	97.78	82.59	67.81	15.29	116.18	97.31	100.45	115.22	166.48	94.97	137.52	151.88	132.76	107.71	68.89	112.17	116.97
ENSG00000128709	HOXD9	12.98	7.67	5.5	1.86	0.23	1.95	0	8.11	11.73	0.3	6.38	0.4	1.13	6.55	1.03	1.66	1.57	1.57	1.64	1.05	3.62	0.63	3.53	1.86	3.78	0	4.96	2.35	0	0	3.38	2.26	0.18	4.49	4	0	0
ENSG00000128710	HOXD10	11.92	5.35	0.14	0	0	0.32	0	2.15	14.49	0	6.8	0.1	0.31	17.01	0.1	0.21	0.6	7.49	0.13	0.68	4.21	0.68	7.35	2.45	20.95	0.02	24.31	13.64	0	0.06	11.34	14.84	0.64	1.74	15.95	0	0
ENSG00000128713	HOXD11	4.05	1.05	0.12	0	2.22	0	0	0.37	8.48	0	3.07	0	0	12.57	0	0	0	6.01	0.11	0.08	0.85	1.4	6.23	0.98	12.15	0	16.68	7.92	0	0	8.76	10.08	0.11	2.35	9.78	0	0.03
ENSG00000128714	HOXD13	0.78	6.13	3.9	0	0	0	0	0	9.01	0.07	0	0	0	6.66	0	0	0	0.02	0	0.03	0.32	3.78	2.32	0	0	0.02	4.44	0.01	0	0	0	0	0	0	5.54	4.53	0
ENSG00000128731	HERC2	23.79	16.37	27.09	22.66	45.07	22.23	34.66	22.84	24.57	38.11	28.04	17.7	29.69	30.94	15.6	80.17	16.96	27.16	43.03	15.86	24.21	16.84	18.89	48.44	16.41	23.53	30.1	27.16	19.46	28.28	22.42	15.46	30.82	20.92	26.39	32.47	25.72
ENSG00000128739	SNRPN	58.75	7.78	63.03	46.08	65.22	21.3	11.46	90.06	29.18	203.03	44.04	90.5	215.07	10.89	46.17	23.39	74.48	34.56	62.87	30.19	15.47	9.82	29.57	55.7	0	52.84	42.55	169.09	0	53.47	0.03	33.48	16.34	41.54	0	111.11	22.51
ENSG00000128789	PSMG2	91.36	95.05	84.65	83.8	104.79	32.35	102.09	40.45	102.86	100.89	94.4	70.53	80.7	85.47	94.81	56.15	79.98	85.03	63.5	68.89	134.82	96.15	87.93	80.88	79.77	96.63	91.34	132.82	81.18	163.47	175.11	80.5	41.9	108.73	75.75	77.19	90.08
ENSG00000128791	TWSG1	28.03	25.46	39.11	34.51	24.31	5.57	24.11	12.26	67.28	24.32	78.03	21.28	33.9	188.56	49.01	11.27	36.68	36.1	39.09	33.94	105.96	43.08	45.3	27.94	19.67	12.37	36.61	29.73	34.41	49.62	57.79	48.6	24.03	40.08	33.25	31.86	36.11
ENSG00000128805	ARHGAP22	47.25	5.01	12.93	16.26	21.63	6.48	7.86	41.91	11.75	2.75	35.24	6.23	6.34	12.22	125.02	26.16	8.08	59	9.6	41.25	4.44	3.22	18.97	7.18	46.52	10.83	29.13	12.57	20.4	0.38	23.37	108.48	29.76	42.38	16.13	30.37	6.49
ENSG00000128815	WDFY4	3.18	2.57	1.22	19.59	2.46	4.57	9.04	1.16	1.08	1.75	2.03	19.38	2.83	1.24	4.56	3.02	1.86	2.75	2.42	2.75	1.63	1.81	3.23	3.93	0	0	0.02	0.29	0	0	0	0.01	0	0	0.01	0.08	0.02
ENSG00000128829	EIF2AK4	44.49	29.68	52.99	55.64	80.87	18.98	37.87	29.65	38.65	11.51	58.27	32.93	29.6	42.59	41.79	52.03	37.49	70.02	29.37	32.17	41.24	45.43	38.33	74.25	22.36	20.35	41.34	42.33	37.31	62.47	45.61	53.44	45.38	35.46	37.18	54.14	31.51
ENSG00000128833	MYO5C	1.72	0.61	2.99	0.98	0	5.43	9.93	0.59	1.23	3.64	2.49	11.85	43.81	11.86	3.39	1.61	8.31	0.93	2.35	4.82	1.46	0.66	4.39	3.95	0.8	0.83	0.38	0.08	0.11	19.4	11.27	0.19	0.39	0.04	0.36	6.46	8.91
ENSG00000128849	CGNL1	1.63	1.29	4.03	18.03	0	5.18	7.14	1.18	2.7	3.1	20.69	4.36	6.55	4.52	1.5	0.54	5.33	0.51	3.25	1.18	1.03	7.66	10.38	6.37	0	0.1	0.12	0.04	0.31	0.34	0.49	0.01	0.7	0.44	0.93	0.32	0.67
ENSG00000128872	TMOD2	4.31	3.6	6.33	7.4	2.22	1.77	0.56	3.57	2.47	7.91	10.12	6.9	11.92	5.06	4.8	4.16	7.05	6.85	3.47	4.92	4.06	4.75	8.95	2.96	4.18	1.03	2.42	0	3.27	2.63	0.44	1.26	3.35	4.83	5.35	2.12	3.89
ENSG00000128881	TTBK2	5.09	2.79	5.84	8.16	0.83	1.32	2.77	3.57	2.33	5.36	6.34	5.26	4.88	2.87	4.54	2.91	8.44	3.2	3.72	4.09	7.94	5.09	5.85	3.18	2.76	2.37	6.21	2.35	6.86	2.32	5	5.05	4.39	5.79	4.54	9.63	6.56
ENSG00000128886	ELL3	2.76	0	0.44	0	0	1.53	0.91	2.29	0.55	1.54	3.42	17.41	5.1	1.89	0.77	0.27	2.55	0.73	1.32	0.97	2.07	1.47	1.17	1.78	1.86	4.83	0.89	1.14	0.55	2.54	4.69	1.31	0.81	1.18	1.48	1.75	1.17
ENSG00000128891	C15orf57	25.94	32.36	28.84	52.48	20.05	7.6	5.85	19.08	17.9	11.14	30.95	45.68	30.27	16.83	27.2	13.18	25.62	25.74	16.45	21.53	30.45	21.14	25.08	16.58	19	23.02	17.13	25.47	18.33	26.09	27.85	17.29	19.8	20.79	10.14	43.34	29.02
ENSG00000128908	INO80	12.69	13.36	12.83	38.62	13.94	3.98	7.18	6.16	5.64	6.92	12.72	11.47	8.75	8.48	7.36	8.49	8.16	12.06	7.8	6.98	8.46	9.04	11.02	4.27	15.07	15.74	12.97	16.39	13.75	14.74	17.14	10.34	13.08	12.45	12.2	13.99	13.86
ENSG00000128915	ICE2	28.03	28.74	15.34	42.38	16.73	4.16	21.39	7.15	11.05	19.58	29.36	30.47	31.3	26.94	20.58	11.77	28.03	27.3	9.12	12.86	33.53	22.27	26.93	17.2	18.43	15.59	21.49	18.45	20.13	31.55	29.92	12.73	27.84	20.68	19.99	33.84	22.18
ENSG00000128917	DLL4	5.95	16.08	20.6	3.81	1.59	13.07	2.84	13.5	8.96	6.1	4.57	4.26	12.66	3.9	3.28	2.89	4.11	3.58	3.33	3.18	3.18	4.74	10.07	1.69	0	0	0.14	0.11	0.01	0.15	0.04	0	0.03	0.07	0.01	0.08	0.66
ENSG00000128918	ALDH1A2	0.58	4.89	2.31	1.16	18.81	0.78	4.7	1.35	0.51	2.18	1.15	0.54	1.04	26	0.57	2.22	1.12	6.54	9.96	8.03	5.5	9.97	2.97	2.13	1.48	0.63	0.96	0	0.25	0.01	0	0.12	0	0.34	0.16	0.21	0
ENSG00000128923	MINDY2	5.43	4.62	9.49	9.1	12.41	4.2	9.1	5.18	7.07	17.57	23.82	18.43	18.21	22.78	16.33	16.56	16.78	14.51	11.32	18.95	14.02	12.94	12.72	15.02	4.54	4.46	4.32	6.82	7.61	10.47	9.35	4.17	6.2	10.6	7.08	4.2	8.37
ENSG00000128928	IVD	38.78	24.27	36.16	35.47	31.7	17.87	11.79	23.08	11.85	19.01	23.81	41.66	89.36	32.01	25.92	13	21.65	24.72	11.72	18.96	26.03	24.64	22.11	19.99	17	22.47	34.83	52.03	35.84	77.53	46.47	34.64	33.15	38.68	23.54	40.31	47.36
ENSG00000128944	KNSTRN	38.41	39.11	28.74	12.27	88.22	5.99	60.38	17.21	15.41	32.83	54.64	11.31	9.84	37.15	22.38	13.53	21.5	37.8	4.77	13.03	37.76	24.4	28.32	13.26	56.53	30.73	58.83	80.75	58.67	113.13	90.38	56.33	62.94	42.41	46.63	98.65	75.22
ENSG00000128951	DUT	154.98	139.57	108.21	108.19	118.6	51.17	131.01	93.98	77.33	117.17	191.68	93.41	100.66	218.36	102.82	62.43	133.6	183.12	66.79	81.66	119.57	108.49	94.93	59.02	103.83	86.61	81.59	32.88	129.13	225.23	206.16	110.95	150.76	107.01	151.27	215.09	192.9
ENSG00000128965	CHAC1	4.65	0.23	13.97	1.7	0	1.36	14.03	2.4	0.8	1.98	4.47	0.82	0.3	0.26	0.74	0.21	1.23	0.33	0.8	1.01	3.04	0.87	1.98	0.44	2.92	2.17	20.59	0	2.28	6.18	8.4	3.49	2.73	10.37	15.48	35.1	6.28
ENSG00000128973	CLN6	27.62	25.15	21.45	24.88	16.78	12.11	29.88	15.48	20.77	24.59	27.53	15.78	14.96	44.26	15.73	13.92	19.13	32.12	12.34	12.15	42.59	24.1	18.76	20.45	65.84	32.06	31.76	90.06	55.53	44.82	42.67	31.04	52.43	30.77	26.04	52.88	55.4
ENSG00000128989	ARPP19	78.94	50.97	101.76	57.71	40.27	18.25	72.73	66.03	30.24	83.15	115.97	61.6	59.51	83.12	99.22	30.27	121.87	122.31	82.96	63.94	65.76	77.78	57.15	21.57	109.08	83.82	82.69	45.69	81.25	77.37	105.86	103.18	94.15	91.55	76.25	114.67	127.62
ENSG00000129003	VPS13C	18.46	13.22	19.69	27.45	8.11	15.71	9.78	11.48	34.44	40.48	67.84	97.18	77.23	30.26	56.48	43.27	58.08	44.33	47.24	46.44	42.68	49.84	41.24	64.27	10.45	6.16	10.91	11.09	5.59	14.66	7.99	8.97	8.69	11.15	12.76	6.77	7.73
ENSG00000129007	CALML4	6.93	11.83	4.35	26.26	4.13	7.36	7.69	4.75	8.47	6.4	9.39	6.67	7.14	8.4	7.25	6.97	8.16	11.44	13.18	7.84	9.86	11.7	7.66	20.04	4.43	4.63	4.6	6.4	7.3	7.13	6.04	6.76	12.3	5.1	1.91	5.99	4.44
ENSG00000129009	ISLR	44.79	0.56	53.96	1050.93	19.42	41.84	4.79	91.99	1.41	24.54	171.86	21.08	69.31	26.39	91.19	5.07	21.42	18.39	50.67	61.85	27.08	25.46	100.37	17.77	0	0.04	0.3	0	0.78	0.53	0	0	0.09	0.02	1.92	0	0.2
ENSG00000129028	THAP10	6.85	4.6	5.16	0.46	0	0.78	3.28	1.92	1.95	2.07	4.44	1.28	2.87	2.02	2.54	1.59	3.11	3.28	0.93	1.01	2.94	3.26	3.01	1.32	6.1	4.06	9.34	5.63	7.22	3.82	3.72	5.96	1.86	4.69	2.92	7.61	7.59
ENSG00000129038	LOXL1	33.08	29.39	317.02	398.44	36.03	23.58	204.72	76.25	164.96	8.04	401.1	14.14	6.2	23.45	27.88	7.94	10.64	11.54	22.24	45.62	22.87	58.87	124.28	71.6	3.92	7.28	67.27	8.48	2.14	25.87	2.48	100.38	58.28	75.8	161.33	17.99	6.89
ENSG00000129048	ACKR4	2.68	0.2	3.54	0	0.02	2.5	0	2.68	0.51	2.27	3.99	2.45	1.84	1.81	8.15	3.01	9.81	2.47	8.48	7.49	6.68	5.48	6.28	1.27	0.29	0	0.05	0.12	0.16	0	0.05	0.15	0	0.12	0.22	0.27	1.42
ENSG00000129055	ANAPC13	87.23	68.58	82.95	38.1	32.53	26.96	83.53	78.97	101.29	40.23	77.28	45.37	70.05	107.83	82.01	74.42	77.66	106.13	65.72	104.41	36.94	53.71	78.01	32.08	131.08	61.29	120.79	122.24	69.15	73.29	60.3	138.24	108.86	168.49	65.12	80.41	77.31
ENSG00000129071	MBD4	25.06	31.5	18	26.47	24.82	10.33	19.27	20.4	21.63	24.16	25.91	50.98	36.59	26	27.58	27.64	46.81	23.99	18.81	38.94	40.99	37.11	33.61	21.66	26.3	37.05	29.78	19.15	32.73	19.34	26.35	30.32	19.15	20.14	19.81	48.01	33.13
ENSG00000129083	COPB1	75.04	70.09	71.73	74.85	44.13	31.57	82.52	52.37	63.77	37.44	87.91	64.61	52.56	56.6	99.56	44.26	116.26	59.17	43.02	139.47	101.71	107.71	111.91	52.36	262.78	125.3	186.46	137.18	163.77	187.89	118.53	251.27	132.3	156.3	185.69	169.65	225.46
ENSG00000129084	PSMA1	143.93	164.73	129.93	182.49	161.5	58.16	167.41	96.7	167.74	179.4	236.7	151.98	122	298.43	240.63	136.98	262.77	230.2	139.85	235.29	182.39	202	204.71	199.8	435.58	318.01	317.25	158.3	206.77	310.29	235.47	260.27	215.41	208.24	198.03	389.82	244.2
ENSG00000129103	SUMF2	92.54	203.97	67.03	124.78	86.47	81.45	101.71	58.06	124.18	65.49	134.29	81.66	91.15	33.84	61.44	53.03	99.32	116.02	45.27	86.77	110.22	160.26	53.6	43.53	57.15	185.97	95.81	78.77	102.96	111.88	110.78	88.53	110.37	68.49	168.99	63.22	84.21
ENSG00000129116	PALLD	54.43	15.73	123	149.54	15.17	32.64	111.3	85.76	70.69	23.05	79.56	50.6	73.52	67.35	69.94	13.11	158.67	21.05	120.98	141.78	32.92	61.44	346.12	32.89	18.33	74.06	31.4	37.08	24.92	11.85	65.58	32.06	45.5	13.63	97.16	13.21	13.98
ENSG00000129128	SPCS3	49.8	114.98	83.37	60.12	34.32	16.08	34.94	51.43	63.99	35.72	88.79	82.28	51.61	39	78.25	31.33	68.6	107.4	42.87	104.86	79.64	56.65	112.63	26.84	206.88	100.94	99	86.22	65.84	66.1	136.5	122.95	120.42	173.71	52.87	85.05	118.66
ENSG00000129151	BBOX1	0.41	0	2.88	0	1.93	0	0	0.08	0.49	0.35	9.85	1.23	4.02	2.58	0.34	0.76	103.43	0.13	0.37	0.31	0.02	1.78	2.9	1.93	0	0.15	0	0	0.03	0	0	0	0	0.05	0	0	0
ENSG00000129152	MYOD1	0	0	0.41	14	0	0.14	1.25	6.48	0	0.03	0	0	0	0	0	0	0	0	0.86	0	0	0.03	0.08	0.09	0	0	0	0	0	0	0	0	0.02	0	0	0	0.07
ENSG00000129158	SERGEF	12.5	11.88	18.91	18.35	27.26	38.28	19.23	18.67	21.72	33.82	20.41	21.07	135.57	20.99	21.94	33.31	20.6	11.69	16.87	19.24	26.53	19.13	15.32	31.72	10.64	19.57	43.4	10.12	20.57	27.79	13.66	24.99	25.86	23.48	15.93	26.92	30.02
ENSG00000129159	KCNC1	0.46	0	0.02	0	0	0.51	0.02	0.02	0.23	3.04	0.04	0.4	2.3	0.11	0.06	0.38	0.09	0.13	0.06	0.09	0.33	0.21	0.22	0.09	0.05	0.09	0.23	0	0	0	0	0.01	0.01	0.05	0.67	0.07	0.01
ENSG00000129167	TPH1	1.15	0.46	0.09	0	0	0	0	0.13	0.18	0.32	0.33	1.11	1.67	0.62	0.16	0.17	0.17	0.26	0.48	0.37	0.06	0.16	0.15	1.01	3.44	0.08	0.41	0.1	0.13	0.01	0.09	0.08	0.01	0.35	0.18	0.09	0.15
ENSG00000129170	CSRP3	1	0	53.11	73.32	0	0.63	35.89	37.79	0.15	0.13	0.15	0	0	0	0	0.54	0.22	0.68	934.98	0.05	0.13	0.19	53.84	0	0	0.19	0	0	0	0	0	0	0	0	0	0	0
ENSG00000129173	E2F8	1.59	5.57	0.93	4.75	0.91	0.55	5.54	1.37	1.39	2.68	2.18	2.85	0.15	2.06	2.34	4.23	1.89	1.62	4.38	2.66	5.91	3.72	1.31	2.11	15.04	10.11	8.89	0.7	19.73	4.57	8.56	9.46	8.77	6.36	11.38	20.35	18.35
ENSG00000129187	DCTD	61.02	91.94	109.82	72.11	53.19	35.42	68.77	54.05	73.65	40.09	77.12	52.24	86.82	121.31	61.79	21.26	80.95	93.43	35.33	75.36	83.3	64.89	120.97	33.29	113.16	77.93	122.52	166.71	71.76	107.41	137.19	171.51	152.69	137.94	70.94	105.39	88.82
ENSG00000129194	SOX15	17.84	1.1	0.74	2.93	0	0.14	0	0.46	0.07	0.32	0.96	0.25	0.88	4.68	0.22	0.12	0.24	0.22	0.48	6.85	0.36	0.32	0.23	1.02	2.83	1.2	1.75	3.69	0.62	1.29	0.98	0.25	1.46	1.38	0.96	5.35	1.36
ENSG00000129195	FAM64A	11.52	39.7	6.28	16.76	16.2	1.26	10.78	10.71	6.76	31.64	16.32	2.26	0.47	21.83	3.32	4.4	4.56	6.07	0.38	2.89	14.18	13.34	12.23	3.94	23.36	16.38	35.44	158.6	47.72	26.89	22.26	39.34	27.13	20.91	54.47	43.77	44.6
ENSG00000129197	RPAIN	35.76	32.26	57.65	36.37	31.33	14.98	52.01	45.39	18.17	84.84	27.88	49.61	51.76	61.04	38.03	19.94	25.57	35.29	31.34	21.94	42.38	40.12	42.74	31.12	42.2	31.68	54.44	92.51	17.58	36.12	29.41	46.7	34.44	45.52	37.64	53.59	44.77
ENSG00000129204	USP6	0.51	0.19	1.1	0.41	0	0.02	0.14	0.12	0.16	2.18	0.17	0.92	0.93	0.12	0.13	0.07	0.3	0.16	1.52	0.34	0.16	0.15	0.37	0.5	0.04	0	0.09	0	0.02	0.2	0.05	0.05	0.08	0.01	0.08	0.24	0.02
ENSG00000129214	SHBG	0.09	0.88	0	0	0	0.4	0	0	0.51	0.11	0.27	0.17	0.35	0.53	0.23	0	0.47	0.2	0	0.09	0.56	0.09	0.32	0	0.29	0.19	0.14	0.42	0.27	0.26	0.1	0.36	0.04	0.05	0.24	0.98	0.26
ENSG00000129219	PLD2	20.83	19.02	8.08	34.75	16.45	4.35	28.66	14.91	17.52	7.25	16.95	18.84	18.91	19.72	20.96	15.85	15.81	13.47	8.59	23.37	26.39	11.13	30.41	20.3	10.54	9.09	10.74	36.62	12.37	10.66	11.25	12.89	17.66	9.41	8.15	11.58	11.18
ENSG00000129221	AIPL1	0	0	0	0	0	0	0	0	0.05	0.04	0	0	0	0.1	0	0	0.06	0	0.07	0	0	0.05	0	0.1	0	0	0	0	0	0	0	0	0	0	0	0	0
ENSG00000129226	CD68	209.8	203.99	46.44	154.33	406.33	26.95	125.37	99.9	107.01	116.73	100.75	57.48	13.31	43.49	193.6	105.11	138.6	193.56	93.38	254.07	102.9	125.18	152.93	50.28	100.79	37.1	20.74	75.42	7.97	3.05	27.42	26.21	133.32	107.35	5.58	15.82	43.31
ENSG00000129235	TXNDC17	272.33	271.8	179.27	171.29	521.91	186.84	420.01	256.42	165	88.98	219.49	98.14	80.38	184.94	169.31	75.78	232.1	245.72	83.56	125.23	245.5	204.6	228.54	106.97	204.33	171.3	167.59	539.73	188.15	270.05	151.76	177.15	282.28	131	135.35	265.93	228.48
ENSG00000129244	ATP1B2	0.95	2.25	2	0	0	3.19	0.94	0.96	0.19	2.05	0.19	0.52	10.98	0.25	0.17	0.06	0.07	0.16	0.59	0.12	0.19	0.13	2.22	0.92	0.09	0.08	0.03	0	0	0.03	0.01	0	0.04	0	0.68	0.16	0.14
ENSG00000129245	FXR2	23.04	45.96	28.52	37.36	18.21	13.67	63.34	41.12	10.61	36.82	16.31	21.17	28.56	21.01	20.7	15.5	16.91	25.73	18.04	17.79	28.44	20.76	33.79	10.27	72.24	45.3	54.15	94.25	34.37	31.39	43.38	34.4	39.41	32.6	23.93	64.86	57.17
ENSG00000129250	KIF1C	53.05	37.41	54.11	60.86	64.83	14.9	68.81	60.28	15.41	8.16	36.1	22.92	38.95	12.23	29.9	5.76	22.69	29.17	41.41	26.5	23.71	13.94	51.57	8.33	70.74	42.65	50.12	85.08	84.05	54.62	81.39	118.14	66.32	35.71	49.21	84.36	103.73
ENSG00000129255	MPDU1	39.6	94.8	33.06	70.7	72.1	21.44	146.13	52.39	48.14	35.24	62.76	35.18	43.65	36.59	43.34	31.23	48.42	70.94	36.29	47.43	53.27	46.78	83.88	27.39	129.72	73.5	71.82	150.7	55.1	43.97	79.98	37.26	84.33	73.45	45.79	105.29	96.66
ENSG00000129292	PHF20L1	34.7	48.8	48.16	32.46	26.94	14.12	27.38	24.23	59.87	27.8	40.04	44.25	54.44	60.51	40.5	43.41	41.65	38.4	52.03	55.16	85.26	49.08	76.06	44.52	25.57	15.87	35.95	13.56	19.35	22.55	23.85	43.45	31.62	29.39	41.59	28.19	34.94
ENSG00000129295	LRRC6	2.62	3.93	8.45	2.31	28.53	1.95	15.08	6.8	1.36	0.5	2.39	1.53	13.47	4.2	2.23	2.37	4.15	3.6	4.54	1.9	24.74	7.67	9.69	6.84	6.61	1.36	6.32	0.22	1.13	0.64	0.89	5.03	1.07	1.77	11.42	5.08	3.22
ENSG00000129315	CCNT1	9.29	11.66	8.46	5.15	2.51	1.9	6.36	7.91	9.71	16.22	11.2	19.83	14.55	15.68	12.96	5.36	17.2	15.44	11.67	13.37	16.18	18.49	16.63	6.84	15.53	22.33	20.36	23.46	12.55	9.3	13.43	14.91	13.33	15.68	25.93	26.35	15.87
ENSG00000129317	PUS7L	6.85	2.13	5.32	10.44	12.82	9.84	19.16	4.3	11.16	9.74	12.63	11.59	12.53	9.98	7.03	37.48	11.08	22.21	21.04	19.84	7.56	10.53	12.51	36.16	15.41	9.28	11.8	8.77	15.89	8.78	11.59	12.48	11.35	8.43	9.54	13.27	6.55
ENSG00000129347	KRI1	22.76	30.51	19.37	48.4	16.56	18.08	58.88	32.48	18.92	19.2	19.33	36.42	32.74	37.41	24.3	31.17	19.63	33.38	20.88	24.28	42.4	17.91	28.26	21.96	53.71	34.35	22.59	39.74	31.42	20.78	28.37	32.63	16.94	24.2	19.74	43.18	29.37
ENSG00000129351	ILF3	142.94	163.26	130.12	127.81	48.85	44.1	168.48	130.28	103.69	204.92	113.71	131.22	147.85	160.95	125.49	88.12	112.45	121.13	59.99	91.86	139.23	111.48	103.73	102.1	283.46	178.03	210.75	208.22	270.86	172.19	261.59	286.22	200.08	217.23	230.94	280.75	251.38
ENSG00000129353	SLC44A2	39.81	113.4	38.98	45.3	19.82	36.13	47.21	53.43	29.01	32.83	39.96	90.99	106.74	81.18	27.55	10.01	70.51	14.61	42.8	40.51	39.67	13.02	31.61	46.18	21.09	7.46	27.43	6.2	100.07	65.67	95.48	32.3	21.18	14.75	29.21	11.47	91.54
ENSG00000129354	AP1M2	12.51	3.47	3.45	0	0	30.81	3.77	0	2.7	22.31	2.19	18.48	99.11	17.46	0.36	0.86	23.79	0.23	0.04	29.78	1.35	0.9	5.52	39.67	14.47	13.58	5.98	48.36	71.62	115.32	62.99	14.08	15.93	4.78	3.04	11.58	0
ENSG00000129355	CDKN2D	13.09	33.32	11.46	33.5	3.06	8.9	5.22	41.05	20.41	48.98	22.88	20.63	5.63	11.34	18.79	20.66	13.69	12.41	14.49	16.54	25.16	11.31	14.45	8.98	11.81	18.3	23.57	8.31	53.5	18.28	11.3	24.54	12.49	13.09	20.62	15.55	22.86
ENSG00000129422	MTUS1	19.75	11.39	61.12	13.46	8.33	17.18	32.43	7.03	35.56	18.32	35.85	25.8	113.37	58.28	13.63	9.48	47.46	10.17	65.71	17.63	34.64	23.08	35.69	23.93	0.04	8.33	0.89	15.18	9.6	2.43	16.24	2.68	1.18	6.19	21.02	0.75	0.35
ENSG00000129437	KLK14	0.72	0	0.1	0	0	0	0	0.37	0.05	0.39	0.09	0.21	0.42	0	0.19	0.1	0	0.48	0.06	0	0.13	0	0.16	0.17	0.47	0.04	0.09	0.39	0.23	0.14	0	0.12	0.13	0.04	0	0.14	0.22
ENSG00000129450	SIGLEC9	6.61	20.31	0.91	9.89	1.73	0.62	6.83	1.37	2.88	2.21	3.52	2.61	0.58	1.22	5.66	7.83	3.94	5.01	3.03	8.38	3.21	4.59	7.69	3.62	0.11	0.73	0.05	0.08	0	0	0	0.62	0.22	0.64	0	0	0.05
ENSG00000129451	KLK10	69.46	0	0	0	0	0.07	1.87	0.11	0	0.79	0.86	26.85	20.58	0.36	0.45	0.16	0.95	0.66	0.44	2.9	0.22	0.01	0.18	0.24	0	0.2	0	0	0.07	66.85	0.03	0	0	0.01	0	0	0
ENSG00000129455	KLK8	70.65	0	0	0	0	0	0	0	0	0.4	1.09	1.28	0	0.66	0	0	0.53	0	0.25	0	0	0	0.3	0.43	0	0	0	0.73	0.17	5.47	0	0	0	0	0	0	0
ENSG00000129460	NGDN	68.3	33.74	47.88	37.13	77.19	22.9	99.26	43.66	28.07	111.33	40.73	49.78	45.82	33.51	73.39	43.53	46.1	72.02	48.81	35	41.3	47.16	40.41	38.34	68.54	54.59	80.1	61.33	47.55	57.28	53.02	60.89	47.13	79.24	61.97	88.92	73.82
ENSG00000129465	RIPK3	8.91	2.28	4.81	13.98	0.02	8.94	1.87	2.16	2.75	1.92	4.93	17.35	15.81	2.24	9.57	4.52	4.13	3.72	2.98	7.66	4.21	2.83	5.76	5.9	0	0	0	0	0	0	0	0	0	0	0	0.1	0.52
ENSG00000129467	ADCY4	11.25	8.27	13.17	19.86	5.46	17.14	0.17	7.01	3.95	4.48	7.14	8.07	15.67	2.65	8.04	8.03	2.49	5.27	11.09	4.11	3.57	2.4	13.95	3.78	0	0.02	0	0	0	0	0.18	0	0	0.3	0	0.03	0.01
ENSG00000129472	RAB2B	20.76	8.2	26.79	11.3	14.42	8.71	12.5	15.16	10.17	44.45	21.49	28.68	41.97	11.62	31.65	10.82	21.42	16.74	15.19	19.06	30.49	24.84	22.29	17.5	14.68	19.54	28.64	13.9	9.09	5.95	11.3	21.6	10.5	19.45	26.03	13.62	18.93
ENSG00000129473	BCL2L2	37.84	30.31	56.37	20.75	13.57	13.36	34.02	24.29	13.34	21.62	16.64	14.87	29.51	26.22	34.66	19.94	18.7	28	26.69	17.57	25.98	21.06	29.74	9.21	32	37.64	46.01	13.87	24.02	30.53	31.74	35.26	20.01	31.37	32.99	22.62	24.22
ENSG00000129474	AJUBA	43.14	2.56	25.77	10.18	15.92	6.17	33.19	9.29	3.04	1.72	14.95	6.29	31.86	5.08	27.94	1.24	19.97	3.09	1.38	13.27	7.76	3.8	8.6	11.55	11.62	35.25	165.43	24.19	77.87	30.51	86.87	88.28	31.21	60.47	102.64	51.04	40.88
ENSG00000129480	DTD2	40.14	10.22	21.36	15.18	17.08	3.55	30	4.73	6.64	4.94	8.49	7.85	6.93	5.02	9.54	5.49	6.69	12.32	7.7	4.28	8.16	11.38	16.47	5.87	38.95	18.3	19.14	16.37	10.1	16.41	13.77	9	13.44	27.17	16.56	24.23	13.51
ENSG00000129484	PARP2	30.44	25.48	39.88	20.63	22.79	10.69	41.18	28.47	16.4	110.64	44.79	21.85	40.13	21.01	50.56	22.31	29.36	36.82	10.41	23.6	35.25	30.58	26.52	28.04	59.75	53.35	53.25	54.79	49	46.16	54.26	59.31	45.6	84.08	67.38	69.81	60.98
ENSG00000129493	HEATR5A	19.65	20.21	13.17	26.6	31.72	2.05	18.02	6.48	8.06	14.65	11.83	11.19	9.78	7.72	18.97	6.76	15.24	12.89	9.8	19.29	13.26	19.86	22.38	21.87	38.25	15.57	16.05	15.98	23.71	12.78	19.44	14.79	22.03	20.34	15.81	20.89	12.07
ENSG00000129514	FOXA1	1.92	0	1.03	1.72	0	4.85	0	0.52	0.31	49.73	0.07	0.36	0	2.76	0.39	0.07	7.87	0.11	0.02	0.29	2.24	0.14	0.08	0.25	2.64	0.41	1.05	0.96	1.1	10.48	6.05	2.24	0.69	0.64	1.1	3.57	5.19
ENSG00000129515	SNX6	89.28	56.47	108.98	61.8	59.12	15.48	88.6	74.92	57.27	64.32	100.82	67	39.93	38.28	169.19	55.71	89.62	110	59.33	85.73	62.37	88.67	154.15	74.22	117.88	59.79	112.02	42.64	63.04	71.9	99.31	117.35	71.83	145.89	89.27	92.6	94.61
ENSG00000129518	EAPP	48.2	23.2	57.96	27.66	32.01	23.95	45.04	30.83	26.76	69.49	37.37	42.8	55.08	26.8	74.18	32.99	35.78	30.6	30.54	33.39	29.12	22.07	53.35	53.65	42.44	26.3	41.27	32.5	16.08	35.03	27.11	36.34	25.58	48.08	32.9	42.14	36.32
ENSG00000129521	EGLN3	12.43	0	2.32	8.44	3.58	1.72	4.47	4.18	18.57	8.52	34.74	9.13	1.46	36.55	12.99	4.18	6.98	1.08	6.78	40.21	65.03	19.4	26.64	4.26	0.28	16.93	0.67	0	0	6	14.22	0.16	0.8	1.14	4.15	0.01	0.37
ENSG00000129534	MIS18BP1	21.03	13.31	13.87	29.41	6.99	7.46	30.62	5.72	16.39	63	22.74	34.13	19.03	20.37	39.92	38.67	23.33	37.89	11.77	33.58	28.3	18.53	50.85	33.05	65.32	30.68	24.05	48.02	21.06	41.98	31.93	38.67	19.15	28.58	18.44	18.41	36.73
ENSG00000129535	NRL	1.44	0.13	0.28	0	4.12	0.32	0	2.09	0.07	1.5	0.41	1.18	0.85	0	0.59	0.55	0.66	0.15	0.47	0.4	0.35	0.47	0.64	0.24	0.2	0.81	2.42	1.24	0.77	0.96	0.49	0.9	0.47	0.68	1.08	0.87	0.83
ENSG00000129538	RNASE1	300.35	233.09	123.01	453.35	255.75	1005.07	143.25	191.3	746.38	67.51	115.27	46.25	68.59	198.52	178.18	127.33	166.2	294.75	314.06	59.61	30.37	85.54	345.23	114.25	0	0.24	0.27	0.55	0.08	0.44	0.21	0.28	0	3.27	0.31	0.06	0
ENSG00000129559	NEDD8	423.39	294.44	433.38	220.95	398.97	218.31	502.91	346.47	260.3	315.24	346.61	185.8	198.97	194.92	407.58	203.64	220.08	404.6	263.57	211.81	349.05	257.92	284.79	116.46	372.59	322.99	425.63	437.37	357.51	410.84	412.46	519.94	398.33	467.06	459.84	388.48	404.63
ENSG00000129562	DAD1	341.43	295.23	426.65	258.18	562.53	150.06	316.09	453.6	403.92	249.1	315.22	180.17	250.31	196.89	453.79	193.65	243.22	319.34	220.49	237.47	306.16	410.3	287.83	83.21	253.38	289.98	369.34	186.93	273.39	268.71	278.39	398.26	325.63	502.33	381.38	286.52	366.51
ENSG00000129566	TEP1	21.04	9.09	23.07	15.77	8.35	9.22	10.07	10.53	13.56	15.63	18.65	35.9	29.13	7.66	30.68	23.32	18.19	16.06	16.01	20.19	24.17	11.19	16.13	26.01	13.38	11.69	14.73	14.5	3.74	8.67	5.25	12.34	8.36	17.7	14.23	5.28	14.98
ENSG00000129595	EPB41L4A	1.73	0.22	3.2	3.2	0	2.05	0	0.6	1.09	1.24	4.57	8.91	16.28	5.79	7.91	3.12	15.93	1.3	3.43	8.83	4.96	5.31	3.47	2.37	0	0.02	2.59	0.29	0.21	1.02	3.54	1.31	1.14	0.48	1.06	0.09	2.43
ENSG00000129596	CDO1	1.64	0	0.25	1.1	0	1.61	7.26	0.53	15.06	2.35	1.16	7.18	6.57	0.94	5.88	0.33	0.54	1.13	10.06	0.59	26.89	0.3	3.78	0.92	0	0.25	1.53	0.02	0	0	3.97	2.41	0.02	0	0	0.02	0.36
ENSG00000129625	REEP5	65.05	90.76	109.81	61.36	127.01	50.04	51.95	107.01	75.3	25.03	111.33	65.88	160.35	50.73	79.22	35.23	74.51	92.35	69.49	60.72	80.18	40.35	67.83	36.63	77.64	67.57	111.66	71.47	85.05	45.61	101.77	82.36	78.83	79.89	53.85	54.75	108.37
ENSG00000129636	ITFG1	45.37	67.69	53.59	50.75	33.41	32.69	11.8	30.43	31.7	23.38	61.37	59.57	50.08	16.7	45.31	13.37	70	52.17	29.52	52.46	44.58	46.51	51.97	22.15	18.82	30.5	34.99	18.88	21.52	27.62	21	20.86	47.04	38.85	45.38	23.08	31.51
ENSG00000129646	QRICH2	1.41	1.02	1.12	0.85	0	2.16	0	1.74	0.91	2.9	0.76	1.09	3.23	0.52	1.38	1.13	0.93	0.63	0.68	0.52	1.69	0.71	4.41	2.18	0.81	0.12	1.56	3.05	2.77	0.69	1.01	1.47	1.11	1.2	1.15	1.37	0.69
ENSG00000129654	FOXJ1	0	0.21	0	0	0	6.61	0	0.06	0.02	0.64	0	0	0.27	0.03	0	0	0.34	0	0	0	0.69	0.09	0.07	0.16	0	0.01	0	0	0.01	0.13	0.02	0.02	0	0	0.01	0.15	0.01
ENSG00000129657	SEC14L1	43.34	43.57	49.76	48.25	15.12	14.25	50.75	45.57	47.37	43.43	35.46	86.71	53.66	19.79	55.98	19.64	39.98	26.47	38.34	33.18	47.91	45.87	52.87	26.25	35.06	34.17	111.41	76.54	44.69	108.96	86.15	59.93	60.31	67.81	53.45	89.71	48.49
ENSG00000129667	RHBDF2	24.17	35.44	7.11	23.43	9.13	17.89	23.76	28.02	22.37	8.12	43.04	46.67	10.98	14.76	20.72	21.42	26.09	11.74	6.13	19.97	55.68	34.15	22.34	34.03	4.7	63.68	19.17	6.62	35.2	37.16	32.67	9.57	23.16	26.5	5.18	7.9	12.37
ENSG00000129673	AANAT	0	0.83	0	0	0	0	0	0	0.08	0.33	0.16	0.34	0.33	0.04	0.03	0	0.06	0.05	0.22	0.07	0.37	0.29	0.17	0.22	0	1.25	0.07	0.15	0.24	0.55	0.17	0.05	0.23	0	0.06	0.06	0
ENSG00000129675	ARHGEF6	7.97	17.72	8.3	22.88	3.07	4.08	2.36	8.53	17.11	4.37	18.02	28.11	6	3.71	11.93	6.6	10.65	13.47	7.73	9.54	9.51	37.16	27.2	6.78	0.68	1.16	2.3	0.31	0.73	0.41	0.48	2.3	2.31	1.84	4.88	0.04	0.14
ENSG00000129680	MAP7D3	10.3	28.07	18.56	23.03	17.36	7.95	8.7	18.88	23.19	5.92	24.64	12.46	13.8	12.11	24.17	53.05	14.04	45.4	39.1	17.74	17.52	23.52	45.04	44.06	31.86	47.52	27.61	24.26	49.65	26.02	29.92	17.72	26.59	28.29	23.48	16.25	32.29
ENSG00000129682	FGF13	9.06	0	0.8	7.76	0	1.5	0.04	3.97	3.39	7.26	1.07	1.75	2.19	0.12	5.33	0.33	1.42	10.56	16.67	0.12	0.08	0.36	3.35	0.52	31.94	1.03	0.02	42.33	0.08	0.14	0	17.42	12.06	0	0.3	0	3.23
ENSG00000129691	ASH2L	24.28	16.27	35.57	47.8	15.76	8.64	11.52	21.13	33.29	27.77	16.98	26.17	20.6	25.63	27.42	9.86	21.13	20.14	14.15	16.1	19.99	23.57	17.33	15.51	18.1	17.15	19.32	13.88	25.75	27.55	28.81	26.25	12.56	28.66	52.08	22.02	22.14
ENSG00000129696	TTI2	9.22	5.12	10.44	15.57	10.9	1.91	7.12	5	5.84	6.75	4.98	5.95	5.52	10.84	6.07	2.69	5.93	6.31	3.89	4.4	6.52	6.84	4.89	3.87	7.33	8.38	5.54	11.26	9.06	9.02	11.87	7.66	4.42	7.65	13.49	14.81	10.04
ENSG00000129744	ART1	0	0	0.83	0	0	0	0	0.22	0	0	0	0	0	0	0	0	0	0	0.26	0	0	0	0.08	0	0	0	0	0	0	0	0	0	0	0.03	0	0	0
ENSG00000129749	CHRNA10	0.48	0.72	1.35	0	0	1.37	0	0.85	0.1	0.09	0.7	0.9	0.73	0.36	0.21	0.55	0.26	0.53	0.62	1.15	1.32	0.35	0.43	1.02	0.85	0.59	1.32	1.72	0.93	0.83	0.88	0.68	0.44	0.84	0.5	1.21	0.97
ENSG00000129757	CDKN1C	12.39	5.88	20.7	36.24	2.71	8.04	1.58	5.58	23.71	14.77	12.56	6.97	11.14	21.18	7.37	7.81	31.82	6.79	12.39	14.63	4.58	22.83	8.39	30.98	0	0.2	6.04	0	0.72	0.39	2.58	9.1	2.91	16.24	11.54	20.2	1.17
ENSG00000129810	SGO1	7.8	22.46	7.56	22.67	15.63	3.62	10.61	7.73	10.04	16.85	17.82	4.94	0.55	12.78	9.02	17.94	10.88	17.99	0.93	11.25	40.78	10.68	13.3	16.52	29.18	18.65	28.65	10.35	23	13.14	20.46	22.16	13.56	12.79	32.09	19.14	30.89
ENSG00000129816	TTTY1B	0	0	0	0	0	0	0	0	0	0	0	0	0	0	0	0	0	0	0	0	0	0.03	0	0	0	0	0	0	0	0	0	0	0	0	0	0	0
ENSG00000129824	RPS4Y1	34.54	0	1127.2	0	0.06	0.03	27.47	0.03	0.13	0.23	347.15	0.48	221.01	654.7	169.17	56.96	0	0.19	353.73	155.86	0.15	47.89	0.07	226.37	0	0.48	564.89	664.53	0	463.55	0.2	0.71	0.03	0	0.27	0	0.23
ENSG00000129845	TTTY1	0	0	0	0	0	0	0	0	0	0	0	0	0	0	0	0	0	0	0	0	0	0.03	0	0	0	0	0	0	0	0	0	0	0	0	0	0	0
ENSG00000129862	VCY1B	0	0	0	0	0	0	0	0	0	0	0	0	0	0	0	0	0	0	0	0	0	0	0	0	0	0	0.3	0	0	0	0	0	0.24	0	0	0	0
ENSG00000129864	VCY	0	0	0	0	0	0	0	0	0	0	0	0	0	0	0	0	0	0	0	0	0	0	0	0	0	0	0.3	0	0	0	0	0	0.24	0	0	0	0
ENSG00000129873	CDY2B	0	0	0	0	0	0	0	0	0	0	0	0	0	0	0	0	0	0	0	0	0	0	0	0	0	0	0	0	0	0	0	0	0	0	0	0	0
ENSG00000129910	CDH15	0.06	0.85	0.7	8.73	0	1.53	2.09	3.02	1.11	0.04	0.14	0.04	0.22	0	0.02	0.09	0	0.01	3.63	0.14	0.08	2.09	0.26	0.02	0	0.11	0.04	0.01	0	0	0.01	0.04	0.17	0	0.05	0.1	0.07
ENSG00000129911	KLF16	15.73	35.43	24.48	13.35	16.99	10.65	34.6	38.96	13.76	8.1	10.35	7.64	11.44	11.67	7.52	11.7	9.65	18.59	10.11	17.86	17.74	15.4	8.92	6.53	27.44	44.74	24.85	18.96	33.75	19.24	26.97	21.57	28.72	20.17	14.18	28.59	34.95
ENSG00000129925	TMEM8A	36.11	54.95	58.16	30.44	43.01	32.87	22.56	49.16	24.54	23.16	23.18	22.63	25.29	12.19	23.52	7.16	23.21	16.33	9.55	20.53	32.64	17.28	13	11.84	16.79	21.6	26.77	23.32	26.9	27.8	29.34	34.59	34.92	30.87	19.95	44.12	29.65
ENSG00000129932	DOHH	11.78	23.72	14.89	21.67	12.46	4.88	15.57	19	6.19	5.53	6.37	4.3	5.93	10.76	5.43	8.72	5.65	7.73	6.76	6.63	7.23	6.28	6.36	8.54	28.27	20.81	23.63	32.95	31.59	16.84	21.27	25.85	16.43	18.56	17.78	34.28	31.65
ENSG00000129933	MAU2	23.01	16.6	16.71	19.88	7.01	9.54	21.38	17.59	8.32	15.06	14.6	34.12	33.03	19.83	22.13	14.61	18.32	10.15	11.4	14.86	16.59	11.62	18.98	10.26	18.6	11.36	16.41	27.99	22.5	9.74	12.1	19.42	24.28	18.45	19.25	19.01	22.48
ENSG00000129946	SHC2	5.17	8.81	57.11	1.41	0	6	0	4.37	1.93	31.74	4.16	4.79	13.16	2.79	2.78	2.15	2.31	0.91	3.76	3.95	16.19	1.47	4.12	13.15	0	0.77	0.12	0	0	0	0.03	0	0.27	0.02	11.3	0	0.03
ENSG00000129951	PLPPR3	0.11	1.21	0.46	0.39	0	0.32	1.09	0.18	0.02	1.04	0	0	0	0.12	0	0	0	0	0.05	0	0.45	0	0.02	0.04	0.12	0.21	0.02	0.04	0.02	0.13	0.04	0.02	0.05	0.02	0.36	0.1	0
ENSG00000129965	INS-IGF2	0	0	0	0	0	0.05	0	0	0	0	0	0	0	0	0	0	0	0	0.04	0	0	0	0	0	0	0	0	0	0	0	0	0	0	0	0	0	0
ENSG00000129968	ABHD17A	41.96	62.17	44.23	64.39	21.75	25.31	33.62	57.44	12.96	7.8	10.75	15.86	9.74	6.48	8.25	4.22	8.34	10.15	4.34	11.51	10.62	10.22	13.4	10.02	31.82	26.43	33.13	47.73	69.69	24.88	30.9	50.45	48.34	43.57	46.05	46	55.35
ENSG00000129988	LBP	2.21	1.34	1.16	0	0	0.67	0	2.02	0.12	0.03	0.67	6.48	0.04	0.08	0.16	0.54	13.75	0.19	4.53	0.53	440.59	0.41	1.36	0	0	3.14	0	0.08	0.02	0.04	0	0	0	0	0.16	0.02	0
ENSG00000129990	SYT5	0.74	0	3.36	0	0	0	0	0.06	0.21	22.43	0.01	0.02	0	0	0.77	0.14	0.57	0.24	0.02	0.04	0.29	0.26	0.42	0.02	1.12	0.47	0.26	0.27	0.28	0	0	0.06	0.26	0.32	0.05	2.59	9.36
ENSG00000129991	TNNI3	4.29	0	1.24	2.9	0	0.97	0	1.01	0.48	8.16	0.51	0.15	0.92	0	1.47	1.29	0	0.34	0	2.65	4.43	0.13	0	1.92	0.33	0.41	0	1.22	0.15	0.34	0	0.53	2.7	0	1.93	0.2	1.32
ENSG00000129993	CBFA2T3	0.57	0.52	3.32	1.76	0.27	2.05	7.55	1.46	0.39	3.45	0.73	5.26	2.16	1.37	0.96	0.96	1.14	0.55	1.47	0.76	0.45	0.49	0.73	0.92	0	0.03	0	0.03	0.04	0.07	0	0	0.07	0	0.62	0	0
ENSG00000130005	GAMT	27.58	33.07	23.75	10.99	0.04	7.89	16.26	47.95	21.75	8.37	11.06	7.05	15.3	22.27	4.83	1.2	8.43	2.53	11.75	2.84	9.92	0.95	3.96	10.76	1.94	25.8	18.91	7.86	1.06	2.87	14.47	26.67	16.22	26.64	57.05	50.6	55.26
ENSG00000130021	PUDP	7.18	17.13	10.06	9	26.8	7.86	22.15	14.67	6.45	2.28	6.03	13.42	8.52	2.1	10.45	6.83	16.23	33.94	6.51	5.25	35.09	7.66	19.82	7.83	10.76	15.85	7.93	20.15	19.17	15.73	14.91	9.5	16.99	10.27	10.33	13.44	26.73
ENSG00000130023	ERMARD	13.33	17.21	19.4	27.7	30.2	11.23	15.22	17.54	21.25	14.63	25.88	36.22	35.56	18.94	16.72	10.52	12.72	15.61	12.59	12.23	21.38	14.77	32.46	32.9	5.19	10.41	15.64	18.5	17.47	29.8	10.5	11.5	11.15	13.81	9.53	6.77	22.2
ENSG00000130024	PHF10	26.28	14.98	55.91	55.32	16.68	17.14	77.62	40.46	27.18	64.34	47.4	53.17	56.74	68.53	25.87	11.82	25.64	26	39.71	34.88	67.4	33.14	37.74	34.34	9.3	46.57	50.59	48.43	39.74	55.44	36.31	16.07	31.92	49.3	30.89	29.63	38.43
ENSG00000130032	PRRG3	0.64	0.16	0.3	0	0	0.02	0	2.66	0.27	1.48	0.08	0.01	0.32	0.07	0.12	0.05	0.05	0.15	0.49	0.2	0.66	0.03	0.67	0.02	0	0	0	0.76	0	0	0	0	0.13	0	0	0	0
ENSG00000130035	GALNT8	0	0	0.08	0	0	0.17	0	0.48	0.09	0.16	0.11	0.68	0.77	0.05	0.19	0.02	0.1	0.04	0.68	0	0.42	0.07	0.18	0.65	0	0	0.06	1.06	0.02	0	0	0	0	0.47	0.14	0	0
ENSG00000130037	KCNA5	0.1	0	0.02	1.01	0	0.23	2.35	0.12	0.03	0.33	0.03	0.26	0.6	0.08	0.13	0.07	0.04	0.1	1.46	0.02	0	0.03	0.16	0.07	0	0	0	0	0	0	0	0	0	0	0	0	0
ENSG00000130038	CRACR2A	3.34	9.99	5.57	2.77	6.54	0.9	27.68	0.4	6.62	3.05	9.78	6.82	0.73	5.15	8.42	2.59	4.81	0.91	1.57	1.8	0.9	6.05	12.3	1.73	0	17.8	16.65	22.27	26.09	0.12	3.22	18.87	10.78	19.63	0.45	0.07	0
ENSG00000130045	NXNL2	0.23	3.11	1.11	0	0	0	6.05	0.2	0.45	0.13	0.21	0.4	1.95	0.26	0.05	0.7	0.68	0.21	0.15	1.1	1.13	0.24	0.25	2.21	0.45	0.2	2.37	0.12	1.25	2.73	0.19	0.6	0.51	0.16	0.03	0.03	0.14
ENSG00000130052	STARD8	4.94	7.26	4.26	3.38	1.87	0.9	4.59	5.06	3.51	1.21	2.13	1.56	2.78	0.92	3.37	1.88	1.49	6.77	3.35	3.17	3.32	3.95	4.4	2.17	0.06	6.86	1.29	0	0.17	0.2	0.26	3.82	3.64	4.86	3.65	0.82	2.93
ENSG00000130054	FAM155B	0.63	0	0.36	0	0	0.28	0	0.28	0.08	2.41	0.02	0.31	2.6	0	0.01	0	0.05	0.01	0.04	0.04	0	0	0.29	0.16	1.72	0.24	0.2	0	0	0	0	0	0.01	0	0.27	0.1	0.26
ENSG00000130055	GDPD2	0	0	0.18	0	0	0	0	0.06	0.14	0.03	0.27	0.03	0.04	0	0	0.06	0.03	0.05	0	0	0.19	0.05	0.06	0	0.53	0	0.22	0.23	0.08	0.02	0.11	0.02	0	0	0.02	0.1	0.07
ENSG00000130066	SAT1	746.18	487.93	502.85	372.17	506.19	466.81	188.63	263.79	1332.45	1683.78	1698.38	1150.43	2277.92	1076.5	1197.99	1075.93	3662.8	1029.89	1368.38	1986.96	2053.86	1755.04	1067.68	1824.04	86.83	37.92	74.91	25.93	118.54	56.2	94.38	39.81	15.22	40.73	23.71	141.85	314.68
ENSG00000130119	GNL3L	16.07	13.9	18.97	5.34	31.51	5.75	30.46	10.48	13.69	10.79	9.94	13.89	13.67	9.4	11.06	14.59	14.05	26.85	12.11	7.86	19.2	17.14	20.78	9.35	51.26	22.54	27.37	74.85	44.35	23.53	34.11	25.21	29.22	23.98	20.26	41.78	41.28
ENSG00000130147	SH3BP4	34.01	14.25	20.87	20.42	10.99	2.45	29.59	8.97	9.78	6.54	49.92	5.9	6.11	6.65	10.44	5.76	9.83	11.15	8.53	12.91	7.56	6.57	14.34	3.71	40.21	18.83	95.14	65.19	53.44	33.55	44.84	65.24	130.39	81.43	67.96	23.24	29.87
ENSG00000130150	MOSPD2	10.12	14.85	13.74	16.77	6.69	2.04	11.93	7.62	7.86	5.54	7.92	8.72	16.84	6.4	12.56	13.35	22.67	15.02	8.3	10.58	31.15	37.48	23.95	8.41	5.96	5.55	11.54	7.55	17.1	8.63	8.78	13.25	4	12.15	6.25	9.48	11.77
ENSG00000130158	DOCK6	35.31	30.76	37.36	18.15	10.41	29.91	29.79	40.41	24.95	18.53	19.17	11.72	55.56	15.48	35.85	14.7	20.84	10.12	12.84	13.2	10.37	14.99	24.25	10.34	5.9	11.62	5.46	9.42	9.2	24.09	11.7	5.2	7.43	17.26	10.82	3.96	13.89
ENSG00000130159	ECSIT	23.33	38.63	17.83	26.81	38.63	26.87	65.82	51.87	22.29	19.24	17.79	13.48	16.57	16.79	20.3	25.27	30.7	16.53	12.73	13.78	17.15	14.76	20.9	12.3	56.6	44.07	27.89	53.04	47.73	52.36	45.22	37.81	23.77	47.21	31.3	54.79	45.67
ENSG00000130164	LDLR	25.72	55.6	27.06	29.54	25.22	24.8	12.67	44.9	24.51	15.92	14.91	17.95	5.13	51.88	40.29	33.92	50.31	68.44	23.36	58.96	36.1	48.78	11.1	5.34	52.53	148.2	28.48	40.83	71.89	103.61	124.73	40.48	98.55	98.94	91.22	46.63	40.71
ENSG00000130165	ELOF1	45.96	67.17	51.2	42.91	40.76	30.16	104.07	99.73	61.15	54.97	40.55	36.21	58.91	37.18	65.04	40.67	61.39	54.8	32.01	55.36	54.75	47.71	48.14	35.03	87.3	98.41	59.99	123.63	120.92	74.41	77.08	95.32	76.91	66.58	84.37	124.48	104.89
ENSG00000130167	TSPAN16	0	0	0	0	0	0	0	0	0	0	0.06	0	0	0	0	0	0	0	0	0	0	0	0	0.06	0	0	0	0	0	0	0	0	0	0	0	0	0
ENSG00000130173	ANGPTL8	0	1.21	0	0	0	1.04	0	0	0.97	0.24	0.19	0	0.2	0	0	0	0.17	0.17	0.48	0.45	0	0.16	0.14	0	0	0	0.14	0	0	0	0	0	0	0	0	0	0
ENSG00000130175	PRKCSH	254.91	469.82	187.29	239.85	130.56	89.17	478.9	346.79	160.62	125.75	124.18	105.89	184.13	147.2	156.41	102.33	182.77	122.4	40.71	170.42	188.41	127.33	141.4	52.9	373.47	287.81	312.72	571.88	503.71	176.19	265.73	382.02	308.1	328.65	504.29	300.15	427.14
ENSG00000130176	CNN1	6.59	0	715.97	72.3	11.45	28.39	118.79	36.94	0.8	4.16	23.51	0.74	3.71	5.15	6.03	2.25	4.76	1.58	56.64	7.95	0.86	3.8	10.98	5.37	0.63	0.41	1.54	20.44	0.28	0.03	0.68	0.75	0.08	5.7	1.07	0.11	0.32
ENSG00000130177	CDC16	64.38	53.21	44.47	45.32	28.78	26.99	55.29	33.15	38.08	36.77	61.58	74.11	82	47.12	69.61	38.74	43.74	78.82	29.64	56.58	60.06	47.49	54.88	77.01	35.98	39.22	66.74	18.63	48.33	35.36	34.61	48.91	46.25	52.54	46.08	58.5	36.43
ENSG00000130182	ZSCAN10	0.06	0	0	0	0	0	0	0	0.02	0	0.1	0.13	0	0.19	0	0	0	0	0	0	0	0	0	0	0	0	0	0	0	0	0	0.05	0	0	0	0	0
ENSG00000130193	THEM6	18.26	14.41	10.94	3.81	4.88	9.31	3.7	9.07	3.11	7.13	1.32	6.18	7.26	7.44	2.34	0.6	3.3	1.39	1.24	4.24	7.15	2.6	2.27	1.89	5.42	15.92	12.59	3.16	9.97	37.83	13.56	17.24	10.02	17.13	57.38	36.23	55.56
ENSG00000130202	NECTIN2	73.12	126.93	121.09	132.59	170.91	70.3	83.69	105.94	57.5	45.6	66.52	40.37	92.58	49.96	71.83	36.43	80.31	54.65	51.31	71.64	74.78	54.05	51.28	83.84	49.36	70.87	112.03	48.74	40.21	65.7	78.2	107.03	89.03	89.88	72.88	59.15	59.57
ENSG00000130203	APOE	374.24	238.1	205.62	105.37	765.78	264.21	573.74	2766.02	66.3	335.46	64.13	136.08	989.68	59.27	139.47	77.68	190.72	86.94	63.31	373.2	288.75	1281.89	306.35	228.07	0.32	1.05	2.5	0.38	0.56	2.63	1.82	4.55	0.56	0.7	0.73	1.29	0.66
ENSG00000130204	TOMM40	68.53	67.38	63.61	43.74	65.84	24.94	143.15	94.8	25.22	32	30.7	16.95	19.07	41.4	27.17	27.23	31.86	48.96	17.62	24.51	45.45	32.95	25.16	17.54	253.58	180.77	147.25	211.53	249.69	128.34	160.59	149.48	118.17	111.14	84.73	211.97	166.93
ENSG00000130208	APOC1	128.85	125.12	52.71	83.24	390.49	78.05	190.18	537.2	38.34	709.74	199.26	156.23	453.17	119.11	277.71	358.37	226.28	103.26	60.39	903.73	311.48	375.33	326.62	504.36	4.33	52.57	1.35	47.49	2.61	5.55	0.91	0.94	0.63	12.28	6.4	7.57	2.98
ENSG00000130222	GADD45G	6.61	12.73	5	10.92	9.49	6.95	2.93	2.3	3.62	25.95	2.58	1.68	0.99	10.44	5.83	4.29	2.9	2.58	7.29	9.98	3.6	2.16	2.27	2.34	0	0.25	1.06	0	0.04	0.62	0	0.09	0	0.04	0	1.86	0.85
ENSG00000130224	LRCH2	1.44	0.46	2.28	0.55	0.59	0.61	0	0.2	0.17	9.58	1.22	4.02	6.47	0.99	8	3.67	5.15	0.48	2.2	2.09	1.43	10.81	5.97	0.7	0.06	0	4.01	0	1.76	0.02	0.63	0.96	0.45	0	3.52	0.19	3.2
ENSG00000130226	DPP6	0	0	1.1	0	0	0	0	0.02	0	0.02	0.03	0.23	0.45	0.05	0	0	0.05	0.01	0.12	0.05	0.09	0	2.9	1.74	0	0.01	0	0.27	0	0	0	0	0	0.03	0.02	0	0
ENSG00000130227	XPO7	20.95	21.06	36.79	15.97	4.06	5.38	23.5	19.27	27.52	18.36	15.45	23.52	37.3	27.64	25.14	9.2	23.6	24.48	11.26	19.01	25.89	26.72	22.49	15.8	30.8	41.75	24.56	31.41	32.26	26.96	57.48	28.65	21.33	31.45	67.9	37.48	36.22
ENSG00000130234	ACE2	0.12	0	0.1	0	0	0.63	0	0.04	0	0	0.05	0.77	1.08	1.49	0	0	3.55	0	0.31	0	0.02	0.4	0.33	0.12	0	0	0.09	0	0	0.42	0.04	0	0	0	0.03	0.03	0
ENSG00000130244	FAM98C	19.72	25.87	15.83	18.4	5.26	19.9	15.27	23.29	5.88	8.31	10.46	12.79	15.44	7.11	11.87	8.29	8.08	8.59	5.13	6.78	8.67	7.32	6.2	12.14	9.16	7.57	14.31	14.46	21.18	14.41	10.34	10.19	10.94	7.83	18.35	17.59	16.64
ENSG00000130254	SAFB2	41.2	45.8	35.96	64.37	42.25	35.21	48.61	32.09	33.76	118.68	44.63	76.11	130.97	70.2	64.86	148.95	49.4	34.69	62.82	55.73	54.82	37.45	39.44	71.41	53.59	50.93	49.86	63.94	45.23	25.14	36.72	42.6	42.85	36.42	39.79	60.24	50.16
ENSG00000130255	RPL36	849.5	886.47	712.43	667.31	1413.2	892.2	1044.32	1457.41	1414.03	642.52	896.01	705.17	506.32	984.59	1484.69	439.39	768.48	829.09	528.28	753.05	500.77	671.01	650.09	586.06	750.27	726.15	683.76	761.55	941.37	807.08	843.03	755.5	786.61	828.14	903.68	915.61	898.36
ENSG00000130270	ATP8B3	6.28	6.61	3.67	9.77	0	1.94	1.15	1.87	4.39	0.87	10.89	1.65	0.86	0.93	3.6	3.12	1.49	0.83	0.23	1.2	4.32	1.06	1.84	1.82	2.8	6.65	1.56	5.14	2.95	0.04	3.06	0.39	6.19	0.14	3.05	5.11	0.97
ENSG00000130283	GDF1	0.18	0	0	0	0	0.04	0.3	0.1	0	0.07	0.01	0	0.06	0	0	0	0	0	0.03	0	0	0	0	0	0.14	0	0	0.02	0.01	0	0.16	0.04	0.14	0	0.03	0	0.05
ENSG00000130287	NCAN	0	0	0	0	0	0	0	0	0	6.98	0.01	0	0.02	0	0	0	0	0	0.03	0	0.02	0	0	0.05	0	0.11	0.01	0	0.02	0.05	0	0.05	0.02	0.03	0.19	0.52	0
ENSG00000130294	KIF1A	0.45	0	0	0	0.24	0	0	0	0.14	54.48	0.04	0.11	0.01	1.22	0	0	0	0	0.03	0	0	0.09	0.25	0	0.27	0	0	0.27	0.02	0	0	0.09	0	0	2.91	0.07	0.01
ENSG00000130299	GTPBP3	24.34	24.06	14.44	22.08	27.99	10.58	22.57	18.84	6.35	12.33	16.63	15.97	16.6	9.01	14.04	13.69	9.64	13.1	4.38	11.69	20.99	5.79	11.45	8.56	35.47	27.71	26.95	24.51	33.93	20.86	18	18.91	33.43	17.95	24.06	37.43	27.13
ENSG00000130300	PLVAP	61.93	36.93	100.75	38.09	9.49	32.72	23.38	64.02	40.98	30.57	29.72	21.57	187.83	23.91	23.24	8.7	42.73	27.74	38.17	18.58	12.58	14.41	74.38	10.46	0	0.17	0.02	0.01	0	0.02	0	0.04	0	0.59	0	0.02	0.43
ENSG00000130303	BST2	76.69	114.85	66.82	128.56	110.04	283.35	82.63	467.05	66.34	109.2	132.27	237.95	31.59	135.93	228.87	99.93	804.74	206.43	86.83	277	305.42	163.05	58.72	114.1	0.21	118.71	70.06	0.88	19.53	2.62	46.2	163.58	10.38	0.66	32.14	293.84	109.08
ENSG00000130304	SLC27A1	12.9	7.4	15.14	17.02	4.29	13.18	11.31	21.86	7.53	5.04	4.61	6.52	19.66	6.26	8.86	7.87	11.8	3.04	3.79	8.87	8.98	4.87	9.41	6.81	4.84	2.16	7.18	3.96	9.03	9.3	3.89	13.59	15.79	6.24	3.82	4.41	6.07
ENSG00000130305	NSUN5	24.82	25.66	19.1	21.21	17.72	22.05	52.89	19.01	17.67	23.28	22.46	21.86	12.35	30.01	11.62	10.61	17.99	10.83	6.12	18.18	17.63	27.33	9.49	11.43	8.3	41.43	36.91	0.02	53.4	28.21	22.53	19.26	22.07	0.18	46.84	62.34	31.3
ENSG00000130307	USHBP1	1.82	2.51	2.44	0.98	0	1.27	0	2.25	1.25	0.62	1.05	1	3.53	0.38	0.62	0.71	1.11	0.75	1.62	0.86	0.7	0.23	2.36	0.63	0	0	0.12	0.1	0	0.01	0.37	0.01	0	0.09	0	0.11	0
ENSG00000130309	COLGALT1	75.92	181.68	87.07	191.18	56.95	24.6	113.57	121.55	150.7	40.23	93.43	43.58	22.55	86.61	75.69	72.65	94.53	127.89	43.23	113.73	172.99	55.16	106.59	51.5	103.43	160.42	64.06	49.43	141.2	74.54	156.39	101.24	227	100.58	77.53	80.4	139.14
ENSG00000130311	DDA1	69.48	85.92	87.76	41.09	16.05	40	58.23	105.99	57.74	58.21	82.29	55.73	46.79	132.7	86.4	121.78	92.1	56.77	71.18	111.5	85.02	67.63	57.5	25.33	134.77	100.03	102.16	133.78	175.94	84.05	103.81	136.85	189.06	87.28	107.66	124.4	145.76
ENSG00000130312	MRPL34	81.97	60.69	59.49	82.33	60.5	45.93	83.91	100.43	32.43	40.64	44.61	37.49	49.95	57.9	43.89	29.82	55.48	56.63	24.83	42.71	39.17	44.79	39.3	51.65	73.85	87.93	56.92	118.1	94.36	73.96	64.75	95.63	116.93	78.35	71.53	78.73	109.51
ENSG00000130313	PGLS	63.53	71.5	59.13	38.65	48.2	49.48	60.83	75.02	40.17	10.05	35.47	18.84	27.36	21.72	25.63	14.54	37.55	18.79	9.42	24.21	29.4	18.92	28.05	24.6	40.85	62.8	51.26	22.66	82.92	115.99	51.09	73.84	112.27	53.52	68.61	77.57	83.84
ENSG00000130332	LSM7	165.42	286.03	125.96	99.31	149.79	116.4	262.33	195.82	255.79	232.02	107.69	96.1	64.04	184.3	172.65	115.05	123.35	135.94	109.67	100.48	128.16	113.92	138.55	70.56	206.58	224.24	180.23	319.29	412.62	196.24	263.22	251.85	181.23	182.53	254.12	317.57	362.64
ENSG00000130338	TULP4	5.09	2.11	12.31	7.36	15.33	1.93	5.16	12.53	13.25	34.09	8.55	14.11	12.56	14.94	10.24	28.07	11.74	8.39	19.43	12.44	14.71	9.39	15.41	26.81	15.52	11.37	18.31	15.91	12.78	6.62	10.77	16.65	9.21	20.05	9.64	8.15	12.68
ENSG00000130340	SNX9	21.54	18.25	53.6	32.05	12.21	8.35	27.76	66.25	27.64	13.05	21.38	19.72	20.76	15.42	60.18	21.1	23.9	29	26.11	58.78	30.81	27.64	63.14	16.57	15.89	21.79	32.11	9.28	30.69	27.48	29.85	33.08	28.57	29.57	22.53	21.85	37.89
ENSG00000130347	RTN4IP1	8.14	8.52	13.32	7.25	6.37	1.46	19.94	9.74	7.96	6.95	7.44	7.27	6.9	7.53	4.05	5.02	2.31	8.32	4.67	2.48	6.22	5.3	9.81	3.16	11.94	12.68	13.56	11.72	8.48	16.06	10.28	9.85	11.92	15.32	9.22	8.61	16.01
ENSG00000130348	QRSL1	5.38	5.67	11.14	10.9	2.4	3.23	11.5	5.96	5.25	6.27	7.23	14.13	7.1	7.81	6.77	5.6	6.73	8.49	7.11	5.09	5.44	7	9.62	4.06	13.82	12.97	19.15	12.26	13.11	12.72	11.02	13.98	10.6	16.48	8.2	9.26	15.15
ENSG00000130349	C6orf203	16.95	14.25	27.47	30.6	14.27	15.18	31.33	25.64	17.46	10.1	13.51	17.66	29.28	25.18	15.26	22.84	16.76	18.7	23.25	16.47	15.61	24.06	30.35	20.83	21.17	24.07	28.39	11.79	17.53	33.84	14.1	24.22	26.24	32.46	21.66	16.44	30.99
ENSG00000130363	RSPH3	3.82	3.91	12.39	11.55	3.45	2.41	3.98	14.89	5.55	3.1	6.11	4.8	12.08	4.56	3.7	6.55	3.51	3.05	3.13	7.11	7.7	3.86	10.45	5.04	4.4	6.05	9.6	3.08	3.26	6.49	4.75	2.94	3.62	2.64	3.12	2.69	4.98
ENSG00000130368	MAS1	0	0	0	0	0.28	0	0	0	0.02	0	0	0	0	0	0	0.02	0	0.02	0.08	0.04	0.01	0.01	0.01	0	0	0	0	0	0	0	0	0	0	0	0.01	0	0
ENSG00000130377	ACSBG2	0	0	0	0	0	0	0	0	0.05	0.11	0.09	0	0.27	0.29	0.12	0.2	0	0.08	0.38	0.18	0	0.12	0.1	0.1	0	0	0.34	0.38	0.08	0	0.25	0.08	0	0.08	0	0.14	0.07
ENSG00000130382	MLLT1	19.83	24.59	22.42	24.66	8.16	8.25	16.53	27	11.46	18.37	8.02	8.31	12.51	9.19	10.11	5.61	12.91	8.54	6.56	9.28	14.1	12.08	12.97	7.36	26.66	25.43	26.95	27.19	53.17	18.22	35.43	43.86	31.22	28.17	36.99	50.72	39.99
ENSG00000130383	FUT5	0.08	0	0	0	0	0	0	0	0	0.04	0	0	0	0	0.04	0	0	0	0	0	0	0	0	0	0	0	0	0	0	0.05	0	0	0	0	0	0	0
ENSG00000130385	BMP15	0	0	0	0	0	0	0	0	0	0	0	0	0	0	0	0	0	0	0	0	0	0	0	0	0	0	0	0	0	0	0	0	0	0	0	0	0
ENSG00000130396	AFDN	22.04	19.01	41.6	25.46	14.72	73.14	22.48	58.02	47.2	241.84	76.1	83.78	169.23	85.17	49.5	291.8	45.73	38.86	66.54	98.64	71.92	35.91	47.63	122.43	39.3	65.37	42.13	40.06	25.52	48.56	52.89	20.9	32.36	30.96	20.99	19.89	45.34
ENSG00000130402	ACTN4	406.99	386.22	663.63	394	152.01	108.98	447.17	560.52	141.85	88.77	188.84	124.93	215.92	220.7	258.26	210.43	248.86	270.04	113.78	162.05	82.42	88.67	109.65	113.76	614.45	281.39	687.2	296.33	672.57	509.23	452.57	656.29	519.93	495.9	568.09	666.12	777.58
ENSG00000130413	STK33	6.58	1.97	4.94	0	4.48	2.61	4.68	1.5	1.09	13.84	4.45	3.15	27.91	11.46	4.94	3.39	0.91	1.44	3.51	1.24	3.53	3.13	2.35	13.17	0	0.05	8.91	0.05	0.14	11.85	12.42	5.75	0	12.23	14.07	20.16	1.01
ENSG00000130414	NDUFA10	74.4	93.72	104.7	88.81	148.12	41.85	122.61	32.19	110.93	94.06	115.02	70.17	68.87	85.37	65.87	56.64	61.84	74.52	76.55	85.75	86.83	102.43	88.15	64.59	105.91	113.83	101.63	147.85	120.45	161.22	126.93	146.19	161.09	165.22	94.7	177.41	107.59
ENSG00000130427	EPO	0	0	0	0	0	0	0	0	0.12	0.14	0.04	0.04	0	0.3	0.05	0.26	0	0	0	0	0.65	0.11	0.12	0.17	0	0.12	0	0	0.03	0	0	0.03	0.07	0	0.06	0	0
ENSG00000130429	ARPC1B	284.82	514.96	139.99	394.23	222.23	226.87	397.54	133.62	176.39	64.56	246.8	151.47	64.88	239.02	156.33	251.73	174.67	162.06	89.6	225.49	234.76	155.37	178.55	151.79	111.73	684.75	197.38	141.76	418.24	110.05	291.62	105.93	152.66	85.47	112.1	193.79	260.67
ENSG00000130433	CACNG6	0.14	0	0.84	1.48	0	0	5.38	1.43	0	0.04	0	0.03	0	0	0.08	0	0	0.05	2.66	0	0.05	0	0.25	0.52	0	4.47	0.12	0.49	0	3.3	0.12	0.21	0.11	0.05	0	1.14	0.08
ENSG00000130449	ZSWIM6	7.89	9.9	11.31	8.44	2.09	2.61	6.81	9.59	10.79	6.69	12.5	9.45	9.04	7.48	17.2	13.59	10.98	10.51	13.22	10.7	12.42	11.64	17.07	12.14	10.64	7.92	12.23	4.8	9.64	1.86	10.23	13.21	5.88	9.11	6.1	7.59	19.64
ENSG00000130475	FCHO1	4.98	3.37	2.21	4.33	4.96	4.71	5.1	4.13	0.69	11.21	2.14	18.12	1.78	11.4	4.46	2.81	1.57	1.11	0.51	10.03	7.12	0.89	2.06	7.78	0.35	9.21	0.41	15.86	1.06	0.62	0.78	1.82	1.47	0.17	0.53	5.88	8.32
ENSG00000130477	UNC13A	0.84	9.75	0.13	0	0	0.09	0	0.03	0.02	12.4	0.1	0.23	0.09	0.18	0.09	0.01	0.02	0.1	0.17	0.23	0.9	0.01	0.3	0.18	0	5.69	0.11	0	0	0.06	0.02	0.02	0.95	0	4.81	0.02	0.01
ENSG00000130479	MAP1S	22.04	20.88	20.19	46.61	5.13	24.63	24.89	32.98	5.71	17.38	10.48	11.21	19.39	11.73	27.58	9.05	13.13	23.64	6.84	19.32	19.56	13.95	18.9	22.11	38.2	20.36	23.62	22.04	25.89	27.73	22.24	46.82	48.28	17.66	24.21	29.52	40.24
ENSG00000130487	KLHDC7B	1.22	2.22	0.45	4.49	1.67	2.1	3.46	0.89	0.44	0.22	2.49	11.35	1.93	1.15	1.35	0.95	21.24	1.59	0.16	1.61	2.69	1.35	0.45	8.82	0	8.18	0.27	0	0.5	0.51	0.01	0.29	0.07	0.35	0.23	0	0
ENSG00000130489	SCO2	28.38	15.98	31.81	62.37	54.48	7.8	32.15	37.32	43.71	18.02	38.01	20.69	15.21	34.72	43.15	36.47	24.92	42.4	24.68	32.39	18.39	25.19	27.1	59.82	8.94	32.25	28.73	22.16	40.17	35.87	29.43	22.33	32.23	44.28	11.91	46.29	21.03
ENSG00000130508	PXDN	51.86	112.77	237.95	357.45	52.86	13.4	136.39	78	131.8	34.36	274.83	13.87	6.44	20.89	64.71	7.75	30.44	17.36	21.42	104.77	18.47	70.94	112.62	35.63	63.36	0.17	169.05	37.99	59.41	16.22	159.62	0.35	187.43	220.55	158.52	43.06	99.74
ENSG00000130511	SSBP4	75.02	63.14	57.7	61.96	58.27	44.69	66.16	97.67	24.84	44.67	28.18	28.31	40.28	7.75	33.98	16.74	19.46	38.7	15.56	15.68	18.68	36.14	36.16	21.74	47.61	51.97	40.53	69.89	54.61	43.65	23.48	52.98	63.66	37.45	67.6	60.47	51.42
ENSG00000130513	GDF15	10.25	76.77	180.79	12.18	77.16	22.39	24.4	159.85	9.56	7.23	14.8	11.48	52.68	0.75	20.65	0.88	156.52	7.47	7.6	0.68	5.86	5.34	7.2	9.43	0.33	5.19	39.93	0.35	2.67	10.53	4.44	3.53	5.21	1.07	12.14	2.34	0.43
ENSG00000130517	PGPEP1	13.68	11.49	14.99	9.8	21.32	14.76	3.69	19.45	6.36	9.34	5.59	18.69	29.57	5.65	10.57	9.12	7.87	7.98	8.73	6.21	9.08	13.44	7.61	16.68	5.42	4.11	18.16	2.32	7.01	6.92	6.94	21.44	20.82	6.44	6.43	6.06	2.97
ENSG00000130518	KIAA1683	1.3	0.52	0.53	1.23	0	1.63	0	0.39	0.2	1.02	0.47	3.02	15.73	0.27	0.73	0.67	0.04	0.02	0.51	0.35	0.04	0.2	1.33	0.96	0.07	0.09	0.39	0.03	0.06	0.12	0.03	0.23	0.03	0.04	0.53	0.07	0.01
ENSG00000130520	LSM4	102.29	157.79	100.52	101.97	134.27	66.28	159.88	140.2	94.08	88.99	116.43	50.15	69.92	129.33	70.23	48.53	77.98	165.28	43.6	104.36	92.98	62.23	65.45	76.13	192.23	173.85	199.83	281.24	263.39	309.59	225.94	168.35	446.03	114.49	206.47	226.62	258.61
ENSG00000130522	JUND	158.28	106.27	157.36	84.45	81.09	66.41	76.72	175.18	39.62	66.17	43.87	47.31	89.89	31.6	47.67	30.84	32.34	30.34	66.03	39.97	24.03	27.05	18.83	43.99	14.53	75.18	46.51	17.14	36.43	33.65	46.24	58.24	52.67	35.81	63.63	59.16	30.83
ENSG00000130528	HRC	0.97	1.88	7.61	18.71	0	0.93	7.48	9.8	0.6	0.48	0.06	0.29	2.8	0.04	0.1	0.05	0.24	0.25	38.32	0.14	0.05	0.17	2.14	0.05	0	0	0	0.03	0	0.11	0	0	0	0.02	0.02	0.04	0
ENSG00000130529	TRPM4	30.17	11.18	18.24	31.15	7.8	25.96	3.62	23.49	13.46	10.14	26.91	8.86	18.35	33.19	18.37	13.59	13.95	9.24	4.99	13.44	13.26	4.37	13.68	17.74	7.14	1.41	7.33	5.3	5.18	7.57	2.54	9.46	15.76	6.79	6.91	1.78	10.68
ENSG00000130538	OR11H1	0	0	0	0	0	0	0	0	0	0	0	0	0	0	0.08	0	0.19	0	0	0	0	0	0	0	0	0	0	0	0	0	0	0	0	0.14	0	0	0
ENSG00000130540	SULT4A1	0.08	1.4	0.06	0.51	0	0	0	0	0.25	20.92	0.09	0.33	2.12	0.03	0	0	0.02	0.04	0.31	0.1	0.77	0.06	0.31	0.35	0	3.76	0.02	0	0	0	0	0	2.1	0	4.11	0.23	0
ENSG00000130544	ZNF557	2.58	3.25	2.09	3.92	1.67	1.34	2.58	2.16	1.46	2.23	2.51	2.85	3.88	3.12	4.31	1.79	5.22	2.24	2.66	3.24	3.69	3.09	4.61	2.35	4.12	3	3.19	3.95	4.5	2.12	3.31	5.29	3.63	2.39	5.23	3.93	3.7
ENSG00000130545	CRB3	7.6	0	1.78	1.92	0	15.99	0	0	0	1	0.36	5.64	16.9	9.66	0	0	8.4	0	0.13	11.48	0.35	0.42	0.56	3.34	0	3.47	0	0.11	0.73	20.28	25.87	0	0.09	0	0.07	1.9	0.08
ENSG00000130558	OLFM1	10.83	2.12	3.32	0.13	0	4.52	6.3	0.72	0.59	27.66	2.12	4.56	1.46	85.12	1.55	0.69	0.63	0.79	8.98	2.37	2.14	0.39	4.35	1.45	16.06	2.57	0	0	0.37	0.07	0	0	0.05	0	49.1	0.01	13.6
ENSG00000130559	CAMSAP1	8.55	12.13	21.12	8.13	4.07	3.3	13.66	12.19	4.93	11.79	5.69	6.62	5.79	15.04	18.93	5.06	8.89	9.27	9.1	7.39	13.5	5.42	8.5	3.87	16.74	16.28	16.48	17.81	21.65	10.67	15.23	18.77	13.2	10.99	10.73	23.87	20.1
ENSG00000130560	UBAC1	32.47	46.95	35.32	43.55	23.22	15.77	48.93	32.57	41.06	36.47	25.74	21.08	21.3	82.06	44.19	13.76	41.23	36.56	31.25	36.93	50.59	23.49	28.42	26.81	23.24	41.91	32.63	57.88	58.67	39.06	45.88	40.71	25.96	17.22	24.43	64.06	52.68
ENSG00000130561	SAG	0	0	0	0	0	0	0	0	0.33	0.94	0.15	0.29	0	0.01	0.02	0.04	0	0	0.52	0.01	0.01	0.03	0.16	0.01	0	0	0	0	0	0	0	0	0	0	0	0	0.26
ENSG00000130584	ZBTB46	2.63	11.24	8.86	6.63	7.78	2.72	1.12	6.82	3.4	3.47	1.73	4.3	13.06	7.35	3.91	0.98	2.03	1.49	2.7	2.47	3.54	2.19	4.34	5.54	0.9	2.28	1.04	5.2	1.6	2.43	0.64	0.66	3.41	0.26	3.97	1.18	0.95
ENSG00000130589	HELZ2	25.14	11.71	20	16.07	8.37	6.58	8.21	25.1	5.14	4.63	18.32	11.34	4.48	6.11	13.57	3.2	26.15	6.14	1.39	8.02	10.29	7.93	7.09	5.24	6.87	18.58	15.84	19.04	28.3	28.25	24.21	9.71	16.69	15.93	8.95	12.12	13.24
ENSG00000130590	SAMD10	1.66	2.28	2.09	2.91	1.93	6.66	5.6	2.03	0.97	3.67	3.42	6.01	4.14	5.88	1.17	1.11	2.87	1.98	0.16	2.27	4.06	0.97	0.98	5.34	0.33	9.03	4.19	2.82	3.75	13.96	6.13	2.47	3.17	5.61	0.03	3.66	5.88
ENSG00000130592	LSP1	42.44	25.2	56.89	133.54	47.15	40.77	101.08	105.65	30.9	33.74	53.47	122.49	2.84	21.35	53.35	33.48	27.03	33.74	44.8	34.08	17.01	19.32	363.12	20	0	2.63	0.67	0.93	0.02	0.26	0	1.17	1.5	1.63	0.4	0.2	1.31
ENSG00000130595	TNNT3	10.03	0.14	110.59	928.32	0.03	13.5	310.58	496.87	2.15	1.09	0.57	5.05	0.16	1.13	1.26	1.76	2.62	2.38	1957.52	0.71	0.07	0.17	97.47	0.12	0	0.45	0	0	0	0	0	0	0	0	0.05	0	0
ENSG00000130598	TNNI2	3.74	2.02	59.8	398.8	0.08	9.51	144.51	226.17	2.82	1.78	0.84	1.65	0.14	15.02	1.52	2.97	1.87	1.65	1209.08	3.62	0.73	0.9	49.51	1.11	0	0	0	0	0	0.84	0	0	0	0.08	0	0	0
ENSG00000130600	H19	77.73	32.89	218.11	436.16	18.98	305.01	227.57	387.22	140.39	140.17	26.91	5.4	6.48	59.89	72.41	45.36	117.87	45.8	3471.71	37.73	3.5	29.02	152.89	9.97	0	0.45	0.12	0.65	0	63.04	0.3	0.16	0.08	0.02	0.09	0.39	1.31
ENSG00000130612	CYP2G1P	0	0	0.05	0	0	0	0	0.05	0.02	0	0	0.04	0.31	0.03	0	0	0	0	0.05	0.02	0	0.02	0.04	0.06	0	0	0	0.03	0	0	0	0	0	0	0	0	0
ENSG00000130635	COL5A1	84.04	200.98	317.53	575.82	38.69	18.17	174.91	184.61	319.33	20.39	72.23	4.36	2.85	57.72	57.6	9.9	65.75	12.72	33.85	63.57	80.32	66.18	388.87	27.09	11.04	6.63	54.3	18.04	147.69	19.9	11.31	99.08	64.77	57.51	217.18	0.61	77.88
ENSG00000130638	ATXN10	88.55	110.99	120.69	85.34	108.99	37.89	114.87	79.28	94.38	84.09	106.63	58.51	62.84	121.52	84.15	49.02	64.28	81.48	58.23	90.96	84.14	98.38	129.95	19.86	73.7	49.75	156.13	91	127.21	157.4	149.83	102.11	111.11	178.03	140.18	107.15	62.16
ENSG00000130640	TUBGCP2	28.33	49.8	44.47	35.27	82.37	24.08	27.26	38.94	45.77	25.42	45.56	34.86	35.36	23.78	36.28	59.5	25.39	65.98	24.67	44.65	43.64	27.56	42.73	48.64	29.92	40.82	36.05	33.97	63.11	27.17	32.46	57.24	63.78	45.83	42.31	54.02	22.44
ENSG00000130643	CALY	0	0	8.49	0	0	0.39	0	0	0	1.11	0.1	0.08	0	0	0	0	0	0.02	0	0	0.58	0.07	0	0.08	0	0.02	0	0.07	0	0.27	0	0	0	0	0.12	0	0
ENSG00000130649	CYP2E1	1.14	0	0.46	4.93	0	1.83	0	3.07	1.93	13.05	0.87	3.3	11.57	2.69	2.01	0.77	0.5	0.48	0.84	0.7	0.61	0.58	0.87	6.09	0.76	0	0.07	0.82	0.32	0	0	0.93	0.98	1.18	0.3	0.22	0
ENSG00000130653	PNPLA7	0.97	0.56	2.71	2.26	0	2.57	0.23	0.77	1.53	3.07	1.37	7.13	14.55	1.29	2.15	0.7	1.02	0.69	0.83	1.48	5.68	1.2	1.36	4.04	0.04	0.13	0.45	2.05	0.37	0.23	0.1	0.22	0.42	0.05	0.19	0.67	0.31
ENSG00000130656	HBZ	0	0	0	0	0	0	0	0	0	0	0	0	0	0	0	0	0	0	0	0	0	0	0	0.09	0	0	0	0	0	0	0	0	0	0	0	0	0
ENSG00000130669	PAK4	22.85	38.22	21.79	9.43	10.42	11.19	34.04	32.69	7.5	16.22	8.94	5.48	17.67	10.95	9.68	6.55	11.65	12.54	2.84	7.54	11.26	4.9	8.04	8.03	32.21	26.61	36.29	30.13	46.32	49.39	32.57	34.45	37.93	26.52	42.97	53.28	52.5
ENSG00000130675	MNX1	0.09	0	0	0	0	1.63	0	0	0	0.38	0	0.07	0	0	0	0	0	0	0.04	0.22	2.35	0	0	0	0	0	0.41	3.55	0.2	1.59	0	0	1.58	0.41	1.11	1.31	0.18
ENSG00000130684	ZNF337	14.11	14.48	16.27	9.27	6.17	10.07	8.65	11.44	12.2	10.77	27.13	21.64	17.23	11.83	18.21	10.58	14.59	14.46	7.42	12.11	13.1	9.73	10.41	28.13	6.04	9.02	9.91	6.45	9.57	8.27	5.3	7.26	9.49	4.8	6.2	7.82	7.81
ENSG00000130695	CEP85	10.69	9.42	16.06	16.06	3.52	3.53	9.24	10.55	7.71	18.7	6.48	8.31	8.94	7.61	5.59	5.5	4.32	9.92	5.25	6.88	14.93	9.6	7.21	4.56	20.36	38.38	33.45	24.58	26.18	14.32	15.01	15.96	19.24	11.44	12.51	17.45	26.08
ENSG00000130699	TAF4	8.4	11.1	8.84	6.45	4.52	3.01	17.06	8.88	3.35	14.56	6.32	7.41	6.68	7.05	5.58	3.36	6.03	6.49	3.33	5.38	6.4	4.17	5.64	4.81	16.62	9.81	10.17	31.1	26.98	20.71	13.03	11.53	10.42	13.45	9.54	22.17	13.98
ENSG00000130700	GATA5	0	0	0	0	0	0.05	0	0	0.09	0	0.02	0.1	0	0	0	0	0	0	0.26	0	0.02	0	0	0.06	0	0	0	0	0	0.16	0.02	0.05	0	0	0	0.01	0
ENSG00000130701	RBBP8NL	1.33	0	0.03	0	0	0.3	0	0	0	0.04	0	0.29	0.58	1.84	0	0	0.44	0	0	0.04	0	0.03	0	0.15	0	0.07	0.02	0	0	2.51	0.12	0	0	0	0	0	0
ENSG00000130702	LAMA5	85.63	20.92	376.36	43.95	6.37	60.31	14.45	34.37	9.91	25.33	105.62	42.35	74.27	176.75	24.35	34.46	62.73	40.34	22.23	24.56	32.76	39.14	11.47	88.5	3.03	41.6	43.36	9.92	2.26	249.61	104.13	0.92	4.36	0.47	19.92	17.05	118.26
ENSG00000130703	OSBPL2	24.54	21.93	24.45	15.54	3.29	11.5	18.51	38.04	22.5	19.01	15.89	27.11	28.97	34.72	23.68	12.61	38.06	9.56	9.33	32.69	22.97	18.75	26.68	13.14	23.11	13.98	20.53	43.91	35.68	44.09	29.25	24.1	18.29	20.98	11.18	44.49	15.81
ENSG00000130706	ADRM1	79.83	116.45	114.65	95.43	73.88	30.71	148.44	137.3	51.87	58.83	66.12	33.53	28.72	56.65	44.64	46.93	53.46	68.16	29.63	103.85	55.5	43.97	45.56	28.27	331.9	209.38	188.23	319.8	340.38	212.77	170.58	161.41	181.15	125.81	90.44	317.66	287.59
ENSG00000130707	ASS1	17.87	5.69	6.99	24.4	0	16.47	62.03	8.76	216.81	5.34	109.46	41.52	124.52	164.92	7.42	5.07	181.01	3.9	51.09	4.96	34.89	37.05	14.4	42.42	0	61.83	1.77	0	16.81	60.56	6.83	0	0	0.1	2.89	2.65	11.15
ENSG00000130711	PRDM12	0	0	0.07	0	0	0	0	0	0	0	0.06	0	0	0	0	0	0.02	0.05	0	0.02	0.05	0.04	0	0.1	0	0.28	0.17	0.14	0.17	0.19	0.12	0.13	0	0.03	0	0.27	0.09
ENSG00000130713	EXOSC2	28.54	35.79	34.32	24.6	18.61	10.47	25.05	15.88	23.67	19.2	22.56	21.15	20.35	74.61	35.7	10.57	30.19	50.99	18.65	11.7	31.02	22.52	26.46	9.95	78.02	62.13	60.87	78.2	88.07	80.11	72.14	67.77	53.18	44.67	28.94	114.65	96.91
ENSG00000130714	POMT1	13.59	36.43	20.11	31.88	24.87	17.31	21.12	18.78	37.12	23.36	16.58	22.58	30.74	18.72	18.11	8.68	15.35	17.54	8.28	15.73	17.26	13.61	12	23.29	11.25	12.84	22.52	14.97	14.98	18.81	20.86	14.56	11.52	6.88	9.53	19.1	28.71
ENSG00000130717	UCK1	14.78	31.44	29.83	21.22	6.34	8.97	17.4	14.2	16.34	15.13	12.84	10.02	15.81	16.67	18.28	4.65	19.86	10.86	5.61	10.41	16.55	16.76	13.29	11.34	22.88	19.52	40.96	19.97	39.02	32.98	33.61	34.9	22.63	15.26	16.74	49	58.54
ENSG00000130720	FIBCD1	0.46	0.38	0.09	2.89	1.34	0.12	2.73	0	0.27	0.07	0.88	0.02	4.63	0.15	2.45	0.17	0.06	0.44	0.05	0	0.33	0.03	0.02	0.52	2.88	0.04	0.66	11.97	53.79	1.46	0.15	0.61	6.75	0.17	1.12	0.45	1.85
ENSG00000130723	PRRC2B	43.77	35.45	82.38	49.5	14.79	16.76	33.63	29.85	50.59	54.18	34.68	45.57	64.62	82.95	58.16	14.28	42.48	37.01	24.62	38.77	39.61	19.41	57.54	26.92	72.25	54.68	112.59	63.4	78.43	69.97	75.12	94.22	45.17	34.66	71.55	106.38	94.6
ENSG00000130724	CHMP2A	154.68	99.09	153.33	179.52	79.24	120.72	167.09	167.53	174.23	67.93	179.72	107.31	199.39	173.38	141.25	88.23	154.78	98.68	138.38	97.76	132.4	139.92	81.71	148.29	98.67	67.68	119.68	179.49	89.49	169.12	105.23	82.77	175.88	108.45	40.96	125.24	120.27
ENSG00000130725	UBE2M	77.25	60.82	100.02	58.46	97.27	35.17	104.79	121.02	40.65	69.55	43.5	28.46	41.89	43.98	60.37	27.69	43.24	52.83	27	32.81	52.45	49.1	30.73	21.56	150.13	118.01	161.9	191.53	141.78	74.93	92.6	139.03	87.42	92.83	64.02	159.95	126.85
ENSG00000130726	TRIM28	196.35	139.34	186.18	168.28	150.1	116.01	319.33	258.86	55.77	248.42	85.67	106.06	116.78	134.05	258	70.56	78.48	156.67	52.29	74.93	161.93	81.02	86.09	84.33	478.03	276.84	376.88	656.72	412.23	329.68	274.48	413.96	345.79	273.45	267.04	502.69	476.16
ENSG00000130731	METTL26	77.16	72.94	117.94	80.67	85.34	76.15	51.16	147.54	51.89	23.38	86.4	20.02	27.44	42.98	31.98	20.16	30.68	52.46	15.52	53	23.5	41.71	17.1	56.81	70.72	135.02	93	99.04	91.99	162.59	94.48	82.24	182.06	78.91	50.54	143.05	133.54
ENSG00000130733	YIPF2	51.09	74.3	44.24	39.21	27.23	42.06	42.11	92.28	64.65	18.67	32.71	24.87	60.47	35.6	41.35	25.64	67.24	20.23	14.98	60.69	26.95	32.61	43.24	27.69	22.53	44.83	36.89	34.94	51.31	59.96	42.77	42.47	25.93	43.57	53.05	47.1	42.08
ENSG00000130734	ATG4D	29.95	24.17	10.25	25.08	8.5	13.55	12.37	16.27	13.06	29.35	11.31	17.13	15.26	47.73	10.89	13.58	14.4	13.88	8.85	11.16	16.97	8.9	10.56	16	24.9	16.54	33.42	25.34	30.44	23.87	16.56	20.57	17.67	12.73	25.28	35.96	26.5
ENSG00000130741	EIF2S3	97.99	185.38	174.38	99.78	103.4	45.12	232.23	91.62	119.02	82.36	103.85	160.16	96.12	145.47	99.54	77.1	225.08	193.8	55.11	79.29	416.88	234.51	175.19	82.03	107.33	146.68	120.43	121.44	247.02	130.73	252.13	115.76	83.31	175.15	116.61	212.92	163.51
ENSG00000130748	TMEM160	45.94	29.09	39.92	41.03	39.18	52.42	56.61	120.01	1.65	2.64	2.6	1.17	3.34	1.53	3.14	0.44	3.56	3.23	1.05	2.82	3.94	2.14	2.18	1.14	70.02	47.37	49.48	50.97	91.15	78.91	64.86	54	68	44.17	54.88	61.1	94.31
ENSG00000130749	ZC3H4	11.69	9.72	21.19	14.14	1.08	9.75	12.74	7.5	7.41	14.7	11.83	14.89	17.85	8.58	8.91	17.71	6.76	13.32	10.48	8.2	10.75	6.18	13.59	15.4	36.65	24.91	27.53	37.24	31.99	22.23	38.23	33.89	27.3	35.25	21.54	29.26	30.82
ENSG00000130751	NPAS1	0.84	6.3	0.47	0	0	0.41	0.61	1.36	0.09	0.61	0	0.21	0.59	0.87	0.86	0.17	0	0.34	0	0.38	0.34	0.04	0.06	0	0.42	2.31	1.1	0.57	0.5	1.44	0.04	1.09	0.43	0.12	10.61	0.71	0.16
ENSG00000130755	GMFG	68.98	177.5	32.79	140.46	68.91	64.2	63.71	66.77	105.1	76.42	138.52	213.38	47.38	33.74	158.1	160.93	57.96	85.07	119.26	141.48	42.76	68.26	86.57	75.69	1.64	38.55	2.81	6.74	0.23	0.92	0.31	0.18	0.28	11.75	0.74	0.16	0
ENSG00000130758	MAP3K10	15.27	12.7	24.59	17.23	5.16	7.45	17.4	15.58	6.83	7.57	10.82	8.72	11.43	17.74	6.32	5.12	7.9	6.64	3.28	4.12	13.92	7.32	13.74	9.97	8	4.14	8.13	7.44	13.24	5.78	5.92	13.24	5.72	6.08	11.19	6.54	5.36
ENSG00000130762	ARHGEF16	3.41	4.31	1.27	0	0	10.16	0	0.2	0.09	8.39	1.31	3.11	13.57	7.32	0.77	0.22	3.03	0.2	0.06	9.08	26.49	0.25	0.72	1.86	0	5.5	0.39	9.52	0.37	6.15	4.34	0.06	0.08	12.18	1.06	1.63	1.96
ENSG00000130764	LRRC47	22.47	78.34	49.53	21.18	15.72	17.54	109.19	40.17	35.7	38.23	24.53	35.29	33.86	22.7	26.6	22.97	19.76	33.79	22.69	32.63	32.87	22.15	39.82	7.4	34.66	79.97	58.43	92.99	57.09	43.39	36.07	62.5	38.71	42.19	33.51	39.92	43.36
ENSG00000130766	SESN2	6.96	7.25	9.39	4.43	3.59	3.23	14.33	6.46	10.19	5.28	9.96	4.48	2.48	2.12	5.68	5.26	9.19	5.32	5.6	22.1	12.11	6.08	7.75	4.88	7.16	6.12	25.91	5.34	5.19	8.72	11.23	9.61	5.22	8.4	9.31	11.89	5.38
ENSG00000130768	SMPDL3B	0.09	0	0.52	0	0	14.48	2.74	0	0	2.42	0.42	4.4	23.53	0.67	0.17	0.17	1.86	0.08	0.08	2.48	7.24	0.68	1.24	6.37	0	0.85	0.26	0.02	0.1	7.41	6.76	0.06	0.11	0.03	0.08	1.88	0.2
ENSG00000130770	ATPIF1	144.31	283.19	335.57	257.93	297.56	235.32	257.01	293.99	296.21	177.94	168.85	142.51	226.66	135.61	140.44	67.2	190.37	270.99	189.07	266.5	260.17	158.13	112.19	238.98	245.64	316.52	372.32	475.14	366.33	463.38	309.1	155.7	294.97	159.16	183.42	191.34	262.7
ENSG00000130772	MED18	6.63	25.01	27.55	14.37	18.95	11.5	16.6	9.25	6.44	8.7	12.98	8.97	10.37	4.9	9.85	7.97	10.04	14.13	9.56	15.34	10.16	8.56	11	8.88	17.58	14.08	23.45	20.1	12.15	28.35	13.58	13.55	18.65	14.15	9.97	13.32	16.17
ENSG00000130775	THEMIS2	22.92	26.16	27.18	92.93	65.43	16.13	20.39	46.93	28.9	17.95	30.75	58.8	28.54	10.72	48.64	36.29	56.42	28.82	20.95	72.38	40.45	30.52	57.62	50.75	1.97	15.39	5.48	0.06	1.4	0.33	5.9	11.17	6.77	5.22	1.45	4.61	4.53
ENSG00000130779	CLIP1	27.58	25.86	31.77	36.12	16.61	9.98	19.55	24.89	21.16	23.46	45.23	45.34	71.08	43.72	37.35	61.44	45.88	45.41	89.26	48.69	50.67	33.81	35.24	49.21	39.63	47.39	40.64	23.61	36.13	21.1	54.91	49.48	31.82	26.32	32.2	46.11	50.78
ENSG00000130783	CCDC62	0	0.91	0.05	0	0	0.09	0.31	1.14	0.02	0.57	0.04	0.33	0.51	0.11	0.23	0.31	0.09	0.23	0.23	0.16	0.29	0.18	0.19	0.28	1.42	0.23	0.21	0.69	0.05	0.02	0.02	0.26	0.14	0.09	0.03	0.14	0.15
ENSG00000130787	HIP1R	19.6	7.21	14.55	4.92	13.81	13.49	6.11	6.16	3.6	25.1	8.14	34.51	39.62	24.13	16.02	14.61	15.38	11.09	4.68	11.69	15.39	5.45	6.24	16.62	7.96	24.03	7.73	18.11	6.93	11.5	19.62	7.71	7.07	8.88	4.91	13.94	14.47
ENSG00000130803	ZNF317	16.78	24.7	16.93	12.23	1.32	16.47	17.31	19.02	14.34	29	15.95	18.81	24.21	14.74	22.98	10.54	24.8	18.36	18.26	23.17	21.39	10.78	18.97	28.06	28.08	15.41	27.14	23.81	23.21	22.1	19.91	27.37	18.64	22.12	23	24.03	20.9
ENSG00000130810	PPAN	38.97	54.1	31.05	19.62	37.05	20.56	70.3	61.6	37.44	26.6	20.44	28.21	21.94	32.06	23.6	42.41	23.85	47.74	34.38	19.87	21.92	29.73	24.68	15.31	121.37	80.36	65.1	90.13	90.97	57.6	82.73	68.53	59.48	66.08	55.39	85.15	68.59
ENSG00000130811	EIF3G	187.49	218.21	145.21	164.2	88.7	122.64	269.72	359.35	172.43	106.05	117.01	125.9	129.44	105.9	176.36	105.14	137.54	107.03	89.87	138.8	119.08	120.3	124.4	37.87	400.61	209.42	338.25	321.96	319.9	231.43	213.29	274.36	243.57	303.91	330.65	282.84	297.4
ENSG00000130812	ANGPTL6	0.4	0	0.26	0.11	0	0.34	0.49	0.43	0.22	0.63	0.48	2.43	0.17	0.86	0.75	0.38	0.35	0.25	0.42	0.21	0.45	0.1	0.29	0.56	0.12	0.21	0.4	0.02	0.05	0.13	0.2	0.03	0.19	0.18	0.29	0.73	0.47
ENSG00000130813	C19orf66	37.91	29.27	27.22	44.99	17.75	18.48	13.36	32.15	37.1	19.01	33.48	42.14	47.14	17.06	37.98	21.44	53.75	19.68	15.11	36.29	21.38	29.97	23.9	37.55	10.75	8.22	20.44	5.36	11.59	11.52	16.73	12.87	16.02	18.33	18.34	5.42	12.06
ENSG00000130816	DNMT1	49.32	112.75	41.6	123.56	11.08	33.96	117.95	42.15	136.36	371.8	119.6	100.57	60.06	229.53	105.72	416.94	74.15	149.29	115.01	144.51	97.52	53.69	82.41	175.84	220.42	106.36	115.19	139.37	206.35	104.8	153.21	129.06	119.47	120	131.1	169.56	154.78
ENSG00000130818	ZNF426	3.81	3.53	7.26	6.21	1.24	2.21	4.07	6.35	4.3	5.67	5.99	5.31	9.55	5.43	9.54	4.19	9.78	5.31	4.42	11.22	6.22	6.32	10.21	5.08	4.04	3.71	10.89	6.74	8.57	5.55	6.42	13.17	6.95	6.17	11.35	6.85	6.99
ENSG00000130821	SLC6A8	56.82	10.28	69.25	13.44	36	2.31	7.81	33.57	10.05	17.61	21.04	1.61	3.65	66.23	5.67	2.76	24.16	7.55	15.54	16.76	19.68	34	11.64	13.09	2.39	110.67	3.55	61.07	6.54	40.11	47.1	2.07	7.44	7.25	27.13	84.47	4.13
ENSG00000130822	PNCK	9.61	0	0	0	0	0.22	0	0.61	1.03	3.93	2.15	0.23	1.38	23.82	0.15	0.61	0.46	0.12	0.3	0.44	1.74	2.24	0.3	0.2	0	0.21	0	0.09	0	0	0.06	0	0	0.08	0.77	0	0
ENSG00000130826	DKC1	82.55	86.07	72.96	39.99	63.34	48.41	72.91	52.4	94.87	93.56	58.43	50.8	48.42	93.26	57.77	325.99	58.93	210.36	122.77	62.57	115.78	83.18	82.64	131.05	237.68	508.47	127.51	224.44	194.91	144.43	293.2	108.66	125.2	139.74	73.6	168.05	181.86
ENSG00000130827	PLXNA3	34.08	16.55	42.71	26.85	21.61	8.41	5.28	28.61	13.46	15.73	26.23	18.07	42.06	8.59	35.61	15.83	32.44	20.26	1.9	21.52	30.85	2.94	24.23	23.62	4.99	45.2	3.6	8.4	21.81	14.94	30.29	13.97	6.59	1.93	8.7	17.85	12.08
ENSG00000130829	DUSP9	1.69	0	0	0	0	0.48	0.83	0.07	0.02	0	0.08	0	0	1.71	0	0	3.05	0.04	0	0.27	2.47	0	0.02	0.02	0	3.84	0.13	0	0.06	3.86	0.28	0	0.42	0.03	0.46	2.64	5.15
ENSG00000130830	MPP1	43.39	45.21	16.79	38.68	34.69	9.21	28.42	30.81	46.52	31.93	34.46	24.17	24.19	17.82	53.94	39.16	44.51	72.64	46.65	59.23	47.61	52.99	49.82	38.27	6.89	81.42	21.52	20.1	36.55	4.13	21.8	15.26	52.34	27	7.85	26.58	27.52
ENSG00000130844	ZNF331	10.14	12.43	9.06	14.24	7.8	6.68	13.35	7.85	57.2	50.49	23.54	26.42	30.88	23.1	24.95	26.87	26.96	27.83	21.78	13.41	28.59	13.67	24.37	19.39	11.71	8.45	7.78	9.55	5.31	6.14	6.91	9.18	8.39	7.27	8.78	12.14	7.41
ENSG00000130856	ZNF236	3.03	6.15	3.9	5.54	1.94	8.77	1.8	3.65	4.21	36.24	6.26	8.47	8.3	17.78	6.04	53.35	4.41	7.29	19.81	9.21	14.57	3.9	5.2	18.05	2.08	3.13	4.02	2.27	4.12	5.38	2.75	2.05	1.54	2.9	3.14	3.42	2.27
ENSG00000130876	SLC7A10	0	0	0	0	0	0.48	0	0	0.06	0.32	0	0.17	0.15	0.22	0	0.08	0	0.08	0.05	0	0.37	0	0	0	0	0	0	0	0	0	0	0	0	0	0.69	0.08	0
ENSG00000130881	LRP3	8.12	25.79	5.82	10.11	0.01	4.07	6.49	2.82	7.9	5.39	0.66	1.51	7.15	5.71	4.22	0.34	1.57	2.73	2.99	1.19	3.95	11.58	9.61	0.21	0	0.06	0.8	0.02	0	0.21	0.34	0.01	0.55	0	27.65	23.08	1.61
ENSG00000130921	C12orf65	10.95	14.89	11.65	17.56	3.01	9.12	9.86	14.17	7.6	26.9	18.44	16.78	25.44	33.16	12.39	28.99	14.68	18.67	13.72	18.36	16.42	17.23	16.46	32.27	18.34	26.19	19.32	22.05	19.71	19.91	26.28	19.85	14.33	18.88	19.9	26.75	19.84
ENSG00000130935	NOL11	27.6	40.64	17.11	23.19	82.9	30.19	52.22	38.12	38.67	34.17	44.46	41.52	34.98	54.1	37.05	33.19	37.93	80.4	40.61	32.04	48.08	46.03	41.25	69.77	68.52	55.95	59.56	87.67	39.12	80.9	61.21	46.61	48.43	56.62	49.36	45.71	58.95
ENSG00000130939	UBE4B	10.2	28.01	28.09	35.97	9.52	6.55	22.26	25.2	16.49	16.55	11.59	18.13	28.12	14.01	13.17	10.75	12.29	16.07	9.79	18.11	19.43	12.08	27.3	8.3	23.22	30.46	28.7	33.2	25.03	19.9	34.58	28.2	21.03	24.81	28.31	26.27	23.22
ENSG00000130940	CASZ1	5	2.3	2.61	2.6	0	2.23	3.73	0.71	0.58	1.09	4.98	1.45	3.42	1.72	1.61	0.28	2.52	0.23	11.13	3.05	2.26	0.81	0.46	3.28	0.48	0.65	0.18	6.12	3.13	2.59	6.36	1.26	0.84	0	0.33	0.91	1.43
ENSG00000130943	PKDREJ	0.06	0.07	0.01	0.12	0	0.12	0	0.07	0.12	0.21	0.05	0.13	0.11	0.08	0.04	0	0.03	0.01	0.04	0.03	0.04	0.02	0.15	0.11	0.02	0.04	0.16	0.04	0.05	0.06	0.04	0.06	0.03	0.18	0.47	0.22	0.03
ENSG00000130948	HSD17B3	1.16	0	0.5	0	0	1.87	0	2.57	2.99	0.12	0.47	0.78	1.12	18.08	0.69	0.73	0.76	0.71	0.72	0.72	0.57	0.66	0.64	5.13	0	0	0.22	0.04	0	0.1	0	0	0.2	0.92	0	0.23	0.09
ENSG00000130950	NUTM2F	0	0	0	0.13	0	0	0	0	0.12	0.08	0.02	0	0	0.18	0	0	0	0	0.02	0.08	0	0	0.06	0	0	0	0.02	0.07	0	0	0	0	0	0	0	0	0
ENSG00000130956	HABP4	12.68	18.25	17.1	25.53	10.99	12.7	26.64	28.39	45.99	9.05	12.75	10.06	14.63	12.28	19.22	5.98	7.51	22.17	17.31	10.38	13.89	24.26	21.37	17.14	12.85	20.73	20.76	10.91	42.02	9.81	11.42	30.66	17.84	18.1	12.27	15.06	37.68
ENSG00000130957	FBP2	0.39	0	0.15	0	0	0.31	0	1.19	0	0.14	0.12	0.09	0	0.93	0	0	0	0	0.94	0.09	0	0.08	0.33	0	0	0	0.07	0	0	0	0.04	0	0	0	0.25	0.15	0
ENSG00000130958	SLC35D2	29	45.42	22.65	36.57	17.01	32.39	38.63	19.95	33.12	10.27	31	17.76	21.65	31.03	37.43	13.99	28.36	34.91	11.57	32.03	21.35	21.38	23.14	31.45	10.26	34.97	28.27	17.98	14.02	30.16	30.03	40.28	15.06	37.36	16.1	25.97	24.49
ENSG00000130962	PRRG1	10.46	5.95	8.78	11.76	2.6	1.6	3.8	4.81	7.26	2.53	8.53	9.02	18.96	2.19	8.4	4.2	13.31	14.13	6.35	5.95	16.34	14.47	22.37	7.18	7.72	7.01	4.19	2.09	11.3	14.93	18.12	5.53	2.42	4.82	11.55	8.28	14.32
ENSG00000130985	UBA1	105.36	83.75	217.29	108.53	90.09	58.15	202.41	130.8	115.61	60.71	74.12	89.45	123.6	62.98	127.36	68.89	104.46	135.65	46.2	59.05	124.79	95.54	170.2	56.11	105.46	151.7	137.92	93.3	286.71	177.32	188.12	151.14	129.06	162.74	151.88	291.55	218.31
ENSG00000130988	RGN	3.16	0	2.43	0	0	3.23	1.14	2.28	1.21	0.5	2.49	3.72	18.23	0.8	7.07	1.98	5.27	0.52	3.33	0.53	4.41	20.76	5	8.89	0	0.12	0.1	0	0.05	0	0	0	0	0.04	0	16.46	0
ENSG00000130997	POLN	0.31	0	2.86	0	0	1	0	1.64	2.3	0.22	0.86	1.9	4.15	1.04	0.62	2.01	0.91	2.26	1.26	0.77	1.21	0.65	0.94	2.65	0.79	0.19	1.39	0.34	0.56	0.74	0.41	0.53	0.45	0.88	0.77	0.52	0.39
ENSG00000131002	TXLNGY	2.36	0	52.36	0	0	0	0.19	0	0	0.01	31.11	0.03	72.24	104.34	31.5	13.34	0.08	0	23.28	25.3	0.01	5.68	0.02	39.58	0.04	0	23.94	0	0	7.37	0	0.05	0	0	0	0	0
ENSG00000131007	TTTY9B	0	0	0	0	0	0	0	0	0	0	0	0	0	0	0	0	0	0	0.02	0	0	0	0	0.03	0	0	0	0	0	0	0	0	0	0	0	0	0
ENSG00000131013	PPIL4	13.41	18.74	37.37	29.1	14.03	9.33	23.72	55.78	28.15	36.47	23.55	32.48	48.94	29.75	39.1	29.33	31.82	36.28	37.61	40.63	35.4	38.45	47.72	24.11	41.8	27.43	39.44	30.28	34.16	25.18	27.63	40.45	18.9	37.6	23.67	27.25	44.63
ENSG00000131015	ULBP2	7.33	7.98	18.35	14.71	3.29	1.23	17.4	39.4	4.01	2.66	11.42	1.13	5.59	4.03	4.85	2.95	8.32	8.01	0.6	16.92	50.12	13.14	18.33	1.33	13.3	14.2	32.51	2.97	44.19	21.73	22.46	23.3	8.43	24.2	8.03	11.46	27.57
ENSG00000131016	AKAP12	43.97	8.82	112.05	25.63	24.21	5.19	2.73	70.98	24.84	36.56	128.98	7.59	4.81	3.48	182.69	41.25	10.72	130.7	48.56	16.64	50.66	67.82	15.16	3.35	107.24	1.27	47.54	70.98	45.72	23.71	89.47	41.17	10.35	50.26	36.46	78.32	55.2
ENSG00000131018	SYNE1	12.04	16.12	107.84	32.77	13.27	24.04	20.92	22.78	17.63	6.9	34.6	41.35	25.86	6.38	28.58	20.36	11.6	13.33	32.16	21.83	13.78	12.83	40.06	23.5	5.34	4.4	27.13	99.74	2.32	2.29	2.78	17.46	7.74	9.83	15.14	1.55	35.54
ENSG00000131019	ULBP3	1.35	1.79	9.17	1.51	6.99	1.35	2.36	6.15	1.56	1.17	2.52	0.83	4.18	0.44	1.26	0.75	2.39	2.35	0.24	1.44	6.61	1.19	2.3	0.49	7.51	5.1	17.85	15.72	17.51	7.12	9.01	7.2	8.46	16.01	6.85	9.28	16.24
ENSG00000131023	LATS1	5.5	4.83	15.02	12.76	1.91	1.63	6.68	9.07	6.53	7.9	9.82	13.74	11.75	12.1	9.51	5.33	10.36	8.2	6.01	10.25	12.26	8.52	17.8	5.75	9.33	13.03	16.7	14.28	11.89	9.25	12.47	11.87	9.58	18.92	8.92	8.07	12.39
ENSG00000131037	EPS8L1	21.58	3.56	3.42	7.7	13.53	39.82	0	1.48	1.64	5.63	12.6	60.03	179.55	6.81	5.19	8.49	31.85	1.13	1.16	18.01	1.62	2.85	4.69	49.42	0	2.73	1.36	0	0.49	63.61	32.47	0.17	0.82	0	5.1	0.08	0.13
ENSG00000131042	LILRB2	13.3	38.71	2.31	27.54	8.55	2.05	13.32	6.82	7.01	4.06	12.24	4.16	0.55	3.46	14.47	14.49	12.44	15.34	21.51	17.42	5.19	8.39	9.66	17.19	0	0	0	0	0	0	0	0	0	0.04	0	0	0
ENSG00000131043	AAR2	16.42	16.42	32.55	16.43	15.09	10.07	16.62	21.27	16.56	12.39	17.3	11.65	14.66	9.59	17.5	6.16	17.91	16.42	11.15	14.91	12.76	15.04	21.13	10.92	30.26	23.01	33.82	36.11	70.36	48.78	29.46	47.21	32.35	48.42	19.26	48.09	48.6
ENSG00000131044	TTLL9	0.35	0.15	0	0	0	0.09	0	0.2	0.06	0.3	0.1	0.8	1.93	0.09	0.1	0.14	0.14	0.2	0.25	0.11	0.41	0.16	0.51	0.47	0	0.37	0.04	0.01	0	0	0	0.04	0	0.02	0.06	0.27	0.18
ENSG00000131050	BPIFA2	0	0	0.49	0	0	0	0	0	0	0.06	0	0	0	0	0	0	0	0	0	0	0	0	0.11	0.06	0	0	0	0	0	0	0	0	0	0	0	0	0
ENSG00000131051	RBM39	212.27	163.88	225.94	126.97	139.47	110.73	105	125.89	237.03	515.97	387.28	425.06	508.31	302.19	376.82	545.52	444.19	250.08	312.2	380.27	215.47	257.5	289.39	689.36	232.23	142.45	272.42	175.31	325.08	224.96	202.99	271.23	129.02	232.79	120.93	303.49	189.11
ENSG00000131055	COX4I2	2.78	7.76	9.84	7.19	0	11.77	0	5.17	9.04	4.53	1.99	3.81	21.35	3.58	2.66	0.62	0.73	1.82	9.22	2.75	0.69	6.14	1.02	0.29	0	0	0	0	0	0	0	0	0	0	0	0	0
ENSG00000131059	BPIFA3	0	0	0	0	0	0	0	0	0	0	0	0	0	0	0	0	0	0	0	0	0	0	0	0.02	0	0	0	0	0	0	0	0	0	0	0	0	0
ENSG00000131061	ZNF341	2.02	1.93	2.88	2.6	2.23	2.53	1.48	3.55	0.68	1.83	1.25	2.03	3.81	1.42	1.74	1.78	1.46	1.88	0.53	1.46	1.59	1	1.5	2.69	2.89	3.01	1.36	1.99	1.95	4.89	4.59	1.55	2.06	2.58	1.41	2.45	3.73
ENSG00000131067	GGT7	10.57	18.13	24.28	9.29	17.99	9.89	7.04	31.88	9.58	10.18	17.51	9.56	24.73	3.97	4.95	2.56	3.48	6.48	5.19	4.42	16.68	6.04	10.54	19.1	14.18	13.43	18.35	31.44	2.6	7.34	0.7	14.72	14.15	23.41	20.26	10.46	3.28
ENSG00000131068	DEFB118	0	0	0	0	0	0	0	0	0	0	0	0	0	0	0	0	0	0	0.06	0	0	0	0	0	0	0	0	0	0	0	0	0	0	0	0	0	0
ENSG00000131069	ACSS2	35.95	27.07	14.08	29.67	14.15	14.46	31.88	18.17	23.26	6.64	32.01	16.17	17.47	24.19	18.9	14.5	15.51	12.87	31.94	21.38	19.43	25.64	20.39	39.85	5.64	15.42	20.36	23.83	28.04	74.75	13.06	16.9	25.98	10.15	9.11	20.03	16.99
ENSG00000131080	EDA2R	8.55	0	1.18	4.33	0	0.35	0	1.32	1.2	1.34	9.54	1.51	12.38	1.33	11.25	0.24	4.17	11.08	5.55	2.14	2.77	0.25	8.59	0.95	0.98	2.85	0.44	0	0	0	0.01	0.05	1.31	4.48	0.4	0.55	0.13
ENSG00000131089	ARHGEF9	13.63	9.43	18.52	22.41	12.42	22.72	31.5	10.54	7.63	19.21	9.9	11.36	11.1	7.17	8.82	5.87	7.74	10.12	6.65	9.6	6.81	18.16	22.07	22.01	13.96	3.53	4.59	31.75	7.69	2.65	4	7.13	6.49	8.49	1.07	6.94	15.86
ENSG00000131094	C1QL1	0.73	0	0.83	3.74	0	0	12.01	9.57	3.41	4.43	5.15	0.22	1.32	0.31	0	4.07	0.59	0.1	0.11	0	5.67	0.39	0.83	4.94	1.07	3.74	5.11	0.27	82.68	1.37	2.77	1.7	11.82	1.92	7.26	8.75	3.79
ENSG00000131095	GFAP	0.42	5.15	0	1.24	5.7	1.69	0	1.2	0.23	0.28	0.93	0.16	0.86	0.26	0.34	1.64	0.98	0.07	0.98	0.3	1.79	0.32	0.77	0.85	0.66	0.66	0.33	0.02	0.33	0.75	0.02	0.25	0.36	0.43	0.33	3.29	0.39
ENSG00000131096	PYY	0	0	0	0	0	0	0	0	0.12	0	0	0	0	0	0	0	0	0.13	0	0	0.09	0	0	0	0	0	0	0	0	0	0	0	0	0.04	0.04	0	0.19
ENSG00000131097	HIGD1B	4.6	9.04	12.23	4.28	0	14.21	9.68	5.94	20.79	4	1.28	3.41	28.7	1.6	4.22	1.17	0.2	1.57	1.26	1.08	1.4	3.2	4.76	3.39	1.3	0.29	0.31	0.37	0.14	0.15	0.32	0	0.44	0.29	0.86	0	0.82
ENSG00000131100	ATP6V1E1	124.72	77.35	171.67	135.43	158.3	62.33	134.79	140.11	153.29	80.65	119.68	77.72	94.34	89.95	116.5	80.82	117.45	104.39	115.68	92.2	135.46	195.1	155.37	52.5	80.58	126.71	182.61	114.72	145.36	77.8	101.9	137.35	149.87	192.6	108.4	127.97	101.87
ENSG00000131115	ZNF227	7.1	12.06	12.18	13.24	14.06	3.4	23.14	8.59	6.1	17.46	7.79	13.61	17	11.11	19.34	5.4	17.26	11.5	6.95	9.33	12.39	11.01	12.17	7.51	16.36	5.95	13.01	19.56	9.1	10.08	9.14	11.48	8.69	14.34	6.81	6.61	8.6
ENSG00000131116	ZNF428	19.07	23.39	58.91	39.28	32	37.32	46.74	53.54	17.17	37.59	14.02	11	27.11	10.32	16.53	7.31	13.8	11.89	12.43	11.25	17.03	16.42	16.49	17.47	53.46	20.76	38.06	18.03	28.17	23.8	11.78	35.18	30.33	14.58	33.23	40.05	47.22
ENSG00000131126	TEX101	0	0	0.48	0	0	0	0	0	0	0	0	0	0	0	0	0	0	0	0	0.18	0.43	0	0	0	0	0	0	0	0.04	0.1	0	0	0	0	0	0	0.04
ENSG00000131127	ZNF141	5.49	3.94	7.7	5.33	0	5.94	5	4.74	4.19	14.11	6.16	12.89	21.19	3.96	7.33	2.81	8.63	8.38	4.72	10.97	8.28	7.64	7.57	11.89	11.31	6.78	8.03	1.11	2.26	6.91	7.95	3.8	3.83	4.96	0.66	6.27	3.08
ENSG00000131142	CCL25	0	0	0	0	0	0	0	0	0.08	0.19	0.06	1.04	0.12	0.29	0.11	0	0	0	0	0	0.05	0	0	0.09	0	0	0	0	0	0	0	0	0	0	0	0.13	0.05
ENSG00000131143	COX4I1	675.61	674.69	590.25	450.11	903.12	315.27	640.41	529.95	684.29	595.12	567.41	429.29	496.13	466.15	472.27	302.04	487.7	504.21	469.88	517.42	405.38	508.71	432.75	622.49	687.33	1007.54	623.14	848.19	676.91	707.46	612.88	461.19	722.36	683.62	672.7	685.01	586.29
ENSG00000131148	EMC8	25.02	43.37	32.56	19.81	20.32	11.7	37.44	20.17	21.03	17.36	20.87	12.68	16.36	14.05	15.58	12.56	19.38	31.86	13.41	20.5	22.32	19.25	21.4	16.16	43.57	59.13	40.89	51.66	38.41	43.07	45.92	30.46	38.85	46.89	27.51	45.83	44.17
ENSG00000131149	GSE1	11.11	10.46	11.24	12.71	16.82	9	5.07	4.22	11.77	46.46	11.86	20.01	34.74	29.76	8.25	5	19.36	5.58	5.87	12.36	12.63	8.67	12.44	21.08	19.23	19.45	15.41	22.31	20.59	15.9	16.36	9.05	21.08	17.67	25.88	8.76	7.63
ENSG00000131152	RP11-178L8.4	0.1	0	0	4.05	0	0	0	1.43	0	0	0	0	0.34	0.12	0	0	0.37	0	0	0	0.37	0.28	0.14	0	0	0.33	0.57	0.82	0.49	0.35	0.15	0.13	0.25	0	0.29	0.34	0.91
ENSG00000131153	GINS2	11.55	16.65	3.64	8.64	12.34	3.11	8.62	11.81	8.2	36.59	12.46	3.95	3.16	14.11	6.03	3.15	7.58	14.65	0.6	9.69	10.76	7.92	7.62	6.43	29.18	31.69	19.69	13.05	43.69	37.31	38.59	19.54	42.92	34.18	21.82	45.63	46.51
ENSG00000131165	CHMP1A	56.24	67.84	63.21	73.59	48.14	33.82	73.79	70.8	63.03	52.95	46.64	40.53	55.19	26.37	46.83	23.28	55.16	43.45	22.43	65.23	53.86	37.12	41.82	55.05	85.34	96.88	70.08	99.49	98.6	79.35	77.94	63.18	104.68	68.53	68.37	82.17	70.86
ENSG00000131171	SH3BGRL	98.87	96.28	99.4	180.68	81.53	44.43	87.98	99.39	96.34	66.22	95.93	111.52	106.84	101.85	147.46	61.12	140.82	105.07	112.28	149.23	121.99	196.68	163.07	79.78	40.26	34.54	12.49	10.79	30.2	36.81	11.09	46.32	55.21	39.71	70.73	23.42	36.42
ENSG00000131174	COX7B	103.27	121.29	96.21	59.75	170.68	30.52	66.42	73.03	106.14	51.51	102.83	45.92	51.61	100.25	91.8	43.14	137.64	205.14	57.74	84.79	138.38	214.75	111.99	71.46	88.08	78.73	51.91	89.1	88.95	83.95	69.58	51.27	96	48.42	53.79	81.93	57.75
ENSG00000131183	SLC34A1	0	0	0.12	0	0	0	0	0	0.03	0.02	0.05	0.02	0.02	0.04	0	0	0.03	0	0	0	0.03	0.02	0	0.03	0	0	0.04	0.15	0	0.13	0	0	0	0	0	0.02	0
ENSG00000131187	F12	4.86	8.24	7.2	0	4.95	12.87	1.48	3.24	1.22	7.56	2.12	0.14	0.38	5.46	0.32	0.46	0.29	0.62	0.08	0.57	7.72	0.63	0.68	0.8	5.04	3.95	8.93	16.27	3.41	5.58	3.06	1.68	1.02	1.03	15.54	18.89	2.54
ENSG00000131188	PRR7	9.94	19.45	26.76	5.48	11.87	6.88	3.27	24.87	0.93	1.65	1.65	0.13	0.12	0.31	0.15	0.09	0.32	1.12	0	0.38	0.37	0.74	0.29	0.77	7.4	12.31	17.02	17.11	18.44	19.65	18.59	13.5	8.62	6.27	23.51	17.54	8.98
ENSG00000131196	NFATC1	12.29	16.93	2.98	13.41	36.03	8.65	5.85	3.16	2.35	3.87	2.85	15.58	2.93	4.05	8.27	3.06	4.25	2.76	16.73	8.9	14.97	5.58	7.67	3.63	0	0.14	0.91	0.03	3.48	1.76	0.95	0.07	2.3	0	12.33	2.29	0.13
ENSG00000131203	IDO1	3.58	2.58	7.01	20.9	19.06	7.66	8.46	3.37	3.18	12.79	39.28	36.59	0.87	5.78	29.89	3.05	52.05	24.59	2.79	14.01	2.47	6.76	7.19	36.73	0	0	7.46	0.02	0.13	1	0.34	0	0.17	0	0.59	0.13	0.03
ENSG00000131233	GJA9	0	0	0.42	0.02	0	0.45	0	0	0.12	0.05	0.09	0.48	0.72	0	0	0	0.19	0.14	0.16	0.42	0.71	0.42	0.38	0.26	0.45	0.08	0.41	0.02	0.01	0	0.11	0.14	0	0.04	0.24	0	0
ENSG00000131236	CAP1	202.74	382.99	621.65	347.09	203.47	117.34	424.62	371.04	274.56	139.34	442.5	265.62	151.84	110.65	469.25	263.61	257.25	399.16	169.9	679.04	349.29	248.31	266.32	132.95	503.26	477.86	574.95	345.93	531.5	171.85	330.5	549.42	438.51	353.58	463.68	231.37	406.88
ENSG00000131238	PPT1	72.99	171.2	65.9	145.07	74.05	60.22	121.12	71.8	62.83	47.29	67.32	52.31	69.53	32.77	76.8	36.46	86.82	93.26	47.13	122.56	76.15	125.31	77.02	51.34	207.91	160.06	105.98	100.51	110.07	131.75	136.96	161.34	98.05	175.3	150.86	78.48	121.27
ENSG00000131242	RAB11FIP4	2.87	0.37	0.35	3.74	0	7.24	0	0.12	0.73	5.44	1.43	8.54	9.43	3.9	1.61	0.7	4.27	0.63	0.48	0.9	1.44	0.8	1.53	1.6	0	0.33	0.29	0	0.23	7.27	0.42	0.02	0.61	0.01	2.77	0.26	0
ENSG00000131263	RLIM	11.44	11.67	21.55	11.25	11.32	4.72	22.14	11.04	17.36	13.49	13.7	16.8	14.45	15.35	27.29	10.54	31.62	35.01	12.05	18.07	27.01	40.54	27.3	6.78	30.34	33.61	23.14	12.65	23.58	16.54	26.43	22.37	20.63	23.17	20.43	31.37	26.85
ENSG00000131264	CDX4	0	0	0	0	0	0	0	0	0	0	0	0	0	0	0	0	0	0	0	0	0	0	0	0	0	0	0	0	0	0	0	0	0	0	0	0	0
ENSG00000131269	ABCB7	10.37	11.98	14.21	10.27	13.96	6.9	41.46	17.37	13.19	14.24	15.34	19.36	19.53	17.57	27.66	18.97	24.55	33.33	11.11	15.12	22.19	28.36	25.22	8.56	25.97	31.58	17.78	24.92	20.09	21.24	24.79	23.35	13.83	20.61	13.15	26.85	22.68
ENSG00000131323	TRAF3	9.05	8.16	12.5	9.92	5.53	4.59	22.29	7.93	10.85	10.01	9.84	16.73	3.43	2.72	17.1	7.89	11.44	13.21	5.05	14.57	18.85	9.1	13.82	10.18	23.02	20.96	17.22	17.62	17.2	22.01	27.84	25.87	32.14	40.58	12.36	22.22	19.11
ENSG00000131351	HAUS8	10.81	15.42	7.82	8.64	9.97	10.93	13.17	14.11	11.83	20.93	16.96	10.37	7.04	15.54	9.37	10.27	7.48	10.34	4.11	10.73	12.57	10.35	11.81	9.96	26.33	18.49	19.38	24.25	32.29	19.96	29.48	20.24	54.67	21.43	18.9	27.28	24.59
ENSG00000131355	ADGRE3	0	1.06	0	0	0	0	0	0	0.16	0.05	0.16	0.19	0.03	0.07	0.28	2.3	0.2	0.09	0.99	0.12	0.62	0.44	0.11	0	0	0	0	0	0	0	0	0	0	0	0.02	0	0
ENSG00000131368	MRPS25	28.79	62.71	56.35	39.5	38.44	64.35	63.31	34.22	19.84	23.21	30.78	44.76	114.48	24.56	35.49	22.3	32.43	57.74	29.11	24.87	45.89	37.27	35.68	66.42	75.61	77.32	27.87	35.62	39.69	29.01	52.29	36.95	28.5	27.21	54.69	41.75	60.96
ENSG00000131370	SH3BP5	22.78	15.36	45.17	67.31	23.96	19.29	26.69	41.49	39.19	28.26	28.18	54.96	42.22	19.37	49.43	41.81	40.28	26.98	102.08	58.16	33.28	35.15	56.78	32.93	68.59	7.67	6.06	10.26	18.55	19.52	30.71	35.63	8.07	27.59	14.83	4.69	39.23
ENSG00000131373	HACL1	11.09	14.33	17.97	20.69	30.53	11.43	30.9	20.99	7.92	23.53	16.65	15.53	19.18	13.76	24.04	10.51	13.88	11.97	9.35	14.14	18.9	12.88	13.01	8.15	37.24	30.13	22.45	42.77	40.64	13.31	23.26	40.18	14.36	18.76	26.9	32.2	26.04
ENSG00000131374	TBC1D5	14.66	10.49	29.87	28.4	5.65	3.17	21.73	13.24	7.96	7.07	14.08	17.69	12.75	7.26	10.38	9.68	16.4	13.76	6.08	12.43	16.27	13.08	19.46	9.5	42.97	29.29	37.81	20.06	30	18.89	25.68	39.13	23.43	50.77	50.73	16.28	44.85
ENSG00000131375	CAPN7	13.32	18.52	18.77	10.43	8.93	11.34	14.71	17.13	14.57	25.29	21.75	34.03	49.7	24.99	31	20.74	31.56	22.94	20.35	22.89	32.59	28.99	26.76	14.41	28.62	17.3	17.57	10.56	19.23	10.61	18.09	26.81	11.85	12.56	20.21	10.99	30.44
ENSG00000131378	RFTN1	29.29	26.22	31.17	40.52	23.22	25.61	37.83	29.14	20.01	16.28	39.85	49.62	42.13	26.13	45.06	12.63	28.69	21.83	15.95	43.47	28.57	24.91	35.24	29.99	52.8	14.71	34.98	16.3	57.49	20.18	26.46	56.81	83.96	29.4	138.78	19.67	83
ENSG00000131379	C3orf20	0	0	0	0	0	0	0	0	0	0	0	0.08	0.04	0	0.02	0	0	0.04	0	0	0.06	0.02	0.09	0.08	0	0	0	0	0.01	0	0	0	0.03	0	0.06	0.04	0.03
ENSG00000131381	RBSN	8.31	7.66	13.69	8.64	9.23	4.87	8.83	9.79	5.85	7.54	6.74	10.15	16.55	3.84	11.39	7.97	10.32	8.7	6.47	6.84	9.07	9.93	12.44	4.46	17.84	13.34	13.08	6.81	14.81	6.11	11.9	14.63	9.1	9.64	19.52	9.12	17.62
ENSG00000131386	GALNT15	8.22	0.24	46.11	36.85	0	1.47	4.94	7.39	1.31	0.47	11.27	0.97	9.79	1.98	2.94	0.27	2.23	0.76	6.27	2.63	2.82	0.24	2.73	1.22	0.15	0.41	0.05	0.01	0.19	0.02	0.02	3.89	0.1	0.04	5	0.06	0.01
ENSG00000131389	SLC6A6	22.98	6	18.27	18.74	14.52	7.86	16.7	11.53	7.92	11.65	47.97	20.19	24.45	15.83	11.49	11.48	12.71	9.12	13.76	14.03	19.27	8.9	22.72	16.46	48.74	32.48	32.54	9.68	10.95	9.66	17.49	29.08	22.75	21.38	197.04	12.34	20.56
ENSG00000131398	KCNC3	3.92	0.45	1.61	1.11	1.43	5.19	0.46	1.23	0.25	6.36	1.06	5.33	27.14	0.6	0.67	1.3	0.39	0.56	0.95	1.2	2.35	0.63	2.98	4.85	0.86	0.05	0	0	0	0.02	0	0	0.43	0	1.48	0.36	0.02
ENSG00000131400	NAPSA	1.62	0.12	3.18	0.31	0.17	1834.21	0.06	3.52	0.18	0.91	0.51	40.21	4.72	0.31	1.25	0.61	0.53	0.35	0.24	0.33	3.86	31.51	1.61	2.7	0.25	0.06	0.14	0.69	0.15	0	0	0.44	0.51	0.05	0.75	0.06	0.66
ENSG00000131401	NAPSB	6.25	6.37	2.69	30.68	5.18	34.28	1.3	1.33	1.7	5.43	5.3	75.61	9.84	2.32	22.91	12.07	7.18	3.54	5.88	7.43	2.08	5.06	5.87	12.43	0	0.1	0	0	0	0	0	0	0.08	0	0	0.09	0
ENSG00000131408	NR1H2	51.31	22.14	37.59	64.67	21.68	24.81	51.34	60.78	16.41	9.85	22.09	24.52	35.5	15.51	28.59	12.44	32.71	20.95	18.47	19.96	32.94	21.97	24.5	12.49	66.75	38.49	54.22	53.47	59.33	22.42	30.04	69.76	33.85	31.39	29.92	39.77	57.81
ENSG00000131409	LRRC4B	0.54	0	0.45	0	0	0.9	0	0.19	0.26	1.42	0.08	0.5	0.53	0.32	0.12	0	0.05	0.08	0.16	0.06	0.25	0.13	0.42	0.03	0	0	0	0	0.01	0	0.01	0.01	0.03	0	12.12	0.05	0
ENSG00000131435	PDLIM4	23.08	23.11	139.83	49.45	62.32	39.12	37.79	106.58	24.02	2.43	87.02	13.4	95.3	40.37	40.53	18.84	31.05	34.45	11.44	16.98	44.48	40.12	5.13	20.78	0	41.78	62.26	18.06	54.5	0.32	35.54	55.77	31.59	57.92	34.19	43.38	45.62
ENSG00000131437	KIF3A	8.76	18.4	12.26	12.07	3.63	18.96	3.72	20.16	9.97	52.87	16.13	14.69	38.63	27.74	18.53	26.63	16.75	16.76	15.13	12.15	13.52	10.15	12.41	36.17	14.21	12.46	16.42	23.29	15.31	15.6	15.3	17.6	11.59	10.48	14.08	16.26	13.5
ENSG00000131446	MGAT1	92.86	127.82	117.48	139.71	62.06	52.8	68.97	170.49	110.12	73.85	84.67	69.45	51.05	58.49	84.76	51.66	116.43	73.6	63.61	94.17	106.1	63.91	113.09	48.52	68.78	69.97	133.01	86.24	96.71	63.53	70.77	76.8	126.91	95.66	40.78	85.56	97.37
ENSG00000131459	GFPT2	5.78	36.01	239.75	22.32	50.43	5.17	15.12	90.3	50.08	7.33	126.07	11.57	0.79	32.41	17.14	40.11	25.79	76.88	55.88	24.15	121.86	59.81	68.2	11.74	56.09	112.41	25.39	112.98	12.13	7.85	14.78	9.78	29.74	69.97	6.45	43.7	3.41
ENSG00000131462	TUBG1	30.12	72.3	38.05	33.31	52.39	24.44	46.33	82.09	20.7	42.31	27.2	12.85	14.44	31.46	24.46	15.47	26.06	47.6	9.24	22.9	40.94	28.85	25.14	16.19	111.97	109.23	101.92	59.74	97.94	122.39	99.6	66.12	124.5	89.07	66.18	133.28	187.63
ENSG00000131467	PSME3	107.04	82.38	80.16	46.42	56.26	27.77	68.74	77.34	30.03	37.35	51.82	39.84	32.27	81.28	52.25	35.17	69.45	121.11	33.55	67.03	57.86	51.87	64.5	14.54	222.95	216.33	150.47	201.67	206.86	218.98	277.75	152.51	198	176.13	130.12	272.1	253.57
ENSG00000131469	RPL27	2126.52	2003.91	1686.32	1420.24	5252.59	2953.99	1872.17	3900.2	2591.31	1609.67	2313.2	2202.36	1297.91	3062.48	2739	1631.69	2177.21	2521.64	2697.5	1967.71	1827.79	2211.07	2208.36	1006.21	2646.37	2677.37	2420.73	2137.46	2194.28	3590.39	2736.43	1693.88	2936.09	2977.81	2261.94	2616.1	2504.23
ENSG00000131470	PSMC3IP	13.25	25.01	10.69	14	0	4.22	6.54	31.77	9.96	33.63	22.92	5.79	4.59	23.3	8.41	15.41	8.65	33.07	4.23	17.45	23.97	8.47	15.66	9.61	54.66	53.58	64.83	31.73	37.44	21.31	48.7	24.44	38.95	38.89	23.03	45.27	61.88
ENSG00000131471	AOC3	4.93	7.31	7.86	3.77	0	16.72	1.99	6.03	2.68	4.56	6.75	2.82	7.92	4.88	3.33	4.91	3.02	5	21.99	9.55	3.87	2.8	11.25	3.07	1.45	0.02	0.21	0.19	0.14	0.71	1.09	0.77	0.46	0.19	0.36	0.37	0.16
ENSG00000131473	ACLY	61.77	81.54	78.42	42.55	29.52	24.71	60.28	63.32	47.02	40.38	49.85	33.33	24.87	55.17	60.31	34.42	38.15	88.56	30.79	38.93	53.47	63.63	62.04	32.22	154.31	199.51	107.8	123.97	81.18	77.12	113.74	108.1	151.18	142.35	112.9	142.4	124.59
ENSG00000131475	VPS25	62.91	101.05	107.06	56.95	76.88	42.91	43.01	111.97	63.79	41.18	100.41	39.94	33.97	59.64	69.82	23.18	81.78	85.92	31.11	62.66	66.93	56.53	57.63	29.45	97.53	87.65	83.96	99.49	80.47	127.93	92.57	61.62	101.65	117.43	71.91	93.08	107.1
ENSG00000131477	RAMP2	33.88	57.74	43.98	10.63	0	39.91	6.76	28.68	14.62	14.7	20.62	15.45	34.78	8.26	11.71	1.93	7.53	9.85	36.73	8.75	9	7.23	34.6	9.6	0.53	0	0.85	0	2.87	1.94	0	2.04	0.64	11.41	1.28	27.8	7.14
ENSG00000131480	AOC2	1.31	0.09	1.08	0.9	1.03	0.18	0	1.6	0.17	1.56	0.29	0.48	0.72	0.36	0.31	2.55	0.18	0.69	0.37	0.32	0.36	0.21	0.28	0.45	5.41	0.69	0.98	0.41	0.58	1.23	2.6	0.96	1.26	0.75	1.55	1.23	0.31
ENSG00000131482	G6PC	0	0	0	0	0	0	0	0	0	0.02	0.09	0	0	0	0	0.03	0	0	0	0	0	0	0	0	0	0	0	0	0	0	0	0	0	0	0	0	0
ENSG00000131484	RP11-798G7.5	0.2	0	1.44	0	0	1.49	0	0	1.07	9.66	2.85	4.39	4.5	3.54	0.39	5.63	0.17	1.93	2.27	3.4	1.08	0.54	2.9	3.13	0	0.53	0.12	0.19	0.32	0.16	0	0.35	0.13	0.33	0	0.21	0.11
ENSG00000131495	NDUFA2	78.09	86.09	99.24	73.88	128.02	102.09	58.17	147.26	64.16	89.64	85.2	57.63	60.3	110.17	68.2	55.47	99.37	66.7	77.12	61.59	89.25	78.95	61.9	85.16	72.51	88.76	68.24	208.67	123.65	122.49	110.55	71.44	70.83	81.61	153.68	110.73	86.65
ENSG00000131503	ANKHD1	38.59	58.34	45.41	42.8	23.87	36.34	32.07	54.6	47.39	82.74	72.05	135.74	118.89	88.37	78.69	88.81	81.82	60.49	66.15	73.89	70.44	86.54	62.49	85.12	58.6	57.07	53.98	66.28	85.64	45.19	75.58	66.73	45.24	59.04	75.32	94.65	76.72
ENSG00000131504	DIAPH1	48.39	33.74	47.95	75.45	49.02	54.29	71.88	100.53	44.81	34.15	58.62	64.01	49.54	35.2	57.35	77.63	50.08	48.01	94.08	62.85	67.77	31.44	32.07	33.75	92.93	179.13	107.54	70.94	139.93	96.18	160.5	115.82	95.22	61.95	82.32	148.51	130.27
ENSG00000131507	NDFIP1	39.85	55.09	58.85	34.22	29.89	23.95	25.06	51.52	60.94	44.68	45.58	51.91	108.22	39.17	54.72	20.98	61.56	47.04	40.73	42.98	63.75	50.07	51.38	32.72	24.24	36.6	36.07	45.38	50.81	39.11	43.57	51.28	32.74	43.12	89.68	36.27	60.12
ENSG00000131508	UBE2D2	110.31	111.42	209.52	119.2	118.77	97.63	49.71	117.9	79.8	142.38	152.36	126.07	97.72	149.87	131.88	67.43	145.82	157.37	87.87	136.88	173.1	145.11	117.71	60.7	132.84	129.49	225.11	145.67	151.56	164.52	155.1	195.15	158.11	138.48	225.29	167.79	150.72
ENSG00000131538	TTTY6	0	0	0	0	0	0	0	0	0	0	0	0	0	0	0	0	0	0	0	0	0	0	0	0	0	0	0	0	0	0	0	0	0	0	0	0	0
ENSG00000131548	TTTY6B	0	0	0	0	0	0	0	0	0	0	0	0	0	0	0	0	0	0	0	0	0	0	0	0	0	0	0	0	0	0	0	0	0	0	0	0	0
ENSG00000131558	EXOC4	18.78	33.98	21.11	25.44	14.91	13.08	10.59	18.93	30.18	38.76	56.17	23.97	27.19	16.97	21.15	14.08	33.68	21.44	19.31	26.92	34.14	26.05	33.99	11.36	29.26	55.85	31.39	32.88	34.92	17.25	27.18	21.9	27.28	13.24	64.54	30.47	21.92
ENSG00000131584	ACAP3	30.87	49.21	84.43	30.21	8.39	22.78	29.93	47.63	23.92	31.27	29.74	23.64	23.83	19.48	23.52	24.47	24.17	23.36	9.37	22.34	18.79	14.83	34.67	8.87	27.98	40.82	37.59	26.36	37.01	10.67	13.92	35.26	16.75	16.65	15.68	17.45	22.59
ENSG00000131591	C1orf159	6.63	9.77	14.65	20.9	8.02	8.09	10.56	8.15	3.9	3.04	5.73	3.45	5.61	3.01	2.59	2.25	3.71	4.51	0.81	4.51	7.32	2.59	4.44	2.74	14.06	25.62	17.45	12.82	16.33	13.1	17.33	12.52	14.89	6.64	9.62	11.41	14.62
ENSG00000131620	ANO1	10.66	3.9	22.96	15.22	1.6	19.61	2.23	4.15	3.31	5.24	46.21	44.83	23.99	52.23	17.05	2.76	13.88	2.21	5.85	10.36	3.34	1.15	9.54	8.46	0	0.26	0.25	0	0.42	71.97	0.09	0	0.97	0	0.49	22.27	0.21
ENSG00000131626	PPFIA1	23.29	18.73	16.11	18.56	24.69	10.68	25.36	19.05	17.87	26.74	32.13	38.32	40.55	79.77	35.42	30.72	46.51	23.36	22.7	46.65	25.94	24.87	38.32	30	31.88	34.63	43.03	37.51	36.74	32.85	45.54	37.76	35.63	54.45	28.06	45.18	46.02
ENSG00000131634	TMEM204	16.02	30.58	17.74	9.22	3.95	12.09	0.92	13.33	7.84	4.72	9.37	5.96	16.84	5.29	9.04	3.62	5.81	3.55	7.21	11.91	8.36	9.58	11.77	5.94	0	1.56	7.79	0.12	0.17	0	0	0	6.73	23.06	4.44	0.04	0
ENSG00000131650	KREMEN2	1.98	0.3	0.5	0	0	0.25	0	0.2	0	0.36	0.08	0.22	0	39.88	0	0	0.74	0.11	0	0.05	0.27	0.05	0	0	0.73	2.06	0.3	0.03	0.52	0.38	0.87	0.24	0.53	0.12	0.66	1.55	0.48
ENSG00000131652	THOC6	41.54	42.97	53.48	34.55	31.86	13.7	45.22	28.16	36.74	25	18.61	16.54	25.87	25	18.58	13.45	21.21	22.73	10.62	12.24	16.23	13.3	13.68	23.13	54.32	29.41	18.3	35.39	34.51	50.31	40.96	14.83	77.59	66	26.95	84.95	33.28
ENSG00000131653	TRAF7	39.53	46	67.06	38.22	16.16	12.91	48.87	41.65	15.82	18.72	12.81	12.17	14.73	23.94	14.04	5.77	22.01	23.44	6.3	18.38	25.72	15.38	19.37	11.28	41.67	57.83	39.76	48.89	39.4	52.28	48.74	36.18	73.71	53.42	41.3	56.41	46.82
ENSG00000131668	BARX1	13.27	0	2.81	0	0	0.05	0	1.29	1.02	42.59	0.08	0	0.06	0.67	0.05	0	0.09	0.03	1.08	0.14	6.34	0.15	0.12	0	0	0	0	0	0	0.06	0.04	0.07	0	0	6.75	0	0
ENSG00000131669	NINJ1	50.73	37.49	58.12	61.94	14.81	25.3	52.14	39.65	56.84	14.87	26.82	20.65	53.03	42.07	49.96	15.08	85.96	34.25	23	54.88	45.44	42.48	35.75	27.48	2.93	26.09	46.7	18.88	44.58	48.83	19.15	14.06	19.5	31.11	18.29	41.7	36.67
ENSG00000131686	CA6	0.81	0	0	0	0	0	0	0	0.08	0	0	0.11	0	0	0	0	0	0	0	0	0.2	0	0	0.04	0	0	0.07	0.46	0	0	0	0	0.03	0	0	0	0
ENSG00000131697	NPHP4	4.01	7.65	4.02	6.61	0.4	4.93	7.96	8.94	4.98	12.64	4.78	4.72	14.51	4.44	2.71	3.91	2.25	4.93	1.82	3.7	21.36	2.75	6.95	1.99	9.05	13.08	10.97	19.22	8.06	5.61	5.31	7.09	6.63	5.31	4.57	7.02	7.94
ENSG00000131711	MAP1B	37.22	38.47	86.37	24.71	7.57	15.81	16.56	42.85	153.62	139.43	175.9	15.6	25.71	48.04	75.58	85.5	22.81	111.22	87.87	18.76	7.28	84.38	75.25	80.97	45.19	35.13	81.37	19.59	19.4	2.25	25.29	54.6	36.36	33.98	42.6	34.17	26.01
ENSG00000131721	RHOXF2	0	0	0	0	0	0.19	0	0	0.42	0.67	0.15	0.28	0.34	0.1	0.17	0.7	0.25	0.05	0.11	0.13	0.16	0	0.32	2.55	0	0	0	0.27	0	0	0	0	0	0	0	0	0
ENSG00000131724	IL13RA1	49.92	85.54	53.73	85.62	34.67	30.74	78.85	39.2	48.47	14.8	42.09	31.12	58.5	34.17	60.75	41.52	64.97	64.28	53.2	65.73	205.73	84.94	93.49	27.39	52.99	53.76	34.9	19.02	50.32	30.31	43.89	51.04	47.15	26.49	40.46	33.23	70.42
ENSG00000131725	WDR44	10.35	6.26	12.96	8.27	5.14	2.07	3.62	7.48	7.59	7.79	9.85	10.63	8.36	5.03	18.08	10.21	12.19	19.99	9.17	11.71	13.09	15.08	11.05	5.25	17.51	16.82	14.58	11	13.36	6.08	12.36	15.54	13.16	10.01	7.69	11.58	15.91
ENSG00000131730	CKMT2	1.19	0.07	10.3	10.07	0	1.48	7.82	23.91	0.04	0.05	0.94	1.15	6.09	0.44	0.14	0.09	0.6	0.23	79.72	0.5	0.17	6.1	5.53	0.83	0.25	0	0.34	0	0	0	0.07	0	0.35	0.03	0	0.07	0
ENSG00000131732	ZCCHC9	29.28	56.67	42.68	20.37	65.83	26.02	29.82	47.07	55.29	19.12	40.38	32.24	63.59	43.75	40.24	55.12	49.12	45.61	38.94	48.43	34.29	37.63	45.52	45.82	58.84	37.86	65.36	51.02	38.73	34.37	50.51	58.63	38.12	77.76	28.61	43.04	39.58
ENSG00000131737	KRT34	0.37	0	0.42	0	0	0	0	0	0	0	0.11	0	0	0.52	0.04	0.12	0	0.19	0	0.23	0	0.11	0.03	0	319.58	0.05	3.05	8.93	1.04	1.4	1.15	16.26	5.71	0.41	0.34	0.67	2.22
ENSG00000131738	KRT33B	0	0	0	0	0	0	0	0	0	0	0.03	0	0	0	0.04	0	0	0	0	0	0	0	0	0	7.04	0	0.06	0.55	0.15	0.03	0	0.42	0.08	0.08	0.12	0	0.86
ENSG00000131746	TNS4	16.97	0	0.23	0	0	0	0	0	0.04	0.4	9.49	8.96	0.52	14.83	0.83	0.23	45.91	0.1	1.86	0.42	2.19	0.07	0.32	21.35	0	13.39	0.01	0.09	0.41	33.37	0.12	0	0	0.01	0	0	0.67
ENSG00000131747	TOP2A	83.11	211.17	45.26	77.59	75.36	31.57	134.17	83.77	107.44	287.88	238.16	55.49	3.38	321.27	110.58	281.05	142.15	195.64	22.7	101.21	200.96	80.67	207.37	257.84	245.45	158.97	212.22	108.96	244.53	329.32	198.07	176.85	274.07	230.59	258.36	267.22	301.69
ENSG00000131748	STARD3	48.13	83.58	48.25	85.39	76.56	53.41	51.81	75.99	27.6	26.42	30.68	40.05	47.38	24.66	38.87	35.62	39.07	27.23	17.5	36.77	102.17	22.23	36.83	25.88	31.01	49.28	40.89	24.69	24.74	38.84	26.9	42.15	51.12	35.35	24.76	41.77	53.11
ENSG00000131759	RARA	18.68	17.85	27.93	25.29	5.7	18.44	19.16	27.3	19.96	8.16	8.21	12.15	20.86	3.69	11.71	9.37	21.52	10.54	16.8	8.99	13.66	18.42	24.51	6.92	24.51	10.47	27.08	13.89	16.33	26.6	22.16	35.49	22.25	33.07	18.92	17.83	27.37
ENSG00000131771	PPP1R1B	0.21	0.14	0.39	0	0	1.76	0.59	0	0	8.09	1.12	0.2	18.07	13.44	0.07	0	19.86	0.21	1.26	0	4.14	0.42	0.08	0.48	0	0	0.07	0	0	0.25	0	0.13	0	0	0.2	0	0
ENSG00000131773	KHDRBS3	27.57	3.66	34.79	29.83	1.39	4.8	2.6	17.29	0.87	13.55	47.96	4.58	8.54	6.96	21.48	16.59	3.17	4.06	15.57	27.83	31.53	26.25	18.15	4.46	6.31	1.38	19.91	0	34.74	1.95	2.93	25.66	10.91	33.66	4.23	10.8	52.5
ENSG00000131778	CHD1L	35.02	37.63	38.69	16.96	28.03	13.59	47.25	28.21	30.44	16.52	67.56	26.88	14.49	34.7	30.98	18.68	20.56	34.97	22.69	20.04	34.63	69.17	35.05	18.04	38.96	50.42	35.54	27.54	27.99	40.56	37.25	29.21	30.13	38.37	35	20.35	21.36
ENSG00000131779	PEX11B	30.75	28.22	30.19	24.16	26.97	21.45	20.9	27.54	25.94	23.79	55.77	37.03	39.23	31.55	28.53	8.97	29.19	29.77	17.28	23.23	19.23	29.55	32.51	21.05	10.59	17.62	16.06	16.65	25.65	25.08	13.95	13.96	14.07	25.19	33.99	20.22	18.53
ENSG00000131781	FMO5	1.36	1.28	1.48	0	0	20.62	2.03	0.81	0.83	3.41	1.61	3.71	2.47	0.62	1.86	0.92	1.59	1.49	1.11	1.58	1.61	3.25	4.24	1.71	0.61	1.68	1.47	0.17	0.29	0.33	0.34	0.67	0.54	1.23	2.05	0.35	0.17
ENSG00000131788	PIAS3	41.55	16.32	35.78	28.16	12.51	19.1	44.87	55.47	29.41	12.46	33.35	26.15	41.89	22.37	29.42	9.71	38.87	16.38	6.9	19.16	26.82	28.6	42.02	19.98	17.73	29.63	20.53	21.44	25.24	33.92	24.47	28.36	23.27	25.48	48.95	20.39	20.28
ENSG00000131791	PRKAB2	11.87	9.39	29.32	7.07	4.58	3.56	9.86	13.59	11.35	10.51	16.68	10.93	5.05	11.51	18.37	3.3	14.97	9.09	18.45	14.21	7.04	9.06	24.51	6.53	8.67	14.44	8.85	5.15	14.67	8.52	7.82	10.28	5.66	19.72	15.54	3.28	5.01
ENSG00000131797	CLUHP3	5.75	0.04	1.17	3.3	0	9.85	0	2.78	0.78	8.46	2.95	17.62	21.64	10.53	4.57	0.49	7.99	1.04	0.94	5.07	2.5	1.46	1.73	5.79	0.51	1.01	0.33	3.32	0.34	7.62	4.82	0	0.14	0.3	1.55	5.09	2.71
ENSG00000131808	FSHB	0	0	0	0	0	0	0	0	0	0	0	0	0	0	0	0	0	0	0	0	0	0	0.04	0	0	0	0	0	0	0	0	0	0	0	0	0	0
ENSG00000131828	PDHA1	126.19	358.97	180.69	75.3	164.89	90.09	273.53	289.32	158.04	81.73	113.56	87.78	148.17	147.28	105.95	108.89	145.2	312.49	86.99	93.14	290.12	279.72	244.62	212.63	160.4	157.44	145.92	377.84	301.85	214.84	252.57	156.64	93.98	174.61	126.13	292.36	279.29
ENSG00000131831	RAI2	2.24	1.5	3.07	0.68	0	3.39	2.78	1.38	0.6	1.96	1.03	4.28	17.21	5.54	1.19	0.26	0.56	0.57	6.6	1.24	1.37	0.65	3.88	1.35	0	0	1.79	0	0	0.15	0	0	0.02	0	1.4	0	0.08
ENSG00000131844	MCCC2	17.65	33.32	29.06	16.92	9.64	9.24	22.21	19.2	15.65	16.01	16.94	32.3	31.32	33.4	15.3	7.95	33.72	18.15	11.89	16.21	17.82	26.08	15.99	16.57	39.02	36.61	40.89	48.47	41.17	34.33	61.05	16.55	30.6	39.58	13.83	62.5	39.85
ENSG00000131845	ZNF304	3.52	3.41	7.58	5.13	0.55	2.29	5.85	4.06	2.07	4.96	2.87	6.35	6.4	4.4	5.56	1.26	5.52	3.86	3.66	3.61	4.68	3.2	4.84	3.65	7.48	2.23	5.35	6.14	5.46	3.3	5.47	6.45	6.31	6.49	3.96	3.93	5.13
ENSG00000131848	ZSCAN5A	9.58	3.62	5.09	4.13	0	2.48	7.48	4.35	4.03	6.09	4.85	3.8	8.83	3.32	5.62	5.89	2.43	2.81	4.15	2.86	5.08	4.44	2.78	4.17	15.3	6.63	5.14	22.53	10.28	5.71	8.56	7.85	10	10.73	6.66	3.39	5.67
ENSG00000131849	ZNF132	1.36	1.41	2.35	1.48	0	2.12	0.83	2.19	0.77	1.85	0.27	2.99	4.38	0.94	1.03	0.98	1.88	0.93	0.96	0.65	1.34	1.64	2.91	1.23	1.38	1.98	1.94	0.21	1.68	0.75	1.74	0.88	3.06	1.73	1.41	4	3.62
ENSG00000131864	USP29	0	0	0	0	0	0	0	0	0	0	0	0	0	0	0	0	0	0	0	0	0	0	0	0	0	0	0	0	0	0	0	0	0	0	0	0	0
ENSG00000131871	SELENOS	76.59	57.54	86.84	109.32	170.1	46.29	90.84	117.78	88.33	54.28	134.36	80.63	63.2	57.07	74.19	63.43	91.68	100.87	100.92	90.39	143.79	125.47	79.55	90.22	77.72	66.43	85.97	105.5	90.89	68.55	63.52	56.17	95.11	57.92	65.05	100.01	83.83
ENSG00000131873	CHSY1	25.14	27.97	59.01	40.37	16.41	4.93	24.16	25.12	62.42	23.54	52.33	21.77	16.29	24.11	29.3	11.07	59.09	33.19	63.48	32.85	77.3	66.19	61.95	23.28	29.01	20.45	36.54	31.65	30.98	19.48	20.25	29.9	59.59	26.05	26.85	36.36	33.17
ENSG00000131876	SNRPA1	65	129.56	108.34	83.79	160.4	26.25	147.2	59.96	79.18	79.01	111.9	82.74	60.18	96.68	79.55	39.89	70.6	108.55	45.24	71.19	96.61	102.23	85.6	73.09	181.77	135.31	184.93	198.5	153.06	156.4	179.24	174.29	149	115.92	97.45	153	158.19
ENSG00000131885	KRT17P1	0	0	0	0	0	0	0	0	0.04	0.14	0	0	2.13	0	0.27	0	0	0	0.34	0.46	0	0	0	0	0	0	0	0	0	0	0	0	0	0	0	0	0
ENSG00000131899	LLGL1	16.21	16.42	24.02	16.54	8.09	5.59	13.76	18.79	4.97	5.58	6.74	5.5	10.98	6.49	7.11	2.5	5.53	6.99	2.17	4.86	7.25	4.99	12.02	3.94	19.2	11.87	21.51	55.72	23.67	23.85	26.52	14.11	24.22	31.68	18.34	25.74	34.27
ENSG00000131910	NR0B2	0	0	0	0	0	0	0	0	0	0.27	0	0.05	0.14	0	0	0	0	0	0	0	0	0.27	0	0	0	0.22	0.04	0.03	0	0.21	0.04	0	0	0.04	0	0.03	0
ENSG00000131914	LIN28A	0	0	0	0	0	0	0.1	0	0	0.07	0	0.06	0	0	0.02	0.03	0	0	0	0	0.02	0	0.01	0.21	0.03	0	0.07	0	0.01	0.01	0	0.03	0.02	0	0	0	0
ENSG00000131931	THAP1	4.77	5.8	8.51	5.64	1.98	2.01	8.75	5.74	5.61	6.5	5.62	6.85	8.65	7.67	9.47	5.5	8.71	9.83	7.82	11.14	8.9	10.66	8.51	4.25	8.75	6.67	11.82	5.53	9.11	10.54	10.75	8.16	9.8	13.65	8.52	13.05	10.72
ENSG00000131941	RHPN2	4.71	5.53	1.17	3.66	0.42	4.98	2.17	1.25	1.58	5.47	4.03	5.32	3.59	4.76	6.82	0.54	12.31	3.19	0.7	1.58	6.8	1.33	1.39	6.2	1.94	3.72	4.16	3.73	2.61	14.65	16.83	3.75	12.06	1.74	7.24	12.51	14.95
ENSG00000131943	C19orf12	19.18	42.12	24	34.19	57.52	8.4	34.89	20.64	12.76	7.26	16.48	17.57	12.85	13.67	16.35	9.53	13.93	13.13	17.81	14.98	14.94	13.62	25.08	14.82	15.6	16.25	23.27	25.07	18.07	10.18	14.94	24.17	16.41	15.04	28.9	18.68	16.17
ENSG00000131944	FAAP24	4.01	38.09	4.37	10.45	11.12	1.69	20.94	3.69	2.76	3.91	7.74	2.01	1.2	5.25	3.97	4.08	5.51	5.09	1.22	2.6	7.07	2.93	3.13	2.34	8.87	5.66	12.19	12.36	9.03	9.48	3.79	8.61	7.92	5.01	8.14	10.04	5.67
ENSG00000131951	LRRC9	0	0	0	0	0	0	0	0	0	1.47	0.01	0.01	0	0.06	0.01	0	0	0	0	0	0.24	0	0	0	0	0	0	0	0	0	0	0	0	0	0	0	0
ENSG00000131966	ACTR10	69.81	51.48	105.15	81.05	84.17	52.01	93.11	110.3	102.19	110.9	111.76	68.63	103.17	44.57	164.97	61.49	67.23	109.98	84.25	137.22	72.17	95.3	115.41	74.05	118.62	59.91	111.3	57.92	68.1	147.35	73.55	145.34	100.67	142.98	129.66	76.58	85.63
ENSG00000131969	ABHD12B	0	0	0	0	0	0	0	0	0.19	0.55	0.26	0.1	0.29	0	0.33	0.86	0.07	0.31	0.67	0.66	0.82	0.24	0.37	2.11	0	0.57	0.08	0.7	0.13	0.45	0.17	0.19	0.21	0.26	0.83	0.11	0.24
ENSG00000131979	GCH1	5.27	2.72	7.28	10.65	8.13	4.18	2.83	2.66	6.44	59.2	43.42	23.33	3.22	8.77	23.36	9.01	23.3	17.12	10.2	27.52	44.79	27.21	5.73	21.87	5.68	4.13	5.09	0.02	6.03	8.16	5.24	3.33	2.73	5.59	2.34	8.29	6
ENSG00000131981	LGALS3	189.98	159.03	194.5	112.5	316.98	314.06	217.24	541.88	237.26	108.33	128.16	140.02	415.63	128.44	427.66	125.45	248.03	169.96	299.65	222.88	207.38	293.73	163.78	168.22	20.58	343.5	75.27	15.22	78.69	238.34	81.57	129.24	91.12	261.55	64.25	149.24	104.36
ENSG00000131982	UBE2L2	0	0	0	0	0	0	0	0	0	0	0	0	0.3	0	0	0	0.23	0	0	0	0	0.19	0	0	0	0	0	0	0	0	0	0	0	0	0	0	0
ENSG00000132000	PODNL1	6.04	12.03	3	29.17	4.86	9.53	27.37	30.92	9.42	1.52	2.58	2.34	0.95	2.88	1.33	0.5	7.71	1.04	1.22	5.32	26.22	0.91	7.18	6.83	0.3	1.07	0.51	0.26	1.4	6.16	1.82	3.75	0.84	0	1.83	1.08	0.92
ENSG00000132002	DNAJB1	79.92	88	89.98	101.41	98.67	35.44	103.92	165.26	46.49	293.68	90.77	106.43	38.91	307.5	274.44	66.86	468.48	267.45	44.32	401.87	533.31	126.57	68.76	40.97	68.35	86.92	87.15	58.92	165.04	115.67	130.94	89.37	135.2	84.05	70.86	186.59	148.88
ENSG00000132003	ZSWIM4	8.46	3.23	6.44	7.25	3.49	3.22	9.48	5.81	5.01	2.87	3.54	3.87	9.8	4.79	7.01	4.65	5.12	1.67	5.32	7.38	9.71	3.39	6.37	5.53	5.42	7.37	6.42	2.3	9.49	4.68	6.6	6.5	6	13.32	5.6	3.55	5.51
ENSG00000132004	FBXW9	3.86	5.38	8.85	5.79	10.15	4.13	14.68	12.09	9.23	2.28	6.15	2.29	6.01	6.11	3.37	2.37	7.15	4.17	1.42	5.9	5.29	4.37	4.28	2.16	4.04	5.83	6.28	5.06	12.88	18.88	12.02	7.92	4.82	10.44	8.7	7.29	8.23
ENSG00000132005	RFX1	5.53	5.99	4.42	6.25	0.08	2.03	6.43	10.74	1.69	2.3	2.08	3	5.7	3.24	2.24	2.44	1.93	1.82	1.11	2.21	2.6	2.38	2.61	2.94	4.52	6.88	4.38	3.37	5.36	4.45	5.88	4.19	5.03	3.7	4.19	7.41	6.36
ENSG00000132010	ZNF20	1.21	2.26	2.83	0	0	1.54	0	1.03	1.05	3.83	1.65	2.04	2.17	1.72	2.5	1.38	3.06	1.34	1.7	1.7	3.31	1.35	2.68	1.79	3.1	0.75	3.69	1.39	3.63	2.18	2.27	7.44	2.91	2.55	3.66	1.75	1.93
ENSG00000132016	C19orf57	0.93	2.54	2.81	5.87	0.04	0.44	5.97	2.88	1.84	33.07	1.48	0.72	2.71	1.52	0.54	0.6	0.88	0.5	0.6	0.57	1.96	0.9	0.43	2.85	2.03	0.57	4.32	2.26	2.21	4.21	0.2	1.13	5.35	0.55	1.71	30.89	3.07
ENSG00000132017	DCAF15	30.53	42.83	19.58	17.03	41.68	18	23.8	40.51	23.34	29.28	21.18	26.32	21.25	16.08	24.4	19.09	16.9	17.58	7	21.37	22.71	8.18	17.35	17.83	39.48	39.95	26.49	31.59	45.2	31.53	35.07	40.41	33.37	31.51	29	42.16	39.23
ENSG00000132024	CC2D1A	29.63	14.76	16.67	11.8	10.31	20.12	15.29	32.06	16.82	32.51	14.14	19.84	37.67	22.22	17.62	25.55	18.73	10.53	8.59	14.71	14.19	9.22	9.5	17.04	17.56	16.07	21.83	26.48	26.07	24.71	19.45	14.45	23.23	12.89	20.46	37.96	23.75
ENSG00000132026	RTBDN	2.55	1.23	0	0	0	5.25	0	0.65	0.19	4.54	0.02	0.03	0.72	0	2.14	0.12	0	0	0	2.65	5.4	0	0	0.53	0.15	0.36	0.43	0.16	0.37	0.94	0.27	1.01	0.9	1.03	0.34	0.07	0.04
ENSG00000132031	MATN3	12.13	6.87	3.28	17.21	1.3	11.31	6.59	1.48	7.47	1.63	38.33	0.99	1.48	1.83	16.13	1.07	1.99	1.51	2.86	11.74	7.98	2.6	11.68	8.15	0	0.91	4.31	0.01	3.8	1.45	2.76	8.13	4.63	4.18	27.55	3.08	1.61
ENSG00000132109	TRIM21	12.78	9.49	18.03	39.57	21.3	8.37	15.91	12.09	6.89	7.91	24.27	16.55	11.13	11.9	40.82	12.19	43.36	17.31	9.13	21.3	13.48	16.57	12.83	17.72	11.6	16.74	27.98	14.39	9.61	13.93	17.44	19.5	15.04	28.19	9.12	11.31	17.18
ENSG00000132122	SPATA6	2.14	4.72	1.07	1.39	2.85	1.77	4.6	3.13	7.07	2.58	2.17	2.57	10.42	1.17	1.63	1.28	3.08	1.75	1.89	3.5	5.58	7.27	6.44	3.67	6.03	2.46	1.79	0.69	0.35	0.02	0.08	4.07	2.41	0.11	5.01	0.24	0.88
ENSG00000132128	LRRC41	25.19	53.99	75.84	36.76	22.54	20.57	54.42	56	51.05	17.66	29.23	28.65	35.33	21.14	27.52	16.76	25.65	41.52	17.7	22	25.03	35.13	38.7	38.62	26.38	26.85	51.7	65.09	49.66	47.61	25.81	59.45	30.44	37.35	48.17	36.32	39.36
ENSG00000132141	CCT6B	0.81	0.28	1.63	8.69	0	1.64	1.25	1.19	3.65	1.52	1.62	3.92	2.93	2.46	1.46	0.35	2.44	0.72	2.25	1.12	1.55	2.36	2.11	1.14	0	0.21	1.15	0.16	2.93	1.26	0.35	1.34	0.48	0.45	0.95	1.26	0.57
ENSG00000132153	DHX30	29.63	20.89	54.83	31.74	13.92	13.87	68.28	51.22	14.21	37.64	20.23	30.02	35.77	17.2	30.1	19.62	20.89	33.39	12.56	16.59	32.29	22.31	26.17	16.89	67.57	70.13	41.85	89.98	50.52	30.87	52.91	58.86	25.97	40.23	31.61	51.75	78.78
ENSG00000132155	RAF1	46.23	49.34	82.92	44.74	17.31	25.96	39.43	65.5	42.6	67.52	45.38	73.5	75.91	40.78	73.28	63.02	58.64	57.61	45.98	57.65	61.89	46.41	64.93	40.04	98.62	67.86	64.48	25.96	65.61	29.56	58.17	88.57	42.51	43.36	87.99	127.95	92.17
ENSG00000132164	SLC6A11	2.06	0	0	0	0	0	0	0	0.01	3.6	0.14	0	0	2.08	0.04	0.06	0.01	0.01	0.16	1.77	0.03	0.01	0.12	0	0	0	0.02	0	0.01	0	0.02	0	0	0	2.05	0.21	0.14
ENSG00000132170	PPARG	13.28	25.97	11.05	0.04	10.51	6.75	1.36	5.06	6.57	4.22	3.42	3.8	3.58	1.28	1.89	6.61	0.5	21.27	4.06	4.67	0.7	19.98	16	2.8	0.02	34.61	3.5	10.88	0.66	20	19.43	5.22	18.3	6.23	16.88	12.86	16.35
ENSG00000132182	NUP210	9.82	3.96	1.28	7.79	1.35	9.91	1.73	0.86	1.12	14.95	3.5	26.53	3.88	10.97	3.97	2.86	2.53	1.97	0.67	4.01	13.66	5.87	2.12	5.48	0	3.11	0.34	0	0.05	8.37	13.81	0.02	0.06	0	1.14	29.79	29.1
ENSG00000132185	FCRLA	0.74	2.26	0.04	2.07	0	8.23	4.12	0.07	0.3	0.82	0.21	30.11	0	0.33	0.83	0.67	0.84	0.2	0.2	0.33	0.41	2.59	0.54	0.05	0.21	0.18	0.06	0.37	0.07	0	0.06	0	0.53	0	1.27	0.28	0.11
ENSG00000132196	HSD17B7	8.11	7.18	10.19	17.94	14.98	6.9	2.12	4.7	6.7	11.42	12.87	22.41	66.79	33.05	10.58	6.97	10.63	6.91	5.36	13.41	143.2	24.26	11.08	12.47	4.43	21.47	6.27	12.8	5.02	15.18	12.71	4.91	12.76	6.23	5.91	4.46	11
ENSG00000132199	ENOSF1	21.39	22.63	33.74	20.64	11.78	30.66	25.79	12.49	42.61	68.64	46.01	38.8	134.49	44.93	18.78	19	27.1	23.65	18.74	26.38	41.73	59.43	26.33	51.6	1.01	21.44	1.33	5.17	1.01	36	25.7	5.56	16.1	18.74	2.04	4.97	3.52
ENSG00000132204	LINC00470	1.34	31.4	0	0	72.29	0.17	0	0.3	0	2.95	0.54	0.17	0.04	2.51	0.03	0.21	0.38	0.13	0.14	0.13	10.09	0.54	1.22	0.29	3.41	1.7	0	9.58	0	3.77	0	2.06	0	0	0	0	0
ENSG00000132205	EMILIN2	26.14	125.48	68.63	68.07	32.93	6.35	19.21	13.74	12.42	10.64	139.81	5.89	12.84	19.26	21.25	12.86	20.84	16.87	15.55	32.79	157.94	18.25	28.96	10.59	14.69	13.13	39.31	0.05	2.53	0.03	1.89	9.33	5.22	12.26	24.12	0.24	0.05
ENSG00000132207	SLX1A	30.14	79.85	20.09	21.13	38.65	36.5	6.39	63.33	13.67	22.06	27.75	26.06	15.23	22.87	18.67	18.83	20.4	18.67	13.87	32.61	33.75	17.58	12.56	62.23	29.81	40.72	26.12	69.89	50.21	69.79	34.12	26.79	39.55	47.2	14.34	61.41	56.03
ENSG00000132254	ARFIP2	24.28	27.1	30.23	45.6	19.75	27.53	42.45	36.09	60.31	29.02	33.68	33.81	43.97	44.5	39.54	24.27	65.42	20.84	16.37	53.84	73.36	38.45	40.72	19.42	55.15	55.71	85.41	131.85	52.87	63.99	57.35	86.34	45.39	58.49	75.53	82.69	63.29
ENSG00000132256	TRIM5	10.24	21.81	13	14.81	5	7.27	8.22	6.94	8.32	3.81	11.77	16.57	21.77	13.77	13.05	6.65	46.06	8.33	4.4	10.09	11.37	23.94	19.54	12.14	18.91	11.08	23.67	27.1	14.18	10	15.65	12.76	15.24	29.85	28.24	14.8	28.92
ENSG00000132259	CNGA4	0.37	0	0	0	0	0.33	0	0	0.05	0.06	0.08	0.06	0.25	0	0	0	0.09	0.07	0.03	0	0.16	0.18	0.27	0.11	0	0	0.05	0	0.02	0.11	0	0	0	0	0	0	0
ENSG00000132274	TRIM22	69.26	15.22	35.32	96.73	14.66	29.04	19	17.23	13	37.39	113.2	190.69	55.66	47.86	183.87	27.75	293.36	52.99	44.63	76.56	44.3	60.15	62.69	100.46	0	3.51	13.65	0.13	0.94	0.37	2.21	4.46	9.45	4.39	31.15	0.42	0.97
ENSG00000132275	RRP8	11.42	22.21	20.18	22.23	29.38	15.69	34.25	20.71	18.41	19.6	18.05	12.37	19.02	30.8	20.24	50.87	27.53	25.47	25.33	17.78	26.71	18.24	17.41	19.58	32.92	30.26	32.74	54.08	29.25	18.94	19.92	29.16	17.67	28.89	22.68	47.79	36.55
ENSG00000132286	TIMM10B	13.58	17.9	27.54	14.98	59.57	10.87	30.1	12.34	9.65	12.06	15.1	17.78	17.9	26.93	17.23	8.95	36.09	15.85	10.86	28.38	35.9	17.54	16.32	5.33	47.87	28.48	63.99	76.35	17.44	18.75	27.97	36.88	20.88	34.41	34.42	33.73	34.16
ENSG00000132294	EFR3A	44.44	46.64	28.71	30.71	12	11.85	35.99	19.76	35.54	9.87	26.77	36.38	60.47	32.44	47.66	14.09	30.5	26.59	25.77	36.85	55.05	27.46	49.32	24.23	39.96	55.24	33.94	11.09	15.17	31.74	43.9	48.22	44.73	56.33	37.36	25.18	31.78
ENSG00000132297	HHLA1	0.13	0	0	0	0	0	0	0	0	0.02	0	0	0	0.02	0	0	0	0	0.03	0.03	0	0	0	0	0	0	0	0	0	0	0	0	0	0	0	0	0.02
ENSG00000132300	PTCD3	40.58	38.75	58.55	41.12	13.31	13.46	70.61	15.29	22.71	32.62	60.15	65.62	69.67	41.19	34.21	24.41	39.91	45.8	23.88	44.3	67.47	55.16	69.19	44.97	85.93	100.97	54.13	134.95	41.22	56.79	72.58	92.71	46.36	42.26	70.92	74.79	40.17
ENSG00000132305	IMMT	59.28	77.09	71.46	53.94	57.36	20.71	88.11	62.91	74.91	57.26	76.48	46.76	36.76	53.61	50.87	34.5	44.32	58.07	40.97	55.34	64.66	53.56	68.85	31.08	96.67	112.74	93.37	119.6	60.62	73.74	93.38	99.69	117.48	73.32	120.92	130.2	54.94
ENSG00000132313	MRPL35	36.88	44.5	37.77	45.99	47.32	14.86	56.06	18.2	23.63	18.03	55.87	20.88	18.15	31.86	26.31	16.95	23.56	39.6	18.73	29.85	31.44	43.03	43.17	31.46	107.3	51.15	77.46	81.95	58.11	48.04	38.08	77.99	58.7	57.27	51.88	70.93	44.51
ENSG00000132321	IQCA1	3.9	0	1.73	0	0	1.21	13.78	0.96	3.26	13.56	19.24	5.92	86.9	4.61	6.37	1.53	5.47	0.85	8.55	15.65	0.98	0.3	9	46.63	0	0	0.93	0.02	0	0.44	1.71	0	0.22	0	0	0.23	0.05
ENSG00000132323	ILKAP	28.48	22.44	56.88	24.17	46.54	17.43	29.35	9.82	32.12	46.58	54.22	39.3	64.47	29.31	33.26	29.14	28.28	35.52	23.57	30.14	34.53	29.05	31.99	38.03	55.59	28.26	35.74	47.67	71.21	40.8	37.35	55.92	38.11	40	24.88	56.82	50.94
ENSG00000132326	PER2	3.86	1.65	4.99	2.47	2.47	1.59	2.15	1.48	4.79	5.25	10.27	4.74	11.86	1.32	3.7	2.48	6.13	2.56	7.57	5.5	3.01	4.67	2.97	1.45	3.63	2.06	2.98	9.04	4.12	2.46	1.51	1.64	4.25	5.83	1.25	3.84	1.33
ENSG00000132329	RAMP1	18.56	0	7.44	33.89	39.81	6.75	55.32	14.83	13.08	2.44	23.81	12.32	29.59	13.79	4.71	0.68	22.93	1.47	19.93	14.76	61.87	2.06	2.37	5.88	0	15.39	0.27	0.55	57.16	44.74	64.85	0.11	3.23	5.73	0	6.61	6.99
ENSG00000132330	SCLY	11.7	17.21	14.54	6.89	8.41	7.95	30.7	2.43	4.21	8.19	14.81	8.83	7.47	16.49	7.63	5.42	8.33	11.91	3.89	7.29	19.36	9.41	10.18	7.85	34.33	36.64	15.41	60.4	24.58	22.05	24.06	17.31	21.69	33.07	14.45	25.61	21.17
ENSG00000132334	PTPRE	10.62	22.28	19.15	18.86	12.22	11.81	11.87	13.85	14	8.72	11.73	15	35.46	7.86	16.03	13.96	17.58	18.9	31.95	20.75	15.3	20.92	15.26	17.25	3.17	8.95	3.04	10.87	19.08	4.85	8.93	7.61	1.21	6.29	1.56	8.09	5.66
ENSG00000132341	RAN	534.64	841.49	454.31	247.81	564.09	171.4	642.17	498.85	441.55	479.21	584.95	348.53	168.82	700.4	451.49	331.57	462.86	998.39	412.06	564.53	506.06	426.68	499.73	123.89	1469.22	1542.28	1189.56	2159.62	1095.35	1107.75	1582.53	1723.96	1159.15	1246.68	1109.59	1377.49	1519.34
ENSG00000132356	PRKAA1	23.88	34.14	34.28	56.01	26.99	6.41	30.38	21.3	28.41	20.83	45.03	44.79	31.95	15.13	40.34	19.33	52.98	37.9	27.85	50.56	38.93	49.92	58.94	19.83	92.64	69.25	66.62	28.32	95.04	31.58	65.46	119.61	70.63	37.17	111.76	67.25	78.62
ENSG00000132357	CARD6	3.19	6.85	3.86	11.97	0.58	2.02	1.63	3.27	2.32	1.17	8.46	3.14	6.67	1.21	5.98	4.65	6.4	5.55	4.79	9.89	3.45	10.41	13.67	2.35	4.45	5.03	5.15	3.82	0.4	1.13	3.2	5.7	5.73	1.94	0.83	0.47	2.44
ENSG00000132359	RAP1GAP2	9.71	3.8	13.13	6.68	2.24	1.36	6.37	8.83	0.32	13.72	10.02	5.17	8.47	1.41	5.98	3.77	3.99	5.39	1.78	4.48	3.55	0.69	2.42	13.64	24.94	17.22	10.86	20.4	17.54	2.25	14.99	12.48	16.54	0.46	7.19	9.39	21.75
ENSG00000132361	CLUH	35.62	28.56	25.93	23.65	22.94	5.62	55.64	31.74	9.65	16.52	10.68	17	9.16	24.3	9.95	8.03	13.06	34.13	9.17	7.42	20.73	17.19	26.92	6.3	130.03	89.75	32.07	57.41	49.79	43.24	52.19	58.31	51.22	40.94	23.81	85.76	54.5
ENSG00000132376	INPP5K	19.47	20.33	16.95	37.2	12.62	12.89	38.02	25.08	7.55	11.3	14.13	23.05	45.8	15.83	17.02	8.01	11.16	9.93	9.34	15.81	25.82	14.17	24.5	12.35	16.86	17.81	24.58	43.17	13.91	10.5	11.04	25.06	20.28	14.12	13.78	29.5	27.54
ENSG00000132382	MYBBP1A	41.47	59.62	29.86	28.83	40	9.99	155.34	36.19	14.42	14.15	16.67	22.93	20.63	21.74	12.46	9.52	15.03	44.57	14.78	11.05	17.44	25.97	30.09	14.94	105.06	99.6	45.29	173.72	65	57.31	75.45	63.61	61.06	46.44	30.07	101.57	73.81
ENSG00000132383	RPA1	47.05	50.06	31.21	68.43	32.27	12.76	117.44	60.32	24.84	37.24	43.71	36.7	32.83	68.14	30.82	14.17	24.42	38.82	14.42	29.44	39.86	42.91	68.02	12.07	79.83	63.2	57.3	63.29	76.41	50.99	83.43	79.81	99.26	95.39	65.14	96.26	120.13
ENSG00000132386	SERPINF1	125.24	24.18	137.61	421.31	306.2	95.24	396.51	156.8	64.25	62.07	102.64	118.39	21.44	296.13	188.21	31.49	83.56	84.75	389.79	220.66	182.36	337.1	634.45	94.97	1.38	1.59	2.3	62.47	0.72	0.83	0.71	34.21	1.09	225.55	1.16	1.7	1.59
ENSG00000132388	UBE2G1	39.64	71.67	40.98	50.21	32.99	7.96	69.02	39.91	17.67	23.75	30.66	31.11	14.09	43.52	28.18	8.48	38.7	47.11	29.07	29.23	35.07	31.84	67.63	10.81	78.18	47.82	49.24	59.46	43.94	38.22	51.72	68.86	53.47	59.64	41.6	80.95	65.74
ENSG00000132394	EEFSEC	11.39	16.87	11.88	7.67	1.28	7.76	10.38	17.46	8.32	5.89	7.61	6.05	5.13	4.04	7.97	3.99	6.59	5.16	3.23	5.38	16.71	6.79	11.08	2.98	5.78	7.61	12.21	7.25	13.19	9.75	8.82	13.24	11.32	18.96	8.48	15.34	21.83
ENSG00000132405	TBC1D14	21.49	19.23	23.47	36.45	14.56	8.82	13.76	17.96	9.36	13.77	9.53	17.36	13.27	14.23	17.69	4.5	12.62	16.17	11.8	14.67	24.04	10.74	25.94	13.14	36.29	26.19	25.7	33.21	13.71	28.58	30.05	26.73	9.39	27.77	20.88	31.93	26.12
ENSG00000132406	TMEM128	22.85	24.37	31.21	16.59	15	14.7	6.77	14.34	13.2	26.9	37.48	22.65	45.12	15.35	22.78	7.42	33.88	33.2	12.96	29.1	24.11	21.49	22.85	22.11	18.34	15.99	27.39	20.1	7.54	18.17	12.48	19.91	11.67	25.5	25.7	9.01	12.12
ENSG00000132423	COQ3	9.54	6.73	8.59	12.5	10.81	4.34	24.15	9.6	8.63	7.81	8.25	6.05	5.27	24.18	8.84	9.7	8.25	19.01	5.15	7.74	7.22	8.63	11.23	4.99	19.88	28.84	16.37	13.91	29.04	21.04	27.84	23.25	32.52	12.96	9.71	25.17	24.29
ENSG00000132424	PNISR	57.35	44.05	101.09	65.82	63.17	100.08	49.83	55.72	193.97	254.9	159.15	359.39	531.88	224.98	174	437.11	165.07	150.65	208.4	194.53	183.07	146.96	149.44	393.71	47.63	45.6	49.08	56.58	36.87	56.31	45.91	34.31	47.27	22.22	34.76	29.25	30.77
ENSG00000132429	POPDC3	26.09	14.36	21.48	10.55	9.57	0	18.21	26.83	8.13	1.64	12.69	0.25	0.06	13.76	2.58	11.46	2.99	13.22	26.24	0.94	21.42	14.94	9.51	1.51	55.75	38.38	74.21	30.1	0.3	15.99	28.23	37.74	23.32	37.71	4.19	7.51	0.65
ENSG00000132432	SEC61G	416.21	956.92	366.12	488.6	892.97	286.71	543.29	379.79	1801.99	928.76	1386.69	301.92	249.49	496.61	482.44	946.09	632.45	761.67	800.35	866.51	975.88	1392.06	613.79	228.34	297.32	631.87	441.17	314.23	780.79	506.56	594.62	519.85	893.88	231.45	500.58	417.3	364.12
ENSG00000132434	LANCL2	7.19	15.91	3.83	5.33	8.31	2.47	29.02	3.92	20.11	29.51	14.22	12.72	12.56	6.86	10.23	13.43	4.42	9.97	4.8	9.43	7.53	11.91	5.68	7.25	21.91	22.11	14.5	16.88	23.15	13.28	18.11	28.13	25.66	13.22	12.78	20.99	16.9
ENSG00000132436	FIGNL1	7.92	10.21	6.5	8.43	10.27	2.93	8.79	7.3	6.41	18.05	22.32	9.64	10.51	8.9	8.18	7.96	12.26	24.86	10.75	23.02	19.56	23.92	16.08	10.18	17.24	33.32	33.11	4.28	39.95	22.14	34.41	6.25	34.3	14.82	4.76	38.82	29.84
ENSG00000132437	DDC	3.4	0	0.24	0	0	0	0	0	0.04	111.17	0.13	0.21	0	0.16	0	0	0	0	0	0	0	0.07	0	0	0	6.75	0	0	0.65	0	0	0	0	0	0	0.28	0
ENSG00000132446	FTHL17	0	0	0	0	0	0	0	0	0	0	0	0	0	0	0	0	0	0	0	0	0	0	0	0	0	0	0	0	0	0	0	0	0	0	0	0	0
ENSG00000132463	GRSF1	51.29	57.83	78.35	59.63	29.28	28.65	70.02	65.29	40.62	50.49	71.99	51.25	48.16	80.7	60.95	19.76	75.04	117.25	45.42	82.14	77.69	66.09	111.34	34.46	80.97	136.88	89.4	92.47	56.68	74.48	107.71	122.94	116.6	82.54	56	81.83	65.36
ENSG00000132464	ENAM	0	0.15	0	0	0	0.26	0	0.24	0.02	0.07	0.01	0.28	0.01	0	0.26	0.07	0.01	0.03	0.44	0.06	0	0.21	0.26	0	0	0.01	0.01	0.04	0.01	0	0.01	0.31	0	0.01	0.03	0.02	0.01
ENSG00000132465	JCHAIN	48.54	1.2	25.85	39.98	21.35	117	74.02	2.72	4.93	174.03	8.64	929.61	5.66	17.14	111.73	64.53	55.28	96.73	28.35	162.47	61.34	387.54	91.2	105.94	0	0	0	0	0	0	0	0.13	0	0	0	0	0
ENSG00000132466	ANKRD17	23.65	16.94	29.46	29.22	17.3	28.8	11.48	28.79	48.68	51.77	52.04	37	51.79	70.73	31.62	86.47	31.81	64.75	78.01	52.6	30	33.72	49.72	104.11	27.95	31.36	23.97	21.72	16.15	18.17	32.26	26.41	24.19	39.46	23.11	25.61	19.01
ENSG00000132467	UTP3	24.37	24.55	39.12	27.59	5.82	22.23	25.99	25.37	14.68	29.66	24.62	27.71	23.58	30.44	29.85	20.43	34.35	65.46	36.34	36.11	26.87	36.07	42.08	27.67	41.5	56.36	33.4	41.21	20.19	36.99	51.78	44.97	47.33	58.67	30.53	39.77	36.78
ENSG00000132470	ITGB4	92.43	2.97	3.41	3.41	0	48.04	0.96	1.25	0.06	1.81	9.36	54.06	19.96	60.56	27.6	1.88	99.64	1.68	8.71	94.21	3.89	1.97	3.11	65.05	0.04	3.84	0.95	1.14	0.21	340.46	75.36	0.31	0.68	1.82	1.78	2.74	23.54
ENSG00000132471	WBP2	53.82	60.33	61	54.31	64.71	80.95	32.52	174.86	32.76	37.94	39.25	72.66	121.43	64.32	50.4	46.8	90.99	49.54	32.16	57.22	132.8	123.05	40.72	52.21	50.25	89.03	80.95	150.66	28.33	85.97	64.97	77.84	77.62	76.85	55.61	52.56	78.64
ENSG00000132475	H3F3B	810.92	674.71	888.02	620.76	440.91	446.28	633.09	1384	1347.27	1262.56	1154	1067.8	881.19	1241.12	1246.65	659.7	2164.8	1689.04	923.4	1313.1	1407.77	1769.33	951.73	579.71	939.13	726.95	1090.85	1330.48	672.64	937.31	1020.05	690.75	849.86	1409.99	1273.97	855.72	1252.77
ENSG00000132478	UNK	13.55	17.81	13.26	12.55	9.82	14.03	24.56	23.84	10.8	14.19	11.54	16.76	18.84	20.05	9.99	8.1	11.78	13.14	7.55	9.79	22.92	18.34	21.99	15.96	25.34	19.04	28.08	41.31	13.95	15.07	22.29	18.5	19.76	29.42	27.66	23.15	16.85
ENSG00000132481	TRIM47	18.35	36.23	12.01	27.76	4.03	34.94	23.72	30.38	17.06	3.55	18.9	29.38	32.54	32.89	11.12	12.89	59.97	13.18	16.42	24.64	42.92	35.09	13.22	55.27	3.3	52.95	11.16	5.91	6.82	39.78	24.16	13.86	14.19	11.07	20.64	16.27	13.24
ENSG00000132485	ZRANB2	47.38	74.94	104.16	90.91	29.35	69.15	66.11	72.76	134.18	107.49	106.4	161.86	223.88	85.39	120.54	166.95	101.52	134.52	149.2	141.85	84.69	135.06	125.69	122.01	130.07	86.06	90.62	112.65	100	65.99	76.91	62.59	78.91	125.12	77.88	57.88	80.9
ENSG00000132507	EIF5A	478.03	755.91	362.44	489.84	711.5	102.81	1155.44	513.33	309.15	264.69	413.72	182.02	170.02	472.76	303.38	184.52	237.08	807.67	233.43	288.18	291.75	262.83	496.25	188.64	1687.81	1147.67	755.81	2422.49	886.23	918.97	1241.11	722.76	1118.09	862.2	659.05	1326.57	1004.69
ENSG00000132510	KDM6B	10.24	12.22	12.31	10.32	6.23	3.71	4.45	8.62	7.95	13.27	3.51	7.78	9.12	5.57	7.06	3.46	8.41	6.54	22.88	3.6	11.27	21.82	16.65	4.22	18.95	5.06	7.39	3.71	5.03	3.65	6.73	2.34	3.89	3.93	3.86	4.4	5.23
ENSG00000132514	CLEC10A	7.03	6.46	0.78	86.25	1.76	4.86	9.66	4.11	2.48	4.56	9.27	12.65	0.59	0.71	24.25	5.29	1.67	6.76	9.38	4.58	1.33	2.28	3.93	4.71	0	0	0	0	0	0	0	0	0	0	0	0	0.03
ENSG00000132517	SLC52A1	2.9	0.29	0	0	0	0.37	0.18	0.1	0.11	4.2	0.43	0.92	0.23	3.69	0.44	0.28	0.15	0.02	0.12	0.2	0.43	0.08	1.23	0.56	0.01	0.04	0.04	0.03	0	0.04	0	0	0.03	0	0.1	0.06	0.02
ENSG00000132518	GUCY2D	0.03	0	0	0	0	0	0	0.02	0.13	0	0.06	0.38	1.07	0	0	0	0.17	0	0	0.24	0.31	0.12	0.16	0.08	0	0	0	0	0	0	0	0	0.12	0	0.02	0	0.01
ENSG00000132522	GPS2	64.34	66.05	52.69	73.53	43.93	31.94	171.77	79.91	49.19	88.95	58.85	57.91	77.5	55.12	45.75	92.57	38.14	53.78	74.21	41.75	62.67	44.81	80.27	65.13	76.63	53.38	52.88	154.74	60.8	61.03	48.52	25.32	58.95	78.21	45.79	71.88	84.21
ENSG00000132530	XAF1	98.08	39.17	36.99	184.19	27.12	12.04	29.34	82.95	16.64	23.07	179.3	151.24	35.95	62.6	80.26	51.69	208.55	57.01	18.87	80.67	66.64	81.12	100.66	103.76	0.45	10.2	13.74	0	0.84	0.28	4.22	2.32	5.86	1.15	2.57	0.04	0.76
ENSG00000132535	DLG4	15.2	27.31	35.42	35.16	9.15	6.55	23.47	35.61	20.33	42.95	14.8	7.01	46.26	6.88	19.3	5.71	9.03	11	8.56	8.62	18.9	10.93	29.42	13.31	28.83	2.52	20.33	34.94	7.21	5.6	13.24	17.58	17.28	14.74	16.71	12.73	12.87
ENSG00000132541	RIDA	30.94	78.94	39.67	31.47	42.94	17.51	49.29	34.78	79.46	10.33	21.7	15.43	25.99	65.78	16.41	14.59	20	36.83	24.48	17.03	34.52	40.6	54.8	37.55	39.42	23.67	26.21	40.08	15.36	57.57	32.42	28.44	36.43	46.26	25.25	45.1	24.73
ENSG00000132549	VPS13B	14.27	19.8	12.44	12.67	2.49	4.09	8.45	7.26	17.91	7.71	11.92	16.98	14.72	9.42	12.69	3.82	11.07	9.77	7.02	7.03	11.03	13.51	20.72	6.94	9.37	4.03	14.06	3.7	5.22	6.62	7.72	12.04	9.3	9.4	14.96	10.77	6.03
ENSG00000132554	RGS22	0.04	9.26	2.78	0	0.01	0.04	5.32	0.09	3.85	0.17	0.24	0.39	0.03	0.13	0.24	0	0.17	0.15	1.7	0.21	0.26	2.34	1.16	0.28	0.19	0.28	0	0	0	0.02	0.02	0.07	0	0	0	0.21	0
ENSG00000132561	MATN2	37.42	13.78	6.82	8.06	9.89	6.69	25.15	2.41	29.21	1.69	2.91	11.18	38.06	10.03	3.29	2.54	8.74	1.89	26.5	12.66	25.21	17.86	48.3	15.12	0.23	0.09	0.69	1.87	8.78	18.98	8.52	12.33	7.81	0.75	57.63	0.81	21.9
ENSG00000132563	REEP2	2.87	1.18	13.95	8.05	3.94	0.46	2.62	5.41	0.71	28.76	2.63	0.77	5.38	1.92	5.99	0.22	0.37	1.33	1.34	0.33	9.14	2.23	0.28	6.92	0.02	0.3	1.78	18.88	1.04	0.39	0.74	2.87	0.61	0.87	9.13	3.87	3.55
ENSG00000132570	PCBD2	6.45	11.78	4.83	7.7	6.43	2.98	4.97	6.02	3.73	8.97	7.46	6.34	8.21	8.56	4.41	6.19	4.74	7.65	6.77	3.59	8.26	5.49	4.78	4.4	4.58	9.15	10.49	12.4	8	6.3	8.22	7.85	4.03	9.54	11.76	11.24	6.99
ENSG00000132581	SDF2	46.99	60.15	47.87	74.18	19.79	41.97	56.37	65.47	40.88	36.64	41.74	30.89	65.49	47.09	47.34	29.37	55.57	44.59	38.31	44.54	57.55	49.43	58.88	28.69	44.15	53.06	45.34	98.11	45.89	64.27	50.44	48.93	49.8	53.36	50.18	55.98	59.52
ENSG00000132589	FLOT2	45.07	44.76	36.48	45.28	19.24	44.18	30.94	28.83	18.68	12.03	37.38	58.15	43.5	86.36	30.51	11.44	43.53	34.68	40.22	35.65	45.3	23.52	20.06	33.76	12.49	45.84	33.08	53.53	47.73	43.71	45.04	34.32	37.51	22.61	45.22	40.49	68.38
ENSG00000132591	ERAL1	31.49	45.94	35.75	31.54	28.49	33.48	29.63	37.63	18.3	37.06	26.87	18.08	26.73	29.6	21.27	19.56	29.53	34.86	13.68	21.64	30.28	19.16	25.02	21.48	44.42	52.48	45.73	150.95	39.18	88.74	50.91	47.73	56.81	35.3	38.4	83.83	77.3
ENSG00000132600	PRMT7	24.99	33.48	29.57	29.95	19.34	24.35	15.85	31.05	15.47	36.9	17.38	36.91	24.88	17.62	17.07	12.89	18.01	25.69	10.14	14.57	21.23	15.99	26.58	32.25	32.64	36.71	36.46	40.9	42.48	36.67	20.82	23.79	39.52	49.71	19.9	44.21	38.93
ENSG00000132603	NIP7	42.3	50.47	38.52	28.03	39.12	19.24	69.07	23.68	16.5	14.37	29.13	25.38	11.78	14.45	25.26	16.03	33.85	67.87	36.19	30.37	26.99	28.28	28.38	20.77	105.93	80.79	66.46	70.26	84.72	52.83	78.17	57.39	73.18	100.68	47.24	107.35	65.97
ENSG00000132604	TERF2	14.73	25.03	25.25	15.47	20.46	12.54	26.09	19.6	10.53	18	13.64	27.47	25.72	9.1	15	5.84	19.52	20.7	13.13	15.33	19.44	18.1	21.2	9.96	22.99	26.86	26.43	16.87	27.81	19.78	24.27	17.35	22.16	29.37	16.93	33.93	26.13
ENSG00000132612	VPS4A	24.57	29.03	40.39	28.68	22.28	23.8	18.06	32.03	22.52	26.84	24.3	32.69	37.61	12.59	21.14	14.07	20.16	29.75	20.86	24.4	23.85	22.92	28.65	27.36	32.42	27.01	41.45	28.34	40.37	29.01	26.21	25.91	36.73	34.77	23.43	50.6	40.35
ENSG00000132613	MTSS1L	19.54	19.86	33.65	16.41	0	29.19	14.33	36.43	14.83	13.49	10.34	8.41	14.64	15.23	8.22	1.51	30.4	7.16	9.15	3.88	10.26	18.54	18.46	14.18	23.56	22.32	28.22	28.52	82.45	42.62	60.9	25.4	23.08	17.38	29.48	27.91	41.15
ENSG00000132622	HSPA12B	3.85	4.55	7.08	3.22	0.74	3.74	2.37	7.13	2.15	1.59	3.33	1.06	3.56	1.97	2.65	1.11	0.7	2.94	7.57	1.1	2.07	0.73	7.41	0.8	0.21	0.58	0.1	0.31	0.2	0.2	0.13	0.21	0.18	0.01	0.32	0.06	0.15
ENSG00000132623	ANKEF1	3.01	1.91	2.13	5.28	0.69	0.63	0.18	2.35	1.09	1.56	4.77	2.57	1.72	4.12	0.52	0.57	4.34	1.36	0.81	2.48	0.11	3.21	1.5	1.6	3.41	3.68	5.5	4.65	7.36	13.13	6.31	2.91	2.24	4.07	0.82	2.87	3.98
ENSG00000132631	SCP2D1	0	0	0	0	0	0	0	0	0	0	0	0	0	0	0	0	0	0	0	0	0	0	0	0	0	0	0	0	0	0	0	0	0	0	0	0	0
ENSG00000132635	PCED1A	31.77	146.14	36.4	21.7	32.59	14.89	29.37	26.98	27.29	26.23	31.88	33.04	40.2	16.59	24.62	16.73	26.2	19.29	22.19	29.37	90.67	25.74	33.89	36.21	33.33	15.64	29.25	28.43	33.01	32.3	10.18	32.51	21.19	40.9	12.51	62.44	31.51
ENSG00000132639	SNAP25	0.59	5.9	1.35	2.94	0	0.79	9.45	5.41	1.39	50.34	9.09	3.28	12.71	2.34	0.39	1.94	2.46	1.04	4.02	1.16	1.24	12.64	3.02	10.58	3.31	1.97	3.66	0.06	20.73	0.06	0.02	4.21	7.74	7.03	3.1	0.85	0.11
ENSG00000132640	BTBD3	12.32	27.3	27.02	15.04	9.13	3.35	16.34	16.11	14.72	23.32	18.82	6.48	19.89	13.51	19.58	5.39	20.12	11.52	12.8	9.97	13.72	48.32	27.84	12.47	17.92	11.93	29.85	14.46	22.54	10.01	7.42	18.44	12.95	47.63	14.17	21.13	28.52
ENSG00000132646	PCNA	169.74	405.3	64.94	88.87	155.39	26.24	161.08	111.71	117.92	327.44	195.31	87.79	53.22	237.47	237.44	59.36	132.67	234.5	44.71	159.55	177.4	344.25	110.27	144.64	257.33	313.23	348.77	214.77	1041.82	387.72	428.17	442.3	206.29	353.2	193.44	625.8	601
ENSG00000132661	NXT1	34.32	45.1	47.97	26.18	44.77	14.95	31.63	31.49	31.58	21.88	27.95	14.67	12.56	26.69	21.02	9.2	31.7	35.03	16.09	29.3	28.06	29.56	15.62	22.37	61.98	45.43	62.49	40.65	145.76	103.9	58.06	56.25	25.74	49.37	24.38	94.66	63.34
ENSG00000132664	POLR3F	8.93	14.42	9.83	11.23	20.22	3.36	10.05	14.07	9.25	17.02	14.94	10.85	13.57	9.05	11	6.36	15.56	15.85	9.71	14.15	9.87	12.42	10.2	15.8	23.1	20.48	27.11	20.72	53.73	18.03	15.48	23.19	6.95	22.33	12.65	26.12	19.59
ENSG00000132669	RIN2	28.35	22.19	34.08	51.49	14.16	5.92	43.25	28.96	37.35	3.86	48.09	12.45	20.21	29.42	103.63	14.74	82.08	30.52	16.37	42.62	35.12	13.59	50.96	26.86	25.1	18.19	39.46	16.95	67.22	27.32	26.76	58.2	18.46	48.94	21.24	66.4	56.32
ENSG00000132670	PTPRA	34.22	82.93	41.69	40.89	26.11	14.65	28.89	56	37.56	43.95	43.02	35.98	48.55	19.2	58.08	14.96	52.6	40.25	22.25	38.8	54.43	63.89	44.2	27.85	25.02	23.41	42.89	25.31	60.5	38.76	33.68	63.95	21.86	65.65	49.43	67.65	60.2
ENSG00000132671	SSTR4	0	0	0.1	0	0	0	0	0	0	0	0	0	0	0.06	0	0	0	0	0	0	0	0	0	0	0	0	0	0	0	0	0	0	0	0	0	0	0
ENSG00000132676	DAP3	123.59	168.03	96.93	134.81	178.21	62.84	142.54	129.36	100.29	75.54	135.34	103.71	86.55	186.2	97.33	75.68	103.31	139.91	93.91	103.22	120.45	114.54	219.06	112.42	135.22	296.33	103.6	182.92	125.96	97.68	119.82	137.44	87.64	93.23	125.49	117.16	88.41
ENSG00000132677	RHBG	0.01	0	0	0	0	0	0	0	0	0.37	0	0.06	0	0.73	0	0	0	0	0	0	0.24	0	0	0	0	0	0	0	0	0	0.03	0	0	0	0.02	0	0
ENSG00000132680	KIAA0907	44.54	27.97	58.3	29.16	14.09	30.74	38.45	28.25	37.7	53.32	57.44	59.58	58.17	66.02	31.55	22.57	31.39	40.77	16.9	38.98	33.83	65.99	46.8	45.28	37.22	42.15	28.78	58.78	32.29	17.93	17.85	16.54	14.93	23.11	28.26	25.17	17.5
ENSG00000132681	ATP1A4	0	0	0.15	0.09	0	0.51	0	0	0	0.43	0	0.7	0.07	0.35	0.12	0	0.24	0.02	0.35	0.15	0.19	0.06	0.01	0.07	0	0.75	0.01	0	0	0	0	0	0	0	0	0	0
ENSG00000132688	NES	27.37	164.47	283.96	96.45	83.64	11.02	37.13	154.26	98.38	9.45	149.27	4.62	17.05	6.92	13.66	3.02	3.91	76.58	67.49	4.06	11.03	27.31	85	5.2	0.02	93.95	1.01	23.67	2.25	0.79	1.73	38.91	0.62	4.07	73.26	66.67	1.08
ENSG00000132692	BCAN	0.72	0	1.08	0	0	0.03	0	0	0.19	0.18	0.17	0.03	0.15	0	0.14	0	0	0.41	0	0.02	0.17	0.63	0.13	0.16	0.43	0.35	0.65	1.18	0	0	0	0.01	0.13	0.15	0.11	0.02	0
ENSG00000132693	CRP	0	0	0	0	0	0	0	0	0	0	0.07	0	0	0	0.07	0.05	0.09	0.02	0.39	0	6.41	0.39	0.08	0	0	0	0	0	0	0	0	0	0	0	0	0	0
ENSG00000132694	ARHGEF11	15.06	23.83	12.21	15.67	19.21	5.77	8.81	11.72	9.99	10.45	8.76	8.75	11.46	14.48	10.98	5.49	8.26	8.91	4.57	8.86	15.27	15.96	22.59	8.12	6.66	12.29	12.48	17.05	15.37	9.45	11.12	15.37	7.17	9.43	17.07	12.81	14.53
ENSG00000132698	RAB25	31.91	0	2.94	0	0	80.01	0.08	0	0.09	3.5	4.17	32.77	85.81	105.69	0	0	47.8	0.17	0.32	32.73	0	2.32	3.28	6.01	0	0.39	0	0	0	85.3	42.66	0.12	0	0	0.11	0.16	0
ENSG00000132702	HAPLN2	0	0.24	0	0	0	0.38	0	0	0.26	0.1	0	0.09	0.28	0.1	0	0	0	0.07	0.13	0	0.08	0.09	0.06	1.05	0	0	0.05	0	0	0	0	0	0	0	0.33	0	0
ENSG00000132703	APCS	0	0	0	0	0	0	0	0	0	0	0	0	0	0	0	0	0	0	0	0	0	0	0	0	0	0	0	0.42	0	0	0	0	0	0	0	0	0
ENSG00000132704	FCRL2	0.71	0	0.21	0	0	5.12	0	0	0	1.19	0.04	33.65	0.03	0.09	1.07	1.19	0.56	0.13	0.04	0.74	0.45	0.25	0.45	0.09	0	0	0.02	0	0	0	0	0	0	0	0	0	0
ENSG00000132716	DCAF8	87.61	59.17	87.58	44.98	47.46	43.88	50.91	57.55	64.98	47.67	83.72	130.92	195.94	94.79	57.78	32.73	73.65	55.11	51.36	51.87	60.78	75.23	98.21	73.21	33.94	86.58	43.99	75.03	40.34	42.22	44.8	41.26	30.38	53.37	46.22	57.36	43.72
ENSG00000132718	SYT11	3.9	8.02	45.25	10.89	13.83	2.6	7.42	17.66	2.12	4.16	21.55	7.02	8.77	2.05	13.39	2.8	5.24	12.8	7.16	6.51	7.95	11.79	15.37	5.27	0.22	13.02	5.36	2.4	0.44	0.03	0.21	2.58	2.29	1.01	0.85	0.04	0.98
ENSG00000132740	IGHMBP2	8.23	12.98	7.09	9.67	2.2	5.74	8.51	7.42	4.05	15.22	8.42	19.59	14.25	15.63	9.68	8.47	11.87	12.58	4.76	8.82	13.74	6.6	9.35	8.65	16.2	14.04	11.51	26.58	13.04	10.8	11.36	10.29	10.93	14.86	5.82	29.16	17.85
ENSG00000132744	ACY3	0	0.67	0	0	0	0	0	0	0.48	0.21	0.12	3.77	0.37	0.96	0.11	0	0	0.1	0	0.07	0.1	0.29	0.25	0.61	0	0.06	0.14	0	0	0	0	0.05	0.05	0	0.63	0	0
ENSG00000132746	ALDH3B2	4.74	0	0	0	0	0.38	0	0	0.02	0.18	2.2	0.21	0.24	24.88	0	0	14.64	0.12	0	0	0	0.02	0	0.04	0	0	0	0	0	0.36	0.14	0	0	0	0	0	0
ENSG00000132749	TESMIN	7.53	13.24	0.9	0	0	0.1	0	0	0.26	5.93	1.74	1.53	2.47	7.68	0.33	2.17	3.13	0.45	0.39	5.38	1.1	0.25	0.52	2.87	0	11.06	0.26	0.02	3.68	22.48	1.79	0	3.74	0	0.52	6.41	2.94
ENSG00000132763	MMACHC	2.1	3.11	7.17	2.38	4.91	1.29	3.52	3.81	1.67	1.69	1.79	1.53	1.95	1.45	1.47	1.54	1.95	2.86	2.02	2.02	3.28	3.04	2.59	2.07	9.6	8.55	5.5	9.4	5.78	7.34	5.89	6.49	8.87	9.42	7.25	5.76	9.81
ENSG00000132768	DPH2	12.61	26.86	30.11	42.25	38.48	12.45	97.92	24.96	12.96	12.22	10.18	15.64	16.23	8.46	12.5	6.28	14.92	15.99	13.91	18.66	27.88	16.22	14.02	6.87	56.45	84.12	43.84	95.87	60.63	37.74	37.18	18.57	26.75	23.65	26.06	33.12	41.94
ENSG00000132773	TOE1	5.73	21.2	11.61	8.37	6.81	3.13	14.5	7.29	4.46	5.73	5.27	6.52	9.05	2.32	4.38	3.42	2.78	8.64	4.1	5.34	5.38	5.48	5.6	3.06	33.43	26.42	21.59	22.93	21.01	14.7	21.68	24.11	16.71	23.11	22.16	17.01	20.83
ENSG00000132780	NASP	74.08	145.72	151.75	154.27	101.85	78.55	289.71	143.24	158.66	380.63	158.41	137.03	117.04	157.98	134.31	211.6	115.35	262.45	105.79	121.55	275.16	215.99	212.36	165.61	369.39	278.82	293.36	258.87	230.12	173.96	285.51	270.94	307.71	250.69	266.08	227.97	242.96
ENSG00000132781	MUTYH	12.52	22.54	17.76	41.4	5.39	22.46	23.74	26.92	11.59	21.53	12.67	22.4	26.66	6.51	9.3	7	13.2	16.5	7.18	17.27	15.09	8.94	18.97	23.35	28.26	28.52	19.72	13.42	16.67	16.12	8.61	12.13	19.07	24.62	15.22	15.78	16.5
ENSG00000132792	CTNNBL1	54.97	61.36	31.39	38.05	101.8	21.71	75.45	76.28	61.36	102.89	45.97	30.01	27.16	53.32	40.87	64.95	43.89	46.98	36.11	46.34	36.66	39.96	41.71	61.57	118.4	52.2	71.58	106.32	153.98	161.93	86.33	82.45	85.59	74.41	31.19	136.57	102.6
ENSG00000132793	LPIN3	35.88	11.96	29.57	3.6	0.32	14.82	10.56	11.64	12.11	1.78	36.21	4.99	22.24	16.79	14.39	14.23	10.78	3.58	1.41	6.53	11.27	4.82	2.52	24.58	5.21	8.52	3.05	13.04	7.71	10.23	9.72	14.02	3.65	0.36	0.86	14.43	7.56
ENSG00000132801	ZSWIM3	1.33	1.75	5	2.84	0.76	1.4	2.4	2.74	0.54	0.62	1.72	2.14	2.68	1.02	2.13	0.52	0.92	0.69	0.66	1.97	1.67	0.96	1.83	1.84	3.39	2.07	3.97	2.92	3.08	3.82	2.19	2.66	3.73	2.47	1.94	5.52	2.69
ENSG00000132819	RBM38	12.02	10.5	14.82	16.06	10.57	11.14	14.05	9.94	6.99	16.64	6.53	32.37	7.9	23.88	5.77	3.35	11.17	4.88	18.35	8.91	14.4	7.78	6.37	12.45	17.57	9.88	8.17	40.3	3.43	41.43	12.62	4.92	12.49	9.18	14.45	30.16	24.01
ENSG00000132821	VSTM2L	2.29	0.93	1.71	2.74	13.92	95.58	3.03	0.75	5.42	6.4	3.81	9.81	0.15	1.04	0.2	0	0.31	0.08	0.55	0.08	0.06	0.57	0.89	0.9	0	4.42	0.45	0	0.2	0.12	0.19	0.1	0.06	0.1	8.92	0.72	0.05
ENSG00000132823	OSER1	31.41	26.25	36.59	29.33	54.63	17.54	50.2	34.95	31.77	39.79	36.33	40.88	31.35	37.97	44.21	19.35	59.15	27.14	27.35	65.21	26.73	30.12	32.69	18.23	58.29	33.34	58.77	55.78	146.01	82.62	54.94	72.96	48.03	74.48	25.95	97.55	59.79
ENSG00000132824	SERINC3	64.06	108.11	109.27	63.61	77.14	25.05	51.32	123.37	54.97	41.1	71.73	54.26	79.63	47.59	99.01	48.75	91.58	54.5	57.91	102.23	70.34	43.57	78.39	36.72	119.54	98.64	131.98	68.29	132.21	82.48	75.42	159.43	126.57	95.67	66.78	79.86	144.3
ENSG00000132825	PPP1R3D	4.42	4.42	3.4	3.94	5.31	2.2	1.34	1.76	1.62	1.8	3.29	3.47	3.26	3.84	3.24	1.57	6.65	2.74	1.56	3.42	3.87	2.42	3.91	3.3	1.57	4.59	5.01	3.1	5.44	4.96	2.31	3.56	4.08	3.58	2.68	6.74	2.27
ENSG00000132832	LINC01260	0	0	0	0	0	0	0	0	0	0	0	0.59	0	0	0.52	0	0	0	0	0.21	0.09	0	0.14	0	0.05	0	0	0.27	0	0	0	0	0	0	0	0	0
ENSG00000132837	DMGDH	0.53	3.21	0.13	0	0	2.1	2	0.16	0.46	0.28	0.18	0.66	2.81	0.1	0.35	1.09	0.17	0.1	0.73	0.89	0.55	2.2	0.82	0.46	0	1.55	1.27	0	0	0.08	0.48	0.03	0.21	0.35	0.68	0.79	0.22
ENSG00000132840	BHMT2	1.61	33.41	4.81	4.04	0	8.17	17.69	0.99	0.55	1.06	0.56	3.83	5.37	1.24	1.11	8.5	0.13	0.7	3.85	0.67	1.57	37.6	4.73	2.03	0	60.63	0.3	0	0	0	10.22	0	0.32	1.62	0	1.29	0
ENSG00000132842	AP3B1	32.47	39.43	38.77	22.1	22.55	24.35	33.2	40.1	58.53	21.37	30.44	28	41.09	41.95	34.55	36.49	42.66	31.38	32.85	29.66	36.96	49.14	40.35	43.71	45.53	20.48	52.55	28.67	45.14	26.96	44.6	44.55	34.11	46.31	33.63	37.01	61.36
ENSG00000132846	ZBED3	2.3	1.26	6.35	0.45	1.88	0.95	4.51	1.24	2.22	0.84	3.04	1.8	9.4	2.96	1.1	0.67	2.74	1.4	2.18	1.41	1.17	2.28	3.67	3.5	4.26	0.74	2.56	0	0.71	0.81	4.18	10.08	1.6	3.69	10.29	5.42	4.19
ENSG00000132849	PATJ	7.88	0.34	6.62	2.16	0	7.84	13.02	1.36	3.2	14.11	9.15	19.01	50.8	12.89	8.12	1.84	18.8	0.32	2.56	21.88	11.73	5.27	3.7	10.78	0.13	0.83	5.01	0.03	2.12	25.1	14.35	1	3.63	0.15	2.32	5.48	2.54
ENSG00000132854	KANK4	0.85	0	0	0	0	0.23	3.37	0	0.21	0.84	1.38	0.11	0.03	6.44	0.53	0.15	23.9	0.06	0.86	0.49	0.47	0.04	0.35	2.9	0	0.02	0.02	0	0	0	0.01	0	0	0	0	0	0.15
ENSG00000132855	ANGPTL3	0.17	0.52	0.53	0	0	0	0	0	0.3	0.46	0.18	0.41	0.32	0.33	0.24	0.11	0.45	0.39	0.04	0.26	0.27	0.34	0.27	0.07	0.06	0	0	0.01	0.01	0	0.31	0	0	0	0	0	0.01
ENSG00000132872	SYT4	0	0	0	0	0	0	0	0	0.18	70.96	0.03	0.01	0.19	0	0	0	0.01	0	0.1	0	0.01	0.28	0.13	0	0	0	0	0	0	0	0	0	0	0	0.01	0	0.12
ENSG00000132874	SLC14A2	0.01	0	0	0	0	0	0	0	0.01	0.07	0.11	0.1	0.29	0.03	0.04	0.04	0	0.03	0.29	0.07	0	0.01	0.07	0.02	0	0	0.05	0.02	0.05	0	0.05	0	0	0.53	0.01	0	0
ENSG00000132879	FBXO44	5.96	12.47	26.4	22.34	7.93	26.75	6.07	3.33	13.01	8.17	11.13	20.39	43.85	13.95	8.69	5.85	13.71	3.3	3.45	9.12	15.79	8.19	2.75	21.81	4.34	2.85	17.23	7.68	9.63	26.5	9.63	2.59	11.07	0.42	10.05	12.71	17.25
ENSG00000132881	RSG1	1.31	2.28	22.76	29.57	8.27	3.01	0	4.68	1.26	1.5	2.92	1.73	4.34	0.56	2.26	0.64	1.95	2	0.55	2.59	4.33	2.08	1.88	0.64	1.55	5.08	16.28	8.9	3.67	9.75	5.41	4.07	4.39	1.32	3.6	6.42	7.64
ENSG00000132906	CASP9	7.18	11.37	21.68	11.67	15.63	12.7	36.21	10.48	8.96	9.65	6.86	7.45	34.97	12.08	8.89	7.51	6.03	6.65	4.7	13.8	11.94	10.35	9.59	7.41	4.45	12.81	10.28	12.4	3.74	9.45	5.2	5.79	7.05	4.46	3.82	3.97	8
ENSG00000132911	NMUR2	0.66	0	0.24	0	0	0	0	0	0.05	0.19	0.02	0	3.2	0	0	0.05	0.03	0	0	0	0.02	0.02	0.5	0.05	0	0	0.29	0	0	0	0	0	0	0.11	0.06	0	0
ENSG00000132912	DCTN4	16.15	27.98	33.97	26.82	15.81	9.61	20.7	35.32	39.95	47.75	39.29	26.85	45.93	36.43	36.45	21.81	44.27	30.61	29.11	28.03	34.85	47.43	34.71	22.44	46.65	55.48	56.92	36.9	33.59	22.04	32.11	41.46	30.19	47.38	67.5	37.65	42.13
ENSG00000132915	PDE6A	0.11	0	0	0	0	0.12	0	0.04	0.07	0.1	0.18	0.26	0.07	0.06	0.17	0.29	0.28	0.01	0.09	0.11	1.48	0.23	0.17	0.3	0	0.13	0	0.06	0.09	0.12	0.13	0.05	0	0.03	0.07	0.09	0.01
ENSG00000132932	ATP8A2	0.22	0.36	0.41	0	1.14	0.15	0.58	0.09	0.12	2.18	0.88	0.17	0.26	0.94	0.05	0.07	0.49	0.19	0.09	0.71	0.19	0.18	0.49	2.17	1.01	0.14	1.78	0.01	2.84	2.75	1.01	1.04	0.19	0.7	0.73	0.09	0.04
ENSG00000132938	MTUS2	0	0	0.11	0.74	0	0	2.28	0.05	0.19	0.12	0.03	0.05	0.02	0	0.01	0	0.14	0.07	0.03	0.03	0.02	0.2	0.69	0.06	0.02	0	0.02	0.06	0.01	0.12	0	0.02	0.02	0.06	0.71	0.02	0
ENSG00000132950	ZMYM5	8.36	9.32	8.1	5.23	8.65	8.12	4.32	4.63	9.88	14.39	14.03	17.56	25.25	11.29	19.21	11.53	13.94	15.01	9.18	17	12.96	12.79	19.15	18.59	4.61	6.32	12.83	6.89	11.59	10.26	6.48	7.63	6.05	8.67	4.8	14.32	7.96
ENSG00000132952	USPL1	7.77	11.55	7.12	8.77	4.47	6.41	6.47	7	8.17	12.68	14.12	16.97	12.84	11.19	15	7.19	15.09	7.55	9.78	22.26	15.57	15.63	14.7	12.62	7.83	11.64	12.12	9.43	13.13	6.08	9.01	9.81	8.94	10.34	11.51	9.02	6.41
ENSG00000132953	XPO4	3.1	5.21	5.51	2.67	0.89	1.4	6.37	3.89	4.07	6.43	6.58	8.13	6.38	8.08	6.6	2.13	6.06	9.47	9.24	4.8	7.95	6.88	8.97	2.53	14.08	13.71	14.26	12.35	18.64	7.36	11.28	9.85	9.34	10.67	8.98	14.03	8.65
ENSG00000132958	TPTE2	0	0	0	0	0	0.17	0	0	0	0.1	0.03	0.74	0.24	0.05	0.15	0	0.04	0.18	0	0.08	0.17	0.06	0	0.37	0	0	0.1	0	0	0	0.04	0	0	0	0	0	0
ENSG00000132963	POMP	88.13	272.03	83.15	112.72	118	54.71	119.9	90.45	168.56	129.46	207.35	72.2	94.66	188.37	140.09	86.15	129.85	136.42	157.77	148.52	159.12	240.64	142.59	97.08	116.09	156	150.83	149.63	158.35	114.34	110.45	147.74	146.75	109.07	127.54	111.01	114.02
ENSG00000132964	CDK8	7.06	10.78	8.36	4.17	6.92	3.33	11.42	5.79	10.58	13.78	10.06	9.56	8.54	16.43	11	4.91	12.51	17.98	7.63	13.32	17.19	10.05	14.93	10.06	12.6	14.18	16.09	15.66	15.89	13.28	13.06	15.06	9.68	13.89	10.74	15.26	9.24
ENSG00000132965	ALOX5AP	31.1	28.97	13.53	66.3	29.13	23.6	82.55	14.23	48.2	13.8	99.12	56.38	14.78	15.48	94.35	150.36	68.73	37.48	35.27	133.32	235.05	101.6	59.37	6.48	0.14	1.37	0.63	0.78	1.88	1.47	38.41	0.48	0.05	5.72	1.55	0.05	0.05
ENSG00000132967	HMGB1P5	46.14	71.84	48.9	61.02	26.37	26.85	74.43	31.92	64.67	216.3	134.83	61.07	93.77	205.92	94.68	138.88	71.32	77.41	102.74	54.56	73.27	84.74	74.32	98.28	84.29	62.69	105.45	83.4	125.39	91.25	78.41	76.31	486.87	89.47	96.17	81.39	60.17
ENSG00000132970	WASF3	2.23	5.95	4.52	0.62	2.1	0.84	0	3.18	3.32	2.32	0.96	1.68	4.66	3.53	0.96	0.82	1.69	0.8	3.75	3.52	2.34	2.6	7.3	1.67	7.6	12.15	12.44	8.18	5.89	4.18	2.29	0.72	5.45	9.06	10.91	3.59	9.68
ENSG00000132972	RNF17	0.12	0	0	0	0	0	0	0	0	0.05	0	0	0	0.24	0	0.1	0	0	0.04	0.03	0	0	0.56	0.02	0	0.02	0	17.61	0	0	0	0	0.09	0	0	0	0
ENSG00000132975	GPR12	0	0	0	0	0	0	0	0	0	0.12	1.33	0.03	0	0	0.04	0	0	0.02	0	0	0	0	0.02	0.03	0	0	0.01	0	0	0	0	0	0	0	0.03	0	0.01
ENSG00000133019	CHRM3	2.16	3.61	0.13	0	0	0.13	0	0.05	0.11	0.08	0.26	0.41	1.61	1.69	0.04	0.01	0.14	0.01	2.07	0.25	0.66	3.46	0.26	0.3	0.05	2.34	1	2.13	0.01	0.69	0.32	2.21	0.11	0.01	1.19	0	2.59
ENSG00000133020	MYH8	0.03	0.04	0.06	3.52	0	0	5.39	0.79	0	0	0	0	0	0	0	0.02	0.02	0.02	37.29	0	0.01	0	0.39	0	0	0.04	0	0.01	0	0	0	0.01	0	0	0	0	0
ENSG00000133026	MYH10	10.55	21.39	18.04	155.43	21.64	7.57	216.28	10.89	8.2	34.66	17.78	18.09	35.08	9.6	15.45	4.05	13.67	2.94	17.85	11.72	26.02	26.89	50.51	26.1	2.54	21.05	11.74	0.31	6.95	18.94	39.45	8.32	33.71	32.44	88.68	46.02	31.73
ENSG00000133027	PEMT	19.24	25.99	17.66	15.92	23.33	17.23	77.46	36.27	7.12	7.63	6.81	7.59	26.69	8.17	6.97	2.25	9.12	11.86	2.96	6.2	9.88	10.92	10.88	5.19	36.17	42.67	28.88	109.37	28.53	67	33.48	20.03	41.07	37.61	35.26	39.84	47.48
ENSG00000133028	SCO1	14.66	24.86	18.98	28.49	24.21	4.97	76.03	18.16	10.57	9.1	16.17	13.94	10.76	16.33	13.96	4.37	13.82	30.36	13.08	12.21	16.49	17.33	26.39	7.93	45.67	38.47	30.16	13.77	19.38	53.99	36.75	26.39	31.03	35.06	23	49.91	39.98
ENSG00000133030	MPRIP	71.34	117.31	107.77	98.36	98.98	81.17	212.63	99.46	106.61	97.68	113.68	88.52	138.52	88.52	115.69	75.66	52.49	99.75	93.21	62.98	133.82	83.14	68.88	51.82	207.48	163.67	178.89	425.72	184.56	310.41	179.52	164.15	115.17	127.65	93.4	211.11	254.12
ENSG00000133048	CHI3L1	16.31	0.05	22.29	46.1	0	12.63	31.06	84.65	188.1	5.02	41.99	30.69	251.99	134.32	9.35	10.7	390.33	4.08	256.29	60.33	1455.19	542.88	23.72	66.58	0	4.47	0	0	0.1	0	0	0.05	0	0	1.99	0	0
ENSG00000133055	MYBPH	2.86	0.02	18.56	131.91	0.02	1.42	32.39	38.7	0.84	0.13	0.14	0.06	0.65	0.63	0.04	0.24	0.16	0.05	107.66	0.1	4.93	6.23	6.99	0.45	0	0	0.03	0	0.04	0	0	0	0.02	0	0	0	0
ENSG00000133056	PIK3C2B	5.2	5.95	5.93	2.61	0	2.98	2.74	2.08	3.29	5.23	1.68	21.26	7.86	5.05	2.57	1.06	3.01	1.97	4.11	2	2.44	2.12	5.97	2.56	0.05	4.38	0.88	4.34	0.92	5.32	2.44	0.22	0.99	1.74	4.08	1.68	0.83
ENSG00000133059	DSTYK	7.13	8.55	9.64	8.93	4.69	4.57	10.9	8.89	6.13	5.22	9.94	7.51	16.23	9.95	8.72	4.12	6.86	37.11	11	6.12	6.65	7.47	12.37	13.39	5.61	4.89	5.52	8.79	8.26	4.45	4.99	7.12	5.62	8.08	9.14	6.61	5.15
ENSG00000133063	CHIT1	2.13	0	11.39	1.71	0	0.88	0	0	0.46	46.36	2.96	7.54	6.08	22.35	11.86	1.79	0.45	0.37	0.54	57.91	1.6	0.44	3.42	12.53	0	0	0	0	0.03	0	0	0	0	0	0.02	0	0
ENSG00000133065	SLC41A1	28.55	26.65	20.04	14.85	8.87	6.03	12.8	18.1	7.47	10.64	10.52	13.13	43.39	10.52	11.03	7.06	11.11	6.96	13.35	11.52	23.4	24.34	24.97	8.64	30.62	14.83	29.12	64.08	34.58	20.95	35.12	35.88	24.01	25.37	27.94	36.82	21.29
ENSG00000133067	LGR6	47.94	0	1.02	0.4	0	0.4	0	0.06	0.09	0.11	0.16	0.71	2.54	1.77	0.12	0	0.75	0.06	0.33	0.29	2	0.23	0.42	0.28	0	0.08	0.05	0	0.1	0.23	0	0	0.02	0	0.05	0.05	0.02
ENSG00000133069	TMCC2	2.16	0.33	4.46	0.47	0	1.05	7.11	3.51	0.7	9.76	0.99	1.55	2.9	4.19	1.88	1.2	9.44	7.39	2.45	0.33	2.43	0.43	1.37	4.01	0.99	0.29	1.33	1.63	0.91	0.17	0.41	1.41	2.56	2.37	2.7	1.32	1.62
ENSG00000133083	DCLK1	3.18	3.34	3.56	8.79	4.72	5.53	12.41	6.57	13.8	9.3	2.39	7.01	1.14	1.26	11.99	0.97	2.01	1.86	28.36	1.59	1.44	23.95	45.7	1.43	0.11	1.82	2.16	0.1	0.03	1.61	0.17	0.52	0.26	5.75	3.94	0.56	1.17
ENSG00000133101	CCNA1	4.29	0	0.6	4.48	1.23	0.29	0	1.37	0.06	7.22	1.89	3.62	0.42	0.96	17.32	8.9	4.04	3.63	4.79	0.07	0.26	16.6	0.24	8.63	0.07	0.33	0.92	0	0.02	48.07	0.79	0.22	0.82	1.08	3.51	0.23	0.21
ENSG00000133103	COG6	7.66	16.35	7.35	31.42	6.81	4.42	14.2	10.44	10.24	10.88	10.6	9.08	15.41	6.04	12.65	4.71	14.91	5.98	9.15	16.04	12.98	36.3	16.6	10.02	5.66	5.98	12.08	9.33	14.23	12.52	12.87	10.49	8.47	9.36	12.81	9.79	9.58
ENSG00000133104	SPG20	30.67	43.23	29.28	21.31	9.85	15.69	39.95	20.99	27.83	10.86	26.64	26.44	44.87	22.78	36.52	25.43	42.03	36.77	45.43	38.59	15.65	97.8	56.44	65.69	42.52	48.76	67.51	42.41	54.2	48.62	42.59	60.27	36.92	54.63	39.23	47.04	37.38
ENSG00000133105	RXFP2	0	0	0	0	0	0	0	0	0	0.2	0	0.05	0	0	0.07	0.23	0	0.04	0	0.08	0	0.01	0.01	0	0.16	0	0	0	0	0	0	0	0	0	0	0	0.04
ENSG00000133106	EPSTI1	16.43	12.17	19.47	36.48	13.3	10.12	23.65	16.25	7.35	14.5	35.22	35.16	4.55	17.04	42.67	15.29	68.02	26.39	6.91	31.58	22.56	42.29	14.75	45.47	0.6	3.22	5.77	0	2.22	2.12	2.04	7.46	0.25	1.03	4.57	0.84	2.87
ENSG00000133107	TRPC4	0.9	2.65	1.41	0	0	0.32	0.95	0.32	0.67	1.59	0.22	0.13	1.45	0.33	0.33	0.25	0.81	0.38	0.73	0.57	0.34	0.53	0.41	0.15	1.63	0.04	0.76	33.63	0.15	0.24	5.29	4.62	0.16	0.19	1.23	0.02	13.34
ENSG00000133110	POSTN	386.7	555.33	496.58	2598.73	4.41	73.75	362.09	534.95	768.39	478.66	211.19	38.24	14.83	745	1360.21	195.41	1358.98	99.2	532.15	1277.72	419.39	434.05	2655.82	158.46	8.53	0.12	0.73	8.11	118.57	1.03	0.01	386.4	0.23	0.66	47.47	0.23	44.72
ENSG00000133111	RFXAP	4.68	5.43	3.29	1.42	3.64	8.9	1.98	1.93	4.92	4.14	4.31	7.05	4.34	2.69	3.51	1.54	2.3	4.01	3.4	3.15	4.57	6.64	5.39	4.83	5.22	2.65	7.29	4.71	9.52	6.39	6.2	4.81	3.97	8.21	4.43	6.75	3.92
ENSG00000133112	TPT1	3486.63	3153.93	3339.62	3659.35	5763.74	4953.63	4518.45	3731.71	6155.43	3292.06	5420.13	5720.24	6678.72	2759.44	6726.18	2310.33	4193.78	2942.9	7675.22	5468.31	5962.65	7441.86	4960.04	6667.92	1374.76	1910.12	3758.42	1918.81	1948.21	3038.95	2424.29	2200.28	2631.8	3541.81	3719.33	2019.4	1704.6
ENSG00000133114	GPALPP1	9.98	16.21	14.34	9.38	11.64	8.39	17.24	8.93	12.4	14.44	17.15	16.5	21.89	11.39	15.06	8.07	15.05	12.99	13.46	14.73	18.26	25.94	16.22	18.84	11.06	13.12	23.3	16.79	26.53	20.33	11.83	13.1	15.62	20	20.45	14.44	20.47
ENSG00000133115	STOML3	0	0	0	0	0	0	0	0	0	0	0.02	0	0	0	0	0	0.05	0	0.18	0	0	0	0	0	0	0	0	0	0	0	0	0	0	0	0	0	0
ENSG00000133116	KL	0.43	0.49	0.16	0.22	0	0.16	0.14	0.29	0.27	0.19	0.31	0.45	4.14	1.18	0.27	0.04	0.16	0.21	0.83	0.15	3.69	0.65	0.84	0.18	0	0	0	0.01	0	0	0	0	0	0	0.03	0	0
ENSG00000133119	RFC3	9.26	25.77	6.09	6.66	7.2	4.26	24.36	6.67	12.22	43.08	17.01	10.01	5.55	14.45	14.37	4.97	13.76	19.73	3.66	11.58	20	24.67	17.5	7.06	47.61	49.53	46.97	60.26	50.67	42.68	39.93	43.83	49.53	30.8	42.64	49.84	41.5
ENSG00000133121	STARD13	5.93	19.36	13.44	10.29	12.32	2.88	9.97	6.3	7.66	6.52	15.23	2.69	9.75	4	17.08	7.62	6.42	8.24	9.11	8.38	17.04	9.69	23.85	3.5	8.6	0.77	19.15	8.94	16.72	6.61	7.53	13.86	16.1	11.88	4.24	6.29	16.5
ENSG00000133124	IRS4	1.67	0	0.11	0	0	0	0	0	0	0.09	0	0	0.24	0	0	0	0	0	0	0	0.01	0	0.04	0	0	0.02	0.07	0	0	0	0	0	0	0	1.69	0	0.01
ENSG00000133131	MORC4	14.68	0.59	11.75	13.03	1.96	3.11	16.09	10.43	16.26	13.13	7.24	6.19	28.1	18.59	19.15	11.44	20.14	20.67	13.31	14.45	18.2	55.33	18.94	7.52	5.12	7.05	13.26	0.04	20.11	15.28	9.51	12.77	8.15	8.45	15.74	31.1	24.48
ENSG00000133134	BEX2	20.22	5.31	12.99	0.16	0	11.8	4.07	14.18	0.79	108.29	1.84	23.31	124.23	4.87	3.04	11.29	9.6	1.49	5.24	7.17	1.74	9.55	6.29	7.86	0.05	0.26	9.28	0	4.08	13.2	6.17	0	0.05	0	7.46	31.26	17.18
ENSG00000133135	RNF128	11.77	0.5	4.26	1.93	2.05	7.18	0	16.33	0.21	2.08	8.08	5.6	64.59	1.27	6.33	22.68	30.12	33.18	1.17	1.32	0.54	4.45	4.69	14.4	0	10.72	3.93	0	0	0.27	0.03	0.12	0.02	4.05	0.32	0	0
ENSG00000133136	GNG5P2	0	0	0	0	0	0	0	0	0	0	0	0	0	0	0	0	0	0	0	0	0	0	0	0	0	0	0	0	0	0	0	0	0	0	0	0	0
ENSG00000133138	TBC1D8B	5.01	2.99	6.47	24.64	3.14	1.86	9.42	7.38	8.2	1.97	5.68	2.5	10.77	4.12	8.42	8.42	9.84	5.79	3.27	8.98	8.08	14.05	26.33	7.16	7.85	7.3	3.01	0.02	6.81	4.61	3.41	2.88	4.07	6.94	6.73	2.34	2.13
ENSG00000133142	TCEAL4	123.15	83.06	198.68	99.36	61.67	114.95	185.58	148.16	164.51	120.55	114.71	70.19	220.42	89.3	256.45	273.97	150.97	221.01	204.78	113.82	112.53	297.06	170.55	121.69	113.25	45.82	109.68	56.78	170.73	152.83	109.37	129.74	140.84	115.61	82.01	90.01	173.54
ENSG00000133169	BEX1	51.04	0	0.56	0	0.16	0.22	0	7.04	0.53	185.2	0.13	1.55	33.11	0	0.18	0.15	0.31	0.73	1.61	0.31	0	2.44	1.72	0.58	0.05	0	14.41	0	93.52	0.54	0	0	24.1	0	60.03	0.85	90.89
ENSG00000133193	FAM104A	17.29	24.38	13.56	14.99	9.32	10.08	17.66	43.51	19.45	16.07	20.61	18.72	16.36	16.87	20.7	12.59	22.87	19.92	12.83	19.68	25.55	30.73	17.29	18.63	31.57	22.67	31.2	22.05	18.81	25.13	25.94	30	25.77	21.54	25.09	19.35	29.61
ENSG00000133195	SLC39A11	13.55	25.45	11.6	19.06	12.89	16.74	14.68	17.83	13.01	6.56	12.52	14.82	10.86	20.49	14.05	10.55	31.52	14.61	6.93	15.38	19.3	37.47	43.91	12.21	9.61	23.4	11.55	14.66	10.68	39.07	13.55	7.02	27.39	11.56	8.68	8.31	13.55
ENSG00000133216	EPHB2	6.63	14.92	70.31	25.84	3.41	4.24	23.77	39.97	11.98	6.77	9.38	7.37	3.43	6.16	25.51	8.81	17.97	11.67	3.77	20.23	5.54	1.58	12.03	18.5	23.28	30.06	36.04	25.96	20.08	44.02	75.98	69.58	27.97	48.48	11.74	43.05	41.91
ENSG00000133226	SRRM1	44.78	86.94	95.87	102.59	53.32	105.84	83.85	65.34	120.86	259.62	153.44	133.08	158.76	114.41	116.16	222.47	103.04	156.55	149.04	181.59	124.58	101.02	103.67	217.83	93.05	101.61	119.07	97.92	73.06	106.74	102.82	85.41	83.15	60.98	71.24	68.6	68.31
ENSG00000133243	BTBD2	38.7	46.46	39.76	42.28	21.11	24.63	41.28	53.11	37.33	12.11	18.63	27.02	30.28	23.93	14.42	17.83	23.71	10.76	8.76	14.63	23.97	16.15	29.06	17.32	8.94	23.26	27.79	22.17	35.33	51.81	43.54	49.79	42.71	42.69	65.23	47.36	55.37
ENSG00000133246	PRAM1	4.16	3.7	0.23	4.89	1.92	3.51	0.44	0.57	0.82	4.65	2.95	3.04	3.08	3.88	4.15	19.69	1.92	1.36	3.61	8.76	2.09	1.88	2.12	4	0	0	0.05	0.07	0	0.02	0	0	0.18	0.03	0.04	0.05	0.03
ENSG00000133247	KMT5C	16.03	6.83	14.39	10.01	0.72	7.23	17.81	13.35	7.35	22.15	9.47	8.71	15.98	15.58	8.51	7.38	6.69	4.35	2.46	6.76	7.93	3.41	6.65	9.13	6.07	3.23	8.06	8.8	8.41	8.72	7.61	3.58	6.21	8.28	4.96	10.39	5.86
ENSG00000133250	ZNF414	12.68	31.89	11.18	13.13	0.68	7.95	30.48	16.28	14.05	10.12	8.91	10.43	16.31	4.15	9.47	10.38	7.1	4.53	4.15	4.67	9.88	5.37	6.1	6.13	14.52	18.74	22.34	15.62	14.88	20.59	10.87	14.47	20.7	17.19	30.11	11.72	27.62
ENSG00000133256	PDE6B	0.11	0	2.21	2.19	0	6.77	0.93	0.55	1.22	7.92	0.65	5.98	6.01	7.03	2.38	1.38	0.85	1.05	0.24	1.31	0.58	0.46	1.63	10.73	2.34	0.59	0.24	0.03	0	0.04	0.12	1.16	0	0.21	0	0.07	0.01
ENSG00000133265	HSPBP1	36.68	16.19	44.89	46.59	33.19	18.31	68.33	44.13	11.96	16.39	15.59	9.88	13.53	15.67	14.15	2.84	13.15	16.99	7.62	9.83	13.39	13.15	9.02	7.33	76.36	42.29	63.37	98.82	78.97	81.56	50.43	64.34	44.93	41.77	44.14	69.13	63.8
ENSG00000133275	CSNK1G2	33.86	46.32	39.71	46.79	42.92	17.66	34.74	65.1	31.17	21.8	17.4	33.52	26.39	46.74	21.1	19.79	27.04	21.1	13.59	26.54	27.99	21.42	22.52	14.4	34.17	45.6	44.32	43.45	65.02	34.82	46.9	50.49	43.02	36.3	52.64	60.76	47.89
ENSG00000133302	SLF1	3.21	10.33	5.08	5.53	1.13	7.13	8.87	5.54	12.86	24.2	18.53	14.67	7.64	18.71	14.52	18.05	11.13	18.46	8.6	14.36	16.6	14.92	9.9	32.42	8.38	5.67	9.97	16.07	10.48	3.79	10.11	5.47	6.13	6.9	4.39	10.06	10.25
ENSG00000133313	CNDP2	119.56	199.92	93.35	190.7	78.61	82.11	63.25	51.67	39.17	107.25	136.02	136.59	154.17	130.21	98.65	99.3	93.33	104.67	50.41	94.13	236.98	116.34	83.57	107.61	56.22	122.19	166.88	123.55	74.73	58.64	93.94	41.7	48.18	94.96	64.9	98.78	61.82
ENSG00000133315	MACROD1	20.85	14.94	15.66	8.08	9.79	28.46	25.45	31.56	8.51	9.16	2.87	4.77	28.76	5.77	8.41	1.75	4.63	7.48	27.52	11.4	4.89	4.55	8.98	4.66	36.44	35.71	13.01	18.56	25.42	26.02	13.55	35.56	21.41	55.98	20.92	41.79	29.56
ENSG00000133316	WDR74	40.89	52.49	39.96	41.71	55.2	33.64	67.7	32.17	23.38	34.31	27.7	46.48	40.41	39.64	37.53	27.02	43.52	35.84	25.54	39.77	24.65	20.11	22.24	26.19	148.55	96.65	52.36	71.44	73.81	76.77	75.34	79.17	47.44	113.3	27.74	110.46	101.31
ENSG00000133317	LGALS12	0.31	1.4	0.17	1.95	0	1.47	2.51	0.23	0.65	0	0.15	0.12	0.05	0.06	0.38	0.39	0.04	0.36	0.49	0	0.02	1.76	0.1	0.37	0	0.03	0	0	0	0	0	0	0	0	0	0	0
ENSG00000133318	RTN3	68.45	53.47	44.2	58.3	48.61	36.21	58.02	51.11	47.93	147.55	68	43.24	135.65	33.96	111.01	48.52	63.18	64.37	43.66	108.12	82.82	61.77	55.49	47.49	85.91	96.93	94.91	42.76	94.85	64.07	104.51	112.18	163.07	145.07	71.74	163.09	152.23
ENSG00000133321	RARRES3	43.18	24.81	39.62	170.92	4.85	188.52	63.38	34.32	61.92	52.16	174.79	391.26	36.04	20.44	119.47	45.73	194.02	55.81	46.02	52.15	18.61	113.42	42.42	124.04	0.47	13.6	24.08	0	3.01	31.62	15.9	1.81	13.98	11.65	2.02	2.35	5.71
ENSG00000133328	HRASLS2	1.31	0	0.15	0	0	1.01	1.92	0.33	0.08	0.29	0.16	2.62	0.62	0	0.11	0	1.51	0.07	0.22	0	0.14	0.24	0.17	0.44	0	0.8	0.07	0	0	0.74	0.07	0	0.14	0	0	0	0.13
ENSG00000133392	MYH11	131.93	0.3	5.79	2.06	1.73	32.24	7.68	0.92	0.85	3.07	4.47	7.26	10.87	3.98	2.3	2.41	2.27	6.53	189.49	2.97	1.71	4.81	18.06	1.78	0.15	0.06	0.26	0.19	0.13	0.13	0.16	0.11	0.09	0.39	0.37	0.6	0.05
ENSG00000133393	FOPNL	34.99	35.25	37.77	29.36	15.2	10.99	15.42	24.28	21.1	16.45	25.98	23.24	22.04	35.87	22.34	7.9	31.29	31.71	21.5	22.25	32.05	33.56	32.8	12.76	63.71	40.38	56.57	45.93	56.07	41.18	48.44	26.41	67.17	55.36	30.48	51.76	46.93
ENSG00000133398	MED10	47.78	75.29	48.68	102.98	74.26	32.52	44.18	44.66	75.46	67.79	82.9	43.56	34.64	72	46.6	45.92	51.24	65	49.66	99.14	64.05	74.66	55.32	47.98	86.68	92.5	119.86	166.36	186.76	71.35	85.06	207.35	84.99	34.86	139.45	95.54	108.78
ENSG00000133401	PDZD2	0.8	3.18	5.8	9.78	0.78	0.88	0	0.39	3.79	5.89	14.41	1.38	1.85	11.75	2.86	0.63	7.91	0.82	1.25	2.97	4.84	1.55	6.01	1.61	0.03	0.1	1.37	0.28	21.25	2.58	8.29	0.43	2.22	2.89	4.31	0.35	3.04
ENSG00000133422	MORC2	16.61	16.69	25.18	39.56	7.57	10.73	10.65	30.19	20.73	19.67	14.05	16.01	18.56	24	15.24	18.93	12.06	21.93	8.26	10.78	23.14	17.06	24.16	19.68	26.06	17.11	19.85	24.39	25.16	19.36	17.34	16.88	25.3	16.2	26.39	44.8	16.28
ENSG00000133424	LARGE1	10.25	8.71	4.87	10.72	0	1.29	6.34	3.35	0.3	5.59	1.66	5.59	5.71	3.28	1.9	0.42	2.34	3.4	8.93	1.7	6.63	9.79	9.97	1.51	0.82	0.02	0.14	8.65	2.05	0	0.71	1.98	1.17	1.22	5.5	0.54	0.84
ENSG00000133433	GSTT2B	3.52	1.72	1.89	14.03	4.25	17.92	3.46	39.2	11.33	5.15	1.85	1.32	11.79	2.29	7.68	1.63	0.96	10.33	6.76	4.35	31.34	13.1	5.37	6.03	8.8	0.28	6.2	89.45	4.49	20.72	8.54	3.39	63.45	3.92	0	13.1	11.18
ENSG00000133454	MYO18B	0.29	0	20.63	13.79	3.91	1.77	4.28	16.77	0.05	3.35	0.12	0.01	0	0.03	0	0	0.01	0.04	17.83	0.03	0.01	0.02	13.17	0.07	0	2.07	0.01	0	0.03	0	0	0.01	0.02	0	0.02	0.02	0
ENSG00000133460	SLC2A11	7.39	8.2	6.52	14.69	1.05	13.4	8.94	8.18	4.98	7.97	4.01	10.53	25.62	2.42	6.69	4.37	8.41	5.07	2.67	2.04	12.15	4.5	4.8	8.35	7.47	10.86	11.61	4.97	11.19	10.56	8.85	1.8	4.97	4.48	4.79	13.08	2.57
ENSG00000133466	C1QTNF6	15.1	73.98	24.82	70.88	7.37	11.12	9.11	24.23	26.22	5.11	11.03	11.13	6.75	6.52	15.15	4.79	9.52	8.07	5.72	17.22	39.72	17.12	58.36	7.73	0.61	3.8	2.59	4.78	2.51	32.74	3.56	0.42	6.33	5.82	12.55	1.02	4.88
ENSG00000133475	GGT2	0	0	1.61	0	0	3.74	0	0	0	0.09	0	0.95	33.92	0.43	0	0	0.5	0	0.04	0	0.02	0	0.93	8.75	0	0.26	0	0	0	0	0.05	0.02	0	0.2	0	0	0
ENSG00000133477	FAM83F	6.01	0.17	0.53	0	0	0.13	0.05	0	0.01	0.21	1.09	0.46	4.85	6.77	0.14	0.04	3.35	0	0.08	1.2	0.25	0.03	0.38	0.5	0	8.78	0.01	0	0.08	12.31	3.2	0.01	0	0.02	0.02	11.09	0
ENSG00000133488	SEC14L4	0.57	0	0	0	0	0	0	0	0.17	0	0.08	0	0.37	2.05	0.02	0.83	0.02	0	0	0	0.65	0.09	0.16	0.7	0	0	0	0	0	0	0	0	0	0.02	0	0	0
ENSG00000133519	ZDHHC8P1	0.32	0	0	0	0	2.03	0	0	0	4.61	0.04	0.14	0.75	0.89	0	0	0.77	0	0.3	0.05	0	0.04	0.06	5.69	0	0.05	0	0	0	0.09	0.02	0	0	0	0	0.29	0
ENSG00000133561	GIMAP6	9.04	17.17	10.59	25.08	1.74	5.7	10.34	7.64	3.84	4.32	13.04	21.61	12.94	2.42	17.65	4.65	9.28	10.11	12.11	10.12	4.55	3.96	16.83	11.89	0	0.01	0.05	0.01	0	0.01	0	1.34	0	0	0.02	0	0.01
ENSG00000133574	GIMAP4	20.84	44.17	22.88	93.42	11.57	21.91	30.43	21.88	26.81	35	71.54	106.64	24.34	16.85	71.3	59.25	36.83	44.96	37.32	53.37	16.92	25.88	49.59	62.32	0	0	0	0	0	0	0	0.13	0	0	0	0	0
ENSG00000133597	ADCK2	15.87	21.43	15.03	14.97	5.08	9.06	16.4	10.71	17.34	14.49	19.02	12.25	13.35	7.16	14.43	12.17	8.76	12.91	4.74	12.6	22.32	10.04	8.98	7.92	9.59	6.32	14.67	9.25	24.12	20.96	17.23	10.12	12.73	4.22	12.7	29.51	19.2
ENSG00000133606	MKRN1	40.46	72.21	31.52	41.3	38.21	46.16	49.47	66.9	56.73	75.3	58.87	68.32	76.62	38.17	60.54	47.3	77.67	44.27	35.74	80.62	95.58	37.39	64.98	44.89	22.07	68.25	43.82	35.49	48.71	34.66	15.98	29.47	37.13	17.16	51.8	40.3	36.58
ENSG00000133612	AGAP3	52.99	70.99	67.3	54.31	51.24	39.7	101.21	81.62	45.52	78.99	46.69	29.57	61.08	64.86	56.17	45.4	54.49	64.07	31.22	84.99	68.65	21.17	55.71	47.4	21.51	128.86	57.43	79.91	69.36	28.7	43.11	57.68	29.22	36.15	63.92	79.03	49.53
ENSG00000133619	KRBA1	2.46	10.75	28.89	13.65	2.28	2.96	6.38	8.9	3.96	4.67	4.01	3.54	5.5	7.24	3.58	2.53	8.88	1.55	0.93	2.85	6.51	2.81	4.74	2.19	1.12	3.94	4.61	0	6.63	2.59	4.96	2.88	3.23	0.9	6.91	8.35	2.19
ENSG00000133624	ZNF767P	11.3	16.26	12.38	7.91	2.8	7.02	1.24	8.57	6.63	15.91	13.89	21.95	23.16	4.45	8.44	8.55	7.03	7.96	4.96	5.83	10.5	7.24	11.4	7.01	1.33	5.21	8.18	3.88	8.31	2.53	3.04	3.33	2.25	3.16	7.36	5.71	3.21
ENSG00000133627	ACTR3B	5.47	8.68	7.51	4.69	7.7	2.65	24.71	3.43	3.36	6.82	4.65	4.4	5.16	3.35	2.19	1.55	1.9	3.79	3.35	1.58	11.24	4.5	8.06	2.43	5.31	23.18	9.1	14.18	10.29	8.54	7.02	2.66	4.82	2.98	11.21	10.07	4.04
ENSG00000133636	NTS	102.17	0	0.89	0	0	10.01	0	0	0.08	1.83	0.89	0.33	0.25	0.15	1.57	0.32	0	1.07	22.39	0	0	1.13	2.62	0.18	0	0.34	0	0.17	0	0	0	0.04	0.36	0.04	0	0	0
ENSG00000133639	BTG1	81.48	13.7	28.82	119.56	31.54	33.94	27.52	49.59	57.33	57.3	58.62	238.63	38.69	107.98	72.53	38.65	168.5	69.58	56.04	103.43	49.42	64.6	94.39	54	30.35	29.62	52.96	26.29	22.46	41.89	33.21	79.88	40.12	38.56	23.56	41.15	38.97
ENSG00000133640	LRRIQ1	0.87	0.17	0.28	0.66	0.5	0.41	0	0.26	0.33	15.88	1.75	0.66	7.67	10.33	0.19	3.57	4.26	0.66	0.61	1.29	2.46	0.03	0.84	10.67	1.21	1.12	1.73	1.13	0.25	4.59	1.27	0.68	0.01	0.55	0.83	1.79	0.81
ENSG00000133641	C12orf29	16.81	14.74	13.75	11.09	11.76	5.2	11.29	12.19	11.85	11.58	16.03	12.37	17.66	19.74	16.33	9.84	21.9	28.82	13.47	21.51	16.41	25.76	20.67	11.15	64.13	50.05	45.57	59.33	36.23	26	36.74	59.19	22.27	32.55	24.9	46.78	33.78
ENSG00000133657	ATP13A3	44.92	68.59	70.75	140.8	36.46	10.56	60.62	32.67	112.43	66.62	104.21	60.69	118.09	66.15	124.27	81.97	92.41	122.96	131.73	152.6	120.53	156.76	82.93	94.63	261.65	184.87	159	147.58	142.66	85.7	176.23	397.64	135.18	123.3	80.64	118.18	272.03
ENSG00000133661	SFTPD	0	0	0.99	0	0	18.8	0	0	0.12	1.23	0.04	3.61	4.49	3.92	0	0	0.05	0.03	0.57	0.43	1.18	19.04	0.63	0.75	0	0.07	0.11	0	0	0	0.18	0.08	0	0	0.45	0.07	0.08
ENSG00000133665	DYDC2	0.1	7.55	0	0	0	0	0	0.49	0	3.06	0.19	0	0.27	0	0	0.06	0	0.16	0	0	0.5	0.37	0	0.05	0.22	0.16	0.08	0.89	0	0	0	1.2	0	0	1.45	1.29	0
ENSG00000133678	TMEM254	10.82	8.06	20.83	13.82	42.41	8.8	25.74	12.29	10.15	20.69	13.63	16.83	22.17	21.72	10.26	5.01	19.09	15.68	5.48	8.5	15.98	8.84	10.48	13.58	18.52	21.97	7.38	5.72	24.56	10.71	9.27	9.64	6.94	15.73	17.9	14.85	8.06
ENSG00000133687	TMTC1	7.21	0.93	4.49	8.53	6.36	1.25	2.13	1.51	6.88	2.22	2.52	2.09	3.08	3.14	1.62	0.98	2.37	2.7	16	1.12	5.09	0.66	2.84	0.63	1.36	13.23	2.05	1.23	0.01	0.23	3.76	4.5	4.85	0.03	23.94	0.02	8.48
ENSG00000133703	KRAS	15.03	16.95	12	8	5.38	4.28	13.4	10.47	17.48	16.33	18.28	18.44	14.38	33.6	19.04	9.75	24.51	24.26	17.29	18.92	22.52	21.21	33.25	11.33	10.63	13.74	14.39	9.63	10.8	29.36	30.33	10.41	15.4	18.2	15.84	18.08	11.77
ENSG00000133704	IPO8	17.24	17.86	19.45	20.74	6.8	4.56	70.21	9.4	12.91	17.14	22.21	24.52	22.63	20.62	18.27	11.25	21.31	23.4	16.32	21.47	21.65	21.88	23.14	10.44	20.76	31.56	37.42	32.8	19.01	35.01	52.63	21.32	40.54	35.33	31.4	37.87	32.9
ENSG00000133706	LARS	48.45	54.09	121.82	47.86	54.62	28.55	76.24	59.9	58.4	51	78.56	54.98	62.38	69.67	31.52	59.11	89.65	91.06	71.61	46.9	73.11	70.82	78.63	62.15	106.27	118.18	113.38	178.31	97.11	65.44	61.63	78.47	93.55	119	169.89	106.96	106.16
ENSG00000133710	SPINK5	2.15	1.4	0.68	0	0	1.64	0	0.04	0.32	47.71	7.11	0.18	3.77	41.83	0.24	0.37	7.6	0.42	0.61	0.02	0.04	0.14	4.42	0.17	0	0.19	0	0.04	0.01	0.32	0	0.51	0.14	0.02	0	0	0.01
ENSG00000133731	IMPA1	24.9	41.09	29.49	19.15	12.36	7.45	11.52	18.02	16.83	22.67	24.75	22.67	30.95	26.21	27.79	10.99	24.93	17.93	16.05	22.99	29.97	32.46	29.16	19.51	53.21	135.12	42.07	30.21	20.59	15.76	20.44	17.86	26.06	26.23	38.62	43.49	20.87
ENSG00000133739	LRRCC1	8.67	23.6	9.44	18.62	2.2	11.23	10.03	9.81	6.74	18.86	12.96	6.89	12.06	28.22	10.44	7.04	13.95	6.64	9.09	8.93	14.75	12.12	12.3	18.84	6.27	5.74	14.31	0.06	1.93	10.91	9.85	6.14	14.08	11.08	22.17	8.36	6.84
ENSG00000133740	E2F5	10.77	5.13	17.08	8.23	16.71	4.56	5.94	8.11	1.87	5.06	4.58	16.48	10.88	18.94	5.64	2.15	8.57	2.39	2.53	4.3	11.59	7.88	4.63	5.73	2.23	9.85	11.81	3.69	0.12	14.17	16.78	6.41	2.34	13.43	12.82	23.1	2.79
ENSG00000133742	CA1	0.2	0	0	0	0	0.37	0	0.23	0	0	0.04	0.41	1.47	0.63	0.03	0.04	0	0.11	0.37	0.05	0.07	0.57	0.04	0.37	0	0	0.02	0	0	0	0	0	0	0	0	0	0
ENSG00000133773	CCDC59	105.86	63.33	66.56	87.8	145.97	46.89	71.09	90.16	51.89	106.48	71.64	62.02	65.81	108	63.88	84.99	99.68	108.79	84.83	93.12	78.26	89.31	64.14	101.83	147.34	143.08	137.19	122.77	119.64	141.17	164.95	154.31	95.14	133.77	140.5	193.88	112.27
ENSG00000133789	SWAP70	24.34	22.55	16.57	40.95	10.77	11.86	29.78	13.31	15.52	14.55	21.73	50.96	42.53	27.69	58.25	19.19	47.69	24.94	35.13	41.95	38.98	21.6	34.9	16.13	50.37	27.21	49.83	13.73	36.86	12.55	33.54	92.87	49.94	47.64	62.22	43.81	70.76
ENSG00000133794	ARNTL	7.88	27.8	14.08	16.29	10.44	8.84	7.48	10.56	5.23	6.71	7.49	15.07	120.75	7.06	21.58	5.41	17.43	4.95	7.2	16.49	9.39	8.35	14.95	13.11	11.04	10.13	14.86	6.86	28.55	18.24	5.97	12.73	7.95	13.09	8.1	13.39	8.35
ENSG00000133800	LYVE1	15.9	42.06	4.71	19.62	0	3.01	1.92	3.1	30.84	1.28	8.94	1.75	2.83	0.52	11.05	1.55	3.72	7.15	51.82	1.68	4.08	3.14	29.47	2.28	0	0.04	0	0	0	0	0	0	0.02	0	0	0	0
ENSG00000133805	AMPD3	8.72	7.59	4.43	15.35	12.89	3.59	6.67	3.55	4.33	4.3	16.84	17.22	4.42	11.21	12.89	25.14	20.49	6.53	9.33	33.46	22.34	4.81	9.58	12.47	16.67	13.69	2.3	4.61	3.86	9.06	13.28	10.11	9.47	43.4	6.13	3.37	2.92
ENSG00000133808	MICALCL	3.38	0.15	10.71	0.61	0	0.54	0	0.22	0.82	0.37	1.35	2.97	1.3	2.59	6.14	0.27	4.61	0.44	0.26	9.8	0.58	0.28	0.96	0.55	6.03	0.26	1.36	0.88	2.33	1.17	3.57	2.78	1.28	1.02	0.51	3.38	0.39
ENSG00000133812	SBF2	11.86	19.82	22.5	13.69	1.84	2.13	17.56	13.12	13.78	9.89	16.49	14.4	28.95	10.98	21.35	17.63	25.75	16.46	9.56	14.94	16.24	19.55	27.89	10.37	20.85	12.36	27.76	6.88	12.56	10.25	14.54	25.88	13.85	25.75	35.93	10.19	15.88
ENSG00000133816	MICAL2	38.21	17.65	191.18	239.72	44.48	22.46	83.72	34.66	20.78	8.25	113.34	19.06	16.83	12.16	66.6	36.7	45.12	25.45	16.34	61.5	20.13	27.23	98.78	15.5	278.45	37.81	134.53	87.16	308.72	62.98	160.09	323.63	144.62	100.06	69.76	132.22	86.99
ENSG00000133818	RRAS2	53.54	16.29	123.47	32.64	23.46	8.56	77.2	17.11	18.49	9.59	62.15	30.32	23.34	37.35	204.38	12.09	118.28	46.47	23.49	195.97	39.02	19.45	30.52	17.47	127.18	70.11	105.65	52.73	206.49	121.87	114	181.99	186.26	225.55	96.17	169.63	162.77
ENSG00000133835	HSD17B4	124.53	133.52	131.81	77.48	121.26	97.8	187.65	75.3	108.07	109.18	100.27	108.17	215.12	149.3	73.14	103.78	131.26	74.87	91.01	81.77	121.03	174.55	111.41	153.15	108.99	106.45	134.86	133.05	111.03	92.05	148.59	84.39	95.66	133.02	172.95	88.57	110.57
ENSG00000133858	ZFC3H1	22.87	34.6	19.88	12.97	4.14	9.44	11.59	11.12	27.18	27.29	46.96	72.53	60.91	35.58	35.86	32.96	54.85	43.61	28.52	55.59	26.64	53.18	35.94	39.74	17.59	14.49	23.38	33.88	13.64	9.31	12.69	11.79	10.34	13.32	20.38	12.7	12.29
ENSG00000133863	TEX15	0.61	0.4	0.03	0	0.03	0	0	0	0.04	2.72	0	0.02	0	0.01	0.01	0.01	0	0.06	0.01	0.06	0.01	0.01	0.01	0.01	0	2	0.26	0.28	0	0	0.78	0.01	0.32	0.33	1.49	9.86	0
ENSG00000133872	SARAF	120.53	104.53	220.1	132.22	87.29	54.72	94.13	132.73	158.58	194.6	133.95	405.95	411.48	120.2	230.16	69.1	142.46	121.15	131.07	179.19	200.73	163.59	145.08	83.19	58.17	97.28	61.97	56.23	68.13	68.67	105.03	105.78	56.44	104.74	227.41	71.56	88.38
ENSG00000133874	RNF122	3.91	5.49	16.77	10.67	0	3.84	3.37	5.1	13.73	9.22	4.92	9.15	1.84	5.79	6.17	4.25	6.17	3.82	14.98	8.78	8.16	2.48	9.8	8.22	0.8	1.34	0.61	1.52	1.05	0.66	1.6	0.78	1.83	1.5	5.48	0.55	1.35
ENSG00000133878	DUSP26	0.06	0	3.27	5.55	0	0.4	8.06	3.71	0	19.21	0.05	1.05	0.08	0.08	0.12	0.06	0.06	0.07	21.37	0.2	0.09	0.05	1.57	0	0	0	0.03	0	0	0	0	0.32	0	0	0.13	0	0.03
ENSG00000133884	DPF2	29.12	33.42	39.51	39.7	33.23	21.66	34.91	30.52	20.32	39.58	22.54	36.78	45.26	23.45	34.52	19.48	38.73	20.09	14.67	39.03	25.33	21.04	28.67	21.98	67.67	33.78	51.02	61.36	44.05	33.52	28.99	65.22	42.89	76.84	32.12	75.69	76.1
ENSG00000133895	MEN1	22.38	17.36	20.29	16.3	16.06	14.75	27.83	16.01	10	14.33	11.01	13.92	19.28	8.59	10.13	7.87	15.23	13.35	3.6	13.17	13.47	9.8	14.48	12.16	38.46	25.25	26.69	52.92	26	31.76	26.46	30.75	31.62	47.99	19.59	58.1	44.83
ENSG00000133935	C14orf1	12.11	8.5	19.33	9.97	8.23	14.39	8.24	20.4	10.6	27.37	11.6	11.3	31.43	10.82	17.84	5.5	13.01	12	4.77	9.82	14.79	15.59	11.23	15.17	21.23	21.98	17.03	18.26	8.9	44.17	18.57	19.59	27.2	31.33	26.08	24.74	16.38
ENSG00000133937	GSC	1.64	1.35	0.39	2.36	0	0.41	0	0.9	0.62	1.01	0.41	0.18	0.31	0.51	0.93	0	0.33	0.28	0	0.97	1.24	0.12	2.04	0.49	0	0	1.34	0	0	0	0	0	3.97	0.13	7.25	0	0.13
ENSG00000133943	C14orf159	26.78	22.11	29.25	19.77	13.55	9.94	20.58	21.17	13.12	23.56	23.52	39.72	23.79	16.32	34.2	25.57	22.53	25.81	12.89	17.88	15.34	23.07	25.55	23.68	17.56	15.7	20.54	23.05	3.23	1.56	16.33	29.02	14.95	35.14	26.56	7.47	13.89
ENSG00000133958	UNC79	0	0.13	0.08	0	0	0	0	0.03	0.02	10.75	0	0.12	0.39	0.04	0.03	0.01	0	0.02	0.1	0.01	0.16	0.01	0.06	0.03	0.04	0.02	0.04	0.01	0.01	0	0.02	0.02	0.02	0.01	0.04	0.01	0.01
ENSG00000133961	NUMB	35.94	44.03	56.66	37.79	59.19	16.77	34.06	51.39	44.97	33.4	48.06	50	60.87	29.09	88.56	60.29	54.94	113.11	37.35	56.72	61.95	41.44	71.96	42.17	146.85	54.36	51.93	128.74	28.36	64.46	53.53	83.57	98.31	78.13	37.79	43.03	49.98
ENSG00000133962	CATSPERB	0	0	0	0	0	0	0	0	0.02	0.12	0.32	1.5	0.41	0.7	0.19	0.09	1.23	0.02	0.18	0.05	0.08	0.6	0.64	0.4	0	0	0.02	0	0	0.06	0	0.07	0	0	0.03	0	0
ENSG00000133980	VRTN	0	0	0	0	0	0	0	0.09	0	0	0	0.12	0	0	0	0	0	0	0	0	0	0.01	0	0	0	0.01	0	0	0	0.16	0	0	0	0	0	0	0
ENSG00000133983	COX16	51.7	27.19	65.96	24.6	43.92	24.09	56.67	33.22	84.7	138.17	68.76	42.9	58.26	50.04	79.83	48.6	62.04	83.72	69.25	62.18	62.08	71.52	70.85	59.63	88.43	41.73	43.05	44.9	42.61	117.4	45.84	55.99	56.69	56.24	50.86	63.31	46.32
ENSG00000133985	TTC9	4.05	0.15	0.98	3.4	0.59	4.11	1.19	1.44	0.16	5.58	0.26	9.76	5.67	0.35	4.09	0.13	1.88	0.29	3.08	2.05	0.41	0.39	1.38	1.67	0.02	2.26	0.42	0	0.1	7.05	1.78	0.37	0.01	0.15	3.18	0.26	0.7
ENSG00000133997	MED6	26.02	18.98	25.97	19.14	25.82	11.99	30.67	17.01	30.76	78.5	34.73	39.14	37.81	24.91	62.67	22.38	31.88	46.9	22.29	36.17	25.26	23.5	29.12	15.29	63.19	30.38	42.4	42.09	25.94	71.92	34.78	52.7	35	65.89	36.29	49.34	35.58
ENSG00000134001	EIF2S1	189.25	191.93	198.94	83.57	165.24	39.96	320.15	109.17	89.14	205.16	118.09	78.85	38.48	175.62	173.93	99.94	115.14	249.57	140.53	155.96	170.82	166.47	159.84	15.89	802.45	381.43	438.14	336.46	392.41	656.68	439.64	537.08	447.95	540.1	230.44	558.72	481.93
ENSG00000134007	ADAM20	0.2	0	0.09	0	0	0	0	0	0.03	0.15	0.08	0.22	0.6	0.23	0.11	0.04	0.09	0.17	0.11	0.18	0.07	0.1	0.19	0.13	0	0.03	0.03	0.03	0	0	0	0.04	0.03	0.04	0.04	0.05	0.05
ENSG00000134013	LOXL2	62.61	73.27	115.02	41.45	22.5	7.05	46.24	52.56	262.29	14.73	200.66	7.76	5.4	21.79	38.18	12.52	29.34	23.57	14.56	48.91	74.94	232.55	60.84	31.83	40.43	64.49	94.47	53.09	167.55	61.41	408.85	159.76	220.88	210.32	617.03	23.08	261.67
ENSG00000134014	ELP3	10.98	21.24	16	12.27	4.1	2.63	20.98	13.4	22.54	15.44	10.94	16.76	15.97	11.86	16.72	8.97	14.29	18.11	13.54	11.65	11.27	19.77	16.01	9.44	25.46	24.51	15.04	24.46	25.89	19.75	26.87	24.36	13.23	28.94	33.32	24.52	27.02
ENSG00000134020	PEBP4	0.97	0	8.25	0	0	0.66	0	1.97	0.88	0	0.13	5.59	19.63	0.1	0	0	0.07	0.05	9.47	0.22	0.27	4.6	2.82	2.35	0	0	0	0	0	0	0	0	0	0	0.39	0.05	0
ENSG00000134028	ADAMDEC1	5.79	8.39	3.6	12.86	49.97	5.27	0.78	0.76	1.06	22.48	2.38	32.34	0.04	14.73	15.54	0.58	14.24	3.76	0.93	33.4	50.96	37.2	4.64	68.54	0	0	0	0	0.17	0	0	0	0.02	0	0	0	0
ENSG00000134030	CTIF	20.01	6.42	31.36	29.17	5.36	10.8	9.32	15.54	4.53	26.79	14.86	4.85	8.44	12.68	13.96	8.37	7.77	10.02	5.98	16.91	6.93	7.29	14.93	21.62	6.28	8.75	15.03	9.36	9.73	7.68	9.45	9.58	14.47	37.65	46.6	9.25	15.64
ENSG00000134042	MRO	1.62	2.24	1.87	4.03	4.53	1.78	0.28	0.43	2.55	0.64	0.44	0.22	0.04	0.98	0.52	0.44	0.18	1.23	0.56	0.31	0.32	3.78	6.57	0.12	0	0	0	0	0	0	0	0	0	0	0	0	0
ENSG00000134046	MBD2	70.3	90.42	52.53	40.44	33.9	47.92	28.5	49.9	21	37.23	81.96	72.26	48.07	89.32	69.81	38.55	87.39	64.88	22.52	75.67	72.49	55.32	34.8	37.92	106.12	36.98	50.9	30.98	80.01	68.39	87.63	32.38	36.45	55.98	23.76	42.32	63.86
ENSG00000134049	IER3IP1	24.38	44.08	22.42	14.57	22.7	10.11	20.33	35.39	20.68	43	38.82	22.24	27.35	41.69	34.62	18.07	30.54	33.51	25.98	34.56	49.46	45.43	30.45	22.11	24.67	30.75	30.72	12.95	26.57	13.43	18.98	14.55	25.22	31.4	30.36	25.93	23.64
ENSG00000134056	MRPS36	26.94	15.67	32.52	22.69	13.5	34.28	19.78	39.31	21.35	17.78	35.63	20.36	28.54	16.23	29.07	17.16	36.26	44.54	18.46	17.1	33.8	38.36	26.12	31.65	27.51	30.09	41.56	14.26	33.39	18.64	35.85	28.72	22.24	27.65	28.84	33.85	28.52
ENSG00000134057	CCNB1	62.54	159.61	82.02	30.88	57.29	8.03	118.7	66.05	101.51	91.22	130.24	29.01	13.17	130.33	57.72	39.47	98.31	139.78	5.41	35.44	159.11	92.49	130.76	32.03	248.55	133.75	425.81	139.63	331.35	277.9	487.04	256.12	237.44	220.88	203.3	459.75	301.16
ENSG00000134058	CDK7	29.63	44.47	56.29	50.44	43.5	16.49	36.19	36.31	42.92	23.08	37.27	23.88	32.95	49.01	49.16	30.4	63.89	46.73	30.83	40.88	41.11	46.57	26.95	33.81	38.28	42.06	59.34	39.75	71.92	39.99	84.88	51.97	36.23	39	29.22	54.99	46.27
ENSG00000134061	CD180	2.11	3.53	0.64	1.81	0	0.83	1.55	0.73	1.47	1.41	0.88	10.56	0.15	0.67	1.61	1.89	1.68	2.73	2.68	2.15	1.05	0.9	2.78	0.89	0	0	0	0	0	0	0	0	0	0	0	0	0
ENSG00000134070	IRAK2	6.51	4.68	16.67	4.09	9.19	1.78	5.71	7.17	3.17	2.39	7.01	7.94	4.71	2.38	29.63	12.85	34.9	8.73	4.76	22.62	5.47	5.52	3.79	6.03	18.88	23.49	5.63	0.83	21.68	10.31	24.28	12.72	32.16	14.26	2.86	11.15	8.18
ENSG00000134072	CAMK1	16.27	31.3	29.97	21.17	4.57	10.43	37.01	36.86	8.84	10.94	18.24	6.66	18.12	3.73	15.34	7.98	6.43	13.74	8.97	11.3	8.89	16.89	9.13	24.89	7.18	4.63	8.79	19.4	12.3	3.3	7.7	21.68	20.15	6.62	3.39	71.39	26.53
ENSG00000134077	THUMPD3	25.78	44.29	30.08	28.98	24.81	23.41	62.84	36.44	22.83	18.97	36.18	29.69	30.48	25.21	41.67	25.68	53.02	46.77	19.86	33.21	46.67	43.24	45.42	24.17	91.28	60.26	48.4	44.84	56.19	41.44	52.34	53.57	186.87	40.12	66.97	61.73	50.58
ENSG00000134086	VHL	27.26	34.54	62.92	35.53	15.09	12.4	33.56	27.68	18.91	59.89	31.49	50.52	39.92	32.88	62.08	28.29	52.13	37.27	24.2	28.62	40.67	33.98	45.66	21.53	56.22	35.09	40.67	18.98	30.13	22.38	41.01	33.93	105.1	38.44	55.47	78.44	40.93
ENSG00000134107	BHLHE40	153.3	48.93	60.73	62.72	50.43	39.14	63.09	62.5	329.35	53.45	112.54	106.03	290.36	216.34	133.97	163.26	193.76	107.65	108.55	116.45	221.06	107.84	134.43	58.46	15.05	165.05	18.51	14.12	23.65	12.16	40.31	22.16	46.6	19.95	13.78	47.8	36.07
ENSG00000134108	ARL8B	50.03	38.65	65.27	52.87	49.83	19.85	114.23	45.82	34.01	35.01	53.3	52.85	81.58	54.4	100.03	35.34	122.7	64.03	42.76	95.81	72.46	68.88	81.1	37.2	109.24	69.65	55.62	17.95	56.89	32.9	55.55	129.04	47.54	63.38	86.48	106.76	72.65
ENSG00000134109	EDEM1	30.37	34.07	36.27	19.79	12.09	12.83	24.21	28.93	16	16.39	28.9	56.57	42.41	17.6	54.94	17.24	47.37	28.1	7.68	34.51	49.45	43.4	27.52	7.95	31.34	47.24	22.18	6.27	23.27	18.36	35.52	44.81	25.12	25.82	21.33	41.34	49.77
ENSG00000134115	CNTN6	0.04	0.4	0.16	0	0	0	0	0.05	0.25	0.1	0.01	1.61	1.76	0.02	0.05	0	0.03	0.62	0.12	0.02	0.43	0.38	1.31	0.98	0	0.02	0	0.64	0.03	0	0	0.45	0.12	0	0.01	0	1.17
ENSG00000134121	CHL1	5.07	0	0	0	0	1.37	0	0.02	0.13	0.76	0.84	2.66	0.33	0.4	0.45	0.19	1.46	0.3	2.7	5.43	4.9	0.72	0.45	0.01	0	0	0	0	0.07	0	0	0	0	0	0	0	0
ENSG00000134138	MEIS2	3.91	17.95	12.67	12.17	8.59	2.53	9.41	3.72	9.61	3.52	10.21	5.4	1.98	5.3	4.64	7.84	9.6	7.75	13.52	6.09	11.93	13.38	11.89	1.85	9.41	8.61	9.96	10.13	7.83	15.5	10.46	9.57	12.13	26.46	45.28	13.49	10.4
ENSG00000134146	DPH6	15.15	13.64	12.28	13.82	12.55	2.07	28.8	5.96	7.19	3.57	29.8	8.85	19.12	8.65	10.51	4.64	13.1	23.5	12.11	10.28	16.11	14.84	10.08	8.3	14.73	15.22	7.7	10.42	17.2	42.08	16.69	18.91	36.56	35.52	11.47	27.78	22.63
ENSG00000134152	KATNBL1	39.38	21.44	37.79	28.12	52.92	7.93	20.58	13.12	28.52	26.53	66.15	43.34	46.16	30.38	43.34	30.24	48.17	68.75	30.56	37.57	56.18	39.42	45.27	48.49	17.21	14.97	24.34	18.05	21.47	29.9	19.54	20.38	31.28	13.93	21.01	33.44	26.62
ENSG00000134153	EMC7	85.96	135.99	125.73	117.51	162.56	31.73	112.8	106.91	74.99	66.45	129.17	58.74	81.03	41.44	94.95	38.26	106.97	135.87	73.6	79.22	110.28	113.69	80.78	51.08	92.09	86.05	86.62	86.91	92.94	78.82	71.79	97.61	108.05	83.98	69.98	99.21	130.53
ENSG00000134160	TRPM1	0.33	0	0	0	0	0	0	0	0	0.01	0.32	0.01	0.08	0	0	0.05	0.01	0.01	0.08	0.01	0	0.06	0	0.01	0	0	0	0.15	0	0	0	0	0.01	0	0.07	0	0
ENSG00000134183	GNAT2	0	0	0.29	0	0	0	0	0	0.04	0	0.08	0.04	0	0.28	0	0	0	0	0	0.05	0	0.15	0.08	0	0.24	0.42	0.15	1.22	0.38	0.3	0.12	0	0	0.16	0.69	0	0.27
ENSG00000134184	GSTM1	0.07	65.45	0	62.11	89.37	0	0.06	0	0	12.99	22.11	26.58	25.62	0	13.46	0	0	0	0	0.49	28.72	0.08	58.86	32.35	0	4.49	0.2	0	0.06	0	9.03	0.27	20.04	0	0	0	0
ENSG00000134186	PRPF38B	32.27	53.56	47.2	65.51	42.61	51.62	52.76	42.07	49.02	87.84	79.06	109.43	80.04	50.72	64.12	140.29	48.55	70.93	109.99	106.09	56.65	58.97	75.59	131.49	61	34.5	48.38	56.32	44.73	27.69	42.4	40.29	32.15	54.98	42.1	49.45	35.52
ENSG00000134193	REG4	0	0	0	0	0	0.15	0	0	0.04	0.02	0	0.12	0	0.17	0	0.09	0	0.03	0	0	0.03	0.02	0	0	0	0	0	0	0	0	0	0.06	0	0.03	0	0	0
ENSG00000134198	TSPAN2	2.4	0.55	8.1	7.97	0	1.23	23.44	0.48	1.46	3.96	1.27	5.41	0.87	3.83	2.45	1.08	3.81	0.92	11.91	4.65	0.37	1.46	5.73	7.37	0	0.39	1.83	0.01	6.33	1.71	3.13	0.11	0.01	0.26	5.54	0.71	0.6
ENSG00000134200	TSHB	0	0	0	0	0	0	0	0	0	0	0	0	0	0	0	0	0	0	0	0	0	0	0	0.18	0	0	0	0	0	0	0	0	0	0	0	0	0
ENSG00000134201	GSTM5	0.72	0	0.24	6.29	0	0.59	0	0.39	0.19	0.68	1.54	2.41	0.56	1.3	1.23	0.07	0.37	0.63	1.79	1.92	3.91	0.37	2.46	0.53	0	0	0	0	0	0	0	0.01	0.17	0	0	0	0
ENSG00000134202	GSTM3	451.98	73.26	90.84	3.11	5.19	19.87	45.47	32.97	21.6	6.14	16.61	12.04	22.88	7.31	6.51	5.01	8.14	1.24	34.08	6.52	55.62	89.86	90.11	40.13	157.7	151.82	12.28	28.49	0	0.08	0.23	0	78.27	11.83	29.14	0.29	73.06
ENSG00000134207	SYT6	0.04	0	0.02	0	0	0	0	0	0.03	0.18	0.49	0.08	0.06	0.15	0.04	0.11	0.1	0	0.26	0.05	0.01	0.13	0.19	0.3	0	0	0	0	0	0	0	0.01	0.01	0.02	0.15	0	0
ENSG00000134215	VAV3	2.74	4.68	0.75	3.25	2.01	1.34	4.13	0.84	1.83	2.42	8.22	7.69	3.7	7.35	4.26	2.41	29.9	2.63	2.1	3.82	1.27	3.99	5.95	2.05	1.51	3.47	0.91	0.43	0.03	1.11	0.75	0.5	0.02	2.03	0.73	0.09	0
ENSG00000134216	CHIA	0	0	0	0	0	2.42	0	0	0.01	0.15	0	0.63	0.84	0	0	0	0	0	0	0	0	0.11	0	0.1	0	0	0	0	0	0	0	0	0	0	0	0	0
ENSG00000134222	PSRC1	8.22	43.94	9.53	22.89	15.17	3.19	16.38	15.81	14.08	20.45	13.28	2.97	3.22	4.82	5.85	7.25	9.3	10.87	0.98	8.92	24.93	11.17	14.7	14.2	36.48	22.18	45.87	24.91	34.17	18.16	29.55	25.61	43.5	41.7	53.72	28.03	22.47
ENSG00000134240	HMGCS2	0	0	0	0	0	0	0	0.58	0	0	0.05	0	0.16	0	0	0	0.02	0	0.27	0	0	0	0	0.14	0	0	0.05	0	0	0	0	0	0	0	0	0	0
ENSG00000134242	PTPN22	9.25	8.7	4.48	22.63	13.4	3.1	12.71	7.71	3.82	4.43	21.92	21.76	1.33	3.03	14.29	10.88	10.57	25.4	4.15	17.54	8.36	6.69	7.19	15.73	27.5	0.35	0.29	16.85	7.49	0.64	0.45	5.02	1.51	12.38	1.53	0.07	0
ENSG00000134243	SORT1	6.84	12.27	30.19	39.57	13.61	17.72	35.45	70.74	4.02	21.92	7.88	17.02	27.19	3.22	6.57	5.92	18.62	3.31	22.85	23.39	25.26	23.5	9.4	16.5	1.81	2.96	22.37	3.67	9.18	13.75	35.11	29.69	23.39	13.57	24.36	14.25	21.95
ENSG00000134245	WNT2B	6.51	3.97	1.79	1.96	2.81	1.78	10.13	2.77	1.36	1.59	13.99	1.64	3.57	1.01	0.82	1.82	0.54	2.14	2.8	1.01	0.86	1	2.62	20.68	0.57	0.21	0.66	0.51	1.87	0.31	0.42	0.32	0.24	0.51	1.47	0.57	0.38
ENSG00000134247	PTGFRN	53.39	59.55	74.56	13.3	45.47	15.44	76.97	14.52	79.87	35.57	102.62	23.25	43.04	73.95	57.86	10.88	105.43	16.01	137.96	104.89	93.28	105.64	59.98	102.96	0.46	47.27	25.39	59.57	25.14	35.47	34.16	0.3	50.71	66.51	42.75	11.52	45.5
ENSG00000134248	LAMTOR5	147.62	286.06	247.13	204.22	397.92	147.47	164.04	348.18	174.12	191.3	204.86	146.31	167.66	141.23	194.72	125.19	154.99	302.08	261.15	223.51	216.16	337.07	225.51	145.64	273.78	306.86	250.55	289.07	195.77	133.91	142.82	242.28	197.61	221.6	321.37	180.94	230.07
ENSG00000134249	ADAM30	0	0	0	0	0	0	0	0	0	0	0	0	0	0	0	0	0	0	0	0	0	0	0	0	0	0	0.01	0	0	0	0	0	0	0	0	0	0
ENSG00000134250	NOTCH2	30.79	37.8	51.56	48.07	12.62	8.76	32.67	66.76	24.36	4.36	29.89	24.2	35.66	10.89	30.35	10.87	16.32	30.49	10.93	30.14	17.52	14.34	47.95	11.63	141.65	69.56	76.25	41.49	50.84	42.79	48.27	83.56	70.63	106.49	43.12	26.47	48.06
ENSG00000134253	TRIM45	3.42	6.74	6.59	6.49	0	4.56	6.42	10.44	3.24	5.67	3.42	2.69	6.98	1.78	2.29	4.22	2.97	2.06	2.19	1.34	3.66	6.6	3.23	6.38	10.33	3.05	6.3	5.81	4.21	3.71	1.79	2.59	2.92	8.76	3.72	3.76	4.94
ENSG00000134255	CEPT1	10.94	23.23	22.37	21.19	13.65	13.81	19.27	16.53	14.87	19.53	26.16	67.66	25.46	22.8	28.75	12.84	40.11	31.1	20.54	37.09	36.37	27.23	38.24	18.48	28.12	36.64	29.13	19.58	22.56	9.54	20.57	18.68	16.23	21.92	22.79	18.73	26.63
ENSG00000134256	CD101	1.78	4.54	1.4	2.96	0	0.18	6.27	0.48	0.86	1.66	3.65	1.63	0.16	1.67	2.34	5.01	0.89	1.16	1.21	6.49	1.44	0.8	1.75	2.11	0	0.05	0.73	1.4	0.69	0.28	0.09	0.01	0.19	0.91	0.15	0	0.06
ENSG00000134258	VTCN1	0.03	0	0	0	0	1.2	0	0	0.02	0.1	0.8	27.73	0.31	0	0.12	0	18.27	0.04	0.14	0	0.02	0.02	0.11	0.41	0.1	0	0.06	0	0	1.37	0	0	0	0	0.07	0	0
ENSG00000134259	NGF	1.7	37.97	0.88	0.4	0.04	8.28	15.38	0.38	6.56	3.53	0.42	0.29	0.47	0.57	0.76	0.23	0.47	0.39	2	0	0.09	1.96	4.02	0.85	0.08	1.05	0.85	0	11.05	0.14	1.8	35.27	2.75	1.32	1.32	0.74	25.18
ENSG00000134262	AP4B1	9.78	34.92	12.08	18.51	16.42	13.32	16.61	27.15	16.45	27.92	22.47	40.29	20.16	13.23	22.83	20.02	10.79	18.56	9.4	42.76	19.62	11.43	23.94	22.95	38.31	19.51	17.47	38.47	17.18	5.11	11.36	12.03	15.82	22.02	15.93	16.57	16.08
ENSG00000134265	NAPG	19.41	31.11	30.62	14.75	14.45	7.55	11.15	11.37	34.68	34.96	23.12	21.17	27.78	23.48	27.23	12.96	19.75	20.07	18.65	19.07	49.89	34.06	24.82	13.68	20.03	29.6	29.53	21.56	16.86	17.15	28.05	18.19	11.98	18.14	15.62	9.98	14.43
ENSG00000134278	SPIRE1	10.4	17.79	16.84	6.47	29.45	3.23	14.66	8.17	11.52	6.19	8.79	6.67	8.49	24.55	11.77	6.46	24.62	14.29	9.92	14.06	24.46	16.76	16.43	6.33	19.23	27.26	23.61	30.23	16.38	12.11	28.2	20.11	8.52	22.53	5.58	12.63	22.36
ENSG00000134283	PPHLN1	42.34	53.41	45.92	56.57	23.84	20.81	30.71	38.56	32.41	41.62	58.2	66.69	58.81	60.64	52.96	29.25	49.71	50.85	46.42	67.05	51.71	44.46	61.77	38.89	48.94	72.59	80.85	67.76	53.65	49.27	62.54	83.3	64.62	42.05	63.05	77.74	68.98
ENSG00000134285	FKBP11	56.87	20.58	28.3	19.18	21.98	25.64	33.37	35.86	52.23	19.75	50.47	83.11	15	25.05	16.58	13.96	29.14	30.19	21.62	35.49	22.84	105.26	39.5	37.8	95.14	8.66	18.81	190.57	54.28	4.9	2.77	6.8	35.73	71.01	5.83	30.61	13.09
ENSG00000134287	ARF3	110.06	139.77	76.03	49.93	77.17	34.15	82.37	90.38	67.72	60.42	75.1	57.11	101.54	98.78	82.19	37.08	92.79	93.73	42	92.12	112.65	86.07	84.49	32	103.69	160.11	94.85	157.88	74.33	102.7	124.32	110.69	134.2	88.81	140.2	196.23	137.01
ENSG00000134291	TMEM106C	47.85	95.89	41.62	47.19	59.67	27.98	89.22	62.68	37.67	89.09	60.9	42.31	43.63	48.36	46.52	30.12	59.34	83.31	19.57	54.3	101.33	103.55	51.46	35.64	77.37	112.6	140.04	59.18	146.09	169.09	151.6	111.41	138.97	81.55	83.84	266.4	245.89
ENSG00000134294	SLC38A2	112.47	149.28	173.29	89.58	99.36	21.12	78.74	93.47	100.72	94.01	173.14	171.33	86.13	130.65	246.3	53.14	288.16	377.5	135.67	271.5	135.7	113.95	348.31	75.32	113.14	239.32	264.85	88.17	176.77	78.07	111.79	186.97	178.41	256.92	249.25	187.14	246.46
ENSG00000134297	PLEKHA8P1	11.59	3.65	2.7	22.22	0	2.65	8.9	1.53	2.99	2.54	9.05	4.13	8.18	7.91	7.43	9.27	4.93	6.37	4.04	9.32	17.81	4.91	10.54	4.52	22.07	18.62	13.01	21.19	10.41	5.63	15.65	5.51	11.17	7.88	8.82	14.95	7.29
ENSG00000134308	YWHAQ	221.03	180.85	352.71	197.57	168.19	61.16	331.06	288.38	273.19	306.73	579.46	125.02	153.03	392.16	223.73	86.81	240.5	378.61	137.97	228.64	348.22	267.45	305.45	137.05	288.8	365.94	451.29	408.88	453.59	260.58	375.85	362.82	594.99	500.71	380.71	486.45	342.79
ENSG00000134313	KIDINS220	16.33	21.83	36.15	25.42	14.06	6.75	11.94	18.29	20.28	33.18	31.4	28.4	54.87	20.47	31.78	14.63	26.55	21.02	23.97	26.95	27.25	26.8	53.37	36.92	14.99	18.55	25.66	15.71	20.81	6.82	14.12	26.48	23.36	27.8	32.92	14.23	18.74
ENSG00000134317	GRHL1	4.63	0.12	1.55	4.28	0	8.7	1.23	2.03	0.35	6.3	4.25	3.77	11.96	44.78	1.13	0.86	13.41	0.5	1.93	6.45	7.12	1.95	1.62	4.03	1.46	1.89	0.52	2.87	0.81	4.49	6.93	0.19	0.77	0.57	0.34	1.12	0.58
ENSG00000134318	ROCK2	13.53	19.24	17.65	13.85	6.89	5.17	18.29	11.27	23.08	16.96	30.4	15.66	16.11	21.71	20.27	19.99	16.89	18.1	27.07	19.8	39.14	17.48	32.71	27.15	18.24	20.28	33.99	19.25	23.14	11.15	22.88	34.48	32.4	24.96	50.14	31.41	21.31
ENSG00000134321	RSAD2	18.69	6.88	5.06	11	26.33	4.36	23.95	12.87	3.77	6.17	9.92	14.09	3.97	25.79	28.43	4.5	109.45	86.32	3.39	12.75	13.64	23.92	5.58	5.51	0.01	13.29	30.08	0	0.5	0.12	3.07	0.03	0.16	0.38	0.89	0.09	0.02
ENSG00000134323	MYCN	0.84	0	0.82	0.86	0	0.09	0	0.93	0.03	3.83	0.9	1.35	1.14	78.24	1.27	0.26	0.3	0.56	0.77	0.9	10.7	0.06	3.68	1.06	0	0	0.03	0	0	0	0	0	0.08	0	0.78	0	0.02
ENSG00000134324	LPIN1	6.16	9.2	25.86	16.13	5.96	5.56	9.63	10.74	18.73	21.46	14.29	47.96	23.92	30.27	17.91	135.61	15.05	49.56	14.39	14.74	21.86	15.46	24.71	20.51	13.46	16.04	17.7	21.15	11.93	9.67	24.43	18.74	25.29	31.9	13.86	17.31	7.59
ENSG00000134326	CMPK2	11.67	9.82	4.07	13.77	5.58	3.56	8.37	6.66	5.33	6.08	13.18	12.04	3.92	11.68	16.36	3.76	46.78	15.07	2.92	6.55	9.16	19.99	4.11	4.51	0	8.67	11.33	0	1.02	0.09	0.53	1.53	0.86	2.24	2.94	0.16	0.88
ENSG00000134330	IAH1	49.85	69.78	68	47.1	85.3	35.63	79.09	43.35	88.78	43.38	193.11	42.05	49.46	94.07	69.33	30.22	44.63	66.95	42.22	61.13	106.74	77.32	51.15	113.91	9.38	39.48	40.39	0.16	38.76	63.97	32.36	41.74	36.91	30.25	5.98	54.95	24.71
ENSG00000134333	LDHA	666.15	799.59	352.42	533.68	1071.46	435.13	784.22	886.42	1132.14	810.82	1423.99	497.46	406.92	1026.8	897.83	1154.26	1149.36	961.84	985.01	2117.4	1024.82	1076.19	1032.8	398.71	1969.67	2234.81	1380.57	1049.03	1532.26	1481.49	3779.33	1993.7	4527.36	1647.33	1571.22	1776.07	2595.82
ENSG00000134339	SAA2	2.29	0	6.18	49.51	0	3.38	29.34	5.98	17.09	0.75	47.04	8.22	0.19	5.34	0.89	47.49	310.63	2.27	176.59	39.97	29.33	5	24.02	5.2	0.95	40.89	1.55	0	0.31	62.64	229.95	1.8	0.21	2.75	0	0	0
ENSG00000134343	ANO3	0	1.4	0.02	0	0	0	0	0	0.01	0.04	0.39	0.02	0.46	0.13	0.04	0	0.18	0.08	0.21	0.3	0.29	0.15	2.67	0	0	0.72	0	0.79	0	0.03	0	0.66	0.91	0.24	0.11	0.01	0
ENSG00000134352	IL6ST	31.56	45.17	27.1	99.83	25.57	12.83	12.33	19.66	36.77	21.92	35.74	68.88	67.31	50.31	54.28	22.17	59.65	55.84	82.67	53.69	50.48	57.59	49.55	28.96	77.63	84.42	92.99	19.09	77.93	16.61	114.99	115.05	152.54	87.03	56.03	43.97	102.01
ENSG00000134363	FST	37.31	1.47	1.31	37.4	18.1	2.94	3.59	3.79	2.96	25.38	5.32	4.12	0.68	9.07	61.34	2.83	266.94	6.82	130.04	52.08	2.23	1.26	6.6	1.25	5.5	0.5	22.08	0	51.63	4.26	4.27	25.04	25.73	27.49	105.57	3.64	5.51
ENSG00000134365	CFHR4	0	0	0	0	0	0	0	0	0	0.06	0.05	0	0	0	0	0	0	0	0	0	0	0.06	0.06	0.1	0	0.07	0	0.13	0	0	0	0.05	0	0	0	0	0
ENSG00000134369	NAV1	23.22	21.82	94.38	14.05	5.52	2.81	33.11	29.27	23.71	10.57	41.98	6.76	22.51	7.97	13.27	6.79	11.67	13.51	10.38	5.89	30.09	22.08	58.7	21.68	17.53	18.66	29.02	29.85	56.03	6.28	10.31	39.86	31.72	71.96	59.45	0.92	28.94
ENSG00000134371	CDC73	17.96	13.4	19.82	12.28	32.19	5.02	22.06	4.71	15.55	14.45	35.63	18.05	14.35	21.13	20.66	5.97	28.61	20.65	13.9	29.69	24.17	42.33	31.42	13.89	27.9	21.25	21.9	23.16	27.5	18.88	28.22	23.17	21.6	28.36	31.32	25.09	19.08
ENSG00000134375	TIMM17A	77.15	95.93	97.87	45.93	77.09	29.55	107.82	70.65	84.59	60.31	133.58	57.05	42.62	118.74	65.78	36.04	71.37	109.64	78.66	70.21	79.45	155.98	129.99	37.72	123.99	104.47	65.76	189.24	106.04	79.4	100.74	94.8	84.69	95.26	104.88	73.36	71.78
ENSG00000134376	CRB1	0	0	1.37	0.34	0	0	0	1.6	0.06	0.18	0	0.11	0.28	0	0.03	0.03	0	0.12	0.21	0.02	0.03	0.13	0.02	0.06	0	0.02	0.06	0.56	0	0	0	0.01	0.02	0.07	0.15	0	0
ENSG00000134389	CFHR5	0	0	0	0	0	0	0	0	0.02	0	0	0	0	0.03	0	0	0	0	0	0	0	0.03	0	0	0	0	0	0.01	0	0	0	0	0	0	0	0	0
ENSG00000134398	ERN2	0	0	0	0	0	1.34	0	0	0	0.04	0	0.17	0	0.16	0	0.18	0.51	0	0	0.38	0.21	0.03	0.04	0.02	0	0	0	0	0	0	0.04	0.02	0	0	0	0	0
ENSG00000134419	RPS15A	1690.52	1581.13	1882.01	971.86	1638.7	1618.52	963.77	1521.97	2251.12	1344.33	2051.41	2421.95	1444.51	2312.38	2222.59	581.79	2098.88	1904.47	1848.32	1526.27	1582.88	2211.15	1835.37	1278.49	1402.85	1426.85	1626.35	1816.48	1826.27	1739.04	1773.52	1084.07	1980.36	2202.6	1876.63	1762.75	1638.95
ENSG00000134438	RAX	0	0	0	0	0	0	0	0	0	2.19	0	0	0	0	0	0	0	0	0.02	0.07	0.03	0	0	0	0	0	0	0	0	0	0	0	0	0.01	0	0	0
ENSG00000134440	NARS	96.5	115.71	147.47	130.08	44.54	48.66	128.67	71.93	32.17	125.01	101.2	92.79	96.68	100	87.44	114.92	90.64	83.29	130.03	108.17	114.15	127.42	70.53	125.28	156.9	203.77	200.77	171.89	133.12	106.31	125.55	82.62	59.78	217.81	135.12	123.97	107.6
ENSG00000134443	GRP	4.94	0	0	25.4	0	6.87	0	0	0.14	66.46	0.22	0	0	2.61	0	0	3.01	0.18	0	0.77	0.18	0.11	0.23	0.47	0	0	0.31	0	0	0	0	0	0	0.69	0.4	0	0.16
ENSG00000134444	KIAA1468	14.79	9.3	13.51	16.22	7.33	4.21	4.46	8.74	4.4	17.48	15.2	24.62	23.18	12.6	17.07	10.61	17.35	14.24	9.51	15.63	14.49	12.19	9.17	11.31	8.95	17.17	21.97	9.72	14.03	10.57	11.73	10.33	8.12	25.78	12.46	6.04	12.3
ENSG00000134452	FBXO18	41.79	58.01	52.22	58.37	46.98	69.37	82.69	45.59	48.53	21.12	36.81	48.78	56.48	55.18	35.42	36.47	38.89	42.56	32.13	36.96	98.38	49.81	61.98	58.97	42.2	60.89	38.4	112.43	67.54	22.31	47.98	55.19	52.72	19.65	51.35	57.41	30.34
ENSG00000134453	RBM17	74.39	151.91	87.55	79.27	126.38	63.19	95.7	65.15	163.98	169.78	165.31	173.01	258.14	218.82	152.37	191.96	132.79	193.64	131.22	177.97	305.69	157.84	141.99	212.61	114.8	78.83	78.02	189.03	181.42	73.5	123.12	161.52	111.74	45.07	90.8	131.4	75.31
ENSG00000134460	IL2RA	7.55	2.65	4.03	21.65	4.86	3.12	0.73	5.75	13.97	5.97	11.14	9.8	1.19	3.03	46.96	19.02	23.76	8.87	8.15	28.93	46.14	25.04	5.81	16.4	0	0	0	0	0	0	0	0	0	0	0	0	0
ENSG00000134461	ANKRD16	4.52	1.7	3.4	4.52	10.53	3.69	2.54	3.39	3.69	1.46	3.17	3.57	3.61	5.56	1.57	1.9	1.53	2.56	1.35	1.43	4.08	2.24	2.62	3.16	2.09	4.26	3.8	16.58	8.16	5.27	4.78	3.13	3.89	2.6	5.84	7.08	3.16
ENSG00000134463	ECHDC3	3.59	11.66	3.51	6.19	0	8.47	5.37	1.95	3.28	1.45	3.68	2.2	8.99	5.51	2.36	2.72	3.28	0.43	1.75	1.3	7.23	7.42	1.88	4.76	1.59	0.78	2.74	0	6.58	15.16	4.25	23.88	9.18	0.59	0	21.88	6.13
ENSG00000134470	IL15RA	14.22	61.29	7.97	63.98	3.01	9.01	17.35	6.53	8.45	5.74	34.55	22.74	4.98	24.55	15.03	9.11	20.81	18.34	9.97	20.33	44.87	11.23	12.75	23.19	3.59	36.98	8.38	22.89	10.94	6.73	31.22	15.82	11.51	3.94	0.95	5.67	6.05
ENSG00000134480	CCNH	32.57	34.8	31.93	23.26	85.39	25.53	38.13	42.36	47.9	52.33	38.39	41.43	59.18	31.07	41.81	26.49	44.38	47.55	39.81	37.94	31.98	45.84	31.96	51.75	80.86	31.04	122.07	109.09	153.16	44.5	61.53	94.71	40.52	66.03	31.68	79.7	84.58
ENSG00000134489	HRH4	0	0	0.07	0	0	0	0	0.25	0.01	0.03	0	0.28	0.11	0.08	0.03	1.23	0.01	0.05	0.05	0.18	0.05	0.02	0.03	0.03	0	0	0.02	0.12	0	0.02	0.01	0	0	0	0	0.05	0
ENSG00000134490	TMEM241	7.08	10.5	9.58	3.75	12.05	4.48	15.46	9.73	6.77	5.19	5.68	4.96	5.13	5.54	2.74	3.36	9.26	4.97	2.38	5.23	7.76	6.77	9.44	2.04	7.3	16.04	13.33	20.82	9.76	17.47	8.21	5.94	12.05	9.79	6.64	5.41	6
ENSG00000134504	KCTD1	18.34	11.66	11.62	5	3.01	1.76	6.78	10.03	2.21	6.5	7.45	3.29	20.31	13.1	4.55	1.08	22.36	4.3	5.67	5	2.75	17.64	5.88	7.13	5.52	10.05	11.81	3.71	20.65	11.38	11.49	5.03	16.89	10.81	20.99	2.53	6.96
ENSG00000134508	CABLES1	2.06	6.56	7.82	27.02	1.01	4.43	11.24	1.57	10.32	10.07	3.55	2.49	6.19	1.74	3.15	1	10.27	1.06	2.87	1.91	1.6	11.74	6.88	1.25	13.02	6.53	13.16	18.92	24.41	24.5	15.39	52.99	14.27	6.15	18.89	4.62	19.97
ENSG00000134516	DOCK2	8.96	22.88	7.18	27.18	7.46	9.26	15.02	25.07	9.4	11.76	17.02	50.37	2.03	4.82	21.47	14.78	12.14	12.66	7.21	19.81	7.73	9.68	12.78	13.37	13.14	0.82	5.12	21.84	0.71	0.86	0.89	12.11	1.12	6.09	7.31	0.04	5.14
ENSG00000134531	EMP1	164.31	34.55	117.69	111.58	179.68	56.21	57.71	190.84	545.47	107.65	161.85	252.04	299.61	115.33	376.34	320.86	192.4	479.23	1724.3	462.93	173.34	195.38	350.16	90.55	133.98	21.06	277.09	149.06	58.33	306	421.39	369.6	180.21	536.75	318.1	271.9	199.5
ENSG00000134532	SOX5	1	6.68	0.57	0.01	0	0.15	0	0.02	0.55	0.78	0.57	1.81	0.65	0.21	1.1	0.26	0.32	0.25	0.89	0.82	1.02	0.38	2.84	0.32	0.05	0.09	0.66	0	0.5	0.96	0.28	0.09	0.51	1.84	1.07	0	0.74
ENSG00000134533	RERG	2.58	14.63	1.06	35.07	6.44	2.13	2.05	0.17	11.14	2.78	3.12	4.72	7.32	1.23	2.18	1.43	6.44	1.14	5.36	2.58	1.04	25.96	25.84	0.9	0	4.59	0	8.13	0	0	0	0	0	0.28	1.64	0.19	0
ENSG00000134538	SLCO1B1	0.1	0	0	0	0	0	0	0	0	0.02	0	0	0	0	0.25	0	0.39	0	0	0.05	0	0.06	0	0.78	0	0.15	0	0	0	0.16	0.82	0.05	0	0.05	0	0	0.03
ENSG00000134539	KLRD1	8.57	0.09	4.35	1.4	13.17	0.34	10.63	0.08	1.11	5.3	12.56	13.93	1.05	5.98	7.92	1.8	10.41	6.41	3.01	5.34	6.34	6.84	20.03	7.46	0	0.02	0.08	0	0	0	0.08	0	0	0	0	0	0
ENSG00000134545	KLRC1	1.54	0	0.87	0	0	0.46	0	0.25	0.97	1.8	5.45	2.94	0.62	1.28	1.21	0.91	9.22	4.04	1.88	1.36	7.48	9.59	1.96	4.25	0	1.33	0	0.11	0.45	0.19	0.51	0	0	0.03	0	0	0.07
ENSG00000134548	SPX	0	6.82	0.39	0	0	0.44	0	0.36	0.27	0.21	0.14	0.35	0.99	1.21	0.08	0.43	0.28	0.97	0.52	0.66	0.57	0.35	1.1	0.17	0.17	2.54	3.81	0.04	0.07	0.03	0.53	0.24	1.26	0.8	3.91	2.39	1.07
ENSG00000134551	PRH2	0	0	0	0	0	0	0	0.08	0.08	0.24	0.32	0.56	0	0	0.23	0.69	0	0	0.32	0	0.21	0	0	0	0	0.13	0	0.16	0	0.41	0.22	0.15	0.11	0	0	0.24	0
ENSG00000134569	LRP4	15.03	6.5	3.1	8.17	1.71	0.4	8.81	3.69	1.14	1.05	4.31	2.35	117.13	5.23	3.54	5.69	12.91	0.58	2.54	2.69	6.44	6.41	8.53	2.47	3.88	0.98	1.11	8.64	5.63	0.21	7.62	5.7	4.21	14.98	9.78	9.88	0.58
ENSG00000134571	MYBPC3	0.15	0.71	0	0	0	0.15	0	0.09	0.22	0.11	0.14	0.24	0.06	0.17	0.16	0.37	0.16	0.12	0.18	0.19	0.07	0.15	0.08	0.17	0	0.05	0	0	0	0	0	0	0	0	0	0	0
ENSG00000134574	DDB2	59.51	16.07	18.02	18.42	25.74	26.39	3.84	13.18	28.1	47.95	70.77	49.8	52.93	49.49	105.72	38.22	34.29	33.77	34.81	40.99	33.56	14.52	22.72	66.14	18.06	15.02	28.87	32.09	24.05	77.92	19.96	38.61	32.87	20.95	68.81	34.32	49.26
ENSG00000134575	ACP2	29.27	44.73	32.15	51.97	40.79	10.64	29.44	30.62	20.14	17.44	31.48	21.12	24.18	13.9	38.14	26.45	43.16	27.02	10.34	50.47	29.9	20.38	27.55	24.01	18.3	21.64	19.88	20.28	5.55	21.58	10.93	40.68	20.36	34.18	31.19	20.72	29.05
ENSG00000134588	USP26	0	0	0	0	0	0	0	0	0	0	0	0	0	0	0	0	0	0	0	0	0	0	0.04	0	0	0.01	0	40.77	0	0	0	0	0.01	0	0	0	0
ENSG00000134590	FAM127A	104.75	121.05	225.04	157.43	183.74	57.65	81.46	283.39	204.3	31.81	92.31	31.42	58.49	39.71	117.27	51.7	66.33	149.46	71.97	79.88	96.8	127.46	122.41	66.32	74.91	164.17	80.75	35.24	127.21	41.39	53.8	97.75	212.43	75.02	102.41	85.86	136.63
ENSG00000134594	RAB33A	0.44	1.82	0.12	0	2.62	1.58	0	0.37	0.79	4.88	2	3.79	0.19	0.65	1.48	0.92	0.52	0.52	0.82	1.32	0.87	3.24	0.73	0.72	0.09	0.2	0.26	0	0.47	0.04	0.08	0	0.18	1.15	0.03	0.06	0.1
ENSG00000134595	SOX3	0.02	0	0	0	1.6	0	0	0	0	0.1	0	1.09	0	0	0	0	0	0	0	0.03	0	0	0.07	0	0.26	0	0.08	0	0	0	0	0	0	0	0	0.05	0.95
ENSG00000134597	RBMX2	27.59	29.53	37.52	26.39	57.41	36.61	10.61	46.42	44.13	67.41	37.29	29.5	43.03	54.27	46.07	107.04	49.99	87.9	31.25	44.66	54.01	63.98	58.49	53.35	37.66	69.3	33.17	20.22	37.39	33.37	34.84	24.92	31.15	28.84	21.91	37.13	33.78
ENSG00000134602	STK26	13.43	0.54	1.29	2.12	3.89	6.44	4.56	2.83	3.5	6.72	5.75	23.36	2.77	15.55	16.21	2.05	20.75	25.1	3.91	11.72	12.33	24.83	12.54	3	13.17	1.83	13.83	22.56	0	25.28	23.23	9.1	13.33	0.04	13.48	9.02	18.43
ENSG00000134612	FOLH1B	0.02	0	0.36	0	0	0	0	0.18	0.08	0	0	0	0.12	0	0	0	0.03	0.12	0	0	0.02	0	0	0.02	0	0	0	0	0	0	0	0	0	0	0	0	0
ENSG00000134627	PIWIL4	1.59	1.99	1.12	1.51	0	2.66	1.83	2.39	1.35	1.64	3.94	3.56	1.94	3.1	2.08	0.72	1.39	0.87	1.74	2.77	1.71	1.89	8.39	5.31	0.03	1.05	0.46	59.86	0.49	0.31	0.13	0.48	0.45	0.37	0.18	0.16	0
ENSG00000134640	MTNR1B	0	0	0	0	0	0	0	0	0.41	0.07	0.03	0	0	0	0.06	0	1.24	0	0	0	0.14	0	0.04	0	0	0	0	0	0	0	0	0	0	0	0	0	0
ENSG00000134644	PUM1	21.14	22.92	36.36	26.64	12.48	14.25	32.9	21.4	27.44	33.47	30.1	36.04	40.13	25.99	32.92	27.68	38.22	34.08	34.81	37.98	31.72	22.54	39.67	33.6	38.77	37.8	44.65	26.02	42.68	30.19	42.27	36.91	33.22	32.99	38.34	37.6	47.18
ENSG00000134668	SPOCD1	17.29	8.79	283.9	19.84	13.98	2.7	2.17	17.37	21.42	0.97	11.95	0.53	7.96	4.33	14.05	16.81	6.34	47.82	2.8	12.26	44.76	3.42	11.02	4.83	78.8	0.72	32.79	13.55	50.36	1.7	9.8	16.63	85.52	98.22	24.19	0.91	4.19
ENSG00000134684	YARS	38.69	87.59	271.56	121.96	50.02	30.64	140.29	81.63	60.47	50.2	91.67	65.83	43.55	44.81	43.36	47.16	71.09	71.31	36.94	78.28	93.18	51.49	65.9	38.18	182.47	132.76	333.23	90.27	127.92	113.51	133.8	119.64	160.48	211.78	99.17	136.35	132.04
ENSG00000134686	PHC2	68.47	118.85	306.42	104.22	87.66	58.43	87.93	204.97	100.26	50.54	114.32	32.9	58.8	24.16	78.38	67.18	74.55	91.98	59.19	97.48	140.77	97.57	85.57	44.52	81.32	114.14	215.4	57.03	101.08	105.63	81.03	140.74	115.91	135.95	103.67	96.62	80.06
ENSG00000134690	CDCA8	10.08	39.63	12.53	11.93	9.17	2.83	32.26	13.4	14.46	35.86	20.19	7.6	1.15	10.78	9.65	12.28	9.62	24.22	0.92	16.35	23.39	7.91	18.85	9.61	57	53.23	80.25	51.66	65.99	53.18	60.2	62.63	63.23	54.07	50.32	66.6	70.84
ENSG00000134697	GNL2	37.18	118.8	75.74	75.72	11.02	84.21	92.17	118.84	85.76	89.47	73.51	53.22	54.62	53.56	69.55	76.63	59.7	131.13	128.77	113.65	72.1	113.06	75.44	120.41	141.29	126.34	137.64	119.66	123.47	70.99	85.57	131.14	92.98	107.45	70.14	76.66	124.36
ENSG00000134698	AGO4	5.31	9.32	16.5	20.92	2.57	3.91	3	4.54	5.06	8.67	8.25	11.41	8.85	4.29	12.18	7.76	6.39	8.82	6.48	12.42	9.62	7.18	14.18	11.05	1.09	4.23	5.74	7.05	4.16	3.01	4.33	5.65	4.58	4.36	5.74	1.72	3.29
ENSG00000134709	HOOK1	2.3	0	0.06	0	0	3	0	0.02	0.17	24.27	0.77	8.22	25.78	4.91	0.13	0.22	9.49	0.07	0.16	11.12	5.98	0.53	1.19	14.23	0.08	0.91	0.37	0.01	0.2	12.94	8.43	0	0.04	0.1	0.1	5.35	0.61
ENSG00000134716	CYP2J2	1.87	0	2.44	2.65	0	4.64	3.63	2.84	0.08	0.57	0.29	0.54	0.11	1.07	0.91	0	5.23	0.03	6.05	1.69	0.17	0.24	1.29	0.73	8.27	0.05	4.45	0.6	0.05	1.67	0.64	2.33	0.71	6.75	2.59	0.52	0.59
ENSG00000134717	BTF3L4	43.76	62.83	93.5	78.58	71.44	24.29	99.82	64.56	70.78	71.92	71.26	47.02	50.76	42.51	72.57	47.58	59.97	87.63	66.91	85.55	62.15	74.51	64.47	59.24	88.95	65.69	114.94	74.17	78.18	78.48	67.48	94.76	90.16	116.06	100.05	53.5	99.9
ENSG00000134744	ZCCHC11	21.29	17.99	41.96	41.84	11.92	22.42	21.34	45.92	30.91	56.07	26.34	77.81	66.83	17.78	31.38	46.21	24.15	28.06	20.72	21.28	36.44	21	34.14	48.65	36.03	19.42	38.41	33.99	18.9	24.06	24.17	24.54	26.55	79.8	38.39	37.39	20.2
ENSG00000134748	PRPF38A	14.01	32.48	32.52	10.01	18.57	18.86	48.11	39.11	23.97	33.67	26.86	25.58	27.62	13.43	23.4	10.21	22.87	28.12	12.33	32.87	25.48	36.7	27.29	15.13	52.09	33.36	35.01	40.44	47.78	41.06	43.32	39.24	29.49	132.81	34.26	40.41	47.41
ENSG00000134755	DSC2	12.92	1.5	6.4	5.23	3.05	5.21	0.77	0.83	1.88	18.02	19.74	14.23	8.09	156.07	12.85	4.45	62.35	2.33	4.21	23.17	5.97	5.84	8.12	4.21	0	1	1.67	0	0.01	3.95	9.86	0.04	0.57	0.77	1.05	0.21	0.69
ENSG00000134757	DSG3	21.38	0.18	0	0	0	0.01	0	0	0.02	0.04	8.86	0.04	0.1	107.46	0.05	0.12	9.32	0.01	0.04	0	0.13	0.02	0.21	0	0	0	0	0	0	0.01	0	0.01	0	0.01	0.07	0	0.03
ENSG00000134758	RNF138	16.08	38.47	20.56	19.03	31	6.64	11.75	8.93	8.66	63.03	21.15	27.85	18.3	23.53	22.57	11.16	22.96	37.35	14.79	27.32	46.41	39.5	17.18	13.33	31.2	24.94	36.35	24.22	23.31	18.38	20.22	16.89	21.1	41.21	18.42	25.56	24.26
ENSG00000134759	ELP2	36.57	38.61	49.58	68.47	72.26	47.76	65.68	49.77	31.35	108.27	54.15	90.26	86.52	77.36	82.88	31.95	62.79	56.23	34.17	80.97	139.65	75.76	54.74	85.11	60.5	46.43	54.88	51.86	33.11	35.47	37.35	33.26	45.67	66.96	41.34	31.9	26.45
ENSG00000134760	DSG1	0.04	0	0	0	0	0	0	0	0	0	3.65	0.01	0.01	0.14	0	0	0.25	0	0	0	0.02	0	0.06	0	0	0	0	0	0	0	0	0	0	0	0	0	0
ENSG00000134762	DSC3	24.41	0	0.04	0	8.01	0.06	0	0.16	0.16	3.01	19.82	0.58	0.21	52.42	13.91	1.15	74.75	0.08	0.47	8.77	4.73	0.5	0.43	0.07	0.05	0	0.08	0.01	0.01	0.77	1.18	0	0.68	0	0	0	6.38
ENSG00000134765	DSC1	0	0	0	0	0	0	0	0.14	0	0	0.12	0.14	0.02	0.07	0	0	0.5	0	0	0.06	0.01	0.03	0	0	0	0	0	0	0	0	0	0	0	0	0.09	0	0
ENSG00000134769	DTNA	3.14	0.33	31.05	32.77	0.4	3.05	16.53	15.52	2.87	75.79	6.86	9.14	38.63	4.47	10.42	24.5	3.8	21.26	35.53	2.69	1.05	6.37	11.1	4.97	7.53	19.55	15.67	18.72	0.1	2.04	10.57	3.71	29.21	12.67	7.35	0.02	1.6
ENSG00000134775	FHOD3	27.04	0.35	12.71	21.29	7.38	6.96	14.47	22.58	2.54	7.28	17.03	4.26	1.01	20.32	9.63	18.97	23.72	8.18	9.06	13.09	22.13	0.62	6.49	20.39	26.18	23.82	11.41	17.11	34.68	15.08	26.57	19.7	8.36	32.01	4.93	29.17	5.78
ENSG00000134779	TPGS2	75.96	58.54	159.7	70.44	106.39	43.86	39.84	64.76	18.39	73.84	67.98	26.64	42.91	54.22	34.28	15.05	47.14	41.27	17.13	41.7	168.58	66.97	38.73	30.83	71.14	110.64	123.14	40.88	121.7	57.69	104.72	52.38	179.89	104.59	133.23	66.78	88.85
ENSG00000134780	DAGLA	1.79	2.43	3.72	2.34	0.88	0.87	3.01	2.88	0.35	0.73	0.97	0.9	1.12	0.08	0.26	0.14	0.54	0.95	0.33	0.38	0.58	0.63	1.17	1.45	1.23	4.27	4.35	5.93	3.23	3.81	3.93	4.47	2.3	5.69	1.18	3.08	2.54
ENSG00000134802	SLC43A3	15.38	49.28	17.22	22.73	31.69	47.67	40.91	10.21	13.05	23.91	45.07	31.2	9.84	9.61	33.64	37.73	21.3	13.09	31.72	51.64	79.28	83.02	42.91	22.96	7.2	106.32	0.73	0.09	0.98	2.29	152.58	4.09	117.49	109.95	54.46	0.37	168.49
ENSG00000134809	TIMM10	86.11	61.11	76.64	58.87	75.04	72.53	145.78	47.53	79.93	129.8	83.64	48.43	50.43	112.71	98.79	54.08	97.5	143.85	75.25	57.19	71.78	100.64	70.9	39.81	230.16	125.36	207.91	240.01	199.14	184.26	138.74	192.96	124.78	141.52	77.93	264.31	197.21
ENSG00000134812	GIF	0	0	0	0	0	0	0	0	0	0	0	0.06	0	0	0	0	0.09	0	0	0	0	0	0.08	0.09	0	0	0	0	0	0	0	0	0	0	0	0	0
ENSG00000134815	DHX34	12.84	8.87	10.21	5.2	22.19	6.35	20.7	10.54	2.99	5.25	3.43	6.03	7.18	7.74	3.89	3.8	6.42	6.33	2.02	2.95	7.66	4.03	5.06	6.35	23.33	17.9	15.36	30.15	19.55	13.91	11.14	11.05	12.55	10.68	7.91	18.14	12.93
ENSG00000134817	APLNR	26.39	11.8	23.43	15.7	0.75	14.92	6.33	16.1	3.52	5.57	6.83	7.53	14.34	3.81	5.38	2.66	3.16	13.67	30.08	11.02	2.33	2.15	28.15	0.75	0	0.02	0	0	0.03	0	0	0.01	0.01	0.03	0	0	0
ENSG00000134824	FADS2	22.71	66.74	9.96	57.41	4.67	26.34	18.01	3.93	18.11	29.84	4.85	8.87	3.9	96.34	7.62	3.05	7.21	8.61	7.04	9.81	32.69	83.22	14.87	17.71	6.47	24.2	10.08	2.97	3	7.35	9.93	58.81	11.21	50.33	12.66	59.23	6.9
ENSG00000134825	TMEM258	217.32	225.74	160.66	143.98	174.71	150.36	235.88	247.55	229.01	163.77	205.38	141.53	171.96	255.75	204.17	111.57	307.77	174.96	156.42	274.3	207.13	232.97	203.16	160.34	182.3	220.97	127.85	341.26	230.44	286.43	237.91	199.53	237.12	424	194.88	265.76	259.23
ENSG00000134827	TCN1	0.75	0.08	0	0	0	0	0	0	0	0.22	2.13	0.42	0.19	0.92	0.12	0	3.56	20.7	0.35	0.23	0.03	0.52	0.13	0	0	0.81	0	1.08	6.6	0.85	0.19	0	0	0.28	0	0	0.18
ENSG00000134830	C5AR2	0.59	0.51	0.81	1.18	1.43	0.53	0.32	0.31	2.44	1.23	1.88	0.54	0.75	0.26	1.85	5.5	2.08	0.86	3.53	3.17	8.3	1.27	2.45	1.23	0	0.02	0	0	0	0	0	0.03	0	0	0.01	0	0.02
ENSG00000134851	TMEM165	72.47	92.8	105.8	220.03	32.95	55.02	54.72	55.01	185.74	87.38	140.22	90.04	75.17	101.63	121.29	63.89	167.71	131.06	89.49	191.42	148.08	150.49	163.01	128.99	49.99	108.2	208.63	44.07	56.97	45.69	112.28	123	138.11	72.42	62.51	62.9	76.2
ENSG00000134852	CLOCK	5.99	5.92	15.74	14	2.39	3.52	11.23	6.02	9.43	7.51	13.14	10.49	10.32	12.39	6.23	6.07	10.32	14.5	10.35	8.22	11.69	16.3	24.6	10.67	14.16	23.5	45.43	6.18	12.77	6.5	15.63	19.43	31.77	13.91	9.65	11.59	11.38
ENSG00000134853	PDGFRA	5.39	61.88	11.12	174.17	12.52	2.74	7.68	23.94	97.53	5.91	19.54	9.82	0.3	15.38	37.02	5.73	12.51	15.16	31.95	45.05	53.59	32.38	217.17	3.21	13.89	1.57	1.3	5.07	0.01	0.18	0	89.17	76.87	13.49	15.58	0	0.12
ENSG00000134864	GGACT	6.63	1.85	3.63	8.61	1.38	4.96	0.66	7.36	3.16	1.24	5.67	2.95	2.71	3.3	3.59	3.67	9.17	4.71	1.85	4.6	4.36	5.33	3.89	1.26	10.54	1.98	1.61	0.05	1.19	4.47	0.94	1.23	0.58	4.38	0.42	5.8	4.71
ENSG00000134871	COL4A2	219.28	714.82	258.49	196.79	46.47	55.96	137.56	222.1	77.83	48.44	190.48	17.86	53.62	38.83	86.45	8.41	82.35	57.83	53.89	44.89	54.44	122.42	125.99	62.68	17.52	26.14	61.22	0.22	162.48	58.96	107.9	108.65	41.55	3.76	329.47	45.1	170.29
ENSG00000134873	CLDN10	0.08	0.02	0	0	0	21.89	15.47	0	0.19	1.2	9.48	0.13	42.74	20.92	0.24	0.26	76.91	0.26	2.09	0.14	0.73	0.67	1.73	1.42	0	0.03	0.21	0.13	0	0	0	0.05	0.15	0	0.05	0	0
ENSG00000134874	DZIP1	5.25	33.21	19.4	24.49	7.06	6.87	52.14	17.31	11.98	12.14	11.88	5.94	8.74	22.91	10.99	6.24	11.16	9.17	14.25	7.13	34.08	36.26	19.05	11.93	18.91	3.68	33.4	34.19	0.39	5.75	2.84	28.01	15.2	35.9	30.28	0.47	8.81
ENSG00000134882	UBAC2	59.37	61.52	52.17	56.03	37.74	29.79	76.12	41.71	35.78	28.51	42.25	44.12	52.86	61.71	41.3	13.15	54.45	47.88	43.95	44.21	52.93	50.53	49.35	29.09	31.34	57.28	44.82	60.68	45.74	59.46	46.96	27.16	34.65	55.52	33.9	51.74	39.88
ENSG00000134884	ARGLU1	106.83	145.36	118.46	47.63	11.97	71.81	56.83	39.28	122.22	284.29	164.48	292.49	321.29	275.13	133.58	337.73	139.76	199.86	295.66	167.42	185.58	206.79	154.56	146.36	81.12	65.39	101.32	173.55	87.17	64.46	60.72	44.14	53.6	89.39	66.32	56.91	53.05
ENSG00000134897	BIVM	13.03	6.42	11.52	5.1	12.28	4.14	6.49	7.49	13.68	13.05	16.06	9.86	14.49	15.01	19.6	12.63	9.39	32.79	13.61	11.4	15.24	14.08	18.53	23.35	8	4.23	15.25	25.73	13.98	7.71	9.73	7.8	6.08	25.93	10.04	16.25	7.63
ENSG00000134899	ERCC5	28.78	29.67	18.23	42.1	47.77	41.85	11.75	18.19	28.2	28.33	35.92	54.5	51.57	33.94	38.57	67.03	24.85	41.38	31.69	43.18	26.84	20.12	23.11	66.82	19.22	15.79	24.62	33.44	18.92	16	13.74	13.14	17.44	19.08	10.54	15.86	9.16
ENSG00000134900	TPP2	53.81	28.55	21.34	25.22	7.24	18.1	23.06	23.17	22.56	32.51	33.23	40.38	27.2	29.75	43.27	20.24	30.72	60.22	33.91	45.6	34.77	53.57	41.88	37.1	36	43.04	40.97	80.85	47.51	25.85	28.5	28.95	27.51	37.05	33.94	44.3	27.86
ENSG00000134901	KDELC1	11.07	22.47	16.43	17.66	12.77	2.03	15.91	13.91	11.95	8.81	15.16	3.14	3.23	7.18	14.04	2.15	15.68	26.04	8.44	8.66	15.92	29.81	19.29	19.35	5.4	8.76	9.91	18.37	18.39	5.67	9.88	12.68	12.46	30.79	16.25	12.59	16.92
ENSG00000134905	CARS2	81.71	34.98	40.67	36.01	30.89	43.3	47.04	36.57	33.44	17.43	30.1	47.12	40.44	44.55	34.16	28.55	25.55	66.99	23.58	37.34	40.1	39.01	37.65	43.41	43.94	45.23	62.55	134.28	76.72	46.61	42.78	72.45	46.66	52.83	24.59	63.34	38.45
ENSG00000134909	ARHGAP32	5.7	4.86	2.88	6.33	1.58	2.8	5.08	1.37	5.63	6.87	3.65	4.38	5.74	6.68	6.2	3.86	17.07	4.55	3.11	8.08	9.69	3.62	8.62	4.39	6.92	6.82	5.98	3.48	7.06	5.54	7.88	6.59	3.17	7.67	3.39	18	3.84
ENSG00000134910	STT3A	108.77	187.09	92.43	106.22	69.04	46.64	118.68	125.12	91.36	55.42	121.31	76.35	96.62	67.62	100.81	71.6	169.84	106.55	52.81	170.96	329.08	178.83	168.33	46.24	187.96	229.08	179.78	160.02	283.33	133.33	217.96	248.71	226.09	309.48	164.64	254.41	279.6
ENSG00000134917	ADAMTS8	0.03	0	0.13	0	0	0.31	0	0.17	0	0.11	0.41	0.51	0.35	0.07	0.11	0.14	0	0.11	6.58	0.13	0.04	0.21	0.29	0.28	0	0	0	0.01	0	0.01	0	0	0	0.02	0.06	0.07	0.02
ENSG00000134940	ACRV1	0	0	0	0	0	0	1.84	0	0.12	0.6	0.33	0.17	0	0.5	0.23	0.33	0.1	0.29	0.03	0.26	0.75	0.13	0.27	0.38	0.23	0.17	0.39	0.28	0.4	0	0.14	0.13	0.2	0.3	0.05	0.74	0.08
ENSG00000134954	ETS1	68.04	76.57	52.81	66.29	11.18	17	58.09	44.68	77.95	65.46	77.34	192.46	75.2	40.77	131	50.97	115.85	72.67	66.71	201.77	113.66	60.73	128.83	55.9	156.54	68.1	125.95	60.46	131.93	32.77	119.12	147.17	137.66	226.02	83.58	94.26	155.03
ENSG00000134955	SLC37A2	9.61	20.22	2.63	5.63	85.34	5.41	14.1	18.19	1.86	3.23	2.66	4.25	1.11	3.09	9.54	9.06	13.04	9.18	3.75	21.01	10.82	2.84	17.8	3.73	3.05	25.08	67.24	1.98	30.32	30.94	48.9	24.76	7.35	8.84	0.94	12.38	2.98
ENSG00000134962	KLB	0.11	0	0	0	0	0.46	0	0	0.02	0.22	0.02	0.06	0.04	0.19	0.04	0.05	0.02	0.19	0.13	0	0.01	0.02	0.11	0.06	0.05	0.07	0.04	1.3	0.02	0.06	0.03	0.02	0	0.03	0.09	0.03	0.05
ENSG00000134970	TMED7	46.63	53.98	69.24	35.6	30.7	9.51	39.97	38.03	58.7	27.06	74.57	43.9	55.02	42.54	82.87	21.13	117.51	66.65	39.53	87.28	80.92	109.21	69.88	26.9	71.06	40.07	71.95	71.69	77.8	30.33	90.14	90.93	71.73	71.66	99.66	79.71	109.61
ENSG00000134982	APC	7.72	8.05	6.76	3.32	0.07	1.34	3.37	6.75	5.85	4.88	5.2	7.31	5.45	6.82	7.18	4.53	8.89	8.03	5.5	5.9	5.88	7.87	12.68	3.42	19.36	6.25	20.99	26.3	15.61	3.87	12.93	17.15	13.31	17.83	7.28	13.44	16.28
ENSG00000134986	NREP	107.08	212.53	415.93	58.72	18.28	27.37	53.4	102.3	306.89	114.61	120.48	16.36	25.25	60.52	172.03	27.25	195.69	57.3	56	55.47	45.11	139.4	281.05	295.7	13.34	5.26	34.17	4.34	24.24	3.03	6.24	98.99	20.57	64.81	66.26	3.24	5.17
ENSG00000134987	WDR36	11.19	11.29	15.69	9.96	5.75	8.27	13.92	10.46	10.5	10.76	12.34	15.44	11.86	10.72	15.49	5.97	17.18	24.42	13.4	9.44	12.2	17.74	14.64	7.26	35.83	24.28	32.94	38.37	23.56	24.51	34.85	24.77	34.1	25.92	13.2	26.32	22.52
ENSG00000134996	OSTF1	79.21	142.59	49.91	72.22	70.07	27.98	55.98	48.76	72.34	41.99	69.26	67.81	52.04	63.2	117.25	49.15	90.75	67.23	25.66	103.47	83.97	64.6	106.28	32.59	50.13	33.49	70.59	26.61	45.62	76.76	57.62	106.26	62.02	32.91	26.25	34.66	71.99
ENSG00000135002	RFK	17.33	14.91	32.4	13.78	14.05	7.27	27.01	12.33	17.4	31.01	22.03	14.67	28.23	23.13	52.6	10.91	24.31	44.51	28.86	28.73	19.98	31.5	21.26	19.24	35.21	39.47	32.62	20.76	39.28	15.34	23.09	28.09	17.08	13.55	14.31	38.1	43.77
ENSG00000135018	UBQLN1	45.74	67.45	94.94	45.84	39.67	13.93	69.27	29.87	57.29	43.98	58.56	48.21	45.53	90.77	67.7	18.87	75.79	81.91	37.29	62.03	63.14	63.19	58.5	23.85	95.73	99.7	111.31	51.91	120.19	77.41	121.05	105.53	65.85	54.79	59.97	136.45	131.65
ENSG00000135040	NAA35	14.52	8.69	12.99	15.1	3.42	5.93	19.6	7.66	13	12.35	12.47	9.69	14.54	18.38	18.13	10.33	21.17	18.1	10.3	16.91	13.96	16.76	16.31	9.67	23.84	23.66	29.21	15.46	33.63	34.05	38.19	41	18.72	17.52	15.58	41.12	33.08
ENSG00000135045	C9orf40	6.73	19.35	14.26	11.01	18.2	2.89	12.38	5.55	6.45	11.13	9.84	4.01	4.17	5.47	13.17	2.42	4.73	18.53	4.32	5.5	9.97	9.2	7.97	4.83	26.91	15.91	27.69	5.06	32.12	41.58	24.23	53.43	12.14	12.41	18.55	24.49	42.28
ENSG00000135046	ANXA1	406.34	430.14	624.94	497.81	563.35	457.53	323.49	208.95	781.7	147.43	571.09	354.03	3011.47	448.41	1161.32	225.78	736.41	875.88	912.44	1004.23	227.02	334.33	464.83	189.4	599.96	642.91	939.93	353.23	743.16	620.97	511.07	1247.89	267.54	397.3	528.78	125.67	1104.66
ENSG00000135047	CTSL	880.32	582.56	157.95	179.76	632.1	90.17	231.44	237.48	280.86	185.41	247.71	119.99	97.06	120.6	414.57	218.95	359	1041.44	778.78	332.99	511.94	548.14	448.24	214.97	145.77	135.34	178.47	0.09	133.64	139.03	56.16	604.98	78.02	86.69	171.37	91.73	424.13
ENSG00000135048	TMEM2	27.91	29.75	37.45	33.5	37.08	17.53	21.7	13.53	57.3	38.21	42.28	64.64	37.95	24.41	43.37	20.97	51.16	46.05	78.67	49.2	60.6	74.67	91.92	47.88	43.68	27.3	40.47	5.94	25.3	61.21	31.12	42.44	21.11	48.11	15.76	14.44	52.46
ENSG00000135049	AGTPBP1	7.89	5.42	10.28	16.8	4.27	2.73	11.96	7.14	6.88	16.62	16.59	13.01	6.27	13.14	22.19	7.74	9.05	12.02	7.7	14.17	8.6	8.06	11.25	9.67	8.66	11.91	11.9	5.99	18.53	4.99	24.16	8.95	7.26	6.87	10.63	6.77	18.45
ENSG00000135052	GOLM1	43.74	99.66	117.2	195.59	67.89	40.37	111.17	36.33	89.91	35.73	81.27	20.31	29.23	89.39	74.01	14.53	63.7	89.24	53.34	77.56	170.28	66.13	140.45	42.86	38.05	99.74	65.7	40.8	58.21	71.94	74.8	101.94	59.77	66.85	38.22	91.49	94.01
ENSG00000135063	FAM189A2	0.93	0.91	2.28	2.98	0	11.19	1.66	1.02	0.32	1.15	1.57	2.88	115.74	8.07	1.6	1.22	4.98	0.44	6.58	0.3	0.53	0.29	5.5	4.59	0	0.29	0.85	0	0.04	0.2	0.96	0.36	1.36	0.06	0.18	0.08	0.37
ENSG00000135069	PSAT1	34.32	16.41	44.75	23.43	6.86	1.59	138.61	7.34	24.93	20.44	51.67	9.99	2.13	39.51	11.89	1.63	13.55	5.76	1.97	11.83	25.84	31.47	16.52	6.75	90.71	49.61	254.28	71.56	128.23	67.35	183.89	72.08	58.3	214.99	147.87	206.75	245.75
ENSG00000135070	ISCA1	33.5	30.92	34.89	36.38	20.89	14.23	42.39	16.94	39.16	24.65	28.8	18.86	35.59	44	29.2	10.48	41.66	29.44	36.3	35.93	32.77	31.24	35.58	16.16	45.74	41.79	35.14	35.25	51.01	32.95	35.38	39.27	29.78	21.17	28.61	34.57	38.4
ENSG00000135074	ADAM19	19.92	32.42	124.73	68.98	16.31	4.99	36.51	41.29	15.87	9.09	30.78	31.75	0.8	12.49	34.3	10.11	28.56	27.42	11.54	10.74	96.95	8.12	23.25	13.25	25.53	10.31	16.87	23.22	12.86	24.94	11.43	16.33	31.62	107.26	20.81	12.68	10.27
ENSG00000135077	HAVCR2	15.76	13.36	4.69	22.22	18.91	2.49	11.05	5.09	10.91	16.29	38.4	18.67	3.64	9.59	33.64	25.7	40.32	23.04	16.03	51.18	18.18	23.9	21.15	30.25	0.02	3.04	0.73	0.47	0.03	0.05	0.03	0.08	0.21	0.21	0.04	0.05	0.1
ENSG00000135083	CCNJL	3.2	2.28	8.07	4.67	0.85	11.98	2.88	2.51	2.03	0.82	0.35	2.62	6.01	10.36	1.41	0.55	25.47	0.22	0.54	3.61	17.93	1.66	2.72	3.85	5.67	0.46	20.9	11.54	6.36	6.76	16.69	5.33	10.5	16.03	12.43	10.7	7.75
ENSG00000135090	TAOK3	19.25	35.13	25.75	36.38	21.39	9.73	21.96	22.75	25.51	22.09	33.78	48.54	41.18	26.47	41.15	53.62	43.9	41.7	22.09	50.96	28.13	32.32	42.21	35.76	63.81	11.25	19.98	19.18	14.32	18.82	24.51	34.29	28.81	22.02	14.71	13.72	22.94
ENSG00000135093	USP30	7.18	7.65	4.51	5.22	10.78	2.29	15.49	8.01	4.47	8.18	4.4	7.25	12.17	6.15	4.31	1.82	4.61	4.95	4.27	5.38	3.62	6.09	8.57	5.21	4.24	5.22	6.39	4.38	4.09	4.03	4.28	10.8	5.56	6.49	9.85	6.66	8.74
ENSG00000135094	SDS	7.21	13.36	3.23	0.63	5.15	2.52	15.27	2.1	17.53	58.87	1.63	5.53	0.82	16.59	6.51	1.31	35.82	8.42	18.12	8.04	14.87	29	45.7	6.05	0	0.07	0.03	0	0	0	0.11	0.07	0	0.03	0.05	0	0.02
ENSG00000135097	MSI1	4.58	0.2	0	0	0	0.12	2.52	0.08	0.02	19.06	0.11	0.33	0.31	3.49	0.08	0.2	0.34	0.07	0.53	0.59	0.97	1.96	0.45	2.22	0	0	0.57	0	0	0.01	0	0	0.18	0	5.17	0	0.01
ENSG00000135100	HNF1A	0.03	0	0	0	0	0	0	0	0	0	0	0	0	0.02	0.05	0.04	0	0	0	0	0	0	0.2	0	0	9.37	0	0.05	0	0.04	0.02	0	0	0	0	0.03	0
ENSG00000135108	FBXO21	11.35	10.46	26.11	12.5	3.5	3.44	18.76	10.06	5.56	17.28	10.96	13.52	32.45	17.63	14.73	9.06	12.92	11.76	10.75	12.5	12.12	11.7	17.91	15.49	11.55	21.31	19.38	16.09	23.08	18.24	26.79	28.62	19.68	17.22	30.89	31.97	36.55
ENSG00000135111	TBX3	32.5	9.53	19.88	7.48	1.27	0.7	5.93	3.96	22.67	3.61	6.11	9.26	95.67	6.88	35.57	42.82	7.82	13.89	14.94	26.31	13.07	0.84	14.52	4.59	9.56	5.44	26.8	3.53	14.29	10.14	2.19	58.77	39.96	11.8	29.42	9.18	7.78
ENSG00000135114	OASL	7.52	5.91	2.62	10.66	4.22	2.21	2.7	8.15	5.2	3.05	8.78	5.52	1.22	13.2	9.49	3.2	55.74	68.25	1.3	6.32	6.69	13.11	1.68	6.36	0	55.06	41.18	1.03	2.63	0.51	4.52	0.19	1.56	0.05	0.29	2.18	0.16
ENSG00000135116	HRK	0	0	0.02	0	0.01	0.19	0.47	1.16	0.07	0.37	0	0.2	6.18	0.15	0.1	0.18	1.62	0.15	0.06	0.17	0.09	0.44	0.3	0.77	0.02	0.01	0.12	0	0.09	0.4	0.23	0.34	0.01	0.04	0.24	0.08	0.21
ENSG00000135119	RNFT2	1.64	3.06	1.84	6	0	2.71	13.91	3.09	0.55	26.66	0.74	3.19	6.84	4.4	1.72	0.45	1.02	2.05	0.54	0.73	7.64	1.94	1.3	11.12	2.11	4.26	3.13	4.33	1.31	7.24	2.67	3.37	2.61	1.38	1.82	4.47	4.05
ENSG00000135124	P2RX4	26	27.42	17.89	40.74	30.51	17.74	26.45	19.23	13.54	9.01	28.63	15.16	15.1	13.9	18.14	8.6	13.82	10.16	5.35	16.56	11.49	13.33	13.16	11.5	4.65	7.86	13.37	5.54	4.2	17.97	13.84	16.88	11.26	7.9	8.85	4.38	10.46
ENSG00000135127	BICDL1	15.81	0.86	2.4	25.99	0	5.09	0.2	0.7	1.7	51.29	7.68	26.05	13.86	4.71	10.3	1.84	9.82	2.89	1.63	13.31	5.03	1.68	1.05	8.01	0.51	7.63	0.6	4.43	0.63	4.57	0.88	1.56	0.01	0.12	0.12	1.7	0.24
ENSG00000135144	DTX1	1.73	3.13	2.45	1.55	1.93	5.52	0	5.92	0.51	12.78	0.88	16.96	5.61	1.27	3.62	0.63	2.04	0.31	0.97	3.83	15.68	0.41	4.83	3.03	0	0	0.02	0	0.02	0.26	0.92	0	0.02	0.02	6.64	0.08	0
ENSG00000135148	TRAFD1	19.12	31.59	24.31	28.25	4.63	12.68	17.8	18.87	16.72	20.67	32.85	40.21	17.52	48.44	29.33	11.35	54.74	24.98	18.67	27.39	25.36	23.28	27.25	17.98	16.87	23.66	17.44	42.2	16.17	24.1	19.67	18.99	20.99	11.27	21.55	22.75	19.12
ENSG00000135164	DMTF1	36.69	31.28	46	44.23	34.9	18.86	23.11	17.98	50.49	64.85	88.74	122.74	174.44	45.37	57.51	52.82	69.83	49.43	41.07	62.24	71.09	57.84	122.34	70.24	26.9	44.34	38.92	19.59	36.74	11.54	27.06	15.46	17.82	17.54	39.61	32.01	19.98
ENSG00000135175	OCM2	3.08	0	0	0	0	0	0	0	0	0	0	0	0	0	0	0	0	0	0	0	0	0	0	0	0	0	0	0	0	0	0	0	0	0	0	0	0
ENSG00000135185	TMEM243	29.42	41.81	13.91	21	3.02	43.94	14.91	12.98	38.42	19.66	54.37	75.77	197.68	13.85	36.64	21.51	30.48	27.25	15.29	49.74	22.11	24.77	44.56	28.37	21.09	51.31	29.71	38.43	41.67	18.8	33.55	15.33	16.27	17.91	34.2	28.37	18.53
ENSG00000135205	CCDC146	9.35	3.08	2.11	4.49	0	5.19	0	1.95	5.05	6.06	6.5	15.87	18.33	3.72	6.78	13.68	8.49	2.16	7.96	3.76	3.1	7.32	4.88	20.18	0.61	0.22	1.57	0.1	0.41	1.41	0.89	0.42	0.73	0.76	3.48	0.44	0.21
ENSG00000135211	TMEM60	23.1	15.83	16.01	19.24	18.91	14.11	28.37	16.54	35.77	20.76	47.5	21.26	34.18	31.57	35.51	17.28	33.78	41.06	16.58	35.22	38.68	77.01	35.31	33.03	16.36	24.13	24.32	12.76	26.01	15.34	18.91	19.06	23.45	16.4	33	27.07	15.8
ENSG00000135218	CD36	57.61	224.93	28.11	25.04	2.55	21.83	9.39	18.54	61.25	14.16	23.06	10.36	24.83	7.24	13.52	16.15	78.08	32.7	56.21	16.73	4.92	90.83	47.2	2.97	0.02	0.34	0.05	0	0.12	0	0.02	0.05	0	0.02	2.54	0.19	0.21
ENSG00000135220	UGT2A3	0	0	0	0	0	0	0	0	0	0	0	0	0	0.02	0	0	0	0	0	0	0	0	0	0	0	0	0	0	0	0	0	0	0	0.1	0	0	0
ENSG00000135222	CSN2	0	0	0	0	0	0	0	0	0	0	0	0	0	0	0	0	0	0	0.13	0	0	0	0	0	0	0	0	0	0	0	0.05	0	0	0	0	0	0
ENSG00000135226	UGT2B28	0	0	0	0	0	0	0	0	0	0	0	0	0	0.1	0	0	0	0	0	0	0	0	0.03	0	0	0	0	0	0	0	0	0.03	0	0.03	0	0	0
ENSG00000135241	PNPLA8	19.59	14.69	13.13	17.39	15.99	8.5	17.41	11.94	23.5	27.48	26.63	24.49	21.18	39.53	24.85	28.43	31.69	17.16	53.13	35.94	28.61	39.06	31.61	14.89	15.36	28.21	24.31	13	24.4	6.14	19.71	17.44	10.46	11.45	22.36	19.14	12.08
ENSG00000135245	HILPDA	21.82	22.39	14.26	3.47	32.09	14.06	20.69	7.67	319.6	38.25	48.38	6.72	7.36	59.51	13.13	47.8	20.62	17.76	28.83	44	174.72	22.96	59	10.62	13.69	41.46	17.23	11.35	15.38	12.59	25.42	7.97	17.07	9.73	25.01	23.66	13.49
ENSG00000135248	FAM71F1	0.07	0	0	0	0	0.04	0	0.18	0	0.14	0	0.11	0	0.43	0	0.38	0.04	0.05	0.08	0.04	0	0	0.53	0.1	0	0	0.03	0.02	0	0	0	0.05	0.03	0	0.18	0.05	0
ENSG00000135249	RINT1	14.71	11.72	11.07	9.8	34.28	4.87	17.7	7.94	21.25	26.95	25.31	24.7	14.98	62.83	19.46	14.36	24.61	26.5	12.68	19.3	18.52	23.52	35.5	19.07	20.93	36.33	20.46	24.35	43.17	9.59	24.14	18.77	15.15	11.65	20.23	30.6	16.72
ENSG00000135250	SRPK2	28.18	52.58	14.6	79.43	17.85	20.37	41.22	20.79	53.31	69.27	40.98	35.69	34.37	155.84	34.6	53.81	66.12	37.12	39.42	50.32	50.42	45.02	53.09	51.7	17.79	40.16	22.92	13.43	40.1	15.87	28.44	22.56	19.67	15.89	38.81	29.57	22.7
ENSG00000135253	KCP	1.24	10.25	1.04	0	1.26	0.83	0	0.88	0.37	0.33	0.57	0.98	9.82	1.99	0.38	1.52	2.06	0.11	0.75	0.99	0.46	0.66	0.43	1.83	0.06	0.22	0.4	0.55	0.16	0.23	0.14	0.22	0.04	0.06	0	0.05	0.06
ENSG00000135269	TES	30.17	69.91	109.97	69.05	31.64	19.33	71.73	15.13	119.29	51.56	132.6	64.1	50.55	166.82	86.2	48.2	81.28	21.33	46.88	148.48	38.8	35.9	75.6	53.69	10.85	189.81	80.13	13.91	96.21	66.82	97.55	31.14	44.9	45.92	137.92	51.29	66.7
ENSG00000135272	MDFIC	23.35	30.17	19.49	21.23	13.55	12.82	18.77	15.82	36.24	13.37	34.18	37.6	50.07	26.24	42.66	21.78	25.34	34.03	24.67	35.1	23.72	40.3	61.48	24.29	19.19	49.25	25.29	15.75	22.26	9.86	18.79	19.41	14.03	14.76	29.94	25.81	18.07
ENSG00000135297	MTO1	9.92	9.27	17.39	19.18	28.76	13.44	18.43	11.69	7.52	12.33	9.79	25.49	17.22	4.99	12.92	5.66	12.52	12.4	10.51	9.84	12.41	14.18	13.82	11.5	22.57	25.9	28.34	24.89	23.68	26.35	20.28	21.5	25.82	25.62	12.77	44.1	23.81
ENSG00000135298	ADGRB3	0.05	0	0.35	0	0	0.07	0	0.41	0.02	5.17	0.2	0.11	1.17	0.02	0.07	0.15	0.02	0.03	0.47	0.04	0.11	0.05	0.59	0.51	0	0.02	4.6	0.9	0.44	0.01	0.1	0.26	0.18	2.1	0.02	0.31	2.79
ENSG00000135299	ANKRD6	8.51	3.93	2.57	12.29	5.54	1.63	0	5.32	1.49	6.1	1.58	5.45	18.68	8.93	5.64	4.83	9.34	1.47	3.31	3.14	6.53	8.92	12.89	4.46	0.04	0.02	4.23	0.11	0.02	4.8	1.61	0.53	0.67	1.37	3.44	10.11	1.11
ENSG00000135312	HTR1B	0.35	0	3.65	10.66	0	0.57	4.92	1.51	0.07	0.11	0.07	0.05	0	0.04	0.16	0	0.24	3.72	0.38	0.43	2.41	0.05	0.12	0	0.29	0	0.09	0.82	0.06	0	0	0	0.02	0.33	0.13	0.04	0.02
ENSG00000135314	KHDC1	4.28	6.16	7.28	0.89	0	4.63	4.36	2.99	5.53	8.68	3.59	2.33	2.77	1.01	2.61	2.3	1.16	2.98	0.65	2.14	3.16	4.47	6.58	4.17	6.72	1.96	14.52	5.55	9.28	9.89	5.78	6.92	8.61	4.8	3.52	6.71	9.49
ENSG00000135315	CEP162	8.52	5.28	6.18	5.28	3.86	5.03	12.42	5.96	2.57	8.06	7.22	5.58	11.16	4.66	4.88	7.55	6.21	4.42	5.88	4.48	10.16	8.6	9.55	13.61	7.29	5.76	7.01	4.41	6.72	2.12	5.89	5.01	6.16	8.51	4.08	4.97	4.7
ENSG00000135316	SYNCRIP	70.6	66.41	94.55	51.22	37.93	14.32	94.74	48.7	49.86	71.33	91.27	73.87	77.53	80.96	84	63.97	67.33	131.02	81.49	76.65	72.66	100.13	108.19	51.2	174.98	163.7	146.35	124.39	151.46	133.64	168.47	147.44	180.82	162.04	98.62	109.86	173.58
ENSG00000135317	SNX14	43.5	53.46	68.27	44.76	83.91	28.83	60.16	56.17	61.18	67.91	95.01	84.56	143.14	33.66	74.64	96.34	57.67	81.47	62.79	84.6	83.64	82.19	88.84	99.88	46.6	62.59	83.72	53.22	61.38	85.2	76.13	68.82	100.68	58.07	50.62	36.77	71.39
ENSG00000135318	NT5E	144.31	33.89	77.82	65.23	66.62	11.97	43.42	74.25	34.47	3.39	110.25	26.87	19.72	5.51	474.74	115.46	32.41	239.15	28.38	152.57	63.88	68.35	54.36	2.4	81.3	80.48	240.43	100.69	122.56	48.79	148.26	239.91	108.17	155.7	123.17	77.67	258.72
ENSG00000135324	MRAP2	12.79	0	0.67	0	0	0.43	0	0.07	0	0.9	0.4	0.15	0.03	1.07	0.47	0.05	0.99	0.04	1.28	0.24	0.06	6.92	0.51	0.15	0	0.07	0.4	0	0.04	0	0.02	0	2.87	0.2	1.38	0.1	0.27
ENSG00000135333	EPHA7	0.49	0	0.88	0	0.33	0.06	0	0.24	0	1.56	0.14	0	0.02	0.37	0	0.31	0.07	0.06	0.45	0.05	0.1	11.11	0.19	0	0	0	0.1	0	0	0.01	0.17	0.11	0.08	0.01	1.94	0.21	0
ENSG00000135334	AKIRIN2	49.46	33.42	59.89	41.39	51.8	15.76	40	49.3	14.72	35.58	31.85	35.9	24.46	29.69	32.99	25.09	41.98	31.32	31.95	35.33	26.36	32.38	33.21	19.08	46	51.47	68.99	40.54	39.96	48.73	29.68	49.79	41.93	37.82	26.64	46.91	51.79
ENSG00000135336	ORC3	13.62	12.64	19.44	14.32	20.43	6.58	24.75	13.61	6.64	8.18	20.7	17.67	16.73	13.35	16.52	11.01	15.48	20.07	9.2	12.92	16.91	20.19	23.13	14.1	26.53	44.99	32.34	27.69	32.51	32.8	29.13	25.28	41.52	31.17	26.23	23.07	36.91
ENSG00000135338	LCA5	2.2	2.37	4.3	4.95	0	2.03	2.37	2.64	2.22	4.55	1.69	3.24	20.65	2	3.48	2.43	4.05	1.45	2.44	1.76	3.42	2.89	8.69	5.42	1.55	1.34	3.3	1.63	1.18	3.47	1.76	1.35	2.75	1.73	1.88	1.42	1.76
ENSG00000135341	MAP3K7	20.85	14.93	29.46	20.4	12.08	6.76	31.73	17.06	14.13	17.54	23.61	26.12	28.8	24.17	26.42	16.43	24.07	18.81	19.37	31.42	25.47	27.98	30.15	17.66	23.68	27.38	33.7	22.51	22.99	21.73	23.51	25.62	28.18	26.9	26.76	20.89	21.82
ENSG00000135346	CGA	0	0	0	0	0	0	21.84	0	0	1.21	0	0.12	0.16	0.26	0.11	0	0.68	0.05	0.22	0	0	0	0	0	0.39	0	0	1.19	0.35	0	0	0	0.19	0	0	0	3.48
ENSG00000135355	GJA10	0	0	0	0	0	0	0	0	0	0.13	0	0	0	0	0	0	0	0	0	0	0	0.03	0	0	0	0	0	0	0	0	0	0	0	0	0	0	0
ENSG00000135362	PRR5L	24.57	7.94	13.3	27.54	14.89	3.34	42.09	14.87	5.43	5.65	17.54	11.03	2.28	16.78	9.43	6.41	4.54	5.14	4.51	6.29	12.75	14.37	27.43	8.25	13.54	61.98	15.64	0.92	3.03	24.36	7.93	31.05	27.85	20.6	38.84	0	55.35
ENSG00000135363	LMO2	13.15	22.31	18.29	27.53	5.26	15.42	15.64	15.46	11.66	5.82	15.94	18.36	20.08	4.59	15.71	11.57	13.07	19.02	33.1	10.77	11.63	14.09	24.3	9.61	2.42	0.21	0.62	0	0	0.13	0.25	2	0.06	2.66	5.61	0.31	4.1
ENSG00000135365	PHF21A	21.93	11.95	14.5	39.62	25.1	7.83	27.82	13.52	13.04	29.09	18.13	28.13	29.95	23.77	24.47	20.65	28.09	13.57	10.84	20.18	26.07	13.98	30.9	21.18	6.84	12.37	11.47	9.54	5.13	6.67	9.15	19.14	13.38	10.68	18.7	16.94	7.59
ENSG00000135372	NAT10	27.67	22.88	19.42	20.42	36.74	15.48	24.3	24.8	20.66	18.64	23.56	29.61	25.65	40.08	25.49	25.38	27.4	38.24	26.44	25.76	23.42	20.81	23.98	21.05	72.59	73.06	46.73	48.89	43.7	63.93	64.19	64.43	36.35	53.16	47.6	108.11	63.13
ENSG00000135373	EHF	1.74	0	0.19	0	0	4.14	0	0.02	0	1.91	4.15	38.36	2.76	34.77	0.17	24.73	88.98	0.14	0.05	100.04	0.6	0.53	1.04	3.99	1.05	0.49	1.93	0.5	0.16	60.8	63.1	28.9	0.06	0.09	0.01	0	0.4
ENSG00000135374	ELF5	0.02	0	0	0	0	0	0	0.16	0	0.37	0.82	0.09	0.29	3.33	0	0.04	0.05	0.04	0	0.03	0.34	0.14	0.04	0.02	0	0	0	0	0	0	0	0.26	0	0.05	0	0.02	0
ENSG00000135378	PRRG4	6.36	0.63	0.49	1.86	0	4.83	0.01	0.24	0.98	2.98	3.19	10.82	9.66	63.68	4.61	4.24	25.41	4.17	2.03	19.03	3.5	4.34	1.31	7.61	0.17	0.36	1.39	0	0.22	4.9	7.22	0.96	0.62	1.58	1.13	0.51	2.41
ENSG00000135387	CAPRIN1	91.28	83.43	116.6	107.2	80.32	33.6	135.95	65.13	85.87	115.62	142.43	100.45	99.41	165.77	134.17	73.01	174.54	148.94	67.46	133.69	103.04	153.73	130.3	66.21	256.22	251.28	260.41	128.6	170.53	174.25	181.17	305.51	158.51	266.4	287.97	214.36	235.3
ENSG00000135390	ATP5G2	372.49	503.55	246.65	341.8	360.09	225.27	346.5	588.52	274.1	297.26	437.42	286.09	312.85	390.64	335.41	178.36	327.87	517.87	312.41	353.28	260.98	342.61	342.88	354.21	293.39	546.06	316.47	580.93	283.43	453.24	317.85	386.81	535.98	369.57	664.01	386.62	445.74
ENSG00000135392	DNAJC14	23.41	30.28	22.99	13.41	10.51	5.59	18.93	23.68	9.13	13.19	17.03	14.19	14.06	15.96	14.41	9.93	20.07	18.75	9.37	15.98	17.71	16.5	19.11	5.3	26.35	39.1	27.02	29.98	17.41	21.32	27.85	28.23	29.37	20.13	33.24	37.06	31.82
ENSG00000135404	CD63	1197.28	1751.59	1287.23	1117.49	2101.13	1339.68	684.65	2477.03	2248.34	928.54	1399.94	758.74	2559.35	1477.17	1474.91	1290.63	1323.05	2047.59	2768.88	1912.24	2132.48	2650.26	1768.77	1317.35	502.12	1040.86	1494.42	356.02	563.77	531.44	633.42	1339.2	864.69	835.07	1267.74	563.56	1060.19
ENSG00000135406	PRPH	1.17	0	0	0	0	0.05	0	0	0.21	4.31	0.4	0	2.57	0.45	0.02	0	0.08	0.3	1.89	0	0.41	0.27	0.18	0.7	0	0.27	0.01	2.83	0.01	0.26	0	0.06	0.11	0	0.07	1.05	0.75
ENSG00000135407	AVIL	6.52	9.6	3.39	24.44	2.86	6.09	1.71	3.44	1.61	1.99	3.72	11.97	37.2	1.86	13	4.84	4.64	3.64	9.79	16.48	5.59	3.46	17.9	11.29	2.05	0.57	2.77	0.69	0.72	0.44	0.31	2.04	0.87	0.48	3.53	1.01	0.37
ENSG00000135409	AMHR2	1.25	0	0	0	0	0.09	0	0.09	0.02	0	0.04	0	0.26	0.05	0	0	0	0	0	0	0	0	0.07	0.03	0	0.06	0	0.08	0	0	0	0	0	0	0	0.05	0
ENSG00000135413	LACRT	0	0	0	0	0	0	0	0	0	0	0	0	0	0	0	0	0	0	0	0	0	0.37	0	0	0	0	0	0	0	0	0	0	0	0	0	0	0
ENSG00000135414	GDF11	3.4	8.6	5.46	8.41	2.38	2.83	7.01	6.51	3.99	4.91	2.98	2.21	4.96	1.52	2.57	1.65	1.27	4.18	2.57	2.85	5.32	13	10.08	2.08	3.63	3.86	5.71	11.81	5.67	4.48	6.97	8.96	6.83	4.32	12.41	16.42	13.54
ENSG00000135423	GLS2	1.41	0	0.49	0	0	3.53	0	0.25	0.17	3.74	0.44	0.68	8.41	1.29	0.23	0	0.59	0.12	0.24	0.5	0.16	0.09	0.24	0.77	0	0.02	0.55	0	0.46	1.96	0.42	0	0.31	0	0.33	10.73	0.38
ENSG00000135424	ITGA7	8.68	7.09	74.27	61.02	3.46	18.32	9.58	34.96	8.2	20.48	4.81	7.92	78.43	7.5	4.35	3.15	2.77	3.86	74.05	2.35	28.31	20.98	12.71	8.68	0.37	1.12	8.11	0.49	0.7	1.07	0.07	1.21	0.38	0.25	1.41	4.13	1.13
ENSG00000135426	TESPA1	0.46	0	0.19	12.9	3.65	4.28	0	0.27	0.39	2.32	2.84	18.4	0.64	0.33	3.7	0.54	1.31	1.44	0.97	2.84	1.13	0.79	1.04	3.95	0	0	0.03	0.51	0	0.11	0.2	4.77	0.03	0.56	0.16	0	1.39
ENSG00000135436	FAM186B	0.39	0	0.28	0	0	0.11	0	0.42	0.29	0.2	0.38	0.97	1.74	0.7	0.64	0.2	0.37	0.44	0.73	0.36	0.28	0.52	1.24	0.17	0.49	0.76	0.95	1.02	0.52	0.43	0.49	0.3	0.22	0.33	0.28	0.36	0.41
ENSG00000135437	RDH5	2.03	0	1.83	6.3	0	6.52	1.15	4.37	7.04	2.45	2.75	5.59	38.38	1.49	3.05	6.71	2.3	3.2	6.53	3.88	5.91	3.53	2.6	6.65	1.16	2.37	5.81	1.29	0.66	1.64	0.6	0.42	2.12	1.82	1.87	1.04	1.04
ENSG00000135439	AGAP2	1.31	1.56	2.59	6.7	2.03	1.96	0.97	3.44	0.68	1.65	1.41	7.5	1.8	0.43	1.8	1.01	1.03	1.15	0.52	1.5	4.46	0.99	1.35	1.86	0.18	0.42	0.07	0.42	0.04	1.13	0.07	0.52	0.18	0.28	7.61	0.04	0.27
ENSG00000135441	BLOC1S1	119.79	181.5	127.33	166.2	88.54	69.32	86.81	184.3	157.16	97.11	138.36	85.15	121.83	107.82	113.37	50.17	93.3	136.63	97.2	90.66	60.93	97.7	94.08	130.3	89.69	76.53	109.77	116.65	82.4	113.39	92.6	90.04	107.88	92.25	147.07	64.31	94.73
ENSG00000135443	KRT85	0	0	0	0	0	0	0	0	0	0.04	0.49	0	0	0.03	0.05	0	0.02	0	0	0	0	0	0	0.02	0	0	0	0	0	0	0	0	0	0	0	0	0
ENSG00000135446	CDK4	136.63	165.22	149.5	91.53	54.89	27.14	156.36	156.27	87.66	69.25	97.21	38.93	53.31	121.08	88.35	33.5	97.44	139.79	42.68	64.41	55.8	156.19	123.97	40.74	212.46	165.71	197.51	294.22	198.43	172.84	197.19	344.76	190.47	191.2	257.95	338.1	257.86
ENSG00000135447	PPP1R1A	0.2	0	0.58	2.5	1.18	4.3	0	2.99	0.06	7.33	5.53	0.33	0.51	0.21	0.59	0.92	0.13	0.8	10.97	0.71	0.9	0.23	0.5	7.31	0	0.04	0.03	0	0	0	0	0	0	0	0.18	0	0.03
ENSG00000135451	TROAP	23.13	32.03	10.54	6.42	19.52	2.07	43.37	26.94	21.06	30.18	27.5	5.33	0.88	28.7	9.41	10.95	13.04	25.06	1.65	14.39	42.4	14.51	30.87	8.73	63.58	50.06	61.62	67.72	73.96	90.29	66.02	58.28	102.93	36.07	79.37	63.31	59.6
ENSG00000135452	TSPAN31	24.86	49.84	20.51	16.2	56.43	16.82	9.51	28.72	24.32	15.79	36.35	25.34	58.77	20.42	30.24	14.55	41.06	26.05	26.25	42.61	41.23	21.98	25.41	13.11	11.5	18.98	21.9	15.82	12.03	15.71	15.76	6.43	19.3	13.63	36.06	16.25	17.45
ENSG00000135454	B4GALNT1	16.26	51.76	5.44	11.79	0.67	0.56	0.93	13.78	3.1	6.97	4.78	0.82	0.97	10.05	1.12	0.08	0.75	2.77	1.29	1.35	9.21	0.84	4.71	1.28	3.62	18.52	7.15	5.62	3.56	0.11	3.44	4.24	6.69	1.37	32.85	24.03	1.49
ENSG00000135457	TFCP2	11.76	13.89	10.62	13.82	1.88	7.21	14	14.82	8.27	14.98	13.99	17.77	17.12	23.98	11.96	14.01	14.58	16.49	12.01	10.93	15.44	15.72	21.38	10.5	0	10.85	19.19	12.72	16.7	14.94	4.23	12.17	18.89	5.97	9.15	21.84	12.39
ENSG00000135469	COQ10A	10.67	21.89	13.32	13.84	5.73	4.49	11.3	11.46	5.97	19.58	9.69	18.89	24.8	7.09	10.23	5.39	11.21	12.8	7.97	7.58	11.05	12.33	10.83	16.16	12.62	11.92	10.75	15.41	10.98	8.16	8.86	13.04	5.62	7.73	8.3	17.18	13.8
ENSG00000135472	FAIM2	0.05	5.7	0.33	0	0	0.29	5.11	0	0.8	1.93	0.09	0.51	1.19	0.04	0.4	0.18	0.38	0.24	1.32	2.16	0.49	0.38	1	0.23	0	0.1	0.51	0	0	0.01	0	0.02	0	0.03	0.06	0	0
ENSG00000135473	PAN2	27.63	36.49	15.93	49.71	13.77	21.68	64.7	19.62	17.19	24.88	35.99	62.24	122.21	32.87	22.37	19.3	26.94	21.78	15	22.18	39.56	18.35	35.65	43.11	12.29	31.71	24.93	33.91	18.13	17.74	10.57	8.12	18.1	18.27	21.21	19.19	19.98
ENSG00000135476	ESPL1	5.84	26.27	3.76	13.62	4.46	1.09	7.9	2.6	3.68	10	7.98	4.57	0.47	7.96	3.88	6.57	2.42	6.57	0.65	6.52	9.58	4.45	6.86	3.33	14.69	15.92	14.93	24.11	18.59	10.25	16.18	13.51	13.19	10.65	23.47	24.93	18.24
ENSG00000135477	KRT87P	0	0	0	0	0	0	0	0	0	0	0	2.88	0.08	0	0.09	0	0.35	0	0	0.08	0	0	0	0	0	0.34	10.82	0.07	0.03	13.67	1.15	0.05	0.03	0	0.03	0	0.08
ENSG00000135480	KRT7	9.63	0.09	19.95	3.48	0.02	332.94	292.85	0.96	1.67	16.73	15.09	634.57	452.83	8.94	538.22	9.16	581.31	1.01	2.9	1085.75	7.62	38.63	34.97	665.57	2.05	417.23	16.2	262.07	1781.53	2380.54	1733.52	8.74	4.35	3.22	94.48	1185.62	3222.23
ENSG00000135482	ZC3H10	3.8	2.22	4.57	8.24	1.48	0.68	2.18	3.78	0.71	0.97	1.62	2.79	3.16	1.08	2.25	1.19	1.37	2.41	1.58	1.72	1.68	1.89	3.99	1.32	3.55	5.47	2.6	2	1.33	1.85	1.64	2.33	2.33	2.96	2.93	1.63	3.49
ENSG00000135486	HNRNPA1	963.67	1345.9	1083.55	883.42	675.95	552.72	1537.26	1502.08	1126.31	1774.53	1367.84	1378.43	1266.32	1866.14	1611.73	682.18	1518.66	1840.8	977.45	1234.36	1205.82	1495.66	1316.78	956.58	1754.52	1598.49	1893.39	1932.36	1541.37	1433.59	2396.7	1547.95	1794.94	2212.72	2829.87	2213.5	2075.49
ENSG00000135502	SLC26A10	8	31.3	10.52	8.77	0	6.57	0	0.94	6.49	6.37	3.29	1	2.05	6.97	3.96	1.36	1.04	1.55	5.43	4.22	5.16	1.35	5.15	5.88	1.77	0.02	1.3	0.72	0.11	0	0.34	1.1	1.51	0.86	8.27	3.88	0.14
ENSG00000135503	ACVR1B	9.12	15.42	11.58	7.73	18.42	6.89	3.28	8.46	3.23	11.27	5.81	6.11	11.06	8.98	9.99	5.43	9.34	7.08	9.05	13.21	19.92	12.24	8.16	6.19	6.07	8.16	8.99	9.42	7.43	13.6	12.74	19.6	10.75	11.22	17.22	13.69	24.85
ENSG00000135506	OS9	176.95	320.3	121.74	301.75	103.85	114.98	155.93	414.92	184.67	127.71	153.35	133.73	183.19	131.97	151.47	155.78	163.1	131.78	123.69	209.26	204.07	152.32	167.6	69.21	79.15	120.44	126.01	126.34	135.42	77.37	93.77	117.16	125.16	87.13	185.98	97.87	138.27
ENSG00000135517	MIP	0.3	0	0	0	0	0	0	0	0	0.21	0.02	0.02	0.22	0.08	0	0.29	0	0.09	0.63	0.06	0.05	0.05	0.02	0	0.01	0.4	0.88	0.09	0.01	0.07	0.05	0.03	0	0.03	0.06	0.19	0.09
ENSG00000135519	KCNH3	0.69	0	0.45	0.51	0	0.68	1.18	0.03	0.29	8.06	0.27	0.48	1.16	0.05	0.21	0.15	0.07	0.11	0.12	0.13	0.21	0.1	0.17	0.31	0	0.01	0.07	0.06	0.01	0.16	0	0.06	0.26	0.05	1.54	0.12	0.23
ENSG00000135521	LTV1	32.35	34.95	49.91	26.92	16.16	11.73	48.3	35.35	30.45	24.66	32.27	27.92	17.41	27.8	29.91	33.19	25.42	55.99	47.72	22.19	34.03	51.06	44.17	19.7	65.6	74.39	64.67	111.15	68.1	44.9	66.31	65.09	48.48	64.15	40.99	52.6	64.06
ENSG00000135525	MAP7	6	0.43	3.78	0.56	0	2.9	0.65	1.28	1.38	3.69	1.9	5.58	14.92	11.77	0.61	1.17	6.93	1.16	1.22	7.09	1.62	2.62	1.58	2.48	0	2.07	0.57	0	0.42	25.55	20.59	0.55	0.77	0.55	0.52	2.78	0.42
ENSG00000135535	CD164	127.26	129.44	228.45	201.16	126.5	51.15	129.78	133.53	182.36	105.27	221.8	218.49	282.32	153.59	206.35	102.77	291.68	195.94	211.94	270.52	220.75	400.45	283.08	112.95	145.12	162.85	168.83	96.76	189.21	172.88	193.75	226.78	177.76	310.53	141.95	106.3	181.73
ENSG00000135537	LACE1	1.64	6.48	2.95	0.71	0.25	1.17	12.03	3.92	5.2	1.4	3.43	2.57	1.86	1.46	3.12	1.05	2.06	2.6	1.09	2.03	2.35	3.52	3.93	1.86	1.36	3.52	1.98	2.76	3.74	4.17	2.41	3.56	0.87	2.44	2.05	2.19	1.57
ENSG00000135540	NHSL1	5.92	2.23	3.67	6.61	0.72	0.56	3.19	1.45	8.23	2.11	2.44	1.16	1.49	8.13	2.73	1.88	3.23	1.36	2.03	2.69	2.7	5.23	5.8	8.75	2.33	2.78	5.84	3.36	5.58	3.76	7.2	4.13	4.06	4.32	3.36	3.65	7.98
ENSG00000135541	AHI1	6.5	11.12	27.61	21.69	25.13	15.11	26.85	10.93	67.9	73.33	30.42	28	88.88	73.42	24.39	72.12	18.67	35.96	74.86	30.71	30.86	60.61	36.13	97.19	14.61	17.05	18.52	11.33	19.13	10.07	7.94	13.72	9.83	12.06	8.18	10.07	8.86
ENSG00000135547	HEY2	3.18	4.26	2.4	1.38	0	1.89	0	1.89	4.17	1.51	0.49	1	20.51	2.05	1.09	0.72	5.13	0.37	3.11	0.81	2.39	6.02	2.32	0.27	0.23	0.03	0.11	0.18	0	0	0	0.06	0.45	0.18	1.42	0.07	0.22
ENSG00000135549	PKIB	29.98	21.7	441	12.47	109.23	2.85	17.06	4.78	2.46	29.37	24.9	6.74	3.79	3.72	15.76	10.57	16.01	5.65	6.57	9.5	28.04	13.56	10.5	6.64	0	45.03	1.76	23.75	0.08	56.36	2	8.31	6.36	2.42	1.37	0.5	0
ENSG00000135569	TAAR5	0	0	0	0	0	0	0	0	0	0	0	0	0	0	0	0	0	0	0	0	0	0	0	0.06	0	0	0	0	0	0	0	0	0	0	0	0	0
ENSG00000135577	NMBR	0	0	0.11	0	0	0	0	0	0	0	0	0	0	0	0	0	0	0.06	0.05	0	0	0.07	0.18	0	0.12	0.06	0	0	0	0.03	0.03	0.03	0.19	0.03	0	0	0.09
ENSG00000135587	SMPD2	7.8	6.73	5.25	9.53	10.4	7.9	3.3	5.54	6.22	5.24	7.03	11.7	13.2	16.42	4.1	5.8	10.58	5.34	3.78	7.14	11.88	6.41	7.48	9.58	6.55	20.57	9.05	13.45	22.96	26.81	16.42	5.49	5.11	12.22	3.02	5.74	9.09
ENSG00000135596	MICAL1	28.49	25.5	99.11	64.41	8.91	26.32	18.49	28.67	39.64	61.98	51.65	47.92	9.83	31.7	36.89	30.78	30.59	19.25	13.96	32.66	38.82	31.06	22.51	55.42	14.21	13.78	22.05	22.72	16.36	6.24	4.36	14.26	27.72	15.17	19.32	6.08	14.07
ENSG00000135597	REPS1	22.79	24.39	35.15	15.6	41.05	8.95	18.58	23.78	37.88	35.75	26.32	34.94	51.14	60.58	30.02	43.1	23.7	33.69	25.36	32.99	26.4	27.23	42.12	21.73	35.9	24.81	39.27	28.8	35.74	34.96	32.13	36.13	29.66	26.53	21.09	28.28	36
ENSG00000135604	STX11	2.99	3.23	1.45	5.41	1.33	2.2	6.1	1.72	2.86	2.99	4.45	4.78	0.95	1.21	6.93	2.44	6.53	5.59	2.11	9.09	4.69	5.79	2.24	4.48	0.13	4.28	1.67	0.91	2.38	0.21	2.19	0.77	0.69	0.86	0.74	0.08	2.63
ENSG00000135605	TEC	3.51	2.89	2.36	4.87	0.9	1.07	3.53	1.57	4.63	1.31	19.76	8.04	5.55	1.92	4.82	4.02	5.36	6.68	2.27	7.03	5.39	7.27	4.85	2.81	0.6	3.42	2.42	1.46	0.58	2.63	3.06	3.58	2.66	0.55	0.48	0.85	2.66
ENSG00000135617	PRADC1	12.8	37.63	19.35	16.34	23.98	12.75	9.26	29.76	23.4	5.05	12.25	5.5	8	5.43	7.16	3.62	6.06	8.96	14.44	9.29	10.87	17.65	19.69	9.66	38.69	34.34	21.3	54.03	27.21	11.59	17.25	32.45	28.84	17.92	41.92	31.86	23.7
ENSG00000135622	SEMA4F	5.32	5.67	8.58	2.74	2.49	2.75	4.07	7.42	3.8	4.35	7.29	3.26	3.9	3.83	4.83	2.91	2.76	1.92	0.96	4.46	9.85	2.33	2.8	3.94	8.3	4.89	8.24	2.72	3.64	8.06	7.27	13.69	11.73	13.84	9.21	11.7	9.95
ENSG00000135624	CCT7	206.78	359.58	349.36	186.53	196.77	91.74	522.74	238.41	265.21	209.43	239.29	119.35	124.47	531.32	148.38	138.44	134.98	220.96	250.88	175.69	389.98	194.34	196.27	85.62	692.41	640.17	515.52	790.13	461.13	465.87	503.9	432.17	525.95	641.11	458.23	924.52	488.91
ENSG00000135625	EGR4	0	0	0	0	0	0.12	0	0.62	0.02	0.28	0	0.04	0.06	0.03	0.18	0.04	0	0.02	0.1	0.12	0.03	0.02	0.04	0	0	0	0.05	0	0	0.27	0.07	0.14	0	0.03	0	2.55	0
ENSG00000135631	RAB11FIP5	31.54	10.73	42.55	32.81	8.51	8.6	30.95	23.39	24.82	3.95	24.73	9.21	13.07	11.86	26.6	11.3	8.45	15.78	12.12	23.29	22.47	5.32	18.38	12.28	39.61	15.08	29.23	18.93	24.86	15.07	22.99	76.42	39.42	36.31	19.5	23.72	30.47
ENSG00000135632	SMYD5	18.59	16	24.04	12.25	16.62	10.41	26.4	19.21	18.65	7.04	16.71	17.29	17.01	12.11	15.03	11.99	11.31	15.04	7.2	11.65	12.56	10.43	12.4	12.92	40.46	40.29	39.24	37.41	24.87	33.37	29.1	41.59	29.97	32.11	27.64	43.31	30.77
ENSG00000135636	DYSF	15.31	9.86	22.68	29.56	3.51	4.66	102.83	15.11	11.35	5.85	18.07	8.75	16.03	3.49	11.76	2.25	7.69	7.9	32.94	7.14	16.1	7.39	17.93	8.56	0.07	0.9	14.14	4.73	0.17	15.03	19.51	2.97	0.77	3.73	1.18	5.73	7.57
ENSG00000135637	CCDC142	7.53	8.99	11.4	10.09	15.83	3.3	8.93	6.64	4.43	5.23	8.59	9.26	6.87	4.88	4.82	6.05	3.97	5.46	2.97	5.71	8.5	5.09	6.59	6.76	8.97	8.13	13.17	9.53	10.98	7.93	11.32	9.99	9.38	8.32	6.15	9.17	6.15
ENSG00000135638	EMX1	1.44	0	0	0	0	0	0	0	0	0	0.13	0.02	0	4.99	0.04	0	0	0.01	0.02	0	1.26	0	0	0.12	0	0	0.07	0	0.05	0	0	0	0.01	0	0.16	0	0
ENSG00000135643	KCNMB4	0.84	0.81	1.45	8.17	0	0.74	0	0.67	1.68	2.38	4.48	1.85	2.86	0.56	1.23	0.04	1.29	0.37	1.48	1.38	2.81	1.18	2.41	0.37	0.2	0.41	0.28	0.23	0.01	1.48	0.84	0.59	1.38	0.64	12.47	0.36	0.53
ENSG00000135655	USP15	30.78	30.4	39.72	47.09	19.07	21.58	58.8	29.34	41.13	53.54	80.43	95.02	57.45	49.47	77.53	59.97	90.32	87.88	66.71	101.13	54.7	61.82	52.87	61.34	36.97	64.03	36.19	29.86	33.25	32.63	40.66	52.5	39.27	37.68	40.93	48.24	45.96
ENSG00000135677	GNS	63.44	86.63	68.14	70.37	62.85	15.63	55.41	60.82	38.82	28.47	46.06	36.23	46.82	24.16	56.93	25.07	68.55	74.9	35.6	81.47	73.62	124.69	90.74	24.45	53.07	64.7	66.19	46.74	35.69	32.13	67.11	86.25	88.29	70.58	105.9	46.65	69.9
ENSG00000135678	CPM	8.85	10.39	13.56	8.4	5.82	9.37	22.83	6.03	18.16	11.68	13.52	4.98	15.62	3.55	10.33	9.55	6.91	6.52	12.19	28.15	14.21	6.12	7.86	13.43	0	3.92	6.71	0.06	1.07	2.89	3.81	13.31	18.32	4.76	3.8	3.17	1.59
ENSG00000135679	MDM2	72.71	62.45	19.49	41.6	41.71	11.92	25.42	18.18	34.92	79.12	96.86	63.75	100.52	76.67	115.71	37.72	66.13	103.43	113.44	99.37	54.77	44.44	44.22	186.97	32.61	35.3	25.13	30.84	18.09	22.46	34.39	24.33	21.12	24.16	58.49	31.59	22.16
ENSG00000135686	KLHL36	16.99	13.59	18.11	15.66	7.13	10.36	16.86	17.19	7.35	11.01	8.46	21.52	30.52	7.83	9.57	10.13	11.02	4.76	5.9	14.37	25.47	9.6	13.9	17.72	18.11	12.95	21.44	15.39	24.8	31.73	30.12	15.21	23.98	30.48	12.02	19.77	20.81
ENSG00000135697	BCO1	0.23	0	0.1	0	0	1.7	0	0	0	0	0	0.31	0.08	0	0.08	0	0.03	0	0.08	0.14	0.1	0.03	0.21	2	0	0.1	0	0	0	0.72	0.21	0	0	0.05	0	0	0
ENSG00000135698	MPHOSPH6	46.62	61.07	41.01	49.1	85.6	12.49	85.3	34.28	43.85	56.91	59.77	33	29.38	32.89	62.84	191.89	73.94	89.73	130.33	103.72	55.44	45.43	48.88	77.46	78.46	58.9	64.94	56.35	54.21	79.09	62.55	73.14	70.15	116.65	41.36	73.45	56.24
ENSG00000135702	CHST5	0.33	0	0	7.74	0	0	0	0.03	0	0.48	0.04	0.14	1.3	0.39	0.07	0.06	0	0.02	0.04	0	0.24	0.04	0	0.22	0	0.02	0	0	0	0	0.13	0.05	0	0	0.13	0.02	0.14
ENSG00000135709	KIAA0513	2.93	3.61	8.06	5.41	0	2.53	6	9.29	2.06	3.48	3.49	4.21	1.62	1.73	3.23	1.57	9.93	2.37	4.03	17.48	3.18	4.69	5.76	3.28	3.14	5.02	5.13	3.3	5.27	2.78	6.77	3.37	6.86	8.21	4.87	4.35	2.37
ENSG00000135720	DYNC1LI2	56.69	62.02	127.87	74.15	29.64	23.91	35.53	45.82	60.02	101.1	76.92	73.4	102.12	38.89	65.37	46.63	80.55	57.69	65.03	77.27	76.6	65.52	109.87	70.28	75.75	68.12	97.8	45.39	64.73	44.53	74.82	45.12	71.05	96.85	56.63	57.48	63.54
ENSG00000135722	FBXL8	19.16	12.81	24.44	15.7	0	15.68	5.38	11.28	5.2	2.09	6.26	4.32	5.48	2.23	2.63	3.45	2.46	2.94	2.23	3.94	9.31	5.43	11.63	5.69	6.55	9.77	6.9	6.97	4.03	7.48	4.92	2.81	7.87	4.01	4.94	4.03	0.38
ENSG00000135723	FHOD1	20.53	31.84	65.4	62.12	24.97	34.99	17.9	46.25	30.12	15.71	28.5	24.11	54.04	12.63	20.86	25.1	12.91	21.89	25.25	17	27.25	22.58	29.12	30.05	19.97	27.42	42.18	23.44	24.34	16.26	17.48	8.45	45.52	42.66	22.92	24.84	26.76
ENSG00000135736	CCDC102A	9.71	8.65	11.21	13.36	1.09	4.99	4.14	4.08	3.28	0.51	2.97	3.81	6.64	3.1	2.53	1.31	1.66	0.52	1.2	2.07	4.6	1.65	2.06	4.71	2.34	0.65	5.44	2.94	8.01	7.45	5.05	7.32	10.68	9.75	10.81	6.74	8.55
ENSG00000135740	SLC9A5	1.7	6.73	7.49	1.25	2.24	1.58	0	5.05	1.9	2.93	2.49	0.94	4.54	0.63	1.26	0.65	0.44	1.38	0.94	0.84	2.99	0.64	2.53	1.87	1.17	0.57	2.83	1.01	1.01	0.29	0.27	1.6	1.43	2.39	2.82	1.47	1.09
ENSG00000135744	AGT	3.62	14.77	2.65	1.74	0	10.27	4.32	1.55	1.85	3.44	0.27	0.92	3.96	1.13	0.49	0.36	2.78	0.32	26.66	0.45	38.06	4.95	10.3	1.35	0	0.82	0.02	0.07	0	0	0	0.05	0.04	0.02	0.5	0	0
ENSG00000135747	ZNF670-ZNF695	0.1	0	0.03	0	0	0	0	0	0.07	0.3	0.26	0.02	0	0.7	0.07	0	0.06	0.07	0	0.06	0.31	0.07	0.22	0.14	0.43	0.15	0.4	0.51	0.03	0.22	0.12	0.18	0.09	0.12	0.13	0.65	0.12
ENSG00000135749	PCNX2	10.63	0.12	16.15	12.35	5.18	12.06	3.63	1.24	2.2	9.52	9.93	16.38	22.39	6.15	8.72	10.7	7.94	4.61	4.26	5.85	11.57	9.1	4.64	21.59	9.25	6.91	8.36	7.11	7.88	9.53	7.77	10.2	4.4	14.91	21.67	2.51	4.07
ENSG00000135750	KCNK1	28.07	0	2.49	2.48	1.11	2.6	0	0.02	4.78	1.98	1.07	4.27	15.82	25.71	21.06	3.55	18.6	2.31	3.22	15.11	6.89	0.84	4.89	1.07	0	13.48	5.88	3.01	2.4	25.63	16.69	0	0	0	7.07	1.84	12.16
ENSG00000135763	URB2	4.66	4.64	4.57	1.88	2.99	1	8.87	1.47	1.66	5.1	4.48	3.67	2.04	5.49	2.79	1.03	3.49	5.65	5.35	1.89	5.33	7.76	2.84	2.28	8.38	15.37	7.7	34.36	14.87	12.4	13.12	6.76	8.03	12.07	9.05	14.18	8.84
ENSG00000135766	EGLN1	27.57	12.18	19.96	6.98	4.39	8.33	11.3	8.29	12.82	15.02	37.69	15.45	14.42	31.42	13.69	9.98	15.01	11.17	28.77	15.32	17.61	42.25	16.76	8.23	14.96	28.43	17.01	41.83	34.96	27.75	53.06	23.67	45.27	35	19.14	27.56	26.52
ENSG00000135773	CAPN9	0.15	0	0.13	0	0	0.87	0.34	0	0	0.61	0	0	0	0.03	0	0	0	0	0.55	0	0.05	0.02	0.11	0	0	0.03	0	0	0	0	0	0	0	0	0	0	0
ENSG00000135775	COG2	19.89	16.59	14.14	9.9	0.94	8.16	23.67	8.2	6.96	6.97	13.22	18.86	16.3	14.07	9.87	5.84	17.15	8.88	8.57	8.13	14.23	14.71	12.07	9.58	11.84	20.8	10.94	40.42	11.47	20.85	17.12	14.97	12.57	34.9	21.84	10.12	8.22
ENSG00000135776	ABCB10	10.92	12.86	7.35	9.95	7.17	4.18	9.41	2.3	5.62	10.56	16.76	12.83	6.08	16.2	10.44	3.47	8.24	12.3	7.98	7.11	10.78	14.66	7.96	10.25	5.95	12.49	9.2	33.92	14.19	16.41	16.05	10.37	10.8	19.34	12.15	12.76	12.79
ENSG00000135778	NTPCR	68.2	25.92	26.64	47.1	16.66	12.45	27.87	25.66	30.64	11.97	74.53	24.92	52.4	40.45	29.36	15.97	58.33	23.42	32.4	17.63	48.36	77.52	34.58	61.42	50.69	42.93	42.96	65.7	85.31	101.28	51.29	53.47	58.89	98.12	76.46	44.94	32.26
ENSG00000135801	TAF5L	19.58	22.84	14.63	9.66	4.66	5.26	16.71	5.75	7.21	13.65	15.23	12.79	13.56	15.03	14	6.94	14.95	10.06	13.7	12.54	13.59	14.77	9.54	9.34	20.23	29.46	14.58	34.61	24.94	21.44	27.25	16.8	22.47	29.39	19.61	23.93	18.45
ENSG00000135821	GLUL	664.48	365.03	161.99	241.57	193.4	148.2	204.11	336.67	239.9	334.63	350.17	207.63	168.05	224.02	390.55	683.99	270.99	398.83	288.99	503.66	386.47	343.74	383.29	218.32	6.52	105.33	110.71	0.53	27.99	5.28	26.83	89.52	63.93	132.51	82.35	128.47	84.97
ENSG00000135823	STX6	22.9	13.77	19.17	10.6	5.67	9.86	18.76	8.65	13.29	15.31	16.3	14.19	20.55	56.34	23.15	10.54	44.64	11.58	11.68	25.46	19.67	33.59	32.19	13.51	12.7	9.7	11.45	11.4	16.62	12.37	12.78	11.41	9.68	20.08	10.89	13.19	12.38
ENSG00000135824	RGS8	0	0.22	0.03	0	0	0	0	0	0.05	0.37	0	0.22	0.13	0.02	0.05	0	0	0.03	0.18	0.17	0	0.08	0.4	0.02	0	0	0	0	0	0	0	0	0	0.11	0	0	0
ENSG00000135828	RNASEL	4.44	3.95	5.84	7.55	1.61	4.05	2.77	3.73	2.44	1.61	5.67	9.85	13.48	5.29	5.35	2.44	8.12	7.89	3.86	6.94	7.48	8.88	13.91	4.48	1.02	3.11	2.01	0.91	0.22	1.4	1.41	1.66	1.46	4.49	2.75	0.3	1.68
ENSG00000135829	DHX9	96.34	104.51	109.88	57.34	65.19	59.34	167.97	88.97	96.12	154.82	111.39	96.28	96.85	167.16	82.49	48.87	84.84	269.48	72.07	76.94	111.32	129.02	127.34	62.6	204.46	191.77	160.68	306.35	212.51	183.41	228.91	189.55	165.06	183.52	203.37	208.23	185.14
ENSG00000135835	KIAA1614	3.65	6.94	1.16	6.41	0	0.96	0.48	2.72	2.13	1.24	0.73	1.1	1.35	1.81	1.04	0.93	1	0.8	0.46	1.44	1.45	2.76	1.88	1.52	0.22	0.42	0.53	0.44	1.9	0.2	0.2	0.9	0.19	0.33	0.22	0.43	0.59
ENSG00000135837	CEP350	10.56	8.93	9.17	20.31	5.46	1.99	20.43	4.36	7.84	11.44	17.52	16.47	9.02	14.55	10.81	23.49	16.7	11.82	21.29	15.85	12.59	17.13	27.55	10.25	12.55	10.58	14.57	14.81	16.55	7.33	11.68	13.28	11.94	17.15	20.61	11.51	14.16
ENSG00000135838	NPL	42.6	74.63	9.59	66.09	12.35	6.15	9.8	13.05	25.58	27	23.29	25.48	8.94	176.76	44.01	29.97	21.02	46.8	32.08	44.34	24.45	27.31	56.29	42.3	2.18	5.47	2.35	0.21	1.36	3.58	0.22	3.85	1.84	6.1	3.59	3.45	1.27
ENSG00000135842	FAM129A	16.36	8.49	3.73	23.25	5.46	3.54	7.91	4.53	8.38	35.98	34.42	11.1	7.55	9.41	13.86	18.03	23.53	41.32	21.81	22	4.35	15.39	16.16	8.23	15.93	1.11	29.54	0.01	54.12	3.26	29.31	26.98	25.67	51.13	18.99	9.1	36.05
ENSG00000135845	PIGC	33.43	36.85	28.41	26.31	12.74	18.62	38.12	32.88	30.67	16.31	42.01	26.72	23.11	28.89	26.94	10.53	39.73	15.18	12.92	25.98	25.2	47.08	45.49	24.99	26.37	27.17	25.55	30.87	32.8	35.5	27.92	28.92	17.92	45.3	35.61	26.77	29.69
ENSG00000135862	LAMC1	134.3	148.64	149.4	72.96	63.03	20.38	73.09	71.24	77.66	19.19	124.88	21.77	60.77	64.53	73.17	36.39	59.89	191.42	64.77	57.24	38.02	136.06	107.79	25.69	84.43	54.39	65.18	95	151.71	38.33	74.29	187.12	117.3	151.38	150.68	37.92	98.8
ENSG00000135870	RC3H1	4.68	14.42	5.09	4.45	2.02	2.11	20.73	4.4	5.29	8.93	9.8	13.45	10.8	11.65	8.71	3.65	10.17	9.51	8.23	9.24	9.82	10.83	11.15	5.31	5.02	5.19	5.72	5.95	3.79	3.73	6.44	5.35	3.42	7.32	5.1	5.07	3.97
ENSG00000135898	GPR55	0.28	0.1	0	1.35	0	0.21	0	0.01	0.13	0.17	0.79	1.35	0.16	1.9	0.47	0.41	0.16	0.14	0	0.19	0.06	0.19	0.22	0.18	0	0.16	0.34	0.02	0.08	0.22	0.02	0	0.24	0.7	0.29	0.16	0.03
ENSG00000135899	SP110	35.22	27.85	50.29	46.74	30.08	20.75	51.26	47.85	20.8	18.35	49.29	115.46	23.95	21.38	45.76	62.85	49.64	48.49	28.81	45.81	25.27	34.37	32.8	59.51	28.24	12.28	16.88	35.11	8	18.99	23.77	20.3	20.85	30.79	3.94	5.97	10.33
ENSG00000135900	MRPL44	20.47	20.8	27.27	15.44	23.83	8.55	22.8	27.89	16.17	21.95	29.71	17.28	15.58	23.03	19.91	10.59	23.96	26.73	15.59	21.51	18.9	27.11	25.16	13.89	34.91	39.93	26.23	41.23	33.79	44.06	38.83	34.76	37.48	49.14	23.72	30.71	31.06
ENSG00000135902	CHRND	1	0	4.49	15.76	0	0	12.87	5.54	0	0.04	0	0.03	0	0.02	0	0	0.14	0.03	34.81	0	0	0	1.87	0	0	0	0	0.01	0	0	0	0	0	0	0	0	0.01
ENSG00000135903	PAX3	0	0	0.23	0	0	0	0	1.97	0	0	0.46	0	0	0.58	0	0.03	0	0.43	0	0	0.04	0	0.17	0	0	0	0	3.63	0	0	0	0.11	0	0	2.96	0	0.09
ENSG00000135905	DOCK10	17.59	36.11	24.51	43.13	42.62	3.11	31.88	15	18.48	6.46	13.44	29.49	9.04	3.82	16.16	17.78	10.78	16.94	7.66	9.64	4.23	15.01	10.3	6.67	42.57	34.51	13.56	17.72	0.19	0.16	3.37	49.97	33.84	27.88	4.43	0	27.04
ENSG00000135912	TTLL4	13.2	16.13	19.51	38.6	3.79	8.43	26.92	9.83	13.81	21.8	20.45	13.57	9.49	27.08	16.1	14.8	18.36	16.11	9.56	15.4	30.34	12.21	19.98	20.37	35.27	34.21	19.28	58.99	19.88	32.21	18.57	19.86	25.41	18.12	17.15	24.63	17.35
ENSG00000135913	USP37	3.17	2.59	3.84	1.93	1.73	0.47	5.76	1.83	2.75	9.29	4.56	6.82	4.5	7.09	4.21	2.28	6.02	3.89	3.84	4.8	7.62	6.7	5.38	2.32	6.96	6.83	8.01	6.32	11.86	4.62	8.09	8.75	9.32	8.56	6.97	10.9	10.07
ENSG00000135914	HTR2B	0.32	0.3	0.92	0	0	1.18	0	0.93	2.41	0.35	0.63	2.39	0.85	0.35	1.57	0.57	0.38	0.36	2.86	0.8	0.47	2.64	2.49	1.15	0.15	0.04	0.02	0	0.02	0	0.02	0.04	0.07	0	0.04	0.16	0.02
ENSG00000135916	ITM2C	43.96	121.68	119.61	82.07	92.93	33.23	47.38	109.59	85.45	64.19	50.44	66.71	96.98	35.56	36.01	6.83	19.17	9.43	20.5	30.4	185.24	92.91	46.99	20.62	39.74	42.78	122.27	60.74	64.08	44.78	21.17	54.87	90.71	186.09	279.91	60.45	41.63
ENSG00000135917	SLC19A3	0.11	0	0	0	0	1.1	0	0	0.22	0.44	0.59	0.38	0.02	0.61	0.78	2.46	1.69	0.63	3.29	1.23	5.95	0.62	0.61	0.69	0	0	0.23	0	0.06	0.04	0	0.01	0.12	0.21	0.25	0	0
ENSG00000135919	SERPINE2	71.32	33.44	43.48	29.36	21.78	11.25	11.5	11.54	94.3	18.97	16.59	88.02	23.33	39.85	202.33	41.37	9.97	43.31	507.1	17.2	4.38	221.01	115.06	8.5	81.82	67.51	65.04	32.06	31.86	80.59	7.51	106.92	64.45	73.14	71.89	9.86	422.48
ENSG00000135924	DNAJB2	32.05	44.64	86.59	54.1	45.01	40.25	45.62	72.08	35.37	74.79	90.04	50.14	112.96	90.85	55.91	47.09	55.69	23.21	57.55	86.72	62.31	31.55	35.78	32.39	31.06	16.71	32.16	41.01	53.52	52.81	37.44	52.04	40.56	25.7	24.78	24.44	40
ENSG00000135925	WNT10A	0.81	0	0.05	3.05	0.81	6.67	0	0.1	0.06	0.45	0.19	7.03	2.67	3.03	0.12	0.65	1.38	0.16	0	0.42	0.14	0.22	0.08	5.44	0.08	0.28	0.08	0	0.78	0.93	0.13	0	0.03	0.03	0	0.16	0.03
ENSG00000135926	TMBIM1	103.07	71.01	137.25	97.39	104.27	63.38	63.82	117.68	51.21	20.27	79.39	94.71	136.78	105.55	92.85	44.33	83.49	75.81	83.16	176.73	80.64	49.4	56.1	28.66	61.27	124.22	110.53	62.81	99.76	122.47	138.99	161.39	124.84	83.36	10.56	62.05	130.48
ENSG00000135929	CYP27A1	17.89	8.05	6.87	18.8	30.3	5.83	14.8	3.37	5.75	10.88	4.51	7.66	3.99	3.46	11.99	4.75	11.9	2.43	8.85	16.53	18.22	13.61	17.33	16.41	0	2.29	6.65	0.21	0.11	0.19	0.59	13.85	0.65	0.42	0.18	4.64	0.05
ENSG00000135930	EIF4E2	72.79	105.56	97.66	125.5	79.29	33.03	132.72	83.17	97.41	69.1	121.72	53.52	48.5	92.96	82.68	77.88	81.76	74.56	107.44	91.29	68.55	79.76	86.01	55.9	87.75	109.84	66.12	110	92.58	133.29	107.97	100.86	120.03	156.43	88.33	66.66	99.87
ENSG00000135931	ARMC9	7.42	24.7	23.42	27.35	27.11	11.14	20.54	11.84	29.89	6.58	15.03	6.51	16.33	11.88	14.55	7.02	10.48	8.83	19.42	14.34	77.25	15.56	15.58	7.95	14.9	14.46	17.9	49.57	19.6	19.39	23.17	22.58	27.79	28.04	14.28	12.79	11.81
ENSG00000135932	CAB39	38.48	31.81	40.18	40.51	15.83	13.81	33.53	28	33.43	26.03	47.37	56.1	64.45	42.06	55.16	25.26	52.75	73.83	45.96	163.55	45.5	37.48	54.98	12.8	50.97	57.25	57.52	47.37	72.67	79.55	87.68	67.33	95.19	90.66	26.69	37.09	62.05
ENSG00000135940	COX5B	305.4	322.26	203.49	201.16	310.95	137.34	299.52	287.1	174.82	93.71	200.73	93.38	149.08	195.56	123.64	66.42	128.97	112.38	133.06	148.06	149.66	163.31	122.81	302.78	216.33	252.28	193.67	352.8	259.32	272.57	202.26	247.25	160.41	153.69	309.92	285.95	176.95
ENSG00000135945	REV1	21.67	9.07	13.69	21.88	4.52	12.53	11.78	10.69	34.43	41.84	35.09	45	53.44	35.07	27.2	44.97	33.28	25.68	24.93	38.26	30.22	29.1	34.35	45.63	18.29	15.95	23.02	15.72	19.13	17.64	16.12	18.15	10.1	19.86	21.83	21.46	16.81
ENSG00000135951	TSGA10	2.94	0	2.32	0	0	3.16	1.52	2.87	4.82	9.93	1.81	7.86	19.59	5.41	1.09	2.92	4.82	1.7	4.09	2.52	3.22	4.23	1.86	10.23	6.15	3.56	3.56	6.28	5.15	8.4	4.53	2.5	2.35	2.9	3.31	5.01	1.63
ENSG00000135953	MFSD9	10.42	4.77	4.73	4.29	0	6.04	10.72	6.11	2.1	9.99	7.01	6.71	3.24	4.54	3.68	0.88	3.61	2.4	4.05	5.58	9.54	3.29	5.02	4.56	10.59	13.88	5.88	10.97	5.49	9	8.65	8.47	4.39	8.54	6.14	7.06	6.06
ENSG00000135956	TMEM127	28.77	31.46	48.89	19.94	17.58	8.57	34.01	31.25	25.02	7.99	24.25	16.87	26.44	12.75	20.5	8.44	23.59	16.96	10.48	25.15	25.82	17.75	25.55	11	21.23	27.84	24.04	22.58	26.82	19.65	17.63	36.03	17.08	19.78	22.63	27.75	28.38
ENSG00000135960	EDAR	0.4	0	0.18	0	0	0.12	0	0	0	0.04	0.73	1.32	0.03	0.15	0	0	0.99	0	0	0.04	0.01	0.04	0.03	0.02	0	0	0.07	0.01	0	0.14	0.02	0	0	0.01	0.01	0.01	0
ENSG00000135966	TGFBRAP1	9.23	6.21	10.15	6.86	2.96	2.88	17.88	5.19	4.19	5.33	8.04	9.07	7.85	8.55	4.94	2.55	6.36	6.89	4.32	5.81	6.52	4.37	6.11	4.92	14.87	9.25	17.4	14.18	13.7	11.67	17.35	21.62	8.17	11.18	20.22	20.18	14.63
ENSG00000135968	GCC2	31	14.48	20.93	10.15	3.6	24.44	22.97	13.62	42.72	38.22	50.47	80.1	90.42	35.92	48	53.83	46.73	34.3	50.44	76.03	43.6	42.14	48.91	178.16	19.82	18.54	38.64	27.09	16.63	14.96	18.58	25.65	14.57	18.69	31.47	17.59	10.32
ENSG00000135972	MRPS9	25.01	22.81	22.74	15.88	13.43	16.99	46.44	25.91	25.26	15.53	26.2	24.67	25.61	39.53	18.63	12.82	17.89	22.79	19.63	27.64	18.06	19.47	24.77	21.81	55.55	35.82	37.01	70.21	43.92	65.56	45.83	53.09	33.77	49.51	39.94	59.72	38.21
ENSG00000135973	GPR45	0	0	0	0	0	0	0	0	0.04	0	0.32	0.17	0.18	0	0	0	0.09	0	0	0	0	0	0.04	0.69	0	0	0	0	0	0.04	0.11	0.1	0.03	0.13	0	0.03	0
ENSG00000135974	C2orf49	6.82	11.13	15.14	4.27	9.51	6.06	10	10.36	11.02	18.12	20.59	12.96	16.24	22	15.4	16.04	16.09	17.98	17.16	15.03	16.04	20.37	15.41	19.46	16.41	16.63	16.5	22.39	16.69	16.55	18.43	16.89	14.63	17.14	19.87	21.6	11.51
ENSG00000135976	ANKRD36	9.36	7.97	8.29	22.14	18.76	22.7	2.15	8.87	51.52	96.93	68.59	62.53	52.47	37.75	43.04	103.21	24.16	31.21	35.64	47.86	20.96	29.13	31.93	173.08	6.74	3.37	6.51	6.14	9.2	7.71	5.31	8.1	2.95	5.72	6.19	8.32	5.01
ENSG00000135999	EPC2	10.19	6.04	16.1	13.1	5.44	4.15	15.8	11.41	9.3	14.92	17.74	22.57	27.74	10.64	14.88	15.68	12.02	13.08	18.23	17.15	15.85	16.55	18.74	11.96	21.26	13.47	16.92	9.3	16.48	9.63	13.14	19.11	12.89	19.62	16.51	19.23	13.3
ENSG00000136002	ARHGEF4	16.95	0	5.17	5.12	2.82	3.13	0	0.65	1.05	3.26	1.05	2.01	6.75	16.84	7.98	0.45	10.44	0.43	1.24	0.8	0.76	0.1	1.11	1.28	0	0.41	2.2	0.29	7.57	7.8	3.84	0.44	2.72	2.15	2.06	0.64	2.34
ENSG00000136003	ISCU	147.73	76.51	91.23	150.99	59.53	77.86	105.13	160.49	78.48	87.61	83.62	205.04	309.2	141.36	132.26	59.15	109.78	127.07	144.09	141.55	88.11	92.84	142.67	65.46	68.99	114.03	67.82	105.82	58.87	60.6	64.33	130.71	52.06	69.75	128.02	129.56	74.28
ENSG00000136010	ALDH1L2	5.12	5.2	7.02	8.81	0	0.63	20.88	3.69	6.39	1.96	16.72	3.93	0.84	1.9	3	1.59	3.33	3.37	3.92	5.54	4.01	4.93	19.92	1.14	3.42	7.93	9.56	6.14	0.05	0.03	2.32	9.2	3.09	12.42	22.27	0.05	0.02
ENSG00000136011	STAB2	0.07	0	2.36	0	0	0.58	0	1.78	0	0.03	0.91	0.23	0.01	0	0.25	0	0	0.24	0.01	0.03	0.01	0.04	0.81	0.14	0	0.38	0	0.22	0	0	0.29	0.13	0.01	0.26	0.14	0	0
ENSG00000136014	USP44	0.81	0	0.18	0	0	1	5.15	0.06	0.11	0.97	0.47	1.72	1.07	0.18	0.19	2.01	0.08	0.18	0.68	0.1	1.15	0.34	0.45	0.41	0.25	0.03	0.25	0.08	0.05	0.05	0.08	0.05	0.52	0.01	0.04	0.17	0
ENSG00000136021	SCYL2	17.79	18.17	14.72	21.48	11.68	5.75	17.61	11.18	13.9	25.05	25.58	25.7	23.5	24.77	29.59	16.64	39.25	25.73	18.12	34.3	35.4	26.26	33.85	20.79	21.59	24.09	25.4	28.54	17.67	17.08	21.05	36.91	21.74	18.08	31.13	25.96	23.29
ENSG00000136026	CKAP4	82.19	96.43	97.28	108.87	29.74	18.74	107.81	81.91	127.89	31.44	173.23	19.35	17.35	119.72	57.15	43.62	78.02	79.45	41.2	76.32	61.69	61.65	118.44	32.99	120.71	49.5	118.6	114.06	100.59	54.33	128.33	150.11	149.28	133.68	230.73	101.47	141.71
ENSG00000136040	PLXNC1	6.01	6.2	4.87	12.13	1.69	5.02	8.48	3.73	4.58	13.03	5.53	16.17	72.27	6.37	13.18	2.16	9.37	6.16	5.33	13.02	10.35	6.94	28.42	9.73	1.45	0.82	3.5	0.32	0.22	0.51	1.39	2.24	4.04	16.55	1.95	2.02	1.24
ENSG00000136044	APPL2	39.92	17.43	20.08	16.33	12.97	8.38	35.23	22.28	15.89	17.15	21.33	26.36	30.23	29.99	29.77	17.32	18.24	18.59	15.54	22.79	21.97	22.02	53.3	17.96	31.04	11.03	26.37	30.74	19.5	11.92	13.4	44.37	23.77	30.95	37.35	16.5	20.89
ENSG00000136045	PWP1	42.2	28.59	31.46	39.13	28.49	15.15	57.57	40.5	50.62	36.3	70.78	38.19	32.77	53.77	54.22	50.85	44.9	105.16	54.81	68.6	39.65	50.72	71.39	37.9	90.87	86.34	57.06	107.15	68.84	50.08	82.66	118.6	81.89	49.42	61.41	80.12	67.71
ENSG00000136048	DRAM1	22.22	22.55	12.91	25.63	10.08	32.02	19.13	11.41	13.92	9.33	20.89	22.24	10.46	22.49	44.24	17.42	47.7	31.05	25.57	55.2	26.07	21.9	22.15	50.39	15.35	15.03	16.71	12.73	11.05	12.53	11.94	22.78	21.16	20.39	38.44	9.41	34.2
ENSG00000136051	WASHC4	17.42	26.94	22.68	16.23	9.29	13.23	20.13	17.57	23.27	19.67	33.85	48.81	35.36	31.18	43.43	133.94	61.22	44.35	61	63.31	33.55	29.18	47.62	64.58	30.38	36.4	40.6	32.15	14.13	15.31	24.43	45.68	21.43	21.74	36.39	22.19	22.29
ENSG00000136052	SLC41A2	6.81	3.97	4.45	21.91	16.07	1.4	20.84	5.88	5.82	5	15.07	8.92	11.34	7.87	9.66	9.04	25.97	9.62	8.17	19.06	9.03	10.18	16.04	9.3	6.87	28.31	4.86	8.06	3.18	4.02	10.04	10.35	1.37	6.94	4.54	5.44	6.39
ENSG00000136059	VILL	4.12	9.08	3.05	5.23	0	5.83	5.21	2.5	1.76	2.16	4.11	12.16	7.21	1.11	3.75	1.84	2.45	2.6	1.43	3.22	4.05	2.63	3.9	4.01	0	1.26	1.94	0	1.16	5.81	0.05	3.1	1	5.7	0.85	0	0.18
ENSG00000136068	FLNB	101.61	22.8	433.16	104.9	128.01	45.87	177.62	94.89	25.25	28.15	151.28	79.81	105.06	58.63	208.68	36.01	78.97	104.18	59.58	96.53	57.64	17.77	63.11	83.52	104.95	177.21	114.08	123.95	185.94	101.48	146.01	69.7	103.8	66.47	46.28	52.7	242.23
ENSG00000136098	NEK3	5.65	17.81	7.76	22.87	5.58	13.18	25.37	9.94	22.2	17.05	25.09	9.15	13.65	11.55	13.54	7.5	19.35	9.06	18.45	15.29	22.17	15.64	14.36	33.56	2.7	8.6	4.75	0.3	4.68	1.81	1.26	7.75	6.04	6.21	10.06	4.49	4.35
ENSG00000136099	PCDH8	0	0	0	0	0	1.72	0	0	0.08	8.32	0	0.07	0.07	1.31	0.01	0	0.03	0	0.1	0	0	0.01	0.09	0.04	0	0	0	0	0	0	0	0	0	0	0.02	0	0
ENSG00000136100	VPS36	14.3	23.24	20.57	19.65	9.58	10.44	32.19	12.93	23.49	26.55	35.94	42.01	47.49	18.55	32.39	19.57	31.69	23.86	27.76	32.52	32.98	28.44	29.08	33.23	9.9	17.26	16.29	17.87	18.05	9.44	9.36	12.14	14.24	27.47	17.26	10.13	9.72
ENSG00000136104	RNASEH2B	35.03	84.87	60.31	64.62	30.56	48.05	70.8	26.77	43.79	58.27	56.19	48.36	40.18	29.11	46.16	30.95	37.75	44.22	33.64	53.41	35.61	44.59	47.42	44.52	56.84	42.59	77.11	64.36	83.21	102.4	42.38	74.4	19.5	43.6	37.1	60.89	41.08
ENSG00000136108	CKAP2	17.88	38.01	17.79	18.02	10.42	2.72	41.79	17.12	23.44	60.17	41.59	20.49	9.82	34.4	22.12	14.63	34.69	21.98	7.62	25.84	55.05	28.66	54.99	26.39	56.79	47.25	95.91	61.06	99.96	57.94	56.76	52.53	64.19	90.62	70.73	93.58	63.57
ENSG00000136110	CNMD	0	0	0	0	0	33.61	0	0	0.04	2.64	0	0.08	0.22	0.06	0	0	0	0.03	0	0	0	0	0.04	0.08	0	0	0	0	0.14	0	0	0	0	0.03	0	0	0
ENSG00000136111	TBC1D4	9.52	6.3	6.76	12.49	12.85	3.95	22.41	6.5	8.05	5.53	11.42	28.62	6.14	14.05	12.8	9.85	8.86	5.99	10.46	13.15	7.97	9.38	14.77	17.07	11.33	18.97	12.24	16.84	13.41	11.63	11.38	8.58	7.5	10.71	73.8	10.63	5.93
ENSG00000136114	THSD1	3.34	8.44	6.91	8.97	5.66	3.23	6.48	9.81	5.97	0.56	1.44	1.42	3.5	2.72	2.29	0.97	11.86	1.75	2.41	5.97	2.93	1.21	4.64	5.39	0.2	4.67	2.08	0.09	4.39	0.93	0.89	1.81	3.17	0.67	1.84	2.34	2.44
ENSG00000136122	BORA	4.81	13.08	1.46	10.5	0	2.3	11.59	3.8	4.69	5.14	9.22	6.52	2.21	6.2	5.93	2.27	6.09	4.62	1.42	6.61	11.61	8	6.77	5.15	8.02	7.68	10.79	10.39	16.39	17.36	14.81	9.4	12.25	19.94	10.31	18.04	7.5
ENSG00000136141	LRCH1	6.27	9.94	6.8	8.04	4.78	3.56	0.91	7.02	8.79	6.57	12.84	11.29	7.83	7.2	13.8	5.31	11.22	8.49	10.44	11.82	18.34	10.93	14.51	7.76	10.36	6.71	10.99	6.84	8.6	5.45	7.88	9.47	9.72	7.79	7.63	6.32	8.33
ENSG00000136143	SUCLA2	18.01	25.34	24.93	20.01	7.67	9.88	28.73	23.42	18.98	26.14	30.18	20.29	27.97	16.11	26.75	8.93	28.24	20.64	36.41	23.43	27.95	43.65	35.91	11.93	26.16	25.43	41	33.5	46.22	33.42	32.35	34.67	39.89	34.67	34.84	37.21	28.06
ENSG00000136144	RCBTB1	9.91	9.52	12.01	8.15	3.46	8.09	10.85	9.98	7.2	11.78	12.14	17.16	37.07	9.67	17.23	5.77	23.58	10.59	8.84	11.64	19.44	18.75	21.2	11.5	5.4	5.36	18.02	9.8	8.39	6.96	7.15	14.51	7.39	15.67	12.69	9.76	7.52
ENSG00000136146	MED4	35.36	39.34	47.26	36.55	20.98	33.46	45.54	53.93	41.37	62.21	59.12	42.24	52.53	40.69	55.88	29.38	50.47	41.25	53.79	54	51.87	73.07	52.46	42.27	38.99	37.55	48	32.07	61.4	52.72	40.57	36.96	44.8	50.78	44.54	47.01	39.84
ENSG00000136147	PHF11	38.97	30.14	17.3	66.42	24.38	35.39	11.46	17.94	33.87	26.84	77.1	95.25	71.77	38.05	64.89	35.1	64.12	36.84	32.57	68.42	76.95	45.27	47.71	76.8	8.96	14.61	17.39	9.34	4.07	9.08	15.07	9.35	10.65	6.51	0	7.44	6.34
ENSG00000136149	RPL13AP25	0	0.09	0.21	0.19	0.35	0.86	0.46	0.44	2.87	1.94	1.06	1.8	0.33	2.63	2.58	1.62	1.48	2.43	2.69	2.68	2.1	2.63	2.51	0.51	0.83	0.09	0.32	0.38	0.44	0.2	0.61	0.38	0.2	0.37	0.63	0.33	0
ENSG00000136152	COG3	13.87	21.75	10.6	6.94	40.11	11.86	52.66	17.55	22.07	16.87	22.19	18.34	19.27	8.42	19.6	5.57	22.48	12.06	11.39	22.06	16.52	22.58	19.89	14.27	13.38	9.83	19.58	26.11	20.46	17.05	11.44	13.52	17.86	16.72	12.44	11.95	10.58
ENSG00000136153	LMO7	26.43	28.72	32.15	80.8	30.82	121.86	116.17	27.88	42.78	48.65	31.98	36.76	180.93	70.51	30.42	47.12	33.36	34.24	152.04	37.73	58.73	19.19	53.97	134.54	13.79	25.2	186.19	29.44	26.61	29.71	21.65	83.54	77.58	6.88	893.45	30.2	77.44
ENSG00000136155	SCEL	2.36	0	0.09	0	8.4	34.04	0	0	0.02	2.89	11.2	26.93	18.11	1.09	85.61	3.08	2.51	0.03	0	17.06	0	0.49	0.28	1.78	0	0.07	0	0	0.05	14.03	19.96	0	0	0.16	0	0.18	0.05
ENSG00000136156	ITM2B	510.4	602.67	459.39	762.01	337.54	427.15	261.58	368.62	419.63	226.63	585.83	401.7	933.94	414.71	701.88	111.37	863.45	385.4	380.82	571.45	564.33	871.18	580.79	458.06	109.61	123.48	252.94	132.5	228.41	184.04	166.81	240.61	266.74	211.91	242	115.46	170.67
ENSG00000136158	SPRY2	43.01	11.98	31.97	12.8	18.39	16.15	10.32	13.24	22.92	12.64	25.74	7.63	16.08	2.46	86.65	21.18	14.71	54.79	31.26	10.36	4.89	78.99	11.53	12.36	26.54	57.71	63.63	39.09	46.44	14.35	11.28	76.92	38.87	73.61	50.83	54.6	29.98
ENSG00000136159	NUDT15	8.06	32.43	12.12	7.04	24	6.82	37.3	9.1	12.83	36.28	22.4	7.42	13.4	24.71	19.78	9.8	18.47	19.02	13.73	15.27	25.19	32.66	19.33	10.82	33.4	35.75	37.83	32.72	29.47	26.53	38.92	31.3	33.69	29.59	26.51	29.1	24.37
ENSG00000136160	EDNRB	5.31	10.68	5.19	3.36	0.8	1.71	3.31	2.86	3.47	4.51	5.29	5.33	36.54	1.28	2.3	1.16	3.08	2.9	8.37	2.36	0.33	10.65	6.67	1.66	0.27	0.2	0.3	2.32	0	0	0.15	0.4	0	0.03	0.48	0.01	2.03
ENSG00000136161	RCBTB2	7.25	6.74	8.25	12.11	20.11	2.21	5.79	6.33	18.39	7.13	11.49	11.29	25.29	6.44	14.02	9.46	9.61	8.29	11.9	9.85	7.35	17.88	20.46	19.5	2.93	1.32	5.85	1.94	3.78	1.65	2.96	3.54	3.93	3.96	4.86	3.75	2.73
ENSG00000136167	LCP1	61.76	89.93	17.09	155.18	52.3	24.05	193.35	15.36	37.52	51.6	83.87	233.17	9.14	75.67	84.03	67.79	139.96	70.99	37.07	138.57	40.4	43.07	56.97	36.84	168.37	2.63	4.11	30.69	6.79	26.75	97.76	106.3	53.87	27.18	1.89	0.16	0.09
ENSG00000136169	SETDB2	3.78	3.18	5.33	7.85	1.3	3.22	5.79	4.38	3.23	6.74	6.13	10.24	7.94	2.75	5.9	3.52	7.66	3.7	3.59	7.81	7.03	5.13	7.01	7.06	4.35	3.14	5.67	5.52	4.31	1.63	3	9.4	3.2	3.25	4.24	2.16	3.21
ENSG00000136193	SCRN1	29.66	71.48	57.89	38.11	20.2	10.95	51.84	27.38	22.08	44.79	58.76	26.71	14.8	11.84	35.74	21.77	32.5	35.72	9.78	36.51	42.74	57.8	25.14	9.71	63.96	33.9	103.22	90.99	108.89	22.09	91.16	189.59	80.52	108.21	171.8	54.22	81.15
ENSG00000136197	C7orf25	3.01	12.99	4.54	0.86	5.1	1.73	5.09	4.88	1.2	2.18	3.66	1.53	1.6	1.57	1.97	1.33	3.66	2.61	1.15	1.83	4.09	4.55	5.19	1.91	3.43	11.24	4.47	4.26	14.42	5.36	7.23	6.68	9.2	7.15	5.74	4.83	6.81
ENSG00000136205	TNS3	32.39	64.79	15.53	29.97	23.31	19.15	41.13	35.3	30.34	17.39	17.74	16.44	13.56	20.46	27.82	34.18	21.4	19.76	17.41	41.39	37.6	39.35	90.77	38.93	1.59	25.1	48.68	0.07	38.6	16.62	26.33	39.68	50.84	76.62	129.05	3.76	11.24
ENSG00000136206	SPDYE1	0.19	0.92	0.46	2.01	0	0.15	0	0	0.27	0.57	0.94	1.2	1.66	0.35	0.64	0.84	0.31	0.48	0.35	0.67	1.03	1.01	1.36	1.44	0.12	0.08	0.4	0.24	0.34	0	0.05	0.09	0	0.16	0.12	0.15	0.06
ENSG00000136213	CHST12	13.38	18.95	21.51	17.03	6.96	9.38	11.37	27.35	9.09	3.89	8.85	4.66	5.25	3.14	3.68	1.72	4.61	4.57	1.38	4.91	13.34	9.81	10.75	5.61	13.91	17.84	10.13	15.24	15.22	13.14	9.69	17.34	12.1	7.97	19.16	16.91	26.54
ENSG00000136231	IGF2BP3	11.55	21.21	16.7	33.9	5.88	1.34	14.85	7.74	12.38	14.73	22.6	12.08	0.21	5.77	14.05	13.26	18.59	28.26	0.97	13.44	23.56	9.64	11.43	4.05	43.72	46.17	113.61	75.08	40.05	39.84	30.5	139.63	251.04	134.11	86.54	16.59	31.78
ENSG00000136235	GPNMB	160.51	247.76	56.62	153.32	118.07	24.22	175.21	180.93	263.48	186.42	54.92	78.62	32.91	743.11	145.67	58.89	605.25	87.58	179.01	234.09	210.89	2361.07	535.91	117.32	11.18	2.16	8.08	1.14	0.96	2.39	1.95	437.71	10.65	4.15	148.63	1.79	9.55
ENSG00000136237	RAPGEF5	9.18	6.86	14.91	2.5	2.09	5.91	1.66	7.19	7.73	11.9	27.72	7.14	17.93	8.97	6.41	1.64	10.66	8.28	13.09	7.25	4.35	19.64	31.4	1.61	3.67	2.03	0.38	0.71	1.32	2.26	1.91	0.08	1.9	0.41	0.34	1.12	0.74
ENSG00000136238	RAC1	273.21	556.18	345.24	382.42	271.58	206.14	391.82	432.71	732.59	286.25	580.89	164.91	284.45	354.13	328.34	366.18	306.18	412.37	184.67	623.86	538.89	411.64	511.99	404.01	220.96	424.94	284.21	251.42	491.4	326.26	416.28	474.16	413.67	224.13	432.33	307.22	451.99
ENSG00000136240	KDELR2	104.54	336.03	161.08	154.05	108.71	71.77	171.8	247.99	750.44	84.21	299.42	72.09	100.4	125.37	130.2	68.65	152.94	142.78	105.11	237.6	400.6	647.49	503.7	81.9	103.34	225.59	131.49	92.05	276.8	114.64	155.26	177.18	219.59	141.01	299.51	84.18	217.96
ENSG00000136243	NUPL2	32.43	57.93	20.62	20.36	6.19	8.42	12.19	9.78	28.37	32.83	36.12	30.68	31.54	20.2	19.44	9.75	25.53	36.9	16.8	19.98	45.4	61.46	36.27	24.2	30.51	80.06	39.97	35.66	36.35	18.01	39.71	36.79	23	10.96	37.33	35.56	22.48
ENSG00000136244	IL6	76.58	21.79	5.14	9.05	23.92	2.48	8.38	1.05	275.38	8.19	26.88	36.19	1.46	23.96	71.9	19.14	9.51	49.31	321.67	8.88	8.75	232.93	76.46	10.41	0.46	34.19	38.11	0.22	239.74	8.53	130.71	29.21	34.47	1.39	0.59	3.87	39.89
ENSG00000136247	ZDHHC4	37.66	67.69	67	41.39	23.84	45.04	27.48	41.33	69.07	60.91	58.21	35.11	53.31	34.5	30.14	12.41	48.86	36.13	25.23	33.27	88.28	79.45	61.86	27.48	32.46	51.08	42.74	47.09	38.76	56.05	28.91	22.15	51.67	38.92	73.43	35.91	24.17
ENSG00000136250	AOAH	15.11	37.13	9.5	37.33	14.73	5.3	33.3	5.33	11.73	12.42	13.77	20.26	1.32	3.75	26.43	8.22	14.78	11.7	3.13	23.8	39.66	16.94	12.83	28.1	0	8.48	0	0	0.13	0	0	0	0.68	0.42	0	0	0.09
ENSG00000136261	BZW2	42.99	116.31	64.81	54.2	53.31	29.96	106.07	23.49	106.27	56.48	119.01	27.22	32.52	31.24	32.32	29.33	43.03	109.93	65.93	40.38	116.39	158.74	92	24.15	146.78	148.3	52.96	132.38	121.51	81.77	100.31	96.52	134.5	51.95	100.59	75.71	56.19
ENSG00000136267	DGKB	0.09	0	0	0	0	0.04	0	0	0.4	5.36	0.04	0.01	0.23	0.15	0	0.07	0	0.06	0.47	0.05	0.25	0.04	0.28	0	0	0.39	0.01	0.13	0	0.15	0	0.11	0.01	0.01	0.01	0	0.09
ENSG00000136270	TBRG4	55.5	92.35	39.83	50.37	32.18	20.56	89.25	22.58	39.8	20.06	66.92	31.66	24.91	21.73	31.34	22.26	41.95	59.51	18.8	38.35	57.52	61.08	57.28	17.46	58.93	110.52	68.34	88.67	111.88	81.02	85.65	90.15	105.33	49.17	74.83	93.32	71.25
ENSG00000136271	DDX56	57.11	60.6	25.37	42.41	35.64	51.76	94.77	30.97	52.68	44.92	64.41	49.94	51.18	29.14	31.54	39	38.64	70.84	32.7	51.26	78.09	62.34	51.38	54.6	57.87	124.25	81.45	97.62	142.57	72.92	80.08	114.66	72.54	59.06	43.52	113.18	78.05
ENSG00000136273	HUS1	13.28	53.23	22.79	7.24	22.67	4.68	26.45	7.37	23.78	19.87	32.12	15.58	18.93	11.47	14.21	8.76	24.39	24.54	12.79	26.65	49.06	56.51	32.83	5.06	16.96	30.3	25.37	12.6	39.75	18.03	22.3	28.51	27.71	18.68	24.34	20.03	16.51
ENSG00000136274	NACAD	0.36	1.43	2.4	0.96	0	0.87	3.46	0.2	0.28	6.11	4.99	0.83	0.51	0.16	0.15	0.16	0.52	0.08	0.45	0.34	1.22	2.23	2.22	2.79	0	0.06	0.42	1.17	0	0.1	1.12	0	0.27	0	0.23	0	0.35
ENSG00000136275	C7orf69	0	0	0	0	0	0	0	0	0	0	0	0	0	0	0	0	0	0	0.27	0	0	0	0.29	3.77	0	0	0.35	0	0	0	0	0	0.17	0.25	15.2	0	0
ENSG00000136279	DBNL	92.09	144.32	85.7	106.43	47.91	55.82	111.36	71.82	94.14	50.02	124.22	87.41	50.8	38.56	75.52	58.23	68.16	66.52	31.99	110.59	86.85	77.83	97.95	26.82	60.79	94.62	78.31	67.53	147.98	69.62	94.59	145.06	159.55	70.35	121.44	101.04	114.2
ENSG00000136280	CCM2	31.22	75.17	46.11	66.58	21.69	44.94	38.77	37.32	60.49	17.44	53.98	40.82	24.89	16.51	31.54	28.18	32.15	26.69	15.73	42.61	65.56	45.95	55.86	18.32	16.82	45.8	38.78	10.64	58.32	34.49	40.54	57.85	63.79	20.29	42.03	41.96	40.43
ENSG00000136286	MYO1G	6.27	14.04	3.17	14.17	4.34	13.19	4.4	3.14	4.41	3.43	6.51	27.49	3.19	2.79	7.49	6.98	6.86	5.48	2.4	6.12	86.32	4.22	6.61	6.42	0	0.06	0.01	0	0.01	0	0	0	0.01	0	0.01	0.03	0.01
ENSG00000136295	TTYH3	55.11	88.9	157.03	94.76	31.02	11.51	52.76	50.04	69.04	28.65	107.59	13.77	10.81	25.83	25.51	13.11	35.66	20.99	14.54	30.93	129.76	44.43	116.44	35.89	15.41	63.64	51.47	26.42	27.71	60.7	58.61	71.19	66.79	84.32	81.9	31.08	52.61
ENSG00000136297	MMD2	0	0	0	0	0	0	0	0	0	0.21	0	0	0	0.03	0	0	0	0	0	0	0	0	0	0	0.03	0	0	0	0	0	0	0	0	0	0.02	0	0
ENSG00000136305	CIDEB	6.25	8.06	3.4	5.7	0	3.04	23.03	1.22	4.12	1.64	5.09	9.24	3.54	5.72	5.1	6.55	2.87	2.76	3.18	3.18	2.23	3.46	6.39	4.9	1.57	0.72	0	0.04	0.14	0	0	0	0	8.8	0	0.35	0
ENSG00000136315	RP11-84C10.2	0	0	0	0	0	0	0	0	0	0	0.98	0	0	0.54	0.48	0	0	0	0	0	0.27	1.27	0	0.34	0	0	0	0	0	0	0	0	0	0	0	0	0
ENSG00000136319	TTC5	19.83	4.22	23.07	16.04	15.82	3.58	10.69	10.43	3.86	41.71	8.28	8.37	11.25	8.88	19.17	9.96	6.91	9.18	5.84	7.21	8.55	7.89	9.55	5.82	22.85	21.8	36.48	23.98	15.9	12.94	10.05	22.06	15.44	37.24	22.6	22.93	26.06
ENSG00000136327	NKX2-8	0.6	0	1.55	1.88	0	7.7	0	0	0	0.14	0.58	0.05	0.19	0.06	0.22	0.27	0.33	0.03	0	0	0.1	0.04	0.09	0.05	0	0.1	1.53	0.62	0	4.4	0	0.14	0	0.4	0	0.12	1.97
ENSG00000136352	NKX2-1	0.66	0	5.59	0	0.02	58.87	0	0	0.07	65.73	0.07	8.63	274.84	0.2	12.52	8.55	2.96	0.02	0.29	0.13	0	2.31	5.95	15.54	0.3	0.04	0.28	0	0	0.11	0	8.23	0.09	0.17	2.29	0	86.05
ENSG00000136367	ZFHX2	1.27	0.09	0.46	0.25	0	1.44	0.27	0.46	0.03	2.73	0.07	1.39	2.9	0.39	1.52	2.41	0.11	0.42	0.23	0.79	0.88	0.45	0.1	1.75	2.17	0.21	0.32	0	0.01	1.03	0.07	0.28	0.02	0.17	0.97	1.01	0.87
ENSG00000136371	MTHFS	40.96	28.63	32.9	18.88	110.79	12.79	47.58	19.18	11.98	15.35	32.31	20.42	33.35	25.07	21.84	15.08	33.77	26.32	11.05	17.98	47.53	25.08	15.41	49.31	64.32	32.16	38.38	31.9	25.93	96.87	50.67	25.12	25.57	26.76	21.68	49.04	51.27
ENSG00000136378	ADAMTS7	4.99	8.55	6.84	7.88	1	1.39	3.99	5.65	2.72	0.55	5.75	0.59	0.83	2.59	3.61	0.64	2.4	0.95	0.95	1.11	5.43	1.93	12.7	2.64	0	0.18	1.61	0.01	0.54	2.91	0.52	1.92	1.43	1.07	7.1	0.28	0.39
ENSG00000136379	ABHD17C	17.05	2.74	4.4	7.4	9.44	8.8	2.96	3.35	10.46	7.88	7.18	12.86	14.63	44.35	7.47	3.52	17.92	9.15	8.5	9.04	22.27	31.67	12.3	8.46	10.17	7.92	7.82	12.87	25.45	37.66	14.04	16.65	19.66	9.81	10.39	8.7	19.17
ENSG00000136381	IREB2	15.12	9.98	18.01	12.64	9.12	4.11	9.16	6.33	14.24	19.77	29.05	27.29	19.42	25.41	16.98	9.19	17.84	23.77	13.72	16	24.03	24.08	25.04	18.88	19.3	11.49	18.28	21.67	18.1	25.55	24.07	17.04	11.48	25.81	20.37	24.29	17.01
ENSG00000136383	ALPK3	1.71	1.12	4.53	11.17	2.2	2.46	3.12	4.49	1.38	1	3.74	2.04	2.89	0.59	1.35	0.5	1.53	0.45	10.6	1	16.3	2.04	4.18	1.04	0.06	1.74	0.39	0.01	0.03	0.88	1.07	0.18	0.12	0.01	0.09	42.29	0.12
ENSG00000136404	TM6SF1	4.01	5.45	1.51	8.88	0	1.83	10.34	3.31	3.2	3.56	5.68	5.49	5.63	2.28	8.52	2.28	6.96	2.97	4.71	13.76	7.24	6.17	10.91	9.67	0	0.1	3.31	0	0.21	0.61	0.17	0	0.54	0.78	0.31	0.04	0.26
ENSG00000136425	CIB2	2.58	22.3	8.45	1.43	4.48	2.98	11.95	3.34	4.36	21.04	5.76	1.65	4.64	13.67	1.32	0.43	4.79	0.73	2.64	1.53	15.97	7.18	5.31	3.05	0	1.29	0.41	0.09	0.57	4.53	3.2	0	0.71	1.03	14.06	6.65	3.41
ENSG00000136436	CALCOCO2	52.06	89.52	55.95	47.62	33.03	32.89	23.97	171.75	55.93	53.21	95.21	92.24	82.4	70.46	81.08	85.53	97.46	67.27	58.22	69.18	89.15	85.04	68.56	96.73	43.11	51.69	96.44	92.06	46.89	57.14	60.15	81.66	85.72	80.57	74.92	69.26	71.88
ENSG00000136444	RSAD1	21.8	23.84	23.22	19.22	12.88	23.06	8.91	64.31	16.73	18.86	18.85	33.11	38.97	16.81	22.78	21.68	19.5	28.36	17.08	12.65	20.98	21.83	31.14	28.44	20.03	23.96	24.34	52.91	16.8	18.52	19.24	15.69	22.07	27.03	25.57	23.92	23.76
ENSG00000136448	NMT1	76.73	204.09	93.15	164.32	100.69	120.92	151.61	197.34	117.95	99.73	134.41	76.61	102.91	209.28	112.69	341.38	98.23	150.75	113.91	137.08	128.65	65.4	78.3	249.86	89.21	82.72	91.49	39.73	76.88	206.75	112.61	88.17	127.31	119.71	90.21	124.41	101.27
ENSG00000136449	MYCBPAP	0.25	0	0	0	0	2.49	0	0.62	0.46	0.89	0.72	1.49	3.32	0.09	0.18	0.28	0.03	0.84	0.23	0.13	0.56	0.25	0.45	0.65	0	0	0.18	0	0.02	0	0	0.26	0	0.1	0.01	0	0
ENSG00000136450	SRSF1	141.37	148.76	169.41	110.22	60.03	94.18	155.88	199.2	134.11	143.88	171.74	192.44	206.85	169.24	140.47	130.97	127.01	206.33	106.7	119.93	171.36	191.22	200.54	205.64	317.89	301.01	284.22	336.33	289.14	258.14	325.24	264.13	297.1	335.07	274.24	341.81	314.49
ENSG00000136451	VEZF1	33.2	13.72	26.3	20.63	6.79	14.81	20.98	46.08	23.48	27.91	47.04	34.63	45.36	19.85	45.7	26.38	43.11	25.58	27.96	32.09	33.07	27.61	46.31	21.56	37.9	37.26	58.29	36.5	45.74	41.27	52.04	48.24	40.83	52.11	60.56	38.21	60.53
ENSG00000136457	CHAD	0.43	0	0.27	0	0	0.4	0.92	1.02	0.23	0.16	0.14	1.5	3.82	0.13	0.45	0.66	0.8	0.17	0.07	0.12	0.71	0.21	0.96	0.51	0.06	0	0.17	0.08	0	0.44	0.13	0.26	0.17	0.05	0.54	0.19	0.25
ENSG00000136463	TACO1	11.95	31.31	14.02	18.68	16.77	13.17	36.41	81.38	16.4	9.98	14.87	9.48	8.49	14.68	15.59	12.19	17.35	22.88	9.05	13.45	17.2	12.67	15.61	9.3	28.45	29.66	40.93	65.83	16.9	43.29	32.89	40.16	30.6	31.53	28.3	28.36	40.65
ENSG00000136478	TEX2	10.15	7.44	8.67	14.76	12.42	6.01	13.59	50.16	7.16	5.18	5.15	7.71	15.7	8.59	8.73	6.3	15.26	10.91	12.34	14.15	10.23	20.51	11.61	6.74	9.53	13.28	20.22	14.11	19.95	23.26	14.58	22.17	24.66	17.27	13.74	15.42	31.48
ENSG00000136485	DCAF7	23.93	33.36	23.89	23.8	27	21.73	46.76	97.26	23.72	38.32	27.44	33.52	34.09	35	31.36	29.51	26.99	34.33	18.62	32.56	44.24	24.1	30.8	29.4	34.64	40.42	69.24	117.07	49.9	60.63	38.39	58.51	49.64	65.43	60.25	44.04	49.04
ENSG00000136487	GH2	0	0	0	0	0	0	0	0	0	0	0	0	0	0	0	0	0	0	0	0	0	0	0	0	0	0	0	0	0	0	0	0	0	0	0	0	0
ENSG00000136488	CSH1	0	0	0	0	0	0	0	0	0	0	0	0	0	0	0	0	0	0	0	0	0	0.06	0	0.11	0	0.1	0	0	0	0	0	0	0	0	0	0.03	0
ENSG00000136490	LIMD2	36.05	45.99	26.25	66.73	35.64	46.08	10.59	74.18	22.27	28.11	52.97	142.07	7.8	8.65	44.78	16.65	15.07	15.81	9.21	29.71	33.38	21.94	20.4	54.5	32.87	8.17	17.94	80.92	6.33	2.67	10.51	7.37	12.99	124.7	4.44	9.95	3.53
ENSG00000136492	BRIP1	2.71	5.12	2.63	4.29	0.72	0.68	4.43	7.16	2.29	10.3	4.58	3	0.27	6.59	5.82	2.71	10.84	4.75	0.6	3.93	8.88	4.75	5.55	3.42	13.4	5.92	15.95	11.18	13.54	6.17	14.71	11.28	11.8	11.39	16.36	14.78	12.47
ENSG00000136504	KAT7	13.3	14.52	14.08	13.68	8.95	9.56	9.86	38.23	9.49	20.14	13.39	23.17	28.66	20	17.05	8.13	21.71	18.7	10.47	13.9	19.71	16.73	18.03	7.53	27.89	24.09	34.92	69.35	19.7	26.55	22.01	26.99	22.35	33.71	27.9	32.7	28.32
ENSG00000136514	RTP4	9.36	6.52	1.79	40.12	3.43	1.53	0.7	3.58	2.26	1.73	7.07	10.65	2.22	7.57	10.97	2.77	30.29	4.25	1.36	6.31	2.73	5.71	3.67	18.12	0	2.26	4.94	0	0.03	4.55	0.82	0.38	1.24	2.43	0.82	0.07	0.21
ENSG00000136518	ACTL6A	68.28	97.6	57.29	88.78	32.95	32.3	70.95	76.21	61.53	58.46	67.35	43.23	33.75	128.7	91.49	68.74	61.87	82.91	29.25	94.08	109.32	56.84	73.04	77.64	137.05	151.58	123.25	92.42	149.5	118.84	128.31	91.97	153.2	151.46	80.86	177.1	184.95
ENSG00000136521	NDUFB5	111.24	418.51	76.12	91.62	177.29	67.29	137.28	99	127.26	63.82	133.24	95.57	109.04	209.34	130.87	95.45	194.69	116.15	119.33	174.77	217.38	164.02	162.83	118.42	226.05	157.78	124.51	113.36	73.34	125.64	109.22	131.15	149.11	136.54	109.82	135.24	103.95
ENSG00000136522	MRPL47	59.6	73.27	54.21	88.01	130.01	28.79	129.69	67.39	80.5	51.28	57.51	27.32	25.56	130.19	65.27	44.66	56.03	72.76	46.56	81.02	77.23	57.13	50.44	64.39	87.8	88.17	95.56	91.84	64.89	84.99	58.71	104.24	85.56	70.47	48.42	134.67	79.83
ENSG00000136527	TRA2B	134.21	130.78	146.61	201.27	214.11	95.09	112.13	142.68	229.11	288.75	171.76	155.14	159.64	259.03	205.04	398.08	115.02	189.22	222.58	197.1	207.45	155.56	156.21	170.69	187.48	177.23	186.75	161	165.85	156.53	159.76	185.48	186.96	177.93	141.43	249.33	186.04
ENSG00000136531	SCN2A	2.84	0	0.02	0	0	0.06	2.09	0.93	0.08	5.19	0.08	0.14	0.07	1.13	1.02	0.13	0.98	1.67	0.19	0.11	0.34	0.34	0.05	0.13	1.01	0.64	0.2	5.12	0	0.04	0.12	0.85	0.23	1.64	2.21	0.02	0.02
ENSG00000136535	TBR1	0	0	0	0.17	0	0	0	0.02	0.17	0.02	0.01	0	0	0.06	0.01	0.29	0.01	0	0.01	0	0.01	0.17	0	0.04	0.03	0	0.03	0.07	0.05	0.04	0.02	0.03	0	0.02	0.02	0	0
ENSG00000136536	MARCH7	60.06	29.08	58.14	44.97	33.42	14.92	33.15	36.56	51.95	50.7	92.56	79.38	84.63	84.87	63.87	35.34	62.27	59.08	60.47	89.47	65.07	67.1	83.51	53.27	89.26	71.31	77.19	56.93	79.51	64.55	76.68	94.5	62.62	90.5	60.82	61.84	72.08
ENSG00000136541	ERMN	1.06	0	1.06	0	2.22	0.56	0	1.09	0.84	1.27	1.49	10.15	0.26	3.04	1.68	3.94	2.83	0.75	1.56	4.07	1.08	5.23	0.84	1.66	0.63	0.42	0.12	0.78	0	0	0	0.02	0	0	0	0	0
ENSG00000136542	GALNT5	2.36	0	3.66	24.21	1.44	1.51	0.22	8.79	15.61	0.75	55.32	9.76	0.21	1.91	4.57	0.25	7.47	1.86	3.63	9.99	1.4	22.65	15.81	1.19	0.28	10.18	0.39	2.37	5.11	0.03	2.58	3.03	0.01	0.62	6.7	0.3	4.21
ENSG00000136546	SCN7A	0.01	0	0.11	2.19	0	0.08	0	0.2	0	0.3	0.12	0.03	0.23	0.07	0.06	0.01	0.01	0.06	4.35	0.05	0.4	0.99	0.29	0	0	0.11	0	0	0.03	0	0	0	0	0.1	0.01	0	0
ENSG00000136560	TANK	45.62	48.86	32.12	44.6	147.94	14.73	45.29	38.61	51.74	45.64	67.1	63.87	90.64	62.11	55.3	37.85	74.63	50.23	59.07	78.45	79.08	84.59	67.11	64.71	41.73	39.56	44.66	30.6	32.94	51.87	41.88	56.66	36.16	50.01	33.78	31.57	28.97
ENSG00000136573	BLK	1.84	0	0.07	0	0	9.35	1.2	1.92	0.07	1.07	0.02	42.38	0.15	0.15	0.93	2.71	0.45	8.4	0.03	1.61	0.37	0.2	0.21	0.19	0.18	0	0.16	0	0.81	0	5.55	0.02	0.15	0.12	0.19	0.24	0.69
ENSG00000136574	GATA4	1.19	0	0	0	0	0	0	0.07	0	0	0	0.35	0	6.5	0	0	0	0.02	0	0	4.13	2.57	0	0.02	0	0	0.02	0	0	0	0	0	0	0	1.69	0	0.01
ENSG00000136603	SKIL	29.63	14.79	26.5	30.64	11.13	9.45	30.83	16.91	18.18	17.8	33.63	42.75	37.37	67.06	67.34	21.22	68	17.3	36.77	50.41	65.16	15.12	36.48	50.71	61.87	25.36	25.98	16.26	32.46	40.89	39.62	52.51	18.67	25.11	45.38	42.81	35.14
ENSG00000136628	EPRS	60.88	85.19	67.9	54.98	21.69	42.19	78.82	35.49	79.2	43.17	128.75	58.8	57.74	90.06	49.96	40.85	57.32	57.25	41.67	76.34	50.93	120.72	60.69	68.47	87.51	140.86	98.48	157.34	114.68	108.01	131.53	74.43	98.56	139.35	166.07	111.65	84.24
ENSG00000136630	HLX	19.95	28.74	14.96	6.39	4	5.92	7.4	11.08	12.95	4.11	6.57	3.63	6.57	4.54	7.35	7.59	3.74	6.48	11.56	7.41	8.13	17.91	10.31	2.01	7.51	3.74	2.56	0.55	2.02	0.43	0.86	10.67	11.28	16.56	4.18	1.25	2.94
ENSG00000136631	VPS45	27.76	21.97	43.41	54.57	32.65	24.28	47.86	32.4	29.85	33.09	43.13	30.9	54.22	25.44	28.07	14.38	33.96	17.54	20.02	27.37	30.92	50.15	46.12	57.02	20.29	42.32	30.58	32.64	24.8	30.57	23.24	26.02	22.33	22.61	47.47	18.14	23.61
ENSG00000136634	IL10	6.28	5.93	1.47	5.6	0	0	0	0.57	1.21	0.74	0.83	2.27	0	0.24	3.83	0.52	1.74	2.03	1.63	1.81	3.09	1.01	2.8	0	0	0	0	0	0	0	0	0	0	0	0	0	0
ENSG00000136636	KCTD3	31.95	34.3	30.13	10.2	8.11	6.06	29.81	7.3	25.3	29.05	37.83	16.41	32.75	42.49	25.71	19.15	24.3	25.03	24.24	27.29	33.37	54.44	43.09	36.66	27.59	27.38	27.89	46.59	36.33	50.24	39.58	28.18	19.01	33.67	31.29	23.05	19.77
ENSG00000136643	RPS6KC1	14.66	17.35	13.11	11.85	4.35	2.37	16.88	3.83	10.93	6.75	17.71	6.96	6.67	12.31	12.8	4.98	13.18	12.39	9.54	7.79	12.87	24.6	27.11	9.24	10.46	11.41	11.13	14.37	9.23	9.15	9.94	12.74	8.87	10.41	11.81	5.8	5.42
ENSG00000136682	CBWD2	37.35	26.55	50.53	20.68	48.14	25.02	46.34	37.97	52.13	52.48	51.35	43.92	52.38	45.64	66.01	21.41	56.86	57.24	29.55	42.17	52.93	47.58	40.21	31.85	60.73	37.8	60.82	43.53	41.69	98.05	49.79	47.8	40.84	45.87	42.92	44.9	35.46
ENSG00000136688	IL36G	8.92	0	0	0	0	6.25	0	25	0.17	0.15	1	0.44	0	9.33	0	0.93	4.99	0	0	0.53	0.05	0.37	0.05	0.06	0	1.01	0.05	0	0.04	0	0.36	0.04	0.1	0.23	0	0.04	0
ENSG00000136689	IL1RN	25.87	18.61	3.01	0.55	10.44	1.39	1.54	2.16	21.02	5.8	13.22	9.52	7.23	17.41	11.16	40.73	71.79	39.78	31.32	90.23	14.16	21.9	7.98	1.61	8.11	0.2	0.1	0	0	2.78	1.63	5.61	0	0.11	0.37	0.1	0.02
ENSG00000136694	IL36A	0.44	0	0	0	0	0.17	0	0	0	0	0	0.07	0	0	0	0.29	0	0	0	0.08	0	0	0	0.07	0	0	0	0.13	0	0	0	0	0	0	0	0	0
ENSG00000136695	IL36RN	2.84	0	0	0	0	3.01	0	0.17	0.04	0.06	0.23	0.23	1.23	5.9	0	0	0.62	0.54	0.02	0.1	0.01	0.05	0.16	0	0	1.95	0.02	0	0	0.73	0.03	0	0	0.1	0	0	0
ENSG00000136696	IL36B	0.12	0	0	0	0	0	0	0	0.05	0.05	0.16	0	0	0	0	0.23	0	0.17	0	0.06	0	0.19	1	0	0	1.15	0	0	0	0	0	0	0	0.13	0	0	0.08
ENSG00000136697	IL1F10	0	0	0.2	0	0	0.41	0	0	0	0	0	0	0	0.17	0	0	0	0	0	0	0	0	0	0	0	0	0	0	0	0.28	0	0	0	0	0	0	0
ENSG00000136698	CFC1	0	0	0	0	0	0	0	0	0	3.08	0	0	0	0	0	0	0	0	0	0	0	0	0	0	0	0	0	0	0	0	0	0	0	0	0	0	0
ENSG00000136699	SMPD4	37.46	35.97	51.25	28.86	39.58	15.78	41.49	38.5	19.86	49.88	42.48	24.81	36.02	32.61	18.18	17.05	17.89	22.82	12.95	26.15	24.09	22.29	25.86	40.23	21.68	64.58	56.1	56.53	74.95	61.18	72.45	76.73	52.81	65.39	41.01	101.52	59.84
ENSG00000136709	WDR33	13.97	19.43	21.63	15.04	11.06	12.04	23.82	13.71	13.33	26.44	25.83	38.19	37.42	27.51	25.42	11.01	22.12	24.01	14.35	26.14	21.48	25.28	27.48	24.29	20.7	21.73	18.28	5.52	24.05	21.16	26	25.56	20.72	20.29	14.79	35.88	23.07
ENSG00000136710	CCDC115	24.29	9.22	35.78	41.11	19.29	22.76	39.2	27.14	17.35	19.76	33.57	38.14	44.93	28.29	27.26	15.15	21.7	18.33	17.13	28.89	27.53	34.42	21.95	27.2	5.15	30.77	20.6	25.4	16.27	25.9	14.06	20.97	23.87	16.9	15.29	18.4	17.05
ENSG00000136715	SAP130	8.19	5.96	10.74	6.7	3.94	3.15	20.86	14.23	4.65	7.62	8.28	6.33	7.2	6.07	6.54	3.49	5.15	6.04	2.59	6.13	8.68	7.64	8.51	4.66	20.82	20.27	16.75	18.84	22.85	12.92	18.24	18.42	18.93	15.57	13.03	29.36	16.78
ENSG00000136717	BIN1	18.4	38.39	132.22	105.74	14.6	17.57	105.58	157.64	20.74	9.26	52.87	25.04	13.08	37.52	15.13	8.43	8.78	11.49	132.01	10.35	38.05	17.38	45.05	21.29	38.44	20.47	33.87	43.89	48.59	49.28	43.71	56.71	41.54	58.72	32.14	41.15	23.59
ENSG00000136718	IMP4	53.32	117.5	64.75	70.65	40.78	41.58	137.61	106.08	34.5	22.64	53.24	32.98	29.04	34.1	34.27	17.9	28.48	54.56	30.1	34.83	46.75	65.35	46.89	34.43	39.65	145.77	76.85	154.36	170.76	117.73	95.18	135.54	91.48	72.89	45.39	142.85	108.89
ENSG00000136720	HS6ST1	12.82	9.5	9.27	5.8	2.84	3.72	6.17	7.35	3.6	13.92	5.11	9.69	6.7	14.99	5.28	1.52	20.82	3.29	5.73	9.91	9.19	4.64	14.67	6.76	6.7	3.26	3.82	13.78	10.93	8.99	4.75	7.52	8.13	5.7	28.92	14.61	30.48
ENSG00000136731	UGGT1	17.83	30.84	21.27	25.12	28.12	9.97	36.19	21.6	12.3	10.06	38.29	15.47	13.53	22.81	15.91	15.88	13.13	18.94	15.39	22.25	23.34	28.41	25.8	12.21	34.68	32.19	29.21	50	32.07	23.74	37.09	40.97	31.06	36.04	25.15	34.33	32.67
ENSG00000136732	GYPC	16.12	61.95	86.49	35.01	50.4	24.05	61	76.36	82.56	17.58	121.71	49.1	11	32.07	25.79	16.07	13	25.8	49	35.32	14.39	54.2	71.28	39.74	3.42	41.77	70.59	31.27	0	0.08	0.79	126.27	45.91	119.61	68.07	6.86	4.85
ENSG00000136738	STAM	12.06	13.51	29.37	12.61	5.72	4.04	16.4	14.18	9.88	11.89	13.15	17.82	12.65	12.6	16.05	8.03	21.96	17.65	10.5	21.7	21.44	18.17	18.38	17	32.66	24.76	21.87	28	42.17	8.91	27.84	54.14	28.47	22.98	25.58	25.99	26.66
ENSG00000136750	GAD2	0	0	0	0	0	0	0	0	0	0.42	0.02	0	0	0	0	0.21	0	0	0	0	0.1	0	0.02	0	0	0	0	0	0	0	0	0	0	0	0	0	0
ENSG00000136754	ABI1	38.94	22.29	33.46	34.13	27.22	15.55	26.52	26.96	23.68	24.12	40.34	47.54	29.57	43.99	46.06	27.3	51.89	34.61	25.28	66.34	55.05	23.65	31.58	33.66	70.73	19.04	28.91	44.03	54.41	55.58	35.5	59.49	39.71	25.4	36.05	31.59	25.14
ENSG00000136758	YME1L1	56.05	66.82	82.98	57.8	56.52	34.63	94.97	58.55	41.98	55.34	73.2	59.4	45.41	56.08	64.5	38.42	71.04	67.38	55.44	64.36	131.64	101.05	68.59	37.59	177.43	76.53	88.1	240.48	147.06	212.99	114.48	166.28	111.68	66.71	137.83	110.6	70.72
ENSG00000136770	DNAJC1	21.35	46.01	35.25	32.81	25.03	17.85	25.4	36.7	55.12	44.7	39.17	32.05	41.47	30.17	32.49	45.51	40.96	34.68	41.93	38.01	52.79	39.61	33.06	50.21	23.82	18.57	36.57	28.08	59.68	9.84	28.07	50.1	20.23	24.46	26.21	23.07	34.76
ENSG00000136783	NIPSNAP3A	20.63	23.61	37.03	23.36	25.16	11.35	16.5	9.19	26.91	22.85	47.82	20.38	28.67	30.2	53.01	10.44	45.29	27.06	26.72	37.43	23.27	34.65	27.92	24.52	9.47	27.56	27.83	11.8	54.81	30.27	23.15	35.64	19.13	32.95	29.69	6.87	55.03
ENSG00000136802	LRRC8A	51.35	25.86	160.37	30.07	9.97	11.67	21.78	20.17	7.48	9.84	12.27	9.43	24.53	16.53	66.78	6.46	28.91	26.87	11.1	19.44	18.32	14.45	16.34	7.64	25.42	24.39	56.87	18.59	62.17	38.92	51.48	41.35	23.28	33.48	14.31	58.28	72.59
ENSG00000136807	CDK9	54.81	48.93	85.86	44.07	23.95	31.9	36.23	38.48	27.11	32.15	32.55	45.44	85.91	54.89	55.37	16.12	49.46	36.42	20.06	43.87	43.09	22.36	36.27	34.1	61.93	44.73	65.58	68.61	59.41	64.05	72.87	65.95	47.92	47.3	30.16	80.42	90.86
ENSG00000136810	TXN	1214.52	371.14	328.18	250.8	613.77	195.25	351.3	289.47	367.04	224.32	385.48	155.97	153.36	704.02	651.49	155.54	466.53	945.41	284.09	537.63	452.58	473.3	344.68	269.15	666.58	392.77	993.93	439.26	1356.76	894.91	1020.87	1021.15	562.33	393.09	366.35	927.78	819.88
ENSG00000136811	ODF2	20.21	46.03	27.66	36.21	12.45	11.72	33.31	22.21	24.57	23.55	21.99	18.65	18.87	41.25	22.09	11.09	20.29	21.72	12.47	19.49	54.75	28.94	29.92	15.82	39.32	40.67	55.33	54.81	72.79	50.88	39.81	30.93	37.07	29.15	35.49	51.35	56.17
ENSG00000136813	KIAA0368	22.47	39.55	45.96	35.42	32.14	13.69	51.04	20.08	28.95	20.86	42.32	28.59	35.26	58.52	39.61	30.75	33.54	42.33	40	37.34	31.58	35.45	32.7	23.49	35.77	55.7	58.23	54.78	56.13	36.47	70.18	52.53	41.95	36.46	26.91	55.97	53.42
ENSG00000136816	TOR1B	21.18	40.74	19.96	29	19.63	7.65	35.93	17.98	7.49	10.19	14.49	9.25	12.64	15.76	16.56	5.25	17.83	19.37	8.13	19.97	22.37	15.16	24.91	11.38	24.59	32.05	29.95	21.59	43.84	20.33	32.04	44.39	26.59	20.94	23.55	37.77	59.98
ENSG00000136819	C9orf78	63.21	109.96	79.82	73.18	64.29	48.9	81.12	80.49	42.48	98.85	76.24	73.54	94.56	126.2	120.21	52.31	86.55	89.87	83.58	105.2	69	58.65	74.54	48.71	106.29	108.54	103.95	136.09	130.53	100.71	98.97	142.95	65.26	49.04	65.04	147.34	129.97
ENSG00000136824	SMC2	17.26	18.78	14.45	21.61	20.63	6.78	22.51	7.4	21.44	64.31	33.42	15.13	11.53	53.23	44.56	21.33	31.5	39.07	9.73	25.99	31.37	26.72	29.97	39.04	69.25	36.17	77.15	32.82	115.87	64.58	85.55	97.27	38.24	50.38	40.18	78.85	80.65
ENSG00000136826	KLF4	24.46	11.7	16.84	17.32	5.37	6.65	2.77	9.87	14.51	21.01	22.24	18.85	43.39	17.29	52.13	11.72	24.03	96.95	112.06	18.76	5.06	23.67	25.94	4.9	4.66	28.9	18.52	3.88	12.75	16.35	14.91	9.88	2.49	4.84	7.51	10.7	16.08
ENSG00000136827	TOR1A	42	40.48	57.68	31.84	32.36	12.59	37.14	18.02	21.28	19.76	35.88	21.52	20.32	39.22	63.62	18.16	39.65	47.29	22.05	29.46	42.64	40.51	32.83	13.95	44.78	39.9	91.13	47.4	70.66	56.21	52.4	78.95	33.08	37.2	36.04	57.66	78.51
ENSG00000136828	RALGPS1	3.62	1.18	5.07	8.43	4.5	4.52	0	5.29	1.36	10.78	1.79	5.94	12.99	7.67	3.79	1.01	2.4	0.92	1.33	2.3	6.79	1.59	2.86	4.01	2.87	1.04	3.28	0.34	1.39	7.32	0.94	1.66	1.58	1.09	2.27	2.39	3.01
ENSG00000136830	FAM129B	143.14	91.82	235.39	143.03	132.85	82.07	99.5	186.52	60.1	17.06	158.55	54.89	69.66	100.92	297.69	100.41	53.78	188.45	57.68	130.88	107.76	65.9	71.37	28.51	172.21	122.96	304.02	105.38	248.97	311.69	270.94	364.59	194.1	142.9	97.98	220.49	337.73
ENSG00000136834	OR1J1	0	0	0	0	0	0	0	0	0	1.08	0.06	0.25	0	1.71	0	0	0	0	0.15	0	0.14	0	0.12	0.12	0	0	0.16	0	0	0	0	0.1	0.2	0	0	0.04	0
ENSG00000136839	OR13C9	0	0	0	0	0	0	0	0	0	0	0	0	0	0	0	0	0	0	0	0	0	0	0	0	0	0	0	0	0	0	0	0	0	0	0	0	0
ENSG00000136840	ST6GALNAC4	16.22	29.96	32.29	20.23	29.56	25.9	23.72	17.7	7.45	7.85	12.89	15.76	6.12	5.87	6.32	2.94	7.98	19.36	7.5	8.19	13.09	9.59	11.33	2.09	29.08	39.68	23.86	41.2	27	24.44	20.74	16.07	13.39	18.38	10.63	22.58	36.76
ENSG00000136842	TMOD1	1.93	3.76	27	12.82	11.59	6.72	3.69	11.22	1.24	3.86	11.49	4.78	3.77	3.52	2.08	2.27	3.62	2.17	41.21	6.97	1.53	10.31	9.94	5.38	0.16	0.75	2.46	0.19	1.11	15.24	4	0.56	4.7	0.32	2.32	1.16	1.05
ENSG00000136848	DAB2IP	11.91	11.45	12.65	18.67	1.19	8.38	14.54	8.11	4.78	7.48	3.1	4.41	15.91	20.03	5.57	0.92	20.18	2.52	7.6	5	8.36	7.1	15.45	4.26	10.89	2.08	15.88	3.71	5.48	23.97	1.84	17.24	10.18	9.49	14.66	19.88	30.18
ENSG00000136854	STXBP1	12.24	21.99	30.94	17.62	16.25	21.67	11.09	17.85	9.01	52.96	8.02	7.51	23.8	27.77	22.75	5.42	6.35	25.52	10.16	18.04	31.06	18.12	19.04	10.84	25.97	38.72	27.15	30.73	36.56	11.68	8.72	48.89	41.56	19.42	23.26	18.88	50.1
ENSG00000136856	SLC2A8	11.49	11.82	2.8	8.29	5.89	8.49	15.87	12.47	7.02	6.1	15.76	5.22	5.83	14.2	9.65	2.96	7.89	7.47	2.85	8.54	8.31	7.77	7.85	7.32	9.78	13.19	10.89	0.06	36.49	18.42	14.49	15.02	8.12	8.6	5.84	19.82	22.92
ENSG00000136859	ANGPTL2	29	39.35	27.81	90.55	34.96	9.1	19.13	65.36	17.35	10.72	62.92	5.31	8.04	20.23	114.89	4.65	21.02	31.08	27.57	49.2	61.75	30.38	127.1	2.13	0.01	4.27	10.73	8.37	10.6	0.07	0.44	31.8	4.49	10.34	14.3	4.83	0.06
ENSG00000136861	CDK5RAP2	29.48	21.11	32.23	47.38	47.78	34.49	31.61	16.28	17.71	51.41	30.97	26.94	257.17	47.62	34.01	65.7	29.7	24.63	36.53	26.17	47.57	31.46	24.37	40.68	39.16	27.46	38.72	32.66	42.29	28.4	37.6	37.93	22.85	24.24	36.95	46.42	51.54
ENSG00000136866	ZFP37	0.88	1.39	4.76	1.38	1.64	0.15	1.96	2.22	1.26	4.61	2.12	1.38	3.2	1.45	6.43	0.31	4.16	2.71	0.98	1.84	2.5	0.53	4.68	2.13	4.91	1.72	3.06	1.06	1.97	0.89	1.92	5.67	2.24	3.73	3.24	5.01	2.04
ENSG00000136867	SLC31A2	18.8	9.2	11.75	18.59	17.81	3	12.49	9.54	3.89	5.64	20.7	12.01	1.69	3.58	48.34	13.73	63.51	30.7	17.27	41.04	17.38	14.75	19.36	12.94	4.37	11.39	9.36	5.08	21.45	13.13	11.02	18.15	6.67	16.37	2.39	9.58	10.02
ENSG00000136868	SLC31A1	19.16	39.04	19.64	18.02	16.41	6.15	16.59	9.83	16.8	13.49	22.33	7.42	6.57	24.38	24.42	13.71	38.25	18.08	12.3	34.98	27.73	35.86	27.25	7.41	17.05	22.66	38.37	16.9	42.26	25.9	31.49	26.64	21.61	26.04	18.14	25.87	43.07
ENSG00000136869	TLR4	10.15	11	35.74	26	8.2	1.47	3.88	6.28	3.26	4.34	13.04	7.47	4.2	1.84	14.61	8.43	14.36	10.66	11.27	19.82	12.93	5.01	20.55	6.24	0	6.96	53.37	7.35	1.19	9.05	0.51	23.84	6.92	0	6.77	0.08	36.75
ENSG00000136870	ZNF189	13.1	9.97	13.94	5.54	2.35	3.77	3	5.1	5.91	8.45	9.95	9.72	15.23	12.6	12.28	3.14	11.94	7.4	10.01	8.27	9.81	13.2	17.37	11.92	5.64	3.55	10.72	4.88	8.71	8.45	7.56	8.7	5.23	6.42	7.3	10.22	8.42
ENSG00000136872	ALDOB	0.04	0	0.29	0.34	0	0	0	0	0.04	0.11	0.08	0.21	0.17	0.06	0	0.16	0.04	0.03	0.08	0.05	0.06	0	0.34	0.11	0	0	0.03	0	0	0	0	0	0	0.02	0.03	0	0
ENSG00000136874	STX17	9.86	10.66	12.6	16.31	16.37	2.95	6.41	3.68	10.16	9.26	11.91	16.52	15.14	28.59	20.4	6.76	31.25	11.25	10.9	11.6	15.72	13.32	14.84	11.54	11.75	7.75	12.67	7.34	11.72	18.21	18.48	14.39	9.23	15.17	7.38	14.77	18.81
ENSG00000136875	PRPF4	40.31	29.34	27.59	16.5	29.03	6.53	44.87	13.59	21.8	25.27	20	14.63	27.84	30.12	31.26	10.84	30.72	36.97	17.72	22.87	24.86	22.93	23.88	8.09	64.12	46.66	55.47	73.15	88.3	63.61	69.77	56.64	36.01	50.92	26.55	93	97.07
ENSG00000136877	FPGS	46.95	36.88	67.7	42.73	40.95	38.22	34.31	29.8	22.41	22.85	35.35	36.1	55.9	63.09	56.84	21.84	40.63	35.51	23.53	35.92	36.06	19.93	18.65	22.81	49.52	52.54	91.18	55.71	78.8	88.25	89.68	61.14	37.15	25.21	26.72	86.18	87.88
ENSG00000136878	USP20	17.81	9.85	32.64	23.4	27.8	22.79	17.77	12.2	10.01	9.47	12.43	28.74	33.14	19.31	20.91	12.93	11.7	9.42	8.81	19.5	15.45	8.28	11.37	21.05	7.39	9.13	11.59	12.52	9.59	18.91	9.52	15.79	7.83	6.83	8.3	15.9	14.67
ENSG00000136881	BAAT	0.28	0	0.12	0	0	4.4	0	0	0.05	0.03	0.02	0.02	0	0.03	0.03	0.03	0.02	0.06	0.38	0	0	0.07	0.01	0.09	0	0.02	0.16	0.09	0.1	0.06	0.04	0.23	0	0.05	0.02	0.17	0.02
ENSG00000136883	KIF12	0	0	2.95	0	0	8.68	0	0	0.24	0.17	0.23	1.06	4.79	2.21	0.03	0	3.91	0	0	0.17	13.03	0.34	0.53	25.7	0	0.04	0	0	0	0.33	0	0	0.06	0	0.34	0.04	0.04
ENSG00000136888	ATP6V1G1	144.81	144.25	165.03	76.68	265.43	48.58	88.95	82	117.92	152.59	145.16	132.02	193.06	256.67	244.9	60.24	382.75	161.25	157.21	179.23	146.53	211.97	152.21	147.11	139.3	94.5	145.75	136.45	179.84	126.98	91.13	159.85	71.67	117.85	94.45	128.04	137.76
ENSG00000136891	TEX10	24.1	15.89	15.74	8.66	17.86	3.08	28.07	10.1	19.72	13.74	14.57	16.91	19.81	36.74	51.01	8.99	27.39	50.56	15.75	20.54	24.9	21.37	27.27	13.31	59.7	33.25	33.8	55.51	47.24	27.46	63.28	77.78	22.43	42.42	17.67	102.87	61.39
ENSG00000136895	GARNL3	3.2	4.51	7.94	0.62	1.65	2.2	8.3	4.16	3.37	1.69	5.77	2.39	5.75	6.54	2.81	1.17	0.5	1.01	3.55	0.9	2.1	1.93	5.99	4.81	1.39	3.73	4.95	0	2.16	2.62	0.95	1.22	3.08	2.11	2.62	3.76	2.7
ENSG00000136897	MRPL50	11.36	10.5	14.4	10.47	20.58	5.39	14.42	5.16	13.71	9.95	11.57	10.69	14.02	21.97	19.42	4.96	16.57	18.81	13.98	10.73	13.66	14.09	14.96	7.94	19.64	15	16.19	14.03	18.2	20.07	17.44	19.86	12.71	17.47	9.03	21.16	19.88
ENSG00000136908	DPM2	28.24	68.29	78.01	40.92	22.77	52.26	82.37	40.5	48.79	24.84	34.39	21.29	47.83	46.26	39.37	17.58	40.41	46.45	19.57	39.6	48.19	26.81	34.19	18.68	65.8	87.28	69.96	86.09	110.83	66.17	63.6	56.84	60.55	31.99	24.29	117.86	132.92
ENSG00000136918	WDR38	0	0	0	0	0	0	0	0.47	0.04	0.15	0.04	0	0.06	0.61	0	0	0	0.03	0	0.05	0.21	0	0.04	0.05	0	0	0	0.03	0	0.04	0.07	0	0	0	0	0	0.03
ENSG00000136925	TSTD2	7.96	7.08	11.74	3.93	1.98	3.38	16.17	2.3	11.32	7.69	7.32	10.86	16.83	9.4	13.86	3.94	12.5	7.59	6.39	7.29	10.89	6.09	13.64	9.69	14.72	10.61	17.62	7.09	15.71	9.65	11.75	15.05	6.95	12.42	8.77	12.95	14.77
ENSG00000136928	GABBR2	0	0	0.25	0	0	0.19	0	0	0.03	2.82	8.79	0.43	40.2	2.99	0.05	0.05	0.77	0	0.07	0.21	0.12	0.05	0.68	0.99	0.67	0	0.4	0.01	36.27	10.31	3.27	3.4	0.01	6.33	0.44	1.9	6.16
ENSG00000136929	HEMGN	0	0	0	0	0	0.29	0	0	0	0.1	0.02	0.19	0.03	0	0.03	0	0	0.07	0.26	0	0	0	0.05	0.05	0	0	0	0	0.02	0	0	0	0	0.02	0	0	0
ENSG00000136930	PSMB7	208.82	372.21	430.5	213.3	263.56	85.36	223.63	228.01	179.59	192.06	245.33	98.34	112.88	576.34	376.09	108.2	272.79	331.57	147.18	225.8	204.29	211.79	230.74	136.7	498.77	342.12	568.09	353.21	558.52	444.55	441.44	565.76	276.72	378.26	207.23	591.11	497.66
ENSG00000136931	NR5A1	0.08	0	0	0	0	0	0	0	0	0.07	0	0	0	0.02	0	0	0	0	0.02	0	0.04	0	0	0.05	0	0	0	0.15	0	0.01	0	0.05	0.06	0	0	0.01	0
ENSG00000136932	TRMO	8.31	7.47	9.19	11.82	1.62	4.8	18.98	2.94	7.35	5.87	9.55	14.06	12.9	9.63	12.38	4.37	11.66	8.94	5.62	9.49	7.84	7.35	7.95	4.75	15.22	11.08	18.94	8.58	12.35	14.27	21.81	24.96	9.29	13.79	9.12	15.61	15.35
ENSG00000136933	RABEPK	26.59	22.19	27.94	39.89	32.12	12.36	40.61	14.74	17.35	3.77	13.84	9.74	11.66	25.56	18.99	7.36	12.44	18.85	12.12	14.72	15.58	20.3	24.59	10.62	45.01	37.28	41.21	54.59	44.31	52.78	41.87	38.34	25.46	23.73	19.44	41.24	47.11
ENSG00000136935	GOLGA1	5.89	5.25	9.55	12.97	2.65	4.21	4.51	4.38	5.16	6.43	7.89	10.56	10.21	12.16	11.03	3.31	10.34	9.53	5.28	7.56	8.16	10.56	8.28	10.3	6.87	7.7	10.97	6.1	7.14	7.39	6.57	13.21	9.48	7.01	7.17	5.42	15.45
ENSG00000136936	XPA	29.25	18.7	16.53	21.86	18.59	15.89	14.9	7.88	22.94	23.58	17.98	17.43	34.05	19.15	16.46	24.1	11.65	16.01	20.55	12.75	9.66	14.25	14.91	25.5	10.91	5.5	16.97	10.34	22.82	27.37	20.16	21.13	10.73	15.44	8.85	17.01	25.42
ENSG00000136937	NCBP1	16.36	35.77	35.09	31.6	7.06	6.47	37.56	6.45	30.71	29.9	22.14	19.44	19.27	28.87	18.58	12.05	17.02	24.68	14.46	17.97	19.58	18.83	21.69	14.86	35.83	32.78	42.09	31.03	62.16	37.08	44.18	43.26	25.74	32.2	30.89	58.27	58.11
ENSG00000136938	ANP32B	219.11	227.41	167.46	179.51	273.63	137.26	454.94	139.85	259.49	306.49	232.92	172.71	161.44	342.34	234.43	333.57	199.87	309.19	216.13	212.95	173.76	186.55	155.68	153.77	438.68	288.26	341.47	243.24	441.62	516.41	570.88	395.58	245.5	359.76	295.73	525.57	422.7
ENSG00000136939	OR1L4	0	0	0	0	0	0	0	0	0.12	0	0.06	0.13	0.13	0.09	0.08	0.07	0	0	0	0.4	0	0	0.06	0	0	0	0	0	0	0	0	0	0	0	0	0	0
ENSG00000136940	PDCL	16.02	33.07	16.85	18.12	35.38	4.17	20.92	10.17	8.98	19.47	16.54	10.82	16.53	34.57	31.03	6.32	28.56	16.09	12.26	20.94	22.68	18.1	28.19	9.7	30.82	21.41	28.14	18.44	26.33	17.19	27.43	27.22	17.7	18.61	18.71	29.23	37.1
ENSG00000136942	RPL35	2815.13	2968.22	2644.91	2029.58	5251.7	2743.05	3578.02	2605.42	1864.68	1612.1	2161.47	1516.2	1286.99	5226.03	3805.56	1141.53	2353.94	2621.06	2021.88	1888.86	1639.01	1701.47	1593.68	1730.85	3014.7	3005.27	3031.02	4132.57	4937.79	5193.25	4346.87	3116.57	2710.72	2586.42	2205.82	4592.56	4760.14
ENSG00000136943	CTSV	19.71	0	0.4	2.65	1.82	3.16	12.28	5.32	0.3	15.29	9.96	0.72	0.65	8.52	2.32	1	77.98	0.74	0.78	18.29	24.55	1.35	1.06	9.27	3.6	1.44	5.86	0.07	44.72	37.45	27.34	1.27	1.94	5.28	6.62	17.96	5.6
ENSG00000136944	LMX1B	0.23	0	0.55	0.14	0	0.17	0	0	0	0.05	0.09	0.09	0	1.21	0.13	0.05	0.03	0.05	0.06	0.05	1.36	0.01	0.19	0.01	0	0	0.12	0	0	0	0	0	0	0	2.38	0	0.07
ENSG00000136950	ARPC5L	62.55	92.38	100.51	78.63	98.57	47.83	51.64	41.85	30.5	51.68	52.6	55.89	49.64	111.18	68.61	28.39	83.66	100.47	46.77	123.86	86.49	47.52	41.32	27.68	98.55	91.7	125.08	173.04	122.2	120.08	169.67	133.14	48.33	62.65	34.7	128.46	119.48
ENSG00000136960	ENPP2	35.8	86.01	6.89	45.06	1.55	9.96	20.23	110.02	27.44	13.64	14.11	35.41	9.68	7.52	47.73	6.05	27.48	29.26	20.22	25.02	30.32	28.59	29.56	9.37	22.72	0.35	3.39	1.15	3.35	0	0.27	5.11	4.56	10.37	18.43	0	0.51
ENSG00000136982	DSCC1	6.76	25.21	2.81	12.18	6.37	1.38	17.47	4.98	7.01	10.33	6.93	3.1	0.99	13.01	5.37	1.35	2.42	6.4	1.64	4.87	11.04	7.39	6.91	3.68	44.36	57.31	23.41	20.28	24.92	23.93	16.09	18.93	26.68	15.74	21.49	23.85	16.67
ENSG00000136986	DERL1	74.17	214.39	89.03	50.72	57.15	21.38	82.91	105.81	124.59	35.58	74.23	57.53	46.59	79.84	69.84	17.61	59.34	45.92	39.83	89.34	96.74	63.53	86.67	20.19	102.95	143.46	80.81	47.23	61.47	68.17	82.68	93.01	106.92	68.9	75.73	71.48	87.6
ENSG00000136997	MYC	154.5	73.87	62.99	32.58	55.65	24.14	33	108.72	70.42	12.09	29.05	29.43	5.82	6.93	32.48	10.75	28.1	335.75	69.33	43.34	37.18	50.05	63.24	14	250.45	366.66	43.08	36.16	79.72	91.55	104.55	118.46	109.88	137.23	56.06	142.78	104.33
ENSG00000136999	NOV	16.27	2.66	5.96	1.35	2.46	4.82	1.48	20.93	2.7	2.56	2.28	6.84	6.12	9.16	32.82	2.05	1.86	3.71	13.35	0.94	0.76	14.99	16.27	0.72	20.31	1.56	10.34	2.07	2.03	4.98	2.61	93.58	0.72	11.56	50.73	8	17.72
ENSG00000137033	IL33	2.98	4.02	1.99	0	0	12.1	3	0.59	0.45	4.4	14.71	27.14	2.5	2.47	8.08	4.71	7.8	5.86	98.47	5.73	62.05	61.84	12.91	2.68	0.7	0.02	0.13	4.09	4.22	0	0.36	0.06	0.05	0.02	0.1	0	0.62
ENSG00000137038	TMEM261	42.3	13.39	46.98	34.36	92.6	25.52	36.61	36.62	41.6	23.46	46.16	18.66	28	10.08	57.04	12.22	81.14	91	21.3	30.25	67.76	57.86	27.3	16.15	43.4	16.49	24.31	43.15	49.45	151.01	48.72	29.33	31.01	12.91	23.7	41.93	53.3
ENSG00000137040	RANBP6	19.78	4.53	36.83	14.02	11.16	6.18	13.13	6.3	7.17	15.26	17.73	17.16	12.98	10.13	32.5	10.01	36.14	39.09	12.17	12.25	66.53	19.06	15.26	10.45	24.01	9.68	28.3	29.83	29.8	15.13	22.11	46.16	23.7	17.11	16.98	24.95	22.63
ENSG00000137054	POLR1E	16.29	16.85	27.81	15.56	30.98	6.69	62.07	10.68	36.67	13.98	16.68	13.57	10.1	7.57	21.22	5.85	11.69	38.29	12.64	12.27	10.49	20.08	19.71	5.36	38.23	32.43	49.17	71.61	85.22	34.02	45.23	49.91	45.23	46.88	34.62	81.18	60.15
ENSG00000137055	PLAA	20.77	14.48	23.84	16.7	34.17	3.86	27.84	13.52	11.94	23.77	17.46	16.9	13.15	17.78	40.01	9.31	55.33	30.59	18.44	25.86	53.11	45	9.38	10.51	37.16	58.98	34.13	29.21	60.39	26.81	60.67	12.31	30.81	20.75	24.38	63.17	23.97
ENSG00000137070	IL11RA	11.73	3.8	23.83	5.25	6.9	13.94	5.62	14.99	19.66	5.01	7.61	36.23	43.93	11.17	12.36	3.7	8.29	4.81	8.52	6.17	5.67	8.78	8.92	13.94	6.38	0.74	5.91	13.21	7.05	2.65	2.07	19.41	8.78	12.87	28.23	2.56	7.38
ENSG00000137073	UBAP2	23.42	14.65	28.62	5.95	24.04	6.82	21.31	12.44	23.23	35.01	18.61	11.31	14.81	15.9	24.74	36.39	29.77	20.78	25.35	18.97	20.17	19.75	14.87	35.88	67.71	36.38	22.81	37.85	45.12	18.38	46.17	20.1	31.74	35.88	21.3	44.09	18.56
ENSG00000137074	APTX	36.54	27.3	33.54	18.94	59.09	14.28	32.29	18.61	40.56	20.52	28.08	19.34	25.9	30.86	46.89	14.22	57.98	40.9	19.06	32.82	32.14	43.32	33.43	19.68	34.92	55.79	58.9	43.57	56.85	64.91	68.67	34.79	35.73	47.72	31.35	67.18	61.84
ENSG00000137075	RNF38	10.51	5.78	13.13	14.46	1.1	5.14	7.08	5.91	8.8	14.12	15.21	22.68	28.01	9.06	29.19	7.9	15.58	10.49	9.06	17	15.02	14.7	16.65	8.88	6.22	10.25	11.9	6.19	10.66	8.15	18.4	14.74	7.93	16.35	9.19	12.69	13.97
ENSG00000137076	TLN1	159.16	202.54	315.45	149.5	32.58	51.9	194.61	168.77	111.83	38.78	79.08	61.15	74.97	27.53	105.63	79.33	61.94	81.93	54.36	74.86	63.43	96.62	90.97	52.91	215.59	133.94	258.12	194.07	304.53	75.05	211.2	291.22	186.25	217.28	161.83	184.01	224.84
ENSG00000137077	CCL21	0.92	0	124.56	6.23	0	557.42	0.06	13.27	0	9.56	196.02	240.85	0.34	3.2	151.79	3.63	4.82	5.99	9.29	2.08	0.91	25.92	195.96	121.75	0	0	0	0	0	0	0.06	0	0	0	0.05	0.05	0
ENSG00000137078	SIT1	1.94	0	2.18	15.76	0	4.24	1.76	1.81	2.39	2.7	10.04	20.39	0.28	0.92	5.91	2.86	2.56	4.33	0.79	4.68	1.23	1.23	2.08	3.94	0	0.09	0	0	0	0	0	0	0	0.14	0	0	0
ENSG00000137080	IFNA21	0	0	0	0	0	0	0	0	0	0.13	0.05	0	0	0	0	0	0	0.05	0	0	0.04	0	0	0.06	0	0	0	0	0	0	0	0	0	0.04	0	0	0
ENSG00000137090	DMRT1	0.67	0	8.15	0	0	0	0	0.15	0	0	2.21	0	0.03	0.06	0	0	0.17	0.24	0.03	0	0.06	0.03	0.16	0.04	0	0	0.03	0.07	0.56	0.1	0	0	0	0.06	0	0	0
ENSG00000137094	DNAJB5	13	2.65	55.99	13.98	5.46	3.56	13.95	13.61	15.32	19.58	7.56	2.83	25.16	2.99	21.33	5.47	13.66	8.32	30.44	12.46	9.78	37.36	9.34	6.51	53.14	5.02	15.18	11.01	10.63	2.67	5.7	10.53	9.39	29.72	6.06	9.27	21.03
ENSG00000137098	SPAG8	0.69	0	0.65	0	0	1.36	0	1.16	1.55	2.1	1.31	3.12	10.69	0.32	2.01	1.99	2.16	1	0.9	1.43	0.58	2.12	1.45	1.73	0	0.26	0.44	0	0.88	1.08	0.64	1.26	1.08	1.68	0.06	0.84	1.23
ENSG00000137100	DCTN3	104.91	102.13	112.65	43.61	129.56	53.41	112.81	117.78	130.29	111.1	87.47	46.95	69.18	49.72	126.56	37.64	118.68	104.42	67.05	90.96	100.07	107.7	123.1	26.54	181.88	70.4	129.13	115.13	262.35	130.79	121.67	194.79	147.08	156.01	133.55	216.59	207.01
ENSG00000137101	CD72	7.73	10.19	4.32	21.16	16.92	8.45	12.33	3.94	10.37	17.54	10.6	66.61	6.46	4.4	11.71	3.37	29.68	8.42	4.19	14.72	9.15	18.69	11.78	33.64	0	0.42	0.38	0.08	0.1	0.19	0.1	0.21	0.08	0.27	0.65	1.08	0.16
ENSG00000137103	TMEM8B	7.03	9.14	12.13	12.65	2.68	4.13	8.38	8.89	11.99	2.5	4.97	4.57	11.25	1.91	7.69	0.6	6.46	1.6	1.84	2.67	3.9	4.95	4.85	3.31	1.67	0.43	8.41	0.87	16.11	8.86	4.52	4.38	4.51	7.59	5.99	8.14	6.5
ENSG00000137106	GRHPR	78.44	59.38	111.88	40.04	82.95	50.68	94.15	49.99	76.37	22.17	57.3	35.41	38.21	43.67	71.88	19.11	55.6	63.31	32.98	40.89	44.47	68.06	53.98	25.64	40.6	78.03	107.08	98.11	90.39	187.2	113.73	149.9	80.78	104.91	74.73	120.3	139.21
ENSG00000137124	ALDH1B1	35.88	8.47	19.85	20.66	7.98	5.77	55.28	20.31	23.63	4.85	13.02	4.98	3.31	9.75	28.22	5.32	16.62	17.47	16.13	18.5	16	16.18	21.26	13.25	12.38	26.24	17.17	22.72	55.75	65.7	48.8	31.11	18.87	28.28	16	45.71	29.91
ENSG00000137133	HINT2	63.86	33.51	48.65	21.53	121.88	68.95	86.88	50.06	58.81	49.01	33.62	22.81	35.09	17.08	37.8	14.42	44.34	35.24	17.32	26.93	37.13	55.3	17.63	35.81	24.14	22.98	99.23	0	57.79	124.35	36.97	49.13	52.98	86.66	33.35	69.23	112.14
ENSG00000137135	ARHGEF39	9.74	10.75	2.75	2.22	1.09	1.42	1.4	1.4	7.2	6.76	6.77	3.38	1.12	2.31	4.11	1.59	4.18	3.58	1.06	2.68	8.36	4.32	3.69	5.44	6.34	6.07	5.88	6.2	9.09	22.45	9.76	3.5	6.55	10.6	2.92	8.73	12.13
ENSG00000137142	IGFBPL1	1.84	0	0.74	0	0	0.16	3.04	0	0	5.76	0.05	0.11	0.81	0.08	0	0	0.11	0	0	0.93	0.08	0	0.36	0.05	0	0	2.32	0	0	0.98	0.18	5.46	0	0	9.41	15.59	3.53
ENSG00000137145	DENND4C	15.05	5.09	12.06	9.59	7.37	6.7	8.03	13.79	12.6	14.93	17.5	17.78	28.33	9.51	30.61	13.13	57.54	16.3	13.34	14.39	47.31	28.54	16.59	10.66	7.11	8.83	14.32	6.62	16.04	11.34	16.54	3.04	9.12	6.19	6.03	19.32	9.82
ENSG00000137154	RPS6	2573.23	901.03	3030.8	1107.89	7393.62	2004.39	3728.32	1822.62	2884.28	1193.89	2009.22	2297.61	2196.75	1290.77	4142.28	838.78	2825.57	2486.67	1507.27	1723.28	4026.12	3233.5	1357.48	2167.83	2047.97	1729.3	3416.23	2096.08	3520.4	4083.49	3971.24	775.61	2220.25	1991.27	2361.91	3528.07	1618.59
ENSG00000137161	CNPY3	48.11	66.89	44.91	78.79	39.37	54.47	69.94	47.18	40.06	31.56	39.25	40.09	41.43	28.06	35.09	31.64	28.04	24.13	17.08	36.71	33.69	41.29	28.28	31.35	37.1	31.9	47.82	70.52	38	48.48	46.01	40.63	41.68	40.2	41.53	68.7	51.63
ENSG00000137166	FOXP4	10.71	15.98	35.59	30.51	13.21	8.91	17	21.52	6.42	2.98	5.4	6.32	27.29	6.57	6.59	1.71	6.88	2.6	1.31	5.8	7.11	4.71	9.88	6.04	15.53	15.04	22.59	18.53	32.81	14.39	16.76	20.12	24.74	15.33	13.92	30.61	29.21
ENSG00000137168	PPIL1	24.74	51.05	50.1	27.09	60.58	10.72	81.24	26.07	27.5	24.9	41.24	20.54	19.27	38.1	24.57	19.85	27.46	49.41	24.22	26.8	53.05	38	31.08	8.79	83.38	58.34	61.06	83.59	46.1	81.59	88.44	69.71	78.85	77.3	49.68	83.77	68.1
ENSG00000137171	KLC4	15.24	19.07	31.97	17.07	1.96	16.42	18.88	27.27	18.44	14.88	14.35	22.31	43.4	17.14	16.66	23.22	10.24	6.7	6.8	9.94	14.6	11.49	20.58	20.6	10.21	7.35	11.05	24.6	8.72	15.82	10.73	10.94	8.74	13.52	13.33	17.48	12.37
ENSG00000137177	KIF13A	20.19	11.09	25.98	22.29	6.89	6.18	23.12	23.19	36.31	7.48	22.55	19.56	25.3	38.22	19.68	27.99	22.44	23.27	40.5	51.08	14.69	17.32	31.62	19.08	26.85	11.25	20.7	13.97	25.03	14.69	24.72	23.56	35.41	29.04	7.46	11.57	15.63
ENSG00000137185	ZSCAN9	9.13	12.99	35.59	16.57	13.97	9.68	11.6	12.91	11.38	13.18	12.19	13.59	17.38	8.89	12.57	8.6	11.16	7.82	6.26	14.86	11.38	9.66	25.06	22.66	12.77	14.29	19.53	8.45	10.22	9.53	8.89	9.68	11.1	12.77	9.53	13.69	8.95
ENSG00000137193	PIM1	38.02	26.27	37.82	50.64	8.69	19.98	40.05	35.64	81.94	55.05	23.7	82.36	11.5	18.92	71.74	63.72	34.82	25.66	91.31	65.49	22.55	20.11	44.08	38.33	15.35	9.5	14.22	4.84	10.69	12.5	14.52	10.5	8.08	16.12	24.8	29.34	17.05
ENSG00000137198	GMPR	4.96	8.77	8.29	3.72	8.89	3.01	9.21	11.18	10.51	6.54	3.36	3.57	13.4	9.99	5.2	4.33	11.95	7.14	18.32	4.89	5.88	11.27	3.71	1.57	0.51	0.35	12.62	0.11	1.14	1.62	1.76	2.18	12.2	1.29	8.66	0.63	4.29
ENSG00000137200	CMTR1	28.06	34.75	35.51	16.32	13.9	13.71	24.15	26.28	17.51	16.7	23.84	36.21	27.67	19.86	24.76	13.62	23.41	20.27	9.64	19.01	28.16	18.91	30.07	16.26	44.1	24.97	38.8	31.67	27.2	23.61	30.17	32.97	33.34	28.57	25.7	45.97	33.04
ENSG00000137203	TFAP2A	8.08	0.27	2.67	6.78	2.16	0.93	1.33	3.61	0.53	3.84	6.29	4.79	0.3	20.07	2.5	0.83	43.41	1.3	0.64	17.6	2.13	14.65	2.83	4.05	6.85	1.05	27.11	4.52	53.58	18.74	17.3	6.85	43.09	0.74	37.27	3.49	63.6
ENSG00000137204	SLC22A7	0	0	0.26	0	0	0	0	0	0	0.11	0	0.22	0	0	0	0	0	0	0	0	0	0	0	0	0	0	0	0	0	0	0	0	0	0	0.03	0	0
ENSG00000137207	YIPF3	71.48	127.61	129.43	69.05	86.86	74.48	93.1	165.56	70.84	44.89	46.38	36.06	70	41.03	51.44	19.33	47.88	26.71	22.36	83.79	59.08	36.71	61.17	24.67	68.99	70.68	94.74	98.58	66.22	64.64	62.27	81.57	74.26	84.82	96.47	110.27	83.97
ENSG00000137210	TMEM14B	89.32	85.93	81.48	62.53	108.28	53.91	132.14	120.95	111.69	70.11	133.68	77.63	139.47	125.5	80.99	71.36	139.99	164.45	107.87	147.81	116.25	133.16	89.17	162.77	221.34	130.54	131.9	170.88	146.91	214.88	299.11	126.94	404.83	450.02	102.68	162.47	127.07
ENSG00000137216	TMEM63B	20.52	23.1	50.6	24.25	13.52	37.19	19.29	42.24	13.86	10.46	13.99	10.86	27.68	27.38	11.5	7.49	17.95	10.51	9.75	14.44	15.4	12.22	17.16	9.88	16.29	22.18	20.74	13.91	17.78	13.66	18.04	15.79	18.98	20.44	10.75	14.61	19.27
ENSG00000137218	FRS3	5.24	3.01	7.46	6.42	3.82	3.48	6.36	5.38	3.04	5	2.34	1.48	9.65	1.32	2.72	1.96	2.77	2.27	0.7	2.23	3.25	1.48	3.36	3.54	2.27	1.98	3.24	2.12	2.69	1.91	1.47	2.96	1.9	4.52	2.18	3.5	3.24
ENSG00000137221	TJAP1	21.37	24.28	36.77	19.13	7.52	11.58	31.59	23.75	13.03	9.06	11.09	17.97	22.37	12.83	12.15	13.3	10.27	12.61	11.11	22.2	18.82	13.55	19.51	13.65	31.63	25.59	24.94	29.12	26.66	24.41	27.21	21.79	19.54	19.52	14.16	47.17	27.49
ENSG00000137225	CAPN11	0.47	2.4	0.8	0.66	0	0.33	0	0.63	0.82	0.14	0.36	0.61	1.68	0.08	0.41	0.48	0.14	0.35	0.33	0.9	0.17	0.08	0.73	0.15	0	0	0.03	0	0	0.02	0	0	0.03	0.08	0	0.03	0.03
ENSG00000137251	TINAG	0	0	0	0	0	0	0	0	0	0	0	0	0	0.17	0	0	0.1	0.02	0.27	0	0.07	0.18	0.12	0.44	0	0	0.03	0.1	0	0	0	0	0	0	0	0	0
ENSG00000137252	HCRTR2	0	0	0	0	0	0	0	0.15	0	0	0	0	0	0.04	0.04	0	0.06	0.02	0	0	0	0.07	0	0	0.02	1.55	0	0	0	0	0	0	0	0	0	0	0
ENSG00000137261	KIAA0319	1.85	0	0.09	0.2	0	0.52	0	0.23	0.07	1.97	0	0.06	0.03	0.31	0.04	0.04	0.05	0	0.03	0.05	0.06	0.02	0.06	0.08	0.01	0.03	0.07	0.01	0.02	0.25	0.11	0.07	0.03	0.02	0.08	0.14	0.01
ENSG00000137265	IRF4	1.62	0	0.99	10.56	0	1.5	0.67	0.27	0.78	6.27	3.27	22.45	1.08	1.14	3.71	1.58	1.81	1.37	1.45	1.66	2.18	1.25	0.81	1.1	0	0	0.01	0.01	0.02	0.02	0.01	0.05	0.03	0.03	0.01	0.03	0.01
ENSG00000137266	SLC22A23	4.76	5.13	5.04	4.21	2.82	2.79	2.42	5.72	5.69	5.89	2.47	4.31	4.07	13.25	1.25	2.01	28.74	1.11	2.8	2.2	4.74	3.57	15.1	3.25	4.1	4.56	3.25	0.59	5.21	4.27	0.94	5.97	5.88	0.66	0.34	0.22	0.91
ENSG00000137267	TUBB2A	41.5	67.21	175.12	89.08	82.36	9.18	105.21	163.44	154.75	63.98	73.98	11.09	3.01	16.29	23.41	9.43	57.77	30.2	57.68	27	26.15	67.98	44.27	21.54	29.64	54.6	55.87	65.21	78.97	25.99	43.15	96.98	133.24	32.45	97.48	44.98	52.43
ENSG00000137269	LRRC1	9.03	0.29	5.44	3.48	14.28	3.54	5.52	4.2	8.39	10.33	6.38	15.66	24.41	17.88	5.87	5.1	21.83	2.31	6.76	17.22	6.71	4.78	8.68	58.55	4.07	5.65	7.14	6.39	14.39	14.11	11.88	3.04	4.21	5.77	4.66	11.94	9.72
ENSG00000137270	GCM1	0	0	0	0	0	0.19	0	0.07	0.05	0.08	0	0.28	0.05	0.08	0.07	0.04	0	0.06	0.07	0.02	0.19	0.15	0	0.04	0.04	0.03	0.03	0	0.04	0.02	0	0	0.01	0	0.01	0.03	0
ENSG00000137273	FOXF2	10.94	1.19	2.95	4.7	0	1.29	0.64	1.29	7.19	0.79	0.97	0.8	0.56	16.44	1.15	4.37	0.97	3.41	5.01	1.07	1.67	0.15	6.64	0.34	10.15	2.37	13.21	0	0	7.5	1.12	5.49	12.18	11.8	16.88	7.46	0
ENSG00000137274	BPHL	17.24	23	28.12	47.92	8.95	7.46	33.53	11.03	29.75	17.22	17.92	8.9	7.49	15.75	10.47	7.29	25.99	10.2	6.6	8.64	19.36	17.01	35	17.58	4.12	12.81	12.63	9.13	5.5	19.94	6.61	8.54	15.79	19.28	15.75	7.05	6.37
ENSG00000137275	RIPK1	11.74	17.69	21.25	13.23	7.26	5.52	13.88	15.56	15.95	8.38	15.18	16.66	14.21	7.34	14.54	9.19	19.13	9.44	10.28	18.36	18.57	13.48	15.57	10.36	19.86	16.58	20.8	14.67	14.56	8.75	17.5	13.54	21.19	17.16	12.16	17.1	17.49
ENSG00000137285	TUBB2B	26.91	9.66	68.58	48.49	28.11	1.97	100.17	4.12	30.08	273.95	17.28	4.7	0.05	11.67	1.57	1.15	3.67	1.88	7.75	1.02	28.31	19.51	5.17	31.48	0	3.96	16.97	0.09	0	0.9	0.84	3.12	41.07	5.34	18.29	2.16	1.46
ENSG00000137288	UQCC2	87.11	127.54	140.28	79.25	403.48	160.28	158.69	234.06	122.09	80.45	85.07	46.62	64.02	101.13	59.13	80.31	65.19	93.95	123.35	69.85	110.83	169.67	105.32	152.68	76.54	118.18	154.1	67.96	97.06	229.06	136.67	153.69	238.51	273.06	161.99	163.52	106.8
ENSG00000137309	HMGA1	268.51	74.18	857.14	87.04	264.61	77.94	79.6	606.73	61.61	124.6	101.66	110.55	67.25	137.51	644.68	360.25	92.19	1109.4	26.84	339.41	15.07	21.32	28.03	30.22	1017.99	538.68	1058.68	724.6	511.98	1282.51	2149.02	768.93	1108.1	974.14	79.49	2009.43	1068.21
ENSG00000137310	TCF19	12.6	24.88	11.05	23.07	5.51	4.49	19.76	23.28	15.36	22.06	22.2	9.03	2.16	11.09	11.95	13.31	7.48	19.45	2.07	21.96	13.54	11.19	21.83	8.78	54.7	43.79	51.36	15.29	104.74	21.22	34.49	51.04	50.58	33.95	32.35	56.57	96.17
ENSG00000137312	FLOT1	128.12	207.71	298.52	164.15	86.57	117.69	173.34	212.64	126.2	62.91	121.52	84.38	186.39	81.88	110.86	145.63	74.61	97.83	117.62	87.65	123.9	92.68	114.08	117.61	81.47	108.5	197.76	105.54	93.3	89.06	86.67	98.84	83.73	138.57	98.87	148.42	146.2
ENSG00000137331	IER3	239.04	80.75	192.33	63.84	206.66	70.29	86.96	214.9	770.3	32.26	139.45	87.34	69.26	176.82	105.31	79.41	86.07	78.25	207.96	154.45	200.23	323.4	69.61	84.55	756.99	342.99	293.71	102.29	299.93	292.52	538.45	203.43	290.3	125.99	137.81	258.81	127.4
ENSG00000137337	MDC1	14.09	30.85	34.58	13.34	9.43	12.29	36.9	32.07	22.67	12.68	9.74	14.42	32.14	14.98	8.93	45.06	7.99	15	4.02	9.34	22.87	10.93	25.41	8.04	104.3	91.93	35.49	69.58	52.82	22.61	53	16.43	160.38	29.25	58.77	32.35	63.23
ENSG00000137338	PGBD1	4.65	4.14	10.46	6.24	2.84	0.62	3.6	6.15	4.79	5.64	5.43	2.54	3.25	1.57	5.61	3.95	2.08	4.18	2.94	2.09	3.8	3.26	8.73	3.55	9.29	5.09	10.52	4.22	4.67	2.94	6	9.7	8.27	7.46	5.29	15.86	7.84
ENSG00000137343	ATAT1	6.6	5.48	29.45	4.52	4.7	7.97	4.86	6.36	11.04	16.24	9.12	9.04	21.08	6.5	5.81	4.59	4.73	3.86	2.06	5.1	7.05	7.09	11.33	11.17	5.76	6.1	12.06	10.18	7.93	6.95	6.42	3.26	7.21	0.07	5.14	9.15	1.84
ENSG00000137364	TPMT	11.82	18.69	9.9	23.48	12.19	5.08	39.86	11.8	32.38	13.03	20.61	14.69	61.94	18.24	9.15	35.32	14.06	19.36	14.09	29.62	22.19	23.95	20.85	21.83	18.9	9.17	13.69	16.58	17.59	12.18	16.14	12.81	38.92	17.87	7.78	5.45	10.46
ENSG00000137392	CLPS	0	0	0	0	0	0	0	0	0	0	0	0	0	0	0	0	0	0	0	0	1.43	0	0	0	0	0	0	0	0	0	0	0	0	0	0	0	0
ENSG00000137393	RNF144B	5.94	3.69	6.76	5.91	2.16	2.45	1.38	2	9.85	9.08	14.15	15.18	33.19	7.45	5.71	4.7	25.94	5.65	18.05	27.56	9.06	5.93	12.57	22.1	4	0.17	1.84	3.83	8.04	9.66	12.29	7.01	8.69	2.47	3.41	0.39	19.74
ENSG00000137404	NRM	19.31	33.9	33.53	47.88	22.95	15.41	28.03	48.05	20.56	13.62	21.28	8.1	6.35	20.49	14	9.7	11.94	23.84	6.32	13.12	14.5	12.57	16.88	15.63	47.9	28.17	44.74	14.83	50.24	31.81	34.78	36.84	57.47	44.11	30.55	44.08	51.76
ENSG00000137409	MTCH1	119.95	217.81	252.94	128.54	118.61	91.98	176.35	209.89	152.9	245.81	114.44	116.89	298.52	103.18	125.99	103.86	82.61	97.13	91.18	154.68	132.8	99.11	117.23	56.5	321.97	181.28	290.35	225.79	195.56	184.71	221.91	282.71	298.34	170.28	232.61	303.7	353.69
ENSG00000137411	VARS2	16.82	14.74	23.77	15.6	12	14.46	40.85	16.22	7.93	38	20.4	22.24	32.53	21.31	7.27	11.38	7.18	12.31	9.71	25.31	26.36	18.27	16.43	17.47	22.67	10.15	25.1	31.19	18.47	23.05	9.99	20.75	19.86	25.58	15.46	48.67	24.37
ENSG00000137413	TAF8	9.41	8.7	13.71	11.95	14.64	6.22	33.47	9.92	6.75	8.34	12.39	15.72	14.76	12.93	11.38	8.93	12.62	10.36	6.82	13.24	13.09	7.39	10.72	7.89	34.87	10.54	15.96	33.98	19.29	12.64	18.54	13.04	12.97	14.82	7.89	26.27	12.84
ENSG00000137414	FAM8A1	10.52	6.43	13.11	12.18	4.56	3.66	8.6	13.2	15.81	10.9	10.03	12.55	28.06	12.25	12.06	3.64	15.68	7.74	13.99	14.24	10.06	21.69	13.85	11.15	4.74	2.49	5.77	7.12	5.44	5.61	6.1	3.29	8.73	4.64	8.04	11.28	9.83
ENSG00000137434	C6orf52	2.76	4.49	0	0	0	0	0	2.31	3.69	0.96	1.21	1.04	0.36	1.53	0	0	1.21	1.09	0	0.22	2.95	1.95	0.81	0.85	0.48	0.45	1.8	0.86	0.89	0.62	1.62	0.55	1.16	1.47	1.18	2.05	0.16
ENSG00000137440	FGFBP1	36.36	0	0.21	0	0.03	2.88	0	0	0.04	0.75	5.09	1.41	18.46	20.69	0.2	0.08	1.72	0	0.1	30.33	0	0.44	0.16	0.99	0	0.12	0.07	0.57	8.21	20.15	47.8	0	0	0.55	0.24	0.11	0.48
ENSG00000137441	FGFBP2	2.46	0.51	2.06	2.07	0	0.12	0	1.06	0	0.21	0.52	0.62	0.07	0	0.36	0	0.16	0.11	1.5	0.18	0.04	0.34	0.72	0	0	0.15	0	0	0	0	0	0.04	0	0.07	7.11	0.07	0
ENSG00000137449	CPEB2	8.77	3.3	10.66	6.23	2.89	1.34	4.45	7.5	5.42	6.33	16.06	12.24	12.79	6.29	17.28	4.41	18.69	23.64	14.81	19.03	5.93	15.18	13.13	7.21	9.59	18.05	12.85	3.48	8.21	2.84	1.92	15.71	8.88	16.01	2.35	1.85	5.6
ENSG00000137460	FHDC1	2.54	0.61	0.64	0	0	3.56	1.4	0.71	0.62	1.73	5.66	2.59	4.56	1.48	0.22	0.22	9.68	0.29	0.49	1.78	0.47	0.73	0.9	6.62	0.43	1.53	0.22	1.24	3.15	3.06	4.71	0.26	1.23	0.21	1.44	0.04	0.02
ENSG00000137462	TLR2	9.79	12.21	2.1	21.88	10.37	6.31	12.33	7.95	11.5	8.44	62.04	16.89	6.49	9.58	36.3	133.94	211.57	16.81	17.03	48.94	36.91	31.1	26.8	31.44	0	1.31	0.35	0	0.06	0.47	5.29	1.01	0.19	0.95	0	0.19	0.2
ENSG00000137463	MGARP	0	0	0	0	0	0.38	0	0.59	0.35	0.58	0.58	2.75	1.27	0.18	0.15	0.17	0.35	0.41	0.71	0.18	0.06	0.97	0.75	2.86	0	0.03	0.14	0.08	0.03	0	0.18	0	1.35	0.11	0.09	0.11	0.12
ENSG00000137473	TTC29	0	0	0	0	0	0.18	0	0.27	0.06	0	0	0	0	0.21	0	0	0	0	0	0.03	0.05	0.04	0.24	0.03	0.41	0	0.14	0.14	0.07	0	0	0	0	0.26	0.02	0.04	0.27
ENSG00000137474	MYO7A	3.12	7.98	3.04	20.44	1.39	1.12	3.87	2.26	5.05	2.63	6.97	6.06	2.18	1.81	6.51	8.07	3	6.03	2.51	4.26	2.31	3.14	3.7	8.49	0	0.31	0.08	0.02	0	0.56	0	0.12	0.37	0.42	0	0.87	0.05
ENSG00000137478	FCHSD2	14.42	15.29	12.43	20.9	15.03	5.9	17.54	8.75	12.09	12.7	12.39	41.85	15.4	10.22	21.19	8.06	23.65	13.71	13.22	20.61	18	13.15	24.08	12.21	7.68	6.26	17.74	9.17	20.89	8.44	10.91	27.19	13.06	21.18	15.01	33.9	22.72
ENSG00000137486	ARRB1	10.5	29.3	6.48	16.11	4.25	21.67	13.23	7.63	8.16	5.11	7.09	8.31	5.33	7.02	17.9	12.22	6.31	5.41	8.94	7.67	9.25	6.59	16.72	3.86	1.49	13.87	2.71	7.33	0.21	5.56	2.63	4.68	12.29	15.68	5.44	11.73	1.45
ENSG00000137491	SLCO2B1	40.53	40.1	16.38	97.17	14.61	9.09	27.34	27.48	36.55	12.56	26.89	29.78	15.37	7.76	75.89	50.83	41.07	38.83	31.67	46.89	25.85	28.7	65.23	45.28	0.03	4.23	0	0	0	0	0.01	0	0.49	0.53	0	0.01	0.43
ENSG00000137492	THAP12	39.77	20.82	23.64	24.02	8.23	10.89	19.33	17.98	16.48	29.9	31.59	37.42	28.74	17.02	56.76	26.35	54.44	39.88	33.77	42.25	33.04	37.77	62.73	23	73.24	34.88	39.95	35.83	64.76	46.49	50.6	65.75	42.98	98.42	36.17	103.78	91.75
ENSG00000137494	ANKRD42	4.35	4.52	7.17	6.71	6.7	3.66	3.89	3.61	4.46	6.74	6.48	12.48	18.68	4.47	8.56	6.95	10.8	9.21	7.51	10.27	18.77	8.74	11.36	6.13	8.31	5.17	6.11	14.49	15.21	9.19	7.24	5.81	2.34	6.2	2.89	11.14	14.28
ENSG00000137496	IL18BP	8.63	15.87	10.21	21.89	13.27	6.42	3.85	3.93	4.94	18.97	27.38	22.31	10.07	5.16	19.11	7.01	15.69	7.34	5.12	14.72	12.1	14.32	8.87	12.44	4.9	3.75	4.2	1.28	2.17	1.51	1.71	1.85	2.2	2.67	2.18	2.9	1.68
ENSG00000137497	NUMA1	73.79	47.22	54.68	93.94	14.84	54.92	57.44	53.11	32.13	84.07	53.85	119.36	192.99	34.85	87.2	59.41	95.6	37.04	22.02	78.37	68.56	32.38	87.91	75.63	61.49	65.12	92.95	50.33	80.66	63.71	64.07	111.05	65.17	96.8	74.26	105.69	108.85
ENSG00000137500	CCDC90B	60.22	43.88	50.16	55.26	42.19	23.13	48.92	31.16	25.98	22.61	57.5	41.45	46.06	20.18	51.48	33.1	60.99	37.75	32.71	63.86	62.75	44.16	70.23	29.79	48.73	44.29	58.89	61.71	39.66	43.54	30.68	46.22	33.39	69.8	45.49	26.81	51.8
ENSG00000137501	SYTL2	53.34	8.97	37.54	104.06	38.25	20.01	22.33	11.85	46.35	9.16	239.69	18.14	14.52	4.39	68.64	9.58	26.84	19.68	23.8	29.98	14.56	11.91	40.86	22.28	15.43	5.99	9.81	4.28	16.59	4.43	5.66	10.7	8.49	85.39	41.14	0.36	1.89
ENSG00000137502	RAB30	5.43	6.73	4.15	6.49	1.5	1.91	7.75	2.83	4.34	10	5.02	42.39	7.32	2.7	7.31	1.22	8.15	2.69	5.12	5.65	4.2	4.99	9.45	2.91	4.22	5.28	6.05	4.51	3.7	1.83	2.78	13.82	10.94	6	10.12	0.96	13.26
ENSG00000137504	CREBZF	24.72	28.11	20.82	29.16	7.53	12.54	18.3	12.24	27.46	45.59	47.49	74.81	82.51	25.73	51.18	24.63	60.58	36.82	21.19	54.93	66.45	42.66	58.74	33.28	35.71	24.66	38.07	20.56	26.73	21.6	22.77	23.65	13.19	22.61	17.09	30.72	30.21
ENSG00000137507	LRRC32	23.06	42.64	19.92	7.45	0.71	31.11	8.32	10.98	11.19	24.22	14.43	9.04	19.71	17.43	25.34	7.15	13.64	11.13	41.03	21.46	60.84	9.33	67.58	30.2	0	0.12	0.04	0.75	0.01	0.07	0	1.87	0.01	2.12	16.08	0	0.11
ENSG00000137509	PRCP	64.11	72.64	48.89	64.87	30.99	35.2	55.7	51.32	45.9	35.23	63.86	67.41	58.47	32	89.7	25.36	50.88	65.86	86.87	83.95	86.03	54.52	110.89	26.11	35.86	26.32	41.17	66.68	51.87	37.61	60.54	52.77	54.82	43.09	45.19	47.1	57.61
ENSG00000137513	NARS2	7.31	10.12	11.46	7.9	5.63	8.28	23.93	5.06	9.2	11.36	9.53	10.64	18.86	6.55	9.29	6.36	13.22	12.84	10.68	14.17	12.63	12.52	13.71	17.64	15.41	18.97	18.09	28.73	19.05	20.58	22.57	21.14	12.41	20.57	9.55	19.61	21.81
ENSG00000137522	RNF121	26.94	16.45	29.12	22.21	17.08	12.68	30.72	18.18	13.7	21.64	19.43	18.82	22.31	17.09	31.34	11.73	53.07	17.25	22.53	29.63	34.53	25.73	28.15	8.22	32.3	26.21	35.42	19.91	36.23	27.74	29.28	37.19	32.85	48.33	26.06	45.17	53.71
ENSG00000137547	MRPL15	132.13	141.91	127.04	71.01	332.67	33.29	85.83	72.75	75.79	31.07	81.99	34.96	22.95	49.02	114.92	31.18	43.56	113.82	44.47	75.79	48.01	66.28	75.51	30.35	199.55	298.92	109.14	96.23	84.71	167.76	154.68	145.27	157.11	175.9	131.05	189.79	143.02
ENSG00000137558	PI15	3.29	63.51	1.73	1.2	0.65	0.22	1.68	0.33	0.08	7.24	25.94	1.45	0.15	3.65	4.99	0.86	21.18	1.4	39	3.76	9.28	185.47	11.69	0.51	0.01	0.19	0.1	0.06	0	0	0	0.35	0.03	0.03	0.46	0	0
ENSG00000137561	TTPA	0.12	0	0.06	0	0	0	0	0	0	0.07	0	0	0.06	0.41	0.03	0.09	0.05	0	0.13	0	0.22	0	0	0	0	0	0.74	0	0.03	0.04	0.02	0.86	0.63	0.1	0.94	0.02	0.45
ENSG00000137563	GGH	74.21	71.25	40	50.43	104.74	3.14	59.36	75.29	57.81	51.61	128.44	15.18	5.63	138.98	53.96	30.28	42.88	61.63	7.27	50.83	67.79	58.27	71.56	66.34	142.82	204.34	151.17	43.02	89.25	76.17	90.33	120.29	172.17	156.66	163.82	89.61	144.48
ENSG00000137571	SLCO5A1	0.62	0	0.41	0.89	0.39	0.33	0.28	0.36	0.12	1.6	0.07	1.13	0.01	1.58	0.22	0.55	0.28	0.09	8.29	0.27	0.11	0.05	0.79	0.17	0.58	0.27	0.24	0.02	0	0.07	0.03	0	0.11	0.11	0.51	0.06	0.09
ENSG00000137573	SULF1	83.6	34.32	112.27	76.64	1.54	37.71	52.1	22.39	83.15	85.2	87.85	35.83	59.8	130.51	211.62	45.89	120.95	78.67	138.42	232.01	141.08	13.55	98.35	69.7	0	0.15	0.95	0.01	0	0	0.01	0.84	0.2	0.32	123.01	0	14.62
ENSG00000137574	TGS1	18.51	28.78	16.64	10.99	7.13	5.44	21	11.06	14.56	12.14	11.56	14.13	10.96	16.76	15.05	10.19	11.24	17.26	16.62	15.42	12.67	12.64	19.71	15.71	34.29	58.82	20.24	27.08	14.54	23.41	27.64	19.89	20.75	22.8	33.47	40.75	20.22
ENSG00000137575	SDCBP	184.07	350.81	265.82	120.32	114.92	50.74	118.48	240.56	188.57	111.41	207.91	130.62	104.53	65.41	243.24	102.32	344.14	249.43	240.75	318.07	311.25	371.66	356.43	119.01	235.27	478.93	202.16	70.64	66.88	109.08	155.9	169.01	265.61	337.67	239.46	103.97	234.74
ENSG00000137601	NEK1	7.14	5.09	10.47	9.59	8.6	4.48	3.55	8.21	10.04	8.26	14.41	11.1	12.63	12.52	8.27	10.71	9.35	13.06	12.32	9.23	8.9	14.73	22.14	14.37	9.35	5.78	8.12	5.59	6.11	3.94	8.9	9.34	8.88	12.53	10.12	8.19	7.36
ENSG00000137628	DDX60	12.91	9.9	6.34	16.38	4.58	5.35	5.57	4.43	4.01	4.44	18.49	24.37	12.65	5.79	18.33	3.7	75.9	44.41	3.91	10.68	7.84	14.02	13.73	9.08	1.66	64.31	18.52	0.55	1.79	5.71	9.75	3.8	8.6	9.37	4.6	1.95	5.63
ENSG00000137634	NXPE4	0.08	0	0	0	0	0	0	0.24	0	0	0	0.12	0.04	0.04	0	0.06	0	0.02	0	0	0.02	0	0	0.03	0	0	0	0.04	0	0	0	0	0	0	0	0	0
ENSG00000137642	SORL1	8.47	2.19	1.35	4.16	0.76	7.7	1.48	0.95	1.18	6.58	2.95	33.4	21.18	9.23	6.59	10.68	19.43	2.74	4.7	8.03	2.05	4.57	7.08	6.12	0	4.51	0.4	0.02	0.86	8.73	0.62	0.15	0.4	0.03	3.65	0.05	0.16
ENSG00000137648	TMPRSS4	38.07	0	0	0	0	12.25	0.02	0	0	1.93	3.27	43.75	20.69	46.24	0.26	0.13	53.03	0.01	1.08	103.55	19.64	0.21	0.74	2.57	0	0.19	0	0	0	43.13	1.11	0	0	0	0	0.02	0
ENSG00000137656	BUD13	8.34	20.48	10.24	17.25	3.66	13.39	14.32	10.82	12.08	28.85	20.08	16.35	13.71	15	21.09	19.2	19.43	16.61	14.33	22.83	36.66	14.28	16.62	12.26	17.39	21.4	22.42	15.3	28.02	20.38	23.08	35.48	13.86	19.08	14.33	30.65	29.64
ENSG00000137672	TRPC6	4.21	2.46	2.61	0.47	0	1.33	0.38	0.61	4.3	3.52	4.39	0.82	9.25	0.72	2.07	0.92	4.22	1.5	3.21	1.49	0.89	1.53	4	0.98	0	0	0.05	0	0	0.01	0	0.1	0	0.05	1.04	0.01	1.24
ENSG00000137673	MMP7	21.92	0.38	1.65	0.96	5.75	65.89	1.39	0.12	1.62	3.94	135.66	25.63	6.98	454.49	20.2	2.85	293.63	0.52	0.25	16.58	22.25	24.83	9.83	60.73	0	0.54	2.33	0	0.08	0.81	0.17	0.28	0.16	0	0.04	0	0.08
ENSG00000137674	MMP20	0	0	0	0	0	0	0	0	0	0	0.02	0.03	0.04	0.54	0	0	0.03	0	0	0	0	0	0	0	0	0	0	0	0.02	0	0	0	0	0	0	0	0
ENSG00000137675	MMP27	0	0	0	0	0	0	0	0	0	0.03	0.84	0.06	0	0.12	0	0	0	0.11	0.27	0.06	0	0.02	0.16	0	0	0	0	0	0	0	0	0.02	0	0	0	0.04	0
ENSG00000137691	C11orf70	4.24	3.07	1.23	3.75	0	4.65	0	0.33	9.77	2	3.19	1.99	7.77	3.98	2.05	0.81	3.1	5.67	2.43	2.17	9.54	8.44	6.95	4.35	2.76	1	2.08	0	0.67	0.65	1.12	35.41	1.13	1.22	6.13	1.74	0
ENSG00000137692	DCUN1D5	46.24	45.37	32.88	22.66	77.95	18.93	52.9	25.97	33.7	23.35	43.81	18.16	14.78	27.39	47.71	21.16	63.38	70.81	32.8	56.15	84.73	45.12	48.56	14.86	101.32	81.23	69.62	115.14	74.62	76.76	95.72	613.6	69.03	81.95	42.69	82.74	81.3
ENSG00000137693	YAP1	53.06	22.62	56	32.08	16.57	16.86	34.33	21	24.88	12.5	44.07	28.56	84.75	26.45	78.81	39.2	99.35	40.32	54.65	94.71	81.58	41.86	58.53	19.49	105.17	34.12	83.47	55.3	70.82	54.09	71.02	480.51	68.59	87.21	66.28	65.74	99.19
ENSG00000137699	TRIM29	68.76	0	0.09	0	0	1.76	0.04	0	0	0.52	14.23	40.91	1.32	145.29	0.12	0.19	100.03	0.11	1.67	2.19	0.25	0.06	0.16	0.54	0.02	0.53	0.03	0.25	0.96	10.42	0.12	0	0	0	0.65	0.04	0.42
ENSG00000137700	SLC37A4	15.21	12.07	12.15	9.5	1.32	7.34	4.69	10.21	4.3	9.37	9.3	9.45	15.81	8.99	10.52	3.44	15.05	7.4	3.83	9	27.03	9.43	7.84	14.35	11.3	16.2	13.47	8.8	17.05	24.09	22.05	32.47	15.71	24.45	15.13	42.85	45.02
ENSG00000137707	BTG4	0	0	0	0	0	0	0	0.39	0.04	0	0.18	0	0	0.08	0.22	0.54	0.28	0.07	0	0.04	0.05	0.16	0.08	0.09	1.85	0.09	0	0.15	0.07	0	0.13	0.11	0.17	0.31	0	0	0.51
ENSG00000137709	POU2F3	1.52	0	0.03	0	0	3.21	0	0	0.26	0.2	0.9	1.13	17.93	0.43	0.94	0.12	1.97	0.04	0.22	0.1	77.33	0.34	1.13	1.41	0.29	0.34	0	1.04	0.05	0.63	0.05	0.12	0.13	0.32	0.04	0	0.04
ENSG00000137710	RDX	40.55	37.42	34.06	45	65.12	39	54.66	35.11	86.26	90.62	102.13	42.5	63.17	75.54	75.29	137.96	89.27	73.28	111.73	166.06	118.99	81.75	80.38	183.01	51.75	134.18	67.11	67.98	120.48	77.6	109.6	181.49	73.29	94.98	78.49	94.34	141.2
ENSG00000137713	PPP2R1B	12.41	13.26	11.47	11.25	11.89	3.95	17.79	6.23	9.34	11.07	17.62	14.76	13.23	8.7	17.76	9.32	27.95	17.96	9.91	26.73	70.09	20.81	13.45	9.64	36.12	17.07	25.03	28.35	35.04	20.29	27.76	32.81	21.03	34.93	11.7	25.58	38.28
ENSG00000137714	FDX1	11.16	7.17	16.11	11.69	7.68	8.89	16.59	9.6	6.86	7.72	11.9	9.98	15.65	9.22	12.16	7.75	21.49	12.95	10.01	18.45	25.33	21.66	13.37	10.54	15.44	15.74	12.52	15.94	14.33	21.83	11.82	27.76	13.34	17	5.61	16.76	19.04
ENSG00000137720	C11orf1	47.22	29.56	10.24	15.69	11.85	47.14	49.08	14.75	6.34	15.13	11.95	20.02	29.06	6.89	23.08	8.76	42.93	23.59	13.32	17.05	38.45	14.68	8.06	27.99	41.95	36.37	19.99	58.68	15.98	46.87	16.85	35.02	19.74	53.07	22.63	33.26	19.05
ENSG00000137726	FXYD6	9.84	24.93	18.96	7.17	12.66	12.81	7.92	14.37	6.85	39.68	4.25	10.1	17.23	10.8	11.58	2.16	2.45	6.66	14.35	7.3	10.28	3.04	42.67	6.12	0	0	0	0.11	0	0	0	0	0	0	20.87	0.02	0
ENSG00000137727	ARHGAP20	0.42	2.17	1.52	0.38	0	1.96	0.23	0.27	0.92	0.49	0.56	4.69	4.31	0.49	1.72	0.41	2.59	0.27	1.14	0.75	0.38	3.26	1.45	0.25	0.05	0.02	0.48	0	0.27	0.01	0	0.22	0.25	2	0.51	0.02	0.47
ENSG00000137731	FXYD2	0.68	0.58	1.25	1.76	18.55	2.66	15.52	1.46	1.14	0.87	7.23	3.31	0.31	8.53	2.35	4.52	1.51	1	1.34	3.06	0.31	0.5	1.9	16.23	0	0.26	0	0.2	0	0	0	0	0	0	0.04	0	0
ENSG00000137745	MMP13	46.84	20.12	3.79	407.82	0.01	13.04	3.51	2.66	143.09	0.72	2.78	0.4	0.14	15.82	11.77	0.94	98.48	0.8	10.03	12.46	149.39	1.27	1106.66	1.08	0.29	0.14	0.2	0.15	0	0.06	0.06	0.19	0.06	0.11	0.05	0	0.04
ENSG00000137747	TMPRSS13	0.62	0.08	0.4	2.11	0	5.42	0.42	0.47	0.22	0.49	0.65	1.99	1.41	9.4	0.4	0.52	11.77	0.22	0.07	0.42	0.25	0.34	0.28	1.15	0	0	0	0	0.02	4.92	0.8	0	0	0	0	0	0
ENSG00000137752	CASP1	45.55	74.47	20.21	87.13	65.98	15.99	105.31	25.67	25.84	27.94	67.89	72.1	10.34	35.6	71.3	61.97	231.48	48.18	29.39	82.15	24.78	63.89	41.55	39.23	4.61	6.85	21.99	12.51	13.94	13.4	47.22	101.67	21.9	20.58	12.35	0.5	59.1
ENSG00000137757	CASP5	0.61	7.47	1.52	0	0	0	0	0.64	0.62	0.82	2.82	0.46	0.16	0.82	0.93	4.22	2.18	2.38	1.85	2.25	0.86	1.93	0.74	1.69	0	0	0	0	0	0	0	0	0	0.21	0	0	0
ENSG00000137760	ALKBH8	3.77	3.47	5.09	7.06	2.25	2.69	13.82	3.47	2.18	3.89	7.18	6.62	6.19	2.82	7.88	8.44	8.1	7.04	5.37	5.33	9.04	5.09	8.41	3.81	21.44	9.37	11.37	27.56	9.52	5.88	7.34	15.38	7.85	25.88	6.1	9.08	14.19
ENSG00000137764	MAP2K5	14.78	9.38	18.05	20.74	9.2	5.1	17.04	12.71	8.16	7.58	10.75	6.85	8.71	10.79	7.31	5.19	7.4	8.96	6.01	6.15	11.94	5.91	15	3.47	9.41	6.21	11.56	28.96	6.62	15.08	7.84	14.83	10.26	10.14	12.7	12.07	14.89
ENSG00000137766	UNC13C	0	5.74	0.01	0	0	0	0	0	0.01	4.33	0	0.06	1.33	0.01	0.08	0	0	0.05	0.33	0.21	0	0	0.41	0.28	0	0	0	0	0	0	0	0.08	0	0.02	0	0	0
ENSG00000137767	SQRDL	78.17	25.93	10.9	51.12	91.56	23.54	36.89	16.67	15.98	14.49	67.27	45.51	29.36	41.3	55.66	40.92	85	34.12	40.48	107.26	40.18	32.53	19.22	26.35	2.17	47.18	24.58	0.3	9.99	69.74	45.87	19.86	29.11	6.27	1.7	5.58	61.85
ENSG00000137770	CTDSPL2	12.39	10.95	11.83	17.4	19.58	3.84	35.21	7.07	8.72	24.07	19.21	20.35	21.1	17.04	19.84	7.22	26.03	19.01	9.37	14.32	21.02	23.38	19.47	8.91	13.36	15.99	21.87	6.04	27.8	27.66	23.87	28.84	27.74	34.08	25.44	25.43	26.46
ENSG00000137776	SLTM	68.29	74.05	84.91	62.14	41.88	51.39	52.17	38.07	63.15	129.85	132.31	131.83	162.04	176.44	94.6	156.21	90.93	115.99	124.59	96.12	95.92	82.4	87.15	134.33	85.03	67.66	78.76	151.21	97.69	84.48	103.66	56.15	56.58	57.67	53.65	106.36	78.75
ENSG00000137801	THBS1	64.75	9.78	32.81	63.55	49.52	20.05	102.07	15.2	102.18	82.04	94.21	99.96	13.21	25.63	167.13	53.57	194.29	40.34	631.74	121.42	23.04	162.1	160.36	9.19	484.29	57.56	409.7	68.75	1248.02	832.54	548.99	816.19	320.67	93.18	1001.76	8.91	903.14
ENSG00000137802	MAPKBP1	10.57	5.02	12.38	6.14	3.27	3.25	4.87	3.49	5.88	6.82	7.69	9.48	29.37	26.6	14.49	12.72	11.07	9.33	8.82	10.57	10.83	5.65	9.73	4.07	8.26	3.23	11.21	11.94	6.47	5.15	12.79	8.42	10.79	7.57	3.65	13.13	12.84
ENSG00000137804	NUSAP1	36.71	60.61	30.93	32.23	15.91	3.61	61.03	11.44	26.85	100.9	86.85	24.05	1.72	95.77	30.24	23.7	40.17	43.28	4.19	25.84	82.17	53.26	53.16	18.8	76.22	60.59	100.64	56.75	144.88	96.2	130.36	93.69	97.7	73.21	129.28	195.77	146.56
ENSG00000137806	NDUFAF1	34.36	18.43	21.4	17.31	28.77	10.44	31.65	18.97	12.44	13.38	29.28	20.33	25.05	30.96	20.29	10.45	30.65	32.76	38.9	15.88	32.56	29.85	25.96	9.12	22.7	19.08	17.01	25.36	20.68	33.64	28.16	17.99	18.24	26.97	17.53	23.91	36.94
ENSG00000137807	KIF23	25.91	32.5	14.46	25.04	30.33	0.77	53.05	15.83	17.66	34.58	63.38	10.47	1.1	32.09	18.91	24.04	28.24	46.1	2.54	16.55	44.69	23.95	32.34	12.72	100.83	41.6	89.06	124.26	95.51	104.21	91.63	108.29	81.81	49.13	66.55	90.98	93.85
ENSG00000137808	RP11-809H16.2	0	0	0	0	0	0	0	0	0	0.1	0	0	0	0.03	0	0	0	0	0	0	0	0	0	0	0	0	0.03	0	0	0	0	0	0	0	0	0	0
ENSG00000137809	ITGA11	9.34	2.82	10.02	132.39	12.17	1.88	48.94	17.22	9.41	2.18	0.44	0.63	0.21	3.61	7.84	0.5	2.89	1.08	3.92	6.87	0.63	15.2	20.99	9.87	27.74	7.97	36.88	18.76	8.05	0.38	0.04	70.67	33.51	5.31	55.63	1.36	1.91
ENSG00000137812	KNL1	8.28	6.67	5.9	6.62	14.09	0.22	7.19	2.57	7.12	23.38	24.79	8.09	1.79	10.61	9.13	11.12	9.95	23.06	3.55	6.45	16.96	15.57	14.45	6.74	13.45	11.55	24.44	14.4	21.2	14.93	17.02	16.62	15.12	10.61	27.13	22.13	22.09
ENSG00000137814	HAUS2	15.88	23.67	14.94	47.18	17.74	5.53	26.97	8.16	10.27	30.27	30.73	14.07	9.11	18.52	22.56	11.46	19.99	26.89	11.17	23.97	21.47	22.4	15.06	10.48	28.82	39.82	32.59	32.72	71.64	40.17	56.23	54.23	41.36	27.72	29.85	75.13	50.4
ENSG00000137815	RTF1	36.7	28.62	35.75	37.75	32.45	28.82	60.95	27.36	30.94	50.07	46.17	39.71	36.76	55.73	36.96	35.8	37.24	44.59	36.13	28.71	34.79	31.98	32.08	29.88	24.1	18.37	28.12	26.54	26.8	43.04	31.58	29.96	28.2	26.01	27.03	46.04	34.18
ENSG00000137817	PARP6	47.11	51.59	59.8	29.29	51.44	31.36	37.3	34.19	29.72	62.19	67	57.18	98.45	53.69	45.67	46.25	63.34	41.33	23.95	42.37	47.8	37.86	35.87	64.01	19.07	15.13	12.74	17.95	21.73	28.55	20.82	28.27	12.82	13.64	22.61	30.33	24.29
ENSG00000137818	RPLP1	1980.27	1034.16	1382.2	1562.58	3782.15	1122.75	1704.66	1159.66	1401.82	1528.37	2044.17	1562.26	950.27	2180.02	1192.75	968.85	1341.89	2167.68	1702.08	1127.11	1208.62	1682.85	1250.93	1769.32	1490.27	1128.9	971.07	1278.9	876.37	2224.91	1143.69	1341.27	1157.56	930.15	1174.85	1447.69	1265.69
ENSG00000137819	PAQR5	10.93	0.48	1.47	1.19	2.12	0.05	2.53	2.34	0.11	0.25	1.05	0.52	0.52	1.83	0.94	3.77	0.78	22.51	1.38	4.17	0.78	1.55	0.74	2.74	0.38	6.45	2.19	4.13	1.36	3.29	1.27	1.18	0.75	1.28	0.99	6.82	1.41
ENSG00000137821	LRRC49	3.96	3.33	11.07	9.52	3.72	1.78	2.35	3.1	3.23	14.84	9.48	1.72	3.61	3.7	4.54	4.89	8.27	5.89	2.46	2.17	5.32	3.02	5.64	8.24	5.64	3.92	7.24	3.94	11.25	4.25	4.94	7.56	4.74	5.37	5.38	6.84	4.69
ENSG00000137822	TUBGCP4	8.6	7.73	8.1	5.48	3.38	3.11	10.69	4.38	3.97	9.71	9.66	8.88	10.85	12.57	6.99	4.2	12.16	10.16	4.83	4.66	11.81	11.53	8.99	7.99	6.33	8.6	10.74	14.69	16.15	18.69	14.68	9.49	11.84	6.7	8.98	20.35	13.87
ENSG00000137824	RMDN3	35.3	40.22	44.1	30.07	47.13	14.87	46.5	26.26	18.9	16.14	35.09	28.02	36.8	21.8	19.33	12.73	37.42	31.4	14.25	21.4	26.06	33.25	25.64	15.93	25.25	30.17	32.93	26	41.04	45.03	39.79	35.89	31.49	26.16	31.45	45.8	55.42
ENSG00000137825	ITPKA	6.2	1.33	1.47	0.63	1.22	21.88	1.72	3.2	1.88	2.49	17.95	0.89	0.31	1.86	1.91	1.65	0.28	2.72	0.07	0.24	5.64	0.94	0.5	1.22	1.76	0.58	4.57	6.55	3.94	4.37	2.37	5.05	1.63	6.53	0.69	6.05	2.34
ENSG00000137831	UACA	46.08	221.7	64.77	77.05	117.68	26.93	77.42	59.64	70.15	55.97	98.66	63.49	227.08	51.09	72.81	92.58	50.79	74.71	90.08	62.61	39.4	27.31	115.41	106.87	11.89	53.42	40.25	34.79	50.84	114.05	75	26.17	77.54	44.46	15.84	65.94	6.12
ENSG00000137834	SMAD6	4.74	1.69	3.49	2.1	3.35	2.3	2.78	1.25	0.72	1.19	0.59	0.84	5.55	4.07	0.51	0.47	0.72	0.26	2.9	0.51	1.62	0.97	4.67	1.23	0.72	23.32	6.09	8.94	11.52	7.52	1.16	3.2	1.71	3.07	17.6	1.23	12.32
ENSG00000137841	PLCB2	21.08	24.77	12.22	66.81	14.13	20.37	20.48	9.02	20.13	15.84	16.01	50.73	8.86	8.62	35.25	51.48	10.54	17.17	11.92	26.39	13.24	11.48	17.92	45.12	0.3	1.25	0.23	2.27	0.91	0.77	0.36	2.14	0.06	0.77	1.21	4.33	17.63
ENSG00000137842	TMEM62	15.11	14.87	11.08	11.74	7.76	14.46	4.42	4.12	7.48	18.91	20.28	26.15	18.44	21.48	20.43	6.84	22.25	22.62	8.81	18.08	14.53	13.15	8.85	12.17	1.15	7.61	10.79	2.18	4.9	12.48	12.84	7.42	7.4	4.89	2.91	14.62	7.93
ENSG00000137843	PAK6	4.6	0	0.37	0	0	3.08	0	0.89	0.04	2.38	0.43	1.88	5.19	6.97	0.18	0	3.94	0.02	0.03	1.11	1.9	0.5	0.43	2.7	0	0.07	0.38	0.03	1.02	1.01	5.78	0.02	0.89	0.06	0.01	1.6	0.37
ENSG00000137845	ADAM10	83.28	86.8	60.85	87.59	69.8	12.62	64.58	32.42	15.16	33.9	71.86	67.47	34.54	61.34	76.33	13.92	149.6	75.94	17.29	65.33	100.6	77.79	76.51	15.5	106.49	86.5	62.52	131.25	109.01	115.45	154.83	116.39	106.67	98.18	99.76	108.94	181.04
ENSG00000137857	DUOX1	10.76	0.3	4.51	1.92	0	2.95	0	6.14	1.67	0.57	2.5	8.46	138.21	16.31	2.05	0.07	3.82	0.75	1.13	1.32	5.37	1.11	2.78	11.11	0.08	0	0.28	0.08	0.07	0.02	0	0.78	0.03	1.3	0.11	1.04	0.18
ENSG00000137860	SLC28A2	0.06	0	0	0	0	0	0	0.05	0.04	0.11	0.19	0.04	0.24	0	0.08	0.37	0.02	0.05	0.01	0.06	0.05	0	0.13	0.14	0	0.6	0.11	0	0	0.16	0.03	0.03	0	0	0	0	0
ENSG00000137868	STRA6	3.71	2.7	10.94	10.45	9.09	7.14	0.9	7.41	15.91	20.03	141.81	11.75	16.35	28.24	11.74	5.58	15.37	1.51	2.62	3.8	11.31	7.02	2.06	3.14	0.02	3.59	4.2	0.38	12.36	61.71	2.51	0	5.2	4.87	61.27	0.06	0.05
ENSG00000137869	CYP19A1	0.23	0.21	0	0	0	0	0	0.06	1.27	1.51	1.84	0.18	0.29	0.68	0.54	4.96	0.17	0.35	3.5	0.76	1.12	1.1	1.97	0.03	1.82	0.02	0.24	0.03	0.02	0	0	0.17	0.02	0	0.47	0	0
ENSG00000137871	ZNF280D	36.94	13.38	28.74	45.52	7.05	7.12	13.56	13.55	17.79	23.98	52.49	29.22	51.59	21.98	23.87	14.07	31.44	28.49	25.17	18.8	29.12	25.96	38.38	19.67	26.28	10.24	15.21	13.64	14.7	13.45	16.74	17.58	15.38	22.9	10.46	20.78	12.92
ENSG00000137872	SEMA6D	5.54	1.62	1.24	0.66	0	1	0.72	1.12	0.38	5.3	0.27	1.5	8.4	1.22	0.78	0.99	3.54	0.8	2.65	1.9	1.17	1.18	4.52	0.33	1.02	0	0.41	0	0.06	0	0.01	0	0.12	1.13	9.31	0	3.35
ENSG00000137875	BCL2L10	0.93	0	0	0	0	0	2.4	0.29	0.08	0.93	1.13	0.14	2.26	2	0.06	0	0.95	0	0	0	0.18	0.4	0.22	0.78	0	0	0	0	0	0	0	0.04	0	0	0	5.66	0
ENSG00000137876	RSL24D1	63.36	58.65	70.67	73.3	158.49	39.68	108.78	47.84	47.07	94.4	113.23	66.81	82.4	72.89	83.21	39.29	70.69	114.14	90.49	65.59	68.08	85.5	71.57	44.69	123.65	78.65	110.03	57.37	58.14	107.4	90.71	97.74	69.51	122.4	89.32	144.65	92.12
ENSG00000137877	SPTBN5	1.92	0.31	2.14	12.66	0	1.42	0.42	2.37	1.68	0.45	6.7	1.15	1.03	1.35	1.47	3.26	1.85	2.24	1.44	0.66	2.63	0.87	1.13	1.01	1.01	0.14	0.7	2.81	0.58	0.12	0.94	0.71	0.44	0.94	0.23	0.91	0.16
ENSG00000137878	GCOM1	0.5	1.39	0	0	0	0	0.86	0	0.03	0	0.06	0.13	0	0.35	0.13	0.23	0.91	0.08	0.21	0	0.02	0.3	0.43	0.02	0	0.92	0.19	0.54	0.02	1.86	3.22	0.17	0.24	0.29	0.37	0.09	2.2
ENSG00000137880	GCHFR	5.87	18.47	1.79	7.1	54.71	35.22	7.45	10.54	1.85	31.66	8.66	11.51	6.55	6.63	10.2	7.49	14.46	4.11	3.71	10.35	59.63	4.86	5.71	2.12	0.54	10.6	3.61	0	1.96	9.53	20.26	1.76	0.53	1.43	2.31	18.24	15.29
ENSG00000137936	BCAR3	25.63	3.02	32.21	12.11	11.95	7.1	33.51	27.77	24.27	2.2	19.38	28.22	8.73	4.56	39.95	12.34	16.8	56.54	9.79	38.35	7.32	10.32	6.08	17.23	60.12	45.11	57.92	29.12	113.02	86.04	73.25	53.96	50.29	78.61	10.49	60.12	119.67
ENSG00000137941	TTLL7	5.19	3.34	19.43	22.59	2.9	0.91	0	5.83	14.07	20.29	17.03	1	2.43	1.83	5.17	8.11	3.47	8.98	5.02	5.92	5.11	0.5	12.1	1.98	10.59	5.55	12.78	5.16	0.67	4.61	3.89	8.7	4.71	4.52	8	2.78	4.34
ENSG00000137942	FNBP1L	8.12	15.02	42.47	18.52	4.29	9.2	17.11	14.02	22.77	41.58	19.2	19.53	59.07	14.89	7.74	2.48	33.91	4.16	13.71	30.94	15.56	37.67	38.69	25.07	14.08	11.54	13.14	9.89	3.84	25.45	22.21	8.83	16.04	23.76	31.47	10.98	14.62
ENSG00000137944	KYAT3	12.92	39.46	15.77	16.51	11.16	15.28	20.82	14.1	23.35	9.88	22.99	30.28	35.66	9.52	24.2	11.5	32.74	31.46	15.49	45.71	24.57	24.91	22.92	17.62	16.1	21.03	14.95	9.75	19.28	45.84	25.11	17.35	23.64	41.53	7.96	11.5	14.53
ENSG00000137947	GTF2B	20.7	33.5	36.81	20.48	38.61	16.64	17.34	32.03	29.77	20.54	22.44	29.08	31.7	11.9	34.86	11.85	23.76	31.17	23.85	38.47	26.89	32.63	32.55	15.87	56.85	39.87	46.12	35.96	21.83	33.91	27.09	35.53	31.24	48.99	36.16	27.14	37.69
ENSG00000137948	BRDT	0	0	0	0	0	0	0	0.06	0.04	21.71	0.01	0.07	0	0.02	0.04	0	0.02	0	0.39	0	0	0	0.02	0	0	0	0	0	0	0	0	0	0	0.11	0	0	0
ENSG00000137955	RABGGTB	60.27	166.8	185.74	89.66	105.32	41.78	123.45	121.49	120.34	91.98	119.64	120.42	79.45	86.73	128.37	77.36	112	187.68	111.95	103.14	115.25	152.02	131.37	86.87	239.19	151.79	226.1	182.96	108.24	72.24	188.25	160.86	81.46	209.96	254.39	64.88	96.12
ENSG00000137959	IFI44L	22.03	16.99	13.94	11.79	23.1	19.04	31.68	26.45	14.65	11.3	32.23	37.31	10.7	30.13	77.17	15	231.04	45.69	11.01	15.52	18.01	108.77	17.19	13.99	4.92	40.17	8.04	0	0.28	1.42	0.91	16.79	0.02	0.83	3.7	0.3	1.04
ENSG00000137960	GIPC2	0.38	0.27	0.54	1.05	0	0.75	0.72	0.54	0.96	0.22	1.07	0.56	0.77	0.18	0.47	0.13	0.2	0.37	2.05	0.37	0.3	0.83	1.59	0.21	0	0	0.03	0	0.06	0.09	0.01	0.07	0.02	0.12	0.02	0	0.05
ENSG00000137962	ARHGAP29	16.82	7.55	64.52	35.69	20.36	11.31	30.69	46.42	42.62	9.48	55.41	27.18	52.73	17.55	210.26	13.58	18.89	60.1	22.7	118.86	6.98	30.73	31.08	84.89	10.49	3.78	81.95	21.98	137.05	136.39	143.15	16.97	84.63	107.17	39.01	54.35	122.2
ENSG00000137965	IFI44	75.61	81.46	69.98	107.24	139.11	67	76.78	89.24	95.14	40.75	99.82	65.23	43.77	86.75	126.88	67.53	388.12	498.03	37.55	80.81	37.52	233.04	96.79	77.18	46.48	133.1	108.01	0.73	4	3.76	34.15	13.01	41.19	3.8	2.82	5.46	1.59
ENSG00000137968	SLC44A5	0.91	0	29.51	0	3.07	0.23	0.01	0	0.07	4.96	2.66	0.01	0.29	3.29	19.12	0	0.1	0.13	0.82	4.42	0.06	0.12	1.52	0.87	0	5.1	0.84	0.88	0	0	0	0.23	0.59	2.19	3.84	0.02	1.6
ENSG00000137970	RPL7P9	20.97	32.81	21.38	9.06	29.91	13.2	28.7	18.13	53.02	27.51	35.15	25.96	26.24	50.43	39.78	13.75	18.41	21.53	48.92	32.89	32.52	33.6	44.26	10.07	16.85	46.71	17.44	13.35	13.93	20.48	23.14	10.65	26.48	26.31	35.74	23.57	17.39
ENSG00000137975	CLCA2	65.37	0	0	0	0	0.04	0	0.09	0.99	0.09	11.39	0	0	8.45	0.04	0.2	97.54	0.07	4.58	2.92	0.18	2.85	0.26	0.07	0.03	0	0.04	0	0.03	0.05	0.01	0.01	0.36	0.01	0.68	0	0.02
ENSG00000137976	DNASE2B	0.25	0	0.31	0	0	0	0	0.3	0	0.46	0.08	0.1	0.85	0	0.13	0	0	0	0.13	0.17	0.16	0.27	0.34	0.46	0	0	0	0	0	0	0	0	0	0	0	0	0
ENSG00000137992	DBT	4.76	2.52	6.82	4.39	2.44	2.37	8.58	4.47	2.55	3.27	4.44	5.97	8.05	4.52	4.21	2.55	7.53	5.83	3.93	5.42	6.38	5.66	8.13	4.15	9.66	11.41	9.73	21.04	7.82	14.47	12.28	6.17	4.69	11.97	8.27	4.82	6.76
ENSG00000137996	RTCA	24.68	58.4	40.09	32.37	46.64	13.2	63.92	51.49	24.27	21.91	48.47	26.5	19.94	19.16	36.54	25.02	31.53	52.34	18.69	51.24	31.69	37.47	37.74	22.67	55.41	64.23	66.34	99.91	53.89	52.62	36.42	40.36	36.21	39.31	43.4	24.61	37.84
ENSG00000138002	IFT172	6.62	13.83	27.49	19.57	25.13	14.63	11.17	10.02	20.71	5.42	19.93	12.91	41	28.48	10.47	14.78	11.24	10.15	7.28	12.14	19.37	11.88	22.96	32.06	5.62	8.9	7.56	10	10.76	8.8	7.27	10.67	12.03	13.95	14.69	11.43	8.78
ENSG00000138018	SELENOI	22.47	8	20.38	6.75	7.07	1.98	19.38	6.53	9.88	12.38	16.87	11.58	7.99	20.48	8.06	4.93	7.83	16.72	7.25	10.48	17.58	13.08	11.67	5.85	20.39	43.21	15.69	31.41	13.06	13.29	24.03	14.55	14.5	22.29	13.48	18.22	9.52
ENSG00000138028	CGREF1	5.12	6.66	4.85	0	0	1.79	1.34	0.31	24.65	4.18	0.62	0.53	0	1.08	2.26	0.39	0.26	1.82	4.27	1.12	3.81	3.55	3.8	0.84	0	6.4	0.91	0.23	0	0.03	0.04	0	0.03	0.07	6.75	15.24	0
ENSG00000138029	HADHB	89.52	77.79	87.2	59.77	51.49	29.16	100.9	110.33	75.76	44.34	91.69	65.65	84.38	82.44	67.18	38.23	69.85	65.01	120.62	76.02	99.35	120.36	118.47	65.05	44.58	73.97	69.42	58.01	60.59	65.79	54.5	71.04	81.54	104.27	111.21	95.72	51.52
ENSG00000138030	KHK	4.91	2.7	1.09	5.83	0	6.08	10.29	1.04	2.51	9.39	2.4	2.9	4.38	21.2	3.09	1.15	0.84	2.48	0.95	1.6	15.32	0.86	1.84	2.36	0	1.09	1.91	5.49	0.92	2.36	1.07	1.19	1.57	2.54	0.64	10.72	4.04
ENSG00000138031	ADCY3	72.12	58.68	23.16	20.15	71.01	31.89	22.49	16.03	9.48	15.52	41.44	20.17	19.85	33.88	22.06	16.22	21.59	27.31	27.02	26.75	70.26	29.16	19.23	18.97	19.42	37.49	20.93	37.4	42.77	46.1	54.37	37.43	35.2	49.14	36.45	51.78	38.81
ENSG00000138032	PPM1B	20.34	23.81	30.6	46.82	13.02	13.41	30.6	20.31	26.88	50.24	58.27	49.13	43.87	23.27	40.09	21.18	31.68	27.95	31.41	36.69	54.07	31.63	40.68	42.33	23.23	20.04	31.87	30.52	18.25	20.28	22.95	20.28	23.35	28.18	27.81	27.57	17.28
ENSG00000138035	PNPT1	23.82	20.95	19.61	21.42	17.72	6	57.24	21.45	8.9	22.19	25.54	17.09	19.2	26.45	19.25	15.18	26.64	25.05	17.09	15.12	28.31	29.07	18.21	19.21	56.34	49.96	39.02	74.45	29.14	26.77	35.43	41.19	33.66	45.98	39.64	49.17	23.7
ENSG00000138036	DYNC2LI1	14.23	18.32	22.97	16.85	18.35	12.37	22.99	21.95	28.73	13.46	74.06	18.21	52.35	20.98	14.97	8.95	18.44	15.93	16.66	14.78	28.83	38.73	19.11	70.31	7.99	8.74	12.03	20.48	5.03	20.25	12	12.34	13.04	11.6	15.66	12.13	6.44
ENSG00000138039	LHCGR	0	0	0	0	0	0	0	0	0	0	0	0.33	0.22	0	0.06	0.1	0.4	0.03	0.15	0	0.1	0	0.05	0.02	0	0	0.04	0	0	0	0	0	0	0	0	0	0
ENSG00000138050	THUMPD2	15.6	11.89	10.88	10.68	12.93	9.39	16.46	8.26	9.79	11.38	20.59	12.85	18.51	18.72	16.65	21.73	14.15	16.29	23.46	17.99	41.21	19.74	11.44	33.61	16.13	10.22	14.26	15.39	9.07	11.35	16.53	20.07	4.29	17.22	12.63	15.51	4.54
ENSG00000138061	CYP1B1	12.47	5.53	13.92	9	4.03	19.13	2.11	6.17	3.05	38.15	16.27	36.77	46.4	18.8	35.53	33.16	33.24	10.29	122.94	54.07	65.47	83.95	49.62	106.98	4.54	207.01	0.54	3.85	112.35	0.99	2.09	22.5	0.5	0.49	0.1	0.24	0.98
ENSG00000138068	SULT6B1	0	0	0	0	0	0	0	0	0	0	0	0	0	0	0	0	0	0	0	0	0	0	0	0	0	0	0	0	0	0	0	0	0	0	0	0	0
ENSG00000138069	RAB1A	178.01	186.6	225.53	142.6	147	56.64	148.55	179.02	293.78	107.33	299.12	109.22	150.69	139.87	186.67	80.79	200.19	153.51	140.71	290.05	199.5	242.42	280.52	127.45	117.08	140.18	151.87	129.94	125.83	153.53	160.33	208.2	174.99	176.59	154.12	137.57	93.76
ENSG00000138071	ACTR2	163.35	253.79	385.24	294.48	96.23	44.47	269.11	129.62	255.39	126.29	348.12	241.31	109.22	167.52	243.91	164.81	190.58	289.23	187.01	329.12	266.76	234.21	355.88	156.63	266.56	218.02	311.71	236.4	208.66	136.26	219.78	335.41	407.4	361.72	307.49	202.11	145.08
ENSG00000138073	PREB	50.26	35.89	47.19	34.45	43.45	27.64	48.83	50.24	29.16	19.58	33.27	36.08	20.06	23.22	23.76	15.52	22.74	24.51	17.82	30.11	56.95	27.01	40.79	23.38	29.83	55.38	51.1	49.27	60.55	52.31	49.91	42.46	46.87	58.64	40.7	61.78	43.25
ENSG00000138074	SLC5A6	21.78	45.23	39.31	28.51	25.62	9.24	28.17	17.65	11.55	19.84	22.95	21.39	14.28	123.33	13.56	12.57	17.82	19.55	9.64	9.89	38.07	14.93	22.52	15.06	33.79	59.05	36.75	84.68	32.3	32.11	32.04	36.09	31.29	62.23	40.53	48.27	27.61
ENSG00000138075	ABCG5	0.03	0	0	0	0	0	0	0	0.03	0.05	0.1	0	0.03	0.07	0	0	0	0	0.06	0.02	0.01	0.02	0	0.08	0.02	0	0.03	0.03	0	0	0	0	0.01	0	0	0.02	0
ENSG00000138078	PREPL	18.61	22.22	38.02	30.03	2.37	10.03	27.22	25.26	18.2	30.1	34.36	26.23	67.79	21.21	13.09	9.73	18.31	15.58	60.39	18.34	26.4	31.83	40.66	27.59	27.11	27.29	34.46	42.55	22.73	16.96	18.07	30.69	24.1	30.5	47.73	36.66	25.18
ENSG00000138079	SLC3A1	0.32	0	0	0	0	0.32	0	0.5	0.2	0.36	0.2	0.86	1.03	0.11	0.31	0.2	0.19	0.12	0.26	0.44	0.16	0.13	0.17	2.33	0	0.54	0.22	0	0.09	0.03	0	0.08	0.55	0	0.18	0.06	0.04
ENSG00000138080	EMILIN1	34.6	233.24	48.16	414.76	56.6	28.6	264.59	200.82	48.08	6.91	4.45	4.88	3.21	7.57	11.19	3.04	8.5	8.34	8.58	20.01	28.87	61.61	76.23	10.21	0.05	0.35	7.48	0.45	0.18	1.15	0.55	75.19	27.95	82.38	149.97	0.99	0.4
ENSG00000138081	FBXO11	30.16	32.22	42.97	30.3	18.45	12.71	18.21	20.91	41.31	48.81	50.61	58.56	54.71	35.38	48.7	24.19	38.32	37.67	36.55	49.17	60.44	41.05	54.7	49	27.36	19.55	32.71	26.71	22.19	24.66	20.69	24.56	23.56	28.66	32.22	29.7	17.66
ENSG00000138083	SIX3	0.3	0	0.07	0	0	0	0.05	0	0.26	0.54	0.26	0.04	0	0.03	0.07	3.89	0.02	0.63	0.07	0.16	2.01	0.04	0.04	3.51	0	0	0.03	0	0	0	0	0.05	0	0	0.06	4.53	0.06
ENSG00000138085	ATRAID	164.29	162.55	176.63	102.95	95.69	103.28	128.2	82.45	192.54	51.27	160.16	88.33	162.93	110.56	82.77	34.03	78.67	94.58	73.25	101.7	169.93	102.25	97.02	107.69	39.43	104.14	101.43	83.95	75.47	160.96	77.99	72.6	131.09	169.72	130.14	89.24	71.53
ENSG00000138092	CENPO	16.08	21.44	16.6	9.17	4.61	2	19.58	7.52	15.64	21.52	17.57	6.8	3.53	16.89	8.94	7.2	7.25	9.76	1.94	9.07	24	11.3	16.37	5.88	27.25	30.77	49.18	24.43	31.52	20.57	36.75	36.23	34.96	38.04	36.21	63.74	29.27
ENSG00000138095	LRPPRC	40.46	53.31	39.24	35.78	48.57	25.58	49	33.01	64.79	45.07	60.97	41.5	31.15	66.27	36.67	27.16	33.1	68.41	41.02	43.93	60.85	54.53	47.92	52.69	85.05	137.96	65.26	136.53	52.39	68.58	79.46	77.53	75.23	69.67	79.38	73.13	42.15
ENSG00000138100	TRIM54	1.77	0.12	5.45	27.69	0	10.24	9.1	25.13	0.05	3.91	0.07	0.49	4.03	0	0.1	0	0.36	0.02	74.48	0	0.1	0.05	3.17	0.4	0	7.45	0.08	0.05	0	0	0.02	0	0	0.07	0.1	0.17	0.02
ENSG00000138101	DTNB	13.1	5.04	11.62	7	8.49	7.24	21.79	7.44	8.61	23.73	7.61	13.51	26.06	24.87	8.7	3.38	15.64	7.08	5.36	8.6	26.47	8.33	10.6	19.97	6.16	5.27	8.42	0.05	7.59	9.8	6.72	4.14	5.89	9.84	10.47	9.98	6.93
ENSG00000138107	ACTR1A	51	69.03	111.57	66.06	50.37	23.14	50.78	84.78	73.41	57.15	58.89	34.88	36.12	25.63	53.93	28.39	45.99	59.73	40.84	51.01	56.71	43.09	59.66	30.66	86.16	91.56	81.19	55.96	114.68	40.5	83.55	121.21	110.91	80.52	91.45	103.86	80.26
ENSG00000138109	CYP2C9	0.12	0	0	0	0	0	0	0	0	0.23	0.21	0.2	0	0.16	0.03	0	0	0.04	0.24	0.06	0	0.15	0.08	0.9	0.16	0.04	0	0.04	0.11	0	0.29	0.07	0.06	0	0	0	0
ENSG00000138111	MFSD13A	5.67	8.78	3.27	19.29	19.5	2.75	1.91	6.72	0.87	10.95	3.12	5.89	5.59	1.79	2.94	2.68	3.31	4.81	1.1	5.59	5.02	3.33	3.51	8.07	1.68	8.51	2.06	5.25	4.35	6.7	5.78	2.96	3.7	4.7	5.55	9.39	3.22
ENSG00000138115	CYP2C8	0	0.45	0	0	0	0	0	0	0.09	1.07	0.11	1.26	7.72	0.41	0.14	0	0.15	0.12	0.34	0.29	1.33	0.29	0.41	2.16	0	0.53	0	0.04	0	0.02	0.02	0	0	0	0	0	0
ENSG00000138119	MYOF	72.67	29.54	78.03	75.2	35.9	19.38	77.22	86.72	32.73	10.83	56.44	75.37	65.13	24.85	89.66	41.02	64.54	56.2	61.97	86.99	22.78	51.99	59.8	42.16	129.15	124.11	152.45	54.48	250.54	70.08	102.62	296.58	235.9	161.97	216.45	61.83	129.5
ENSG00000138131	LOXL4	18.42	0.18	1.71	2.65	0	0.9	8.22	0.58	25.27	0.36	4.56	1.23	3.08	0.29	1.22	0.27	0.81	0.29	2.02	0.52	0.75	0.73	1.46	5.97	0	0.32	0.19	0.01	0.81	0.03	0.26	0.36	0.03	5.82	0.02	0.33	0.11
ENSG00000138134	STAMBPL1	5.6	7.89	16.09	9.3	18.91	4.24	9.33	9.2	7.85	2.32	10.03	23.24	2.41	3.29	12.5	4.57	4.47	26.3	3.11	6.03	9.4	18.53	2.46	6.76	17.96	28.56	13.69	11.99	16.23	2.89	7.75	21.86	11.27	14.25	6.05	13.3	9.82
ENSG00000138135	CH25H	7	6.24	2.18	2.79	2.87	7.53	3.06	1.92	15.91	3.48	5.94	7.6	0.92	7.7	6.75	10.72	4.67	14.67	31.05	2.93	9.39	45.01	11.14	1.58	0	6.09	1.12	0	0	0	0.05	0	0.08	0.86	0	0	0
ENSG00000138136	LBX1	0	0.6	0.11	0.32	0	0	0	0.5	0.68	0.06	0	0	0	0	0	0	0	0.04	0.08	0	0.08	0.02	0.02	0.12	0	0	0.09	0	0	0	0	0.03	0.01	0	1.81	0	0
ENSG00000138138	ATAD1	23.45	28.7	35.46	14.34	21.6	5.36	18.92	21.72	16.9	27.71	35.64	33.6	27.69	3.73	38.06	11.81	46.68	39.06	24.49	31.05	40.02	44.01	21.71	20.32	36.54	37.89	28.25	21.54	29.23	18.54	27.9	50.95	22.17	35.21	43.26	30.32	24.55
ENSG00000138152	BTBD16	0	0	0	0	0	0.14	0	0.11	0.23	0	0.29	0.12	0	0	0.03	0	0.03	0.02	0.17	0.03	0.29	0.03	0.11	0.94	0	0.31	0	0	0	0	0	0	0.07	0	0.18	0	0
ENSG00000138160	KIF11	9.88	22.95	9.76	13.77	7.73	0.88	19.5	6.6	8.42	23.73	27.17	9.45	1.84	11.5	13.24	9.51	9.03	24.89	1.42	11.65	19.4	19.24	19.19	10.31	53.83	32.44	40.29	20.48	71.89	24.2	52.58	74.46	55.34	45.43	74.8	65.26	40.19
ENSG00000138161	CUZD1	1.91	1.23	2.5	1.79	2.28	0.55	0.26	1.29	0.07	1.52	1.93	1.81	1.97	0.58	0.69	1.28	0.36	0.87	0.65	1.55	66.57	1.09	0.99	4.18	1.15	0.98	2.19	0.69	2.47	0.24	0.87	1.12	0.99	0.95	0.95	1.3	0.43
ENSG00000138162	TACC2	22.28	25.5	50.17	35.2	22.26	15.91	28.81	30.9	25.71	32.18	32.66	18.58	42.38	21.2	6.61	4.45	23.38	32.26	63.66	6.97	7.65	18.98	14.56	7.94	0	24.28	24.62	24.77	21.8	8.11	6.49	22.41	29.72	17.03	5.17	26.67	11.91
ENSG00000138166	DUSP5	147.8	30.56	39.09	11.13	53.19	23.05	21.61	50.69	63.3	34.83	71.7	70.72	150.64	10.32	83.72	142.92	38.63	148.51	58.89	100.7	21.9	81.78	17.07	25.3	32.05	74.11	22.32	22.4	22.94	31.62	38.69	49.86	15.69	37.49	13.05	65.13	55.64
ENSG00000138172	CALHM2	16.4	39.09	17.03	46.61	11.58	6.63	25.75	32.37	16.19	4.32	5.38	8.42	7.84	8.3	8.32	3.77	6.75	14.36	12.05	8.11	7.74	24.32	17.89	6.36	1.57	46.9	21.34	3.48	1.98	6.05	2.88	8.13	6.78	0.67	40.96	0.92	14.5
ENSG00000138175	ARL3	6.39	13.51	14.68	9.77	6.71	7	9.8	18.35	19.45	17.6	14.12	5.05	16.91	11.34	11.34	5.42	10.3	14.11	7.11	11.08	21.03	16.66	14.18	14.01	8.02	8.35	9.41	4.03	27.35	11.66	9.64	12	16.86	12.32	16.18	10.34	6.7
ENSG00000138180	CEP55	21.09	39.61	14	27.33	39.48	2.05	33.77	9.9	15.27	24.48	51.83	8.78	0.53	28.68	18.88	20.72	19.77	37.71	3.41	32.23	47.76	29.69	28.31	27.99	82.38	59.52	63.33	36.03	139.51	38.55	93.94	90.86	81.36	41.79	106.26	69.39	64.29
ENSG00000138182	KIF20B	9.21	12.27	9.41	12.09	18.36	3.48	18.27	8.74	9.49	20.8	40.32	14.95	5.19	18.51	15.88	31.89	16.66	41.93	6.53	14.38	24.9	27.04	22.27	33.25	41.73	35.54	24.48	28.16	53.29	27.23	48.07	42.75	36.45	27.22	42.56	45.16	18.37
ENSG00000138185	ENTPD1	29.93	32.42	23.71	28.86	15.1	11.39	15.68	12.28	11.64	18.88	19.89	29.94	220.46	15.73	42.47	20.56	41.92	16.8	34.17	34.53	20.39	18.26	27.04	10.71	0.8	2.55	1.44	1.25	1.17	0.89	0.66	1.08	0.69	1.25	3.51	1.81	0.9
ENSG00000138190	EXOC6	8.84	1.79	7.85	5.63	4.3	2.73	2.7	5.68	4.6	13.85	7.03	13.01	29.16	4.62	10.76	6.09	7.82	11.47	18.52	7.77	7.94	12.24	6.1	13.62	7.53	8.51	6.41	5.1	10.14	14.59	9.77	9.53	11.53	12.1	4.06	12.56	12.69
ENSG00000138193	PLCE1	1.8	4.08	4.06	6.38	0.59	2.51	4.83	1.6	2.9	4.61	3.53	2.07	12.11	0.85	1.84	1.3	1.99	1.71	5.17	1.08	1.85	2.98	2.88	6.64	1.02	2.83	1.81	1.92	6.1	0.25	2.03	1.05	4	3.75	6.81	0.88	1.59
ENSG00000138207	RBP4	7.07	0	1.95	0	0	10.61	0	0	0.07	0.43	0.28	0.32	0.35	0.56	1.02	1.42	0.17	1.17	1.86	1.44	0	2.42	6.24	2.86	0	1.76	0.72	0	0	0	0	0.06	0.04	0	0.77	0.27	0.24
ENSG00000138231	DBR1	10.4	19.56	12.03	13.29	6.85	4.69	12.75	10.95	7.56	13.08	10.73	13.22	13.3	20.64	24.49	13.33	13.89	17.24	8.82	16.73	23.4	10.77	17.82	11	25.64	19.49	14.9	18.22	16.72	15.99	17.54	20.66	13.55	16.17	14.27	30.32	28.62
ENSG00000138246	DNAJC13	17.05	17.21	20.98	11.63	21.76	3.69	13.49	13.67	13.45	7.52	15.97	19.95	11.23	15.82	31.85	17.19	30.61	20.23	9.58	23.26	30.17	22.57	30.99	8.29	27.86	23.36	29.93	13.81	20.82	13.35	15.15	45.21	18.01	38.72	26.15	33.12	29.78
ENSG00000138271	GPR87	9.83	0	0	0	0	6.64	0	0	0.18	0.7	2.4	23.11	0.28	37.45	21.43	0.1	77.74	0.11	0.24	58.36	0.68	0.06	0.29	8.8	0	1.1	0.08	0.11	2.67	16.24	17.23	0	0.03	1.63	0	0.62	17.66
ENSG00000138279	ANXA7	69.37	55.33	65.56	78.08	47.81	28.83	88.65	74.58	60.69	41.39	76.22	80.58	78.05	52.85	80.97	30.02	59.29	78.7	71.13	85.36	81.29	74.06	81.01	76.65	106.16	136.17	67.33	37.11	123.15	59.4	111.72	121.21	114.55	70.95	67.44	103.54	75.68
ENSG00000138286	FAM149B1	14.85	12.64	14.77	15.09	23.4	8.84	14.93	11.8	11.96	12.52	21.53	18.04	30.29	9.55	15.83	14.59	18.36	17.39	9.3	16.55	18.15	19.27	27.57	30.52	11.53	15.57	12.91	7.04	20.47	9.63	17.52	17.04	14.24	17.29	24.69	16.19	9.83
ENSG00000138303	ASCC1	10.67	15.33	19.25	25.03	27.21	6.39	31	15.89	20.67	23.98	36.51	22.99	18.59	18.25	15.79	8.22	20.31	14.68	12.48	21.81	24.73	30.92	22.65	12.96	25.3	29.85	24.63	13.45	36.74	34.9	33.48	26.44	29.76	24.59	13.26	33.39	18.27
ENSG00000138308	PLA2G12B	0	0	0	0	0	1.52	0	0	0.05	0.06	0	1.09	2.41	0	0.06	0	0	0	0	0	0	0	0.05	0	0	0	0	0	0	0	0.04	0.04	0	0	0	0.04	0
ENSG00000138311	ZNF365	2.39	1.46	23.5	6.84	0	0.12	11.01	2.44	6.56	0.4	15.01	3.33	0.53	1.22	4.61	0.79	1.41	7.18	1.36	1.16	1.06	8	1.5	7.2	0.16	9.01	3.29	2.55	9.78	0.66	0.08	1.35	4.48	2.96	1.49	0	0.32
ENSG00000138315	OIT3	0.26	0	0.45	0	0	0.11	0	0.15	0.13	0	0.14	0.66	1.29	0.1	0.08	0.09	0.07	0.92	0.25	0.17	0.03	0.12	0.52	0.24	0	0	0	0.08	0.03	0	0.04	0.05	0.03	0.02	0	0.03	0
ENSG00000138316	ADAMTS14	4.55	7.46	68.14	28.97	8.28	2.29	2.93	80.66	16.4	1.53	88.59	12.09	0.65	4.76	4.79	9.67	5.61	1.16	3.62	4.15	21.57	3.24	26.48	15.13	0	0.02	0.09	0	0.28	0.28	0.02	0.85	0.07	0.53	0.55	0.03	0
ENSG00000138326	RPS24	2284.52	2423.31	3275.1	2393.67	6579.19	1863.33	3246.43	3535.24	2857.66	1973.71	3236.31	2435.92	2883.18	2569.32	2608.47	1541.29	2489.83	3462.45	3101.93	2687.54	2334.71	3041.33	2599.16	3319.61	3178.92	3315.35	2067.75	2139.61	3925.52	2197	3810.86	3346.96	3126.02	3564.21	4595.86	3223.62	1823.74
ENSG00000138336	TET1	0.37	1.14	1.12	1.02	1.2	0.07	0.4	0.51	0.63	3.83	0.54	0.6	1.02	1.68	0.38	0.15	0.54	0.23	0.2	0.32	0.81	2.71	1.82	1.99	0.63	0.2	0.4	0.53	0.15	0.12	0.39	0.56	0.73	0.73	1.64	0.15	0.06
ENSG00000138346	DNA2	3.4	2.44	7.31	2.29	4.31	1.85	10.79	2.09	2.12	10.75	8.86	4.29	1.56	3.78	5	2.63	4.16	8.39	1.52	3.67	8.26	6.84	5.42	10.02	19.93	10.47	11.46	8.67	19.81	7.48	17.43	16.91	8.63	12.79	14.95	25.62	10.53
ENSG00000138347	MYPN	0.32	0.43	3.02	10.63	0	0.03	1.14	9.3	0.17	0.05	0.03	0	0	0	0	0.06	0.06	1.71	26.06	0.05	0.03	0.18	2.14	0.02	1.34	0.25	4.5	1.99	1.38	0.85	0.71	3.51	17.23	0.16	0.08	0.08	0.64
ENSG00000138356	AOX1	50.24	0	14.27	6.28	3.66	1.46	17.83	2.85	0.36	0.36	4.73	4.94	0.08	0.38	9.13	3.97	1.8	27.7	10.13	9.81	4.2	3.87	1.65	0.4	206.05	2.19	47.95	40.92	24.24	3.03	63.24	239.61	61.53	32.86	1.86	8.54	27.1
ENSG00000138363	ATIC	115.87	122.39	112.69	100.37	182.94	66.87	306.47	79.15	80.32	94.24	136.65	78	111.41	140.22	72.04	88.07	66.26	154.62	53.65	92.76	98.72	112.43	60.88	93.88	340.82	214.57	166.32	407.48	177.35	357.91	165.58	247.07	267.51	260.4	109.48	173.72	176.8
ENSG00000138375	SMARCAL1	11.08	11.86	16.16	11.89	13.07	4.21	23.6	9.39	9.77	6.57	13.03	8.44	8.17	8.67	7.09	5.72	9.61	11.57	3.91	7.65	8.22	9.86	11.66	6.92	16.46	18	13.72	24.59	16.19	17.08	14.9	15.31	17.75	18.74	10.31	13.7	15.43
ENSG00000138376	BARD1	2.56	9.34	4.85	3.3	1.32	2.05	13.06	4.06	4.4	9.81	10.22	7.02	3.16	5.76	5.73	18.64	4.8	9.35	6.66	8.13	7.81	8.48	4.49	7.94	36.61	7.67	10.8	6.01	16.97	6.99	11.87	12.84	67.21	18.93	40.99	16.89	14.2
ENSG00000138378	STAT4	1.94	0.5	1.52	6.45	11.11	2.73	18.62	0.75	5.31	7.41	27.45	31.89	6.28	6.19	10.32	3.1	10.48	3.16	4.01	9.92	6.97	10.55	4.74	13.2	0.26	0.09	0.1	0.03	0.07	0.86	0.26	0.78	0.22	0.92	0.28	0	0.1
ENSG00000138379	MSTN	0.05	0	0.22	0	0	0.13	0	0.52	0.6	0.08	0.1	0.47	2.16	0.15	0.13	0.25	0.02	0.11	0.15	0.04	0.11	0.21	0.41	2.17	0	0	0.03	0	0.01	0	0	0.03	0.07	0.03	0	0	0
ENSG00000138380	CARF	4.89	4.64	2.91	5.97	0	1.43	0.59	1.52	2.5	3.45	6.47	11.62	19.07	3.04	3.4	2.33	3.32	2.48	2.65	2.39	2.93	4.06	6.31	4.41	1.25	0.99	2.78	0.58	2.15	1.41	0.53	1.95	1.69	4.09	4.24	1.74	1.58
ENSG00000138381	ASNSD1	53.01	25.67	34.16	23.44	16.77	13.64	71.42	31.88	28.77	33.19	41.34	26.13	24.88	29.37	42.82	29.71	32.97	49.74	63.38	38.1	41.8	44.35	64.96	36.26	79.99	50.28	42.02	41.6	66.59	24.43	57.39	53.64	60.05	68.18	38.99	70.75	51.89
ENSG00000138382	METTL5	107.13	70.43	105.77	54.72	58.37	41.25	108.38	80.62	65.67	45.68	108.33	48.74	54.47	95.01	62.65	36.49	68.31	62.81	47.37	67.24	69.44	68.24	56.51	87.59	141.97	118.56	96.53	99.05	100.98	138.06	97.8	119.21	128.33	117.72	42.63	76.26	94.6
ENSG00000138385	SSB	175.06	202.72	259.52	150.53	181.65	82.14	273.35	160.53	176.07	202.06	226.03	138.18	169.49	260.61	165.99	213.51	136.39	272.29	209.09	167.22	194.64	174.28	183.77	367.21	258.56	236.25	183.57	306.87	185.32	323.72	253.86	276.09	279.47	224.62	140.08	174.83	171.32
ENSG00000138386	NAB1	28.87	15.79	20.62	18.44	5.09	7.39	25.19	20.14	13.77	32.72	27.52	24.52	97.46	38.13	30.4	11.68	40.01	19.19	25.19	42.86	32.31	32	24.92	33.84	47.53	27.24	23.5	14.66	34.42	17.35	38.9	33.53	41.35	34.74	16.97	18.1	26.03
ENSG00000138395	CDK15	0.35	0.14	0.17	2.47	3.31	0	15.69	0.96	5.12	0.11	3.94	0.16	0.11	0.57	0.62	0.39	0.54	0.03	0.29	0.2	0.6	0.56	2.53	3.99	1.97	15.34	7.42	2.73	2.16	1.93	0	9.85	23.88	8.36	8.88	0.33	0
ENSG00000138398	PPIG	91.16	75.27	66.11	79	52.29	99.01	87.01	71.19	117.78	177.69	159.79	125.19	151.7	182.92	109.68	226.98	97.55	122.56	183.34	162.33	91.79	103.97	96.08	261.77	72.44	53.39	50.66	61.91	71.9	102.98	71.3	75.5	82.51	64.14	40.32	56.2	49.74
ENSG00000138399	FASTKD1	26.58	28.05	19.12	24.55	24.54	17.57	49.31	15.04	23.23	33.93	44.65	36.27	38.2	48.42	25.35	31.81	20.11	27.55	22.29	27.47	35.04	28.19	39.54	85.99	34.68	37.69	14.89	36.41	18.39	20.05	18.63	18.67	21.53	11.82	16.18	19.02	12.2
ENSG00000138400	MDH1B	1.31	0.48	1.36	3.27	3.88	0.28	0.26	2.62	0.34	1.31	0.86	0.46	7.14	0.37	0.48	0.06	0.59	0.97	0.32	0.36	0.76	1.17	0.96	3.8	2.86	1.19	0.46	0.82	0.4	1.31	0.03	0.9	1.53	1.43	2.35	0.1	0.55
ENSG00000138411	HECW2	2.27	5.61	4.75	6.66	0	1.07	2.05	1.24	2.13	3.19	5.05	2.29	3.78	1.69	2.8	1.88	3.63	2.27	2.79	3.14	5.42	3.68	8.38	0.95	13.38	4.32	2.81	1.96	0.03	0.91	0.11	31.65	6.26	13.05	3.42	0.1	5.51
ENSG00000138413	IDH1	128.48	82.63	46.11	91.02	54.16	42.35	99.22	31.32	56.11	31.93	78.92	35.12	38.06	99.45	70.12	62.3	71.97	74.23	49.05	51.92	79.91	81.58	90.08	45.32	24.42	51.8	38.35	74.41	20.07	75.96	43.76	40.31	87.68	59.61	35.76	18.7	24.09
ENSG00000138430	OLA1	95.14	76.56	91.66	41.59	81.41	38.03	131.65	95.99	47.13	60.87	117.36	51.92	70.67	173.54	82.99	43.1	55.45	119	51.22	97.83	106.49	113.41	65.29	74.07	201.58	130.66	176.9	146.21	182.36	178.61	191.29	200.55	218.32	174	86.12	192.81	177.17
ENSG00000138433	CIR1	50.15	22.11	36.61	36.93	43.88	56.19	42.76	53.19	63.83	69.24	86.35	59.51	79.03	79.07	68.51	103.01	61.31	43.7	75.78	98.92	39.13	48.74	56.46	160.03	27.53	17.24	21.01	25.93	22.49	33.31	26.98	35.12	30.78	36.57	21.18	21.99	21.87
ENSG00000138434	SSFA2	68	62.91	98.07	71.29	53.97	18.62	40.2	102.84	42.54	25.99	81.66	188.16	75.76	41.13	88.95	25.48	66.21	109.55	58.52	82.31	38.25	63.21	59.66	26.52	84.78	54.55	82.62	55.34	56.71	80.62	84.53	161.49	146.07	120.76	33.1	64.8	99.01
ENSG00000138435	CHRNA1	2.63	0	4.1	70.4	5.44	1.33	23.63	31.02	2.33	3.25	35.25	1.1	0.04	0.05	1.56	0.38	0.48	0.09	59.19	1.1	1.35	0.28	5.16	0.61	0.3	0.63	7.23	0	0	0.24	0.16	0.03	0	0.99	0.03	0	0
ENSG00000138439	FAM117B	3.82	2.24	2.18	1.94	0.93	2.13	5.22	1.91	1.08	9.82	3.79	9.35	4.6	6.15	3.74	1.92	3.41	0.86	0.96	2.58	4.04	2.09	3.64	2.65	2.2	2.37	1.7	3.06	2.32	3.54	3.42	1.68	1.48	2.29	2.66	3.46	1.39
ENSG00000138442	WDR12	27.82	59.59	65.95	16.31	5.01	25.18	102.54	36.88	32.05	47.33	58.81	30.73	19.21	61.83	31.85	18.8	30.02	94.98	34.05	40.61	32.11	79.97	50.11	31.37	137.06	110.56	86.49	178.68	85.29	140.9	99.59	120.98	112.95	101.98	56.75	85.23	65.58
ENSG00000138443	ABI2	25.75	51.39	31.9	13.26	24.86	12.47	35.93	46.22	19.17	40.51	25.03	16.01	38.44	20.2	26.62	10.17	22.35	26.1	16.09	18.14	40.12	50.84	28.69	15.57	49.28	29.79	49.76	31.92	63	65.16	26.39	68.43	68.82	40.76	43.68	35.61	55.67
ENSG00000138448	ITGAV	62.11	70.18	124.85	68.61	48.39	20.26	47.57	35.15	64.44	24.61	152.02	66.26	88.51	68.68	74.02	14.44	205.87	29.95	84.92	77.24	81.66	73.62	150.44	79.14	41.95	150.75	37.01	39.77	49.3	18.91	57.31	46.59	91.95	70.72	96.28	20.66	41.83
ENSG00000138449	SLC40A1	58.82	23.19	27.38	51.05	0	35.34	14.85	38.67	24.14	32.7	51.07	47.29	61.2	4.62	116.3	11.85	34.39	31.67	32.91	15.16	17.87	16.14	30.86	15.18	0	0.28	0.34	0	0	0.18	0.95	1.16	0.92	2.09	2.15	1.17	0.34
ENSG00000138459	SLC35A5	21.76	20.41	28.58	28.78	22.18	7.23	19.81	15.92	14.73	14.77	24.34	28.31	45.15	15.35	36.77	13.32	29.75	26.86	18.79	37.93	26.52	23.06	34.06	11.17	49.35	31.38	48.88	15.53	27.2	15.6	24.57	38.24	26.9	38.68	36.87	36.4	45.3
ENSG00000138463	DIRC2	8.01	7.77	7.65	5.92	1.68	2.79	8.28	5.62	4.5	5.87	5.47	5.14	8.71	15.43	12.58	3.13	23.2	6.5	4.72	11.93	10.97	9.38	8.59	3.18	9.39	6.07	12	11.17	9.64	11.18	9.37	21.69	5.45	11.2	4.45	21.27	19.68
ENSG00000138468	SENP7	9.62	15.39	10.78	5.28	5.18	4.12	2.61	7.54	10.38	13.19	13.78	30.62	27.82	5.6	20.24	5.76	13.67	9.45	9.53	11.17	9.32	8.61	26.41	14.53	3.44	3.62	4.84	1.93	4.76	2.77	3.49	3.63	4.56	5.02	6.26	5.42	4.41
ENSG00000138472	GUCA1C	0	0	0	0	0	0	0	0	0	0	0	0	0	0	0	0	0	0	0	0	0	0	0	0	0	0	0	0	0	0	0	0	0	0	0	0	0
ENSG00000138483	CCDC54	0	0	0.13	0	0	0	1.67	0.26	0.04	0	0	0	0.05	0.05	0	0	0.04	0	0	0	0.12	0	0.04	0.04	0	0	0.06	0	0.03	0	0	0.03	0.03	0.06	0.06	0.03	0.06
ENSG00000138495	COX17	66.72	95.74	24.4	41.51	51.24	34.81	27.73	108.76	39.12	88.62	108.01	48.98	70.81	88.87	63.62	46.14	85.35	102.19	127.58	94.52	72.58	52.91	68.25	69.97	50.1	98.63	48.07	31.95	44.23	67.83	61.86	37.82	35.04	27.2	24	74.27	58.97
ENSG00000138496	PARP9	60.82	36.96	32.45	51.83	49.62	23.91	23.89	24.25	12.5	16.59	56.8	62.03	47.92	34.48	64.96	47.46	103.77	55.22	33.28	38.77	31.39	41.23	36.42	52.76	2.78	21.9	10.48	4.19	2.1	12.1	11.19	6.92	3.6	8.17	4.62	9.91	13.24
ENSG00000138587	MNS1	2.84	8.59	3.91	4.63	8.62	5.33	4.86	9.32	7.23	36.45	9.4	2.94	4.57	16.53	3	11.56	5.54	8.67	5.82	5.1	3.44	19.69	9.25	13.09	13.02	2.94	5.26	0.23	11.21	32.78	12.59	11	7.57	5.92	12.42	18.24	13.26
ENSG00000138592	USP8	32.36	25.15	26.99	39.35	26.9	15.87	38.25	18.99	19.24	33.54	42.97	40.65	42.77	43.74	36.28	42.88	41.3	38.15	37.85	37.87	40.32	43.59	37.87	32.6	41.2	23.15	35.32	22.26	28.33	43.51	36.31	30.55	33.84	33.42	31.88	51.95	37.06
ENSG00000138593	SECISBP2L	10.55	14.24	12.73	16.65	4.76	2.45	6.98	6.06	9.92	17.16	18.69	27.56	43.46	11.29	24.06	11.15	28.75	15.52	21.29	22.08	19.78	16.85	19.71	19.73	17.1	5.61	10.98	5.86	6.9	5.81	9.15	12.49	12.42	9.74	10.25	12.13	11.27
ENSG00000138594	TMOD3	21.55	11.07	20.64	11.56	12.6	6.98	16.44	11.32	12.89	13.99	36.27	27.61	16.9	24.54	29.63	12.22	34.62	26.5	16.38	30.07	25.01	21.16	24.89	10.79	23.25	16.5	29.25	4.99	21.25	41.86	34.18	29.71	31.67	20.95	14.11	29.36	72.1
ENSG00000138600	SPPL2A	66.99	56.16	34.77	63.85	41.2	8	38.14	22.96	24.36	34.59	77.18	61.51	27.64	62.88	74.78	25.61	80.6	71.38	39.09	60.71	72.12	55.52	59.85	37.89	80.82	43.97	51.67	16.49	42.14	38.94	54.95	56.34	60.62	46.43	45.19	33.72	51.93
ENSG00000138604	GLCE	16.72	6.43	6.52	10.66	17.13	2.51	8.43	4.09	7.81	9.83	6.89	7.13	9.96	13.74	15.66	3.05	12.22	19.27	7.77	7.15	13.79	28.91	16.7	3.75	13.07	12.57	11.72	26.35	15.18	22.47	15.45	13.49	14.63	16.12	9.52	16.4	24.36
ENSG00000138606	SHF	3.29	1.82	4.54	0	3.24	19.82	9.74	2.85	1.73	12.8	1.11	1.89	21.36	1.36	2.29	0.5	1.61	0.33	2.55	2.58	2.23	1.27	4.44	2.31	0.04	0.1	0.85	0	0	0.66	0.33	0.36	1.12	2.01	6.33	0.65	0.09
ENSG00000138613	APH1B	13.15	12.15	14.92	11.6	4.2	4.45	11.65	5.41	10.14	9.1	17.98	14.52	25.58	7.84	16.99	6.25	10.91	9.09	5.53	12.52	20.3	10.12	11.29	8.94	10.48	4.39	5.78	11.89	1.43	3.66	3.71	11.93	10.68	8.76	7.86	3.36	5.16
ENSG00000138614	INTS14	26.84	28.08	29.95	29.81	19.92	9.92	30.12	14.21	17.23	14.43	35.89	27.3	34.17	25.83	24.48	8.74	34.48	34.1	12.51	16.93	34.63	30.27	30.11	15.88	32.59	24.8	26.87	71.27	34.43	64.95	44.43	29.79	33.05	33.36	24.43	66.61	34.46
ENSG00000138615	CILP	0.22	0.01	3.36	5.58	1.08	0.69	1.36	8.01	0.23	1.62	0.14	0.41	0.29	0.46	9.56	0.43	0.08	1.9	3.92	9.86	0	0.95	2.54	0.82	0	0	0.02	0.04	0	0.01	0	0	0	0	0.02	0	0
ENSG00000138617	PARP16	6.72	5.35	5.57	10.79	4.63	2.76	5.12	4.3	5.57	14.68	7.49	8.48	9.33	26.12	4.24	2.49	5	3.93	2.54	3.28	5.02	4.8	4.62	6.27	3.55	1.71	4.38	19.61	4.46	11.98	4.08	4.33	10.1	4.01	3.19	13.14	7.52
ENSG00000138621	PPCDC	7.72	12.4	7.75	17.4	30.72	14.96	7.24	8.89	8.88	9.91	18.78	13.8	11.67	14.45	8.89	9.08	10.15	21.69	6.27	8.8	9.95	6.1	8.38	7.36	15.82	20.73	9.66	12.62	12.13	48.52	19.78	11.19	12.17	10.47	9.77	13.49	20.62
ENSG00000138622	HCN4	0	0	0.98	0	0	0	0	0	0.01	2.12	0	0.07	0.64	0.24	0	0	0.01	0.01	0.03	0	0	0	0.04	0.07	0	0	0.13	0	0.45	0.08	0	0.02	0	0	0.33	0	0
ENSG00000138623	SEMA7A	22.84	49.27	288.26	66.72	261.54	3.99	65.08	64.07	14.08	4.42	114.41	16.5	1.52	2.88	63.66	88.62	9.05	155.47	3.17	14.52	14.41	3.8	33.68	6.2	77.95	30.83	70.2	30.19	31.84	38.15	67.99	42.34	61.37	102.01	1.78	77.86	16.16
ENSG00000138629	UBL7	29.81	32.55	36.63	53.99	38.79	17.62	108.38	28.32	18.24	33.27	26.76	22.24	29.62	21.02	19.77	13.44	24.86	22.95	13.56	17.92	31.38	20.28	20.45	12.25	58.48	33.88	40.67	138.71	32.59	66.59	19.79	46.18	48.36	28	50.84	62.17	56.96
ENSG00000138639	ARHGAP24	4.8	10.04	7.88	5.48	4.9	8.19	1.02	19.44	23.7	5.82	5.04	28.68	7.14	8.57	18.67	10.65	8.48	10.34	19.19	10.96	5.91	20.91	21.12	5.12	9.91	4.51	12.44	8.32	3.05	2.63	1.78	21.07	9.78	32.05	7.01	0.19	37.08
ENSG00000138640	FAM13A	14.28	11.75	7.43	10.7	3.26	9.32	12.12	5.38	9.59	20.37	14.05	13.43	34.82	15.1	8.52	8.37	18.09	11.57	40.68	10.34	11.77	16.88	25.09	11.65	9.4	6.32	5.32	9	3.48	3.71	9.7	11.27	15.73	8.64	5.64	6.99	5.1
ENSG00000138641	HERC3	17.19	5.78	38.26	77.62	1.71	10.99	56.11	10.13	10.28	9.82	12.1	24.69	17.35	8.02	15.63	4.79	13.06	23.59	16.83	14.02	8.43	13.18	26.45	7.73	47.84	41.58	72.78	60.2	44.14	35.06	70.05	99.5	73.2	89.15	37.36	72.16	71.74
ENSG00000138642	HERC6	20.2	4.77	6.12	7.21	2.65	3.41	5.23	3.22	2.99	5.61	8.4	14.74	8.3	6.21	13.84	3.23	56.95	19.05	2.59	6.43	4.8	13.13	8.14	6.64	1.35	4.1	8.74	0.12	0.5	5.73	16.04	6.7	3.7	5.18	2.68	2.07	2.94
ENSG00000138646	HERC5	9.25	11.7	6.3	9.62	3.8	4.78	7.32	12.49	2.45	5.13	4.07	12.64	4.36	7.39	9.8	4.32	52.09	32.37	2.58	7.7	14.88	24.47	8.98	6.65	17.13	46.28	7.9	0.02	1.72	3.72	14.93	1.8	8.59	12.17	3.02	15.07	7.95
ENSG00000138650	PCDH10	0.94	0	2.01	0	0	0.07	0	0.55	0.35	5.02	2.01	0.04	0.02	0.09	0.43	0.12	0.15	0.71	1.17	0.13	3.17	0.02	0.39	0.23	1.14	0.14	1.71	0.3	0.07	0.07	0.21	4.54	0.47	1.53	3.91	0.14	4.53
ENSG00000138653	NDST4	0	0.9	0	0	0	0	0	0	0.04	5.94	0	0	0	0	0	0	0	0	0	0	0.04	0.87	0.09	0	0	0	0	1.51	0	0	0.03	0	0.01	0	0.12	0	0
ENSG00000138658	ZGRF1	4.64	4.7	3.61	4.29	1.44	1.5	2.41	6.2	5.6	16.17	10.78	11.08	4.07	10.38	11.4	8.27	9.63	14.55	2.6	10.09	11.01	7.95	20.06	8.41	10.8	7.67	10.08	7.85	5.87	2.72	9.7	8.19	9.56	7.43	9.39	10.95	7.78
ENSG00000138660	AP1AR	14.47	13.06	16.49	9.41	7.13	2.38	36.82	13.96	6.77	13.44	14.57	18.97	13.61	16.99	22.33	11.51	37.48	41.18	14.72	29.08	23.43	18.27	24.07	11.17	24.89	26.06	20.92	24.4	17.91	12.48	29.51	25.13	16.7	31.68	11.59	18.35	15.11
ENSG00000138663	COPS4	24.56	27.21	35.25	28.9	14.12	12.82	24.24	32.67	27.83	34.17	30.6	25.35	31.74	36.53	36.7	10.35	38.06	44.46	33.89	30.14	31.91	44.09	67.39	9.42	31.67	31.24	38.34	33.81	28.66	36.57	41.23	49.74	54.44	55.85	39.73	42.6	40.04
ENSG00000138668	HNRNPD	206.34	330.19	243.22	214.74	130.79	110.26	349.24	219.21	181.98	509.69	311.77	288.51	298.89	416.47	252.67	214.88	304.93	483.55	178.3	316.08	330.55	321.6	327.22	231.53	421.74	359.77	302.72	422.35	326.07	347.74	618.93	520.8	585.35	534.57	345.08	471.56	435.38
ENSG00000138669	PRKG2	3.13	0	0.18	0	0	0.06	0	0.03	0.35	3.48	3	0.4	0.09	0.39	0.26	4.69	1.13	0.41	0.69	1.41	0.02	0.3	1.94	0.04	0.02	1.88	0.79	0.11	0.2	1.18	1	0.66	0.1	0.78	1.69	2.38	0.3
ENSG00000138670	RASGEF1B	7.88	2.6	2.22	4.94	4.99	2.52	3.05	1.3	5.13	26.6	7.22	18.95	12.43	9.11	20.7	12.91	27.68	13.27	13.3	25.4	11.08	7.09	8.24	7.16	0	0.02	0.06	0	0	0.57	0.24	0.04	0	0.37	0.39	0.05	0.02
ENSG00000138674	SEC31A	108.9	103.35	160.72	173.05	84.9	52.47	96.59	188.9	175.4	72.62	193.33	141.11	170.99	123.35	172.66	87.46	208.53	180.69	117.41	282.62	140.12	210.44	431.03	203.52	67.18	123.73	80.73	80.85	98.77	47.98	96.48	113.03	98.37	106.58	118.72	74.76	91.51
ENSG00000138675	FGF5	52.51	1.03	7.28	1.84	0	0.9	5.02	5.46	2.86	0.03	13.53	0.07	0	0.07	34.39	1.63	4.68	44.45	1.77	7.82	2.46	0.06	5.11	0.63	7.13	8.2	8.02	11.88	9.25	0.17	15.26	11.15	5.94	50.79	1.37	8.66	28.7
ENSG00000138678	GPAT3	15.59	1	3.48	3.26	0	2.04	1.91	2.6	1.3	1.99	9.16	4.68	13.8	0.85	8.16	37.6	2.56	68.6	11.66	14.04	0.51	2.21	2.41	1.1	8.17	23.22	28.93	24.17	27.9	25.8	22.67	23.06	27.18	40.58	2.36	4.81	6.58
ENSG00000138684	IL21	0	0	0	0	0	0	0	0	0	0.12	0	1.03	0	0	0.14	0	0	0	0	0.12	0	0	0	0	0	0	0	0	0	0	0	0	0	0	0	0	0
ENSG00000138685	FGF2	5.59	0.1	0.54	0.56	0	0.31	6.47	0.69	0.54	1.27	3.14	2.4	5.51	6.38	10.84	1.51	4.64	16.64	17.46	3.63	2.27	5.74	1.44	6.79	52.7	2.63	10.54	10	54.67	3.25	94.44	36.39	4.7	12.71	16.93	12.21	22.8
ENSG00000138686	BBS7	11.68	23.69	16.89	9.41	10.28	6.1	10.28	12.81	9.55	19.06	17.74	7.45	6.38	14.86	13.53	5.14	17.74	23.15	10.25	20.22	22.43	17.8	26.08	8.01	16.26	11.43	20.38	12.62	16.37	17.02	35.06	24.18	28.12	34.64	10.68	18.06	17.46
ENSG00000138688	KIAA1109	18.62	11.6	24.28	31.58	19.12	8.18	14.37	17.03	11.49	17.66	23.63	35.48	38.47	13.41	28.99	12.04	34.44	26.82	14.56	27.1	23.46	21.37	51.24	25.86	10.05	9.23	18.81	8.43	9.48	8.08	15.03	16.35	17.69	15.26	15.11	10.62	11.63
ENSG00000138696	BMPR1B	1.93	5.14	3.16	3.08	0	0	0.59	0.76	3.42	2.01	0.56	0.18	0.04	0.63	4.75	0.26	10.37	0.47	3.23	1.43	2.41	9.21	16.08	1.17	0.16	3.76	0.65	2.12	1.24	0.56	2.1	0.13	0.14	4.9	1.16	1.78	0.72
ENSG00000138698	RAP1GDS1	29.99	17.33	31.56	20.49	11	7.72	11.84	28.53	18.1	20.44	37.71	22.44	13.43	16.89	36.22	12.17	38	48.01	11	53.25	27.11	29.05	35.61	10.38	30.81	30.99	41.77	27.79	36.14	20.6	42.44	59.2	63.47	45.34	24.19	35.22	40.07
ENSG00000138709	LARP1B	11.59	10.7	14.2	13	11.97	8.5	14.38	18.48	17.32	38.58	25.54	23.8	20.38	28.59	12.7	19.08	14.69	32.2	34.72	34.81	25.63	24.07	25.99	27.12	6.9	12.35	11.56	11.79	13.92	14.76	30.12	9.7	19.67	13.97	6.4	18.54	9.85
ENSG00000138722	MMRN1	0.67	1.03	1.81	0.55	0	1.61	0	0.02	0.17	0.34	6.65	1.41	3.49	0.12	2.62	0.32	0.36	0.7	6.23	0.36	0.16	0.93	6.5	0.69	0	0	0	0	0	0	0	0	0	0	0	0	0
ENSG00000138735	PDE5A	4.43	10.12	16.67	9.19	0.93	2.73	0.83	2.95	8.57	14.79	11.33	29.69	159.41	9.77	6.08	4.26	10.15	3.56	20.22	8.35	3.11	5.14	13.69	7.44	0.19	5.08	3.86	0.34	2.56	2.28	2.28	1.37	18.61	2.43	17.79	0.62	1.11
ENSG00000138738	PRDM5	1.97	0.9	2.06	1.73	0	1.47	2.69	1.23	1.92	3.22	5.87	3.19	10	2.3	2.9	1.01	6.43	6.43	4.1	4.45	5.03	6.38	6.54	1.43	6.05	0.29	6.25	0.83	1.72	3.02	3.81	5.96	4.14	5.84	5.53	0.23	2.43
ENSG00000138741	TRPC3	0.77	0.9	0.05	0.8	0	0	0	0.31	0.14	0.19	0.26	0.14	0.1	0.02	0.17	0.06	0.19	0.32	0.29	0.27	2.6	2.41	0.2	0.34	0.22	0	0.73	0	0	0.07	0.09	0.23	0.97	0.75	0.54	0.68	0
ENSG00000138744	NAAA	24.61	33.51	7.66	25.3	24.08	10.04	11.82	10.15	10.14	13.49	25.98	26.98	8.53	7.73	26.6	11.19	13.79	14.99	9.45	24.49	15.39	12.18	14.33	10.74	2.36	26.76	4.71	28.3	0.31	7.32	18.63	28.78	10.38	22.09	6.21	8.45	6.27
ENSG00000138750	NUP54	24.04	23.38	30.68	28.12	17.74	10.45	30.52	24.17	26.86	37.61	39.26	36	39.93	40.05	40.49	13.92	53.11	62.99	26.43	43.56	39.76	59.25	68.96	39.06	47.62	52.2	42.93	30.82	32.95	32.62	59	51.41	55.03	79.98	37.73	40.71	36.25
ENSG00000138755	CXCL9	21.93	0.38	56.46	101.72	21.81	20.53	10.68	2.91	26.77	103.52	81.88	241.49	1.79	22.96	186.09	18.87	86.42	52.81	6.48	53.75	5.16	80.24	14.56	191.05	0	0.01	0	0	0.01	0	0	0	0.03	0	0.03	0	0
ENSG00000138756	BMP2K	14.87	14.63	10.5	25.02	2.4	5.14	14.7	7.76	19.76	15.18	23.64	35.54	13.7	21.34	37.27	17.18	37.09	31.05	14.94	41.3	26.34	22.33	53.12	25.37	14.48	11.35	11.66	10.86	16.28	6.04	19.06	25.58	20.87	29.76	6.16	11.32	10.81
ENSG00000138757	G3BP2	42.55	54.7	72.77	55.94	26.94	18.96	56.58	44.01	30.36	58.04	59.31	70.94	58.5	70.59	60.31	17.95	77.01	73.3	47.41	74.01	81.04	100.72	108.18	21.12	86.96	139.04	85.61	96.8	56.78	69.66	150.55	116.29	160.77	153.28	103.24	75.2	71.03
ENSG00000138758	SEPT11	79.29	95.01	70.94	138.44	63.17	149.46	52.58	100.93	117.67	182.07	139.29	37.37	29.93	122.46	96.71	259.53	79.38	91.45	317.81	109.81	43.09	68.91	224.51	227.02	74.55	83.5	79.63	46.19	69.41	26.73	89.2	133.23	118.67	126.69	265.03	61.91	66.09
ENSG00000138759	FRAS1	1.18	0	0.54	0	0	1.16	0.27	0.06	0.59	0.45	0.1	0.96	1.61	2.59	0.28	0.2	3.28	0.36	0.36	0.3	0.86	7.59	0.65	0.34	0.03	0.05	0.47	0.08	5.49	4.9	6.15	0.33	0.09	4.96	0.17	1.66	7.93
ENSG00000138760	SCARB2	67.46	146.99	106.89	158.84	33.17	33.03	65.04	124.18	51.03	46.75	117.43	60.5	136.86	82.17	81.33	46.08	167.74	105.46	69.05	107.99	73.45	126.47	168.81	71.12	23.54	70.55	64.32	24.83	30.76	23.07	62.79	86.35	102.05	55.62	59.41	27.95	54.67
ENSG00000138764	CCNG2	14.27	12.92	23.91	24.63	2.83	9.91	7.96	18.87	6.02	22.76	22.2	44.32	31.34	33.74	35.23	7.8	86.76	14.45	7.65	51.39	36.11	20.09	66.38	16.07	7.71	5.47	15.81	8.49	7.74	16.83	21.15	20.4	22.53	22.71	39.95	18.03	8.73
ENSG00000138767	CNOT6L	8.41	5.62	9.97	14.07	1.41	2.19	6.06	5.69	8.49	24.36	15.44	36.14	16.19	20.01	21	6.96	25.22	18.58	12.04	19.15	14.02	12.74	22.61	10.07	4.36	7.09	8.62	7.22	7.11	7.41	10.99	8.17	7.9	11.89	5.62	13.02	12.87
ENSG00000138768	USO1	27.69	33.05	50.98	58.52	14.61	10.4	38.12	40.54	35.16	17.97	47.97	48.61	47.34	37.11	41.57	27.5	60.46	46.42	54.02	61.21	56.76	72.42	103	38.33	34.9	62.42	37.08	50.46	30.07	31.52	55.34	34.24	53.31	66.43	40.44	29.35	27.71
ENSG00000138769	CDKL2	0.16	0	0.33	0.46	0	5.16	0	0.41	0	0.44	0.22	1.06	6.51	0.09	0.24	0.44	5.7	0.31	0.05	1.27	0.48	3.32	0.7	3.69	0.02	0.4	0.05	0.33	1.59	0.05	0.38	0.74	0.07	0.41	0	0.04	0
ENSG00000138771	SHROOM3	5.55	1.75	0.47	3.96	0.68	6.87	7.49	1.55	0.62	6.73	7.12	3.4	8.35	9.48	1	0.04	6.54	0.05	0.88	3.33	0.19	3.48	3.24	2.93	0.09	3.42	3.28	0.01	4.83	11.73	14.61	1.31	2.25	1.33	4.76	1.94	5.47
ENSG00000138772	ANXA3	8.03	0	1.14	16.5	14.31	32.38	40.86	0.45	2.95	1.55	48.53	53.35	93.23	26.52	64.92	4.21	127.11	5.3	10.01	122.66	41.75	6.61	6.09	107.19	0	3.64	4.65	0.14	86.71	203.72	292.02	1.38	0.97	0.11	0.02	25.78	135.06
ENSG00000138777	PPA2	43.53	85.5	66.45	18.44	106.61	40.15	47.98	43.61	35.46	31.21	56.62	61.35	68.95	83.87	64.34	16.28	152.72	76.46	42.69	65.57	70.33	110.68	112.8	52.3	39.39	67.23	79.02	28.97	36.79	145.79	117.65	98.07	85.65	142.84	76.2	85.5	59.64
ENSG00000138778	CENPE	7.46	16.08	7.64	8.64	10.16	3.22	21.2	7.14	11.4	21.48	32.61	6.97	1.37	16.85	6.67	18.87	13.38	32.75	4.19	20.54	23.83	19.86	39.53	23.4	21.01	15.61	30.24	20.64	15.27	20.49	30.91	23.42	29.96	29.24	30.82	19.52	23.31
ENSG00000138780	GSTCD	3.24	3.74	12.84	4.43	1.65	1.47	6.94	3.01	2.82	4.76	7.41	4.65	8.97	8.35	3.64	1.23	8.78	8.48	1.81	5.27	7.45	3.8	11.75	2.32	12.93	10.49	10.25	8.48	7.72	8	17.27	6.68	7.46	13.39	10.04	8.83	9.76
ENSG00000138785	INTS12	11.09	32.94	24.82	13.13	18.99	15.51	5.32	15.07	11.03	10.95	18.76	13.36	23.08	15.19	19.32	7.33	31.9	30.04	15.63	18.93	15.35	20.11	37.94	8.47	21.75	23.63	21.47	19.23	16.61	14.31	24.36	27.64	28.99	23.57	18.48	16.86	19.47
ENSG00000138792	ENPEP	9.71	5.13	5.43	1.75	0.95	2.92	0.66	6.29	26.17	6.78	5.22	1.02	9.02	3.39	6.41	1.16	5.73	4.42	9.41	6.95	6.27	29.79	7.86	1.81	0	0.46	0.2	0.01	0	0	0	0.38	0	0.38	0.79	0	0
ENSG00000138794	CASP6	10.82	43.27	13.47	30.29	28	12.3	13.06	10.27	8.61	10.15	20.4	18.73	20.81	49.54	20.78	11.98	32.82	19.22	7.52	14.67	18.09	18.42	31	25.18	2.28	10.68	20.42	15.74	10.25	14.66	35.62	14.74	22.42	8.3	24.2	21.29	12.02
ENSG00000138795	LEF1	17.15	27.65	20.21	9.85	18.61	11.25	34.17	12.6	6.78	10.74	9.2	91.32	47.57	13.78	20.1	6.2	14.07	7.02	8.23	24.36	56.77	4.8	77.52	24.94	2.22	0.11	2.98	0.16	0	2.42	0.93	7.7	14.18	7.58	18.97	9.54	0.34
ENSG00000138796	HADH	21.6	34.42	18.25	17.03	7.05	16.06	23.27	18.18	13.53	21.43	14.77	17.06	26.16	30.64	13.73	6.37	20.06	26.08	23.25	9.97	18.28	37.37	55.06	14.72	15.37	18.97	25.07	33.47	27.05	37.81	27.99	42.48	36.5	52.36	28.96	40.79	34.98
ENSG00000138798	EGF	2.38	7.96	2.37	7.65	0	0.32	5.78	1	0.06	0.06	0.43	0.54	0.6	0.86	0.05	0.7	1.05	0.13	6.9	0.18	0.51	1.61	0.85	0.15	0.13	0.6	0.37	0.23	0	0.1	0.6	0.37	0.22	0.56	3.32	0.73	0.07
ENSG00000138801	PAPSS1	38.76	51	60.18	40.41	18.59	15.99	43.17	35.06	19.35	34.01	44.1	31.45	39.99	53.3	46.85	23.11	53.27	39.71	23.91	56.58	37.74	69.85	66.76	36.08	26.97	40.44	25.1	39.25	25.74	28.17	41.5	41.57	61.33	68.52	90.16	27.89	36.23
ENSG00000138802	SEC24B	8.38	10.61	12.55	9.41	5.51	4.61	5.42	12.9	9.64	8.97	15.2	17.58	15.33	15.42	17.88	5.43	25.98	23.73	13.17	17.42	19.93	20.56	30.95	8.56	10.44	12.48	14.43	14.98	9.85	9.71	22.62	17.83	18.11	17.94	16.82	15.73	15.12
ENSG00000138813	C4orf17	0.47	0	0	0	0	0	0	0	0	0	0	0	0	0	0	0	0	0	0	0	0	0	0	0	0	0	0.02	0	0	0	0	0	0	0	0	0	0
ENSG00000138814	PPP3CA	22.18	22.08	21.03	28.26	23.79	15.14	24.15	35.82	55.24	38.9	57.42	35.66	36.39	37.35	47.6	43.06	50.33	46.93	76.8	58.83	30.56	58.78	86.65	48.83	22.33	29.48	29.01	20	32.83	20.37	46.86	25.79	51.29	53.49	22.87	21.95	24.64
ENSG00000138821	SLC39A8	10.76	29.03	5.58	18.3	68.86	26.92	7.98	7.31	23.78	8.23	22.53	14.96	10.18	7.99	19.53	9.04	20.67	34.59	13.12	47.37	49.54	57.2	22.09	11.94	32.35	14.72	16.62	0.12	4.31	24.58	23.74	18.57	18.74	15.51	11.14	13.98	19.15
ENSG00000138823	MTTP	0	0	0.11	0	0	0	0	0.18	0	0.08	0.02	1.06	0	0.21	0.03	0.05	0.01	1.18	0.07	0.02	0.09	0.23	0.19	0.05	0	0.01	0.23	0.09	0	0	0.05	0.21	0.02	0.11	0.61	0.1	0
ENSG00000138829	FBN2	22.42	12.7	2.58	17.18	0	0.24	0.84	8.24	6.77	0.44	31.46	1.52	0.51	8.09	5.97	1.08	1.68	12.85	0.57	1.7	4.67	10.04	6.93	3.2	0.11	0.25	24.2	27.51	9.06	2.4	35.4	18.01	20.57	0.02	45.86	1.51	43.96
ENSG00000138834	MAPK8IP3	32.95	24.91	56.74	44.84	4.88	29.18	21.55	51.98	27.57	31.29	31.01	51.91	49.72	40.09	35.21	25.47	25.08	28.46	14.29	20.44	39.78	21.12	37.45	39.89	22.04	24.41	27.7	21.07	26.97	13.22	16.66	17.17	27.13	22.09	13.46	29.17	17.35
ENSG00000138835	RGS3	64.03	60.11	107.97	90.86	72.67	39.39	38.88	96.07	268.51	20.27	43.21	18.29	32.75	28.69	65.82	14.21	36.95	63.42	43.53	52.04	48.25	17.39	95.89	25.02	53.18	18.18	75.15	16.36	46.4	24.14	34.16	90.18	27.82	79.33	25.33	48.58	30.22
ENSG00000138867	GUCD1	93.79	59.51	98.26	125.22	67.66	41.87	92.3	69.68	56.44	34.32	58.47	56.91	53.01	67.07	52.81	58.94	45.05	65.91	60.87	48.53	67.31	51.25	75.35	67.99	150.57	66.9	85.36	58.25	106.11	98.11	87.63	62.96	113.19	144.5	53.11	100.06	67.19
ENSG00000138892	TTLL8	0	0	0	0	0	0	0	0	0	0	0	0	0	0	0.02	0	0	0	0	0	0.33	0	0	0	0	0	0	0	0	0	0	0	0	0	0	0	0
ENSG00000138942	RNF185	27.95	9.81	37.79	13.62	5.22	10.21	17.29	19.83	11.3	10.98	13.74	13.97	30.77	16.93	22.53	11.71	19.32	16.8	10.77	22.75	17.75	18.48	27.22	10.46	28.03	15.35	25.5	14.91	23.34	16.82	23.88	29.18	26.07	52.77	18.51	28.69	18.78
ENSG00000138944	KIAA1644	2.35	0	4.84	4.44	0	0.05	3.25	0.09	3.14	4.31	0.16	0.68	0.06	0.37	0.3	0.09	1.36	0.3	2.55	0.23	0.85	2.23	7.88	1.54	0.02	0.38	6.87	0.89	9.84	0	0.12	0.01	8.33	1.2	5.46	0.02	0.03
ENSG00000138964	PARVG	20.12	26.32	22.33	63.49	8.8	16.72	8.54	9.49	16.38	16.73	20.58	80.16	6.52	4.72	28.06	29.13	16.91	15.56	10.82	26.76	12.34	18.77	27.16	46.23	0	0	2.36	0	0	0	0	0	0.09	0	0.01	0	0
ENSG00000139044	B4GALNT3	22.51	3.17	2.88	3.1	16.4	18.92	14.15	3.71	1.76	5.57	5.04	0.56	21.31	7.76	2.26	0.55	3.7	0.26	0.83	0.44	8.92	0.37	7.63	0.56	0	11.32	0.07	0.05	0	3.01	0.3	0	0.07	0.12	2.47	0.47	0.56
ENSG00000139053	PDE6H	0	0	0	0	0	0	0	0.2	0	0	0.08	0	0	0	0	0.73	0	0.07	0	0.1	0	0	0	0.09	0	0	0	0	0	0.22	0	0	0	0	0	0	0
ENSG00000139055	ERP27	0.29	0	0.32	3.15	0	1.7	0	0	0.37	0.35	1.47	6.56	5.89	1.94	0.45	0.48	6.1	0.37	0.81	1	0.19	1.59	4.58	1.23	0	0	0	0	0.04	6.93	1.26	0	0	0.14	0.42	0	0.04
ENSG00000139083	ETV6	10.98	11.36	8.45	13.96	6.4	5.71	14.84	9.94	15.8	11.41	13.49	20.35	11.8	45.65	15.94	12.61	23.54	7.48	9.2	24.52	17.33	9.76	20.21	17.49	4.95	9.41	12.12	3.61	12.45	16.86	19.66	10.52	16.15	11.23	8.37	6.69	4.86
ENSG00000139112	GABARAPL1	60.35	51.6	56.74	64.26	24.42	16.44	53.91	40.52	58.17	63	74.48	55.13	93.18	144.45	73.98	43.92	110.56	39.73	134.89	97.95	80.57	61.57	125.81	28.57	18.95	50.25	51.73	11.53	4.99	39.34	34.36	21.86	13.36	16.22	100.7	16.59	16.74
ENSG00000139116	KIF21A	14.6	0.71	6.5	5.53	1.72	5.05	12.55	7.64	5.99	31.13	21.3	11.71	13.21	27.81	11.66	14.09	18.3	20.3	17.22	22.06	10.23	15.9	10.58	15.02	14.76	31.87	11.2	18.81	10.98	19.56	27.87	5.02	12.11	11.65	1.49	24.42	10.4
ENSG00000139117	CPNE8	15.24	9.93	8.68	2.79	1.1	2.63	12.45	1.64	2.75	3.01	5.54	4.77	6.51	3.89	12.14	5.12	16.27	16.44	14.75	12.31	30.68	27.52	20.67	24.69	15.4	14.05	10.64	2.86	0.04	0.89	4.67	5.23	10.39	0.26	0	12.65	6.57
ENSG00000139131	YARS2	18.2	17.02	14.9	18.08	36.09	4.55	57.48	14.67	16.31	17.88	27.01	19.08	14.34	51.1	21.84	21.34	36.03	39.19	13.13	23.17	22.96	20.25	23.65	26.16	31.11	24.84	33	25.71	25.42	129.74	65.09	25.48	32.14	46.53	23.28	48.79	26.21
ENSG00000139132	FGD4	3.35	1.48	2.91	4.97	0.78	0.91	1.59	2.62	2.15	7.06	6.75	5.29	5.84	4.33	7.57	8.05	11.16	3.03	7.11	12.1	2.35	4.45	6.43	8.78	0.11	1.43	1.41	0	1.21	6.91	8.95	0.74	0.7	1.27	4.8	1.63	3.24
ENSG00000139133	ALG10	3.32	2.76	2.1	1.56	0	1.04	3.44	2.43	1.28	2.73	3	4.31	2.81	4.31	3.42	0.91	6.37	6.12	1.18	4.04	2.87	2.97	6.06	1.02	9.61	9.66	11.39	8.42	5.88	21.17	8.08	3.98	7.16	9.62	4.74	9.68	9.82
ENSG00000139144	PIK3C2G	0.06	0	2.31	0	0	0	0	0	0	0	0.34	0.02	0.16	0.42	0.05	0.17	0.28	0.02	0.03	0.02	0	0.04	0	0	0	0.31	0	0	0	0.12	0.01	0	0.02	0.09	0	0	0.08
ENSG00000139146	FAM60A	60.92	39.19	36.96	33.28	58.42	8.21	71.8	17.57	12.57	37.24	39.1	52.33	38.02	110.12	45.99	16.12	81.43	60.6	20.69	41.47	33.76	15.54	28.18	22.65	41.44	76.6	36.71	60.22	21.66	89.63	102.22	24.38	37.62	78.75	55.02	49.21	26.43
ENSG00000139151	PLCZ1	3.1	0	0	0	0	0	0	0	0.15	0	0.15	0.16	0	0	1.48	14.15	0	0.32	0	0	0	0	0.32	0.24	0.23	0.22	0	0	0.02	0	0.68	0.13	0.23	0.66	0.11	0	0.07
ENSG00000139154	AEBP2	24.4	15.72	12.05	25.39	3.14	6.36	19.27	20.26	24.2	11.82	17.36	23.5	35.74	84.3	21.84	10.24	28.58	26.01	17.29	16.73	19.87	23.63	19.09	16.59	19.89	40	19.88	17.4	17.11	48.59	41.84	18.03	33.64	37.98	34.6	44.44	26.13
ENSG00000139155	SLCO1C1	2.03	0.98	3.02	1.02	0	0.36	0	1.08	1.07	0.64	0.35	1.06	5.18	0.25	0.26	0.73	0.04	0.52	3.11	0.75	0.07	0.85	1.12	0.57	0	0.01	0	0	0	0	0.02	0	0	0.01	0	0	0
ENSG00000139160	ETFBKMT	1.51	0.86	1.81	1.24	0.73	1.49	0.24	3.54	1.42	0.76	1.74	3.09	4.46	1.66	1.36	0.68	1.53	1.34	1.75	1.36	2.07	1.9	4.55	2.55	0.73	1.27	1.31	0.22	0.81	3.21	0.83	1.09	2.45	1.6	0.99	0.51	1.98
ENSG00000139163	ETNK1	15.26	18.82	12.73	11.32	38.07	4.46	11.36	10.95	16.46	15.46	23.55	35.37	41.45	39.08	27.46	14.48	23.71	27.95	17.64	32.35	26.12	25.43	23.93	21.41	26.24	19.89	29.17	12.98	7.29	37.88	20.27	17.41	21.6	31.31	24.92	19.08	18.92
ENSG00000139168	ZCRB1	66.63	80.71	54.88	88.72	89.25	79.33	37.11	97.54	96.42	88.27	129.18	54.04	90.52	151.38	74.96	162.28	79.65	115.61	114.95	101.64	82.93	82.55	90.68	158.57	58.72	65.73	77.46	67.28	45.42	106.73	62.64	57.43	66.03	33.98	90.6	52.37	67.84
ENSG00000139173	TMEM117	15.96	7.04	1.77	7.55	8.12	1.14	17.3	2.02	3.02	1.07	6.65	3.3	7.25	6.87	9.04	3.58	5.63	3.23	3.5	4.97	5.22	9.65	8.25	1.35	0.5	1.71	2.72	2.39	4.67	3.74	1.29	5.93	2.14	1.18	3.09	3.05	0.28
ENSG00000139174	PRICKLE1	11.19	11.93	32.39	27.43	0	6.19	9.69	3.61	6.06	2.94	30.91	9.8	30.04	2.87	19.71	1.75	12.23	1.33	6.06	7.66	2.22	14.92	8.45	5.13	1.05	0	5.08	0.09	31.3	5.18	6.85	0.1	0.95	1.28	2.37	3.4	4.06
ENSG00000139178	C1RL	28.05	15.37	13.07	25.21	3.15	13.52	9.1	15.67	28.75	8.27	27.47	31.83	41.39	35.9	20.98	19.71	25.83	17.28	28.88	26.58	26.74	18.38	36.34	50.72	5.94	15.34	9.06	1.08	3.48	36.77	12.98	3.23	11.92	0.88	22.72	5.75	4.46
ENSG00000139180	NDUFA9	89.4	99.93	54.58	56.7	105.87	26.89	178.39	84.81	85.09	79.44	93.44	70.17	58.75	173.08	69.6	47.47	110.53	84.51	55.94	87.24	205.19	92.39	166.2	46.63	187.1	170.65	124.61	104.97	107.38	284.02	188.16	100.82	151.94	168.37	162.99	168.06	124.98
ENSG00000139182	CLSTN3	17.17	5.82	14.75	37.92	17.14	12.11	37.39	20.72	11.08	20.16	14.65	28.7	26.48	30.33	16.46	5.92	13.14	6.22	6.54	15.97	29.4	13.31	26	23.13	6.79	18.2	8.95	4.21	3.63	25.67	21.37	3.47	7.71	16.73	15.1	10.1	6.32
ENSG00000139187	KLRG1	3.02	3.51	0.65	4.24	14.5	0	0	1.14	2.26	3.71	3.82	13.4	1.79	2.78	3.23	2.56	1.06	5.15	2.66	1.81	3.4	2.48	3.12	5.33	2.45	4.09	0.51	27.87	0.15	0.12	0.19	0.07	0.49	3.2	0.47	0.15	0.14
ENSG00000139190	VAMP1	6.88	1.87	5.91	25.57	2.43	5.27	9.47	3.91	11.73	17.94	11.47	32.25	41.13	2.6	10.97	6.78	6.75	4.95	2.71	12.08	7.04	4.63	10.07	18.03	3.36	3.22	4.03	4.87	4.71	15.49	2.57	2.37	4.09	4.31	11.69	3.96	3.85
ENSG00000139192	TAPBPL	31.21	8.14	8.15	24.52	2.51	7.75	13.23	17.64	19.7	5.78	26.04	32.1	26.56	16.91	15.26	6.51	19.93	8.54	6.44	11.3	10.48	11.28	12.37	11.3	7.78	30.35	12.06	10.57	3	23.83	16.01	4.22	10.07	12.78	11.62	2.49	3.84
ENSG00000139193	CD27	2.68	0.41	2.73	28.56	6.76	14.22	7.54	2.47	3.3	5.63	22.01	45.19	1.91	1.86	17.56	3.91	7.68	8.43	0.92	13.12	2.73	3.08	2.75	22.96	0.05	0.46	0.11	0.12	0	0.05	0.05	0	0.04	0.15	0.22	0.04	0.08
ENSG00000139194	RBP5	3.76	1.17	1.38	1.15	0	16.04	0	3.39	2.19	4.21	3.5	22.88	5.89	6.01	2.95	1.23	1.9	1.11	2.09	5.66	8.46	2.37	4.51	3.24	2.19	0.51	0.72	0.28	0.73	2.47	1.86	0.16	0.3	0	1.88	0.55	0.32
ENSG00000139197	PEX5	23.23	34.66	19.13	12.86	13.19	11.07	50.47	27.31	22.26	34.66	12.83	19.85	27.7	40.7	12.59	10.9	16.33	9.94	36.29	14.72	31.62	18.07	43.85	11.15	41.85	48.43	31.02	50.44	22.91	79.22	48.09	27.65	28.66	155.72	32.39	38.37	22.41
ENSG00000139200	PIANP	0.24	1.08	6.64	0.24	0	0.12	0.38	0.8	0.46	11.05	0.23	0.4	0.92	0.25	1.21	0.27	0.57	0.11	0.12	0.22	2.34	0.06	0.22	4.8	0	0.05	0.44	0.08	0.14	0.06	0.42	1.93	0.37	1.49	6.04	0.05	0.07
ENSG00000139209	SLC38A4	1.15	0	0.54	5.02	2.42	0	2.03	0.21	0.72	0.59	0.93	0.22	0.49	0.24	0.29	0.04	2.79	0.25	0.25	0.96	0.77	0.07	1.78	1.24	0	0.14	0.13	0.04	1.39	0.03	0.05	0.06	0	0.86	0.02	0	0.12
ENSG00000139211	AMIGO2	7.65	2.53	98.82	13.19	24.67	33.47	82.98	7.09	1.54	3.53	29.81	24.84	25.49	2.25	18.42	4.61	79.28	3.75	6.55	29.9	1.95	6.62	4.38	30.09	54.4	218.43	171.75	64.21	88.04	70.88	70.69	127.18	78.5	60.84	80.51	62.69	5.42
ENSG00000139218	SCAF11	37.36	37.99	34.91	37.58	30.72	29.69	25.96	30.33	41.97	54.93	53.86	100.71	95.6	84.05	60.41	70.34	75.83	90.41	64.23	84.5	52	55.66	76.77	117.1	56.14	63.13	48.55	56.87	51.55	53.52	51.15	65.3	45.77	43.67	61.73	60.96	62.03
ENSG00000139219	COL2A1	0.12	0	0.03	0	0	0	0	0	0.01	2.34	0.01	0.11	0	0.23	0.02	0	3.31	0.01	0.03	1.71	1.65	0.01	0.02	0.17	0	0	0.11	0	0.14	0.03	0.01	0	0	0.02	0.07	0	0
ENSG00000139220	PPFIA2	1.77	0	1.4	7.55	0.59	0.19	0	2.18	0.3	13.18	0.41	0.56	0.39	0.55	1.9	1.9	1.78	0.39	1.44	2.82	11.06	0.49	2.17	0.51	0	0.28	2.39	0	0	0	0.26	0.53	0.09	3.57	7.46	0.7	0
ENSG00000139223	ANP32D	0	0	0	0	0	0	0	0	0	0.2	0	0	0.52	0.09	0	0	0	0	0	0	0.05	0	0	0.13	0	0	0	0	0	0	0	0	0	0	0	0	0
ENSG00000139233	LLPH	33.72	57.48	24.1	15.72	15.27	15.82	59.15	33.53	29.21	32.86	47.51	25.52	24.43	54.17	37.65	56.83	47.11	68.03	60.7	61.49	43.22	42.76	47.2	40.86	62.85	64.72	57.64	63.43	52.1	57.92	67.8	70.87	53.86	45.01	44.4	71.07	58.86
ENSG00000139239	RPL14P1	5.62	9.13	11.7	3.31	5.65	4.99	12.68	12.68	6.98	6.6	13.22	8.3	5.32	4.81	10.57	6.02	11.3	12.98	8.29	8.69	8	11.33	7.92	3.5	12.31	14.41	8.54	8.54	12.51	9.16	11.33	12.77	8.65	8.43	9.23	8.63	13.29
ENSG00000139263	LRIG3	19.64	7.61	12.85	19.08	12.06	2.68	17.98	16.34	16.63	8.58	27.68	6.95	76.05	14.58	5.75	1.72	91.98	12.92	7.24	4.83	1.85	8.46	37.97	8.88	3.53	5.67	5.16	4.04	10.96	8.51	6.53	6.9	5.83	8.73	10.55	3.45	7.11
ENSG00000139266	MARCH9	13.45	14.2	12.07	20.19	4.6	16.82	2.69	14.21	3.08	20.44	11.03	18.66	21.83	4.22	7.33	8.55	9.05	6.87	5.62	15.09	18.29	4.15	6.1	19.6	8.07	4.39	11.72	16.58	1.45	16.27	8.5	9.51	8.56	13.14	11.95	7.59	12.86
ENSG00000139269	INHBE	0.99	1.16	0.29	2.36	0	0.22	16.81	0.99	0.96	0.41	10.72	0.06	0.03	0.18	0.21	0.09	0.11	0.13	1.14	0.15	0.7	0.17	1.76	0.36	0.64	0.83	0.65	0.05	0.15	0.11	0.31	0.26	0.03	2.19	2.56	3.52	0.04
ENSG00000139278	GLIPR1	62.13	31.41	99.21	45.47	37.91	4.48	38.91	82.52	16.88	10.62	74.66	20.42	6.24	8.92	37.13	11.74	76.75	116.28	19.68	34.22	18.24	31.51	51.92	18.2	154.87	23.75	50.17	20.13	92.96	11.78	52.69	82.78	119.71	40.07	37.85	45.27	48.91
ENSG00000139287	TPH2	0	0	0	0	0	0	0	0	0	1.45	0.02	0	0	0	0	0.03	0	0	0	0	0	0	0.05	0.13	0	0	0	0.3	0	0	0	0.03	0	0.06	0	0	0
ENSG00000139289	PHLDA1	95.67	36.43	57.74	9.53	33.65	10.31	10.1	147.48	134.52	27.16	50.62	17.17	51	11.97	70.11	34.17	75.07	206.29	48.25	46.3	27.89	117.03	60.76	9.95	84.69	80.49	171.19	54.34	90.04	68.39	62.31	102.17	103.28	72.47	64.23	92.87	66.06
ENSG00000139291	TMEM19	15.66	13.11	5.56	22.84	18.21	4.11	16.35	14.77	5.7	10.63	13.12	22.33	8.24	21.59	11.28	7.17	10.86	9.83	8.55	9.24	17.92	10.43	13.13	6.99	29.59	19.47	27.89	25.05	19.94	13.19	13.13	23.71	26.74	13.11	18.67	17.58	20.09
ENSG00000139292	LGR5	1.67	0.24	0.24	0.5	0	0.51	15.13	0.19	0.25	0.12	5.48	0.25	0.15	15.1	0.18	1.98	1.71	0.01	0.5	0.96	1.07	0.02	0.49	0.56	0.14	0.05	0.2	0.06	0	0.01	0.06	0.1	0.08	2.46	3.25	0.01	0
ENSG00000139304	PTPRQ	0	0	0.26	0	0	0.03	0.16	0	0.18	0.17	0.14	0.18	0.13	3.11	0.23	0	0	0.04	0.3	0.03	0.01	1.65	2.02	1.47	0.22	0.02	0.01	0	0	0.06	0	0.5	0	0.1	0.09	0	0
ENSG00000139318	DUSP6	78.5	75.72	63.99	18.98	87.12	31.4	7.64	53.55	42.21	27.21	28.51	38.58	488.41	8.94	98.4	60.78	89.59	66.33	52.35	63.04	20.28	180.98	50.03	43.77	50.11	68.63	83.17	37.4	23.58	40.57	18.19	69.41	44.81	32.59	45.67	69.55	65.53
ENSG00000139323	POC1B	14.33	6.02	13.17	7.96	9.28	4.92	9.42	6.3	5.85	7.64	12.37	16.79	12.89	8.09	13.91	6.72	16.57	13.26	6.43	13.07	16.39	26.04	17.9	6.67	11.23	9.5	25.4	11.3	10.17	12.29	12.35	17.75	10.99	9.29	23.03	16.81	12.27
ENSG00000139324	TMTC3	10.01	6.59	10.42	8.06	2.79	1.33	5.95	7.45	6.64	5.83	15.47	6.97	7.24	25.43	12.07	4.36	19.1	17.27	9.38	10.24	10.79	15.98	20.22	8.17	12.35	12.24	11.35	9.67	9.34	8.24	14.21	19.69	13.17	13.97	18.11	15.05	23.52
ENSG00000139329	LUM	676.21	133.57	433.45	1256.24	54.8	250.62	179.28	263.87	570.68	255.22	386.96	426.25	24.1	474.35	967.51	75.31	566.27	263.58	1107.83	1828.99	2643.82	566.02	2824.55	98.89	8.88	89.61	8.79	5.11	0	1.62	0.3	4.41	0.13	0.81	104.66	0.06	0.39
ENSG00000139330	KERA	0.17	0	0	0	0	0.01	0	0.13	0.04	0.08	0.07	0	0	0.24	0.26	0	0	0.04	2.06	0.16	0.26	0.43	0.6	0.02	0	0.04	0	0	0	0	0	0	0	0	0	0	0
ENSG00000139343	SNRPF	55.99	51.82	45.85	37.39	67	21.18	61.75	57.11	62.63	85.74	71.83	36.33	35.19	105.78	42.34	34.46	60.23	131.14	41.3	46.99	70.46	63.39	57.97	70.43	109.59	100.32	66.88	86.03	59.77	115.05	94.1	91.4	66.01	57.53	86.92	116.01	89.51
ENSG00000139344	AMDHD1	3.17	0.49	0	0	0	0.9	0	2.72	0.29	1.39	0.42	0.92	0.28	2.04	0.18	1.11	0.18	1.11	0.24	0.03	0.87	0.27	0.41	0.09	0.82	0.29	0.54	0.03	0	0.26	0.48	1.97	0.14	0.91	0.53	0.74	0.35
ENSG00000139350	NEDD1	14.4	8.23	11.11	17.46	2.5	2.86	15.81	7.97	7.71	16.94	21.52	15.37	11.74	61.51	21.29	11.17	32.91	24.59	11.02	17.44	16.34	19.75	20.91	13.22	21.08	18.11	33.24	27.24	21.66	13.13	25.96	29.75	20.12	16.26	31.56	22.65	23.86
ENSG00000139351	SYCP3	0.09	0	0	0	0	1.11	0	0.51	0.57	1.16	1.11	1.91	7.76	1.15	1.23	2.72	0.44	1.54	3.51	0.88	0.76	1.18	0.53	9.18	2.71	0	0.11	0.07	0.21	0.05	0.06	0.21	0.08	0.22	0.52	0.02	0.17
ENSG00000139352	ASCL1	0.04	0	0	0	0	0	0	0.12	0.11	126.6	0.15	0.13	0.03	0.12	0.1	0	0.59	0	0.1	0.09	0	0	0.12	0.82	0	0	0.02	0.27	0	0	0	0	0.05	0.05	0	0	0
ENSG00000139354	GAS2L3	4.01	5.09	8.44	5.83	0	0.75	5.51	3.01	4.86	16.42	11.47	3.11	3.03	6.82	8.38	9.03	8.07	15.31	5.06	12.3	18.08	13	24.83	5.26	14.65	9.22	23.74	6.77	19.71	12.45	17.54	33.62	22.87	22.36	29.6	24.84	15.41
ENSG00000139364	TMEM132B	0.47	0.19	2.05	0	0	0.05	0	0.09	0.05	0.08	0.18	0.22	0.91	0.27	0.25	0.06	0.17	0.02	0.58	0.36	0.04	0	0.71	0.1	0	0.03	0.1	2.11	0.69	0	0	0.35	0	0.01	0.16	0.02	0.09
ENSG00000139370	SLC15A4	20.56	19	21.81	27.16	21.58	5.86	15.27	40.76	11.79	14.51	31.39	33.07	26.51	22.2	22.76	15.77	28.3	23.16	23.5	29.64	31.53	31.22	18.59	20.52	8.99	27.25	19.8	15.68	13.7	9.97	19.24	22.27	17.29	15.07	14.16	12.05	15.37
ENSG00000139372	TDG	26.41	21.26	26.47	23.9	45.73	17.5	23.08	22.63	34.09	77.76	49.04	35.6	37.57	56.17	35.92	62.32	47.74	48.19	46.16	60.72	48.91	44.6	44.91	67.38	29.66	37.82	17.85	41.04	18.76	37.2	33.05	22.84	19.16	35.52	32.53	14.3	19.16
ENSG00000139405	RITA1	11.51	21.45	12.36	9.81	5.71	4.82	13.12	26.84	6.53	7.44	5.45	5.81	8.64	8.05	4.92	2.54	8.33	9.89	6.73	9.9	12.3	8.61	12.53	5.77	20.93	35.58	25.28	28.77	19.09	17.57	22.86	25.75	15.53	14.89	18.37	28.52	20.42
ENSG00000139410	SDSL	8.43	21.23	8.8	5.51	25.13	8.15	41.94	18.36	7.97	6.83	11.12	5.08	16.13	13.17	7.98	6.24	18.61	8.34	7.87	7.89	11.27	13.75	15.09	8.39	8.09	11.99	6.38	1.16	9.46	19.09	2.44	3.15	1.32	0.69	9.46	12.96	28.49
ENSG00000139428	MMAB	19.37	15.81	22.23	10.09	25.14	31.64	28.39	29.56	28.17	13.55	19.09	14.91	31.18	42.6	10.93	8.67	23.43	10.63	13.93	29.77	25.13	20.18	13.35	13.89	10.36	62.99	25.27	48.46	14.49	66.22	42.89	22.8	63.71	24.99	37.64	40.34	27.48
ENSG00000139433	GLTP	71.07	29.85	24	26.74	18.97	15.89	26.3	38.42	31.33	14.69	29.91	22.51	38.63	90.3	39.66	35.05	25.48	46.26	33.32	52.6	29.33	18.95	40.59	26.48	46.98	32.51	31.36	32.67	33.87	30.83	46.01	77.63	50.06	25.39	38.01	44.02	84.43
ENSG00000139436	GIT2	18.74	31.12	24.5	32.06	10.86	9.86	8.76	15.8	14.46	14.08	24.41	52.53	36.59	16.01	28.66	20.86	22.96	29.57	12.91	34.31	26.4	20.09	32.77	22.55	25.06	13.84	21.39	16.12	13.77	8.22	18.76	29.61	21.58	17.01	16.48	19.8	27.29
ENSG00000139437	TCHP	18.7	27.29	8.72	24.43	6.08	6.53	18.6	10.74	6.76	13.86	12.22	16.17	11.86	14.3	11.07	18.61	8.91	19.61	8.83	14.36	12.07	7.76	14.29	11.4	26.58	22.18	26.97	24.1	25.96	13.7	17.27	19.73	16.16	17.85	17.82	19.22	33.1
ENSG00000139438	FAM222A	1.47	2.82	0.51	0	0	0.23	0.09	1.1	0.27	1.83	0.22	0.21	0.45	1.12	0.05	0.31	0.23	0.39	0.18	0.22	1.62	0.63	0.78	0.21	0.4	0.87	0.52	11.45	2.1	1.42	0.4	0.71	1.06	0.17	2.36	4.32	2.82
ENSG00000139445	FOXN4	0	0	0	0	0	0	0	0	0	3.32	0	0	0	0.07	0	0.07	0.08	0	0	0	0	0.03	0	0.03	0	0	0	0	0	0	0	0	0	0	0.19	0	0
ENSG00000139496	NUP58	12.9	26.94	17.23	18.03	8.48	9.37	21.73	13.79	26.34	46.74	35.26	25.79	24.63	40.26	31.1	19.09	31.63	49.87	23.62	37.43	48.52	52.8	29.46	18.95	43.83	41.49	58.23	41.61	52.41	26.85	43.71	28.79	38.55	36.76	30.47	37.55	29.72
ENSG00000139505	MTMR6	7.77	11.16	9.4	10.07	4.63	3.61	4.75	5.77	10.3	8.32	16.61	12.4	10.64	6.62	19.45	5.43	13.72	22.18	13.16	17.3	17.08	14.47	22.8	6	15.92	6.39	20.78	15.61	18.21	8.87	10.17	19.43	14.65	13.69	14.66	15.85	12.57
ENSG00000139508	SLC46A3	3.65	7.12	3.52	12.57	3.93	4.93	10.24	5.18	3.73	3.66	5.47	12.79	11.64	1.45	10.07	3.73	6.94	3.77	2.94	11.05	15.88	7.85	12.7	11.44	1.12	1.59	2.36	0.06	1.18	0.04	0.49	1.35	2.43	1.1	3.5	0.25	4.38
ENSG00000139514	SLC7A1	9.96	11.98	22.24	9.58	6.85	4.45	31.76	7.68	6.07	14.94	40.33	6.49	3.69	9.58	6.86	5.08	6.49	10.25	7.79	9.94	18.05	15.93	8.53	5.21	55.37	45.11	77.29	33.33	48.46	22.72	45.86	50.77	41.74	51.77	47.99	41.65	32.53
ENSG00000139515	PDX1	0	0	0	0	0	0	0	0	0.04	0	0	0	0	0.09	0	0	0	0	0	0	0	0	0	0	0	0	0.22	0.01	0	0	0	0	0	0	0.02	0.06	0
ENSG00000139517	LNX2	2.34	1.55	2.63	2.42	0.59	2.15	2.53	2.51	3.18	5.37	3.57	5.22	9.35	6.86	3.97	0.94	9.68	2.83	2.25	7.61	5.72	3.28	4.13	2.2	2.08	5.68	8.26	6.47	6.46	4.05	4.54	2.76	4.86	3.46	4.04	5.89	4
ENSG00000139531	SUOX	7.49	9.66	10.89	6.48	6.9	9.72	12.7	13.78	4.62	8.07	6.44	10.54	20.42	8.54	6.49	5.77	8.73	6.22	4.71	9.29	7.16	6.13	8.28	9.14	5.34	9.58	5.46	12.57	4.65	12.67	8.5	9.66	8.37	9.24	11.62	12.28	11.55
ENSG00000139537	CCDC65	0.25	0	0.02	1.26	0	0.24	1.08	1.06	0.21	1.03	0.51	3.77	3.38	1.93	0.53	0.68	0.94	0.84	0.38	1.44	2.26	1.16	1.36	1.54	0.44	0.72	1.74	0.96	0.17	1.2	0.49	0.32	0.37	0.45	0.59	0.39	0.31
ENSG00000139540	SLC39A5	0	0	0	0	0	0	0	0	0.14	0.28	0.31	0.36	1.64	0.83	0.09	0.29	0.3	0.22	0.09	0.03	0.19	0.02	0.27	0.54	0	0	0.24	0.09	0	0	0.04	0	0.05	0.11	0.05	0.13	0.22
ENSG00000139546	TARBP2	25.57	38.86	28.78	24.54	20.01	12.15	18.42	29.3	19.65	25.79	24.27	23.51	30.75	25.33	23.09	15.35	27.35	28.74	8.42	20.4	21.82	14.33	24.42	17.16	35.48	51.59	38.25	73.65	16.05	25.29	35.05	35.49	22.99	28.56	47.54	37.7	32.42
ENSG00000139547	RDH16	0.42	0.31	0.19	0	0	0.34	0	0.44	0.3	1.08	0.32	1.83	1.24	6.05	0.26	0.6	1.54	0.17	0.23	0.27	0.28	0.08	0.72	0.92	0.09	0	0.15	0.04	0.1	0.07	0	0.02	0	0.02	0.03	0.13	0.01
ENSG00000139549	DHH	0.08	0.22	0.97	0	0	0.2	0	0.18	0	0.12	0.23	0.14	0.15	0.08	0.03	0.11	0	0.06	0.85	0.06	1.66	0.07	0.49	0.03	0	0.02	0.05	0.27	0	0.14	0	0.02	0	0	0.04	0	0.2
ENSG00000139567	ACVRL1	24.75	55.83	21.28	5.97	9.8	9.9	5.83	20.12	13.84	9.68	15.49	9.59	15.22	14.79	24.71	15.98	7.74	12.15	28.44	21.81	19.88	10.52	27.59	7.4	0.01	0.91	0.11	0.48	0	0	0	0.38	0.09	3.64	0.35	0	12.65
ENSG00000139572	GPR84	1.67	7	0.7	12.93	0	0.69	9.1	0.85	1.67	0.67	1.63	1.54	1.13	0.85	4.03	5.21	3.51	3.6	1.59	8.9	34.71	2.68	2.24	2.21	0.07	0.05	0.43	0.02	0	0	0	0	0	0.38	0	0	0
ENSG00000139574	NPFF	0.4	0.01	0.11	1.02	2.34	0	0	0	0	0.29	0	0	0	0.31	0	0	0	0	1.05	0	0.17	0.02	0	0	0.58	0.2	0	0.16	0.49	0	0.45	0	0	0	0.1	0.15	0
ENSG00000139579	NABP2	36.46	37.96	24.81	26.4	27.06	21.75	48.52	43.21	26.68	54.79	32.39	19.98	22.68	39.02	25.13	15.38	37.09	37.35	20.67	33.91	42.22	33.25	21.66	14.45	44.95	62.47	49.22	75.11	94.69	82.36	75.88	51.28	56.66	36.61	52.92	100.81	87.6
ENSG00000139597	N4BP2L1	9.89	7.47	4.94	17.86	4.26	11.67	5.52	5.06	10.59	26.4	20.94	51.79	46.34	33.49	27.09	11.57	27.89	11.66	11.64	28.39	16.69	25.83	15.46	36.47	0.19	0.18	2.76	1.14	0.59	2.1	0.45	0.96	1.06	1.47	0.47	4.14	0.6
ENSG00000139610	CELA1	0.31	0	0	0	0	0	0	0	0	0	0	0.19	0.09	0	0.08	0	0	0	0	0	0.05	0	0.12	0	0	0	0	0	0	0	0	0.15	0.65	0	0	0	0
ENSG00000139613	SMARCC2	40.45	31.68	24.84	22.36	12.16	10.3	17.84	27.34	13.16	44.77	22.93	42.28	69.96	25.53	21.17	22.8	25.27	20.82	13.91	24.35	32.47	27.25	29.93	18.67	30.87	36.96	46.03	33.91	40.5	27.86	38.48	37.8	34.84	27.31	63.48	51.69	48.95
ENSG00000139618	BRCA2	4.11	8.66	2.15	8.29	0.7	0.32	1.87	1.93	2.3	2.26	4.45	3.19	0.49	2.85	4.23	2.46	2.87	4.83	0.88	3.16	7.47	3.96	5.11	2.62	10.11	5.23	10.46	9.49	9.28	5.8	8.36	5.02	8.45	5.06	6.48	8.32	6.48
ENSG00000139620	KANSL2	30.26	50.45	22.21	44.96	22.16	7.75	21.28	18.89	14.65	33.99	27.69	33.13	32.2	28.59	23.29	7.67	27.72	33.74	27.19	33.59	31.68	24.9	33.24	14.52	26.04	37.6	25.2	44.47	23.99	24.23	35.02	32.96	16.78	26.21	31.41	34.13	39.18
ENSG00000139624	CERS5	37.15	40.68	42.86	79.03	42.01	39.57	31.78	55.2	48.99	54.63	49.03	47.66	62.92	54.61	51.51	26.56	36.72	44.99	37.31	52.71	50.8	41.91	56.5	51.3	24.68	33.39	41.22	18.07	23.01	23.25	23.35	38.27	32.26	22.95	42.68	28.83	37.19
ENSG00000139625	MAP3K12	12.37	13.83	23.47	8.62	25.62	5.98	9.22	26.42	8.2	12.55	12.47	13.82	16.04	5.88	16.18	6.15	8.17	11.68	5.8	8.15	13.62	10.93	17.66	18.8	11.89	9.68	16.23	10.29	4.35	3.28	3.43	14.95	8.06	12.04	21.51	11.14	9.07
ENSG00000139626	ITGB7	5	2.06	1.66	26.14	7.41	9.5	16.18	2.52	2.17	2.68	10.06	32.62	13.35	3.37	7.64	4.83	8.87	4.02	0.88	6.36	2.8	3.28	1.8	8.59	0.73	0.93	0.6	0	0.16	0.32	9.27	0.17	0	0.6	0.29	0.53	0.15
ENSG00000139629	GALNT6	40.38	7.7	2.26	12.38	40.31	8.4	43.97	10.53	2.38	2.09	19.14	7.76	2.79	2.99	35.93	35.9	7.23	58.86	4.63	27.19	18.58	3.24	5.55	5	16.46	4.96	0.08	4.86	22.36	58.03	34.2	26.26	2.45	28.28	0.1	23.5	9.36
ENSG00000139631	CSAD	16.18	13.53	21.69	21.84	5.64	13.13	25.22	17.7	23.15	21.24	24.62	53.77	109.6	66.69	24.57	29.83	35.49	16.95	21.9	23.7	20.98	18.06	35.6	40.59	6.87	4.62	8.92	12.22	5.89	8.8	6.91	2.67	6.48	6.77	9.4	6.32	1.84
ENSG00000139636	LMBR1L	22.56	47.24	68.73	35.38	35.44	22.76	34.21	37.06	44.77	51.03	35.67	52.82	125.03	27.93	52.17	27.41	36.88	31.79	32.35	45.19	38.4	25.33	52.5	46.01	6.91	11.96	21.31	21.55	5.27	15.08	11.79	21.7	10.12	24.07	20.69	20.95	13.22
ENSG00000139637	C12orf10	38.04	78.58	34.77	31.36	29.72	29.55	60.17	54.24	35.04	34.1	39.63	22.79	44.77	38.7	29.26	27.27	33.65	37.9	17.69	34.76	30.61	32.7	27.43	36.93	59.04	60.3	77.74	114.17	61.32	53.69	51.17	71.33	60.05	54.77	70.77	76	91.51
ENSG00000139641	ESYT1	61.66	46.76	50.64	55.59	63.92	17.16	65.15	48.77	17.33	28.19	53.68	49.63	36.33	15.99	35.47	15.18	26.1	37.17	17	35.42	42.45	40.15	23.87	12.59	33.34	96.3	82.3	156.05	127.69	37.62	94.38	86.93	72.39	53.95	87.77	107.22	80.42
ENSG00000139644	TMBIM6	412.6	543.41	316.06	261.14	222.59	150.47	384.33	345.5	224.41	190.66	346.81	317.29	469.83	312.95	419.31	211.14	431.99	578.89	167.81	407.79	432.32	328.35	411.9	184.12	419.82	617.96	534.11	372.53	328.44	404.02	563.7	687.93	492.68	475.19	423.55	458.01	475.47
ENSG00000139645	ANKRD52	11.85	16.33	32.2	19.07	4.91	3.4	19.54	16.03	7.48	10.52	12.95	11.07	10.87	10.24	11.26	6.05	7.79	16.84	4.86	6.59	12.66	9.15	15.42	9.54	17.17	26.65	32.52	21.98	33.44	14.58	29.44	38.15	20.19	38.16	52.21	20.63	26.68
ENSG00000139648	KRT71	0	0	0	0	0	0	0	0	0	0	0.3	0	0	0	0	0	0.02	0	0	0	0	0	0	0	0	0	0	0	0	0	0	0	0	0	0	0	0
ENSG00000139651	ZNF740	13.67	9.79	12.27	5.52	3.21	3.92	14.41	11.28	4.53	9.25	6.9	16.04	21.09	10.65	8.44	4.4	11.31	6.16	4.83	6.68	8.19	4.43	12.82	3.43	12.71	14.32	19.02	16	10.12	11.83	18.05	14.62	10.18	17.66	15.35	21.39	13.94
ENSG00000139656	SMIM2	0	0	0	0	0	0	0	0	1.39	0	0.68	0.08	0	0	0	0	0	0	0.99	0	0	0.07	0	0	0.49	1.17	0.71	0	0	0	0	0	0	0	0	0	0
ENSG00000139668	WDFY2	7.36	22.57	5.15	2.29	3.22	2.63	5.25	7.37	10.12	8.83	16.29	9.15	10.88	7.78	19.84	9.01	8.89	14.5	3.13	12.51	13.48	9.87	10.86	7.29	11.91	7.01	12.3	5.76	9.37	2.11	4.55	15.37	11.4	14.63	7.03	8.54	7.78
ENSG00000139675	HNRNPA1L2	2.82	4.07	4.35	5.07	0.09	2.58	5.61	4.62	4.47	7.28	4.97	7.63	9.94	5.04	4.76	3.38	4.7	2.24	3.57	4.08	3.86	2.95	5.39	7.51	2.26	2.43	5.68	3.04	3.41	1.82	2.13	2.16	1.98	4.45	3.62	3.73	2.37
ENSG00000139679	LPAR6	25.29	48.06	27.59	52.73	15.83	19.89	25.92	30.1	57.19	19.3	44.63	48.8	48.52	29.19	50.68	29.77	82.2	25.8	23.66	38.91	21.33	72.81	69.26	96.92	0.52	0.85	3.45	0	1.16	2	0.36	0.82	0.56	0.26	3.05	0.96	1.19
ENSG00000139684	ESD	66.47	98.7	114.73	76.51	45.52	43.19	137.99	70.72	93.58	56.5	126.97	56.08	84.81	61.77	127.2	36.54	84.99	85.94	83.91	98	93.48	166.13	100.57	55.03	95.35	109.06	135.94	33.18	115.2	139.5	92.11	156.77	153.43	181.92	102.57	120.68	114.62
ENSG00000139687	RB1	24.79	35.81	20.08	33.8	5.92	5.89	19.76	23.38	29.38	16.27	43.06	27.46	25.96	27.71	44.28	21.91	50.43	36.55	22.6	29.02	13.77	30.8	49.47	23.36	23.39	25.4	41.71	24.91	62.74	18.64	31.63	27.84	25.4	29.85	25.69	33.52	27.29
ENSG00000139697	SBNO1	13.36	14.1	9.61	12.24	10.22	7.58	15.46	15.85	10.54	27.28	16.24	20.36	22.84	28.26	15.65	26.05	15.46	22.9	18.53	21.5	16.21	20.33	28.09	23.71	34.64	25.58	20.88	25.18	21.77	16.87	25.94	37.01	19.42	19.2	18.13	41.71	23.36
ENSG00000139714	MORN3	0.62	0	0.18	1	0	2.07	3.42	0.18	0.28	3.01	0.5	2.67	1.27	5.34	0.39	0.37	0.23	0.24	0.43	1.29	0.66	0.35	0.49	0.84	0.4	0.01	0.4	0.54	0	2.4	0.55	0.02	0.07	0.12	0.01	0.05	0.13
ENSG00000139718	SETD1B	6.03	6.37	6.94	5.97	2.13	1.98	5.2	4.24	1.88	5.32	2.92	5.94	5.9	2.94	2.69	1.53	3.59	3.24	2.13	3.32	2.51	2.05	4.43	2.93	6.44	12.1	6.86	6.52	6.18	4.23	5.45	7.41	3.47	5.92	7.23	8.77	8.93
ENSG00000139719	VPS33A	16.9	15.59	15.1	11.19	25.77	4.17	14.27	15.03	5.39	12.68	12.29	14.42	12.94	8.5	15.75	6.82	12.14	17.23	5.66	11.46	13.17	10.34	12.55	6.31	25.61	26.14	23.82	32.35	15.95	11.9	21.84	37.42	18.54	27.13	18.16	26.54	19.76
ENSG00000139722	VPS37B	25.51	16.3	26.88	7.36	5.3	12.16	11.32	21.84	9.49	16.75	14.57	25.99	23.23	9.94	18.5	8.74	19.67	18.1	5.83	26.51	11.56	11.7	13.55	7.97	39.1	27.88	32.5	23.45	26.11	31.79	28.76	59.34	37.97	32.74	15.64	27.41	31.24
ENSG00000139725	RHOF	20.65	2.78	2.48	1.87	11.28	4.69	0	2.01	1.98	3.76	9.75	33.29	4.32	1.06	27.62	10	15.62	7.77	1.93	52.37	13.5	1.83	2.65	6.99	0.66	31.17	4.12	6.22	9.56	156.35	86.14	2.94	0.91	24.53	2.21	68.29	13.3
ENSG00000139726	DENR	44.72	67.24	49.69	35.84	42.52	15.91	65.15	39.81	36.72	97.02	64.31	53.73	56.92	62	66.47	66.05	70.65	89.99	44.48	70.28	49.87	55.37	73.24	55.92	105.08	84.59	81.89	70.81	77.05	75.26	93.05	114.6	72.17	101.19	98.54	101.74	85.11
ENSG00000139734	DIAPH3	3.95	7.76	10.13	4.24	4.91	1.31	15.19	3.38	6.51	13.04	22.78	2.37	0.24	7.57	9.53	7.82	6.85	9.1	1.16	10	14.29	7.97	7.26	10.6	19.8	13.83	44.97	26.79	45.78	14.72	31.26	30.83	28.97	16.88	37.36	30.52	30.75
ENSG00000139737	SLAIN1	3.57	0	4.64	0.64	0	8.84	0.09	1.18	0.35	12.74	3.57	9.4	11.63	0.47	4.48	1.41	0.97	1.64	2.17	2.33	1.34	15.54	1.92	5.1	0.38	0.23	5.35	0	0	8.26	4.5	0.33	0	4.51	0.37	17.11	4.94
ENSG00000139746	RBM26	17	19.38	19.45	15.78	4.44	12.08	20.78	11.3	19.46	30.78	31.28	50.47	50.16	20.42	27.18	18.92	23.15	23.97	26.24	30.85	28.37	28.16	31.47	43.1	28.47	25.12	29.06	32.66	28.53	23.27	20.8	19.82	19.67	37.31	36.87	26.67	19.7
ENSG00000139767	SRRM4	0.02	0	0	0	0	0	0	0	0	1.72	0.01	0	0.02	0	0.01	0.02	0	0	0.02	0	0.01	0	0.02	0	0	0	0	0	0	0	0	0	0	0	0.02	0	0
ENSG00000139780	METTL21C	0	0	0	0	0	0.19	0	0	0	0	0	0.05	0	0	0	0	0	0	0.53	0	0	0	0	0	0	0	0	0	0	0	0	0	0	0	0	0	0
ENSG00000139793	MBNL2	27.62	9.68	30.4	12.26	4.68	9.15	20.91	8.14	17.44	8.71	24.82	29.98	26.53	49.3	23.2	4.92	22.08	12.34	38.88	28.8	31.55	34.16	36.38	15.14	13.6	17.93	40.57	33.66	73.49	41.57	29.13	21.03	22.17	26.58	29.86	25.18	10.94
ENSG00000139797	RNF113B	0	0.45	0	0	0	0.32	0	0	0	0.22	0.19	0.04	0.73	0.17	0.25	0	0.04	0.06	0	0	0.19	0.11	0.08	0.08	0	0.03	0.07	0.08	0	0	0.03	0	0	0	0	0	0.03
ENSG00000139800	ZIC5	0.18	0.16	0.2	0	0	0.05	0	0	1.18	0.23	0	0	0	2.06	0	0.04	0.01	0.63	0	0.01	0	0.12	0	0.06	0	0.08	0.95	0	0	0.89	0	0.73	1.11	1.52	0.88	0.07	0.26
ENSG00000139826	ABHD13	9.34	5.29	5.6	4.4	3.23	3.48	4.2	4.14	4.04	5.18	7.18	9.87	8.37	5.63	9.75	3.21	8.59	8.59	8.88	9.85	8.04	8.68	8.64	4.88	4.96	3.82	7.9	11.24	6.22	4.79	4.39	5.11	3.97	10.59	6.71	8.06	7.65
ENSG00000139832	RAB20	16.31	20.8	7.98	22.29	12.13	14.36	11.16	5.2	23.44	26.69	37.34	11.53	14.21	8.71	26.59	23.82	26.99	22.24	17.04	33.26	23.7	34.74	20.14	13.17	1.49	5.71	5.52	0	0.51	10.12	11.81	3.53	12.2	7.93	10.31	1.93	3.01
ENSG00000139835	GRTP1	7.67	0.38	0.51	3.58	0	3.22	0	0	0.23	0.9	1.32	1.21	2	17.07	0.45	0.22	1.98	0.3	0.76	8.66	8.01	0.43	0.36	2.5	0.41	0.5	0.23	0.23	0.73	5.51	0.25	0.29	2.25	0.17	3.17	0.41	0.22
ENSG00000139842	CUL4A	57.01	39.92	38.3	40.23	23.43	18.17	50.82	31.11	30.46	33.47	44.37	38.8	41.36	49.88	40.57	17.96	31.57	62.54	40.74	39.18	36.12	34.47	36.86	25.22	55.23	62.76	69.68	120.81	62.93	49.82	55.25	52.88	59.75	62.47	49.42	67.79	47.4
ENSG00000139865	TTC6	0	0	0.12	0	0	0.09	0	0.04	0.03	7.56	0.05	0	0	0.76	0	0	1.55	0.11	0	0.01	0.26	0.03	0.01	0.22	0.03	0	0.16	0.04	0.01	0.13	0.05	0.19	0.02	0.22	0.04	0.21	0.05
ENSG00000139874	SSTR1	0	0.14	0.08	0.03	0	0.23	0	1.25	0	0.52	0.05	0	0.19	0	0.06	0.02	0	0.07	0.07	0	0	0.09	0.11	0.02	0	0.23	0.35	1.07	0.18	0	0	0.02	0.32	0	1.77	0	0.42
ENSG00000139880	CDH24	12.9	5.76	15.67	8.6	3.17	4.06	9.06	9.85	5.45	24.46	9.51	2.3	13.89	2.22	4.61	1.94	1.62	3.91	1.97	2.28	12.07	7.65	4.31	4.94	3.62	7.7	10.37	7.26	12.35	3.93	7.41	6.93	5.48	6.24	8.12	13.24	6.36
ENSG00000139890	REM2	0.95	0	0.96	1.99	0	0.56	0	0.12	0.28	5.05	0.65	1.06	0.98	0.24	0.68	0.28	0.3	0.44	0.2	0.6	0.25	0.15	0.22	1.09	0.12	0.35	1.16	0	0.19	0.23	0.18	0.27	0.23	0.64	0.04	0.63	0.24
ENSG00000139899	CBLN3	2.35	2.8	4	8.23	4.62	2.71	0	1.85	4.98	0.59	2.66	12.97	1.45	3.63	5.64	7.1	0.74	3.2	1.96	4.8	3.46	1.84	3.62	8.56	0.66	0.43	2.48	0.6	0.74	1.45	0.79	2.55	2.91	1.22	0.63	0.95	1.08
ENSG00000139908	TSSK4	2.76	0	2.16	10.72	0	1.09	0	1.42	0.72	3.56	2.12	6.39	7.44	0.89	3.46	1.73	1.63	1.4	0.88	2.15	1.53	1.54	4.24	1.41	1.3	1.47	2.88	1.35	0.37	0.6	1.46	1.28	0.55	2	2.47	0.77	0.74
ENSG00000139910	NOVA1	8.72	0.1	8.39	0	3.66	3.03	0.01	4.33	0.25	108.08	1.08	4.09	16.78	1.03	3.5	2.14	0.27	14.71	5.49	1.3	3.04	0.07	1.67	0.21	0	6.71	0	3.04	0	0	3.07	0.27	4.04	6.82	7.97	2.81	4.11
ENSG00000139914	FITM1	0.9	0	1.61	10.4	0	1.2	0.06	7.08	0.09	0.39	0.12	1.01	0.77	0.12	0.69	0.67	0.21	0.25	8.7	0.43	0.12	0.43	1.65	1.54	0	0.49	0.67	0	0.32	0.21	0.46	0	0.38	0.06	0.18	0.17	0.3
ENSG00000139915	MDGA2	1.28	0	2.36	0	0	0	0	0	0	1.02	0.03	0	0	0.01	0.01	0	0.12	0	0.03	0	2.29	0.15	0.37	0	0.09	0	0.02	1	0	0	0	2.58	0.17	0	0.68	0.35	0.02
ENSG00000139921	TMX1	33.31	44.16	31.7	26.31	34.34	7.75	38.61	35.67	23.6	65.93	47.56	30.98	27.96	20.43	82.25	16.33	51.57	72.01	26.44	22.6	60.47	57.48	77.34	11.24	100.86	64.41	52.14	33.99	33.68	78.47	55.35	70.62	65.47	73.61	48.54	55.9	68.67
ENSG00000139926	FRMD6	62.5	22.39	38.79	51.42	28.62	2.47	113.76	20.24	33.62	7.31	33.8	10.65	3.93	17.68	164.31	7.87	65.3	112.25	29.24	39.19	29.23	18.8	134.39	9.37	359.56	9.48	130.79	125.02	68.48	98.64	151.76	339.44	176.63	447.43	192.26	49.11	84.47
ENSG00000139946	PELI2	3.78	2.43	3.59	1.89	0.99	1.04	0.27	0.82	0.38	8.9	1.51	2.47	2.58	2.26	3.13	0.54	1.82	0.54	3.02	3.29	2.62	0.91	9.52	0.54	3.33	0.03	2.75	0.01	0.1	0.03	0.07	4.8	1.08	2.85	1.44	0.09	0.08
ENSG00000139970	RTN1	4.68	4.38	23.65	12.6	5.88	2.3	3.92	1.99	3.07	103.64	3.67	5.01	1.14	0.74	7.04	4.67	1.16	2.56	3.35	11.85	5.32	1.13	7.41	5.44	5.59	0.03	5.44	1.7	0.02	0.52	0	0.87	5.07	4.33	37.42	0.21	9.63
ENSG00000139971	C14orf37	2.37	3.66	3.66	6.92	0.02	1.09	4.8	0.91	2.04	2.83	3.96	0.94	0.6	1.98	8.81	1.7	1.77	1.52	2.47	2.35	2.57	0.85	11.03	4.44	2.03	0.05	1.57	0	0.45	0.09	0.65	2.36	1.28	7.72	6.67	0.71	0.26
ENSG00000139973	SYT16	1.33	0	2.69	0	0.14	0.39	0	0.01	0.12	3.44	0.2	0.13	0.09	0.01	0	0	0.22	0	0.02	1.04	0.05	0.84	0.12	0.21	0.54	0	1.13	0.21	0.05	1.31	0.32	0.37	1.56	0.18	0.11	0.01	1.95
ENSG00000139974	SLC38A6	22.34	15.79	14.24	18.37	27.98	5.55	25.65	10.96	19.69	25.13	21.2	14.79	14.89	9.99	31.19	27.53	14.42	28.77	20.86	27.06	29.89	39.68	36.1	33.2	14.01	18.7	16.04	7.26	28.28	10.49	7.27	20.76	20.12	25.43	12.84	10.21	6.9
ENSG00000139977	NAA30	6.64	5.55	29.09	8.2	26.04	3.01	12.26	7.69	9.12	20.84	10.93	12.71	10.57	6.22	24.28	6.3	11.12	14.96	12.74	13.75	15.02	12.64	16.4	4.77	22.18	12.08	22.03	10.44	10.62	20.83	10.54	22.81	18.02	24.39	10.32	17.32	14.98
ENSG00000139985	ADAM21	0.18	0	0.1	0	0	0.07	0.74	0.11	0.04	0.1	0.09	0.33	0.48	0.08	0.09	0.12	0.1	0.04	0.18	0.11	0.01	0.14	0.33	0.1	0.03	0.2	0.21	0.87	0.09	0.13	0.29	0.45	0.05	0.27	0.77	0.05	0.04
ENSG00000139988	RDH12	1.31	0.36	1.29	0	0	0.07	0	0.13	0.03	0.12	0.28	0.3	0.24	0.33	0.1	0	0.15	0.02	0.03	0.2	0.11	0.46	0.17	1.08	0	0.04	0	0	0.02	0.18	0.05	0.02	0	0.4	0.67	0.16	0
ENSG00000139990	DCAF5	21.75	18.19	44.18	20.83	18.56	10.19	23.56	25.62	28.1	30.72	17.84	29.35	31.09	13.7	32.02	20.99	25.75	22.4	21.22	22.68	29.41	21.74	40.29	22.54	22.62	8.63	22.39	14.8	13.18	43.03	16.39	30.1	21.35	30.09	23.3	17.01	13.72
ENSG00000139998	RAB15	9.88	5.97	8.62	4.3	0	17.88	23.44	2.59	4.42	37.69	6.54	6.64	27.18	5.95	6.8	2.21	3.96	1.49	20.47	3.85	18.34	4.24	12.88	8.17	6.12	1.04	4.9	11.5	1.57	27.93	4.77	5.63	9.91	9.96	23.58	6.06	6.87
ENSG00000140006	WDR89	8.03	1.7	10.7	6.26	8.91	5.55	23.29	9.52	5.81	6.95	11.05	16.23	14.98	6.42	11.44	8.82	10.83	17.39	13.02	11.62	14.01	9.19	15.82	8.78	25.55	17.67	11.55	14.92	8.48	24.67	15.45	9.15	18.24	22.92	13.5	14.28	10.87
ENSG00000140009	ESR2	0.51	0	0.15	0	0	0.12	0	0.17	0.12	1.37	0.33	2.06	0.52	0.25	0.3	0.35	0.11	0.85	0.38	0.15	0.45	0.49	0.25	0.36	0.2	0.05	0.26	0	0.04	0.09	0.19	0.01	0.16	0.15	0.19	1.03	0.03
ENSG00000140015	KCNH5	0	0	0	0	0.56	0	0	0	0	0.96	0.03	0.03	0.03	0	0	0.15	0	0.05	0.01	0	0	0	1.58	0	0	2.57	0	0.66	0	0	0	1.88	0.4	1.1	0.17	0	0.56
ENSG00000140022	STON2	15.18	1.27	2.83	2.67	0.26	1.45	6.91	4.28	2.29	9.24	2.14	4.14	7.72	11.39	3.87	1.84	37.59	2.17	6.44	6.88	0.33	3.15	34.28	16.22	0.53	3.2	1.87	0.04	3.1	5.93	0.12	0	0	0.12	1.68	0.13	0.16
ENSG00000140025	EFCAB11	15.73	26.56	21.3	11.38	1.06	1.25	16.17	14.3	8.07	29.85	15.81	9.29	11.62	12.52	19.44	10.13	12.27	15.14	4.32	11.6	18.23	9.85	19.5	16.6	17.29	18.51	25.14	22.49	12.78	66.2	20.04	19.88	19.02	38.09	15.11	7.3	30.69
ENSG00000140030	GPR65	3.42	8.58	0.9	6.13	6.94	0.54	4.4	1.7	0.97	1.25	3.02	6.82	0.81	0.51	9.5	2.79	2.57	4.32	1.61	5.42	3.19	2.61	5.89	4.65	7.72	0.02	0.02	0.26	0	0.02	0	10.34	0.01	11.6	0.13	0	1.95
ENSG00000140043	PTGR2	8.03	2.45	6.03	5.6	3.41	6.02	5.51	3.14	4.92	7.4	5.09	8.21	20.78	5.87	5.29	3.68	8.82	5.3	6.84	3.48	9.98	7.8	9.34	9.61	24.37	10.93	5.35	18.76	4.06	28.29	9.93	2.75	9.3	7.4	2.03	6.18	6.58
ENSG00000140044	JDP2	22.09	41.04	13.23	42.03	112.4	18.59	65.18	9.03	15.95	14.01	22.63	10.35	21.79	12.63	12.08	9.3	17.67	6.94	29.1	11.71	14.8	13.08	44.72	6.31	1	2.35	26.46	0	2.96	47.31	24.42	9.13	18.23	28.59	66.45	17.54	25.36
ENSG00000140057	AK7	1.31	0	0.56	0	1.13	2.01	0.36	0	0.2	3.88	0.11	0.13	0.94	0.43	0.19	0.03	0.09	0.2	0.42	0.08	4.36	0.34	0.77	1.13	0.13	2.21	0.25	0.03	0.08	4.56	0.91	0.09	0.36	2.94	0.21	0.02	0.24
ENSG00000140067	FAM181A	0	0	0	0	0	0	0	0	0	0	0	0.08	1.94	0.24	0	0	0.29	0	0	0	0	0	0.21	0.22	0	0	0	0	0	0	0	0	0	0	0	0	0
ENSG00000140090	SLC24A4	0.1	0.09	0.06	2.05	0	0.03	0	0.17	0.08	1.02	0.14	0.62	0.07	0.02	0.5	1.2	0.04	0.23	0.44	0.29	0.05	0.11	0.39	0.17	0	0.09	0.01	0	0	0	0	0	0	0.05	0.01	0	0
ENSG00000140092	FBLN5	12.54	1	9.09	9.99	0	15.31	7.48	2.02	25.06	5.33	9.29	19.68	8.64	9	11.74	4.66	7.83	5.21	43.82	14.69	10.45	3.62	23.05	8.5	0.78	0.03	0.88	0.04	0.02	1.1	0.14	7.44	3.54	1.6	35.72	0.06	1.7
ENSG00000140093	SERPINA10	0	0	0.03	0	0	0	0	0	0	0	0.05	0.05	0.07	0.06	0.07	0	0.15	0	0.02	0.06	0.1	0.01	0	0.06	0.32	0.04	0.04	0.06	0	0	0	0.02	0.03	0.14	0.01	0	0
ENSG00000140104	C14orf79	5.87	3.98	13.48	7.11	12.24	9.83	9.01	8.99	10.32	11.38	5.34	3.59	21.83	3.77	5.27	4.26	3.85	5.8	2.76	1.92	5.47	2.18	9.06	6.86	6.01	7.15	9.27	10.94	4.61	22.14	4.09	8.96	6.59	8.28	4.74	9.09	8.06
ENSG00000140105	WARS	134.61	80.89	169.05	266.37	89	47.22	209.72	58.9	50.31	120.42	343.47	339.61	130.36	61.89	269.6	50.3	413.83	180.36	73.69	103.29	94.15	138.22	104.12	117.11	172.24	155.13	407.16	187.77	81.52	158.07	126	111.08	146.54	292.23	292.77	65.98	150.14
ENSG00000140107	SLC25A47	0.15	0	0	0	0	0	0	0	0	0	0	0	0	0	0	0	0	0.03	0	0	0	0	0.03	0.04	0	0	0.05	0	0	0	0	0.05	0	0	0	0	0
ENSG00000140153	WDR20	13.43	12.91	19.86	14.34	14.69	5.8	21.33	12.69	12.08	16.86	13.41	14.96	18.17	6.84	16.19	10.9	9.44	16.28	9.04	9.59	12	14.67	18.28	10.52	25.63	14.82	25.18	19.8	25.29	27.32	23.24	31.33	29.87	29.6	19.96	35.4	23
ENSG00000140157	NIPA2	51.32	59.61	55.86	45.68	40.35	11.63	46.72	16.97	26.25	27.42	58.2	35.31	23.78	21.24	31.82	14.74	41.1	48.44	28.12	32.93	62.2	39.7	47.51	12.71	153.07	74.91	80.57	155.51	81.35	56.51	87.08	76.04	78.08	55.57	57.78	112.71	79.53
ENSG00000140199	SLC12A6	16.27	6.54	28.14	24.86	10.19	3.58	4.24	6.34	2.76	10.88	7.99	25.83	14.17	3.61	8.59	11.61	10.97	18.59	5.77	9.96	13.84	5.62	9.7	7.02	5.93	5.92	13.09	6.3	3.44	6.73	5.37	8.79	7.68	7.5	4.82	6.9	18.15
ENSG00000140254	DUOXA1	14.81	0.19	5.35	0	0	7.22	7.96	4.94	0.35	0.47	3.07	7.2	205.45	8.72	2.2	0.12	4.05	1.05	0.48	1.13	6.88	0.9	5.59	15.76	0	0	0	0.16	0	0	0	0.94	0.04	1.02	0	1	0
ENSG00000140259	MFAP1	32.01	36.36	30.63	19.65	23.99	10.22	38.71	23.4	19.14	28.33	32.36	20.55	28.89	38.83	25.35	16.78	32.99	40.31	31.78	26.02	35.43	31.05	29.95	11.31	28.08	28.01	28.02	38.57	27.09	48.32	42.12	29.75	41.83	31.85	33.46	54.54	49.98
ENSG00000140262	TCF12	31.36	28.95	35.31	55.31	37.73	5.05	38.93	11.87	20.08	30.95	48.38	22.07	25.46	26.3	32.58	11.57	46.48	29.62	20.36	25.17	42.62	35.81	50.94	10.4	39.68	18.91	31.88	34.33	24.88	24.02	24.82	25.79	26.93	61.41	31.67	47.26	28.87
ENSG00000140263	SORD	27.66	12.91	27.31	7.57	7.48	4.07	22.67	6.28	4.52	3.84	13.96	11.42	132.2	8.48	9.69	6.86	15.11	13.22	2.61	5.63	11.38	10.2	17.48	10.11	49.96	37.25	20.6	13.84	19.66	70.44	51.17	30.22	35.54	24.35	24.96	47.15	38.85
ENSG00000140264	SERF2	1174.86	1047.02	1071.02	895.95	1415.96	573.66	812.22	1060.74	1659.82	946.21	1926.07	615.6	776.96	826.22	889.94	686.74	938.31	908.11	1174.26	852.64	840.53	1318.15	742.21	799.63	475.45	527.94	553.87	587.9	712.92	1278.51	583.57	524.45	741.68	654.46	811.06	712.68	794.2
ENSG00000140265	ZSCAN29	15.42	6.92	21.72	11.97	4.36	2.18	7.53	4.49	2.27	7.14	9.46	9.34	11.49	8.76	7.89	3.23	10.17	7.53	4.73	3.74	9.81	7.59	10.24	4.34	7.04	8.26	12.46	7.92	11.17	12.57	12.14	8.96	8.37	8.9	8.09	20.63	12.17
ENSG00000140274	DUOXA2	1.34	0	0.35	0	0	0	0	0	0.04	0	0.06	0.59	11.11	0.51	0	0.06	0.04	0	0	0	0.06	0	0.18	0.04	0	0.03	0	0	0	0	0	0	0	0	0	0	0
ENSG00000140279	DUOX2	2.78	0.28	0.53	0.05	0	0.55	0	0.34	0.05	0.07	0.21	2.16	94.22	1.79	0.3	0.04	0.17	0.09	0.13	0.08	1.44	0.19	0.53	2.74	0.02	0.01	0	0.01	0	0	0	0.06	0	0.07	0	0.18	0.01
ENSG00000140280	LYSMD2	15.81	26.05	6.8	15.35	24.77	10.17	28.78	6.38	7.35	14.73	32.32	25.75	16.37	26.3	16.61	11.62	22.35	26.12	11.11	17.5	15.17	14.87	13.98	14.01	18.39	9.57	5.21	3.87	4.64	16.65	10.29	3.48	8.46	12.09	4.66	11.83	11.44
ENSG00000140284	SLC27A2	1.86	0	0.49	0	0	2.92	0	0	0.16	5.3	2.59	3.12	4.71	0.94	1.16	0.58	1.01	0.67	0.35	1.09	0.59	1.24	0.51	0.99	0	0.59	0.3	0	0.22	12.26	1.81	0	0.04	0	0.44	0.65	0.08
ENSG00000140285	FGF7	6.96	3.22	8.49	5.84	1.12	5.96	3.01	0.66	1.15	6.66	19.25	46.38	0.38	7.65	14.01	14.23	2	15.04	294.41	40.5	17.87	12.17	45.39	2.97	0	0	0.35	0.03	0.01	0	0.01	0.17	0.12	0.03	23.18	0.01	0.01
ENSG00000140287	HDC	0.65	0	1.11	1.45	0	0.17	0.47	0.49	0.27	0.3	3.7	2.12	0.94	2.25	1.24	0.8	0.58	0.39	19.22	1.05	5.95	1.47	1.31	0.13	0	0	0	0	0	0	0	0.02	0	0	0	0	0
ENSG00000140297	GCNT3	0.77	0	0	0	0	0.15	0	0.77	0	1.72	0.42	0.75	0.48	3.12	0.14	0.3	2.91	0.52	0.19	0.15	0.14	1.5	0.73	1.29	0	7.26	0.53	0	0.45	0.44	0.5	1.42	0	0.07	0.1	0.02	0.02
ENSG00000140299	BNIP2	45.17	39.8	38.02	52.64	45.78	13.85	45.28	15.81	41.98	38.11	84.36	70.61	80.24	53.82	75.96	30.33	96.88	70.91	51.99	64.53	65.91	76.11	64.95	30.88	56.27	32.34	57.14	57.79	40.15	53.38	61.72	60.93	42.79	48.14	35.89	53.53	64.35
ENSG00000140307	GTF2A2	119.1	198.81	91.52	69	102.67	35.32	115.27	99.72	107.09	189.61	271.56	92.88	95.22	254.91	102.47	124.36	136.6	192.05	151.16	98.93	188.11	146.63	120.41	103.22	108.51	119.28	90.58	257.38	149.16	233.51	144.46	112.59	113.18	83.12	108.78	158.85	120.26
ENSG00000140319	SRP14	362.47	294.47	372.8	323.42	572.16	157.79	306.03	243.54	344.48	394.31	678.03	261.47	509.29	503.4	394.76	264.56	401.3	483.58	457.2	361.03	389.23	415.37	333.18	574.22	177.34	181.26	209.88	254.46	239.32	342.07	243.21	214.2	247.69	205.19	272.75	269.71	328.48
ENSG00000140320	BAHD1	11.16	7.24	10.12	11.52	2.5	10.32	8.9	10.38	4.27	11.6	10.5	12.53	29.56	17.4	13.05	4.79	6.4	6.85	7.16	7.7	12.22	10.47	9.16	7.23	7.29	11.54	8.9	10.4	11.99	10.67	12.26	8.1	13.69	6.55	14.76	18.94	18.65
ENSG00000140323	DISP2	0.76	2.96	0.37	0	0	0.34	0	4.93	2.45	3.52	0.87	0.18	1.99	0.22	3.5	0.09	0.18	0.59	0.2	5.17	3.65	3.42	2.15	3.66	0.77	0.1	1.31	0.09	6.04	0.65	0.76	1.81	0.94	1.53	0.2	1.19	1.14
ENSG00000140326	CDAN1	7.86	15.85	10.19	3.69	4	3.99	5.13	7.03	4.56	10.5	8.36	8.8	13.43	8.26	4.53	5.23	4.99	7.33	3.66	4.8	7.33	5.71	5.34	6.57	4.67	4.92	8.33	11.82	8.73	12.09	6.64	8.27	6.52	7.65	6.44	12.7	10.11
ENSG00000140332	TLE3	38.92	21.2	51.51	35.29	41.49	6.94	12.3	30.74	5.79	17.26	7.29	15.2	14.13	11.62	7.19	10.48	8.1	9.67	6.56	10.11	19.19	8.6	14.13	7.6	32.14	47.78	37.11	63.23	20.69	33.96	16	27.57	21.71	37.49	33.44	34.72	2.47
ENSG00000140350	ANP32A	156.76	207.21	140.17	149.57	114.29	43.86	242.41	104.98	99.24	226.12	203.64	144.28	103.12	203.55	150.13	166.57	180.79	269.18	110.74	100.73	188.23	127.61	142.73	81.16	320.6	198.15	154.59	469.02	144.8	382.34	250.18	241.52	192.52	189.95	249.54	298.2	194.59
ENSG00000140365	COMMD4	117.46	82.43	84.86	92.15	98.56	37.67	103.04	68.49	69.37	88.16	126.72	47.03	51.36	63.63	66.55	39.03	76.8	80.75	39.22	45.75	69.41	59.42	44.83	61.19	143.82	81	94.29	148.04	123.39	248.35	113.97	143.25	97.16	81.9	87.29	180.78	159.89
ENSG00000140367	UBE2Q2	30.6	16.9	46.13	32.69	37.17	10.87	40.8	19.83	28.84	29.03	67.31	23.72	29.83	18.82	49.69	29.77	34.56	32.46	49.91	28.63	36.35	37.27	57.5	42.74	13.86	9.3	15.35	17.4	19.59	24.49	7.66	37.05	21.23	29.45	24.08	25.74	21.88
ENSG00000140368	PSTPIP1	17.68	16.08	3.48	39.96	29.8	21.86	2.92	3.67	13.83	6.74	19.43	35.47	2.3	9.38	19.91	21.96	5.12	17.12	11.36	19.17	10.23	6.28	11.55	34.42	0	0.06	0	0	0	6.41	0.25	0.22	0.11	0.27	0.22	0	0.56
ENSG00000140374	ETFA	109.48	118.47	95.44	62.12	112.75	31.48	98.95	93.28	87.99	102.25	161.93	94.37	80.33	129.95	89.56	51.5	140.49	179.74	103.61	82.38	135.51	141.24	132.45	61.59	134.68	118.22	119.92	170.27	155.94	272.48	150.98	155.87	108.01	34.65	108.59	253.04	194.53
ENSG00000140379	BCL2A1	48.35	21.02	3.51	12.07	57.59	7.99	5.33	3.75	10.92	19.16	25.86	34.45	2.3	15.8	40.09	119.41	45.97	74.75	22.84	56.04	40	36.18	11.98	21.53	53.56	1.53	1.14	0	0.84	1.95	3.38	15.68	1.13	36.68	0.29	0.05	5.17
ENSG00000140382	HMG20A	15.26	20.29	19.25	22.45	11.75	8.97	21.24	12.54	12.11	13.45	28.6	29.06	31.31	17.61	16.24	10.13	24.09	14.83	10.37	17.59	23.26	21.96	25.01	20.17	27.43	12.06	18.06	21.54	9.53	13.33	13.32	22.52	14.95	18.44	28.22	20.98	15.02
ENSG00000140386	SCAPER	7.44	9.62	4.99	5.39	7.55	6.77	15.7	12.19	7.22	20.46	18.95	22.18	35.42	15.73	9.5	21.08	13.45	7.91	13.44	9.11	14.81	11.98	9.75	25.12	8.43	3.41	5.6	4.37	7.07	8.85	6.12	9.19	7.29	6.32	8.51	5.36	7.05
ENSG00000140391	TSPAN3	164.06	203.09	217.35	132.51	287.46	136.22	143.09	84.23	111.7	151.37	192.93	121.25	324.9	193.53	139.96	81.18	164.61	191.85	148.47	111.81	259.64	140.46	169.52	157.17	123.02	139.56	104.77	155.76	111.32	182.54	147.73	169.76	78.7	151.01	107.69	169.81	188.94
ENSG00000140395	WDR61	73.4	40.05	47.98	47.85	68.5	22.57	51.1	39.6	42.76	59.23	75.63	48.36	80.84	66.68	48.11	31.88	59.53	49.18	47.72	45.7	77.96	68.87	53.57	61.54	56.37	54.11	51.29	90.02	91.66	128.35	58.78	62.16	52.84	46.28	58.11	72.11	48.65
ENSG00000140396	NCOA2	11.05	11.44	8.07	6.82	6.37	4.55	11.27	6.19	6.81	6.59	5.83	15.35	15.68	8.09	10.42	2.87	10.01	5.79	3.13	4.7	8.05	5.86	11.67	5.81	12.38	21.2	10.42	3.55	5.26	6.93	9.16	8.42	9.4	13.61	17.4	8.62	9.56
ENSG00000140398	NEIL1	16.46	6.89	18.89	16.77	1.45	15.7	0	3.45	8.82	4.77	9.01	43.47	55.38	18.31	8.02	5.03	13.45	5.11	7.93	7.98	12.69	4.65	5.95	27.69	2.57	2.36	4.25	3.39	2.35	14.82	5.67	1.82	0.82	1.18	3.22	9.25	1.63
ENSG00000140400	MAN2C1	96.05	75.9	146.54	118.82	178.09	53.45	45.31	83.95	89.99	55.62	145.04	142.75	260.84	144.33	117.92	142.95	87.22	76.43	48.05	60.36	155.51	64.49	84.91	113.03	74.19	42.41	68.5	46.98	43.46	43.26	35.44	70.96	49.65	56.87	47.23	57.55	41.78
ENSG00000140403	DNAJA4	9.97	18.89	10.69	13.62	20.96	8.66	17.23	7.87	5.72	49.53	43.69	20.86	17.88	88.04	15.68	8.71	22.75	6.73	61.96	37.4	124.14	32.09	23.25	14.19	0	2.11	1.33	0.13	0.12	0.15	0.02	0.18	0.07	0.35	0.08	1.81	0.1
ENSG00000140406	MESDC1	16.76	24.68	11.81	13.22	5.17	4.85	17.12	8.56	7.22	7.03	7.99	3.75	3.53	4.31	4.42	4.36	4.48	7.22	16.11	5.23	9.88	5.05	5.5	9.87	12.55	11.38	9.5	10.48	10.32	15.3	10.49	10.48	10.7	7.66	16.54	9.96	11.92
ENSG00000140416	TPM1	220.52	202.72	1345.39	853.46	330.41	113.42	898.16	335.1	249.01	148.09	606.08	108.23	127.29	479.85	299.69	93.28	748.68	76.16	818.62	336.04	69.73	154.52	422.44	150.29	265.42	126.86	426.19	434.94	740.47	300.53	358.33	734.52	792.86	524.83	1339.2	136.07	588.58
ENSG00000140443	IGF1R	9.58	1.15	9.74	12.86	4.42	2.05	36.36	6.17	0.35	1.39	2.38	5.34	19.99	13.58	9.99	1.24	13.79	4.97	5.96	5.58	8.1	0.92	5.75	10.5	10.19	10.36	8.72	14.64	7.69	9.3	5.81	12.57	8.99	10.46	17.42	8.63	18.6
ENSG00000140450	ARRDC4	7.27	4.73	6.7	11.24	7.63	4.09	2.2	5.99	2.11	7.39	9	8.53	12.71	4.12	8.38	16.68	6.29	3.41	16.43	23.26	4.05	8.71	6.79	8.43	0	0.91	0.96	5.25	12.63	6.9	6.79	0.09	5.46	0	1.91	6.32	3.61
ENSG00000140451	PIF1	9.87	13.5	5.31	3.47	13.25	3.88	2.44	1.97	9.46	22.84	18.41	8.88	0.7	17.78	8.09	7.66	8.04	11.88	1.91	8.44	18.92	5.62	10.05	11.13	10.92	7	11.68	25.31	8.7	19.54	14.16	8.49	14.28	8.86	11.55	18.8	7.62
ENSG00000140455	USP3	24.57	16.04	26.33	10.28	10.34	13.15	33.71	14.23	19.59	33.49	44.15	44.86	30.72	29.1	28.1	15.21	30.8	37.75	12.27	28.47	32.93	26.6	28.62	22.12	25.72	23.25	21.21	44.39	16.44	27.78	26.37	22.02	24.48	18.15	9.02	26.19	24.71
ENSG00000140459	CYP11A1	0	0.41	0	0	0.18	0.35	1.04	0.24	1.12	0	1.16	0.42	0.49	0.79	0.11	0.2	0.25	0.2	0.63	0.06	1.16	0.24	1.48	0.51	0	1.86	0.15	4.26	0	1.22	0.32	0.09	0.06	4.83	3.1	0.11	0.05
ENSG00000140463	BBS4	12.39	10.76	19.99	15.48	22.64	8.3	12.38	13.37	10.68	15.98	22.21	16.99	25.04	8.63	13.6	4.88	12.46	16.96	10.64	11.8	22.71	13.26	20.77	12.52	12.49	9.52	8.21	11.29	6.92	10.06	8.56	8.12	12.38	15.19	12.47	10.19	8.91
ENSG00000140464	PML	61.15	29.33	36.64	80.25	39.76	22.42	63.55	48.81	27.85	10.69	72.64	41.83	29.67	24.36	50.8	30.19	54.51	34.33	9.41	30.65	33.37	22.56	23.58	44.91	20.14	24.57	23.78	16.08	18.62	42.04	31.41	38.53	19.93	19.43	15.7	29.99	22.91
ENSG00000140465	CYP1A1	0	0	0	0	0	0	0	0	0.04	0	0.04	0.02	0	0	0	0	0	0.08	0	0	0.11	0.07	0.04	0	0	0.65	3.31	0	4.95	6.92	2.59	0.45	0.25	0.05	0.63	0.07	0.89
ENSG00000140470	ADAMTS17	1.43	0	2.4	14.74	0.25	1.21	0.7	1.6	0.35	0.05	0.8	0.76	1.99	1.51	1.2	0.77	1.42	0.46	9.74	2.96	1.13	1.95	0.48	0.23	0	0.43	0.41	3.13	0.78	0.26	0	0.75	0.1	1.65	0.87	1.7	0.81
ENSG00000140471	LINS1	14.59	3.13	11.49	8.29	2.6	2.8	25.47	3.74	3.55	8.54	16.08	30.44	17.23	8.96	14.13	7.54	18.34	11.74	8.64	13.02	16.78	12.08	13.31	13.81	12.88	5.36	12.64	10.36	5.7	12.15	7.53	6.78	10.03	6.75	7.39	19.3	9.1
ENSG00000140474	ULK3	28.62	20.09	25.47	38.04	37.94	19.01	17.37	14.68	11.76	37.02	18.3	31.29	54.98	33.37	18.56	11.82	22.96	14.93	11.27	17.49	17.46	17.6	14.99	30.35	33.37	16.66	13.36	27.89	10.21	15.36	8.51	26.67	9.39	20.78	14.31	24.98	18.19
ENSG00000140478	GOLGA6D	0	0	0	0	0	0	0	0	0	0	0.02	0.03	0.03	0.11	0.04	0.08	0	0	0	0.03	0	0.1	0	0	0	0	0	0	0.04	0	0	0	0	0	0	0.01	0
ENSG00000140479	PCSK6	3.41	0	2.55	1.39	1.01	0.95	0.6	1.55	0.24	0.98	1.39	1.11	2.69	3.42	1.1	0.56	0.35	0.79	5.59	1.59	2.67	7.33	5.01	2.04	0.22	0.51	0.56	7.53	0.08	9.63	0.05	0.21	7.02	7.74	1.46	3.85	0.01
ENSG00000140481	CCDC33	0	0	0.36	2.84	0	0.37	1.05	0.12	0.76	7.01	14.95	1.61	5.49	5.86	0.25	0.17	1.94	0	0	0	0.18	0.29	0.15	0.15	0	0.37	0.16	0	0.77	24.42	0.53	0	0.24	0.29	3.51	0	0
ENSG00000140488	CELF6	0.93	0.19	1.59	4.92	0	0.49	0.2	0.78	0.68	2.78	0.59	2.9	9.42	0.4	1.58	1.55	1.08	0.93	1.29	0.76	0.7	1.49	1.99	5.61	0.25	0	0.32	0.07	0.03	0.18	0.01	0.74	0	0.28	0.16	0.14	0.05
ENSG00000140497	SCAMP2	44.01	47.57	34.08	50.37	67.03	23.48	29.13	27.38	33.7	19.54	35.68	44.06	41.76	26.67	38.42	19.87	44.7	28.59	14.52	31.92	50.14	30.3	33.4	27.74	46.27	33.9	37.54	26.2	33.63	51.09	47.13	38.87	32.2	32.5	25.62	61.11	66.36
ENSG00000140505	CYP1A2	0	0	0	0	0	0	0	0	0	0	0	0	0.15	0.03	0.02	0.04	0	0	0	0	0	0	0	0.04	0	0	0	0	0.06	0.14	0.02	0	0	0	0.01	0	0.03
ENSG00000140506	LMAN1L	0	0	0.03	0	0	0.07	0	0	0	0	0	0.03	0	0	0.02	0	0	0.01	0.04	0.14	0	0.06	0.02	0	0	0	0.03	0	0	0	0	0.01	0.03	0	0	0.24	0
ENSG00000140511	HAPLN3	21.78	20.47	32.07	72.29	9.63	12.65	22.12	4.34	17.08	11.2	36.92	45.59	8.54	42.87	36.66	7.67	54.38	10.85	16.23	23.65	68.29	12.93	28.09	35.23	0.47	8.76	1.35	13.35	1.91	1.93	3.93	2.74	4.35	2.45	6.15	5.35	1.86
ENSG00000140519	RHCG	8.26	0	0.47	0	0	0	0	0.35	0	0.65	4.15	0.08	0.04	58.01	0	0.12	10.56	0.09	0.03	0	0.03	0.19	0.12	0.3	0	0.65	0	0	0	0	0	0	0	0	0	0.13	0.09
ENSG00000140521	POLG	42.79	36.28	37.2	39.56	53.71	20.29	34.91	25.58	26.36	35.56	42.81	46.48	28.66	43.85	33.59	43.97	29.92	44.05	23.09	39.42	48.1	21.04	38.59	44.03	48.23	24.38	25.78	49.14	37.59	40.61	34.87	30.42	31.25	27.25	19.71	84.22	38.83
ENSG00000140522	RLBP1	0.04	0	0	0	0	0	0	0	0	0	0.27	0	0	0	0.28	0	0	0	0.3	0	0	0.11	0	0	0	0.02	0	0	0.09	0	0	0.02	0	0.84	0	0	0
ENSG00000140525	FANCI	36.8	24.1	13.13	18.87	7.85	4.7	36.78	6.74	14.01	48.71	37.3	17.5	4.09	62.12	18.31	17.85	24.68	34.57	3.22	15.28	53.51	19.06	23.38	15.63	91.46	64.39	95.36	119.29	112.28	85.45	94.95	78.5	85.79	44.66	54.62	205.93	89.3
ENSG00000140526	ABHD2	52.67	23.03	38.77	38.32	12.16	5.73	19.66	25.96	19.39	10.11	25.3	11.69	8.45	17.42	54.71	29.05	16.11	14.8	23.26	24.09	15.41	13.8	22.99	8.75	56.83	14.16	36.46	17.2	32.12	19.55	29.02	78.73	28.3	30.49	16.41	45.89	44.02
ENSG00000140527	WDR93	0	0	0.05	0	0	0.52	0	0.32	0	0.51	0.21	0.18	1.41	0.36	0.03	0.28	0.26	0	0.03	0	0.08	0.2	0.24	0.84	0	0.08	0	0.16	0.06	0.36	0.04	0.09	0.18	0	0	0.2	0.1
ENSG00000140534	TICRR	3.73	5.62	2.52	4.45	0.85	0.21	2.72	1.48	2.26	7.31	5.24	1.08	0.63	6.75	2	3.9	2.23	3.51	0.39	1.41	11.03	2.4	3.88	2.97	10.11	7.91	7.65	8.5	8.96	7.91	12.56	7.41	11.53	6.66	9.2	32.04	11.42
ENSG00000140538	NTRK3	0.64	0	0.5	12.25	0	2.65	0.42	0.04	0.25	0.47	4.53	1.4	8.65	0.11	0.92	0.3	0.01	0.22	3.24	0.1	0.27	0.15	1.06	1.05	0.05	0	0.12	0.34	0.08	0	0	0.16	2.9	0.08	0.02	0	0.2
ENSG00000140543	DET1	3.77	3.6	4.93	7.64	4.13	1.87	3.45	1.58	2.78	1.26	5.02	5.55	6.56	2.77	3.09	1.81	3.49	5.67	2.81	1.71	4.24	3.59	6.52	4.18	2.42	3.19	3.3	2.51	4.47	3.97	1.86	3.39	2.92	4.42	2.7	8.48	4.97
ENSG00000140545	MFGE8	77.5	115.33	715.91	320.17	163.5	64.76	156.75	210.47	62.88	35.65	248.33	79.94	225.35	131.11	389.11	60.64	229.3	48.31	119.46	72.47	47.49	36.5	82.5	86.88	24.88	43.64	122.37	57.23	86.15	61.01	20.96	54.01	44.75	46.16	241.45	92	34.83
ENSG00000140548	ZNF710	10.96	6.69	7.68	52.71	17.16	5.92	23.74	6.95	8.76	8.8	13.8	13.01	32.5	11.47	10.69	9.04	14.41	28.63	5.3	17.78	13.36	6.96	15.89	28.66	9.2	10.31	6.59	9.92	6.41	8.98	12.51	5.37	7.94	17.58	6.98	12.96	8.89
ENSG00000140553	UNC45A	51.8	44.37	50.39	34.52	19.21	16.89	33.47	35.76	24.05	30.04	42.99	28.6	37	43.57	28.8	24.06	33.07	34	12.78	19.94	42.15	31.02	31.06	44.16	64.02	26.52	51.76	87.75	43.13	63.29	49.93	58.33	50.78	42.41	43.96	114.45	73.85
ENSG00000140557	ST8SIA2	0.43	0	0	4.56	0	0	2.01	0.91	0.15	0.21	0.08	0.64	0.13	0.01	0.45	0.02	0.65	0	0.45	0.23	0.93	0	0.45	0.02	0	0.16	0.1	0.01	0	0	0	0	0.26	0.14	10.12	0	0
ENSG00000140563	MCTP2	7.44	3.27	19.88	7.45	3.6	4.07	0	6.9	7.23	3.53	28.09	14.43	48.72	5.88	3.3	0.83	10.61	1.8	2.96	7.11	38.36	1.69	11.26	15.03	1.26	0.12	1.55	0.13	1.04	4.03	4.29	0.29	2.98	0	2.07	0	0.17
ENSG00000140564	FURIN	41.07	80.78	87.85	55.12	39.59	15.04	42.12	37.71	18	12.81	40.67	20.91	32.88	17.45	30.57	15.63	29.11	36.93	20.05	20.08	38.69	28.73	29.76	18.89	21.32	26.46	25.44	37.94	31.57	40	35.66	42.66	26.45	30.4	18.81	130.05	49.18
ENSG00000140575	IQGAP1	137.23	83.07	192.9	143.39	83.92	33.81	176.99	93.87	112.21	90.73	294.01	151.13	187.32	105.13	196.28	81.83	194.25	211.15	109.87	153.19	147.95	143.37	141.47	121.96	146.95	85.07	105.25	71.29	170.27	132.13	153.99	187.94	151.72	92.53	120.27	234.68	149.48
ENSG00000140577	CRTC3	14.61	12.94	15.81	11.89	1.85	5.65	12.32	8.85	7.38	14.02	15.08	24.58	22.29	10.12	13.52	8.93	11.79	12.64	11.94	9.83	11.83	14.25	13.95	13.72	9.36	6.15	8.7	14.88	9.67	10.65	7.61	14.8	8.67	5.98	9.22	24.44	13.72
ENSG00000140598	EFL1	12.14	4.87	15.9	7.1	9.33	1.92	11.31	6.23	4.48	9.44	15.19	9.08	7.14	12.64	17.09	8.09	17.94	14.99	5.76	22.31	19.09	13.96	11.1	4.05	16.52	11.66	18.56	11.63	12.02	13.83	10.95	14.58	11.55	9.9	5.9	22.26	20.65
ENSG00000140600	SH3GL3	0.32	0	0	0	0	0	26.04	0	0.24	3.07	0.16	0	0	0.13	0	0.91	2.17	0.06	0.21	0.19	0	0.09	4.16	12.45	2.91	0.02	1.91	6.67	0.9	0.47	0.61	0.55	0	0.83	4.22	2.86	0.11
ENSG00000140612	SEC11A	148.22	254.67	202.91	159.23	275.25	73.62	201.77	129.22	212.69	160.62	315.07	121.52	226.19	176.05	173.86	101.06	210.89	288.86	150.83	173.08	290.32	257.18	199.7	171.67	131.46	154.21	155.05	132.95	142.75	221.85	223.85	168.91	230.84	145.98	222.88	317.95	165.51
ENSG00000140623	SEPT12	0.07	0	0	0	0	0	0	0	0	0.67	0	0	0.22	1.63	0	0	0	0	0	0	0.12	0	0	0	0	0	0	0	0	0	0	0	0	0	0	0	0
ENSG00000140632	GLYR1	47.57	49.49	61.69	29.53	47.71	21.33	22.15	26.08	41.6	42.02	41.92	62.05	70.75	63.62	39.86	26.54	51.47	54.85	30.14	43.06	48.2	35.11	58.07	31.35	46.64	65.84	51.66	56.93	54.8	40.24	63.29	39.78	46.48	85.81	51.63	69.08	51.64
ENSG00000140650	PMM2	30.2	54.15	40.73	33.1	20.02	25.04	44.87	28.87	52.39	9.86	31.91	19.64	16.24	19.58	21.62	13.95	28.79	33.61	19.42	33.31	34.4	34.48	40.05	13.15	32.01	47.07	30.8	40.74	51.16	43.13	42.83	22.92	34.42	29.84	28.19	34.24	39.14
ENSG00000140675	SLC5A2	0.69	0	0.61	0	0	1.99	0	0	0.25	0.99	0	0.3	1.73	0.33	0.14	0	0	0.17	0	0.31	0.32	0.1	0.18	0.31	0	0.34	0.19	0.04	0.19	0.84	0.09	0.16	0	0.21	0.5	0.04	0.08
ENSG00000140678	ITGAX	27.13	17.84	3.94	14.22	25.18	6.11	6.22	4.75	6.98	22.62	11.97	35.74	6.6	11.6	19.06	76.23	39.16	17.94	30.39	57.37	20.1	27.76	24.32	33.81	0.4	3.65	0.71	2.3	0	0.03	0.09	0.03	1.36	0.13	0.02	0.28	0.46
ENSG00000140682	TGFB1I1	73.06	58.93	196.32	95.72	37	22.67	72.87	113.43	46.92	7.08	37.51	8.96	18.89	7.95	49.86	7.97	22.78	23.55	15.52	19	23.6	12.17	33.93	16.5	54.69	8.87	41.45	59.52	68.97	9.07	13.63	45.87	72.83	44.28	61.27	39.02	54.25
ENSG00000140688	C16orf58	38.41	64.01	61.68	36.64	15	42.46	36.46	40.28	41.91	10.88	29.15	38.16	61.14	20.41	23.26	10.33	28.76	17.9	10.02	17.03	31.57	29.81	58.8	17.8	21.97	33.47	30.81	16.15	30.78	52.59	16.82	21.84	22.04	47.24	35.94	25.95	34.17
ENSG00000140691	ARMC5	4.99	10.59	11.95	12.72	0.04	7.36	4.02	11.08	4.25	4.55	3.8	3.59	5.99	4.53	2.12	3.26	2.06	2.76	5	3.29	3.65	1.68	5	3.1	8.61	9.58	8.57	15.44	10.82	19.82	6.88	6.04	8.82	7.8	4.79	14.66	10.27
ENSG00000140694	PARN	23.12	32.11	23.91	20.14	8.5	11.96	20.38	12.73	25.35	12.4	25.02	27.73	30.61	37.25	19.45	10.04	23.4	24.96	11.8	21.54	21.76	19.29	25.56	16.05	27.94	25.61	32.94	53.89	28.14	29.62	24.45	16.19	34.57	22.48	20.41	39.92	37.77
ENSG00000140718	FTO	35.72	56.02	54.57	47.36	0	12.83	39.11	36.07	21.43	28.9	31.29	32.43	24.55	13.97	24.6	12.3	43.24	28.83	20.19	22.89	32.57	27.68	49.53	10.5	35.6	36.33	61.31	42.68	53.13	34.06	43.6	34.25	111.01	84.07	50.82	66.82	67.93
ENSG00000140740	UQCRC2	149.02	239.45	141.99	83.84	133.66	111.99	118.43	108.64	122.6	105.04	125.7	150.82	123.36	200.43	134.22	85.07	203.39	142.56	187.95	143.34	119.74	201.27	131.91	84.08	156.83	188.44	138.59	210.75	194.88	170.75	132.02	96.52	224.94	197.24	172.58	267.9	161.32
ENSG00000140743	CDR2	20.93	30.13	36.08	18.26	4.69	8.81	18.15	22.98	26.3	10.43	18.35	21.61	17.7	10.03	22.67	5.46	26.48	18.75	14.93	25.09	19.88	36.29	18.31	19.9	18.84	20.46	24.4	42.51	41.91	16.85	29.97	15.57	22.31	22.44	17.96	33.92	26.79
ENSG00000140749	IGSF6	12.11	15.08	8.2	21.87	12.74	6.25	6.52	4.14	10.06	25.43	14.95	19.11	12.25	6.26	34.8	44.56	16.31	18.93	26.36	52.04	11.28	9.98	11.03	60.22	0.45	0.08	0.44	0.08	0.26	0.19	0.18	0.07	0.01	0.17	0.09	0.14	0.01
ENSG00000140750	ARHGAP17	38.6	49.7	97.46	29.43	8.42	28.35	28.94	57.98	34.84	33.12	30.81	51.59	45.9	25.65	31.62	18.1	33.21	48.92	27.76	40.71	29.15	25.7	28.19	41.43	41.73	31.42	32.93	61.26	39.58	24.43	65.67	49.27	49.62	39.34	31.08	50.24	81.06
ENSG00000140795	MYLK3	0.06	0	0.83	0	0.19	0.04	0.42	1.32	0.06	0.31	0.14	0.14	0.04	0.05	0.04	0.06	0.41	0.03	6.38	0.31	0.12	0.18	0.62	0.19	0	0.08	0.04	0.69	0.05	0.12	0.05	0.01	0.06	0.03	0.14	0.02	0.02
ENSG00000140798	ABCC12	0	0	0.12	0	0	0	0	0.28	0.01	0	0.04	0	0.06	0	0	0	0	0.02	6.2	0	0	0	0.1	0	0	0.02	0.01	0.19	0.04	0.03	0	0	0	0	0.01	0	0
ENSG00000140807	NKD1	2.39	0	0.04	1.36	0	0.92	0	0.27	0.1	0.23	0.42	0.41	0.17	0.97	0.09	0.16	0.64	0.04	0.38	0.69	0.49	0.14	0.34	0.06	0	0.27	0.02	0	0.34	0.07	0	0.68	0.28	0.06	0.05	0.01	1.65
ENSG00000140829	DHX38	43.12	48.91	56.81	55.71	33.06	40.68	44.81	50.97	24.75	54.08	30.29	45.46	43.66	23.98	33.16	29.34	29.14	35.94	25.97	31.62	42.64	28.94	36.29	35.88	76.57	42.43	52.6	89.77	60.8	40.19	54.52	48.35	57.37	55.78	29.2	63.99	57.63
ENSG00000140830	TXNL4B	7.2	11.84	10.49	13.28	3.86	8.13	17.95	4.87	4.35	10.69	8.63	8.13	7.37	4.65	6.8	3.07	9.21	9.63	7.53	9.89	9.28	6.53	9.58	6.44	22.21	18.6	17.36	18.46	16.42	12.21	17.07	16.54	14.42	21.45	9.33	22.25	13.91
ENSG00000140832	MARVELD3	2.48	0.65	2.74	0	0	15.34	0	0.62	0.03	4.09	0.78	4.39	8.59	9.16	0.36	0.45	18.26	0.22	0.09	3.81	0.37	0.52	1.7	3.72	0.04	0.06	0.01	0.05	0.07	18.21	14.39	0.1	0.04	0.06	0.1	0.85	0.01
ENSG00000140835	CHST4	1.78	0	0	0	0	0.38	0	0	0.02	0.05	0	0.83	0.29	0.03	0.03	0	0.13	0.02	0.03	0	0.24	0.04	0	0.04	0	0.21	0.08	0.13	0.02	0.65	0	0.16	0.05	0.02	0.27	0	0
ENSG00000140836	ZFHX3	6.12	6	5.99	6.68	1.79	5.26	13.61	4.57	9.3	10.56	9.61	3.82	32.48	5.06	10.5	7.54	5	6.24	9.46	7.38	13.34	6.89	12.46	11.12	4.58	3.68	6.32	4.56	4.27	2.1	6.21	6.42	3.09	2.69	6	3.69	5.57
ENSG00000140839	CLEC18B	0.56	2.41	0	0	0	0.16	0	2.21	0.96	0.43	0.55	1.1	1.36	0.08	1.03	0.37	1.93	0.49	0.94	0.41	0.32	0.33	0.81	31.56	1.26	0.02	0.32	0.32	0.29	0.08	0.04	0.14	0.3	0.25	0.39	0.19	0.14
ENSG00000140848	CPNE2	27.59	24.22	22.39	32.49	27.09	55.1	8.31	19.64	22.79	13.77	25.29	13.66	31.75	13.29	15.73	11.72	13.35	9.38	11.86	21.12	24.07	15.52	25.17	26.5	7.7	6.02	19.64	17.75	30.65	9.32	32.01	16.02	40.3	32.28	29.76	20.65	27.65
ENSG00000140853	NLRC5	37.74	38	99.16	81.44	46.05	27.58	24.34	41.01	23.78	27.88	69.2	130.1	20.4	26.69	51.6	51.02	49.61	63.42	11.65	35.5	28.17	23.82	20.44	80.73	21.31	2.54	20.93	13.27	13.15	3.91	12.27	18.91	24.96	17.73	4.75	3.53	5.5
ENSG00000140854	KATNB1	16.09	21.41	32.43	27.81	11.54	13.67	46.23	25.99	4.71	9.72	8.41	8.56	9.12	4.14	8.69	5.12	11.71	11.32	2.51	8.67	14.22	7.42	9.91	4.02	30.92	34.14	31.85	48.29	21.46	13.12	21.01	16.65	30.08	25.01	10.97	46.25	27.64
ENSG00000140859	KIFC3	37.99	39.63	74.73	48.62	44.57	52.08	47.26	18.55	18.66	22.19	22.76	27.06	50.1	10.76	20.05	20.57	27.98	18.07	12.54	39.9	28.95	22.07	27.15	55.93	85.41	31.35	97.22	40.49	86.67	45.63	66.85	71.14	75.72	87.03	53.97	73.32	87.81
ENSG00000140873	ADAMTS18	0.7	0.31	0.49	0	0	0.18	0	0.05	0.02	2.75	0.41	0.09	0.93	0.2	3.91	0.44	0.11	0.15	3.63	1.48	0	0.02	0.84	0.34	0.29	0	0.03	1.69	0.02	0.08	0.26	0.11	0.13	1.22	0	0.01	1.09
ENSG00000140876	NUDT7	6.07	6	6.23	32.42	0	5.1	2.11	0.53	0.96	0.78	2.96	5.2	6.37	2.28	4.09	0.21	2.34	9.2	2.32	1.01	0.74	0.34	2.84	13.28	2.21	3.61	0.57	1.05	0.86	1.08	0.49	0.99	13.92	13.44	1.52	4.22	2.87
ENSG00000140905	GCSH	34.13	20.28	28.08	14.76	41.12	24.62	112.96	30.92	12.59	29.78	33.98	12.34	63.94	22.71	21.08	6.41	31.03	60.76	28.89	18.17	86.55	42.25	39	59.77	57.06	64.95	39.14	92.58	70.1	87.87	74.29	49.25	75.51	83.96	32.1	52.04	41.15
ENSG00000140931	CMTM3	69.16	77.19	272.31	172.03	114.29	60.99	141.61	68.61	63.84	11.35	105.91	34.66	23.73	20.06	53.23	27.29	47.07	29.21	36.37	60.97	77.41	29.88	70.44	87.88	20.84	32.79	43.98	12.27	5.42	23.46	19.13	41.4	43.09	45.69	35.84	37.92	28.75
ENSG00000140932	CMTM2	0.26	0	0.12	4.17	0	0.17	0	0	0.11	0.62	0.34	1.02	0.39	0.76	0.34	8.89	0.06	0.86	4.3	1.46	0.44	3.38	0.93	1.08	0	0	0.15	0	0.04	0.26	0	0.27	0	0.16	0.04	0.2	0.1
ENSG00000140937	CDH11	112.08	64.55	110.32	252.23	33.29	6.81	4.51	44.9	60.14	14.2	11.59	12.53	7.06	18.86	57.28	4.55	39.24	9.86	21.14	40.76	36.64	27.05	199.97	15.77	1.13	41.8	63.56	0.03	148.45	3.03	1.22	2.84	22.3	145.09	210.96	0.01	72.71
ENSG00000140939	NOL3	45.1	28.57	38.72	41.91	12.81	65.24	15.21	44.07	20.6	11.43	41.29	25.5	22.89	23.17	11.77	15.34	16.47	15.26	20.33	18.56	25.74	27.6	15.92	61.75	15.65	29.56	17.76	17.63	11.78	10.8	20.29	11.54	20.36	10.94	6.77	23.2	29.87
ENSG00000140941	MAP1LC3B	66.13	65.48	140.05	59.42	81.86	17.05	69.2	79.06	47.22	48.55	66.27	41.38	64.45	30.58	70.43	18.24	75.47	51.47	56.23	93.8	83.03	60.24	70.83	42.3	109.38	130.16	87.33	76.66	79.21	26.46	46.97	66.13	72.05	78.93	41.86	77.66	73.63
ENSG00000140943	MBTPS1	48.08	64.67	66.55	83.29	52.04	22.48	64.59	71.95	32.46	24.85	32.54	48.4	61.91	22.49	35.76	16.19	34.47	32.53	23.95	42.54	47.24	31.87	55.14	46.03	40.91	53.94	53.12	65.69	42.88	46.2	57.05	30.61	52.87	79.86	60.33	75.54	68.04
ENSG00000140945	CDH13	94.63	51.42	126.67	31.34	33.13	2.07	20.45	14.27	3.22	2.78	102.62	1.44	6.64	3.41	26.85	2.05	52.35	28.7	14.37	17.28	1.31	0.61	10.32	0.44	3.17	0.33	153.26	25.7	197.88	10.95	37.2	120.7	123.02	106.15	104.96	0.26	0.07
ENSG00000140948	ZCCHC14	10.22	15.48	25.83	13.04	2.13	3.02	15.74	16.62	4.77	12.87	5.82	7.7	22.69	5.86	9.64	3.22	6.98	4.65	5.29	9.75	16.58	6.79	33.46	6.83	15.08	19.3	13.76	12.35	11.81	5.34	7.85	12.35	13.97	17.29	11.21	10.36	8.92
ENSG00000140950	TLDC1	15.32	11.47	9.2	22.62	1.36	1.94	12.22	5.07	7.68	12.56	14.02	12.96	8.53	5.7	10.68	5.7	25.47	19.18	1.88	18.5	10.23	5.95	10.08	9.17	29.71	16.24	34.83	30.35	45.06	37.92	49.97	14.82	37.19	59.95	6.32	27.42	35.97
ENSG00000140955	ADAD2	0.44	0.46	0.14	4.27	0	0.13	0	0.44	0.3	0.15	0.61	0.02	0.04	0.3	0.19	0	0	0.14	0.05	0.31	0	0	0.1	0.04	0	0	0	0	0	0	0	0	0	0	0	0	0
ENSG00000140961	OSGIN1	29.94	6.96	5.42	2.65	7.21	1.85	6.97	3.54	0.93	0.41	2.37	1.4	1.87	0.57	2.19	2.42	6.12	2.64	2.75	4.16	9.56	2.22	2.63	1.42	24.89	15.7	12.77	9.92	11.78	5.7	8.78	13.34	15.76	11.77	2.01	5.93	6.1
ENSG00000140968	IRF8	12.72	14.18	9.05	34.75	15.16	14.77	14.55	5.8	6.88	22.05	12.58	135.16	3.43	8.75	32.65	12.79	14.13	14.77	7.33	31.43	15.12	11.78	19.19	5.59	0	0.14	0.16	0.04	8.52	0.48	0	0	0	0	2.03	0.2	0.54
ENSG00000140983	RHOT2	75.69	113.12	93.05	54.69	31.25	47.78	44.77	66.04	47.68	45.11	41.65	49.45	53.36	37.77	41.43	35.63	41.03	38.44	25.91	37.99	61.5	32.37	33.6	29.6	64.6	93.27	71.73	100.93	88.76	57.87	57.49	51.77	94.76	68.76	51.87	97.08	60.95
ENSG00000140986	RPL3L	0.34	0	0.87	1.84	0	0.69	0	6.77	0.07	3.04	0.04	0	0	0	0.03	0	0.07	0	13.56	0	0.09	0.11	1.82	0.1	0	0	0.04	0.07	0	0.04	0.02	0	0.15	0.02	0	0.08	0.03
ENSG00000140987	ZSCAN32	13.74	8.01	15.57	7.75	6.84	3.86	8.48	10.2	3.73	5.3	6.43	10.06	11.98	7.36	8	2.49	10.83	7.04	5.28	6.65	9.16	6.98	8.77	8.15	12.07	7.48	12.87	8.02	7.43	6.65	11.43	6.31	11.11	9.95	6.96	8.56	8.61
ENSG00000140988	RPS2	1515.62	2125.59	3073.02	2071.82	1753.55	1978.76	2244.72	3195.59	1973.42	1135.87	1023.44	1185.26	819.07	1413.78	1398.46	386.19	1094.36	2459.38	720.82	1181.8	1022.52	1373.67	842.06	1260.21	3347.84	2837.53	1250.51	2503.04	698.32	3403.96	2633.14	1543.09	4713.84	3982.84	3292.7	3994.47	2693.48
ENSG00000140990	NDUFB10	173.6	201.95	211.76	139.62	170.62	161.27	110.79	217.82	135.29	72.6	90.68	55.38	90.01	99.39	71.56	41.78	89.36	128.8	73.72	64.03	71.97	84.28	80.77	79.68	118	206.94	189.55	162.01	272.91	243.81	114.12	114.74	256.03	195.55	124.82	214.74	182.46
ENSG00000140992	PDPK1	15.52	19.67	19.82	11.92	1.76	4.69	12.57	14.11	6.35	10.53	8.92	17.13	15.07	13.15	10.53	4.9	12.73	13.05	6.55	10.73	13.69	7.76	13.71	6.61	20.01	22.23	23.38	22.2	25.93	16.83	25.33	15.54	33.13	19.66	21.98	27.51	27.1
ENSG00000140993	TIGD7	1.37	8.88	1.49	4.76	0	1.58	1.14	7.48	7.55	6.91	2.77	5.84	11.31	5.28	6.06	2.59	8.33	4.97	4.43	7.92	8.94	7.33	8.97	10.18	3.25	1.99	7.97	7.88	0.65	2.35	3.52	4.14	3.97	2.19	3.67	4.8	1.01
ENSG00000140995	DEF8	48.05	27.47	65.41	68.17	89.99	21.32	48.64	86.61	38.08	34.39	36.5	48.93	66.3	19.03	48.82	24.59	36.52	51.46	27.31	44.3	44.93	27.49	41.95	42.56	70.65	93.96	78.67	132.17	109.02	58.78	53.89	50.81	109.47	78.69	45.75	123.13	87.43
ENSG00000141002	TCF25	109.92	85.65	194.03	141.51	122.88	150.87	167.96	146.4	227.08	182.44	136.19	154.32	228.29	197.12	125.34	450.85	117.76	124.64	232.4	211.7	144.5	113.1	124.87	214.27	145.2	122.18	113.99	142.74	76.55	85.01	83.11	65.9	157.34	126.1	76.98	111.73	81.13
ENSG00000141012	GALNS	22.25	21.07	19.44	29.87	35.79	9.24	19.76	12.08	14.27	11.36	13.25	14.19	16.14	5.94	12.56	7.7	12.65	6.74	7.83	17.27	39.83	14.68	43.35	20.71	17.55	20.75	17.61	55.06	19.12	8	8.12	17.5	62.62	23.46	16.4	9.7	19.97
ENSG00000141013	GAS8	12.33	20.26	18.05	20.72	23.57	13.7	11.34	18.96	10.11	18.72	15.75	21.26	37.83	7.53	4.11	2.59	10.47	8.46	8.43	8.4	18.15	8.14	6.45	13.57	13.49	15.03	13.1	25.2	12.52	16.8	14.51	5.78	13.04	11.82	10.42	19.42	10.44
ENSG00000141026	MED9	17.79	11.37	11.49	8.73	0	2.06	15.37	16.69	6.94	7.79	8.72	6.64	14.06	7.27	8.85	4.2	7.19	8.94	4.61	6.95	9.71	8.49	7.33	9.4	15.52	10.1	11.03	19.19	8.67	11.76	11.59	7.04	10.49	11.21	9.55	13.34	13.02
ENSG00000141027	NCOR1	47.97	39.4	44.23	85.8	48.81	38.1	52.24	96.34	90.86	158.11	130.76	126.78	192.68	168.84	99.84	135.17	76.67	164.68	92.28	95.47	87.17	67.48	66.97	193.97	35.09	35.08	51.57	93.39	44.23	67.54	58.07	29.97	40.41	60.31	45.45	99.75	60.01
ENSG00000141028	CDRT15P1	0.47	0	0	0	0	0	0	0	0.12	0	0	0.41	0	0	0	0	0.57	0	0	0	0	0.36	0.25	0.8	0	0.2	0.23	0	0.1	0	0.34	0	0	0.42	0	0.09	0.2
ENSG00000141030	COPS3	47.34	69.98	38.81	81.62	100.94	28.05	190.35	61.97	44.83	89.76	57.96	52.23	33.3	83.32	51.59	28.58	45.86	92.4	57.52	48.59	64.33	69.87	46.41	27.43	176.17	103.13	127.79	353.81	123.72	132.84	127.15	91.68	103.72	139.69	90.06	210.05	158.92
ENSG00000141034	GID4	6.76	20.99	6.45	6.79	3.58	2.11	8.4	6.14	2.52	2.88	2.82	5.87	7.47	6.13	4.68	1.7	4.79	6.28	5.69	2.95	5.93	6.13	8.61	3.86	8.6	3.85	8.52	26.13	4.37	8.86	5.23	4.86	4.55	6.53	3.54	7.43	9.84
ENSG00000141040	ZNF287	3.92	5.14	3.82	2.29	1.82	2.91	19.08	11.9	5.47	2.82	5.25	2.08	5.36	0.82	1.52	4.61	1.93	2.71	2.09	4.13	3.03	4.79	8.25	4.54	2.4	2.83	8.83	0	0	17.39	0.71	1.37	5.49	6.84	6.22	5.31	4.18
ENSG00000141052	MYOCD	0.04	0	0.18	0	0.67	0.5	0	0	0.02	0.05	0.19	0.07	0.32	0.06	0.03	0.09	0.01	0.19	3.61	0.11	0.04	0.07	0.24	0.03	0	0	0.02	0	0.09	0	0.39	0	0.72	0.33	10.12	0.02	0.06
ENSG00000141068	KSR1	15.39	8.31	30.83	41.44	15.38	4.86	5.09	14.23	3.53	11.43	20.44	17.47	26.45	23.55	10.06	9.84	17.81	7.81	11.6	10.61	23.56	12.67	25.32	21.32	6.27	33.41	4.82	24.56	1.47	2.85	5.38	6.53	11.31	7.78	10.7	7.4	10.5
ENSG00000141076	UTP4	54.22	47.83	48.37	40.14	29.57	17.73	55.24	31.99	17.91	35.44	23.29	27.49	29.03	19.39	26.19	16.24	30.66	48.27	46.58	30.73	32.19	38.85	37.64	24.19	121.63	97.25	92.39	114.43	152.67	65.87	101.3	71.71	77.49	121.53	48.48	131.82	102.11
ENSG00000141084	RANBP10	7.89	6.63	8.21	15.26	2.8	2.48	4.94	8.27	2.96	5.21	4.68	8.92	6.47	5.07	6	2.97	6.96	4.78	3.34	6.52	6.6	6.33	8.36	7.53	8.17	7.2	9.13	5.69	7.25	8.3	8.87	5.55	7.31	9.42	6.1	12.24	10.19
ENSG00000141086	CTRL	1.85	15.85	2.34	2.48	0	1.06	0	3.25	0.77	0.46	2.15	4.02	2.47	1.26	1.09	0.29	0.45	0.71	0.35	0.46	0.9	1.36	0.89	2.87	1.63	2.49	1.67	1.26	0.35	2.8	1.21	0.45	1.08	1.06	0.61	1.8	0.66
ENSG00000141096	DPEP3	0.11	0	0	0	0	0.14	0	0.1	0.07	0.08	0.1	0.61	0	0	0.03	0.32	0	0	0.09	0.03	0.22	0.09	0.07	0.03	0	0.02	0	0.03	0	0	0	0	0	0	0	0	0
ENSG00000141098	GFOD2	11.36	13.83	20.05	15.05	5.46	7.76	14.42	14.8	7.67	13.18	8.79	8.07	11.07	7.19	7.59	5.03	8.07	11.71	8.28	7.51	9.79	8.05	16.79	8.95	18.11	13.74	15.56	10.53	14.12	15.48	12.38	8.99	12.54	14.15	8.28	19.75	16.86
ENSG00000141101	NOB1	38.54	49.19	36.66	43.39	33.61	29.78	48.76	55.49	20.47	18.58	27.69	24.55	27.54	28.36	29.05	9.62	45.82	62.66	20.17	26.86	33	32.09	35.21	13.83	85.57	90.25	62.26	82.6	82.78	76.1	75.86	49.53	54.81	86.73	39.92	87.54	66.44
ENSG00000141127	PRPSAP2	28.23	22.64	22.03	16.52	21.53	11.08	57.43	17.48	11.79	37.47	16	31.07	29.28	30.93	14.99	11.54	15.48	23.49	8.63	11.83	20.33	23.12	15.09	13.8	44.22	21.26	28.4	27.42	18.19	47.56	28.9	17.75	22.13	31.95	19.62	29.83	33.93
ENSG00000141161	UNC45B	0.25	0	2.61	10.5	0	0.36	4.49	5.43	0.02	0.04	0.06	0.11	0.05	0.02	0.02	0	0.02	0.04	14.12	0	0.01	0.02	1.31	0.03	0	0.01	0	0.01	0	0	0	0.03	0	0	0	0	0
ENSG00000141179	PCTP	11.57	27.08	6.42	14.53	16.2	23	6.77	14.85	8.95	5.8	16.01	9.15	11.87	17.09	17.16	9.61	14.68	13.54	11.54	10.85	10.66	18.36	16.1	10.17	7.31	7.46	12.37	15.83	11.47	28.64	8.73	6.59	6.58	8.3	10.4	11.32	10.41
ENSG00000141194	OR4D1	0	0	0	0	0	0	0	0	0	0	0	0.06	0	0.08	0	0	0	0	0	0	0	0	0	0	0	0	0	0.95	0	0	0	0	0	0	0	0	0
ENSG00000141198	TOM1L1	23.58	20.44	20.41	8.1	42.18	27.09	27.72	47.14	1.85	18.76	25.88	11.53	33.34	42.59	16.2	11.13	21.37	15.4	3.88	19.97	27.5	21.85	4.48	17.85	31.69	56.26	69.68	69.51	45.46	51.3	65.25	46.38	39.11	46.09	33.49	63.01	90.43
ENSG00000141200	KIF2B	0	0	0	0	0	0	0	0	0	0	0	0	0	0	0	0	0	0	0	0	0	0	0	0.05	0	0	0	0	0	0	0	0	0	0	0	0	0
ENSG00000141219	C17orf80	11.91	7.92	8.34	14.97	1.75	5.64	17.26	15.95	4.98	5.38	8.45	10.22	12.29	5.89	7.71	3.87	11.53	10.13	7.18	4.48	16.15	15.26	12.55	8.57	17.23	14.01	24.49	23.92	11.45	14.92	14.45	13.61	15.46	23.58	23.31	15.78	15.48
ENSG00000141232	TOB1	25.68	10.14	7.03	17.81	5.97	15.83	15.93	13.91	15.97	18.11	21.59	37.36	41.43	69.29	26.99	8.47	83.57	28.34	35.26	37.57	19.55	34.21	15.26	44.91	7.83	9.76	16.17	27.39	13.27	41.98	18.72	12.57	8.93	6.79	7.71	16.85	14.4
ENSG00000141252	VPS53	15.16	6.19	12.94	33.04	3.26	3.29	50.66	12.76	6.88	13.45	12.22	18.15	21.11	14.1	12.06	14.92	17.05	17.12	8.91	11.34	19.64	11.41	28.51	9.97	27.01	21.12	16.02	25.22	16.97	20.24	21.99	23.47	25.69	18.9	12.03	33.46	27.7
ENSG00000141255	SPATA22	0	0	1.25	0	0	0	0	0.17	0.11	3.23	0.27	0.13	0.27	0	0.11	0.28	0.11	0.07	1.71	0.3	0.74	0.29	10.37	0	0	0	0	0.09	0	0	0	0	3.08	0	0.17	0	0
ENSG00000141258	SGSM2	34.39	22.33	47.72	62.63	5.94	34.09	48.66	36.59	16.9	41.55	25.44	43.39	67.32	13.44	26.15	21.57	14.4	19.71	20.09	16.06	31.94	13.06	39.75	32.92	37.92	20.89	21.03	31.43	12.9	20.07	28.8	30.32	36.88	44.95	21.18	13.14	27.48
ENSG00000141279	NPEPPS	57.13	58.9	48.25	62.67	22.58	42.91	49.41	81.81	47.9	65.11	82.28	97.95	113.85	78.98	78.19	63.2	76.91	67.29	49.81	79.89	111.84	63.2	67.27	76.34	34.96	77.82	63.68	111.42	38.71	134.82	120.31	54.33	82.73	52.94	57.53	92.13	64.56
ENSG00000141293	SKAP1	5.6	3.21	1.71	12.12	10.08	4.59	1.84	3.59	4.99	28.7	31.83	39.41	2.05	5.22	39.46	9.13	3.53	5.39	2.52	9.1	3.39	6.84	1.67	25.78	0.41	5.85	0	0	0	0	0.23	3.06	0.23	1.08	0	5.08	0.37
ENSG00000141294	LRRC46	0.12	1.15	0.56	0	0	0.52	0	3.14	0.49	1.5	0.8	1.03	3.25	0.98	0.47	0.48	0.21	0.53	0.29	0.49	0.81	0.48	0.86	1.58	0.8	0.54	1.53	2.94	0.59	2.46	0.47	0.75	1.01	0.46	1.05	1.5	1.55
ENSG00000141295	SCRN2	24.9	18.14	28.55	23.77	19.58	34.43	21.39	56.46	23.3	14.65	20.75	26.92	74.02	27.46	21.18	42.37	33.52	18.55	8.59	16.97	29.74	20.41	15.46	31.73	12.56	7.36	27.32	35.78	25.79	41.25	19.27	12.17	25.54	13.53	25.89	9.75	25.64
ENSG00000141298	SSH2	11.61	17.29	13.48	27.88	1.3	6.45	3.75	12.12	7.11	13.09	15.84	25.82	12.64	4.14	13.57	8.89	15.68	20.64	16.64	13.57	10.2	9.18	15.49	21.45	14.04	9.54	9.23	9.7	10.97	41.66	16.26	12.57	35.81	11.02	5.02	25.72	19.03
ENSG00000141314	RHBDL3	0.42	3.26	0.1	0.01	0	0.32	2.98	0.02	0.7	1.65	0.21	0.13	0.1	0.84	0.11	0.04	0.36	0.08	0.42	0.11	2.37	0.54	0.17	0.06	0	0	0.23	0	0.01	0.15	0.01	0.07	0.13	0.19	0.2	0	0
ENSG00000141316	SPACA3	2.46	0	0	0	0	1.9	0	0	0	0	0.06	0	0	0.28	0.6	0	0	0	0	0	0	0.26	0.15	0	0	0	0	0	0	0	0	0	0	0.05	0	0	0
ENSG00000141337	ARSG	2.39	4.12	2.12	4.94	2.37	3.23	6.23	9.09	3.14	1.09	2.92	7.29	8.7	2.38	3.06	2.81	2.99	1.81	3.92	3.13	5.29	5.51	2.98	3.9	1.6	4.21	9.11	5.98	1.36	4.41	1.9	2.67	2.72	4.66	1.4	4.39	2.67
ENSG00000141338	ABCA8	1.76	14.17	2.46	23.36	0	3.12	0	3.76	0.93	0.66	3.31	3.31	18.23	0.81	3.61	1.52	0.19	2.55	11.57	0.86	1.13	1.25	6.55	0.48	0	0.05	0	0.54	0	0	0	0.36	0.08	0.01	68.73	0	0.18
ENSG00000141349	G6PC3	43.48	100.2	70.71	42.81	64.62	32.38	16.61	91.28	40.57	14.8	30.85	18.64	58.65	28.09	22.91	24.67	32.63	50.19	17.13	21.9	35.04	28.64	37.49	19.3	60.3	117.7	87.61	52.84	47.85	96.65	43.94	61.84	74.91	65.02	91.11	72.7	81.75
ENSG00000141367	CLTC	103.22	112.3	93.38	105.61	76.14	65.43	116.05	241.98	188.57	68.15	197.2	96.64	142.54	105.2	115.96	74	111.1	176.22	101.63	159.03	140.19	181.58	186.83	108.68	164.56	158.87	206.57	189.55	139.82	117.71	164.05	240.27	173.16	185.54	253.85	168.08	158.9
ENSG00000141371	C17orf64	0	0	0	0	0	0	0	0	0	0	0.18	0	0	0.18	0.32	0	0	0	0	0	0.2	0.22	0.06	0	0	0	0	0	0	0	0	0	0	0	0	0	0
ENSG00000141376	BCAS3	7.25	7.61	8.01	16.18	6.19	6.56	8.01	22.31	8.03	14.46	5.46	10.19	9.54	10.62	6.78	4.67	10.68	3.58	4.32	5.19	5.87	8.31	8.53	4.48	3.71	4.63	11.78	13.46	3.96	6.17	3.46	4.74	9.66	5.64	9.23	8.9	8.89
ENSG00000141378	PTRH2	30.25	29.11	25.7	27.28	29.18	32.43	53.45	57.23	35.93	20.38	23.66	19.91	19.87	46.61	20.11	30.23	37.31	59.94	46.29	28.56	34.6	53.42	36.63	29.13	56.64	55.25	55.22	73.11	33.6	85.63	52.09	50.28	39.81	71.67	51	63.73	55.13
ENSG00000141380	SS18	46.71	51.36	46.61	20.54	19.81	16.65	29.57	37.4	23.55	55.28	67.05	78.03	74.52	59.7	58.63	30.58	59.71	47.27	32.63	58.93	78.24	34.96	50.85	28.19	37.78	49.17	68.85	64.03	42.92	41.54	57.9	36.08	60.79	62.51	49.4	43.59	37.45
ENSG00000141384	TAF4B	2.58	2.04	2.01	1.62	2.04	1.68	4.52	1.33	0.8	2.59	2.23	7.15	1.29	9.04	2.5	1.85	3.53	3.65	4.66	4.64	3.73	4.16	2.29	3.15	6.31	8.78	4.01	8.91	5.1	6.25	5.4	2.28	4.41	5.27	1.65	6.12	2.93
ENSG00000141385	AFG3L2	30.88	61.18	44.2	22.42	28.85	12.22	46.77	19.62	44.23	59.54	29	26.99	26.09	50.36	24.98	13.92	24.47	43.93	37.22	19.11	69.73	38.83	43.92	16.36	39.54	84.72	45.35	141.56	45.19	74.43	91.61	42.99	25.19	56.59	34.84	55.61	34.63
ENSG00000141391	PRELID3A	5.16	11.18	7.33	13.59	5.74	3.77	10.67	1.52	5.65	15.1	5.75	2.1	18.16	7.04	3.24	3.83	0.91	3.49	1.89	2.12	5.8	2.8	9.04	4.1	5.37	8.97	8.32	13.33	6.31	5.52	6.47	7.27	2.47	4.64	6.28	6.52	3.61
ENSG00000141401	IMPA2	59.94	13.66	13.12	20.7	22.89	33.39	27.08	23.07	19.22	23.95	10.48	5.87	13.7	28.71	4.66	4.84	12.17	6.36	15.25	4.14	114.41	8.54	27.95	4.76	1.22	43.5	10.06	17.71	38.86	27.14	24.22	7.6	8.75	6.47	3.81	11.46	3.22
ENSG00000141404	GNAL	2.89	1.12	2.96	0.99	0	1.35	1.19	0.91	5.98	1.16	1.54	4.93	3.61	17.79	1.05	0.46	0.96	0.71	2.82	1.18	2.17	0.62	1.76	1.04	0.37	0.29	1.45	0.62	0.38	0.9	0.27	0.24	0.23	0.11	2.08	4.71	0.04
ENSG00000141424	SLC39A6	54.35	77.16	39.51	41.51	20.46	18.12	21.4	63.18	13.5	59.63	47.51	26.66	37.61	62.96	46.16	17.08	58.98	33.74	32.41	58.96	144.62	55.44	39.47	17.55	66.48	79.12	45.25	43.09	51.15	23.12	40.03	25.36	37.49	59.26	71.92	23.11	44.15
ENSG00000141425	RPRD1A	26.12	20.19	27.83	15.17	12.83	17.42	10.28	22.25	10.17	80.99	31.75	35.84	65.06	45.36	23.29	16.64	33.01	25.99	21.33	33.79	60.08	40.86	21.49	20.29	22.99	47.61	42.36	30.94	16.97	16.9	23.36	15.67	25.55	51.28	26.4	30.71	30.25
ENSG00000141428	C18orf21	19.97	29.92	22.84	3.68	7.06	16.37	17.98	19.78	8.49	26.6	21.23	18.98	14.94	15.69	19.72	5.11	27.04	22.1	11.22	25.7	42.62	18.92	11.77	17.57	21.24	23.11	22.96	21.09	20.63	15.43	13.35	12.9	19.15	24.76	23.59	20.05	13.67
ENSG00000141429	GALNT1	70.57	59.9	61.33	176.72	15.05	13.03	72.76	29.14	19.11	40.79	43.57	33.04	21.78	61.45	48.28	20.33	69.5	49.77	43.31	54.96	143.73	64.21	85.35	29.32	29.12	59.7	36.06	21.48	23.49	27.76	41.07	39.32	58.32	54.08	81.36	30.2	108.75
ENSG00000141431	ASXL3	0.04	0	0.45	0	0	0.1	0	0.09	0	12.75	0.03	0.05	0.02	0.06	0.17	0.05	0.06	0.05	0.23	0.16	0.1	0.01	0.37	0.12	0.04	0	0.08	0	0	0.01	0	0	0.08	0.39	0.37	0	0
ENSG00000141433	ADCYAP1	0.14	0	0.01	0	0	0.09	0	0	0.17	34.33	0.85	0.17	0	0.3	0.09	0	0.06	0.07	3.46	0.13	0.16	0	0.8	0.74	0	0	0.07	0	0	0	0	0	0.05	0	3.06	0	0
ENSG00000141434	MEP1B	0	0	0	0	0	0	0	0.05	0.02	0.21	0	0.05	0.06	0.03	0.03	0	0.07	0.05	0	0	0.1	0.04	0.02	0	0	0.02	0.02	0.03	0.07	0	0	0.02	0.04	0	0	0.24	0
ENSG00000141437	SLC25A52	0	0	0	0	0	0	0	0	0.04	0	0	0.22	0.3	0	0	0.09	0	0	0.15	0	0.07	0.04	0.13	0.09	0	0	0.07	0	0	0	0	0	0	0	0.03	0	0
ENSG00000141441	GAREM1	3.23	0.88	4.13	0.86	0.01	1.6	1.68	1.82	1.69	7.62	3.49	2.52	3.93	3.27	0.96	1.69	4.89	0.45	2.62	2.25	2.02	5.6	1.43	1.57	2.29	2.86	1.93	1.49	2.22	1.97	2.28	0.94	2.26	2.2	0.78	0.28	1.59
ENSG00000141446	ESCO1	14.24	11.19	12.02	7.28	8.37	5.3	10.67	10.13	13.92	27.07	13.58	18.4	16.35	16.29	17.01	7.17	16.38	9.66	9.39	16.85	14.69	12.8	13.43	15.19	5.34	11.95	7.9	10.34	4.52	9.99	7.52	7.03	9.81	12.1	8.65	7.32	5.22
ENSG00000141447	OSBPL1A	19.29	20.38	16.07	22.1	4.21	5.64	37.9	15.66	20.34	11.61	18.89	10.41	11.99	26.42	20.52	24.63	24.87	15.11	36.71	25.73	10.99	45.93	13.35	14.14	8.2	7.31	15.77	37.26	15.38	18.74	11.1	19.86	25.01	29.78	18.59	8.94	11.03
ENSG00000141448	GATA6	1.5	1.75	19.38	4.51	0	2	1.66	4.2	12.58	2.17	2.78	2.83	4.26	3.18	2.07	0.93	1.97	1.47	5.74	4.63	2.61	3.03	3.88	5.76	6.39	7.34	7.72	9.81	9.31	8.12	5.19	5.32	14.34	2.98	11.2	3.69	1.59
ENSG00000141449	GREB1L	0.68	0.14	0.87	0.02	0	0.13	2.87	0.05	0.6	3.36	0.41	0.55	5.56	0.33	6.19	0.46	0.98	1.05	1.92	3.93	0.84	1.69	0.55	5.87	0.51	6.58	2.06	1.25	7.83	3.67	1.37	0.36	1.45	1.44	1.93	2.78	4.98
ENSG00000141452	C18orf8	23.97	32.64	23.16	32.17	37.1	12.8	16.04	26.28	20.24	44.36	35.04	44.49	24.3	35.65	27.52	14.2	27.38	21.44	17.35	35.68	33.11	41.85	22.53	54.93	13.11	32.86	40.29	54.68	32.06	25.52	16.9	25.12	25.53	13.38	12.42	19.29	15.76
ENSG00000141456	PELP1	27.69	36.46	29.83	38.17	27.51	12.96	67.4	42.37	15.64	55.68	18.95	25.41	38.46	39.61	16.63	31.9	12.4	36.11	22.16	14.57	26.76	22.14	39.7	23.07	54.1	38.38	33.05	68.51	29.3	34.04	34.09	52.93	46.01	42.37	36.23	60.52	53.34
ENSG00000141458	NPC1	64.88	40.33	39.21	30.68	48.59	7.33	27.18	56.8	20.7	37.34	30.33	40.36	31.75	53.01	49.32	34.62	45.74	46.26	18.81	77.3	82.53	57.5	40.9	41.35	41.13	70.92	61.15	51.33	36.17	23.49	38.77	57.2	46.1	40.69	15.56	21.41	37.03
ENSG00000141469	SLC14A1	0.56	0.21	53.76	3.63	1.91	2.06	0	13.6	2.89	0.29	0.16	3.35	1.97	0.17	153.71	53.55	0.17	10.65	0.99	5.93	0.32	3.07	1.41	0.49	0	14.31	83.53	39.97	0.09	0.27	0	110.28	22.77	159.17	2.05	0.47	0.08
ENSG00000141480	ARRB2	39.25	46.55	22.97	82.29	40.01	18.7	46.59	36.99	56.26	87.86	41.39	63.18	17.03	18.94	53.66	72.97	49.37	54.39	44.71	82.35	35.75	40.51	58.99	47.2	30.41	4.9	16.34	64.22	17.38	9.33	14.03	19.52	31.22	26.74	10.15	38.74	36.03
ENSG00000141485	SLC13A5	4.53	0	0	0	0	0.17	5.01	0	0.15	0.04	7.93	0.51	0.32	0.18	0.02	0	0.02	0.01	0	0	1.87	0.12	0.08	0.1	0	0	0	0	0	0	0	0	0	0	0.02	0	0
ENSG00000141497	ZMYND15	1.65	1.04	0.73	0.48	0.73	0.65	0	1.38	1.72	1.38	1.2	2.9	1.91	1.53	2.18	1.55	2.58	0.55	1.11	3.38	1.64	1.42	3.12	2.32	0	0.03	0.04	0	0	0.58	0.41	0.07	0.04	0	0.62	0.03	0
ENSG00000141499	WRAP53	8.02	14.64	5.76	10.89	16.38	6.11	13.7	14.34	6.17	11.53	7.61	5.92	5.37	10.16	7.65	4.2	4.74	11.95	3.5	5.28	13.31	5.75	15.93	7.45	30.67	20.48	23.92	10.82	23.27	28.54	24.34	13.84	26.89	20.38	16.06	47.31	45.15
ENSG00000141503	MINK1	47.3	57.12	29.43	45.84	8.61	7.47	30.32	54.5	22.15	44.19	26.88	47.41	54.05	63.63	42.39	24.57	37.99	27.36	15.77	46.69	44.69	19.17	57.48	25.24	42.61	34.72	26.18	42.64	25.34	28.77	40.19	46.9	40.36	26.25	38.75	50.21	50.9
ENSG00000141504	SAT2	59.18	122.76	60.39	112.17	91.39	31.69	61.61	114.64	65.9	61.33	54.15	46.95	105.02	61.92	70.57	61.31	58.55	51.45	71.89	60.45	80.3	110.19	147.99	59.75	29.73	21.83	74.89	97.96	39.77	71.57	38.36	77.08	63.85	32.1	44.07	58.69	44.88
ENSG00000141505	ASGR1	2.46	5.95	2.66	4.02	4.71	0.76	3.33	2.16	2.84	9.54	2.22	0.66	4.65	1.74	2.96	4.29	0.9	2.44	1.63	3.37	3.41	1.62	3.78	2.98	1.84	0	1.14	8.69	0.07	0.43	0.32	1.11	0.34	0.35	1.62	0.9	0.65
ENSG00000141506	PIK3R5	5.78	6.95	2.24	19.71	1.81	2.65	6.29	5.2	3.64	6.3	7.07	20.86	1.35	2.21	8.41	9.24	10.11	5.61	6.47	12.19	4.2	4.96	8.81	7.78	1.1	0.03	0	0.06	0	0.19	0	0	0.05	0	0	0	0.05
ENSG00000141510	TP53	27.45	10.62	49.28	22.64	20.64	11.69	8.14	33.24	4.91	32.62	26.64	26.14	18.28	81.22	24.31	8.08	32.28	12.2	12	12.75	17.24	2.92	13.65	17.51	75.92	24.56	73.83	0.58	2.28	109.48	53.39	63.58	3.97	128.91	70.07	100.68	100.97
ENSG00000141519	CCDC40	5.83	16.74	4.95	2.3	0	7.9	1.16	8.95	7.64	12.43	2.98	3.62	12.21	3.74	2.86	3.96	2.86	3.52	2.41	1.17	5.99	14.16	3.15	5.09	1.59	2.38	4.84	4.63	1.99	9.97	0.98	3.73	1.31	5.75	5.67	5.06	2.65
ENSG00000141522	ARHGDIA	206.3	365.57	247.99	226.06	145.59	153.69	289.29	316.03	227.31	147.56	216.27	110.69	102.26	130.95	182.72	178.62	170.27	340.94	121.17	230.04	146.14	216.83	141.4	123.97	340.66	252.66	483.7	246.9	423.2	266.21	376.84	593.28	502.32	509.67	391.18	212.93	566.75
ENSG00000141524	TMC6	40.99	58.08	16.94	34.42	37.67	90.65	8.29	8.94	27.23	13.29	20.4	115.66	68.35	67.77	22.77	28.92	42.66	13.58	11.67	38.66	21.98	40.92	17.52	32.43	0	15.11	0.92	17.3	0.14	49.05	16.63	0.44	1.57	0.02	9.28	3.07	7.78
ENSG00000141526	SLC16A3	123.27	124.38	90.97	125.8	131.74	127.56	56.75	343.97	111.28	44.77	165.85	36.11	18.17	61.47	58.93	178.03	131.09	114.07	24.25	161.15	124.65	102.48	47.07	94.74	12.64	397.5	433.41	42.27	240.05	289.3	488.06	273.3	49.14	104.73	4.94	35.64	252.06
ENSG00000141527	CARD14	1.45	0.75	0.39	0.37	1.49	0.42	0.61	0.07	0.31	0.21	0.82	0.47	0.99	4.95	0.43	0.1	0.94	0.15	0.17	0.44	18.24	0.54	0.21	0.59	0.42	1.27	0.2	0	0.01	1.07	0.82	0.04	0.04	0.07	0.12	0.04	0.1
ENSG00000141540	TTYH2	4.14	22.05	3.94	4.17	17.38	1.52	6.89	3.44	2.37	4.49	1.18	5.21	5.14	6.69	2.21	1.67	2.91	1.28	2.92	2.19	9.89	19.93	8.04	2.7	0.13	31.29	0.13	13.66	0.75	0.12	0.11	0.7	0.86	2.09	8.1	0.25	0.44
ENSG00000141542	RAB40B	6.93	2.71	5.15	7.32	3.69	6.22	16.32	10.85	5.22	10.73	2.49	3.64	9.59	7.66	3.43	1.05	5.55	2.36	8.16	1.64	3.46	6.04	5.94	6.47	3.49	1.98	3.71	12.45	6.44	2.83	1.58	4.01	6.59	3.15	6.87	5.23	7.17
ENSG00000141543	EIF4A3	81.35	97.4	40.47	61.67	98.87	60.9	112.98	51.43	94.18	194.09	101.35	59.93	54.01	110.71	97.88	89.99	75.76	131.35	105.69	101.45	105.74	191.42	61.2	66.85	112.35	143.98	116.86	232.53	118.23	226.66	158.69	155.05	126.59	135.67	115.89	160.78	151.53
ENSG00000141551	CSNK1D	81.37	73.7	98.3	72.67	32.52	70.82	84.12	97.84	59.19	50.53	72.72	66.73	94.22	48.62	75.36	57.52	84.58	82.1	45.11	62.21	86.39	91.96	57.02	82.4	85.14	92.33	140.58	64.7	82.75	114.81	92.26	99.03	111.17	109.05	89.45	88.12	109.22
ENSG00000141552	ANAPC11	143.07	328.35	115.28	203.47	102.53	150.99	144.15	250.93	213.13	118.17	175.21	69.51	85.9	148.27	145.52	72.78	168.2	171.91	95.87	96.71	135	252.67	123.97	108.67	112.05	156.82	197.68	115.04	163.56	387.45	179.56	155.87	185.14	225.6	245.55	117.72	210.18
ENSG00000141556	TBCD	48.81	68.78	58.51	66.9	52.74	84.62	50.48	88.72	82.81	154.04	68.61	60.67	147.41	147.57	58.15	66.32	29.59	64.8	36.81	36.9	63.7	74.59	60.33	65.21	45.24	36.73	62.65	54.98	43.62	118.87	59.91	43.38	61.29	63.51	59.76	37.98	52.95
ENSG00000141560	FN3KRP	27.4	30.44	28.68	74.11	18.13	24.68	29.12	44.23	18.36	55.11	30.56	28.43	35.46	35.79	26.65	14.62	22.36	34.93	10.63	26.41	36.91	41.34	18.81	21.83	26.65	38.21	66.77	41	51.01	40.25	39.94	50.6	57.39	56.56	33.59	40.55	84.61
ENSG00000141562	NARF	30.39	31.55	46.33	47.16	64.77	47.91	60.88	67.41	37.1	76.07	34.24	51.4	43.46	48.04	45.71	50.46	36.25	24.05	19.43	45.7	69.9	49.6	53.59	62.91	43.24	44.63	57.3	94.91	33.24	56.95	61.58	39.57	77.22	47.64	47.06	54.19	59.17
ENSG00000141564	RPTOR	8.17	14.52	9	10.85	2.88	8.43	14.35	10.46	3.99	8.33	4.78	5.82	5.94	5.73	3.74	5.26	5.84	7.23	2.42	4.64	5.34	8.86	5.02	3.64	30.76	14.99	23.41	35.23	14.41	16.67	18.35	25.22	26.82	31.86	17.96	17.93	22.97
ENSG00000141568	FOXK2	23.76	35.4	24.49	22.91	10.6	19.21	21.86	29.19	18.45	27.65	13.73	15.63	19.67	36.07	16.2	15.52	27.14	26.85	10.69	26.69	24.12	30.86	15.95	21.9	25.5	35.08	37.11	21.87	27.06	40.72	32.69	42.84	37.88	43.69	33.24	39.78	38.99
ENSG00000141569	TRIM65	16.03	18.81	15.83	15.12	1.42	9.4	15.35	13.1	12.93	4.3	13.89	13.04	15.81	13.98	7.87	7.91	7.94	12.43	7.24	9.8	10.2	13.27	13.54	11.25	12.81	22.2	21.21	46.59	11.06	25.91	18.72	17.95	11.51	20.08	21.79	14.76	18.73
ENSG00000141570	CBX8	6.61	4.86	4.41	3.7	1.79	7.24	8.02	10.29	2.3	10.01	3.72	2.56	2	3.39	4.87	1.93	3.67	4.02	1.86	4.49	8.07	2.18	2.57	3.85	10.1	9	5.54	17.04	6.72	7.56	3.38	6.25	6.77	6.68	9.92	7.21	6.55
ENSG00000141574	SECTM1	15.55	19.09	2.31	26.26	29.72	5.72	19.44	7.49	13.01	7.57	30.39	19.17	1.33	3.64	16.71	4.46	32.38	16.99	3.89	7.64	35.94	18.73	8.54	6.41	0	1.12	18.79	0	2	0.02	0.32	2.83	14.22	1.76	40.31	0.83	3.15
ENSG00000141576	RNF157	2.1	3.64	6.88	4.17	0.75	2.08	1.3	21.36	2.87	11	5.65	7.81	0.82	0.89	1.14	1.22	1.72	0.66	1.82	3.86	8.7	4.58	1.28	5.81	0.36	8.59	6.5	0.01	1.34	0.58	0.81	1.97	0.47	4.69	11.54	9.03	1.73
ENSG00000141577	CEP131	13.15	14.03	9.56	26.64	5.41	26.08	17.31	22.04	11.19	34.51	5.85	8.69	10.45	14.07	6.64	17.25	8.18	8.84	4.29	6.15	12.1	11.06	5.59	11.95	14.99	11.17	24.41	13.14	20.05	25.78	13.53	17.9	15.7	21.18	21.64	22.79	31.04
ENSG00000141579	ZNF750	3.29	0	0.34	0	0	1.36	0	0.85	0.11	3.06	0.82	2.11	10.26	7.8	0.12	0.15	7.5	0.29	0.24	0.59	0.37	0.32	0.37	0.24	0.02	0.03	0.12	0.07	0.05	0.3	0.03	0	0	0.01	0	0.01	0.08
ENSG00000141580	WDR45B	46.07	49.88	42.94	37.76	27.39	33.58	53.79	49.44	68.34	86.39	59.58	47.57	59.75	82.64	49.77	56.14	45.24	57.28	34.47	62.49	63.66	86.39	48.45	53.75	62.91	59.42	108.31	50.96	59.74	69.79	102.16	82.76	99.35	82.89	77.3	57.81	83.41
ENSG00000141582	CBX4	18.51	17.31	8.66	11.91	3.62	11.86	11.66	17.63	4.29	14.19	6.24	11.11	8.74	9.71	10.14	3.89	21.9	4.76	2.09	8.7	10.4	5.7	4.83	5.25	19.09	17.85	14.25	18.06	13.22	12.97	9.15	20.29	12.4	10.18	22.51	9.15	16.11
ENSG00000141622	RNF165	0.55	0.07	0.35	0	0	0.44	0	0.33	0.34	16.53	0.12	2.97	3.51	12.7	2.06	0.22	3.27	0.04	0.25	0.24	0.23	0.04	1.12	1.66	0.06	0.03	0.09	0	2.47	2.74	0.75	0	0.12	0	1.58	0	0
ENSG00000141627	DYM	22.71	17.23	45.31	13.12	39.36	7.58	38.72	17.14	11.7	25.89	20.18	14.64	18.34	17.1	21.34	6.56	23.63	20.32	11.52	23.71	27.03	49.56	29.31	17.94	11.68	17.4	20.92	8.69	24.27	14.02	23.42	14.24	23.58	29.37	16.56	20.59	23.57
ENSG00000141639	MAPK4	0	0	0.43	0.64	0	0.23	0	0.08	0	2.94	0.03	0.23	0.11	1.61	0	0.07	0	0.02	0.18	0	0.02	0.62	0.18	0.1	0	0.01	0.04	0	0	2.97	0	0.02	0	0	0.01	0	0.02
ENSG00000141642	ELAC1	8.7	8.12	7.2	12.4	2.46	2.14	12.16	5.09	2.43	8.55	7.41	7.5	8.85	6.43	5.12	1.5	4.43	6.09	3.51	4.88	7.72	6.9	8.02	3.82	3.52	6.6	10.14	2.28	6.01	8.51	3.22	3.31	2.81	9.56	6.62	5.38	6.89
ENSG00000141644	MBD1	44.11	30.89	70.4	38.94	11.94	15.77	21.47	44.45	8.39	46.39	25.35	41.42	37.43	16.01	26.38	18.87	26.25	24.76	15.73	40.23	38.79	24.56	20.81	16.71	46.29	44.54	64.41	13.37	37.19	24.65	32.43	31.27	19.14	49.41	27.08	41.59	44.95
ENSG00000141646	SMAD4	56.5	27.97	47.78	52.88	3.26	5.79	26.65	30.48	9.3	58.61	37.07	43.8	49.65	30.49	44.42	13.17	53.38	37.86	23.91	44.88	55.83	49.19	50.67	19.69	49.85	46.96	71.19	34.21	50.48	32.68	45.44	31.96	22.81	54.63	43.54	52.66	42.07
ENSG00000141655	TNFRSF11A	2.06	5.1	0.28	4.22	5.53	3	1.41	0.72	4.1	1.17	3.8	0.95	1.5	3.23	1.5	1.35	1.78	0.63	2.39	1.41	0.95	8.35	5.01	1.27	1.31	0.05	1.29	0	0.05	0.58	1.29	0.66	3.56	0.1	1.55	0.54	8.6
ENSG00000141664	ZCCHC2	7.1	7.3	8.99	9.56	6.02	4.09	5.47	6.1	4.01	15.15	8.74	13.81	10.83	9.64	8.08	11.48	12.59	7.15	10.11	10.42	8.73	10.83	5.74	9.68	3.83	9.82	6.79	6.72	6.07	5.64	5.91	3.7	3.49	7.82	4.27	4.25	5.94
ENSG00000141665	FBXO15	2.72	0.13	0.71	0	2.2	4.26	1.89	0.72	0.24	3.93	0.44	0.68	3.3	1.05	0.29	0.71	0.3	0.36	0.4	0.4	2.82	0.15	2.23	1.36	0.32	0.45	1.03	0	0.12	0.97	0.03	0.27	0.12	1.85	1.31	0.21	0.16
ENSG00000141668	CBLN2	0.02	0	0.3	0	0	0.12	0	0	0.27	94.37	0.4	0.04	0	2.54	0.05	0.1	0.04	0.02	0.61	0.61	0.76	1.13	0.43	1.26	0	0	0.21	0	0	0	0.04	0	0.34	0.08	1.54	0	0.16
ENSG00000141682	PMAIP1	62.94	18	184.49	32.45	59.01	4.87	35.51	22.55	53.79	55.51	128.08	50.58	1.76	36.3	70.53	33.77	83.37	372.51	8.45	62.81	87.76	36.75	8.14	17	19.94	137.97	166.83	25.59	57.22	14.59	32.39	12.38	14.26	71.3	27.09	56.84	60.74
ENSG00000141696	P3H4	26.34	57.77	34.68	48.25	13.95	18.19	27.09	34.37	34.48	7.7	29.31	4.9	14.9	33.1	11.99	9.11	16.34	22.67	9.8	19.34	19.03	19.35	44.53	19.67	16.32	42.83	18.32	32.26	32.52	62.31	16.38	19.2	31.47	51	23.64	26.48	44.09
ENSG00000141698	NT5C3B	37.33	34.93	39.55	24.82	53.46	62.6	29.12	68.39	36.6	36.57	38.02	19.85	57.48	47.92	31.99	37.81	40.11	43.29	23.63	27.71	55.83	39.22	46	27.14	44.65	41.68	85.7	105.29	53.82	113.52	53.57	42.85	53.41	81.64	51.36	95.4	72.03
ENSG00000141699	FAM134C	21.32	25.72	26.17	23.19	23.69	23.14	9.56	55.34	17.91	18.24	20.49	36.07	43.7	32.09	31.55	28.01	30.19	20.1	20.1	34.83	25.47	12.69	34.53	18.22	18.9	23.41	18.2	9.52	13.63	22.44	13.73	17.95	19.47	18.18	15.66	28.19	18.64
ENSG00000141736	ERBB2	22.1	20.72	7.46	19.28	3.94	55.97	25.5	5.27	8.08	5	14.45	29	89.54	39.38	14.35	0.76	27.85	13.74	6.64	8.57	13.87	2.23	10.74	12.92	4.37	0.81	7.02	15.88	11.37	48.55	25.92	20.57	20.07	0	30.3	30.28	30.02
ENSG00000141738	GRB7	7.39	0	0.87	0	0	23.43	0	0.52	0.06	15.01	3.83	14.08	43.63	10.47	2.11	0	37.68	0.08	0.41	11.89	28.25	0.17	1.23	5.41	0.21	0.44	0.04	0.05	0.56	40.3	8.04	0.05	0.13	0	0.09	6.64	3
ENSG00000141741	MIEN1	51.3	64.75	48.92	29.5	56.59	42.29	25.27	65.95	20.06	46.6	40.57	28.21	42.28	49.77	36.88	19.2	49.85	37.95	20.24	35.9	55.66	41.77	25.11	28.35	32.79	44.49	46.98	53.17	55.96	82.81	49.5	32.52	77.72	17.6	34.26	16.17	56.08
ENSG00000141744	PNMT	0.29	0	0.51	2	0	0.93	0	0.4	0	1.47	0.14	0.39	1.39	0.26	0.28	0	0.17	0.06	1.44	0	0.68	0.07	0.07	0	0	0.17	0.13	0	0	0	0	0	0	0	0	1.29	0.03
ENSG00000141748	ARL5C	0	0	0	0	0	0	0	0	0.24	0.12	0	0	0.03	0	0	0	0	0	0.05	0	0.09	0	0.01	0	0	0	0	0	0	0	0	0.07	0	0	0	0	0
ENSG00000141750	STAC2	0	4.25	1.88	2.79	0	0	0	0.09	0.23	0.4	2.2	0.05	0.21	0.02	0.14	0.06	3.77	0.1	0.33	0.05	0.46	0.25	0.5	0.1	0	0	0.01	0	0	0	0.04	0	0.22	0	1.66	0	0.05
ENSG00000141753	IGFBP4	383.23	311.93	355.24	241.54	261.93	412.28	195.53	1153.8	190.89	94.78	297.74	174.46	201.2	222.86	694.23	107.56	266.61	157.65	813.84	226.8	384.39	161.16	361.76	298.8	32.78	98.25	174.59	12.47	317.16	5.29	47.93	349.05	458.88	166.75	267.03	474.06	476.43
ENSG00000141756	FKBP10	134.28	295.87	223.56	252.97	89.41	53.31	99.5	267.11	277.01	25.51	195.69	17.89	73.54	89.76	89.2	77.2	78.67	123.53	51.49	131.56	101.16	149.63	206.13	86.16	137.5	120.43	97.18	129.18	80.91	156	23.57	99.64	152	196.84	207.38	91.08	89.02
ENSG00000141759	TXNL4A	93.99	158.74	109.51	92.32	148.92	49.51	79.94	126.57	85.29	214.3	118.79	62.9	83.52	112.83	81.74	66.47	70.47	126.8	69.09	114.65	364.04	140.1	62.95	64.12	116.98	157.55	152.13	213.99	137.87	104.53	113.26	71.65	63.81	128.23	98.54	137.55	131.34
ENSG00000141837	CACNA1A	0.22	0.78	0.26	0.8	0.58	0.64	0	0.13	2.07	167.52	3.74	1.59	3.56	3.33	0.82	3.29	0.28	0.34	1.18	0.57	0.68	0.18	1.11	1.23	0.04	0.14	0.31	0.02	0.06	0	0.03	0.25	6.48	1.84	20.6	0.02	0.09
ENSG00000141854	MISP3	1.67	0.17	1.97	4.03	0	5.55	1.1	1.37	1.12	5.65	0.86	2.21	9.6	1.08	1.71	0.24	0.69	0.84	0.65	1.85	1.78	0.83	0.51	2.87	0.67	0.06	0.33	2.87	0.22	4.71	1.14	0.3	1.01	0.44	0.19	1.35	0.85
ENSG00000141858	SAMD1	47.85	36.23	24.38	28.33	21.27	18.44	69.31	48.33	13.92	40.96	10.87	12.85	16.47	18.58	16.91	20.52	13.53	17.55	7.12	17.86	17.58	6.41	11.05	24.17	47.13	56.43	28.62	58.59	61.79	70.22	41.7	42.43	40.38	32.98	54.08	54.92	68.56
ENSG00000141867	BRD4	36.32	59.8	29.97	41.53	20.32	18.67	33.19	46.91	58.65	63.54	34.35	36.73	36.89	58.91	39.26	70.62	37.52	34.97	32.62	47.85	41.22	22	33.33	58.03	56.79	30.26	63.11	31.34	66.31	38.45	44.87	75.22	51.1	56.85	52.67	61.78	55.18
ENSG00000141873	SLC39A3	28.62	26	21.34	16.89	24.19	12.43	30.54	55.19	21.61	17.51	11.16	11.83	11.89	8.86	32.35	10.32	20.84	14.96	10.65	12.62	22.71	16.15	18.56	5.32	41.75	33.3	30.38	41.39	80.87	25.1	29.2	47.09	31.88	34.74	51.28	58.53	50.83
ENSG00000141905	NFIC	37.73	28.34	24.73	52.47	6.32	23.1	28.18	76.93	56.74	21.87	28.14	11.9	52.64	43.25	24.49	71.71	25.07	27.55	46.22	30.52	22.34	30.24	37.48	38.15	74.3	41.49	61.41	24.01	67.81	14.72	50.35	66.56	41.16	35.85	54.14	46.55	88.45
ENSG00000141933	TPGS1	15.77	13.93	25.77	24.17	21.49	8.52	27.64	31.29	0.5	0.77	0.46	1.1	1.19	0.37	0.53	0.16	0.59	0.71	0.59	0.2	0.36	0.81	0.75	0.37	15.1	11.35	15.04	10.69	18.16	17.58	13.39	22.16	12	16.08	17.24	15.96	21.2
ENSG00000141934	PLPP2	29.64	78.98	52.3	30.13	0	13.64	0	10.65	11.37	67.85	21	22	21.09	47.2	6.33	20.59	76.95	6.12	3.27	16.13	37.55	0.61	0.89	4.27	45.01	0.7	48.56	77.07	78.13	41.4	106.47	79.44	48.15	46.91	0.24	48.64	75.87
ENSG00000141946	ZIM3	0	0	0	0	0	0	0	0	0	0	0	0	0	0	0	0	0	0	0.05	0	0	0	0	0	0	0	0	0	0	0	0	0	0	0	0	0	0
ENSG00000141956	PRDM15	2.62	7.69	3.37	10.8	1.94	1.47	2.62	3.1	2.08	3.76	2.51	6.08	3.89	3.25	2.12	2.43	2.5	2.65	1.73	2.41	4.55	3.51	4.36	2.82	6.42	4.78	3.53	2.76	4.45	2.77	3.09	1.67	4.13	3.16	2.21	3.23	3.81
ENSG00000141959	PFKL	57.07	68.73	76.17	73.22	33.9	64.77	89.87	69.86	61.22	32.95	47.28	46.79	48.64	62.06	33.62	37.8	35.71	29.86	13.26	54.88	87.82	73.53	77.37	21.24	42.7	35.36	59.53	46.05	77.47	90.12	65.43	73.96	164.91	64.87	52.58	35.73	118.62
ENSG00000141965	FEM1A	1.23	1.17	1.67	1.44	0	0.35	1.22	2.11	0.51	3.63	0.49	0.75	0.95	0.98	0.73	1.52	0.35	0.64	2	0.52	1.84	0.39	0.47	1.29	1.96	2.22	2.09	4.12	2.72	1.39	2.17	2.31	1.15	2.05	1.62	1.87	2.62
ENSG00000141968	VAV1	6.34	18.38	2.49	27.31	5.4	10.27	8.54	2.58	7.6	4.03	6.84	31.84	2.96	1.28	9.9	9.2	3.85	8	3.72	10.14	6.28	4.27	6.8	7.13	0	0.23	0	0.05	0.12	0.08	2.66	0	0.21	0	0	0.03	0.03
ENSG00000141971	MVB12A	45.72	51.72	44.14	41.37	32.43	34.58	55.93	54.93	24.14	16.41	25.58	16.61	26.61	20.24	31.03	14.5	30.37	19.43	6.99	21.14	17.03	25.01	15.89	22.23	47.44	35.68	37.38	50.25	57.04	65.92	48.85	40.98	85.33	45.41	56.32	63.31	68.9
ENSG00000141977	CIB3	0.68	0	0	0	0	0	0	0	0	0	0	0	0	0	0	0	0.1	0	0	0	0	0	0	0	0	0	0	0.43	0	0.75	0	0	0.29	0	0	0	0.48
ENSG00000141979	CTD-3222D19.2	0	0	0	0	0	0	0	0	0	0	0	0	0	0	0	0	0	0	0	0	0.02	0	0	0	0	0.02	0	0	0	0.05	0	0	0.07	0	0.02	0	0.09
ENSG00000141985	SH3GL1	48.75	78.24	58.92	62.98	24.26	17.08	66.2	58.03	82.22	23.86	50.45	24.1	31.31	40.16	52.44	16.27	46.66	31.64	19.65	65.74	36.08	43.21	58.41	23.98	59.86	53.85	52.76	92	117.84	48.91	123.65	110	67.57	82.99	65.91	82.26	102.38
ENSG00000141994	DUS3L	32.61	25.9	14.97	17.06	19.09	8.23	29.5	19.03	20.75	24.99	19.29	22.95	23.09	36.66	43.59	21.01	20.05	23.42	15.97	11.81	22.38	24.89	22.28	13.42	66	44.28	19.87	46.16	38.67	18.63	37.84	63.41	22.46	26.12	35.37	62.74	31.68
ENSG00000142002	DPP9	50.06	46.28	28.22	81.63	38.97	31.01	62.38	67.11	27.43	11.89	40.64	24	15.63	17.06	61.37	30.1	24.62	32.34	12.63	40.2	24.03	12.96	19.71	25.86	67.02	57.93	89.13	97.93	116.74	45.77	60.49	90.36	67.85	105.48	49.38	91.58	83.29
ENSG00000142025	DMRTC2	0	0	0	0	0	0	0	0	0	1.97	0	0.03	0	0	0	0	0.07	0	0.04	0.16	0	0	0	0	0	0	0	0	0	0	0	0	0	0	0	0	0
ENSG00000142039	CCDC97	16.11	8.26	21.62	12.88	5.43	7.83	9.27	11.4	5.05	7.43	8.16	12.85	11.23	9.06	10.24	6.51	11.23	7.26	7.97	6.27	6.97	7.01	12.69	5.06	18.76	13.84	19	13.26	23.61	17.98	16.52	21.34	13.29	19.54	15.41	22.07	24.16
ENSG00000142046	TMEM91	4.74	4.02	6.2	8.18	44.38	19.2	9.1	19.58	9.58	17.63	25.7	6.91	27.14	7.71	7.18	16.66	5.39	3.33	14.14	6.39	4.86	22.18	9.31	16.31	2.17	1.48	2.11	2.64	2.59	4.24	1.06	1.12	1.72	1.21	0.93	1.15	0.53
ENSG00000142065	ZFP14	0.71	0.88	3.27	1.42	1.64	2.93	2.13	1.38	1.86	6.07	2.7	10.62	10	4.05	2.78	1.54	3.32	2.08	1.72	2.38	3.18	2.05	3.56	6.24	0.57	0.57	1.51	0.95	1.07	1.08	1.14	0.46	0.61	0.84	2.65	0.56	0.66
ENSG00000142082	SIRT3	12.17	18.16	17.87	11.72	5.43	15.74	15.1	14.88	15.3	14.11	14.66	22.3	65.74	17.92	17.52	12.68	18.2	10.75	9.16	14.81	23.57	12.97	25.2	16.98	8.27	11.04	16.96	32.38	10.13	15.71	10.75	21.57	12.1	14.2	14.33	18.33	13.66
ENSG00000142089	IFITM3	796.87	1610.35	1361.69	1103.34	913.79	521.57	483.99	1022.2	693.45	164.92	629.44	384.83	215	379.95	705.65	103.54	1838.52	651.96	666.11	502.34	3022.79	955.17	560.67	353.2	148.94	379.4	354.56	537.09	159.57	93.7	137.81	592.75	366.98	234.23	755.54	284.72	638.3
ENSG00000142102	PGGHG	28.75	57.01	35.02	62.07	28.15	202.47	2.3	7.44	27.92	18.3	28.43	144	121.52	27.26	29.19	21.86	48.14	10.26	10.12	27.93	142.48	9.89	20.26	74.01	9.98	5.21	7.7	53.18	4.52	1.51	1.04	8.61	8.04	0.95	11.19	27.73	6.38
ENSG00000142149	HUNK	0.79	0.25	0.88	0	0	0.36	0	0.12	0.36	3.62	0.11	0.17	0.05	1.54	0.62	0.09	0.28	0.05	0.26	0.62	0.54	1.63	3.86	0.03	0	0	0.18	0	0	0	0	0	0.11	0	1.76	0.1	0
ENSG00000142156	COL6A1	301.29	1223.06	732.93	1725.68	357.41	79.97	114.71	1882.47	893.38	36.95	183.23	26.52	20.93	118.75	101.8	29.69	141.28	323.29	118.96	161.18	306.92	187.37	983.02	255.06	116.14	278.91	210.88	51.05	5.61	1.62	18.42	228.7	685.88	1116.53	165.95	4.57	40.05
ENSG00000142163	OR1E3	0	0	0	0	0	0	0	0	0	0	0	0	0	0	0	0	0	0	0	0	0	0	0	0.06	0	0	0	0	0	0	0	0	0	0	0	0	0
ENSG00000142166	IFNAR1	20.76	12.78	32.58	34.97	11.33	12.84	15.72	20.89	14.33	13.36	28.43	31.28	21.65	9.71	26.1	16.82	33.4	22.9	19.06	30.1	31.41	29.69	54.54	8.13	43.86	27.63	24.26	13.49	25.69	23.83	22.89	37.3	51.17	32.75	18.62	17.06	61.53
ENSG00000142168	SOD1	284.84	240.8	256.65	190.79	130.49	249.09	249.22	436.6	242.35	278.85	300.21	207.64	291.22	546.93	230.09	161.65	180.21	337.15	259.43	172.19	301.2	455.02	298.48	244.21	308.16	313.83	203.1	374.25	355.16	231.14	352.37	272.94	347.98	234.16	206.92	316.47	446.32
ENSG00000142173	COL6A2	404.09	1519.22	1285.32	1678.3	499.86	128.1	217.04	2079.48	648.56	49.18	178.95	44.45	30.19	151.92	175.84	75.75	146.21	180.65	132.78	153.14	360.94	1256.81	1256.97	78.91	278.04	211.36	196.34	50.86	0.09	1.42	28.77	295.69	1234.45	1208.58	201.93	0.37	29.59
ENSG00000142178	SIK1	7.15	1.35	7.69	0.51	0.07	0.41	0.35	4.81	11.75	20.64	19.18	15.28	7.02	36.66	33.38	12.61	15.71	7.82	7.13	20.96	2.25	8.12	4.86	3.13	2.47	0.89	1.04	0.16	0.8	3.29	0.47	7.32	2.76	4.79	3.06	7.81	9.29
ENSG00000142182	DNMT3L	0	0	0	0	0	0	0	0	0.03	0	0	0.3	0	0	0	0	0	0	0	0	0	0.05	0	0	0	0	0	0	0	0.09	0	0	0	0	0	0	0
ENSG00000142185	TRPM2	7.7	20.75	2.49	21.25	0	2.84	13.55	2.64	7.95	15.66	14.91	6.1	2.02	9.29	8.49	8.06	7.25	4.68	3.52	13.35	75.43	7.18	9.1	28.6	0.28	0.02	0.17	14.34	1.84	0.92	0.56	29.64	5.25	0.25	0	1.39	0.03
ENSG00000142186	SCYL1	50.63	61.38	42.94	49.35	44.62	35.45	73.1	71.23	39.52	22.45	33.77	29.35	43.31	24.9	39.44	31.41	43.44	23.62	23.11	51.38	33.47	47.68	41.16	39.46	69.07	51.66	53.59	94.11	57.08	63.87	52.57	88.1	66.47	89.23	37.69	80.27	86.05
ENSG00000142188	TMEM50B	26.29	26.14	38.8	37.45	8.12	40.34	11.92	24.99	23.14	23.42	34.4	56.65	111.8	20.45	32.41	13.98	26.49	29.19	26.46	40.15	40.11	59.59	46.63	41.11	12.15	15.28	11.55	18.85	24.63	14.65	14	13.86	12.24	21.44	13.44	13.53	29.36
ENSG00000142192	APP	438.22	256.78	549.57	460.15	139.09	129.7	257.51	292.79	170.75	168.16	468.42	138.82	532.01	336.22	300.6	177.54	630.69	243.16	297.23	439.91	402.38	747.68	525.75	160.77	366.6	262.85	312.21	171.21	390.25	168.99	382.83	536.32	542.85	553.03	369.46	199.33	692.06
ENSG00000142197	DOPEY2	3.95	2.66	20.94	9.38	5.47	3.21	6.96	3.29	2.53	3.03	5.95	8.55	5.65	5.42	4.02	5.05	6.73	4.96	2.16	5.66	3.44	3.92	6.62	8.28	3.12	1.29	4.91	4.81	6.61	4.69	4.89	6.99	18.43	5.16	1.37	2.22	4.01
ENSG00000142207	URB1	6.06	3.22	13.41	2.74	0.98	2.51	15.31	4.95	3.01	2.65	2.83	4.03	3.82	5.01	2.39	1.56	4.88	5.63	3.74	4.31	4.74	7.92	8.01	2.74	14.92	14.8	10.95	20.31	12.17	7.04	10.25	10.47	12.31	11.03	7.55	9.34	15
ENSG00000142208	AKT1	91.53	89.4	144.92	110.11	57.84	55.42	102.26	89.44	110.96	105.61	78.22	50.34	66.25	48.65	88.35	49.52	51.37	79.22	42.99	42.2	108.67	67.61	74.98	46.56	131.85	84.51	176.26	104.55	125.31	175.69	116.87	198.78	146.52	152.98	136.53	129.12	168.03
ENSG00000142224	IL19	0	0	0	0	0	0	0	0	0.11	0	0.11	0.17	0	0	0.07	0	0	0.09	0.22	0	0.31	0	0.05	0.06	0	0	0	0	0	0	0	0.05	0	0	0	0.12	0
ENSG00000142227	EMP3	209.82	164.56	332.86	226.13	219.59	47.65	123.45	418.19	254.21	40.89	263.16	116.31	68.93	44.12	284.4	131.38	56.26	330.39	201.21	124.51	102.93	71.65	157.63	136.97	331.47	176.93	186.54	215.5	205.78	5.33	80.99	334.51	272.45	298.55	214.75	115.98	174.25
ENSG00000142230	SAE1	76.13	85.84	118.26	97.03	33.6	23.51	126.2	110.42	71.46	143.83	95.28	48.55	51.77	86.01	101.33	46.11	73.6	78.79	39.13	49.58	83	76.24	75.93	19.12	232.48	98.34	267.88	211.22	317.46	153.96	206.32	348.98	206.04	204.28	177.13	232.29	301.32
ENSG00000142233	NTN5	0.34	0	0.55	4.87	0	0.43	0	0.75	0.77	0.08	0.04	0.62	3.1	0.13	0.68	0.1	0.03	0.07	0.15	0.05	0.1	0.1	0.2	0.57	0	0	0.22	0	0.02	0	0	0.23	0.14	0.02	0.02	0.01	0
ENSG00000142235	LMTK3	1.17	0.17	0.51	0	0	2.74	0.12	0.16	0.02	1.85	0.25	1.14	2.42	0.04	0.08	0	0.35	0.02	0.01	0.39	0.53	0.05	0.12	0.41	0	0.23	0.03	0.14	0.02	0.87	0.65	0.02	0.24	0	0.14	0.03	0.03
ENSG00000142252	GEMIN7	35.98	19.79	20.02	21.75	52.07	20.24	12.68	30.94	14.84	12.01	23.28	19.98	14.11	22.8	28.22	12.77	19.97	34.2	12.62	16.76	19.77	17.85	23.65	16.02	50.4	36.32	43.02	35.35	47.88	53.97	46.96	44.18	39.61	41.18	29.82	63.23	51
ENSG00000142273	CBLC	5.4	0	0.13	0	0	5.56	0	0	0	0.43	0.67	0.31	1.14	15.24	0.05	0	1.94	0	0	3.2	0.08	0.07	0.07	0.61	0	0	0	0	0	0	3.32	0	0	0.03	0	0	0
ENSG00000142279	WTIP	5.35	43.37	12.81	11.07	0.17	22.93	67.75	3.43	4.87	0.83	4.1	4.28	18.74	3.8	5.11	0.26	8.14	1.42	6.89	1.88	6.37	2.7	5.84	2.31	0.75	0.92	8.73	0.78	4.72	1.97	3.53	12.55	5.6	8.03	31.75	22.8	20.94
ENSG00000142303	ADAMTS10	12.25	21.78	21.27	19.85	0	8.75	1.91	4.98	9.13	3.87	4.39	9.66	19.37	7.67	6.46	2.85	3.06	3.44	4.35	6.61	12.21	1.55	31.72	23.46	0.01	0.4	1.52	0	0	0	0	0.22	0.55	0	8.79	0	0.78
ENSG00000142319	SLC6A3	0.1	0	0	0	0	0	0	0.52	0	2.63	0.12	0.13	0.09	0	0.08	0	0.01	0.04	0.14	0.03	0.01	0.04	0	0.13	0	0	0	0.08	0	0	0	0	0	0	0	0	0
ENSG00000142327	RNPEPL1	37.95	39.71	52.53	78.23	15.65	31.69	33.35	27.52	26.03	9.9	41.52	29.46	17.18	8.67	18.99	12.89	11.97	18.32	13.66	22.88	29.06	10.49	16.97	27.63	7.1	28.24	17.98	19.37	17.8	29.36	23.15	22.55	35.37	35.65	16.99	24.67	39.62
ENSG00000142330	CAPN10	18.85	13.82	30.96	26.02	11.82	12.82	13.51	11.19	8.09	12.53	13.29	19.5	14.23	5.22	9.58	8.85	6.26	8.61	3.11	10.22	12.53	8.33	10.43	13.33	22.56	20.15	18.02	26.42	17.78	15.83	17.43	15.25	20.48	14.7	9.54	22.91	14.41
ENSG00000142347	MYO1F	21.11	19.12	7.41	31.65	43.87	11.34	11.32	11.3	15.2	10.69	16.46	39.85	15.7	12.47	28.56	41.65	18.55	15.27	10.56	44.47	21.38	15.72	27.15	38.46	0.17	4.95	1.05	0	0.81	1.08	0.04	0.16	1.15	0	1.33	0.11	0.56
ENSG00000142396	ERVK3-1	45.16	33.26	49.79	55.65	30.27	21.77	84.92	50.69	35.74	45.3	44.33	48.34	42.69	30.2	37.62	19.42	42.12	42.63	36.46	32.3	36.71	37.59	27.23	24.75	91.39	46.98	81.32	126.63	75.57	56.35	55.78	61.06	49.3	47.01	30.31	56.32	64.44
ENSG00000142405	NLRP12	0.26	0.64	0.11	0	0	0.39	0	0.15	0.13	0.03	0.06	0.1	0	0	0.36	0.74	0.02	0.14	0.69	0.23	0.35	0.11	0.39	0.09	0	0.21	0	0	0	0	0	0	0.02	0.07	0	0	0
ENSG00000142408	CACNG8	0.22	0.7	0.28	0.18	0.3	0.07	0.62	0.68	0.35	4.69	0.11	0.08	0.17	0.05	2.08	0.16	0.02	2.42	0.36	0.12	0.34	0	0.59	0.67	3.89	1.65	0.05	1.86	0.07	2.93	0.42	3.77	2.1	0.01	2.03	0.8	0.67
ENSG00000142409	ZNF787	23.5	21.93	24.27	19.09	10.22	14.02	46.99	27.31	9.97	8.27	8.05	7.36	6.96	7.81	8.46	5.7	9.58	8.19	5.47	9.32	9.94	4.9	6.78	8.15	46.66	30.3	32.91	34.27	35.02	27.49	24.69	43.82	26.59	26	18.71	26.39	33.77
ENSG00000142444	TIMM29	17.05	18.72	11.1	7.07	0.43	6.62	18.93	21.35	10.97	18.58	9	10.24	11.73	13.85	11.66	10.11	13.99	11.5	7.26	8.84	11.77	9.56	14.47	7.92	23.63	11.63	21.82	20.22	29.44	23.4	18.91	20.16	15.05	20.24	15.25	30.41	26.29
ENSG00000142449	FBN3	0.02	0	0.03	0	0	0	0	0	0	10.4	0.12	0.26	6.47	0.01	0	0	0.42	0	0.01	0	0	0.26	0.05	0.35	0	0	0	0	0	0.03	0	0	0	0	0.19	0	0
ENSG00000142453	CARM1	36.47	38.74	32.52	35.93	20.26	8.93	56.17	44.07	23.77	12.72	16.11	11.95	12.26	13.94	18.89	5.24	16.17	21.81	9.63	11.95	17.22	14.48	23.11	10.63	44.72	33.1	30.39	49.72	67.31	34.68	49.05	46.62	43.09	48.79	59.16	67.99	44.57
ENSG00000142459	EVI5L	9.13	5.33	8.75	5.65	2.68	4.41	10.65	14.12	6.15	4.29	2.51	3.97	6.16	2.06	7.39	2.52	4.2	2.97	1.59	3.3	6.73	3.02	6.71	1.5	4.93	2.39	9.11	4.97	12.38	9	3.32	19.18	11.16	13.93	15.08	6.38	15.41
ENSG00000142484	TM4SF5	0	0	0	0	0	0	0	0	0	0.14	0	0.1	0	0	0	0	0	0	0	0	0.07	0	0	0.09	0	8.94	0	0.06	0.07	0	0	0	0	0	0.14	0	0.07
ENSG00000142494	SLC47A1	6.01	5.9	1.22	0	0	2.07	0	0.93	0.7	1.62	0.17	2.69	15.39	1.06	0.23	1.02	0.64	0.37	1.9	0.92	1.57	2.44	2.2	1.53	0	0.07	0.52	0	0	0	0	0	0.19	0	1.44	0.5	0.46
ENSG00000142507	PSMB6	183.9	304.26	141.61	235.07	194.32	47.75	409.08	246.41	126.71	136.5	164.64	90.67	106.72	220.22	138.35	78.31	125.81	186.78	114.5	125.17	141.45	105.49	230.72	61.71	403.33	252.84	245	415.24	223.08	388.4	289.31	355.54	378.36	275.05	195.64	399.06	297.37
ENSG00000142511	GPR32	0	0	0	0	0	0	0	0	0	0	0	0	0	0	0	0	0	0	0	0	0.21	0.04	0.04	0	0	0	0	0	0	0	0	0	0	0	0	0	0
ENSG00000142512	SIGLEC10	5	8.83	3.41	3.45	0.98	3.46	2.8	3.04	2.3	4.61	12.48	9.11	0.99	2.25	11.14	13.84	11.12	5.57	1.23	12.98	10.29	18.72	6.22	23.78	0	0.51	0	0	0.25	0.28	0	0.22	0.08	0.02	0.2	0.08	0.07
ENSG00000142513	ACPT	0	0	0	0	0	0	0	0	0	0	0	0	0	0	0	0	0	0	0	0	0	0	0	0	0	0	0.03	0	0	0.03	0	0	0	0	0.03	0.06	0
ENSG00000142515	KLK3	0	0	0	0	0	0	0	0	0	0.08	0	0	0	0	0	0.11	0	0	0.02	0	0	0	0.05	0.08	0	0	0	0	0	0	0	0	0	0	0	0	0
ENSG00000142528	ZNF473	4.4	3.94	7.48	8.05	2.06	1.39	8.27	4.86	2	5.98	2.64	4.73	10.65	2.97	4.41	2.28	5.19	3.01	3.51	3.23	6.19	2.89	5.14	2.24	12.8	8.05	11.17	13.83	15.97	5.26	7.46	9.95	6.73	7.83	7.42	15.27	12.04
ENSG00000142530	FAM71E1	1.73	0	0	0	0	2.19	0	0	0.07	6.01	0.32	0.53	2.72	2.39	0.17	0	0.72	0.2	0.34	0.2	0.55	0.24	0.07	1.51	0	0.24	0.26	0	0.23	0.23	1.01	0.29	0	0.06	0.54	0.93	0.34
ENSG00000142534	RPS11	2883.47	1678.61	2784.23	2438.51	3408.98	2927.93	4495.73	3402.81	2445.44	2294.47	2425.68	2973.94	1976.54	3014.66	3217.72	1272.79	2602.66	1674.55	2756.27	1829.35	1792.82	2801.3	2151.79	1863.52	3004.9	2346.96	3398.28	3837.03	2933.74	2023.44	2705.84	2652.5	2087.68	3202.37	3118.53	3311.44	2339.48
ENSG00000142538	PTH2	0	0	0	0	0	0	0	0	0	0	0	0	0	0	0	0	0	0	0	0	0	0	0	0	0	0	0	0	0	0	0	0	0	0	0	0	0
ENSG00000142539	CTD-2545M3.6	0	1.38	0	0	0	0	0	0	0	0.19	0	0	0	0	0	0	0	0	0	0	0	0	0	0	0.13	0	0	0.14	0	0	0	0	0	0	0	0	0
ENSG00000142541	RPL13A	1907.43	862.12	2502.87	1327.03	2837.06	2109.46	2599.41	2150.56	2024.68	1684.67	1910.56	2408.65	1593.25	2262.75	2702.05	938.8	1590.52	1661.59	2014.72	1401.46	1265.5	1743.76	1465.43	1320.08	2638	1614.89	2651.55	2987.17	2017.69	2410.65	2328.46	2135.89	1999.95	2816.5	2623.51	1951	1716.81
ENSG00000142544	CTU1	5.99	7.96	5.74	3.52	1.44	6.11	17.18	13.41	0.58	0.67	1	1.02	2.49	1.54	0.73	1.42	0.97	1.89	0.78	0.6	1.26	0.98	1.38	1.06	16.32	13.7	6.91	21.63	11.52	15.16	6.2	9.68	6.67	6.42	4.78	13.66	11.2
ENSG00000142546	NOSIP	49.64	44.27	130.22	93.43	113.52	45.18	103.73	108.58	56.16	40.88	34.12	41.11	47.04	37.09	85.3	23.88	29.12	35.72	26.02	54.24	27.59	37.47	42.22	23.33	151.72	59.67	233.58	87.03	109.49	102.3	80.19	141.55	95.52	237.3	55.18	116.7	150.56
ENSG00000142549	IGLON5	0.46	0	0	0	0	0	0	0.1	0.33	3.51	0.16	0.06	0	0.5	0.36	0	1.39	0.03	0.28	0.26	3.26	1.61	0.43	0.04	0	0.16	0	0.01	0	0	0	0	0.02	0	0.59	0.05	0
ENSG00000142552	RCN3	40.14	164.37	133.94	170.98	95.55	19.1	225.44	258.05	140.06	10.79	74.47	5.05	5	19.52	28.12	9.71	19.59	14.94	19.03	29.9	150.33	71.46	72.62	43.37	74.1	49.26	86.57	6.63	80.9	0.56	0.57	125.48	115.67	54.79	29.26	0.32	2.33
ENSG00000142556	ZNF614	2.95	3.67	8.32	2.22	2.8	0.93	2.3	2.96	1.38	5.06	3.42	3.55	7.17	2.26	4.5	1.27	6.87	3.81	4.81	4.09	6.17	4.76	6.05	2.87	11.3	5.78	4.69	8.66	7.57	6.61	8.87	9.41	6	8.63	5.22	6.18	6.13
ENSG00000142583	SLC2A5	7.17	1.08	4.11	4.4	4.21	1.13	6.12	7.17	2.29	2.55	5.62	9.48	0.73	2.44	5.62	4.78	3.07	0.76	10.98	15.11	170.83	17.3	16.01	12.61	0.5	0	0.01	0	0	0.02	0	0	0.1	0	0.3	0.39	0
ENSG00000142599	RERE	12.63	24.29	57.84	54.64	8.94	23.11	13.23	39.51	29.83	60.16	15.22	29.31	53.61	14.58	19.53	39.55	13.34	19.22	23.55	17.39	28.12	12.89	25.23	21.3	40.74	34.23	51.15	40.22	16.97	11.94	20.8	35.46	36.71	21.98	37.81	12.58	30.55
ENSG00000142606	MMEL1	0	0	2.7	0	22.65	7.59	0	0.98	0.33	0.55	0.9	0.14	0.19	0	0	0.72	0.43	0	0.17	0.12	0.19	0.24	0	0.45	4.62	0	0.12	0	0.89	0	0	0.04	0	1.12	0	0	0.1
ENSG00000142609	CFAP74	0.06	0.38	1.12	0	0	0.07	0	0.09	0.4	0.45	0.19	0.03	0.49	0.44	0	0.1	0.03	0.02	0.26	0.01	0.32	0	0.2	0.01	0	0	0	0	0	0.04	0	0	0	0	0	0.02	0.02
ENSG00000142611	PRDM16	1.38	0.3	0.72	0.26	0	0.29	0	0.23	1.19	0.17	0.24	0.65	3.01	0.18	0.22	0.04	0.64	1.83	1.04	0.31	0.89	0.06	3.04	0.51	0	0.01	0	0	0	0	0	0.01	0.58	0	4.09	0.02	0
ENSG00000142615	CELA2A	0	0	0	0	0	0	0	0	0.06	0	0.12	0	0	0	0	0	0	0	0.16	0	0	0.13	0	0	0.54	0	0	0	0	0	0	0	0	0	0	0	0
ENSG00000142619	PADI3	0.1	0	0	0	0	0	0	0.04	0.04	0.1	0.07	0.18	0	0.22	0.04	0	0.36	0	0.06	0.74	0.13	0	0.69	0.11	0	0.01	0.09	0	0.01	10.54	0.77	0.01	0.38	0	0.47	0.01	0.01
ENSG00000142621	FHAD1	2.51	0.94	2.69	5.06	0.5	0.44	0	32.57	38.62	2.21	1.51	1.26	5.59	3.77	1.88	11.51	2.99	9.5	1.26	5.35	13.59	1.74	17.56	3.28	12.84	13.88	0.42	19.05	0.72	1.87	0.81	0.45	4.67	1.44	1.05	0.08	1.77
ENSG00000142623	PADI1	0.13	0	0.27	0	0	0.34	0	0.83	0.11	0.09	0.17	37.7	0.02	0.37	2	0.16	0.03	0	0.04	0.55	0.02	0.04	0.08	1.87	0	0	0.42	0.03	0.19	91.15	11.47	0.7	0.38	0	0.25	1.25	0.12
ENSG00000142627	EPHA2	23.36	6.93	70.75	24.13	13.53	16.34	15.22	7.12	4.29	4.62	13.03	23.44	21.16	6.01	21.5	9.83	14.99	42.31	4.16	76.18	27.2	4.91	5.43	4.9	8.45	84.45	212.88	85.27	129.76	117.53	99.34	68.14	61.86	52.85	49.7	80.66	233.18
ENSG00000142632	ARHGEF19	12.72	21.58	56.36	19.06	8.06	14.23	11.98	8.76	11.45	7.94	5.7	7.36	28.05	26.2	3.92	2.48	6.73	2.81	1.23	11.66	6.67	4.32	10.04	7.4	8.6	8.43	21.1	44.82	8.31	16.53	14.96	17.28	8.68	10.63	2.33	6.92	7.67
ENSG00000142634	EFHD2	58.65	134.19	55.79	77.66	70.83	36.77	45.65	41.48	60.6	31.98	48.89	33.17	113.2	114.33	44.83	43.47	32.68	72.25	28.73	124.57	84.61	20.19	35.56	39.74	88.54	198.62	83.83	56.23	107.76	97.96	285.8	100.84	119.09	77.99	40.63	66.89	301.86
ENSG00000142655	PEX14	10.56	27.21	17.75	12.12	7.03	7.99	15.92	20.16	9.73	5.97	8.07	7.88	10.65	6.25	6.66	5.01	10.55	8.52	2.57	10.1	10.68	6.58	9.97	4.12	17.27	23.65	24.68	15.8	16.49	15.86	16.9	21.53	21.03	15.81	13.98	16.92	27.9
ENSG00000142657	PGD	255.44	198.03	217.46	174.81	81.8	36.41	143.34	64.44	63.25	101.48	72.19	43.64	50.86	49.96	70.9	67.69	57.57	88.89	45.26	96.99	125.99	111.3	89.02	22.64	119.07	172.9	137.98	340.58	52.05	97.38	108.59	90.81	212.33	128.39	107.25	81.36	96.86
ENSG00000142661	MYOM3	3.44	0.01	9.04	9.18	0.01	0.3	2.97	9.5	0.29	0.41	9.56	0.25	0.78	0.16	1.87	0.96	1.25	0.18	66.99	0.9	10.03	0.08	2.71	2.6	0	3.89	0.03	0.01	0.07	0.03	0.16	0.03	0.04	0.11	0	0	0.37
ENSG00000142669	SH3BGRL3	193.57	571.89	670.7	440.56	244.83	100.97	176.16	456.67	175.13	48.26	235.7	97.11	80.1	59.2	186.95	200.79	111.25	433.49	87.53	254.6	144.87	117.05	137	158.47	395.9	402.42	478.55	317.36	253.41	134.09	173.58	395.04	393.17	174.25	158.98	195.09	529.07
ENSG00000142675	CNKSR1	3.75	0	1.25	2.19	0	18.34	1.52	1.57	0.58	4.84	3.96	11.13	38.19	8.62	0.4	0.58	12.66	0.87	4.67	18.92	9.54	1.4	1.83	9.26	0.26	7.44	0.34	0.39	0.2	21.46	10.77	0.1	0.47	0.19	0.46	3.56	5.47
ENSG00000142676	RPL11	1549.42	2851.41	3192.28	2019.75	3104.49	3027.67	4612.33	3226.61	3749.38	1767.32	2255.63	2861.61	1957.63	2044.6	2606.02	1358.08	1900.56	2685.55	2352.39	2914.46	2342.54	2835.16	2353.32	1668.83	3098.44	3583.52	3599.58	4209.88	2787.21	2396.31	2851.88	2841.43	3188.07	2349.39	2629.83	1899.49	2823.84
ENSG00000142677	IL22RA1	1.06	0	0.06	0	0	0.22	0	0	0.18	0.66	0.81	0.31	1.55	0.18	0.15	0.4	0.68	0.07	0.04	0.04	0.31	0.45	0.12	1.78	0.04	0.62	0.65	0.21	0.07	1.36	0.55	0.11	0.93	0.12	0.4	0.17	0.45
ENSG00000142684	ZNF593	27.76	82.57	67.36	61.64	74.16	45.22	41.78	58.48	41.62	16.35	21.52	11.65	18.36	13.63	14.6	15.59	18.98	30.25	25.46	26.69	29.17	25.11	17.11	18.35	48.36	125.89	75.47	89.72	50.41	88.88	57.94	86.03	48.23	30.57	33.7	80.3	64.42
ENSG00000142686	C1orf216	9.05	14.59	26.01	23.02	12.73	7.81	18.2	23.99	18.14	16.58	12.5	6.4	11.79	5.58	12.02	12.98	8.53	18.87	15.09	9.73	12.64	16.98	18.14	6.45	28.36	20.73	24.71	10.48	12.49	8.28	13.78	16.71	10.63	17.58	16.01	14.86	16.04
ENSG00000142687	KIAA0319L	26.33	31.02	42.29	27.93	6.31	26.14	25.33	38.61	14.8	15.33	24.18	34.34	57.31	12.15	16.75	20.06	26.14	26.79	10.41	19.35	26.55	15.49	24.77	21.05	21.54	38.17	30.97	16.41	18.49	22.3	24.06	18.41	25.1	33.49	19.11	17.44	21.25
ENSG00000142694	EVA1B	32.71	153.85	51.87	60.58	110.71	54.23	56.78	247.91	22.05	2.56	6.95	3.07	7.3	3.07	4.64	5.08	6.46	5.37	3.69	8.16	8.46	7.67	9.42	6.61	4.42	21.68	120.73	30.24	15.52	11.76	13.24	31.79	26.6	89.32	8.56	19.24	27.45
ENSG00000142698	C1orf94	0	0	0	0	0	0.22	0	5.41	0	0	0.02	0	0	0	0.06	4.63	0	9.64	0.03	0	1.47	0.02	0.14	0	0.19	0.02	0.02	4.35	0	0	0	0	0.12	0	0	0	0
ENSG00000142700	DMRTA2	0.18	0	0	0	0	0	0	0.03	0.1	0.1	0	0.07	0.05	2.41	0.02	0	0	0	0	0.02	0	0	0.02	0.02	0	0	0	0.01	0	0	0	0	0.34	0.03	6.75	0	0
ENSG00000142731	PLK4	5.94	5.89	10.17	9.53	13.01	7.53	20.99	5.31	5.4	14.61	18.18	5.96	1.73	21.37	16.25	9.2	15.09	28.61	1.69	15.85	22.07	13.61	29.41	6.74	17.06	21.77	21.09	15.65	20.42	14.86	38.08	27.08	28.17	24.08	16.83	22.76	25.25
ENSG00000142733	MAP3K6	30.01	49.87	22.85	32.13	1.64	38.86	35.59	28.7	50.64	14.2	24.22	14.18	51.12	58.45	20.26	20.73	12.77	12.32	24.71	37.82	36.93	19.25	18.59	38.67	14.21	15.13	15.09	13.16	27.85	5.11	6.89	24.42	25.35	4.67	11.98	4.3	23.05
ENSG00000142748	FCN3	4.43	0.97	6.26	3.6	0	1.9	2.87	2.23	0.89	0.91	3.89	1.12	14.73	1.45	0.64	0.86	1.76	2.85	0.78	1.2	2.59	16.61	1.83	0.4	0	0	0	0	0	0	0	0.14	0	0	0	0	0.09
ENSG00000142751	GPN2	11.68	25.08	22.27	23.68	30.61	6.51	44.03	11.97	19.58	8.47	13.99	10.7	10.82	7.12	11.62	7.09	10.98	17.44	6.09	18.16	15.92	10.49	17.36	7.09	25.76	19.33	28.05	64.32	25.44	41.4	29.1	16.67	22.8	11.17	10.97	30.51	26.36
ENSG00000142765	SYTL1	19.57	0.34	5.03	49.17	15.44	44.01	5.56	1.71	1.38	12.76	3.73	41.75	33.05	16.48	5.85	3.39	21.13	1.21	0.59	11.92	2.86	2.11	2.27	14.25	0.29	2.74	0.44	5.73	0.63	15.86	8.48	0.1	0.06	2.4	1.65	1.73	0.9
ENSG00000142784	WDTC1	12.45	9.45	26.11	28.14	8.75	13.53	21.31	22.36	8.21	3.33	5.96	14.37	27.55	5.71	10.81	5.32	10.98	7.12	6.61	13	15.3	6.88	13.85	6.73	13.12	15.6	28.74	15.54	18.55	11.67	9.82	19.83	17.8	12.44	14.3	17.39	22.08
ENSG00000142789	CELA3A	0	0	0	0	0	0	0	0	0	0	0	0	0	0	0	0	0	0	0	0	0	0	0	0	0	0	0	0	0	0	0	0	0	0	0	0	0
ENSG00000142794	NBPF3	3.23	0	5.89	14.72	6.45	2.38	8.29	1.08	2.45	4.49	0.4	2.15	3.39	3.37	2.82	0.33	3.7	2.06	1.14	1.1	7.29	1.53	2.8	1.78	5.64	9.04	18.84	12.48	6.75	6.06	3.46	4.28	14.73	6.06	22.5	7.11	6.92
ENSG00000142798	HSPG2	102.45	88.78	140.41	214.49	16.09	67.4	101.32	104.27	62.43	28.27	50.72	34.47	80.44	41.74	32.36	17.17	34.86	29.45	57.5	43.23	23.08	14.44	64.7	37.69	0.53	16	21.76	3	16.36	40.4	84.74	17.89	10.2	54.65	40.17	3.78	5.98
ENSG00000142856	ITGB3BP	19.69	48.76	21.05	17.79	32.71	22.68	52.62	21.93	43.14	36.38	43.77	29.78	35.02	23.41	26.01	20.71	39.87	41.25	10.3	31.87	38.63	46.77	50.84	42.22	77.8	64.89	52.6	24.48	50.61	43.95	49.05	29.77	29.82	91.02	48.39	51.01	45.17
ENSG00000142864	SERBP1	116.4	297.38	263.43	201.79	130.9	69.28	534	278.55	232.88	192.77	232.08	158.96	140.19	184.11	199.35	113.73	208.68	410.18	208.87	270.32	229.23	257.24	249.39	127.34	720.8	553.56	378.42	449.77	450.38	350.08	428.88	317.82	426.09	721.49	282.4	281.61	418.74
ENSG00000142867	BCL10	7.86	16.39	29.59	16.35	6.31	8.26	19.88	21.74	16	8.72	15.49	13.97	8.9	6.93	49.5	9.4	18.15	24.71	9.18	55.53	18.55	13.65	17.44	5.45	20.34	24.65	26.29	12.78	13.9	14.43	23.32	17.76	22.13	26.1	17.11	13.82	20.46
ENSG00000142871	CYR61	554.87	157.98	182.92	211.66	77.13	207.22	473.29	260.94	1379.63	128.58	141.61	206.38	209	32.32	710.63	36.63	120.31	247.24	431.11	571.13	69.45	223.7	201.39	272.3	666.43	264.8	921.64	403.76	618.4	132.18	1155.32	487.86	568.88	1033.41	566.62	827.27	984.22
ENSG00000142875	PRKACB	12.91	24.84	30.69	25.34	8.58	3.52	18.96	11.27	16.45	16.49	23.27	33.89	13.78	5.81	19.6	6.13	14.63	33.3	12.84	16.57	17.42	21.75	29.75	12.6	28.26	16.78	25.72	16	10.43	9.29	11.1	21.92	17.38	35.44	16.99	8.66	20.4
ENSG00000142892	PIGK	13.39	42.15	24.91	61.58	23.74	11.31	29.93	30.66	21	8.46	23.32	15.17	17.74	5.64	21.66	5.07	22.52	29.69	12.42	24.94	21.8	36.08	36.14	6.23	54.23	37.8	55.29	14.68	44.76	18.99	30.04	52.55	53.03	77.21	78.24	15.73	54.39
ENSG00000142910	TINAGL1	26.43	5.33	13.67	11.7	1.06	20.98	6.68	5.6	6.95	3.29	11.58	75.03	65.35	25.22	8.8	1.47	90.62	3.82	19.08	108.43	9.6	3.54	8.74	20.22	0.6	43.25	5.62	18.51	123.18	259.38	276.44	0.14	2.25	1.6	0.44	108.34	32.61
ENSG00000142920	AZIN2	8.01	5.81	11.55	43.18	1.59	5.77	10.5	17.88	3.73	4.52	4.52	5.18	6.62	7.23	10.86	1.2	6.25	3.52	1.63	8.29	5.5	3.53	11.57	3.78	2.11	0.99	7.83	2.06	1.27	3.69	1.14	3.4	3.28	4.88	2.45	3.48	0.49
ENSG00000142937	RPS8	1408	1543.64	2494.45	1687.51	2381.83	2017.31	2316.71	2954.98	1996.41	1240.72	1610.59	1856.03	1312.26	1056.82	1890.42	1237.66	902.59	1974.01	1863.76	1732.29	1202.85	1684.44	1731.09	1986.09	2104.12	1998.88	2370.81	1955.88	1767.74	2384.44	2160.77	1739.33	1780.79	2244.25	3304.72	1461.98	1763.06
ENSG00000142945	KIF2C	8.2	53.72	18.43	29.14	8.05	2.92	37.25	23.76	25.94	32.44	24.65	6.9	0.85	15.52	13.75	13.86	12.93	27.05	1.18	23.97	44.22	14.89	33.22	10.16	110.23	51.69	95.66	72.13	80.83	71.42	87.18	97.53	79.73	74.52	105.01	72.92	82.49
ENSG00000142949	PTPRF	45.92	4.25	119.15	31.08	14.13	50.15	50.48	1.23	8.34	28.62	40.98	35.06	100.17	135.78	39.25	3.14	61.91	43.43	11.4	70.31	45.27	27.91	10.23	94.3	71.29	92.38	86.81	87.08	176.05	65.94	219.82	104.67	149.74	109.65	40.89	89.86	119.04
ENSG00000142959	BEST4	0.05	0	0.07	0	0	0.47	0	0.29	0.76	0.08	0.33	0.47	2.08	0.07	0.19	0.05	0.13	0.22	0.12	0.36	0.46	0.07	0.17	0.65	0.02	0.06	0.06	0.06	0	0.11	0.19	0.1	0.08	0.1	0.02	0.3	0.11
ENSG00000142961	MOB3C	11.69	13.25	12.94	12.77	5.58	8.8	10.05	16.4	12.8	3.19	8.83	14.16	11.63	5.46	11.92	10.44	10.06	6.47	10.84	15.26	8.27	15.17	11.84	6.74	3.23	2.95	7.31	4.05	5.63	8.26	5.87	4.6	5.33	4.57	4.09	3.28	4.81
ENSG00000142973	CYP4B1	0	0	1.57	0	0	1.74	0	0.73	0	0.16	0.14	5.93	26.56	1.74	0.17	0	1.1	0	0.49	0.03	0.14	3.57	1.81	1.48	0	0	0	0	0	0.9	0	0.03	0	0	0	0	0
ENSG00000143001	TMEM61	0	0	0.28	0	0	0.38	0	0	0	0.08	0.05	0.09	0	0	0	0	1.24	0	0.72	0	0	0	0	0	0	0	0	0	0.05	0.35	0.18	0.04	0	0	0	0	0.14
ENSG00000143006	DMRTB1	0	0	0.17	0	0	0	0	0	0	0.03	0	0	0.42	0	0	0	0	0	0	0	0	0	0	0	0	0	0	0	0	0	0	0	0	0	0	0	0
ENSG00000143013	LMO4	40.62	45.96	81.05	48.75	50.89	20.27	29.28	54.31	73.25	13.39	41.72	35.18	83.64	77.72	45.19	22.69	30.53	41.36	41.98	58.91	53.63	54.6	72.95	38.8	86.36	23.07	73.97	21.05	28.85	42.55	29.04	37.56	26.17	86.56	46.99	22.13	24.27
ENSG00000143028	SYPL2	0.29	2.91	4.2	6.13	0	0.5	1.42	6.05	0.25	0.57	0.28	1.01	5.62	0.18	0.58	0.28	0.14	0.32	13.33	0.36	0.45	1.23	2.3	0.4	0	0.08	0.25	0.01	0.03	0	0.03	1.26	0.02	0.61	2.78	0.16	0.06
ENSG00000143032	BARHL2	0	0	0	0	0	0	0	0	0	0.11	0	0	0	0	0	0	0	0	0	0	0	0	0	0.03	0	0	0	0	0	0	0	0	0	0.26	0.19	0	0
ENSG00000143033	MTF2	13.17	24.05	19.67	10.68	28.49	13.84	21.9	19.44	44.87	56.31	31.62	42.33	56.12	22.8	33.28	57.41	28.59	33.28	26.13	42.95	28.9	21.56	34.01	48.92	27.3	25.24	30.18	17.8	23.36	42.05	24.82	16.81	20.83	59.99	27.18	20.41	20.96
ENSG00000143036	SLC44A3	1.3	1.45	2.6	7.45	5.01	14.52	20.27	1.25	1.98	6.12	1.87	4.14	7.61	10.7	0.62	0.3	2.42	1.34	1.37	4.02	14.53	6.39	3.52	5.73	0.56	1.57	0.49	0	0.04	9.44	1.98	0.67	1.56	0.86	1.54	0.12	0.32
ENSG00000143061	IGSF3	16.44	5.11	7.19	0.01	1.38	4.73	6.98	0.42	5.01	1.91	3.73	2.29	15.51	9.69	1.06	0.13	17.19	0.47	0.45	5.54	13.98	2.77	5.44	8.39	0.44	5.58	10.54	1.69	2.5	7.29	3.52	0.52	10.66	9.93	12.8	0.1	2.19
ENSG00000143067	ZNF697	2.5	6.21	15.68	6.19	7.92	0.51	11.21	13.9	8.7	3.1	3	1.06	3.23	2.66	6.26	4.53	7.61	9.26	2.09	5.4	7.5	10.61	12.35	1.98	34.52	21.41	15.5	11.92	5.7	5.19	2.98	10.44	10.18	24.32	5.54	2.03	9.16
ENSG00000143079	CTTNBP2NL	10.79	11.21	21.97	8.46	5.52	4.89	8.16	12.36	9.71	11.84	13.45	9.15	9.52	9.43	17.5	18.87	12.71	16.83	15.01	26.6	12.85	10.62	18.01	16.54	19.28	8.62	14.41	10.21	7.2	3.32	10.9	12.16	17.78	14.28	27.81	8.92	19.33
ENSG00000143093	STRIP1	12.15	15.22	39.5	13.37	14.25	11.12	21.41	20.02	12.54	19.07	14.68	21.95	25.05	9.19	16.6	12.72	15.55	17.96	9.43	15.19	18.54	10.52	20.96	12.82	42.43	21.65	24.26	23.08	15.56	8.72	13.99	19.09	11.15	27.65	23.3	14.34	19.72
ENSG00000143105	KCNA10	0	0	0	0	0	0	0	0	0	0	0	0.03	0	0	0	0	0	0	0	0	0	0	0	0	0	0	0	0	0	0	0	0	0	0	0	0	0.02
ENSG00000143106	PSMA5	64.24	159.01	134.97	94.35	188.65	60.31	127.23	144.37	91.78	63.02	134.99	77.5	47.89	70.27	92.43	53.27	97.06	129.62	69.42	108.28	94.45	116.75	77.91	37.38	248.68	238.6	174.16	178.01	135.53	119.61	162.33	117.86	126.23	126.55	120.83	131.19	137.12
ENSG00000143107	FNDC7	0	0	0.06	0	0	0	0	0	0.03	0	0	0	0	0	0.04	0	0	0	0	0.02	0	0.01	0	0.06	0	0.04	0.06	0	0	0	0	0.02	0	0	0.02	0	0.02
ENSG00000143110	C1orf162	33.79	51.11	10.93	43.63	24.12	14.09	19.89	20.58	38.97	22.54	70.74	43.71	12.72	15.4	44.9	38.66	34.98	43.53	38.1	45.54	15.62	43.33	45.5	40.99	0.16	0.21	0.13	0.35	0.05	0	0.13	0	0.04	0.12	0.16	0.18	0.2
ENSG00000143119	CD53	67.93	83.71	21.29	152.01	119.49	46.69	46	26.26	48.64	60.55	106.25	329.58	13.73	21.51	133.6	67.08	97.41	80.5	50.59	155.94	62.51	98.41	90.61	139.8	0.65	1.39	0.28	13.78	0.13	0.11	0.29	0.11	0.07	0.19	0.05	0	0
ENSG00000143125	PROK1	0	0	0	0	0	0.05	0	0	0	0	0.04	0.04	0	0.06	0	0	0	0.03	0.13	0	0	0.04	0.08	0	0	0.06	0	0	0	0	0	0	0	0	4.53	0	0
ENSG00000143126	CELSR2	6.12	0.39	6.23	3.56	0	3.58	9.13	2.59	0.26	4.81	3.52	4.46	25.46	8.37	3.4	0.17	15.61	0.16	0.42	4.98	1.02	2.85	1.32	8.93	0.33	0.86	0.91	3.63	21.85	6.23	7.98	0.96	0.15	0.95	1.92	3.34	3.49
ENSG00000143127	ITGA10	5.02	0.79	4.47	0.59	12.32	2.48	8.81	40.44	29.32	2.45	4.99	3.6	6.48	1.87	1.43	1.45	1.21	4.62	6.21	1.19	1.39	9.67	68.15	2.8	1.05	0.87	0.47	1.99	0.3	0.09	0	0.14	2.77	4.3	0.3	0.38	0.05
ENSG00000143147	GPR161	12.53	3.46	8.91	3.35	0	2.43	6.48	4.21	5.32	2.77	6.84	2.26	3.22	8.61	8.2	4.13	10.41	5.29	4.08	4.2	10.07	8.07	17.32	5.32	6.68	0.06	7.35	11.56	11.3	6.34	7.58	9.96	8.44	10.53	14.68	10.02	8.36
ENSG00000143149	ALDH9A1	43.41	32.21	59.05	33.11	29.16	28.23	72.18	42.66	64.9	55.62	53.12	63.69	100.87	75.84	47.67	36.15	62.75	56.55	50.76	51.53	50.84	77.04	113.99	44.26	43.66	25.99	55.14	75.8	49.27	55.96	61.57	67.39	48.27	114.9	57.9	57.46	74.84
ENSG00000143153	ATP1B1	85.67	12.26	59.15	17	7.59	46.65	51.93	10.6	24.03	57.45	34.27	65.15	438.26	464.26	18.89	12.43	129.25	48.7	169.76	22.2	16.05	75.66	65.41	88.63	28.89	48.02	31.99	40.07	81.51	72.7	210.84	26.32	26.89	41.54	53.74	18.93	58.12
ENSG00000143155	TIPRL	28.57	39.54	28.6	20.11	18.7	10.37	56.62	35.33	26.92	25.72	37.5	20.31	19.58	38.39	26.48	11.99	31.21	33.53	22.79	26.42	30.51	71.38	43.79	18.82	33.87	26.31	28.16	40.22	40.03	33.78	34.7	40.24	29.96	34.85	39.52	27.74	33.16
ENSG00000143156	NME7	16.02	19.73	41.33	20.8	21.25	22.67	89.11	31.25	40.37	28.84	30.93	14.01	48.34	38.79	19.57	24.36	38.56	35.32	22.83	17.35	53.2	47.66	49.62	27.16	39.44	34.94	33.23	65.65	37.67	55.15	44.67	48.41	21.07	42.29	29.2	37.51	32.79
ENSG00000143157	POGK	22	13.84	26.28	16.47	7.19	8.88	14.96	14.6	6.28	9.38	17.54	14.61	13.74	14.84	11.9	4.46	14.63	12.83	7.11	11.04	12.02	27.94	16.21	8.47	16.89	25.62	25.75	23.02	26.25	19.67	28.83	23.02	12	32.06	34.4	26.55	32.98
ENSG00000143158	MPC2	49.76	57.86	45.45	18.3	41.29	31.86	41.05	50.23	65.41	42.51	97.22	38.57	58.54	303.54	35.25	15.91	65.05	46.94	48.98	43.88	49.44	167.11	70.92	42.56	47.96	32.59	40.07	73.28	49.83	62.47	47.78	82.51	53.29	34.03	36.49	51.95	44.79
ENSG00000143162	CREG1	182.77	74.1	33.59	90.91	57.64	44.11	43.19	64.52	63.84	57.82	81.62	50.19	79.84	170.5	109.63	35.18	220.03	77.82	90	103.52	93.48	285.46	102.4	50.58	21.89	34.77	24.99	19.69	21.45	110.38	43.1	35.88	13.68	32.37	44.76	13.72	19.9
ENSG00000143164	DCAF6	31.13	31.76	36.74	32.27	14.61	20.94	34.71	41.71	49.82	19.09	64.58	28.52	42.93	89.46	29.46	18.97	35.69	21.65	69.03	34.06	31.57	54.58	59.07	27.83	28.89	27.05	27.95	34.68	25.81	26.75	48.01	43.51	40.21	38.97	43.75	28.7	24.1
ENSG00000143167	GPA33	0	0	0	0	0	0	0	0	0	0.1	0.04	1.62	0.14	0.06	0.07	0.04	0.06	0.02	0	0.11	1.49	0.05	0	0.08	0	1.34	0	0.01	0	0.03	0.02	0.05	0.02	0.01	0.1	0	0
ENSG00000143171	RXRG	0.09	0	0.18	0	0	0.2	0	0.3	0	0.32	0.02	0.41	65.65	0.37	0.1	0	0.09	0.33	0.79	0	0	0.31	0.57	0.46	0	0.02	0.26	0	0	0	0	0	0	0	0.08	0	0
ENSG00000143178	TBX19	1.84	0.85	1.85	1.78	0	3.3	0.52	1.47	2.94	3.81	3.05	5.74	3.86	8.21	3.18	4.91	2.12	1.05	0.86	3.56	2.33	3.3	3.47	5.53	0.57	0.95	1.85	1.8	1.54	0.87	0.13	0.69	0.44	0.65	0.52	0.46	0.56
ENSG00000143179	UCK2	42.01	61.01	53.96	13.81	40.11	3.84	112.62	39.41	23.93	24.34	57.07	13.24	4.92	84.9	23.04	14.49	26.11	74.87	33.9	44.22	55.23	45.25	35.75	17.81	78.36	99.77	45.64	110.1	58.89	55.95	106.49	70.26	50.22	79.88	53.06	82.37	77.59
ENSG00000143183	TMCO1	95.67	144.17	116.62	60.49	140.06	59.57	120.11	108.32	114.97	68.92	171.4	65.75	84.98	181.25	99.68	57.59	149.45	119.34	89.1	108.24	122.41	225.78	143.81	59.44	102.99	95.28	105.51	194.66	119.23	92.65	103.33	102.02	87.81	129.24	149.36	70.76	96.96
ENSG00000143184	XCL1	2.43	0.75	0.56	5.56	0	0.87	1.88	0.45	0.8	9.26	1.21	2.44	0.17	3.08	3.07	0.83	0.41	1.75	0.44	0.18	0.41	0.18	1.05	3.17	0	0	0	0.31	0	0	0	0.32	0	0	0	0	0
ENSG00000143185	XCL2	2.54	0	1.82	11.73	0	2.56	0	1.29	5.29	3.28	2.95	6.8	0.19	0.63	3.93	1.98	0.92	4.21	0.68	1	3.18	1.07	1.39	10.13	0.28	0	0	0	0	0	0	0.11	0	0	0	0	0
ENSG00000143190	POU2F1	2.94	2.97	3.88	4.27	0.7	2.11	17.37	3.25	5.74	10.26	6.6	10.33	12.33	10.19	6.04	3.44	7.31	4.11	3.36	5.8	5.86	6.12	7.15	3.97	2.57	5.46	4.11	4.9	4.49	4.81	7.87	2.42	1.48	3.71	4.25	4.39	3.52
ENSG00000143194	MAEL	0	0	0	0	0	0.6	0	0	0.06	0.03	0.89	0.06	0	0.08	0	0.13	0.03	0	0.11	0	0.02	0.08	0.06	0.06	0	0	0	0	0	0	0	0	0	0	0.16	0	0
ENSG00000143195	ILDR2	0	0	0.05	0	0	0.49	1.45	0	0.19	1.15	3.28	0.12	0.02	0.05	0.07	0.08	0.08	0.04	0.14	0.04	0.36	0.38	0.17	0.16	0	0.53	1.83	0.03	0.21	0.26	0.19	1.17	0.02	1.91	4.25	0.33	0
ENSG00000143196	DPT	6.97	1.1	4.97	91.03	0	11.91	156.66	3.85	320.35	4.05	3.62	44.58	0.25	14.67	16.7	7.73	0.28	9.79	98.82	67.15	1.96	4.33	129.78	2.23	0	0	0	0	0	0	0	0.02	0	3.87	1.66	0	0
ENSG00000143198	MGST3	157.47	146.95	244.72	140.19	66.38	100.56	123.87	229.54	245.98	120.91	292.56	88.07	200.89	146.72	191.83	85.13	129.2	178.33	230.44	149.96	118.97	218.06	451.8	103.72	38	85.75	123.89	102.26	100.23	88.33	57.34	163.39	133.97	157.77	276.17	80.49	92.5
ENSG00000143199	ADCY10	0.19	0	0.49	0	0	0.07	0	0.01	0.33	0.57	0.06	0.04	0.17	2.71	0	0	0.1	0.01	0.12	0.35	0.12	0.23	0.25	0.16	0	0	0.12	0	0	0.02	0	0.03	0	0.01	0.14	0.21	0.02
ENSG00000143207	RFWD2	41.48	41.42	24.29	34.17	25.18	27.6	54.73	24.34	33.09	31.31	48.3	33.28	38.71	50.43	33.8	21.3	25.94	36.41	22.83	31.77	21.28	55.2	64.43	46.79	25.37	26.75	31.25	24.32	36.55	35.03	31.34	30.37	22.19	44.99	35.22	26.81	25.2
ENSG00000143217	NECTIN4	8.99	0.38	0.35	0	5.69	13.21	4.43	0.68	0.15	1.75	5.1	15.28	21.56	74.98	1.6	2	51.77	1.92	0.6	23.18	0.52	0.83	1.17	1.99	0.06	1.16	0.02	0.13	0.25	5.57	2.78	0.01	0	0.06	0.15	0.05	0.05
ENSG00000143222	UFC1	82.33	140.11	102.23	104.74	57.12	76.37	111.06	117.07	118.09	94.38	142.27	83.58	114.12	151.32	68.88	44.68	101.99	85.41	80.96	80.01	85.96	200.96	105.14	56.82	72.32	137.28	61.32	188.71	83.54	68.35	91.49	44.89	63.76	52.98	94.46	68.99	53.1
ENSG00000143224	PPOX	19.79	29.32	30.6	15.46	7.57	17.75	17.37	27.9	17.6	10.28	22.66	22.35	37.79	13.18	15.11	11.74	11.86	10.52	6.24	10.48	7.96	17.18	12.4	24.65	7.57	12.9	16.37	33.15	16.53	12.6	11.11	7.22	9.82	13.32	11.83	9.62	15.92
ENSG00000143226	FCGR2A	61.46	96.44	30.09	158.35	39.51	9.49	73.75	56.73	69.84	23.86	54.55	20.13	12.6	21.23	151.82	77.4	211.34	98.27	44.94	128.38	82.11	203.85	133.07	57.41	0	0.06	0.43	0.1	0.06	0	0	0.08	0.13	0.9	4.56	0	0.45
ENSG00000143228	NUF2	23.88	53.03	16.03	17.97	28.76	2.95	28.48	20.74	24.95	40.68	55.6	11.44	0.81	48.67	23.23	21.85	16.04	25.71	4.66	16.35	41.64	62.07	50.11	26.22	38.7	70.31	55.06	65.82	74.53	49.24	50.79	61.86	50.02	35.46	61.06	41.92	40.34
ENSG00000143248	RGS5	51.85	47.35	87.16	33.68	17.01	30.44	11.49	32.7	71.56	34.21	11.3	32.53	489.56	13.47	12.67	9.87	14.72	20.79	78.85	24.83	5.59	123.39	24.56	12.33	2.38	1.83	10.16	8.97	4.44	2.21	3.54	2.44	4.41	6.73	33.99	2.28	2.87
ENSG00000143252	SDHC	186.01	237.84	189.18	135.02	155.94	87.77	256.45	178.22	155.44	90.76	210.66	107.16	104.83	246.53	148.44	47.08	170.7	185.17	104.65	129.21	197.3	352.9	247.23	47.95	156.48	245.23	152.64	205	225.91	240.29	215	219.18	174.21	213.6	252.11	175.16	174.35
ENSG00000143256	PFDN2	209.03	364.69	317.47	152.46	342.96	122.03	412.45	413.77	193.95	229.02	429.75	87.41	102.34	297.03	167.55	174.17	247.24	410.02	169.47	234.35	205.86	461.28	194.76	172.26	290.58	538.08	221.55	537.05	425.83	238.51	318.07	231.56	206.09	332.14	202.61	249.39	248.07
ENSG00000143257	NR1I3	1.22	0	0.65	4.12	0	0.19	0	0	0.5	0.13	0.31	0.2	0.3	0.43	0.34	0.16	0.15	0.32	1.25	0.35	0.65	0.84	0.52	0	0.61	0.26	1.04	0.38	0.11	0	0.31	0.17	0.18	0.16	0.48	0.68	0.46
ENSG00000143258	USP21	21.16	32.6	17.09	14.01	7.04	10.46	27.06	19.63	12.41	25.43	15.47	17.36	25.87	19.43	14.47	14.23	20.27	10.9	8.34	9.35	17.44	16.8	18.82	14.04	14.19	27.97	15.82	33.43	19.56	17.67	19.59	17.74	12.05	19.43	24.27	23.55	12.67
ENSG00000143278	F13B	0	0	0	0	0	0	0	0	0	0	0.02	0	0	0	0	0	0	0	0	0	0	0	0	0	0	0	0	0.03	0.03	0	0	0	0	0	0	0.03	0.02
ENSG00000143294	PRCC	41.85	37.12	51.84	68.12	30.74	31.75	46.51	65.38	62.3	49.76	49.68	46.66	44.71	65.09	37.47	28.17	33.23	49.06	27.15	34.59	53.98	56.33	65.74	38.29	37.6	90.95	46.48	60.11	56.89	57.08	62.05	53.02	32.99	50.08	61.56	64.4	56.67
ENSG00000143297	FCRL5	0.62	0	0.27	0.32	0.01	7.55	0.44	0.01	0.11	4.03	0.07	43.98	0.18	0.58	1.73	2.48	1.46	0.76	0.29	3.53	4.06	2.74	0.66	0.63	0	0	0.02	0	0	0.01	0	0.03	0	0	0	0.02	0
ENSG00000143303	RRNAD1	24.9	12.77	11.11	15.66	23.26	30.76	15.66	10.86	17.47	12.23	18.39	29.14	45.56	18.64	16.8	8.07	18.04	18.07	11.2	12.95	17.16	21.18	41.02	39.77	7.77	43.04	13.86	9.28	17.57	18.16	15.53	10.17	7.93	17.32	18.04	13.82	14.46
ENSG00000143314	MRPL24	94.61	99.02	96.89	65.84	174.97	77.95	178.61	155.55	107.65	25.47	103.72	40.14	52.02	83.13	43.14	24.71	50.08	124.66	63.79	47.59	50.87	117.37	111.42	74.93	74.18	250.04	86.94	151.93	103.94	152.6	81.86	76.57	95.36	69.33	107.24	81.8	118.2
ENSG00000143315	PIGM	5.47	5.12	4.8	4.36	1.44	4.76	6.85	6.92	5.98	6.09	9.94	7.14	12.33	10.5	5.37	4.56	6.76	6.91	3.84	5.18	6.06	8.96	11.52	5.8	4.23	12.27	6.1	8.46	5.36	6.23	4.21	4.38	3.24	4.42	8.32	5	8.26
ENSG00000143318	CASQ1	0	0	7.78	1.62	0	1.61	5.24	21.8	0.21	0.3	0.65	0.76	0.27	0.75	0.17	0.06	0.12	0.09	42.42	0.15	0.18	0.1	9.79	0.34	0	0.1	0.05	0.14	0	0	0	0	0	0	0.06	0.04	0.09
ENSG00000143319	ISG20L2	23.54	41.95	31.52	21.41	17.05	9.07	39.63	27.51	20.36	16.07	15.73	14.97	10.57	21.89	11.58	8.11	14.91	22.64	12.74	14.84	16.9	30.91	33.25	8.91	31.23	95.08	22.6	78.77	51.02	35.25	45.13	24.27	20.8	37.35	33.19	30.18	26.16
ENSG00000143320	CRABP2	24.14	95.63	42.7	116.77	5.8	157.89	14.89	21.46	837.41	47.94	93.73	46.18	87.91	484.57	37.26	7.45	227.43	18.82	71.14	16.99	10.98	325.31	122.3	18.41	1.78	54.38	4.14	327.49	1.67	9.58	61.68	0.91	0.81	7.43	1.64	79.39	1.11
ENSG00000143321	HDGF	254.18	230.76	237.48	194.64	184.07	115.37	325.96	232.83	250.33	159.65	207.2	101.39	168.62	467.53	157.41	88.07	201.95	226.82	110.02	223.16	160.67	196.79	203.75	88.52	403.88	785.39	337.16	535.11	497.89	482.69	596.61	436.33	240.83	363.84	626.03	376.16	300.28
ENSG00000143322	ABL2	13.07	9.75	16.66	12.58	7.51	3.93	9.64	7.92	29.62	14.43	21.78	11.24	6.39	8.25	34.22	13.58	20.37	43.78	29.82	42.45	20.5	32.21	44.8	12.71	51.9	18.98	45.07	30.92	46.79	14.13	21.05	36.34	23.05	59.18	18.39	26.42	24.59
ENSG00000143324	XPR1	18.83	14.3	14.57	6.66	7.8	13	10.54	8.55	7.42	7.64	17.31	13.46	34.64	10.39	44.41	3.29	28.78	7.66	8.16	8.79	17.79	23.41	26.6	10.36	12.58	20.18	10.18	8.42	13.54	8.61	13.5	15.65	8.44	19.2	11.87	11.16	15.73
ENSG00000143333	RGS16	10.1	45.14	22.43	8.05	0.02	11.8	1.48	3.81	244.72	19.54	21.77	31.57	36.76	10.99	49.08	27.12	7.19	24.79	29.95	66.31	97.7	16.23	18.27	11.62	0	3.81	0.04	0	0.03	0.05	0.02	0.13	0.03	0.38	2.29	0.57	0.06
ENSG00000143337	TOR1AIP1	23.05	37.29	21.81	28.35	9.46	8.03	17.62	8.98	13.81	15.32	31.42	28.07	49.43	19.48	28.76	7.84	28.04	19.51	24.3	25.25	26.79	41.27	34.55	14.76	38.49	30.61	21.71	44.39	31.39	17.16	34.07	32.19	23.91	41.88	36.61	21.67	38.38
ENSG00000143340	FAM163A	0.05	0	0.11	0	0	0	0	0.17	0.1	0.15	4.75	0.81	0	0.79	0.06	0	0.02	0.01	0.06	0.1	0.03	1.52	0.35	0.09	0.1	0	0.01	0.01	0	0	0.01	0	0.01	0	0.05	0	0.01
ENSG00000143341	HMCN1	5.15	5	4.24	31.91	0.3	2.05	14.94	1.79	8.26	1.64	16.35	2.35	1.47	6.76	4.94	0.44	12.93	8.36	5.16	7.59	10.72	17.65	49.32	0.22	0.06	0.06	2.16	0.11	0.2	0.36	0.11	0.56	0.17	0.89	15.43	0.21	0.26
ENSG00000143344	RGL1	16.64	17.02	7.51	18.62	4.85	4.44	9.54	8.13	15.41	5.45	9.42	10	10.09	9.14	19.24	7.05	15.14	30.94	21.01	9.74	11.44	32.74	32.15	6.62	5.16	3.88	3.93	3.66	1.79	1.43	0.97	19.55	4.78	11.67	32.67	1.2	2.72
ENSG00000143353	LYPLAL1	27.61	53.88	26.98	26.81	15.22	20.11	13.69	7.59	29.1	11.29	43.83	34.98	39.75	42.44	24.96	12.46	21.45	15.81	17.88	22.2	24.25	58.07	42.24	50.1	30.37	14.14	18.56	20.33	14.4	57.32	16.02	44.46	15.84	27.61	13.59	6.54	13.9
ENSG00000143355	LHX9	0.07	0	0	14.69	0	0	0	0.22	0.46	0.02	0.03	0	0	0.03	0.08	0.01	0	0	0.01	0.04	0.72	0	0.35	0	0.61	0	0.21	0.07	0	0.03	0.19	1.08	0.03	0.35	7.68	0.16	0
ENSG00000143363	PRUNE1	10.32	12.21	10.81	13.13	8.37	7.21	11.88	9.03	10.02	10.31	29.7	11.46	20.1	21.42	8.82	2.73	12.63	5.4	8.7	8.42	11.14	19.38	16.61	9.44	7.87	17.75	6.88	11.03	9.55	13.75	12.15	6.14	8.29	11.01	14.76	6.29	7.43
ENSG00000143365	RORC	0.44	0	1.57	0.92	0	6.93	0.48	5.41	0.07	0.1	0.64	5.14	34.65	0.1	0.29	0.88	2.58	0.02	2.82	1.2	0.62	0.32	1.94	3.6	0	0.08	0	0.01	0	0.04	0.05	0	0	0	0.02	0	0
ENSG00000143367	TUFT1	31.62	2.63	6.03	8.86	5.68	4.99	12.76	2.73	4.7	21.16	11.28	7.78	6.75	29.96	16.47	0.91	22.78	8.16	1.33	16.43	14.01	5.33	6.61	10.38	9.93	19.63	6.15	12.05	23.32	15.94	30.6	13.01	5.58	4.53	5.16	12.28	17.51
ENSG00000143368	SF3B4	63.96	66.25	79.12	49.09	40.26	31.23	97.45	100.55	31.74	30.04	68.99	24.53	29.41	42.22	38.96	11.44	33.81	28.23	13.92	34.81	36.64	52.22	47.93	26.61	104.47	218.65	91.37	108.3	134.76	87.14	100.12	105.84	93.98	115.02	136.25	121	132.64
ENSG00000143369	ECM1	55.01	88.01	62.83	176.3	6.26	9.02	25.38	54.86	17.45	5.32	48.81	5.89	19.06	12.37	26.03	8.54	19.45	22.12	26.2	40.49	32.83	37.71	29.86	15.87	14.35	3.47	12.83	24.3	8.29	2.26	2.92	72.96	42.14	20.61	62.34	2.59	17.81
ENSG00000143373	ZNF687	14.66	11.18	8.91	8.78	6.86	5.93	14.86	14.59	4.69	4.42	6.9	7.23	13.38	8.54	6.06	2.3	7.53	4.53	1.54	4.96	7.32	9.41	7.96	4.65	9.73	23.2	8.39	12.6	9.24	13.29	11.76	8.96	7.75	7.24	11.53	8.91	8.56
ENSG00000143374	TARS2	19.96	28.65	20.79	16.82	20.41	20.81	24.92	27.59	12.62	10.84	18.46	13.67	16.96	13.25	9.79	7.92	16.18	15.33	7.98	10.46	12.87	19.29	16.65	13.81	22.06	48.26	18.65	47.53	16.88	28.87	22.35	16	13.53	15.63	19.85	29.53	24.75
ENSG00000143375	CGN	2.29	0.67	1.74	0	0.53	21.38	0	0	0.06	8.08	0.6	14.62	21.23	8.08	0.2	0	7.78	0.09	0.13	2.57	4.73	1.73	0.52	12.21	0.67	1.48	0.5	4.07	0.47	11.72	16.47	1.68	0.35	2.75	0.17	1.29	2.28
ENSG00000143376	SNX27	11.34	14.86	13.6	9.14	4.75	5.53	17.05	21.87	10.17	9.31	12.92	11.86	15.11	17.05	11.15	5.84	12.66	10.69	7.72	8.39	15.07	28.12	22.14	9.47	8.8	22.95	9.8	12.26	10.12	9.33	15.05	12.2	7.18	14.8	13.88	10.07	7.61
ENSG00000143379	SETDB1	22.41	46.78	18.51	21.25	10.76	18.72	26.17	19.37	22.3	24.88	31.83	34.54	44.06	28.29	23.92	17.33	31.73	26.16	12.16	20.66	23.72	31.37	31.69	35.29	15.73	54.09	18.65	34.6	21.33	21.14	23.04	19.38	10.49	26.22	33.29	18.43	17.37
ENSG00000143382	ADAMTSL4	11.77	9.34	7.28	34.48	6.09	5.37	17.03	7.3	10.35	3.97	10.25	11.12	4.77	2.28	25.49	46.77	21.89	21.33	33.3	69	34.6	18.41	15.54	13.51	0.06	1.75	1.08	3.87	0.57	18.17	4.17	1.07	0.69	1.99	1.66	0.48	2.4
ENSG00000143384	MCL1	357.52	184.87	321.29	179.58	160.73	82.81	154.55	209.01	295.77	221.22	289.97	370.14	321.98	132.82	359.49	152.53	413.33	717.37	478.96	335.98	223.1	545.12	315.28	228.94	112.49	239.66	140.48	134.34	127.17	85.47	132.97	124.66	95.3	216.84	97.25	212.07	141
ENSG00000143387	CTSK	148.58	363.26	98.54	27	3273.6	33.92	36.24	56.09	26.04	42.89	117.84	42.67	18.53	142.39	194.35	25.57	166.22	117.64	400.41	388.75	402.62	269.76	493.76	25.51	0.38	1.79	2.54	0.62	1.53	1.9	0.91	39.37	1.4	171.49	1.65	0.79	0.26
ENSG00000143390	RFX5	43.13	43.65	31.87	19.84	14.79	16.02	11.52	18.95	16.51	19.99	39.11	84.45	44.32	52.55	31.73	19.85	62.17	30.86	23.44	26.92	33.38	33.07	40.13	21.66	36.08	70.93	22.41	59.94	16.65	22.16	32.22	23.23	23.18	22.49	45.12	19.12	20.84
ENSG00000143393	PI4KB	28.85	52.38	59.58	28.73	22.89	31.03	24.78	47.12	44.28	18.87	42.4	36.93	58.84	39	24.69	11.38	29.32	30.22	17.41	28.27	22.49	50.38	45.48	20.18	30.87	69.02	45.18	35.1	34.29	29.76	32.26	36.13	34.42	28.83	36.26	33.81	29.57
ENSG00000143398	PIP5K1A	43.97	23.69	36.29	19.1	32.42	12.59	31.4	34.21	40.66	55.04	48.54	43.8	45.14	57.61	30.74	19.34	35.38	47.36	24.21	31.59	36.47	72.96	53.59	49.2	72.03	76.63	74.02	77.59	61.63	41.52	69.03	55.95	30.65	50.65	65.03	48.67	49.59
ENSG00000143401	ANP32E	52.04	128.32	39.63	55.7	44.4	31.76	119.59	69.43	67.74	129.19	119.64	70.13	52.47	96.84	58.02	104.09	51.64	90.03	77.72	67.77	56.39	130.06	82.42	62.75	82.22	157.97	47.19	97.73	69.26	125.24	126.77	58.04	63.8	78.78	159.03	85.88	70.73
ENSG00000143409	MINDY1	12.52	5.91	17.87	6.32	19.76	5.65	5.41	10.51	3.14	4.89	93.6	10.45	23.29	2.31	5.96	4.9	4.47	5.33	5.07	5.75	4.85	6.92	7.7	4.31	1.96	4.66	2.83	5.96	1.91	3.87	5.73	2.71	3.85	8.28	5.62	3.2	3.34
ENSG00000143412	ANXA9	0.61	1.14	0.66	0	2.53	0.62	0	0.89	0.54	0.81	9.93	2.45	13.02	4.66	0.6	0.77	0.94	0.36	0.56	0.7	0.7	0.62	0.8	0.82	0.08	0.67	0.39	0.2	0.09	8.57	1.61	0.07	0.34	0.63	0.15	0.26	0.53
ENSG00000143416	SELENBP1	15.04	41.59	12.24	15.61	8.2	60.12	12.11	19.63	14.46	3.69	6.75	19.91	138.77	14.83	7.3	1.5	24.42	5.29	12.9	5.76	14.74	28.5	45.88	25.32	0	8.21	0.06	11.86	0.16	0	0.46	0.23	0.65	0.28	15.8	0	4.05
ENSG00000143418	CERS2	115.51	193.9	150.72	61.32	107.51	60.89	125.74	195.7	72.03	52.94	168.78	89.52	175.88	100.64	72.72	32.9	94.94	106.5	47.38	69.95	96.01	171.15	107.92	77.71	113.79	448.61	160.66	134.45	222.42	70.02	139.93	144.76	96.36	95.75	201.29	104.89	136.79
ENSG00000143420	ENSA	108.9	110.84	159.19	84.25	154.86	94.17	147.72	127.36	138.12	176.82	192.42	113.7	141.79	297.08	95.75	83.64	159.07	156.08	118.07	126.97	104.13	242.63	121.85	89.09	140.07	241.87	103.81	173.93	137.09	171.86	199.06	88.66	107.55	132.4	142.69	130.45	123.98
ENSG00000143429	AC027612.6	15.04	2.12	63.57	2.81	22	5.51	63.59	31.04	27.12	8.12	31.44	2.78	3.96	15.57	7.46	3.32	4.89	17.65	3.8	13.65	11.32	6.19	29.74	24.62	29.37	30.87	24.94	29.39	2.76	28.9	24	15.47	50.81	10.51	22.78	29.52	2.61
ENSG00000143434	SEMA6C	5.5	8.19	14.28	7.3	20.61	16.59	1.59	12.61	2.52	7.74	1.79	0.71	3.1	3.68	1.31	1.64	1.74	1.8	4.3	0.38	3.8	1.75	8.88	10.69	0.56	1.48	1.62	4.01	1.93	0.41	0.71	1.43	1.06	0.86	4.63	1.36	0.69
ENSG00000143436	MRPL9	64.8	149.53	60.4	50.75	93	62.55	129.88	96.16	58.35	59.24	80.74	51.13	61.65	100.64	50.03	35.43	74.29	65.19	38.26	51.58	154.48	89.47	66.46	74.07	110.13	189.48	102	106.35	137.82	117.11	122.3	103.87	67.42	117.36	95.58	137.66	112.53
ENSG00000143437	ARNT	15.09	15.21	29.54	23.17	12.51	7.43	25.55	27.33	20.89	13.3	20.64	18.6	22.69	21.76	20.78	9.34	24.36	14.54	18.03	20.63	23.56	37.44	35.2	19.13	14.18	32.96	13.3	12.01	27.89	11.15	23.36	20.12	21.06	27.22	33.49	15.46	17.44
ENSG00000143442	POGZ	23.8	23.07	42.01	14.71	7.73	10.53	17.11	24.27	20.22	41.06	44.09	58.61	134.24	55.17	39.03	29.05	30.99	31.07	17.02	27.02	41.37	40.74	55.83	56.64	23.37	34.94	19.01	25.81	28.64	18.75	26.78	28.04	14.36	24.16	37.1	20.13	22.58
ENSG00000143443	C1orf56	2.58	3.05	5.02	5.41	2.52	3.24	4.4	4.14	4.12	2.11	4.95	2.25	9.2	4.93	1.66	3.65	3.88	3.37	2.45	1.13	3.65	5.99	4.91	7.82	0.74	4.96	2.04	2.67	1.57	4.39	1.78	0.88	0.83	1.88	2.34	2	3.66
ENSG00000143450	OAZ3	1.34	2.77	0.74	5.09	0	7.26	4.35	1.28	1.81	1.67	1.5	2.45	5.39	1.96	1.5	0.96	2.79	1.35	0.88	1.52	48.86	1.64	2.03	2.78	0.78	2.04	0.94	2.8	1.04	1.12	0.86	0.27	0.85	0.56	0.17	0.98	1
ENSG00000143452	HORMAD1	0	62.09	8.29	2.26	0	0	0	0	1.14	0.19	0.84	0.64	0.31	0	0.31	0.13	16.59	0.45	0.41	0.82	0.24	0.4	5.38	2.46	0	0	0.86	1.93	0	0.53	0	0.07	0	4.56	1.29	0	0
ENSG00000143457	GOLPH3L	13.13	6.5	18.42	22.58	6.01	13.94	12.07	17.47	9.41	8.1	18	22.03	25.51	23.61	17.25	8.38	22.08	11.06	8.24	22.21	19.04	33.96	20.59	15.84	14.2	34.09	14.27	16.81	9.73	24.7	16.3	8.72	15	11.35	16.91	16.84	14.98
ENSG00000143458	GABPB2	5.73	5.7	2.48	17.42	5.61	2.35	2.2	6.48	7.03	1.77	8.17	11.5	10.95	10.49	7.31	5.7	11.28	8.21	6.41	6.17	8.86	18.11	9.83	7.98	4.13	10.5	4.27	1.03	10.16	5.74	6.76	4.94	4.14	4.04	3.84	2.72	6.4
ENSG00000143469	SYT14	0.46	0	2.36	3.06	1.73	0.02	8.18	0	1.02	2.78	1.8	3.68	4.1	3.24	3.69	0.35	0.85	0.02	0.17	0	0.05	0.05	1.62	1.33	0.01	1.96	4.89	1.4	8.52	0.18	3.13	5.91	9.09	13.53	2.59	1.31	4.08
ENSG00000143473	KCNH1	0.52	0	2.98	2.23	0	0.07	4.82	0.38	0.01	0.15	6.11	0.04	0.4	0.27	0.6	0	0.03	0.09	0.27	0.05	0	0.07	0.21	0.49	0.47	0	1.25	0.01	0	0.16	0.02	0.79	0.01	0.28	6.43	0.06	0.04
ENSG00000143476	DTL	8.99	17.16	10.41	6.58	4.42	0.7	52.96	3.63	9.63	13.36	11.54	4.97	0.37	18.25	6.73	8.07	5.44	9.08	0.78	4.58	11.23	11.38	9.76	3.73	32.06	43.05	22.4	39.67	48.66	25.65	45.04	29.02	33.45	39.43	32.59	50.2	39.17
ENSG00000143479	DYRK3	7.95	8.8	6.77	3.83	3.39	1.36	10.24	6.22	8.24	5.66	4.59	1.98	5.95	20.11	8.12	2.33	14.94	6.09	9.61	6.74	15.57	15.84	14.54	4.69	22.46	5.53	11.65	14.02	15.77	3.25	4.77	20.75	8.99	20.35	11.66	7.92	10.82
ENSG00000143486	EIF2D	27.96	44.63	46.64	35.51	23.9	27.35	49.25	30.09	22.51	12.5	37.15	30.85	43.84	29.49	23.1	13.11	29.3	18.07	16.51	21.73	21.91	31.32	22.15	28.02	48.4	40.91	34.27	56.44	40.85	82.68	46.13	23.44	45.06	57.67	54.98	32.4	32.71
ENSG00000143493	INTS7	9.89	17.12	9.45	11.27	25.6	4.79	27.3	4.15	11.63	14.3	11.2	10.08	7.53	19.73	5.55	3.55	16.46	10.82	9.06	7.78	16.41	17.89	12.48	8.55	35.57	26.61	18.05	49.15	27.6	21.57	25.65	14.66	21.17	21.22	15.26	24.14	19.58
ENSG00000143494	VASH2	1.76	3.23	6.86	8.54	1	1.24	18.76	1.19	2.34	8.89	40.51	1.74	0.43	7.41	1.22	0.94	1.51	0.24	2.79	1.42	3.58	7.82	7.23	4.29	0.15	0.86	0.83	1.77	0.03	0.22	0.19	0.37	0.7	3.67	3.95	0.42	0.21
ENSG00000143498	TAF1A	10.94	13.71	9.21	9.38	0	3.88	25.14	4.24	5.02	8.64	13.14	10.56	5.7	8.69	13.16	3.63	14.45	10.13	4.06	8.64	16.7	19.12	7.73	3.18	20.43	17.03	12.17	25.22	18.61	21.43	22.93	16.52	8.88	13.81	13.33	18.15	8.43
ENSG00000143499	SMYD2	40.65	63.34	40.17	25.35	58	24.56	36.19	12.09	28.01	50.41	116.82	28.73	25.37	54.68	43.16	21.46	45.15	20.02	16.48	43.34	28.46	45.54	38.03	64.85	31.14	37.89	30.45	50.43	50.99	65.22	62.78	42.08	44.16	37.06	64.74	25.61	24.65
ENSG00000143502	SUSD4	33.06	3.4	0.58	1.91	0	25.1	5.17	0.18	1.13	9.47	0.8	2.25	14.26	35.03	0.65	0.04	10.07	0.24	1.33	0.92	0.16	0.72	1.37	1.48	0.53	0.19	0.85	0.56	2.83	1.69	1.03	0.5	2.73	2.61	0.12	0.13	0.43
ENSG00000143507	DUSP10	16.23	4	23.55	8.13	2.54	3.38	6.18	7.8	3.69	12.15	64.97	22.27	3.64	43.19	27.15	7.6	101.59	7.7	7.68	20.64	13.66	14.7	6.28	11.26	33.41	14.14	14.17	4.18	21.16	15.27	15.09	56.36	20.02	35.02	7.71	4.2	6.89
ENSG00000143512	HHIPL2	1.01	0	0	0	0	0	17.41	0.24	0.48	0.95	6.45	0.62	0.16	0.42	0.02	1.14	0	0.56	0	0.05	7.38	0.16	1.11	0.88	1.16	46.61	0.46	3.59	0.18	0.48	0.2	0.42	0.22	1.32	8.23	0.27	0.07
ENSG00000143514	TP53BP2	27.38	13.92	27.24	13.9	25.46	5.62	15.69	5.27	9.07	18.5	36.41	19.19	43.43	23.15	16.14	7.82	21.98	10.15	15.88	42.86	22.56	23.37	13.69	17.59	25.96	15.77	21.46	26.22	26.66	24.26	55.2	23.77	25.38	44.72	22.01	15.74	17.75
ENSG00000143515	ATP8B2	29.28	20.49	36.81	16.58	16.64	5.57	28.2	42.44	30.58	12.86	6.8	23.15	10.13	3.42	14.78	3.17	3.85	86.34	12.11	6.18	12.93	24.33	48.02	9.43	23.64	41.77	8.25	18.79	0.4	0.12	4.88	14.65	16.43	16.64	46.48	2.58	26.16
ENSG00000143520	FLG2	0	0	0	0	0	0	0	0	0	0.01	0	0	0.24	0.01	0.02	0	0	0	0.01	0.03	0	0	0.03	0.01	0.1	0	0.08	0	0	0	0	0	0	0	0.01	0.02	0.01
ENSG00000143536	CRNN	0	0	0	0	0	0	0	0	0	0.03	0	0	0.04	0.04	0	0	0	0	0	0	0	0	0	0	0	0	0.02	0	0	0	0	0	0	0	0	0	0
ENSG00000143537	ADAM15	79.59	93.13	43.15	72.46	78.47	132.4	57.1	67.98	29.65	16.01	37.83	28.88	50.01	39.77	24.18	36.89	13.46	61.25	55.44	26.67	32.48	24.01	56.26	59.55	26.83	211.68	45.93	49.78	61.32	68.24	129	48.22	20.43	11.02	44.87	49.97	112.78
ENSG00000143543	JTB	121.43	142.56	106.7	108.46	188.46	120.1	156.86	172.46	167.78	65.8	117.85	82.7	105.19	103.97	75.25	40.28	94.94	78.85	74.62	95.46	95.31	206.78	147.88	101.4	51.89	213.97	83.61	147.7	112.56	152.99	125.84	77.13	67.77	62.28	101.96	130.55	101.09
ENSG00000143545	RAB13	248.97	195.08	363.12	146.86	277.9	160.55	151.81	495.21	397.72	72.96	369.5	106.19	207.06	390.01	169.48	388.55	154.71	204.6	327.89	237.69	364.34	441.9	287.97	260.53	290.3	189.36	141.27	328.54	60.16	128.03	193.75	180.18	199.15	301.43	344.97	96.72	96.47
ENSG00000143546	S100A8	428.23	92.04	13.28	175.09	210.15	7.28	41.52	7.04	17.18	16.1	256.58	18.98	4.85	1253.1	126.98	457.88	2252.83	130.82	472.44	213.5	306.64	128.58	51.29	52.97	0	0.25	0.42	0	0	6.97	0.28	0.13	0	0	0	0	0
ENSG00000143549	TPM3	456.09	544.91	415.93	479.26	251.52	144.81	471.38	595.25	725.26	371.9	813.82	396.86	239.93	511.56	508.23	482.35	431.63	2441.46	1186.84	643.05	459.73	647.26	497.67	286.18	559.07	1278.94	647.52	676.99	1062.77	427.16	800.7	828.5	682.15	535.12	698.1	547.38	825.64
ENSG00000143552	NUP210L	0.08	0	0.34	0	0	0.67	0	0	0.02	0	0.01	0.05	0.16	0.08	0	0.05	0.03	0.21	0.02	0.02	0.02	0.04	0.07	0.06	0	0	0.02	0.02	0	0	0	0.02	0	0	0	0	0
ENSG00000143553	SNAPIN	39.71	32.75	33.79	38	49.64	31.86	33.84	55.11	30.93	14.05	45.52	22.45	41.39	46.82	30.03	9.54	40.15	26.85	28	25.07	33.95	55.14	41.08	25.82	24.41	63.92	34.12	38.11	31.35	40.72	44.1	36.27	34.37	36.3	44.44	26.56	49.51
ENSG00000143554	SLC27A3	23.69	88.28	14.19	45.58	17.3	25.07	6.46	15.17	29.13	13.27	32.88	11.87	32.61	23.12	20.79	19.97	18.86	13.44	17.98	22.83	15.5	60.68	36.02	26.42	5.14	6.83	2.55	10.08	6.21	6	5.7	2.28	0.52	0.78	3.98	0.87	1.23
ENSG00000143556	S100A7	29.39	0	0	0	0	0.83	0	0	0.19	0	90.72	0.21	0	185.37	0.53	0	158.83	0.16	0	0	0	0	0.19	0.4	0	0.67	0	0	0.16	0	0	0	0	0	0	0	0
ENSG00000143569	UBAP2L	88.31	116.07	102.5	81.19	59.62	33.92	95.8	110.73	101.23	73.87	83.67	99.85	94.73	133.58	72.61	41.61	105.18	510.96	48.45	73.42	84.02	150.6	140	50.33	122.43	315.42	107.7	184.66	143.4	101.81	181.17	133.29	111.21	147.44	200.5	149.47	167.03
ENSG00000143570	SLC39A1	90.43	218	98.71	83.8	116.77	65.14	104.39	115.11	90.62	26.25	101.16	45.63	64.63	116.67	52.41	23.22	75.06	50.42	49.96	57.59	108.71	90.4	90.02	71.48	65.18	277.38	89.95	105.74	106.28	130.65	171.05	96.34	85.08	89.12	155.59	79.14	91.95
ENSG00000143575	HAX1	61.89	88.62	72.46	41.23	85.08	58.81	70.81	107.03	81.06	66.5	116.19	75.07	72.45	92.2	49.48	31.35	75.55	239.07	66.2	64.51	70.85	136.61	68.26	72.76	94.05	181.3	97.35	115.9	105.82	90.2	97.65	68.59	67.48	100.92	160.8	101.99	100.67
ENSG00000143578	CREB3L4	8.99	8.66	7.63	15.09	14.04	7.59	1.71	17.19	6.04	6.26	8.17	8.58	14.95	14.99	4.66	1.95	9.33	5.08	2.16	4.13	9.93	7.64	11.04	15.51	8.39	15.79	7.36	16.37	7.31	16.67	7.57	6.18	4.66	12.14	7.24	8.37	7.82
ENSG00000143590	EFNA3	3.18	0	0.99	0	0	3.04	2.17	5.61	1.36	6.27	3.63	0.9	3.63	4.02	1.03	0.54	1	0.53	0.68	1.35	1.36	1.33	1.17	2.42	2.12	0.95	0.75	8.33	0.55	4.43	2.68	1.25	2.4	0.74	3.42	1.31	1.82
ENSG00000143595	AQP10	0	0	0.15	0	0	0	0	0	0	0.03	0.06	0.03	0.04	0.13	0	0	0	0.05	0.04	0	0	0.03	0	0	0	0	0.02	0	0	0	0	0.02	0	0	0	0	0
ENSG00000143603	KCNN3	0.83	1.89	1.32	3.89	0	1.29	1.07	0.77	1.07	0.96	0.29	4.81	2.74	1.39	0.86	0.27	0.63	0.41	5.03	0.66	0.73	0.68	1.77	0.38	2.9	0.16	0.6	0.12	0	0.14	2.31	0.74	1.03	2.1	0.66	0.02	0.51
ENSG00000143612	C1orf43	141.71	170.54	169.1	140.16	206.87	95.32	196.4	216.7	135.12	74.66	183.53	102.14	151.62	244.56	125.45	62.49	172.39	582.51	166.33	135.85	117.83	329.33	189	101.39	152.47	477.24	180.4	191.82	141.29	140.4	158.45	151.86	127.61	198.49	260.06	102.2	136.21
ENSG00000143614	GATAD2B	7.07	5.51	8.38	12.34	4.16	4.1	7.78	10.65	11.03	19.7	11.3	18.49	20.86	22.21	11.2	19.04	10.53	6.69	12.7	10.06	7.61	9.04	12.24	9.53	9.05	19.2	10.09	11.04	9.74	6.58	11.95	11.85	5.67	8.8	11.77	11.96	12.16
ENSG00000143621	ILF2	154.18	172.71	213.67	117.12	157.56	73.01	261.08	188.48	201.92	256.32	194.93	93.12	95.52	242.87	140.08	55.4	138.78	147.6	115.68	119.19	117.52	360.32	267.54	74.66	252.68	482.12	247.74	379.38	290.28	316.53	320.89	280.65	219.21	323.83	431.24	368.67	240.73
ENSG00000143622	RIT1	50.36	22.88	28.29	20.58	10.15	18.76	12.9	24.42	14.77	27.52	40.01	20.39	19.56	57.07	27.66	12.15	46.18	23.72	19.62	32.48	28.5	65.66	52.94	16.78	19.33	38.53	17.22	12.2	16.04	14.39	22.66	24.95	17.49	20	17.76	11.74	13.07
ENSG00000143624	INTS3	26.16	31.14	29.43	29.74	24.08	20.75	34.38	23.77	22.9	14.74	31.82	35.01	56.09	39.32	19.75	25.41	21.77	20.24	10.54	16.25	21.63	34.57	30.68	38.44	17.81	39.2	28.4	40.59	28.17	35.1	31.97	20.68	19.43	20.23	35.95	24.47	22.49
ENSG00000143627	PKLR	0	0	0	0	0	0	0	0	0	0.03	0.24	0	0	0	0	0	0	0.02	0	0	0.02	0	0.05	0.06	0	0	0	0	0	0	0	0.03	0.02	0	0	0	0
ENSG00000143630	HCN3	2.88	1.65	1.26	0	0	2.48	3.64	5.13	2.77	12.97	1.73	1.84	3.36	2.19	0.92	0.58	1.27	1.33	0.29	0.56	3.8	1.36	3.02	5.59	1.2	3.58	1.22	2.43	2.9	2.72	1.65	0.93	1.25	1.69	2.7	1.62	1.53
ENSG00000143631	FLG	1.48	0.34	0.82	0.03	0.05	0.04	0	0.62	0.03	0.27	0.07	0.03	0.68	0.12	0.12	0.03	0.06	0.22	0.03	0.05	0.18	0.01	0.17	0.03	3.2	18.09	4.34	0	0.06	3.2	0.03	0.52	0.01	2.69	3.9	0.48	2.5
ENSG00000143632	ACTA1	8.43	0.03	182.04	242.85	1.98	14.12	54.83	635.44	0.1	1.02	0.1	0	0.07	0	0.13	0.82	0.58	0.46	1349.76	0.12	0.14	0.1	103.27	0.3	0.07	0.04	0.06	0.62	0.08	0	0.03	0.06	0.09	0	0.19	0.05	0.04
ENSG00000143633	C1orf131	25.93	24.07	17.56	15.62	3.15	15.79	28.23	7.84	13.59	17.61	31.88	24.43	23.04	37.9	15.65	22.54	18.39	14.88	23.25	18.92	20.66	27.6	17.59	36.48	8.84	18.72	10.22	30.37	17.1	31.22	16.89	12.13	13.11	30.69	19.54	10.44	11.23
ENSG00000143641	GALNT2	48.01	65.2	107.27	59.05	15.19	15.19	133.07	29.17	35.88	26.41	75.46	17.81	31.96	38.01	26.16	18.11	41.76	31.24	40.6	36.07	119.31	35.66	32.55	27.06	40.3	99.89	34.83	119.68	64.14	89.29	78.78	97.85	96.5	98.84	110.94	39.5	84.11
ENSG00000143643	TTC13	14.59	8.55	11.48	24.94	7.47	7.45	11.28	7.04	7.71	11.19	16.89	39.42	16.34	17.09	12.45	9.09	7.58	9.04	7.88	10.43	18.16	20.69	10.79	21.59	2.19	7.35	11.46	12.68	15.99	10.82	5.78	7.17	5.85	10.55	8.03	13.17	5.74
ENSG00000143653	SCCPDH	28.21	22.76	41.59	31.44	25.98	16.4	65.93	22.82	16.59	38.63	38.25	48.2	27.48	11.14	28.87	13.62	19.95	36.27	23.38	28.68	40.98	31.81	19.29	45.32	31.59	22.42	31.34	52.7	37.11	65.36	29.02	34.74	15.53	24.18	44.65	32.35	30.96
ENSG00000143669	LYST	7.44	11.18	16.84	11.11	1.1	5.12	12.52	10.91	8.94	10.82	26.07	34.14	24.94	9.72	20.02	10.03	16.47	10.55	14.38	14.93	8.16	31.16	26.11	21.09	2.92	2.01	6.67	3.13	4.82	3.06	2.49	5.39	7.01	5.07	4.79	1.75	2.26
ENSG00000143674	MAP3K21	6.92	0.19	1.12	0.28	1.67	1.48	2.78	0	0.25	2.58	1.07	2.02	2.88	5.57	2.11	1.03	2.58	1.9	0.65	2.01	8.88	0.51	0.66	5.6	1.66	3.54	2.06	0.01	2.39	9.36	6.31	2.4	0.91	2.41	2.28	6.99	2.75
ENSG00000143702	CEP170	32.18	41.53	79.33	45.54	25.68	6.99	31.3	27.45	46.93	50.43	78.43	46.34	63.08	32.71	121.36	70.13	55.55	61.84	44.18	71.34	48.97	94.01	58.41	84.94	60.85	33.68	46.67	88.69	50.24	14.18	61.06	87.17	63.68	154.78	63.78	75.93	44.44
ENSG00000143727	ACP1	85.81	118.26	119.35	79.5	56.98	48.72	112.63	75.25	112.03	101.64	133.03	85.99	90.64	186.02	71.22	30.47	79.4	90.54	48.21	103.95	106.22	106.83	105.45	57.05	87.53	131.81	156.76	116.24	88.9	125.88	130.04	116.76	118.49	130.27	149.56	139.25	68.99
ENSG00000143740	SNAP47	24.46	20.31	18.42	15.13	0	10.91	40.96	10.37	9.58	16.67	19.37	14.64	19.09	25.12	15.02	6.37	23.33	10.12	7.68	13.19	17.91	16.73	12.21	13.98	19.47	22.81	20.15	26.36	24.6	41.17	25.34	24.16	23.66	44.93	26.25	33.31	24.87
ENSG00000143742	SRP9	265.49	258.23	311.97	244.38	125.01	106.38	369.67	87.67	187.75	356.54	419.43	206.91	195.75	437.41	235.76	97.38	300.27	197.34	194.62	241.85	293.79	380.42	236.61	106.22	334.01	251.25	308.86	323.77	320.15	375.61	361.67	305.28	296.78	469.64	441.06	287.96	236.9
ENSG00000143748	NVL	22.5	24.81	19.78	20.71	11.93	13.76	43.83	5.23	15.57	28.32	34.23	21.78	28.23	42.28	15.24	25.64	22.03	15.34	17.22	18.64	26.12	25.35	17.01	27.67	29.98	23.4	19.23	32.3	35.92	21.16	26.03	21.21	15.4	35.92	33.73	25.9	20.73
ENSG00000143751	SDE2	14.15	12.67	18.86	12.12	14.45	4.56	12.31	4.76	14.63	17.09	20.21	17.09	14.27	24.96	13.9	4.9	20.76	11.97	17.61	15.21	16.66	32.99	11.53	9.17	17.96	18.3	16.45	28.06	17.6	13.38	15.47	14.35	8.39	21.62	14.25	13.4	13.69
ENSG00000143753	DEGS1	93.99	106.26	94.06	71.97	71.9	22.68	77.84	27.51	55.63	28.6	209.81	59.45	81.11	87.88	74.94	33.19	60.77	56.73	42.58	54.94	110.14	102.24	57.58	59.15	85.69	124.91	74.56	103.42	106.79	65.18	102.13	128.25	90.64	103.44	121.7	78.76	80.68
ENSG00000143756	FBXO28	18.19	13.13	11.63	10.85	16.92	4.46	14.59	4.38	7.57	9.2	19.99	17.01	15.55	21	27.09	8.67	16.17	10.99	9.38	19.57	14.92	18.8	11.22	9.35	28.88	21.52	19.21	33.98	33.26	29.39	36.46	32.46	14.88	40.79	16.07	29.9	16.83
ENSG00000143761	ARF1	313.03	396.71	336.48	313.51	172.21	171.34	303.84	201.13	210.66	163.16	295.22	157.61	212.32	233.24	215.26	85.54	281.92	151.95	117.37	252.45	254.5	358.15	174.74	179.76	298.01	372.5	279.15	432.21	425.48	323.97	382.35	371.87	299.96	446.09	372.57	274.82	293.15
ENSG00000143768	LEFTY2	0	0	0	0	0	0	0	0.06	0.05	0	0	0	0	0	0	0	0	0.12	0.24	0	0	0.04	0.02	0.1	0	0	0	0.1	0	0	0	0	0	0	0	0	0
ENSG00000143771	CNIH4	80.06	101.1	68.81	37.95	157.44	54.39	44.98	27.51	52.67	64.67	129.09	28.84	51.85	129.99	60.69	38.81	107.99	71.06	61.35	61.66	105.26	133.46	48.51	77.88	64.6	62.01	59.53	87.04	75.63	111.45	89.93	54.56	84	90.37	81.12	52.14	56.5
ENSG00000143772	ITPKB	19.99	10.34	8.17	8.24	2.53	4.74	6.57	5.75	8.8	5.03	7.99	16.93	14.6	8.2	4.62	1.76	7.92	4.33	5.8	5.28	5.68	8.49	11.96	3.4	0.36	0.29	1.98	0.04	0.02	5.72	1.91	2.19	3.96	3.8	9.26	2.87	3.75
ENSG00000143774	GUK1	219.48	304.58	268.29	282.78	257.47	260.76	279.48	156.31	315.89	141.57	389.24	148.21	156.02	217.49	174.97	86.97	203.89	151.04	140.84	231.05	174.91	271.89	134.06	170.49	97.71	244.85	138.11	140.19	243.56	282.65	214.54	170.52	190.06	133.55	139.11	145.93	227.87
ENSG00000143776	CDC42BPA	21.66	18.59	16.38	13.64	4.07	16.44	14.96	5.8	11.97	13.36	17.83	6.86	11.26	11.9	12.45	7.52	10.73	9.57	13.97	12.21	22.18	23.57	14.45	13.45	13.47	19.53	16.72	11.64	15.86	9.74	12.05	16.54	10	19.28	35.78	12.34	9.71
ENSG00000143786	CNIH3	10.33	5.59	130.99	36.13	38.61	2.92	27.33	10.24	11.85	1.69	71.84	2.53	16.78	2.5	43.19	12.83	1.44	5.85	1.95	15.13	8.32	31.04	9.49	1.25	10.02	17.62	10.74	21.04	20.47	3.86	8.16	23.43	26.19	54.97	2.98	23.06	0.21
ENSG00000143793	C1orf35	28.29	20.57	21.88	14.58	10.62	41.22	29.01	12.13	12.8	29.62	19.6	12.01	18.12	39.36	9.28	18.62	9.06	13.62	8.1	12.81	14.14	13.09	6.34	21.18	13.78	33.16	20.91	25.48	34.66	56.46	28.56	18.09	21.1	29	18.52	22.92	21.97
ENSG00000143797	MBOAT2	29.9	44.23	36.42	44.42	17.64	16.13	38.47	24.43	18.48	25.1	49.33	22.04	41.11	13.99	193.57	12.15	33.36	37.53	5.33	54.11	49.05	20.8	38.54	30.05	17.33	22.77	27.91	15.27	39.97	16.92	27.49	20.27	19.02	36.67	16.68	20.8	77.96
ENSG00000143799	PARP1	69.63	96.52	53.4	66.67	28.99	35.22	158.59	23.37	36.95	94.41	94.33	74.01	29.89	110.77	68.8	35.55	33.74	45.28	27.06	42.56	81.67	89.69	44.64	81.4	120.78	101.16	108.47	299.04	145.74	158.86	153.09	104.53	153.55	209.28	159.85	156.76	123.57
ENSG00000143801	PSEN2	12.3	14.6	18.26	12.86	8.27	14.93	13.02	6.07	5.02	5.79	11.35	9.4	10.16	9.68	9.74	5.75	6.34	8.74	6.65	8.17	13.71	13.98	5.25	8.51	9	10.6	15.29	18.63	12.59	15.86	8.05	29.46	15.58	8.25	10.98	10.96	7.38
ENSG00000143811	PYCR2	94.59	58.74	61.29	54	28.49	39.95	76.32	24.55	25.77	23.89	43.77	47.43	47.4	82.92	29.73	17.44	30.44	23.27	17.21	27.62	36.32	43.06	23	37.79	58.43	66.37	48.37	168.72	57.57	103.9	69.79	52.01	40.36	56.52	68.67	57.54	68.91
ENSG00000143815	LBR	43.83	52.02	34.8	35.89	11.4	9.58	36.35	4.81	21.09	47.6	105.59	58.42	15.44	40.5	33.97	14.66	36.43	32.33	22.97	28.62	30.41	56.43	33.93	27.95	55.4	47.3	44.93	77.95	57.35	64.2	88.91	47.34	69.5	75.43	45.04	49.2	23.97
ENSG00000143816	WNT9A	6.2	0.4	0.16	0.17	0	0.61	0	0.2	0.81	4.43	0.87	1	0.4	2.94	9.6	1.5	5.25	0.45	6.07	23.21	2.02	0.62	2.34	1.04	0.08	0.5	0.57	0.97	2.05	1.74	2	11.75	0.57	0.08	0.62	1.87	0.8
ENSG00000143819	EPHX1	143.29	59.46	20.83	38.81	2.34	74.7	141.42	25.25	66.66	13.51	69.11	16.51	61.01	36.49	21.63	5.89	41.02	11.01	37.77	10.84	51.42	77.29	25.15	23.46	18.55	31.58	15.85	79.75	85.07	7.47	58.72	28.67	20.42	28.3	30.69	36.66	14.41
ENSG00000143839	REN	0.27	4.09	1.05	0	0	0	0	0	0.18	0	0	0.19	2.21	0	0	0	0.04	0.2	0.05	1.91	0.03	0.1	0	0.04	0	0	0	0.5	0	2.03	1.41	0.03	0	0.03	0	0.05	0.59
ENSG00000143842	SOX13	23.06	7.97	5.81	3.61	6.01	3.7	12.61	5.14	2.63	4.51	6.37	6.36	17.86	7.34	6.62	4.56	3.86	13.72	5.09	4.92	4.41	7.34	6.8	4.32	2.69	12.84	9.68	17.48	20.76	36.92	12.93	8.97	8.55	5.22	4.31	18.5	12.57
ENSG00000143845	ETNK2	5.91	6.12	12	10.14	4.34	9.23	23.26	1.18	2.37	6.37	2.71	4.71	31.19	3.72	6.56	0.04	0.99	0.4	1.26	1.67	4.12	1.75	7.01	4.96	0	2.63	10.48	5.1	4.25	18.43	10.61	0.15	12.12	15.4	19.36	10.6	14.51
ENSG00000143847	PPFIA4	1.1	0.59	1.66	3.09	13.5	1.97	3.28	4.15	2.65	10.1	16.4	1.11	9.17	22.11	1.23	2.59	0.62	0.46	4.16	2.86	3.56	10.29	8.14	4.89	1.44	0.6	0	0.92	0.33	0.27	4.65	0.16	8.66	0.03	2.33	0.2	0.69
ENSG00000143850	PLEKHA6	3.88	0.2	0.77	0.3	0	0.9	0.97	0.32	0.02	4.08	0.8	3.77	6.72	0.81	0.28	5.74	0.53	1.13	1.16	4.91	3.25	0.56	0.98	3.55	0	45.5	4.67	0.47	1.25	28.25	14.94	1.52	1.02	0.05	15.45	28.52	8.24
ENSG00000143851	PTPN7	6.03	6.78	4.72	31.54	12.97	12.02	12.16	19.47	5.67	5.34	12.56	44.04	1.1	3.78	21.84	20.41	8.11	8.1	2.98	16.76	5.68	6	4.81	21.52	0	37.73	0.02	0.37	0	0	0	0.06	0	0.01	0	0	0.13
ENSG00000143858	SYT2	0.19	0.05	0.03	0	0	0.12	0	0	0.02	0.23	0.06	0.16	0.18	0.03	0.03	0.07	0.04	0.02	0.07	0.02	0.03	0.11	0.11	0.17	0	0.22	0.01	0.02	0.03	0.01	0	0	0	0	0.48	0	0
ENSG00000143862	ARL8A	43.7	50.12	45.98	27.12	31.65	28.7	20.35	44.73	32.87	32.77	49.25	29.5	30.31	44.95	33.66	23.12	38.6	33.57	29.18	24.77	26.05	48.82	35.33	35.62	9.11	8.39	17.28	26.28	17.22	12.27	10.44	17	9.19	1.53	23.6	15.57	22.43
ENSG00000143867	OSR1	2.63	0	0.31	0	0	4.2	0	0.64	1.66	0.36	1.12	1.06	0.15	0.08	0.93	0.37	0.14	0.54	8.33	0.21	0.77	4.77	2.1	0.31	0.5	0.11	3.44	0.07	0.12	2.19	0.14	0.09	0.5	0.94	1.14	0.17	0.23
ENSG00000143869	GDF7	0.13	0.03	0.07	0.35	0	0.69	0.38	0.1	0.06	0.1	0.05	1.54	0.51	0.09	0.04	0.01	0.02	0.02	0.38	0.02	1.7	0.03	0.15	0.23	0	0.01	0.01	0.02	0.02	0.01	0	0	0	0.05	0.39	0	0
ENSG00000143870	PDIA6	210.18	416	222.98	231.82	193.74	89.8	369.58	271.29	197.2	97.1	346.25	118.85	140.6	248.55	157.09	86.26	151.71	204.87	77.53	248.51	524.75	321.22	181.74	71.59	192.44	384.18	206.11	257.39	221.57	315.91	388.77	208.3	479.47	389.98	325.65	234.48	212.04
ENSG00000143878	RHOB	139.86	52.4	266.19	33.56	53.17	56.71	59.49	152.33	105.83	131.87	417.98	47.25	205.59	145.07	54.56	40.75	56.66	188.96	218.84	50.18	126.12	87.19	124.4	66.39	6.99	38.22	35.71	33.75	21.33	17.79	9.18	8.36	40.72	41.14	14.34	20.75	6.82
ENSG00000143882	ATP6V1C2	0.79	1.06	1.07	1.6	0	0.77	0.02	0.64	1.52	9.05	5.77	3.26	5.58	8.43	1.96	2.76	1.45	1.41	1.29	2.98	4.03	2.6	1.21	4.25	0.34	1.68	0.63	0.54	0.54	0.57	0.89	0.33	0.64	0.73	0.54	0.95	0.46
ENSG00000143889	HNRNPLL	21.66	22.93	33.33	16.29	10.11	10.53	48.3	24.69	23.68	30.62	25.35	33.55	30.7	25.39	31.05	13.57	22.57	28.96	15.89	18.71	44.04	31.84	34.94	13.25	22.14	33.44	33.9	39.49	1.5	21.44	2.38	32.69	31.14	29.8	31.4	13.88	33.62
ENSG00000143891	GALM	10.28	22.62	9.35	34.51	22.99	13.36	37.07	15.11	10.97	11.06	22.33	18.5	14.75	5.77	19.32	25.51	13.18	16.41	10.2	17.42	26.76	14.17	23.17	23.6	5.65	7.66	3.22	38.16	0.11	0.1	0.19	9.81	16.94	7.02	10.21	4.09	4.78
ENSG00000143919	CAMKMT	4.41	10.64	6.96	5.4	11	1.61	3.24	3.8	5.9	7.12	4.86	4.33	7.67	4.81	2.77	1.43	2.79	5.73	3.13	3.35	5.62	5.29	3.61	6.89	5.62	6.36	8.18	13.61	5.55	12.62	4.05	5.13	4.77	5.37	6.15	5.87	3.95
ENSG00000143921	ABCG8	0	0	0	0	0	0	0	0	0	0	0	0	0	0	0	0	0	0	0	0.02	0	0	0	0	0	0	0	0	0	0	0	0	0	0	0	0	0
ENSG00000143924	EML4	21.93	27.75	25.11	27.35	16.75	15.76	27.39	14.01	52.13	34.3	50.2	73.81	71.96	35.35	44.66	101.83	36.62	33	37.98	70.27	61.58	53.22	56.31	57.35	24.7	35.68	21.56	36.05	18.26	19.02	26.14	29.91	29.85	31.45	43.05	27.9	15.43
ENSG00000143933	CALM2	838.95	681.52	786.31	971.07	727.41	354.51	1049.94	637.21	1015.36	817.32	1490.08	769.2	853.97	591.86	1311.64	513.68	545.13	1161.27	850.24	1142.24	1047.74	952.51	889.78	766.56	814.63	807.53	1256.61	920.53	947.6	983.33	922.56	1127.28	1153.47	975.18	1330.22	941.02	806.75
ENSG00000143942	CHAC2	4.86	3.15	4.73	1.94	0	1.1	10.84	2.34	3.6	4.24	7.18	4.86	1.93	6.87	5.28	2.16	3.25	18.17	4.33	5.32	16.93	7.81	4.03	3.84	23.61	18.68	11.11	17.63	7.92	19.78	18.19	12.28	9.84	15.71	10.79	17.21	13.77
ENSG00000143947	RPS27A	1920.31	1426.89	1987.03	1172.31	2539.14	1127.53	2227.9	1289.08	2493.45	992.9	2238.62	2077.4	1324	2055.97	1608.76	607.22	1054.62	1521.01	1375.98	1654.55	1663.64	1735.45	1244.33	955.12	1971.21	2271.19	1871.83	2255.5	1540.5	2343.47	1904.05	1636.24	1948.01	2470.2	2454.21	1639.55	1026.55
ENSG00000143951	WDPCP	1.25	3.04	4.22	4.77	1.5	1.86	5.85	5.23	6.77	6.44	7.03	4.74	9.23	4.53	4.53	5.34	3.2	2.21	2.42	3.54	4	4.25	6.87	10	4.78	2.96	2.84	2.7	2.54	1.87	2.56	5.22	2.27	3.24	6.27	5.47	3.3
ENSG00000143952	VPS54	16.38	26.75	13.61	10.71	5.66	5.86	20.89	8.41	22.86	9.98	26.84	18.71	16.91	18.09	21.06	14.64	15.25	16.05	11.79	18.52	17.39	18.6	23.18	21.09	12.83	11.39	17.09	16.24	11.36	9.82	13.87	12.47	10.01	19.34	16.25	15.39	7.12
ENSG00000143954	REG3G	0	0	0	0	0	0	0	0	0	0	0	0	0	0	0	0	0	0	0	0	0	0	0	0	0	0	0	0	0	0	0	0.06	0	0	0	0	0
ENSG00000143970	ASXL2	7.48	3.21	9.57	9.59	2.23	2.07	7.59	4.31	5.8	5.06	9.61	9.86	9.08	11.97	8.06	6.51	8.53	8.34	7.51	8.76	12.9	7.35	11.51	10.86	9.53	15.16	13.82	11.66	9.92	8.23	14.77	11.57	14.49	19.1	11.39	15.45	10.55
ENSG00000143971	ETAA1	10.35	4.65	12.34	26.2	2.37	5.47	3.51	4.12	9.62	5.7	12.01	8.45	10.86	7.09	8.93	2.97	9.23	8.19	4.57	8.32	11.06	7.24	9.29	13.22	9.33	9.7	16	10.4	7.56	8.53	12.57	7.71	11.08	12.52	13.17	9.16	7.85
ENSG00000143977	SNRPG	234.83	269.32	249.76	119.46	321.62	111.18	199.32	152.25	273.61	258.55	411.35	121.93	133.31	333.43	212.41	143.54	160.55	438.69	178.4	246.97	290.73	256.45	173.3	266.45	331.69	259.04	238.32	424.62	291.83	373.38	401.26	300.07	288	309.11	283.01	423.49	183.52
ENSG00000143994	ABHD1	0.31	0	0	0.94	0	2.12	0	1.58	0.32	0.24	0.5	0.43	1.73	0.63	0.2	0.07	0.09	0.01	0.63	0.18	0.73	0.17	1.4	0.43	0	0.07	0.82	0.06	0.11	0.08	0	0	0.03	0.19	0.04	0.18	0
ENSG00000143995	MEIS1	2.84	5.84	5.35	31.42	1.5	3.28	9.48	2.98	5.75	13.08	5.35	4.06	1.42	8.91	11.26	2.1	6.53	2.1	17.77	14.32	12.51	3.02	6.18	3.44	1.78	2.15	1.11	9.12	1.93	4	2.18	2.77	5.07	2.33	5.34	0.68	0.98
ENSG00000144010	TRIM43B	0	0	0	0	0	0	0	0	0	0.06	0	0	0.06	0	0	0	0	0	0.08	0	0	0	0.08	0	0	0	0	0	0	0.17	0	0	0	0.03	0.12	0	0
ENSG00000144015	TRIM43	0	0	0	0	0	0	0	0	0	0.16	0	0	0	0.27	0	0	0	0	0	0	0	0	0	0.06	0	0	0	0.04	0	0	0	0	0	0	0	0	0
ENSG00000144021	CIAO1	45.8	74.36	57.74	40.76	44.65	22.53	161.25	54.11	41.16	24.23	45.25	45.4	47.19	33.76	21.97	25.88	33.37	45.89	25.46	37.59	45.13	33.54	48.61	32.39	70.6	91.59	58.34	182.87	92.9	76.19	69.07	74.43	42.38	70.44	63.82	105.09	69.88
ENSG00000144026	ZNF514	9.09	17.18	20.61	17.26	0	7.22	3.25	9.12	8.58	16.26	15.22	14.87	34.48	11.52	4.62	8.8	6.82	5.73	6.3	7.94	10.21	10.01	16.09	22.21	2.97	4.05	12.47	6.14	8.41	11.5	7.51	4.45	3.6	6.96	7.16	7.5	5.21
ENSG00000144028	SNRNP200	61.31	81.03	81.37	68.42	28.75	38.68	148.72	76.97	70.09	80.26	80.5	85.94	72.2	65.96	55.05	38.93	50.67	46.72	29.28	55.77	69.25	54.76	65.06	61.54	122.72	133.4	82.7	212.14	108.08	75.71	100.71	125.34	59.31	114.74	155.63	114.96	96.42
ENSG00000144029	MRPS5	49.09	99.89	45.3	59.35	63.68	42.86	100.21	61.06	78.45	80.55	101.79	62.75	68.17	90.91	62.2	143.24	52.34	79.83	72.64	112.84	74.74	69.31	86.3	148.64	93.07	100.91	58.39	85.04	76.97	89.95	90.44	93.81	58.08	82.32	56.92	91.36	63.41
ENSG00000144031	ANKRD53	0.17	0	0.91	0	0	0.57	0	0.22	0.61	0.39	0.37	0.63	1.55	0.37	0.41	0.49	0.32	0.19	0.18	0.27	0.67	0.3	0.39	1.83	0.59	0.02	0.84	0.38	0	0	0	0.31	0.08	0.21	0.24	0.22	0.02
ENSG00000144034	TPRKB	53.57	70.92	51.9	46.53	85.59	23.14	105.12	65.5	64.74	48.2	87.3	40.1	37.59	67.68	67.71	43.01	72.53	68.77	49.59	67.02	87.98	56.2	69.79	78.02	149.36	85.39	108.52	129.2	93.06	94.79	96.99	135.54	94.6	96.55	96.42	115.4	80.5
ENSG00000144035	NAT8	0	0	0	0	0	0	0	0	0	0.35	0	0.26	0.44	0	0	0	0.2	0.1	0	0	0	0.06	0	0.19	0	0.05	0	0	0	0	0	0.05	0	0.29	0	0	0
ENSG00000144036	EXOC6B	11.01	5.8	62.34	3.64	4.42	2.69	6.72	5.67	7.52	5.38	10.56	7.28	6.69	8.38	7.06	4.42	8.59	7.63	5.18	6.09	10.28	7.23	9.62	4.6	10.94	6.82	16.75	8.17	8.21	11.28	7.77	14.97	15.12	21.35	13.77	10.06	12.53
ENSG00000144040	SFXN5	6.47	11.15	12.69	26.83	17.42	2.58	4.44	6.87	6.82	9.18	9.25	5.1	7.92	6.98	6.17	8.07	5.18	8.19	7.72	7	27.86	6.17	9.08	12.75	4.8	21.09	10.99	5.77	6.95	5.23	6.01	5.19	8.15	14.86	6.63	12.9	8.26
ENSG00000144043	TEX261	42.8	39.94	68.09	40.05	20.97	12.8	56.61	28.38	34.36	14.15	27.28	20.48	29.38	14.26	20.13	9.64	18.79	25.81	15.39	23.01	22.54	19.41	28.44	14.29	95.36	64.4	85.07	63.66	74.52	46.3	62.26	67.49	88.98	82.02	87.63	97.98	61.14
ENSG00000144045	DQX1	1.83	0	0	0	0	0	0	0	0.05	1.65	0.46	0.8	0.03	3.27	0.19	0.06	0.24	0.08	0	1.55	0.29	0.05	0.14	1.58	1.14	0.09	0	0.17	0.24	0.06	0.05	0.57	0.21	0.1	0.14	2.02	0.22
ENSG00000144048	DUSP11	29.06	24.82	31.55	36.89	29.58	7.42	25.78	18.73	28.37	21.19	28.9	27.61	24.79	34.01	38.29	10.38	41.04	28.96	20	51.13	27.17	29.86	30.44	25.25	44.89	30.23	29.81	26.4	23.96	28.04	26.33	38.32	26.04	34.05	22.24	38.56	21.76
ENSG00000144057	ST6GAL2	0.36	0.21	6.75	0.71	5.49	0.28	0.13	0.58	12.61	2.58	0.03	3.15	62.57	1.67	0.86	0.35	1.52	0.1	0.48	2.44	0.06	5.84	30.04	2.39	0	0.25	0.56	0	0	0	0	0.08	0.44	5.32	7.06	0	0
ENSG00000144061	NPHP1	3.75	7.27	5.95	6.4	29.77	9.58	17.08	6.9	7.16	5.76	13.94	2.41	16.16	5.4	3.22	5.22	5.01	7.14	7.91	3.36	9.28	8.22	9.5	13.1	7.2	4.26	13.64	10.93	8.96	13.05	9.23	9.1	5.46	4.82	5.29	8.11	5.8
ENSG00000144063	MALL	35.24	5.07	9.29	6.7	62.53	82.78	2.06	32.51	7.89	3.96	29.24	21.41	73.73	5.76	31.5	4.57	14.7	3.62	34	5.67	12	8.49	8.5	23	0	34.85	0	2.55	47.18	31.42	17.05	0.21	0.04	1.1	0.13	1.99	32.66
ENSG00000144115	THNSL2	1.2	34.69	4.08	17.54	0	9.88	1.54	1.42	13.36	1.38	1.27	13.06	23.36	16.6	1.64	1.15	1.28	1.43	7.44	2.5	14.72	0.61	5.4	1.36	2.12	0	18.31	0	0	0.54	0	0.9	1.27	1.4	0	13.92	1.29
ENSG00000144118	RALB	124.95	78.42	72.67	69.73	69.8	26.19	75.01	105.49	63.64	25.39	81.73	37.55	46.56	21.06	62.69	34.62	60.38	60.3	45.92	79.72	109.98	61.82	90.47	36.99	40.63	80.78	66.69	37.44	97.57	66.07	97.48	91.31	58.99	61.93	52.07	69.08	81.08
ENSG00000144119	C1QL2	0	0	0.07	0	0	0.16	0	0.5	0	0.33	0	0.65	0.53	0	0	0	0.03	0	0	0	0	0	0.07	0.36	0	0	0	0	0	0	0	0	0	0	0	0.02	0
ENSG00000144120	TMEM177	12.81	17.68	12.43	4.03	1	6.23	10.64	7.01	7.24	2.14	7.4	5.15	5.25	5.59	2.46	1.57	4.21	8.14	2.28	2.12	3.66	5.41	6.43	4.43	14	25.13	11.28	19.46	7.45	20.98	14.74	5.07	13.12	11.74	17.49	30.55	15.32
ENSG00000144130	NT5DC4	0	0.37	0.13	0	0	0	0	0.05	0.06	0.5	0.55	0.49	0.03	0.14	0.26	0.93	0.24	0.32	0.17	0.56	0.51	0.21	0.31	0.66	0	0	0.09	0.02	0.09	0.86	0.04	0	0.02	0	0	0	0
ENSG00000144134	RABL2A	16.49	3.89	27.21	5.98	3.6	9.51	0.59	17.29	8.71	8.67	12.59	20.77	39.22	22.65	13.72	4.52	4.56	4.22	7.02	5.53	6.16	6.05	8.49	20.63	2.97	2.93	7.51	5.57	4.22	11.11	3.5	1.75	4.19	7.67	5.32	5.93	4.61
ENSG00000144136	SLC20A1	219.15	83.06	218.04	42.2	164.97	19.74	86.25	257.84	109	94.71	147.67	136.65	46.93	66.64	164.28	249.75	207.76	304.78	107.22	126.43	121.29	161.94	66.73	70.34	176.57	474.21	259.77	100.12	123.88	116.64	112.63	209.87	366.76	169	84.75	236.96	74.17
ENSG00000144152	FBLN7	3.47	10.78	2.59	35.33	0	3.85	3.11	55.52	15.45	11.96	42.1	6.12	1.41	0.45	9.27	1.36	11.22	0.23	1.47	8.57	12.09	17.87	108.95	2.63	0	0	3.37	0	5.8	0.11	4.86	13.65	0.25	0.07	2.76	8.86	9.8
ENSG00000144158	RP11-395L14.17	0.3	0.13	1.02	0.14	0.2	0.05	0.33	0.13	0	2.76	0.24	0.36	0	0.39	0.27	0	0.19	0.41	0.11	0.38	0.2	0.49	0.25	0.13	0.75	0.48	0.75	0.29	0.55	0.4	0.5	0.74	0.6	0.65	0.31	0.54	0.4
ENSG00000144161	ZC3H8	16.92	10.88	11.38	6.96	26.16	15.5	18.93	10.49	12.81	21.2	17.79	15.1	10.58	16.73	10.8	12.95	9.35	11.96	12.02	13.78	8.4	11	17.09	20.28	24.78	14.64	17.27	17.31	9.95	13.65	11.75	17.41	6.27	9.8	11.41	13.36	6.59
ENSG00000144182	LIPT1	5.05	9.55	6.36	11.49	5.22	5.98	4.49	6.12	4.16	3.68	7.65	11.09	16.62	4.56	6.85	3.33	8.33	7.14	7.32	7.88	5.42	8.78	9.28	17.5	6.46	4.02	4.36	12.23	3.31	9.84	7.72	5.27	2.76	8.42	6.42	5.5	5.17
ENSG00000144188	TRIM43CP	0	0	0	0	0	0	0	0	0	0	0	0.06	0	0	0	0	0	0	0	0	0	0	0	0	0	0	0	0	0	0	0	0	0	0	0	0	0
ENSG00000144191	CNGA3	0	0	0.04	0	0	0	0	0.03	0.06	0.29	0	0.04	0.46	0.12	0	0.06	0	0.02	0.03	0.03	0	0	0.49	0.01	0	0	0	0	0.03	0	0	0	0	0.04	0.03	0	0
ENSG00000144199	FAHD2B	4.79	0.95	4.85	22.21	10	10.53	3.37	7.1	8.31	5.69	9.18	5.95	2.01	8.41	2.11	0.73	1.62	5.04	4.54	3.93	2.48	8	7.16	12.08	0.04	4.28	7.47	0.03	0.78	15.49	3.04	22.98	7.54	0.51	38.89	1.84	6.14
ENSG00000144214	LYG1	3.66	1.34	0.89	4.39	0	3.38	0	2.39	2.07	3.14	1.48	2.18	3.55	1.57	1.41	3.24	0.57	2.13	1.26	1.58	3.27	1.95	1.5	6.45	0.51	0.68	1.21	0.23	0.9	0.7	0.25	0.72	0.71	0.46	0.27	0.33	0.46
ENSG00000144218	AFF3	1.7	0.16	0	0.07	0	2.01	2.52	0.21	3.82	5.09	0.17	16.25	0.5	2.55	1.04	0.76	0.09	2.43	0.79	0.42	0.78	4.47	0.2	3.29	3.28	0.01	7.44	10.23	0.31	0.71	0.67	27.6	2.05	18.89	40.39	5.5	6.73
ENSG00000144224	UBXN4	50.26	56.33	79.8	69.08	43.56	40.39	60.47	46.63	72.45	103.43	153.5	131.43	146.27	133.7	106.84	122.69	102.41	86.05	109.67	125.4	106.55	131.87	115.61	173.99	48.2	46.06	68.1	60.4	69.01	60.01	64.08	68.88	48.31	73.93	37.25	84.14	61.07
ENSG00000144227	NXPH2	0	0	0	0	0	0	0	0	0.1	0	0.05	0	0	0.08	0.62	0.11	0.65	0	0	0.61	0	0.25	0.16	0	0	0	1.22	0	2.38	0	0.05	0	0.26	0	0	5.06	0
ENSG00000144228	SPOPL	9.23	3.87	8.11	7.17	6.01	2.82	10.92	6.68	3.91	10.83	12.79	17.32	12.37	15.73	21.67	6.67	19.64	8.48	8.14	25.08	8.78	11.39	15.07	5.43	13.77	10.03	14.35	7.36	23.2	8.84	12.61	16.17	8.3	13.4	8.83	13.61	13.02
ENSG00000144229	THSD7B	0.02	0.07	0.04	0	0	0.21	0.17	0.06	0	0.77	0.02	0.14	0.69	0.03	0.09	0	0.02	0.03	0.29	0.06	0.02	0.01	0.23	0.03	0	0	0.46	5.53	0.04	0.06	0	0.33	0	0.01	0.01	0.01	0.23
ENSG00000144230	GPR17	0.59	0	0.33	0	0	0.82	0	0.13	0.14	0.13	0.64	0.51	0.67	0.11	0.2	0.27	0.05	0.12	1.15	0.14	0.34	0.18	0.41	0.15	0	0.35	0	0.18	0.08	0	0.04	0.11	0.04	0	0.04	0.02	0.07
ENSG00000144231	POLR2D	16.29	26.6	25.13	29.3	12.8	8.96	48.07	18.39	9.89	16.29	23	14.11	7.14	26.53	12.53	7.72	14.3	26.49	12.18	14.51	25.72	16.14	24.58	9.83	40.31	42.92	32.86	51.52	34.18	49.02	52.82	44.91	47.84	34.53	18.49	46.32	38.51
ENSG00000144233	AMMECR1L	11.29	14.63	21.82	7.14	7.15	5.25	12.12	9.42	5.45	9.2	13.57	9.71	10.8	13.11	9	7.17	9.09	11.82	10.83	9.65	11.38	10.42	12.86	13.75	18.12	15.76	18.56	15.57	19.54	9.71	14.06	20.11	10.92	18.35	13.55	18.96	14.83
ENSG00000144278	GALNT13	4.01	0	1.03	0	0	0.04	0	1.22	0.01	8.2	0.18	0.24	0.01	0	0.12	0.04	0.17	0.23	0.83	2.05	0	0	0.54	0	9.07	0.01	2.29	0	0	0	0.01	0.13	0	0	0	3.8	0
ENSG00000144283	PKP4	22.84	13.17	25.22	26.22	18.7	12.82	28.53	17.94	22.33	31.53	39.07	33.33	150.81	36.03	18.51	17.78	19.91	20.79	21.86	24.92	33.86	23.41	29.48	53.12	27.21	33.81	36.54	28.56	42.95	36.86	50.52	36.33	28.19	28.62	20.51	30.9	48.6
ENSG00000144285	SCN1A	0	0	0	0	0	0	0	0.09	0.01	0.1	0.01	0.02	0.02	0.02	0.01	0.03	0.53	0.04	0.35	0.04	1.44	0.44	0.21	0.11	0.11	0	0.03	0.01	0	0	0.01	0.09	0	0	0	0	0.04
ENSG00000144290	SLC4A10	0	0	0.17	0	0	0.08	0	0	0.04	0.15	0.01	0.1	0.01	0	0.03	0.09	0.06	0.04	0.13	0.01	0.1	1.49	0.13	0.03	0	0.64	0.03	0.03	0.01	0.01	0.01	0.03	0	0.03	0.56	0.03	0
ENSG00000144306	SCRN3	20.64	11.3	22.64	20.77	0.02	7.38	19.58	17.88	8.41	15.24	27.86	17.39	10.8	17.56	11.68	7.08	15.54	13.48	11.12	16.48	13.89	23.92	17.67	13.69	18.82	21.45	27	17.61	20.7	19.31	16.66	22.36	20.68	18.45	19.25	15.13	26.51
ENSG00000144320	LNPK	13.52	15.87	12.96	18.37	17.22	2.43	17.61	12.42	12.11	14.42	32.48	11.56	6.14	16.01	12.67	9.48	11.94	15.03	8	16.18	10.64	25.47	23.01	6.92	29.49	10.96	26.27	15.04	28.87	10.94	22.73	36.37	41.71	21.67	20.4	20.17	22.87
ENSG00000144331	ZNF385B	0.45	0.93	1.05	0.8	0	1.22	0	2.29	0.45	0.54	0.17	0.73	0.03	6.13	0.84	0.31	2.47	0.26	1.89	0.49	0.87	0.79	0.77	0.22	0	0.04	0.2	2.69	0.56	0.45	0.95	0.83	0.18	0.1	1.02	0.38	0.05
ENSG00000144339	TMEFF2	2.06	1.21	0.44	2.8	2.52	0.07	1.73	1.31	2.85	8.99	0.08	0.02	0.22	0.08	0.02	0	0.02	0.26	0.15	0.04	0.02	0	0.42	0	0.51	0	2.04	0.09	0	0	0.01	0.23	0.23	1.28	1.79	0	5.37
ENSG00000144354	CDCA7	32.48	27.93	9.57	8.76	7.15	7.76	38.68	4.3	23.69	25.06	12.02	14.41	0.75	37.49	6.17	6.08	6.19	27.97	1.28	10.31	18.12	21.28	8.27	13.24	35.81	39.29	24.56	0	31.2	33.9	60.1	25.4	49.35	46.31	47.48	45.55	42.82
ENSG00000144355	DLX1	5.93	9.13	4.09	5.91	1.97	0.2	9.23	0.77	3.45	0.23	3.69	0.67	0.78	0.16	0.27	0.15	0.53	4.87	0.24	0.34	1.04	0.92	3.96	0.46	27.48	1.23	13.02	0.62	0.1	1.81	1.06	6.57	12.55	9.81	37.42	8	1.64
ENSG00000144357	UBR3	12.14	17.3	14.63	14.18	11.69	4.85	10.76	11.12	16.99	20.81	25.63	23.87	31.63	23.75	20.9	17.19	14.69	19.81	26.43	13.67	17.82	23.55	29.5	18.13	16.36	11.15	12.38	12.8	14.77	12.17	11.5	9.61	14.17	12.76	8.97	13.56	10.51
ENSG00000144362	PHOSPHO2	7.69	0	4.92	1.4	0	1.73	0	0.56	3.03	3.69	5.6	3.04	7.02	7.09	1.83	1.76	3.64	2.52	1.65	1.55	3.54	2.04	1.71	1.71	6.87	4.23	3.56	3.95	3.89	7.38	4.47	2.03	3.58	4.04	3.44	5.26	2.5
ENSG00000144366	GULP1	20.65	12.03	5.3	3.4	4.58	3.51	39.05	3.38	9.75	2.53	16.21	15.77	2.18	5.86	11.27	10.89	5.84	6.38	10.65	24.98	12.05	35.52	21.13	10.02	10.07	28.41	31.46	26.18	29.28	9.85	28.95	17.26	21.2	14.64	62.34	23.28	14.8
ENSG00000144369	FAM171B	4.08	6.76	2.97	2.87	0.46	0.59	2.06	1.96	7.44	6.6	2.58	3.38	1.46	1.81	2.79	1.24	9.01	4.27	4.04	2.06	5.34	11.32	10.7	1.58	5.26	3.05	4.87	8.96	0.1	2.09	3.41	6.52	6.24	5.91	6.1	2.29	0.81
ENSG00000144381	HSPD1	420.04	407.91	316.73	164.6	272.61	64.56	628.39	263.39	214.22	396.63	351.39	201.62	149.92	579.82	276.89	216.53	359.98	595.05	203	429.17	554.84	534.47	307.28	289.91	797.87	1204.07	482.75	1051.53	719.42	663.94	907.59	631.27	673.92	547.05	345.42	761.29	620.03
ENSG00000144395	CCDC150	7.55	9.92	7.44	1.3	2.67	3.49	1.33	2.75	3.53	35.04	16.15	3.29	1.55	10.77	5.35	8.93	5.22	7.5	1.12	5.75	10.37	3.66	16.89	10.99	21.51	5.58	11.37	12.28	6.98	2.72	3.72	7.58	7.66	2.77	4.67	6.11	5.8
ENSG00000144401	METTL21A	15.51	13.49	23.67	31.4	13.54	11.93	20.17	15.08	14.58	22.15	29.65	20.5	29.59	34.33	16.67	8.37	11.65	15.38	10.68	24.42	26.02	18.96	12.55	16.62	12.64	21.12	15.44	27.41	21.27	13.07	36.01	7.3	31.49	23.81	8.27	21.37	14.91
ENSG00000144406	UNC80	0.07	0	0.04	0.08	0	0	0	0.01	0.04	4.93	0.12	0.01	0.55	0.01	0.01	0.07	1.74	0.02	0.03	0.02	0.01	0.11	0.06	0.03	0	0	0.04	0.01	0	0	0	0	0	0	0.03	0	0
ENSG00000144407	PTH2R	0.83	0	2.89	0	0	0	0	0	0.26	3.05	0.02	0.1	0.1	4.31	0.08	0	0	0.07	0	0.08	0.05	6.5	6.38	0.06	0	0	0	0	0	0	0	0.01	0	0	8.68	0	0
ENSG00000144410	CPO	0	0	0	0	0	0.43	0	0.35	0.13	0.15	0	0.14	0.91	0	0.06	0	0.05	0.07	0.29	0	0.11	0.34	0.31	0.76	0	0.11	0	0.09	0	0	0	0	0	0	0	0.1	0
ENSG00000144426	NBEAL1	4.25	10.51	4.26	2.16	0.69	3.97	5.86	3.1	6.1	9.57	9.32	5.24	11.64	10.69	8.82	10.28	9.3	5.98	5.97	12.19	7.68	7.28	6.44	8.67	9.02	5.44	6.4	3.34	4.4	3.06	5.68	5.71	4.74	3.69	3.84	3.4	2.88
ENSG00000144445	KANSL1L	4.09	3.69	9.24	4.9	0.6	2.18	3.72	2.7	4.1	8.13	10.15	9.96	29.44	8.13	5.36	4.82	10.43	4.97	5.32	9.45	7.21	8.26	11.28	5.31	3.96	3.11	4.5	3.47	2.84	2	2.98	2.91	2.33	5.89	4.25	2.91	2.12
ENSG00000144451	SPAG16	9.46	17.09	26.61	18.29	10.73	12.82	29.2	11.51	20.08	22.06	20.49	17.99	33.34	20.45	16.11	10.06	21.71	17.48	10.95	22.41	21.14	25.48	19.63	17.95	14.53	12.08	18.34	17.4	26.71	37.91	20.46	18.91	27.21	24.35	9.83	12.67	18.23
ENSG00000144452	ABCA12	0.53	0	0	0	0	0	0	0	0.02	0.04	0.2	0.22	0.03	0.72	0.06	0.01	1.13	0.01	0	0.05	0.01	0.04	0.02	0	0	0.29	0.01	0	0.02	0.1	0	0.01	0	0.01	0.03	0	0.01
ENSG00000144455	SUMF1	25.35	25.42	29.86	32.99	33.77	16.05	28.32	23.06	15.58	6.9	23.02	15.48	32.33	13.91	19.14	10.69	19.42	17.25	14.24	32.44	21.81	21.66	24.28	8.47	30.53	16.26	11.99	2.92	9.08	33.81	25.81	58.32	23.86	20.11	33.96	21.31	35.33
ENSG00000144460	NYAP2	0.07	0	0	0	1.83	0.04	0	0.03	0	0.06	0	0.24	0.04	0.05	0.01	0.04	0.02	0.01	0.16	0.02	0.01	0	0.04	0	0	0.05	0.04	0.01	0.04	0.04	0.13	0	0	0.02	0.03	0.01	0.05
ENSG00000144468	RHBDD1	5.63	16.99	12.49	27.28	28.41	2.29	11.78	16.7	5.4	3.31	12.83	16.88	11.32	6.14	7.1	2.33	10.43	8.09	4.15	11.3	11.06	10.18	9.91	4.3	14.68	14.25	8.81	2.76	15.01	7.38	12.58	7.63	12.88	17.5	1.75	12.7	12.33
ENSG00000144476	ACKR3	37.37	14.38	58.22	4.14	2.95	10.27	61.81	12.16	60.77	11.68	161.96	7.86	30.82	24.23	27.64	6.41	44.54	17.64	69.08	27.38	15.73	4.43	53.45	8.37	0	0.07	0.06	0.04	0.25	0	0.73	0.02	0.04	0.67	6.21	0	0.07
ENSG00000144481	TRPM8	0.8	0	10.75	0	0	0.08	1.21	1.14	0.14	7.97	9.92	0.07	0	0.03	0.18	5.18	0.37	5.58	0.65	0.31	36.23	0.19	1.55	0.04	0.92	0.8	0.04	0.31	0.22	0.25	0.1	0.12	0.16	0.71	1.01	0	0.15
ENSG00000144485	HES6	17.03	3.75	12.31	28.31	0	1.99	21.16	5.04	1.82	94.74	24.39	0.89	10.4	3.52	1.71	1.16	1.98	0.92	2.66	2.87	11.6	1.83	1.42	4.52	2.75	3.92	5.83	12.51	9.7	11.81	2.49	2.52	9.76	3.78	6.36	79.7	5.41
ENSG00000144488	ESPNL	0.82	0.14	0	0	0	0.14	0.78	0.41	0.21	0	0.7	0.43	1.56	0.23	1.81	0.03	0.21	0.03	0.1	0.51	0.26	0.01	0.1	2.82	0	0.13	0.03	7.66	0.14	0.02	0.01	0.63	0.4	0.14	0.06	0.02	0.07
ENSG00000144504	ANKMY1	10.22	2.85	8.58	7.09	7.59	7.99	2.37	3.3	4.73	3.83	8.02	13.11	11.66	4.37	3.65	4.2	1.73	2.24	2.24	4.18	5.35	3.49	7.57	4.88	7.5	9.29	10.93	13.24	5.86	7.02	7.38	4.89	5.94	6.22	4.48	8.35	7.96
ENSG00000144524	COPS7B	24.2	34.88	37.53	11	14.62	11.32	35.86	25.68	20.2	32.02	29.51	30.69	43.31	38.1	25.11	16.76	24.47	26.17	8.75	30.4	30.4	18.88	26.18	16.74	35.65	37.66	27.86	65.29	38.77	30.48	31.72	27.65	39.99	50.22	25.95	31.09	34.29
ENSG00000144535	DIS3L2	9.75	17.64	18.25	19.03	14.04	5.23	15	9.69	11.61	9.67	16.13	16.41	19.48	23.29	7.79	12.92	10.21	14.91	6.8	8.42	15.17	8.14	11.37	11.97	10.08	8.93	12.45	18.27	11.81	13.12	11.29	9.81	12.42	11.7	9.47	10.92	12.66
ENSG00000144550	CPNE9	0	0.54	0	0	0	0	0	0.19	0.02	0.27	0.09	0.05	0.04	0.04	0.37	0	0.03	0.02	0	0.03	0.1	0	0.19	0.25	0	0.04	0.03	0.02	0.04	0	0	0.5	0.09	0	0.02	0.19	0
ENSG00000144554	FANCD2	10.54	32.6	7.18	13.41	24.62	8.02	15.41	18.6	4.73	14.75	17.95	16.36	3.35	17.47	12.99	7.64	12.26	17.63	1.22	9.55	10.29	12.33	10.37	8.55	40.62	39.92	22.66	22.43	25.74	21.77	40.64	26.89	127.85	12.45	61.1	54.32	48.85
ENSG00000144559	TAMM41	16.48	11.34	16.84	7.7	31.72	3.35	4.13	14.28	8.51	7.92	11.25	14.92	14.1	6.84	10.81	8.18	10.93	16.72	9.5	8.74	9.98	10.18	16.77	9.84	19.6	14.14	18.91	14.5	16.99	14.41	17.55	20.04	11.97	16.14	26.73	34.8	31.34
ENSG00000144560	VGLL4	42.32	34.79	98.62	79.06	16.84	13.48	56.12	43.25	55.02	15.61	44.98	20.45	53.07	35.65	48.77	13.01	64.86	16.98	24.83	36.33	55.94	43.75	94.92	17.25	28.41	32.52	28.37	6.08	17.09	8.45	19.99	38.82	20.23	21.76	36.25	36.13	43.36
ENSG00000144566	RAB5A	41.31	44.65	55.08	47.52	21.71	10.66	50.38	41.72	28.04	30.67	42.96	47.93	52.17	23.85	75.7	23.53	68.1	50.17	29.46	72.67	94.02	53.37	61.23	41.04	61.22	38.16	41.87	26.23	28.47	22.21	37.18	62.42	25.38	30.43	55.92	26.93	55.87
ENSG00000144567	FAM134A	47.28	40.87	65	28.58	43.02	24.23	74.25	71.25	46.5	46.02	48.46	44.29	98.83	36.8	49.29	23.28	47.16	33.59	20.79	49.8	48.6	48.45	60.37	21.34	45.47	59.02	51.48	43.28	64.06	38.25	45.87	66.82	66.55	44.8	33.17	48.92	49.77
ENSG00000144579	CTDSP1	56.65	50.72	65.02	91.02	30.29	33.95	43.7	54.49	53.07	36.75	84.15	51.67	75.45	38.42	46.48	39.35	35.4	34.64	30.41	45.9	53.69	25.12	53.62	25.46	27.16	44.01	46.71	45.38	64.18	54.3	46.05	72.07	61.81	57.28	62.74	41.41	61.91
ENSG00000144580	CNOT9	18.64	25.55	37.41	24.66	18.3	10.16	43.15	20.77	29.51	23.99	42.08	33.46	27.49	51.37	27.59	13.84	29.03	35.31	16.15	33.93	46.88	43.47	35.33	19.88	58.6	57.17	54.07	57.1	65.15	37.53	53.17	59.23	51.82	59.44	36.33	40.4	57.46
ENSG00000144583	MARCH4	3.77	0	0.13	0.61	1.23	0.03	20.09	0.12	0.08	3.36	0.02	0.62	0.06	0.05	10.18	0.78	0.02	2.28	0.16	1.11	0	0.01	0	0.01	21.73	5.24	10.61	38.4	2.83	9.5	14.98	36.74	20.51	26.5	12.51	4.83	58.56
ENSG00000144589	STK11IP	17.24	13.27	17.72	13.22	42.87	9.04	14.01	14.09	14.03	16.8	16.1	20.03	26.69	15.09	10.66	13.5	8.67	12.22	6.16	12.27	42.83	7.91	20.62	10.57	14.51	13.43	14.35	29.34	15.78	10.26	9.78	13	17.73	12.25	10.17	7.75	8.99
ENSG00000144591	GMPPA	43.68	44	54.34	47.86	29.13	20.4	75.17	55.65	78.32	11.69	65.14	24.68	30.65	21.69	28.01	32.16	26.9	17.82	20.55	51.8	79.5	36.72	45.11	20.09	53.2	51.06	45.34	60.64	85.72	58.94	31.38	38.85	84.14	49.24	20.03	43.94	48.39
ENSG00000144596	GRIP2	0.28	0	0.62	1.53	0	1.03	0.51	0.58	0.15	0.56	0.63	1.66	1.34	1.23	1.15	0.45	2.38	0.67	4.64	0.73	0.99	0.11	2.61	3.54	0.03	0.1	0.05	0.09	0.01	0.01	0.01	0	0.04	0	0.26	0	0
ENSG00000144597	EAF1	13.98	8.36	22.77	12.83	7.04	7.4	10.71	17.02	9.44	19.13	11.41	16.98	14.43	10.93	20.91	15.35	27.52	15.18	17.68	23.71	21.82	23.66	12.86	10.73	25.08	18.25	19.84	16.34	11.81	8.11	12.76	20.72	7.61	9.96	20.68	8.92	22.46
ENSG00000144619	CNTN4	1.18	0	3.5	0.62	0	1.59	0	0.18	0.02	5.54	0.22	0.94	5.44	0.51	1.27	1.15	1.26	0.93	7.98	1.04	0.33	1	2.9	1.4	0	0	0	0	0	0	0	0	17.64	0	4.06	0.07	0
ENSG00000144635	DYNC1LI1	27.15	57.18	40.28	40.63	20.67	8.42	42.08	36.96	23.99	30.86	36.01	26.62	16.48	17.85	51.28	19.57	41.37	56.44	23.99	29.93	37.99	43.67	35.17	15.05	77.44	48.28	42.66	27.03	60.26	29.05	42.48	64.13	46.63	34.17	58.74	41.57	67.38
ENSG00000144642	RBMS3	3.38	4.81	8.33	3.89	39.3	4.84	5.09	3.46	9.56	7.6	12.58	9.64	20.82	3.84	27.41	6.48	18.04	7.72	13.98	7.7	3.79	9.01	23.82	28.1	6.77	0.91	5.8	0.82	9.92	0.2	3.58	7.79	3.72	5.63	23.37	2.58	21.43
ENSG00000144644	GADL1	0	0	0	0	0	0	0	0	0.41	0	0.02	0.01	0.02	0	0.02	0.05	0	0.25	0.73	0	0	0.11	0.15	0.01	0	0	0.01	0	0	0	0	0.02	0	0.05	0.03	0	0
ENSG00000144645	OSBPL10	15.43	6.54	4.33	11.2	2.58	2.38	30.39	13.4	3.89	2.56	8.53	8.54	3.76	2.74	31.45	4.3	19.56	6.69	3.53	19.88	11.88	5.89	16.25	8.31	11.96	9.22	11.54	7.33	23.85	9.81	30.45	25.56	10.33	6.75	6.78	9.35	37.28
ENSG00000144647	POMGNT2	8.38	11.25	24.19	4.19	5.37	4.47	7.37	16.55	2.41	5.06	1.47	2.57	7.4	2.26	4.2	1.1	5.32	1.76	2.38	3.33	7.51	5.71	2.59	4.2	14.09	14.35	7.63	9.05	8.07	12.69	13.69	12.09	7.37	12.36	8.55	18.54	28.23
ENSG00000144648	ACKR2	0.15	0	1.59	0.45	0	0.7	6.2	0	0.16	0.38	0.6	8.08	0.27	0.02	0.9	0.21	0.63	0.07	3.08	6.65	2.47	0.17	3.44	0.43	0.05	0	0.16	0	0.12	2.95	0.16	0.1	0	0.21	0.29	0	0.03
ENSG00000144649	FAM198A	0.68	0.5	1.63	1.32	0	1.27	0	0.47	0.65	1.3	0.75	2.23	1.2	0.58	1.69	0.52	0.28	0.66	4.44	0.41	19.19	0.52	1.81	0.13	0	0	0	0.9	0.02	0	0	0.19	0	0.62	0.02	0.04	0
ENSG00000144655	CSRNP1	21.55	16.83	31.88	10.01	6.32	8.43	15.52	12.29	40.57	15.89	12.85	22.47	36.47	6.61	26.66	8.32	18.73	20.82	39.73	11.54	26.59	17.8	19.65	11.9	22.77	24.99	11.92	5.34	9.41	4.62	12.36	17.39	7	16.15	7.97	13.21	20.9
ENSG00000144659	SLC25A38	24.13	19.4	31.53	15.97	22.65	10.92	28.17	23.18	10.81	18.1	13.89	24.99	29.54	12.68	31.36	16.47	25.7	29.39	8.78	12.08	20.44	11.85	15.61	12.57	46.65	32.8	30.88	24.51	30.3	16.1	26.47	41.43	15.14	19.66	13.27	29.78	44.34
ENSG00000144668	ITGA9	2.99	13.45	4.03	1.81	0	2.66	1.25	2.51	1.85	3.46	3.13	1.82	42.73	0.89	3.35	0.45	5.3	2.14	4.9	1.47	1.19	2.79	15.27	3.55	0	0	0.01	0	0.01	0	0.1	0	0	0.09	0.52	0	0.03
ENSG00000144671	SLC22A14	0.69	0	0	0	0	0.12	0	0.07	0.06	0	0.06	0.13	0.28	0.03	0.18	1.71	0.05	0.05	0.2	0.1	0.04	0.08	0.13	0.26	0.67	0	0.29	0.03	0.07	0.06	0.02	0.22	0.38	0	0.02	0	0.04
ENSG00000144674	GOLGA4	41.03	50.22	58.89	53.75	51.48	36.02	53.24	40.03	66.82	64.05	83.53	83.67	132.24	60.42	138.82	132.43	147.83	95.06	132.73	135.54	93.2	146.35	151.93	158.92	68.61	48.95	64.92	20.51	55.01	55.51	37.81	75.78	37.36	51.41	39.58	33.13	72.41
ENSG00000144677	CTDSPL	16.89	26.06	10.6	13.55	21.35	15.62	21.75	18.85	14.95	9.88	16.01	8.16	14.79	9.78	33.22	8.48	31.32	15.56	11.52	24.13	15.68	18.61	14.91	11.84	3.62	20.33	12.38	3.1	61.91	38.52	30.6	11.01	14.54	7.07	20.54	16.06	31.3
ENSG00000144681	STAC	6.65	7.05	36.39	7.54	7.62	1.31	9.28	0.23	0.9	0.61	10.67	1.99	3.73	0.13	12.14	14.48	5.56	5.06	4.85	8.09	0.37	0.28	0.81	2.85	8.75	16.1	19.69	6.34	33.04	12.52	16.38	6.71	5.58	0.95	5.69	2.8	0.55
ENSG00000144711	IQSEC1	12.33	12.78	30.4	19.04	2.98	10.39	10.75	15.52	9.43	7.36	21.16	17.89	9.18	5.53	8.1	4.89	7.05	5.09	6.47	7.57	8.18	5.85	18.55	8.07	2.69	5.71	6.01	6.43	2.06	4.59	5.11	11.79	6.25	3.52	16.54	18.8	15.4
ENSG00000144712	CAND2	0.67	0.52	7.78	7.52	0	1.8	0.98	2.16	0.44	2.43	1.24	0.52	1.75	0.29	0.13	0	0.08	0.04	1.92	0.02	0.65	2.11	1.23	0.94	0.42	0.5	0.23	0.08	0.06	0.05	0.11	0.02	0.02	0.04	0.28	0.4	0.37
ENSG00000144713	RPL32	1548.2	1371.86	2109.14	1164.19	2462.67	1611.8	2340.99	2408.82	1508.59	989.49	1633.88	1848.98	1222.46	1081.11	2419.03	614.19	1610.26	1751.51	1312.31	1278.05	1352.14	1669.38	1418.65	1415.69	2110.13	1737.76	1455.79	825.22	1590.29	1195.17	1702.59	1652.8	1204.91	1397.15	3374.3	3074.81	2233.26
ENSG00000144724	PTPRG	19.28	17.47	19.61	23.62	3.88	5.91	21.51	13.96	16.95	5.62	12.19	6.4	26.49	4.89	18.41	3.52	13.88	32.91	13.64	12.63	34.94	34.57	34.09	4.46	40.45	23.8	26.33	15.82	29.53	7.33	12.35	36.78	16.44	31.59	23.64	10.9	17.61
ENSG00000144730	IL17RD	2.01	0.75	3.83	3.68	3.95	0.35	2.95	0.93	1.49	1.13	0.53	2.71	5.09	0.31	6.08	0.35	2.46	1.06	1.43	1.38	1.8	7.12	3.49	1.15	0.36	0.42	1.95	0.03	0.83	2.73	0.9	0.76	0.89	1.94	4.81	0.87	0.99
ENSG00000144736	SHQ1	9.65	10.81	24.72	18.45	10.88	5.35	35.82	11.33	8.64	4.64	8.88	8.36	10.31	5.08	9.23	2.47	12.6	14.28	9.56	6.06	14.83	14.61	15.9	7.31	30.12	19.18	11.81	26.01	15.54	8.95	14.25	15.47	10.85	12.1	11.8	10.83	21.4
ENSG00000144741	SLC25A26	14.31	16.96	19.39	15.77	28.95	21.92	25.2	19.22	16.89	16.89	23.23	19.12	26.34	12.63	35.51	7.84	30.61	13.87	21.35	20.05	38.53	23.63	18.78	5.31	24.4	23.54	26.18	52.6	21.35	20.44	22.06	24.93	10.44	15.92	11.61	21.51	27.13
ENSG00000144744	UBA3	38.05	58.71	79.5	46.85	38.88	27.46	113.05	45.45	29.63	35.24	68.22	65.92	45.36	46.5	74.38	21.82	81.78	62.82	45.95	58.4	64.34	57.77	69.21	39.84	67.68	64.11	59.57	46.06	68.42	42.85	70.11	63.24	37.78	67.34	46.25	42.07	90.12
ENSG00000144746	ARL6IP5	94.32	63.29	141.98	110.73	163.54	105.4	76.01	93.48	90.57	49.81	150.86	147.22	154.13	80.42	197.93	56.58	164.74	102.16	158.35	138.18	102.36	90.12	142.77	104.12	37.24	134.54	50.49	49.59	42.24	35.04	45.29	54.06	44.79	105.2	66.29	12.02	60.12
ENSG00000144747	TMF1	14.59	18.13	20.01	18.91	5.67	10.69	14.12	20.36	19.68	13.35	19.58	28.36	22.29	9.24	38.97	10.75	41.01	21.31	21.55	38.18	26.97	34.06	34.01	22.96	31.43	21.51	18.63	29	28.78	13.36	29.15	25.14	15.23	13.81	14.32	17.08	34.46
ENSG00000144749	LRIG1	28.98	11.61	12.42	119.44	18.24	12.85	42	22.38	24.18	8.84	27.32	15.64	11.03	12.64	11.57	4.51	14.73	17.22	21.68	16.19	22.55	38.37	39.09	8.51	95.47	8.32	9.53	7.88	13.03	1.18	7.28	7.77	43.86	23.17	2.93	0.35	7.75
ENSG00000144771	LRTM1	0	0	0	0	0	0	0	0	0	0	0	0.09	0	0.06	0	0.08	0	0	0.09	0	0.07	0	0.07	0.04	0	0	0	0	0.03	0	0	0	0	0	0	0	0
ENSG00000144785	RP11-977G19.10	0	0	0	0	0	0	0	0	0.2	0.24	0	0.66	0	2.12	0.78	0	0	0.25	0	0.37	0.59	1.05	0.87	0	4.37	0.44	11.4	0.61	2.9	0.49	0	1.26	0	0.73	2.91	1.38	6.35
ENSG00000144791	LIMD1	7.85	6.9	12.7	13.54	3.02	2.32	4.28	11.33	4.24	2.27	11.27	14.98	17.69	4.3	9.58	8.04	6.59	14.84	2.74	3.57	7.2	5.91	16.77	4.86	21.73	10.04	13.2	11.32	7.96	4.98	8.68	16.21	10.28	7.8	6.91	7.58	20.56
ENSG00000144792	ZNF660	0.24	1.58	1.18	2.03	0	0.18	2.96	1.79	0.75	2.87	2.86	1.49	4.02	0.26	0.78	0.53	1.48	0.78	1.56	0.8	1.27	2.29	2.4	2.92	0	0.3	1.33	0.08	0.08	0	0.01	0.01	0.59	1.09	1.53	2.05	0
ENSG00000144802	NFKBIZ	46.14	19.23	11.71	6.69	3.51	14.73	2.25	4.86	179.29	16.69	28.59	85.46	77.88	22.38	88.02	33.03	44.38	43.02	44.42	65.61	50.04	41.29	31.31	36.57	34.17	23.27	11.92	1.12	11.27	6.07	40.82	12.33	2.03	19	6.4	16.39	6.74
ENSG00000144810	COL8A1	18.55	0.3	66.99	29.08	5.11	52.02	43.34	6.5	39.77	11.7	40.42	57.09	167.74	33.16	47.54	23.25	69.77	10.03	36.47	86.42	8.64	118.76	45.8	205.12	0.23	0.31	9.6	0.4	103.06	3.9	41.33	58.95	20.24	85.68	123.05	3.32	24.85
ENSG00000144815	NXPE3	26.04	14.05	12.26	12.33	5.93	6.72	4.92	14.01	4.36	3.5	8.61	13.57	4.58	5.82	10.76	8.91	7.05	17	9.27	10.85	10.28	11	8.1	11.11	25.04	28.18	12.05	8.41	7.72	7	12.81	21.97	12.86	14.71	10.77	33.07	16.57
ENSG00000144820	ADGRG7	0	0	0	0	0	0	0	0	0.02	0	0.02	0	0.17	38.99	0.06	0	0.24	0	0.06	0	0	0.02	0	0	0	0	0	0	0	0	0	0	0	0	0	0	0
ENSG00000144821	MYH15	0.14	0.28	0.21	0	0	0.13	0	0.45	0.29	0.21	0.03	0.23	0.11	0.08	0.09	2.2	0.1	1.1	0.2	0.09	0.35	1.15	0.08	0.25	2.48	1.78	0.34	1.89	0.03	1.54	0.01	0.09	0.65	2.28	0.49	0.16	0.33
ENSG00000144824	PHLDB2	43.07	15.5	47.58	59.91	44.61	6.98	42.37	53.62	35.07	7.03	119.87	27.27	27.68	8.85	68.41	16.95	47.58	38.64	32.01	39.52	19.08	24.14	41.77	19.41	44.86	31.75	43.04	29.57	44.87	39.76	35.45	42.38	25.25	7.84	40.7	20.72	62.5
ENSG00000144827	ABHD10	19.64	16.7	11.76	16.98	29.42	6.69	23.61	13.86	13.13	22.76	20.93	20.75	32.52	18.96	29.76	16.55	21.87	29.53	8.47	23.92	22.42	26.18	32.45	19.95	31.26	39.13	24.73	25.69	26.42	21.88	36.28	31.56	14.72	34.92	19.83	67.03	37.86
ENSG00000144834	TAGLN3	9.87	0	0	0	5.73	0	11.22	0.98	0.1	38.72	4.18	0.22	4.96	0	25.82	27.14	2.05	74.54	0.52	2.96	10.55	0.37	0.19	3.07	2.78	2.87	0.11	0	2.21	0	0.63	0.42	0.1	11.41	0	14.11	3.51
ENSG00000144837	PLA1A	2.96	0	2.71	0.94	0	7.73	0	0.65	0.22	6	1.44	12.01	3.92	0.89	1.75	0.75	2	0.58	4.17	0.62	0.32	7.57	1.58	3.53	0	1.52	0	0	0	0	0	0	0	0	0.45	0	0
ENSG00000144840	RABL3	15.81	20.19	19.26	17.83	22.32	4.1	26.23	13.32	6.66	4.96	24.74	12.2	9.54	19.12	29.11	22.41	21.47	20.55	13.76	23.41	16.29	24.12	17.93	3.2	21.54	31.05	29.52	13.63	27.29	13.96	27.25	30.72	23.58	17.65	18.08	22.33	27.83
ENSG00000144843	ADPRH	5.59	12.94	4.91	6.93	4.98	5.28	3.99	4.02	3.58	2.15	6.72	3.92	6.21	3.08	5.3	4.46	5.4	4.24	5.85	7.86	5.53	6.6	7.49	5.26	0	1.42	2.06	0	0.27	1.9	1.87	0.6	0.02	0.69	0	2.98	0.18
ENSG00000144847	IGSF11	2.52	0	1.46	1.36	0	0	0	0.72	0.1	0.32	0.01	0.17	0.04	1.09	0.07	0.03	0	0.07	1.43	0.09	0.19	1.05	0.57	0.06	0	0	0.07	0.09	0.01	0.08	0.01	0.17	0	0.05	0.02	0.03	0.06
ENSG00000144848	ATG3	68.44	72.24	53.9	48.83	66.8	27.89	75.91	73.27	50.08	45.4	61.45	54.33	43.32	47.69	89.02	56.12	68.34	79.09	44.09	95.97	48.94	71.34	67.25	30.54	140.75	89.2	97.23	74.11	106.23	62.79	80.39	129.9	76.24	79.65	49.25	149	110.97
ENSG00000144852	NR1I2	0	0	0	0	0	0.72	0	0.12	0	0.16	0.07	0.21	0.13	0	0.02	0.1	0.06	0.04	0.16	0.12	0.11	0.32	0.02	0.29	0	0	0	0.04	0	0	0.05	0.09	0	0.17	0	0.04	0.39
ENSG00000144857	BOC	8.9	3.42	9.28	3.48	16.13	7.91	27.31	15.67	12.6	1.35	4.68	5.38	33.55	2.17	6.35	1.47	11.06	2.14	10.46	5.17	11.9	8.17	9.19	3.71	5.81	9.11	4.04	0.39	0.1	1.87	1.66	7.64	2.46	4.62	7.02	1.94	2.86
ENSG00000144867	SRPRB	63.91	97.61	66.16	41.66	86.3	25.15	146.55	102.1	80.61	28.55	47.79	34.14	25.87	125.48	45.07	26.37	62.15	63.38	33.77	48.47	145.67	83.74	83.41	13.96	82.67	86.1	65.71	49.73	91.69	67.62	59.08	54.83	40.52	97.43	46.03	94.54	100.95
ENSG00000144868	TMEM108	0.75	5.56	5.56	1.12	3.1	0.9	1.53	8.89	1.73	2.49	1.04	1.71	20.75	0.66	2.95	1.79	0.22	0.17	0.7	0.68	0.56	3.06	2.64	0.48	3.05	0.04	3.15	0	8.48	0.03	0.11	0	1.63	4.22	3.55	1.04	2.15
ENSG00000144891	AGTR1	0.53	7.19	0.74	0	0.32	0.58	3.95	1.72	11.1	0.24	1.11	0.19	2.19	0.53	1.39	1.28	0.82	0.4	3.55	2.86	3.34	5.02	4.26	0.2	3.91	0	4.1	0	0	0.03	0.14	3.21	0.24	2.97	2.89	0.09	0.08
ENSG00000144893	MED12L	1.26	0	0.56	0	0	0.11	0	0.06	0.13	3.2	0.44	0.43	2.54	1.12	2.02	0.7	0.51	0.57	0.93	0.54	4.14	0.34	0.34	0.53	1.99	0.06	0.92	0.03	0.02	1.88	0.36	0.03	0.08	2.61	0.87	1.69	0.1
ENSG00000144895	EIF2A	59	57.42	77.31	184.13	71.07	26.25	118.82	71.88	70.55	40.86	79.14	79.07	75.71	117.59	101.21	61.97	98.24	95.57	68.21	86.83	110.38	90.28	84.24	75.22	140.84	111.12	104.07	104.38	79.49	66.8	102.25	108.21	77.82	112.97	70.07	134.8	98.92
ENSG00000144908	ALDH1L1	0.2	0	2.03	6.34	0	3.74	0	5.15	3.18	1.16	0.28	0.2	0.51	4.55	0.02	0.06	0.1	0.23	1.59	3.25	0.06	0.67	0.16	0.03	0	0.08	0.22	0.1	0.29	0.29	0.01	0.07	0.11	0	0.05	0.06	0.15
ENSG00000144909	OSBPL11	9.66	12.06	9.13	6.74	2.6	2.02	9.42	7.31	5.15	6.58	6.64	10.66	7.12	6.96	14.1	10.1	12.47	13.37	7.24	13.21	9.33	9.81	12.73	7.76	13.56	10.5	13.28	13.13	12.62	9	9.41	14.31	9.78	12.55	5.62	25.66	18.68
ENSG00000144935	TRPC1	6.53	6.26	15.4	10.26	1.98	1.92	1.46	3.5	12.35	2.77	21.03	4.82	11.97	2.02	16.11	6.89	6.97	8.16	5.87	6.41	22.47	11.39	16.59	6.05	5.53	10.05	9.29	0.32	11.43	3.32	6.24	12.91	9.31	5.1	10.49	7.39	10.36
ENSG00000144959	NCEH1	23.43	6.71	2.93	11.12	6.74	7.34	7.83	4.36	4.94	3.91	11.06	14.32	5.63	14.82	32.3	17.29	22.21	24.15	6.17	72.42	40.6	5.87	8.3	10.2	38.67	18.04	31.17	8.78	43.41	13.79	45.99	40.94	60.89	52.95	7.58	43.63	103.69
ENSG00000144962	SPATA16	0	0	0	0	0	0	0	0	0	0	0	0	0	0.04	0	0	0	0	0	0	0	0	0	0	0	0	0	0	0	0	0	0	0	0	0	0	0
ENSG00000145002	FAM86B2	0.74	0	0.75	0	0	0.5	0	0.09	1.33	0	0	0	1.08	0	0	0	0	0.45	0	0	0.86	1.32	0.31	0.15	0	0.52	0.6	0	1.02	2.01	1.09	0	4.99	0.12	0.06	0.11	0.15
ENSG00000145012	LPP	20.17	10.55	47.58	41.42	7.43	10.81	17.24	23.75	29.97	14.14	28.15	22.09	10.44	27.77	49.36	25.02	26.6	24.69	55.18	33.75	44	10.91	42.92	32.21	65.61	13.77	24.64	7.87	18.62	5.43	11.51	14.92	20.63	22.81	30.15	11.18	15.2
ENSG00000145014	TMEM44	27.73	22.91	25.23	56.99	10.12	17.63	24.91	32.83	28.99	16.24	53.95	8.7	15.31	7.38	25.44	29.18	10.11	13.45	7.8	17.14	22.68	10.1	18.14	34.18	6.97	23.1	34.9	9.01	6.44	3.3	16.75	29.12	34.1	10.84	13.19	9.71	15.65
ENSG00000145016	RUBCN	13.01	14.93	24.02	29.32	6.29	9.88	20.4	14.46	7.71	11.58	7.91	20.6	13.07	6.92	14.61	9.47	11.63	5.24	7.31	14.77	25.03	8.4	8.33	10.67	13.04	15.26	19.21	16.96	17.35	6.03	13.83	19.56	21.51	13.77	7.3	23.99	22.71
ENSG00000145020	AMT	4.8	5.79	8.66	4.81	8.66	14.38	3.12	6.48	3.69	3.15	4.23	8.36	22.93	3.77	7.13	5.77	2.92	3.4	2.98	4.48	3.59	2.42	3.28	6.41	1.19	1.51	1.97	1.15	0.43	1	0.61	0.37	1.47	0.79	1.31	0.95	1.22
ENSG00000145022	TCTA	9.64	16.97	27.35	13.17	18.32	13.29	20.25	18.55	17	6.83	14.49	14.32	29.76	8.05	12.58	7.35	12.53	14.27	7.35	12.46	19.26	14.28	12.76	8.43	33.39	31.66	25.05	31.99	30.48	24.92	16.12	15.23	15.62	19.99	12.72	20.78	36.72
ENSG00000145029	NICN1	8.64	6.08	22.21	14.3	0	3.75	8.48	5.66	5.26	6.15	9.24	13.37	25.06	3.22	9.24	2.18	6.24	6.02	5.22	5.74	7.63	4.96	5.52	8.36	3.36	5.85	6.37	8.98	5.87	6.69	3.64	4.16	6.43	3.02	6.25	4.8	6.98
ENSG00000145040	UCN2	4.79	0	16.75	0	0	0.27	0.51	9.83	0.96	0.16	6.02	0.19	0.26	5.27	2.45	1.58	5.84	0.64	0.28	2.54	8.54	0.99	0.87	3.61	23.41	11.82	23.13	7.61	6.61	3.01	2.19	0.57	0.29	1.64	0.08	0.99	0.52
ENSG00000145041	DCAF1	8.67	7.17	15.91	8.88	7.32	3.27	19.41	10.83	6.36	9.63	9.22	16.39	12.29	10.13	14.66	5.32	15.17	19.85	10.89	10.74	14.8	12.74	12.88	5.78	30.34	27.19	17.19	22.9	23.46	9.54	24.3	21.3	11.56	14.34	13.39	16.33	30.34
ENSG00000145050	MANF	91.74	144.95	221.68	104.56	238.37	64.77	183.76	241.69	162.87	116.46	197.27	89.34	81.46	83.21	118.64	91.03	136.37	182.64	101.7	140.55	306.17	200.38	150.46	42.55	195.88	198.49	90.37	100.37	151.96	140.04	199.23	152.41	115.99	157.62	100.91	111.35	248.24
ENSG00000145063	AC062028.1	0	0	0	0	0	0	0	0	0	0.77	0	0.31	0.05	0	0	0	0	0	0	0	0.14	0.05	0	0	0	0	0	0.02	0	0	0	0	0	0.11	0.1	0	0
ENSG00000145075	CCDC39	0.66	0.38	1.52	2.18	0	0.8	0.16	0.12	3.36	1.06	0.92	3.61	2.52	0.42	1.34	0.44	0.76	1.77	4.06	1.33	1.03	1.04	8.21	0.83	0.43	0.39	0.69	0.15	0.04	0.15	0.09	0.22	0.17	0.71	0.26	0.42	0.18
ENSG00000145087	STXBP5L	3.09	0	0.03	0	0	0	0	0	0	4.3	0	0.18	0.22	0.01	0.01	0.01	0.01	0.02	0.01	0.21	4.01	2.31	0.4	0.02	0.11	0	0.07	0.05	0.02	0.01	0.02	0.14	0.02	0.03	0.4	0.02	0.01
ENSG00000145088	EAF2	6.02	13.77	1.19	3.58	2.56	4.27	6.03	7.4	9.48	4.08	6.75	33.8	1.86	8.99	6.84	6.83	6.48	4.68	6.75	5.96	4.9	7.96	4.84	6	4.55	5.82	4.83	5.73	5.21	4.06	2.19	1.44	3.37	5.49	1.86	4.92	5.69
ENSG00000145103	ILDR1	0.81	0	0.18	0	4.01	3.41	0	0	0.07	0.31	0.19	4.63	11.81	5.58	0.12	0.19	2.44	0.08	0.05	0.76	0.41	0.07	1.14	0.39	0	0.02	0	0.05	0	0.11	0.05	0	0	0	0.06	0	0
ENSG00000145107	TM4SF19	18.8	23.57	22.3	0	52.5	1.24	0.06	6.39	1.41	0.73	17.21	0.21	0.73	1.07	5.81	39.3	2.98	9.12	3.3	11.24	115.37	7.76	11.92	10.04	88.35	94.48	3.34	24.05	8.5	1.9	17.06	21.48	19.28	47.53	0.13	6.33	15.19
ENSG00000145113	MUC4	0.28	0	0	0	0	48.92	0	0.07	0.3	0.14	0.11	4.58	0.73	0.3	0	0	0.81	0.08	0.03	10.69	0.93	0.43	0.1	0.36	0.15	0.05	0.02	0.05	0	22.62	0.68	0.12	0	0.01	0	0.02	0.05
ENSG00000145147	SLIT2	5.81	7.04	4.45	33.01	5.59	6.91	6.4	2.69	9.82	14.73	2.32	10.13	21.54	3.38	14.53	4	4.36	21.87	13.86	5.1	2.09	36.5	28.61	3.97	17.26	3.9	41.39	0.29	32.78	15.05	3.33	9.87	19.18	20.43	6.68	2.5	34.35
ENSG00000145191	EIF2B5	50.31	53.24	41.28	45.23	17.32	35.65	39.15	43.26	41.98	55.02	39.99	61.43	63.95	78.01	55.6	52.06	33.52	44.91	29.44	41.54	76.74	29.22	45.19	36.91	60.19	57.23	53.79	51.77	33.94	35.19	28.89	52.88	38.85	36.75	29.19	67.47	42.8
ENSG00000145192	AHSG	0.51	0	0	0	0	0.26	0	0	0	0.13	0	0.07	0	0	0	0	0	0	0	0	0.03	0	0	0	0	0	0	0	0.03	0.12	0	0.03	0	0	0.03	0.03	0.03
ENSG00000145194	ECE2	9.33	4.83	3.57	11.08	14.96	4.87	6.6	16.37	12.66	5.19	3.5	1.98	1.87	18.11	3.51	2.6	7.89	4.27	2.77	8.34	14.36	8.73	5.33	2.94	10.46	20.03	6.93	23.86	19.94	23.61	17.52	8.39	5.93	9.03	2.48	36.96	10.71
ENSG00000145198	VWA5B2	1.59	0	0.1	0	0	0	0	1.1	0.27	6.33	0.07	0.14	1.34	0.39	0.04	0	0	0.09	0.1	0.22	0.09	0.08	0.12	0.85	0	0.15	0.73	0.12	0.22	0.09	0	0.17	0.17	0.01	0.19	0.48	0.17
ENSG00000145214	DGKQ	7.82	4.5	9.86	8.88	2.55	5.49	3.95	6.65	3.32	2.3	4.86	7.26	3.56	5.42	3.2	2.23	3.5	4.8	1.4	4.39	5.19	2.25	6.48	4.49	3.97	3.75	5.88	3.34	3.17	5.9	4.49	3.56	5.46	3.32	2.38	3.58	4.58
ENSG00000145216	FIP1L1	26.85	33.67	26.74	81.29	11.22	25.3	35.21	52.2	70.95	46.68	40.28	44.5	42.99	52.91	34.48	33.9	42.26	69.96	35.66	49.46	33.8	49.51	51.57	44.83	40.97	54.86	82.25	37.31	28.48	35.7	47.37	137.86	258.97	44.56	27.94	38.86	49.1
ENSG00000145217	SLC26A1	0.72	0.05	2.7	3.62	0.65	1.09	0	0.51	0.24	0.47	0.31	1	2.12	0.25	0.55	0.4	2.75	1.29	1.1	0.25	0.6	0.27	0.48	0.57	0.79	0.42	2.14	0.76	0.37	1.5	0.79	1.43	0.71	0.63	0.85	0.55	1.58
ENSG00000145220	LYAR	35.08	49.63	28.84	30.25	36.42	16.12	53.28	34	28.23	32.72	60.74	26.76	16.28	29.39	34.82	101.57	31.67	240.19	91.19	47.64	39.63	39.56	43.27	38.6	113.3	118.06	66.38	131.64	45	75.87	80.3	53.25	57.26	60.29	21.8	62.52	47
ENSG00000145241	CENPC	7.2	6.59	5.87	12.32	9.49	3.41	6.87	4.28	6.15	22.33	12.11	21.35	22.47	11.81	13.86	8.46	13.06	12.03	9.41	20.1	14.04	12	22.05	14.27	6.21	7.1	6.33	6.52	5.39	3.64	7.77	7.06	8.24	7.07	6.6	7.32	5.32
ENSG00000145242	EPHA5	0.22	0	2.31	0.19	0	0.22	0	4.45	0.01	0.07	0.02	0.03	0	0.01	0.01	0.02	0.03	0.18	0.09	0.02	0.2	1.46	2.51	0.08	0.08	0.92	1.18	0.49	1.25	0.01	0.15	6.05	0.01	9.06	6.26	0.08	0.38
ENSG00000145244	CORIN	3.33	0.39	0.29	0.51	0	0.37	0.13	0.25	0.28	0.36	0.86	0.55	0.47	1.24	0.21	0.21	1.28	0.27	0.37	1.79	0.58	0.7	1.33	2.27	0.68	0.04	0.28	0.74	0.06	0	0.01	0.18	0.12	0.08	0.04	0.03	0.03
ENSG00000145246	ATP10D	9.05	68.78	23.22	18.68	1.59	1.79	19.34	8.27	14.75	4.27	16.73	11.76	15.28	4.92	9.55	4.67	26.3	8.93	7.64	12.5	14.51	13.47	30.67	6.17	10.39	7.94	15.91	4.64	8.27	8.34	4.8	10.54	14.08	11.76	1.66	1.29	2.85
ENSG00000145247	OCIAD2	111.2	23.59	7.64	50.26	90.61	95.26	55.07	116.52	35.91	108.67	470.91	91.13	139.52	84.21	426.16	85.89	176.21	6.1	24.34	78.86	72.96	68.84	17.33	138.5	96.89	132.43	107.54	62.28	45.38	118.49	185.55	0.04	0.34	272.41	0	125.1	136.19
ENSG00000145248	SLC10A4	0	5.46	0.62	0	0	0	4.96	0.04	0.6	0.32	0.19	0.15	0.33	0.09	0.22	0	0.09	0.12	0.18	0	0.07	7.03	2.24	0.3	0	0.04	0.07	0	0.02	0	0.12	0.05	0.19	0.18	0.15	0	0
ENSG00000145283	SLC10A6	0.87	0	0.38	0	0	0.24	0	0.27	0.17	0.43	1.35	0.52	2.52	0.42	0	0	0.27	0.77	2.34	6.65	0.45	0.91	0.31	0.07	0	0	0	0.02	0	0.03	0.03	0	0.03	0.03	0	0.08	0
ENSG00000145284	SCD5	8.09	5.07	15.48	1.09	0.78	1.84	1.23	5.46	7.13	13.69	3	10.21	117.16	30.5	6.2	0.61	35.39	2.26	7.29	5.83	14.65	7.85	19.42	11.86	8.83	0.01	4.42	2.94	0.04	6.74	3.11	4.97	33.35	12.3	7.69	3.58	9.4
ENSG00000145287	PLAC8	8.46	1.17	0.87	9.62	0	15.53	29.97	1.14	7.67	15.85	8.48	89.78	2.47	6.57	11.75	9.99	4.78	3.29	3.77	4.02	20.93	10.5	4.74	7.4	3.36	84.94	37.74	51.26	0.13	19.24	54.44	37.13	6.23	1.49	3.56	0.4	3.56
ENSG00000145293	ENOPH1	26.36	35.9	31.62	23.26	15.28	15.53	32.9	32.87	19.98	50.01	35.3	31.48	33.84	49.7	31.94	16.93	55.29	61.56	21.49	52.08	43.41	63.33	56.66	34.93	42.2	62.74	53.52	56.96	36.76	44.19	71.2	55.39	57.36	70.4	41.41	49.13	50.14
ENSG00000145309	CABS1	0	0	0	0	0	0	0	0	0	0	0	0	0	0	0	0	0	0	0	0	0	0	0	0	0	0	0	0	0	0	0	0	0	0	0	0	0
ENSG00000145321	GC	0	0	0	0	0	0	0	0	0	0	0	0	0	0.11	0	0	0	0	0	0	0	0	0	0	0	0	0	0	0	0	0	0	0	0	0	0	0
ENSG00000145331	TRMT10A	3.64	2.42	6.15	1.41	2.11	4.31	4.82	3.69	3.62	6.57	5.04	4.4	2.85	8.07	5.29	3.31	5.96	9.89	7.21	3.38	6.74	4.25	11.06	7.3	5.09	7.82	3.97	10.06	3.31	7.07	11.47	4.2	3.59	7.34	4.01	3.21	4.67
ENSG00000145332	KLHL8	6.83	13.94	8.74	3.99	5.4	2.18	3.32	5.02	4.26	21.78	5.47	8.07	11.65	9.66	5.31	6.45	11.52	12.3	10.58	7.04	8.21	13.61	21.56	9.21	8.48	10.4	9.05	6.29	6.74	5.27	13.2	8.23	9.77	12.15	5.86	11.42	7.45
ENSG00000145335	SNCA	6.67	5.89	4.53	34.1	0	2.13	7.11	35.61	3.45	11.42	5.14	1.93	5.93	4.21	5.04	3.51	45.68	2.24	10.43	7.83	4.84	7.46	7.11	2.85	0.04	13.05	35.66	55.39	0	16.62	5.4	120	38.1	52.33	15.11	2.61	3.77
ENSG00000145337	PYURF	116.18	114.33	86.62	32.93	77.18	47.17	25.25	89.99	72.78	47.48	85.34	68.7	100.76	86.55	83.94	32.05	100.95	146.81	75.42	85.34	98.76	123.04	196.4	57.87	43.83	40.23	53.18	34.56	26.8	75.49	48.18	62.91	43.51	74.66	30.45	80.71	53.35
ENSG00000145348	TBCK	9.05	16.21	11.82	7.37	1.02	8.67	5.27	3.53	4.65	13.36	11.35	14.82	22.65	6.25	10.28	5.54	19.89	9.92	4.65	9.58	9.5	11.67	36.61	17.41	4.12	2.78	7.94	6.26	1.88	5.5	7.01	3.94	7.12	13.47	13.84	8.36	3.82
ENSG00000145349	CAMK2D	23.37	13.77	45.07	31.26	6.01	9.34	14.19	35.17	21.63	12.93	34.22	31.97	24.98	10.84	32.39	7.66	51.52	46.76	62.5	23.91	16.06	53.06	75.9	11.08	13.35	6.91	13.97	5.14	9.86	3.88	10.48	35.2	20.28	38.69	42.44	5.92	36.87
ENSG00000145354	CISD2	32.14	58.13	32.87	24.16	50.53	11.59	40.07	29.33	27.54	48.69	57.63	32.08	36.46	61.45	48.28	14.23	68.64	73.71	15.65	65.9	79.58	62.77	78.92	26.57	36.3	50.28	43.27	24.64	24.08	26.98	56.45	53.09	51.66	64.97	43.59	31.16	36.65
ENSG00000145358	DDIT4L	1.67	4.1	3.25	101.42	0	4.92	9.28	52.25	6.33	0.54	0.25	0.68	0.32	1.2	3.14	0.09	0.43	0.46	73.43	0.75	1.55	28.87	21.73	0.08	0	0.49	0.8	0	0.12	0.03	0.97	0.12	0.57	0	0.23	0.05	1.31
ENSG00000145362	ANK2	9.26	7.59	8.92	0.57	0	4.68	0.58	6.63	1.22	14.04	9.9	20.18	2.25	2.26	9.11	3.53	2.08	6.72	55.26	2.64	1	8.91	11.59	1.27	5.01	1.29	2.04	3.09	0.01	0.47	2.09	6.37	2.03	36.66	25.56	1.31	0.35
ENSG00000145365	TIFA	6.95	2.96	6.11	8.01	1.76	4.39	2.21	5.4	5.42	12.33	9.5	14.87	7.32	16.3	11.69	2.03	29.65	9.89	3.15	23.59	20.66	10.84	14.34	4.87	5.67	10.03	8.66	3.95	8.15	4.36	20.69	11.38	10.48	23.79	11.09	13.27	10.67
ENSG00000145375	SPATA5	1.64	2.92	2.82	2.68	3.31	0.66	1.83	1.91	1.97	3.9	3.76	3.47	3.45	6.97	2.73	1.89	5.19	6.94	1.81	3.12	5.43	3.91	6.26	1.94	5.28	4.76	5.84	5.51	3.66	2.24	7.86	5.92	6.71	5.46	5	4.35	4.6
ENSG00000145384	FABP2	0	0	0	0	0	0	0	0.08	0	0	0	0.02	0.06	0	0.03	0	0	0.02	0.05	0.09	0.02	0.02	0.02	0.02	0	0	0	0	0	0	0	0	0	0	0	0	0
ENSG00000145386	CCNA2	14.81	29.76	14.22	16.3	10.19	1.92	27.29	14.53	15.25	28.54	48.34	12.42	2.06	38.01	18.24	12.94	29.83	58.52	3.08	24.99	38.82	21.17	61.59	14.31	54.36	43.74	50.74	46.04	52.28	54.3	109.18	82.85	90.27	94.79	70.52	60.69	62.56
ENSG00000145388	METTL14	14.16	17.13	15.03	26.41	9.3	11.32	11.64	12	6.5	14.08	12.43	18.62	16.86	18.27	18.36	5.06	30.14	25.12	7.47	19.23	22.12	17.16	31.83	9.19	21.08	16.21	16.7	13.74	9.46	13.34	29.75	26.41	27.69	23.83	15.47	18.28	16.91
ENSG00000145390	USP53	21.38	35.81	45.93	5.87	8.99	4.45	10.7	11.86	7.19	11.79	19.09	21.27	15.83	14.12	68.54	38.67	23.82	129.48	66.1	56.74	10.6	32.73	23.96	13.03	14.91	15.06	8.19	9.9	10.42	10.43	16.85	20.45	10.81	18.62	4.84	12.8	12.58
ENSG00000145391	SETD7	19.74	18.23	27.36	24.69	3.57	8.74	18.89	17.27	14.97	16.04	25.92	13.14	9.61	17.66	20.75	8.72	21.32	25.61	25.75	30.04	25.82	26.95	54.18	8.15	46.63	37.06	26.31	35.51	15.15	17.71	44.53	52.09	42.09	51.17	20.8	20.92	31.47
ENSG00000145414	NAF1	3.48	6.63	18.37	5.97	6.66	3.1	9.21	7.43	6.85	13.33	4.91	9.12	17.11	10.81	8.41	5.46	8.3	19.08	11.49	8	8.19	11.99	16.55	4.9	21.37	15.46	18.32	16.77	9.72	9.8	19.87	17.12	18.64	18.45	11.54	17.15	12.41
ENSG00000145416	MARCH1	8.71	10.68	3.64	7.65	1.53	1.37	7.74	3.13	7.2	7.19	12.4	32.34	4.73	6.13	18.72	16.99	10.95	13.1	8	16.63	5.7	13.06	21.04	15.27	1.4	0.73	0.68	0.8	0.4	0.39	0.55	0.88	0.56	0.46	0.87	0.56	0.66
ENSG00000145423	SFRP2	164.29	0	110.94	68.86	1.41	58.82	67.36	10.97	247	52.35	33.48	78.07	1.96	287.53	175.53	41.33	94.16	33.32	466.09	208.7	124.34	49.06	268.33	130.51	0	0	0.19	0	0	0	0	6.72	0.16	0.1	28.76	0.02	0
ENSG00000145425	RPS3A	1869.53	1332.36	2259.72	1266.5	2995.81	1883.98	1911.06	1972.37	2521.18	1486.04	1851.85	2705.3	1926.95	2651.29	2145.69	624.62	1858.96	2725.76	1849.76	1937.83	1844.22	2300.57	3810.19	1226.22	1937.06	1760.43	2147.42	1937.42	1472.83	2279.24	2665.58	1993.7	2880.26	3565.34	2754.67	1753.06	1489.28
ENSG00000145428	RNF175	0.38	0	0	2.05	0	1.33	8.45	1.29	2.56	2.53	4.49	6.33	0.69	1.48	1.62	2.9	4.26	0.89	2.18	3	2.51	4.58	1.73	16.82	0	0.25	0.06	0	0	0.31	0.41	0.17	0	0.7	2.41	0	0
ENSG00000145431	PDGFC	54.8	11.35	42.95	39.26	4.7	6.6	100.38	27.23	26.22	6.69	83.13	9.27	32.06	13.91	81.1	9.58	43.22	102.54	13.24	53.57	6.7	12.91	66.32	6.61	45.77	30.59	29.99	11.73	35.11	18.06	16.6	56.34	37.44	98.58	6.96	18.15	12.47
ENSG00000145439	CBR4	8.82	5.68	7.97	16.41	24.3	4.89	4.54	5.21	8.4	13.52	12.83	18.36	33.61	19.11	11.25	5.53	11.72	12.63	8.39	10.12	8.94	7.67	21	15.61	4.44	3.23	8	8.41	5.15	9.52	6.91	5.29	7.92	8.72	6.37	6.18	4.57
ENSG00000145451	GLRA3	0	0.03	0	0	0	0	0	0	0	2.91	0.01	0.07	0	0.65	0	0.01	0.03	0	0.01	0.01	0.24	0	0.32	0.02	0	0.01	0	0.16	0	0	0	0.01	0	0.01	0.02	0.01	0
ENSG00000145476	CYP4V2	6.93	11.06	12.15	22.21	6.05	4.84	5.65	4.43	12.6	8.61	11.4	17.71	22.47	2.07	8.37	2.07	4.38	9.29	7.5	9.37	9.63	14.94	23.87	4.38	3.59	3.63	14.64	0.89	5.99	3.76	6.11	15.75	6.45	7.92	8.65	0.19	2.04
ENSG00000145491	ROPN1L	0.39	0.28	0	0	0	0	3.49	0.08	1.01	0.24	0.56	0.13	0	0.24	0.3	0.11	0.12	0.08	0.07	0.18	0.17	0.29	0.46	0.7	0	0.31	0.27	0.14	0.81	0.64	0.6	0.52	0.24	0.06	0.27	0.98	1.45
ENSG00000145494	NDUFS6	84.91	125.01	76.14	92.69	97.5	74.9	52.17	118.29	83.03	51.51	70.24	26.48	34.99	86.73	34.03	26.27	55.88	63.75	37.96	65.36	48.86	94.12	59.18	38.78	124.37	114.49	85.23	167.48	184.32	124.58	101.78	193.75	143.57	39.54	210.37	116.85	150.93
ENSG00000145495	MARCH6	53.72	77.25	84.74	131.32	46.76	30.57	48.94	79.44	77	72.8	100.26	106.77	147	47.52	69.3	24.85	78.37	59.33	50.17	124.8	67.96	107.94	83.24	109.83	96.31	112.9	101.93	58.92	96.54	49.13	84.91	187.47	103.43	35.62	176.47	68.94	74.65
ENSG00000145506	NKD2	20.57	0.86	3.23	1.46	0	7.93	0	2.52	1.54	3.52	3.96	1.52	0.33	7.71	5.31	0.34	0.8	0.61	1.44	2.65	7.47	3.82	1.57	0.42	0	0.57	0.12	0	0.02	0	0	0	0	0.04	4.66	0.11	0
ENSG00000145526	CDH18	0	0	0	0	0	0	26.26	0.16	0	7.36	0.18	0	0	0	0.17	0.14	0.23	12.94	0	0	0.03	3.69	8.78	0.55	0.02	16.19	0.45	21.39	0.1	0.18	0.06	40.73	12.68	0.41	0.13	0	0.27
ENSG00000145536	ADAMTS16	0.75	0	15.17	5.8	4.69	0.17	6.17	12.58	0.04	0.21	22.42	2.87	0.19	0.62	0.59	1.46	0.31	5.53	0.95	1.53	0.02	0.66	1.12	4.41	1.9	3.03	0.76	13.3	8.09	1.38	4.98	6.41	2.85	1.81	2.37	0.01	7.05
ENSG00000145545	SRD5A1	15.46	17.55	19.8	11.33	35.73	8.05	15.72	21.1	16.18	5.62	31.98	5.87	2.66	14.81	4.97	3.06	17.66	10.32	2.87	18.51	15.44	12.91	16.65	3.51	10.66	38.85	19.62	15.87	34.03	14.73	19.97	28.75	22.04	7.16	37.78	13.9	24.2
ENSG00000145555	MYO10	13.25	13.17	16.52	27.63	25.63	6.27	14.04	27.94	27.57	17.11	19.56	6.19	19.51	38.82	15.09	38.22	25.12	16.63	17.04	54.33	28.34	17.47	30.54	45.53	49.61	54.77	20.55	23.27	79.24	14.12	48.91	48.66	109.26	15.3	61.22	25.69	49.7
ENSG00000145569	FAM105A	6.34	8.63	7.8	15.06	2.09	3.3	2.09	2.92	7.59	19.35	7.98	10.11	2.55	3.81	19.52	6.16	7.7	6.18	5.27	12.96	7.66	6.72	8.95	6.39	9.59	0.34	2.88	0.05	3.91	5.24	5.24	1.78	2.99	3.47	25.78	4.09	0.44
ENSG00000145592	RPL37	2202.96	1711.59	1781.63	2387.77	4331.68	2246.96	1474.58	2650.33	3063.51	1211.52	2531	1915.36	1253.7	2066.88	1811.47	934.19	1800.22	1856.85	1600.15	2292.41	1386.66	3937.56	1853.41	2602.52	1816.79	1930.07	1833.2	1059.96	1826.05	2144.91	1729.52	2413.14	2261.78	780.33	4660.98	1509.69	1689.78
ENSG00000145604	SKP2	9.84	14.08	8.26	28.72	6.24	2.26	9.71	3.84	7.82	14.22	12.46	8.3	5.45	25.71	7.51	3.3	10.58	13.35	3.67	8.97	9.98	29.18	13.07	25.89	21.46	33.45	23.12	34.29	55.17	34.87	43.72	59.33	30.59	24.56	165.71	43.3	44.27
ENSG00000145623	OSMR	30.77	120.36	43.65	89.44	33.85	33.96	21.35	43.05	38.01	4.23	40.74	24.5	14.43	15.46	20.36	13.17	36.59	34.65	33.67	79.82	91.28	78.74	67.98	14.26	55.07	68.21	34.59	16.02	44.58	14.86	54.78	59.5	56.25	37.42	93.04	22.63	41.42
ENSG00000145626	UGT3A1	0	0	0	0	0	0	0	0	0	0.71	0.01	0	0	0.33	0	0.04	0	0	0	0	0	0	0	0	0	0	0	0.03	0.05	0.09	0	0	0	0	0	0	0
ENSG00000145632	PLK2	303.64	33.36	54.3	70.03	11.95	17.63	47.38	46.59	146.41	25.26	70.59	111.15	68.42	42.54	150.42	17.85	171.51	67.99	29.14	162.33	84.34	30.07	57.51	193.12	45.02	137.02	83.08	14.83	595.02	116.45	573.08	147.74	113.69	195.25	77.3	325.16	114.82
ENSG00000145642	FAM159B	0	0	0	0	0	0	0	0	0	0.73	0	0	0	0	0	0	0	0	0	0	0	0	0	0	0	0	0	0	0	0	0	0.09	0	0.49	0.11	0	0
ENSG00000145649	GZMA	18.5	4.23	12.66	64.97	183.56	9.48	9.19	6.06	37.36	32.08	132.2	69.4	1.72	6.6	62.71	13.13	57.29	35.84	5.2	46.23	46.19	45.59	14.37	84.87	0	0	0	0	0.05	0	0	0.05	0	1.15	0	0	0
ENSG00000145675	PIK3R1	13.47	10.75	14.26	64.82	0.73	4.34	12.02	9.2	34.5	18.11	24.85	61.46	32.6	9.26	15.22	15.05	102.7	15.61	160.35	22.73	15.07	31.42	30.63	31.29	14.11	4.22	14.58	4.02	10.14	4.16	9.32	11.94	7.69	17.94	7.06	4.18	6.94
ENSG00000145681	HAPLN1	2.23	0.1	1.15	22.67	0.52	0.06	165.94	0.27	0.05	0.31	0.29	0.17	0.53	0.16	0.24	0.57	2.53	0.02	0.89	0.94	6.99	0.04	0.25	19.74	0	3.46	0.01	0.43	0.01	0.01	0.05	0	0	0.01	0.2	0.01	12.38
ENSG00000145685	LHFPL2	48.46	35.81	38.65	23.49	11.47	9.12	35.23	28.47	24.35	12.24	51.05	17.39	9.37	15.9	33.09	24.82	72.12	22.14	33.32	36.51	36.99	36.09	61.77	12.93	40.04	22.93	20.85	8.22	27.89	5.09	27.6	61.29	22.85	45.6	6.18	12.92	28.96
ENSG00000145687	SSBP2	7.63	25.55	24.25	14.68	2.47	18.71	5.72	37.06	27.25	45.71	31.48	16.62	49.61	23.14	8.2	1.98	57.11	21.38	23.37	7.83	14.9	40.96	24.09	17.21	2.4	8.89	6.63	6.95	3.12	4.13	4.79	12.81	9.43	4.89	12.74	7.21	7.92
ENSG00000145692	BHMT	0	0.48	0.04	0	0	0	0	0	0.32	0	0.02	0.1	0.49	0.15	0.12	0.12	0	0.04	0.25	0.24	0	1.12	0.04	0.21	0	0	0	0	0	0	0.07	0	0	0	0	0.09	0
ENSG00000145700	ANKRD31	0.03	0.14	0.05	0	0	0.16	0	0	0.03	0.1	0.07	0.18	0.34	0.08	0.1	0.24	0.16	0.08	0.07	0.02	0.14	0.01	0.08	0.23	0.49	0.08	0.11	0.26	0.02	0.07	0.1	0.03	0.03	0.2	0.09	0.13	0.04
ENSG00000145703	IQGAP2	7.96	9.14	4.26	16.92	22.63	3.73	3.91	3.55	9.52	11.54	12.07	22.5	5.06	4.77	16.37	15.69	12.9	9.57	22.63	22.54	17.62	8.74	15	27.82	0.14	0	1.39	0.31	0.6	0.09	0.11	0.09	0.29	2.72	1.82	0.1	0.1
ENSG00000145708	CRHBP	1.18	0.94	0.16	0	0	0.21	0	1.76	1.9	0.54	0.52	1.47	4.33	0.29	0.65	0.41	0.39	1.3	0.51	0.2	0.2	0.25	0.58	1.3	0	0.02	0	0.02	0	0	0	0.27	0	0.27	0	0	0.06
ENSG00000145715	RASA1	72.86	21.65	49.16	21.08	11.36	8.84	22.67	43.1	22.69	19.5	33.27	48.12	48.55	13.13	45.01	14.77	42.32	61.82	11.03	22.99	17.67	10.22	31.41	16.08	46.39	40.49	44.23	26.9	53.36	39.95	84.42	69.96	28.71	40.59	24.96	43	28.31
ENSG00000145721	LIX1	0	0.24	0.11	0	0	0.23	0	0.05	0.12	0.18	0.07	1.38	3.44	5.33	0.1	0.05	0.12	0.04	0.04	0.04	0.22	0.02	1.02	0.16	0	0	0.01	0.26	0	0	0	0	0	0	0.06	0	0
ENSG00000145723	GIN1	1.69	13.89	7.52	4.34	1.8	2.24	3.45	4.1	4.81	3.28	6.2	9.13	9.71	5.68	5.22	6.52	5.44	5.23	5.59	1.82	3.53	4.62	5.53	11.87	7	4.05	8.36	5.26	3.72	2.23	4.92	3.49	4.67	5.24	2.11	6.11	5.37
ENSG00000145725	PPIP5K2	22.32	21.18	27.31	10.04	13.04	10.83	16.61	15.06	29.29	23.96	30.9	45.15	41.75	18.08	35.88	15.36	36.95	27.69	18.34	29.91	25.29	47.44	41.41	22.62	29.28	25.18	41.24	42.84	35.03	9.32	33.45	44.54	21.12	30.83	23.4	27.9	24.22
ENSG00000145730	PAM	114.83	126.36	254.85	139.22	91.73	144.53	84.52	179.14	273.79	51.69	323.33	79.39	500.01	44.48	97.46	69.15	76.51	85.21	151.06	122.01	162.06	158.56	199.5	78.02	86.95	64.15	140.11	196.69	116.53	32.2	206.77	126.82	229.13	145.08	211.34	41.8	112.46
ENSG00000145734	BDP1	13.43	11.06	19.76	10.36	8.9	13.53	2.45	12.33	29.35	39.01	37.83	40.19	42.86	33.19	33.08	66.09	33.28	43.44	47.85	29.24	23.25	24.54	29.59	48.13	17.44	14.93	24.08	9.84	18.17	8.07	20.98	15.02	8.64	14.23	13.62	16.14	15
ENSG00000145736	GTF2H2	17.92	52.23	32.42	9.9	7.77	7.5	17.99	18.25	19.82	26.65	33.05	16.71	23.93	11.78	32.26	18.68	25.78	20.01	16.43	13.72	18.51	27.31	26.83	11.51	52.98	41.02	22.88	0.97	58.94	17.58	64.51	38.7	35.47	30.5	19.36	39.78	23.14
ENSG00000145740	SLC30A5	25.96	67.45	36.84	12.91	66.74	23.3	19.68	50.38	70.98	23.62	44.06	43.92	68.43	50.88	43.48	26.18	48.06	62.08	41.53	41.97	54.02	73.32	59.41	39.36	27.67	31.19	52.14	21.43	51.37	24.5	38.23	33.77	25.83	40.9	30.23	52.35	46.47
ENSG00000145741	BTF3	643.34	637.91	876.87	393.59	523.27	524.42	696.4	969.74	796.37	494.31	655.11	532.72	516.22	802.41	736.75	274.19	714.38	779.85	545.79	451.36	538.13	609.16	515.57	365.34	924.79	738.49	1289.82	1527.92	1229.47	806.19	1330.31	1365.61	871.53	1272.47	865.33	1230.91	1094.68
ENSG00000145743	FBXL17	6.77	7.76	11.72	10.76	13.16	4.35	4.51	10.77	9.59	9.24	10.06	12.71	18.84	10.17	8.91	6.81	10.36	5.63	10.85	7.25	10.47	9.92	9.1	6.61	4.85	5.04	22.56	13.02	6.04	4.39	7.46	10.84	6.72	6.1	6.46	9.48	6.74
ENSG00000145757	SPATA9	1.15	0	0.82	0	0	4.06	5.26	1.56	0.81	0.41	1.92	1.61	3.2	0.08	0.42	0.81	1.31	0.5	0.4	1	0.74	1.52	1.88	1.38	0	0.89	0.52	0.4	0.57	0.06	0.2	0.81	0.54	0.31	1.63	0.68	0.17
ENSG00000145777	TSLP	0.53	0.72	0.98	6.89	0	0.05	0	4.33	0	0.23	0.26	0.65	1.2	3.56	1.09	0.34	0.6	1.4	2.34	0.44	0.15	1.75	0.55	0.06	0.85	1.55	5.16	0	0.44	0.52	0.14	2.39	2.11	0.29	0.8	0.34	2.08
ENSG00000145779	TNFAIP8	17.18	18.27	49.56	33.19	28.24	11.75	19.41	15.05	36.23	15.88	63.5	90.92	15.81	69.13	38.22	17.12	70.9	28.67	29.84	53.06	38.15	19.75	31.08	35.76	12	25.13	13.02	9.08	20.28	15.12	29.36	10.12	25	15.86	21.85	7.44	15.09
ENSG00000145780	FEM1C	9.42	6.11	18.4	8.37	3.43	6.91	5.5	10.17	13.29	14.71	14.59	10.57	10.12	11.63	25.06	6.13	18.02	14.09	12.19	16.61	13.86	16.13	19.41	6.32	12.06	6.4	15.3	10.46	11.72	3.56	15.27	15.69	13.75	10.1	4.66	9.72	15.18
ENSG00000145781	COMMD10	17.83	38.55	35.55	11.08	41.19	15.24	8.19	9.9	24.04	39.71	32.7	29.32	30.28	25.32	33.32	15.48	21.92	32.44	21.73	24.18	27.89	31.8	26.22	23.08	21.35	15.29	48.42	34.82	23.44	18.44	16.12	20.47	31.02	31.46	45.64	15.55	23.38
ENSG00000145782	ATG12	61.2	63.5	64.23	20.39	51.06	28.88	32.21	58.21	78.16	40.64	75.64	59.92	43.73	66.13	79.29	50.7	88.76	69.92	45.66	129.72	82.73	68.81	62.14	49.57	55.68	39.79	116.21	89.97	69.75	34.52	62.26	76.65	84.79	55.28	69.81	68.9	70.36
ENSG00000145794	MEGF10	2.21	0.48	1.71	1.91	0.33	0.09	4.97	2.93	0.22	0.05	0.61	0.03	0.02	0.36	0.05	0.58	0.03	0.04	0.98	0.23	0.62	5.21	1.73	0.05	0	0	3.68	0.01	0.01	0.12	0.01	2.79	0.75	0.1	1.17	0	0.02
ENSG00000145808	ADAMTS19	0	0	0	0	0	0	0	0	0	0.36	0	0	0.01	0	0	0.02	0	0	0.27	0	0	0.37	0	0	0	0	0.01	0	0	0.03	0.01	0	0	0.01	0.19	0.03	0
ENSG00000145817	YIPF5	41.86	50.03	68.9	40.05	34.58	12.5	26.09	54.56	68.96	21.71	43.59	28.51	17.11	33.15	48.75	24.26	72.79	25.46	29.02	56.2	53.02	49.59	56.86	21.27	66.62	55.8	72.26	78.97	89.92	31.01	50.11	68.98	58.84	42.06	76.31	43.18	83.23
ENSG00000145819	ARHGAP26	6.51	43.38	7.97	7.18	17.74	2.12	14.44	5.94	23.74	9.84	6.6	11.97	6.14	11.37	6.55	28.1	19.58	11.01	11.2	16.41	9.37	22.22	9.88	7.83	7.52	14.22	7.15	16.02	3.33	10.24	6.43	8.65	4.17	8.76	1.34	4.63	12.01
ENSG00000145824	CXCL14	145.16	2.81	12.1	10.53	1.08	2311.67	9.3	2.22	0.67	3.15	32.01	198.68	58.15	46.09	33.27	6.57	35.11	17.3	70.02	4.28	5.54	5.16	23.87	23.93	0.02	0.16	0.23	0.02	0.02	0.03	0.03	0.1	0.6	0	0.02	0.02	0.02
ENSG00000145826	LECT2	0	0	0.15	0	0	0	0	0	0.24	0.12	0	0	0	0.27	0	2.01	0	0	0	0	0.12	0.15	0.25	0	0	0	0	0	0	0	0	0	0	0	0	0	0
ENSG00000145832	SLC25A48	0.21	0	1.45	0	0	3.11	0	0	0	0	0.05	0.58	3.22	0.25	0.06	0.36	0	0.18	0.13	0.14	0.08	0	0.05	0.31	0	0	0	0	0	0	0	0	0	0	0.35	0.04	0
ENSG00000145833	DDX46	47.95	64.39	52.55	47.61	31.37	74.08	55.55	59.82	54.18	238.87	89.61	79.7	76.97	141.62	71.12	236.04	58.21	97.94	152.8	97.1	73.6	68.47	66.29	114.81	86.04	80.68	82.77	135.43	98.58	71.41	106.57	103.84	94.12	77.21	81.62	104.24	69.27
ENSG00000145835	CDKN2AIPNLP2	0	0	0	0	0	0	0	0	0	0	0	0	0	0	0	0	0	0	0	0	0	0	0	0	0	0	0	0	0	0	0	0	0	0	0	0	0
ENSG00000145839	IL9	0	0	0	0	0	0	0	0	0	0	0	0	0	0	0	0	0	0	0	0	0	0	0	0	0	0.09	0	0	0	0	0	0	0	0	0	0	0
ENSG00000145850	TIMD4	0.67	0.36	0.04	6.52	0	3	1.36	0.3	0.1	0.42	4.03	9.33	0.06	0.12	1.83	0.99	0.52	1.35	0.87	1.07	0.32	0.28	0.31	3.78	0	0.42	0	0	0	0	0	0	0	0	0	0	0
ENSG00000145860	RNF145	57.66	76.33	99.56	44.11	43.96	64.14	32.31	62.19	114.16	57.6	96.16	80.1	69.2	147.04	71.99	83.57	194.24	72.34	82.91	103.92	58.04	103.55	77.62	80.26	85.03	67.19	142.82	65.57	57.84	40.47	115.44	59.09	82.84	115.63	137.18	51.14	138.99
ENSG00000145861	C1QTNF2	1.41	0.2	1.17	3.21	0	0.71	0	0.32	3.32	0.52	0.18	0.17	0.85	0.27	0.41	0.17	0.31	0.18	0.87	0.47	0.78	0.84	1	0.24	1.06	0	2.11	0	1.31	0.41	0.81	6.2	1.04	1.41	4.01	0.92	2.88
ENSG00000145863	GABRA6	0	0	0.04	0	0	0	0	0.51	0	0.03	0	0	2.89	0	0	0	0	0	0	0	0	0	0	0.05	0	0.1	0.2	0	0	0	0	0	0	0	0	0	0
ENSG00000145864	GABRB2	0.63	1.1	0.55	0	0	0	0.3	1.52	0.01	2.93	0.03	0.17	110.58	0.1	1.27	0.09	0.2	0.08	0.43	0.39	0.03	0.14	0.62	1.13	0	0	0.15	0	0	0	0	0.05	0	0	0.23	0	0
ENSG00000145868	FBXO38	19.7	17.41	45.46	17.02	7.96	7.24	26.67	15.17	14.21	11.44	19.92	27.71	23.73	15.38	20.72	9.86	24.18	15.5	14.58	19.1	18.36	22.28	22.98	12.25	20.97	15.18	34.38	34.63	19.73	12.44	17.29	21.12	24.74	14.75	32.96	18.29	21.26
ENSG00000145879	SPINK7	1.65	0	0	0	0	0	0	0	0	0	0	0.14	0.19	0	0	0	0	0	0	0	0.1	0	0	0	0	0	0	0	0	0	0	0	0	0	0	0	0
ENSG00000145882	PCYOX1L	5.95	15.67	13.65	12.59	2.28	9.98	6.32	10.63	9.52	6.32	4.37	13.54	4.5	6.06	5.22	4.35	8.19	3.87	3.31	5.88	10.73	7.41	5.88	11.6	0.59	7.25	4.3	2.98	4.33	9.19	2.06	4.68	4.46	9.88	23.63	5.8	9.7
ENSG00000145888	GLRA1	0	0	0	0	0	0	0	0	0	0.19	0	0	0.19	0	0.04	0	0	0.02	0	0	0	0	0	0	0	0.05	0	0	0	0	0	0	0	0	0	0	0
ENSG00000145901	TNIP1	49.03	49.54	64.35	69.21	54.69	58.39	34.58	115.35	47.92	27.45	69.98	58.11	43.23	96.12	51.58	70.79	82.53	30.33	29.93	113.53	94.36	38.52	38.9	41.76	153.23	203.33	138.29	43.72	110.29	78.81	290.51	119.25	134.49	180.34	74.79	35.81	105.51
ENSG00000145907	G3BP1	69.37	72.45	117.67	57.03	41.69	21.29	72.1	61.65	56.02	65.85	74.49	62.5	45.58	139.42	110.37	35.95	115.03	150.15	78.35	69.63	96.08	82.96	93.1	30.03	198.27	217.62	238.72	195.87	208.25	132.95	231.32	210.12	190.71	247.78	157.97	331.63	289.89
ENSG00000145908	ZNF300	1.89	8.61	1.18	4.05	0	1.71	5.82	4.51	8.11	17.9	2.73	5.06	17.2	6.94	8.52	1.05	13.66	8.62	2.64	7.34	6.45	0.73	12.98	11.4	0	11.51	0.13	13.35	3.82	3.85	8.08	4.36	6.14	0.08	16.78	8.93	0.33
ENSG00000145911	N4BP3	1.5	1.1	1.33	1.97	0	0.44	0.85	2.29	0.69	1.69	0.46	0.74	0.97	2.63	0.88	0.21	1.16	0.29	0.23	0.82	0.27	0.14	2.6	0.36	0	1.78	0.31	0	0.92	0.05	0.37	0	0.26	0.44	4.92	0.09	0.26
ENSG00000145912	NHP2	125.19	225.55	240.32	84.36	245.61	115.06	245.04	197.68	177.67	94.79	81.51	60.92	93.1	149.86	78.38	40.83	113.06	135.09	70.3	60.94	142.51	89.02	75.68	36.79	386.53	374.26	365.98	624.3	398.86	270.58	323.81	191.56	287.16	254.11	417.05	308.43	352.2
ENSG00000145916	RMND5B	16.54	13.33	20.98	9.69	9.7	14.72	21.54	18.97	8.34	15.1	11.07	16.58	26.33	25.05	12.03	5.7	15	11.44	8.55	9.02	12.18	8.1	6.17	10.79	12.25	12.89	26.31	20.71	18.83	21.33	20.04	13.35	14.67	13.26	24.11	37.79	35.35
ENSG00000145919	BOD1	34.58	68.57	74.33	21.17	42.85	36.19	51.58	49.54	91.83	58.46	39.92	33.19	59.55	56.28	42.32	26.54	57.36	37.01	39.81	32.01	59.81	54.44	67.17	32.58	58.59	46.43	123.9	59.98	81.84	83.33	65.19	97.76	95.85	66.18	236.43	87.89	93.97
ENSG00000145920	CPLX2	26.73	0	0	0	0	0	0	0	0.07	12.2	0	0.27	0.39	0.01	0	0.02	0.01	0	0.07	0.23	0	0.13	0.07	0.01	0	0	0	0.02	0	0	0	0	0	0	0.01	0	0
ENSG00000145934	TENM2	4.46	0.01	12.04	10.34	0.91	0.16	20.78	0.85	2.94	0.36	2.41	0.14	0.06	17.42	0.04	0.85	11.62	0.02	1.27	15.25	9.64	0.03	6.88	32.44	28.54	0.29	1.94	51.37	9.03	0.66	5.2	3.59	0.1	39.23	18.93	0	0.03
ENSG00000145936	KCNMB1	1.2	2.21	3.29	4.39	1.37	1.21	1	0.28	0.81	0.42	1.54	1.21	1.02	0.26	1.26	4.43	1.59	0.76	4.59	2.47	0.65	1.22	1.82	1.97	0	0	0.03	0	0	0	0	0	0	0	0.06	0	0
ENSG00000145945	FAM50B	9.86	6.65	4.34	0.64	0.02	7.72	0	10.66	5.68	10.85	3.87	3.8	6.61	9.11	2.8	2.66	1.91	7.01	2.68	1.85	1.36	3.96	2.7	3.34	6.76	5.38	3.57	3.14	0.05	5.22	8.74	1.73	3.68	0	0.02	16.74	4.32
ENSG00000145949	MYLK4	0.44	0.65	1	0.89	0	0	0.4	0	1.02	0.31	0.64	1.73	1.25	0.17	0.1	0.25	0.22	0.08	0.61	0.47	0.32	0.24	0.78	0.23	0.09	0.15	0.83	0.08	0.09	0.2	0.07	0.03	0.42	0.29	0.34	0.29	0.09
ENSG00000145975	FAM217A	0	0	0	0	0	0	0	0	1.15	0	0.56	1.92	0	0	0.85	0	0.69	0	0	0.63	0	0	1.16	0.59	0	0	0.57	0	0	0	0	0	0	0	0	0	0
ENSG00000145979	TBC1D7	19.62	34.04	40.38	35.76	11.71	9.85	56.35	24.25	23.17	36.25	18.88	11.84	12.08	20.56	15.09	14.6	75.93	16.84	10.59	16.98	27.62	32.14	21.29	11.22	54.51	27.01	41.93	20.63	25.38	29.86	26.92	57.96	26.72	34.51	27.67	26.22	31.89
ENSG00000145982	FARS2	14.78	24.61	14.76	5.72	15.4	6.29	18.89	21.1	19.36	9.18	12.56	9.62	12.27	11.61	9.44	6.75	31.5	11.74	8.33	10.17	14.03	11.19	15.94	3.3	16.68	10.66	17.71	13.94	16.38	17.31	11.97	12.21	18.22	18.31	9.33	30.13	18.11
ENSG00000145990	GFOD1	6.62	2.48	1.51	2.74	1.59	0.97	7.71	1.24	2.25	3.4	4.52	3.04	3.62	5.2	3.1	2.76	34.19	4.59	7.81	6.5	1.82	1.27	4.55	3.95	8.86	4.48	1.97	4.69	4.8	3.21	3.22	1.62	3.62	3.76	1.44	2.22	4.85
ENSG00000145996	CDKAL1	5.23	7.44	8.05	4.95	0.01	2.61	16.07	8.41	7.8	14.58	8.86	9.66	15.58	9.75	7.6	5.94	12.42	5.1	4.06	8.97	6.86	7.04	7.89	8.16	11.81	5.14	16.17	8.48	11.46	9.38	12.35	8.6	12.5	16.45	7.21	15.82	11.85
ENSG00000146001	PCDHB18P	0.17	0	0.14	1.35	0	0.23	0	1.09	0.3	1.66	0.33	0.1	0.2	0.54	0.27	0	0.18	0.3	0.23	0.12	0.16	0.17	0.92	0.1	0	0.03	0.65	0.23	0.07	0.01	0.07	0.79	0.29	0.08	0.15	0.04	0.03
ENSG00000146005	PSD2	0.12	0	0.31	0	0	0	0	0.59	0.29	0.58	0.12	0.18	0.21	0	0.04	0.02	0.07	0.01	0.12	0.05	0.92	0.12	0.22	1.84	0	0.13	0.07	0.03	0.01	0.06	0.01	0	0	0.06	0.26	0	0.02
ENSG00000146006	LRRTM2	0.31	0.16	0.63	0	0	0.2	0	0.24	0.67	3.13	2.59	0.6	0.92	1.26	0.74	3.16	1.32	0.65	1.15	1.44	0.38	0.65	0.54	1.46	1.94	0.08	0.44	0.03	0	0	0.01	0	0.11	3.89	0.03	0.01	0.04
ENSG00000146007	ZMAT2	77.01	96.61	125.3	73.83	59.27	87.98	52.99	130.72	73.4	106.76	118.58	96.85	98.86	152.3	109.68	117.68	162.04	92.39	186.77	115.73	118.82	87.91	101.43	74.62	91.44	125.3	111.76	105.26	104.3	102.01	105.39	94.84	106.07	97.18	128.99	129.09	129.42
ENSG00000146013	GFRA3	2.24	0	0	0	0	0	0.16	0	0.03	4.61	0.13	0	0.04	0.57	0	0	0.03	0.02	1.11	0.03	0.31	0.28	0	0.15	0	0	0	0	0	0.1	0.02	0	0.1	0	0	0.43	0
ENSG00000146021	KLHL3	2.18	0.82	2.83	1.65	2.12	1.55	0.7	1.12	1.26	2.66	2.05	8.16	13.32	2.19	2.08	4.07	1.29	1.21	2.08	1.86	4.92	0.8	7.53	2.91	0.41	0.91	0.72	2.48	0.11	0.32	0.69	0.8	0.76	2.83	1.19	0.22	0.32
ENSG00000146038	DCDC2	25.12	0	0.25	0.36	1.35	0.92	1.63	0.04	0.11	1.07	48.91	2.4	20.96	0.07	68.79	0.16	3.46	0.04	0.19	22.82	0.16	0.51	0.4	12.8	0	0	0.15	0	1.08	9.8	3.71	0.03	0.06	0.6	0	1.08	0.09
ENSG00000146039	SLC17A4	0	0	0	0	0	0	0	0	0	0.03	0	0	0	0.02	0.03	0	0	0	0	0	0	0	0	0	0	0	0	0	0	0	0	0	0	0	0.05	0	0
ENSG00000146047	HIST1H2BA	0	0	0	0	0	0	0	0	0	11.76	0	0	0	0	0	0	0	0	0	0	0	0	0	0	0	0	0	0	0	0	0	0	0	0	0	0	0
ENSG00000146049	KAAG1	3.26	0	0.06	1.6	0	0	0.78	0	0	0.26	3.03	0	1.16	0	6.67	0	0.25	0	0	2.16	0.06	0.04	0	1.8	0	0	0	0	0.04	0.24	0.26	0	0	0.1	0	0.24	0
ENSG00000146054	TRIM7	13.55	1.2	3.83	11.1	0	3.88	0.33	14.02	3.61	7.54	7.7	1.88	16.94	4.4	14.28	3.24	1.25	12.91	7.67	8.32	5.56	0.86	1.95	0.97	0.64	9.12	5.97	0.06	12.69	9.59	9.93	16.52	15.67	4.17	7.41	8.8	22.95
ENSG00000146063	TRIM41	11.78	29.62	31.22	21.77	12.41	14.16	16.21	17.03	14.86	16.62	15.74	18.6	23.06	17.93	12.06	9.97	11.38	14.15	7.86	9.81	14.55	7.95	10.53	12.58	20.76	20.3	20.72	34.15	20.19	30.46	17.18	14.86	22.21	22.68	13.4	19.09	23.65
ENSG00000146066	HIGD2A	123.82	223.73	108.93	122.24	81.57	78.08	111.61	200.52	141.83	105.18	103.02	84.71	56.43	98.74	76.45	56.34	122.38	87.08	54.95	67.67	88.87	93.59	60.52	78.12	122.41	143.82	131.79	268.04	97.69	124.92	123.28	92.91	151.45	89.67	216.54	112.02	91.11
ENSG00000146067	FAM193B	37.87	46.32	55.63	70.96	13.54	63.49	11.16	63.32	49.41	62.49	53.91	74.01	70.84	69.68	52.69	49	55.76	28.49	27.53	43.71	39.91	28.79	42.85	93.2	12.05	13.64	37.9	27.67	22.17	15.48	21.21	14.48	17.53	19.76	22.12	18.28	18.1
ENSG00000146070	PLA2G7	14.93	13.12	0.4	4.27	1.83	2.77	9.61	4.93	4.7	25.45	7.27	12.23	12.12	6.63	16.06	8.52	35.5	15.03	16.02	26.63	28.8	13.65	13.14	22.78	0	0	0	0.15	16.3	4.21	0.35	0	0.02	2.47	0.16	0	0.34
ENSG00000146072	TNFRSF21	22.2	35.06	48.26	12.1	12.57	13.64	20.9	15.97	18.09	9.47	16.74	17.38	26.38	24.86	23.13	7.69	71.84	14.48	16.32	34.85	92.26	58.16	11.69	14.98	24.55	63.2	36.29	28.34	40.91	79.28	44.9	50.28	61.77	47.67	5.06	20.04	26.35
ENSG00000146083	RNF44	21.43	30.5	30.72	23.15	6.4	15.02	7.87	23.55	12.9	15.89	10.62	43.73	33.09	39.71	13.67	6.86	24.4	6.81	6.32	13.59	17.75	5.95	12.17	19.5	17.38	19.64	25.13	56.79	10.26	17.07	18.07	10.36	13.08	14.15	31.17	19.26	12.28
ENSG00000146085	MUT	11.61	9.5	19.16	11.29	6.23	6.24	15.83	18.42	10.65	10.28	12.27	11.13	16.38	14.37	15.61	8.09	14.27	14.3	9.54	22.03	10.25	18.58	22.47	7.5	13.72	13.42	17.3	16.56	13.39	17.49	11.43	14.28	12.57	14.69	19.37	17.31	23.88
ENSG00000146090	RASGEF1C	0	0	0.24	0	0	0.22	0	0.45	0.12	0.44	0.1	0.03	5.15	0.04	0.19	0	0.46	0	0.06	0	0.22	0.02	0.55	0.32	0	0.16	0.02	0	0	0.38	0.04	0	0.04	0	0.25	0	0.02
ENSG00000146094	DOK3	11.45	19.76	8.39	25.62	21.58	7.82	7.4	7.92	5.2	6.16	6.37	23.38	2.59	1.72	10.73	9.75	10.1	6.53	4.75	15.18	6.52	9.16	10.09	11.34	5.02	3.43	9.83	7.89	5.36	1.65	4.72	2.91	2.22	1.38	3.15	5.91	4.2
ENSG00000146109	ABT1	14.39	21.98	15.7	14.38	15.23	6.99	8.43	16.63	13.91	7.37	10.27	12.39	9.13	12.92	11.74	5.41	10.91	12.48	8.76	11.7	10.16	9.09	10.36	5.31	23.6	13.81	18.4	22.7	17.77	17.72	22.66	14.65	18.48	25.42	11.03	36.2	22.49
ENSG00000146112	PPP1R18	82.93	135.41	241.49	156.03	141.75	41.2	124.68	182.78	115.29	24.87	89.12	83.68	19.23	42.32	105.33	44.99	70.51	90.31	40.24	113.83	73.28	80.35	92.59	79.54	123.24	77.03	178.86	38.77	119.06	32.62	83.41	151.74	150.11	115.08	54.57	147.58	156.84
ENSG00000146122	DAAM2	4.26	16.7	7.73	8.32	0.34	3.72	23.76	6.25	6.96	2.22	1.85	3	17.7	1.05	2.47	0.87	2.57	1.1	6.04	2.58	5.48	3.33	13.75	1.47	0.07	0.12	3.27	0	0.92	2.47	0.03	5.17	0.87	0.9	35.38	0.01	2.24
ENSG00000146143	PRIM2	8.12	18.49	21.56	12.77	5.01	8.91	34.24	14.9	14.14	10.1	15.28	8.25	4.86	23.76	15.11	7.25	15	19.51	4.16	17.27	16.54	12.29	15.8	7.18	50.59	25.76	35.53	21.86	34.19	22.4	39.45	33.34	36.38	34.47	25.16	50.71	45.08
ENSG00000146147	MLIP	0.22	0	2.03	9.64	0	0.61	0	3.98	0.79	0	1.15	0.81	0.87	0.9	0.65	0.24	0.93	0.02	17.44	0.01	0.19	34.1	2.71	0.23	0	0	0.11	0.12	0	0	0	0	0	0	0.36	0	0
ENSG00000146151	HMGCLL1	0.21	0	0	0	0	0.04	0	0.19	0.63	1.52	0.06	0.34	0.49	0.15	0.05	0	0.14	0.12	0.35	0.09	0.23	1.03	0.2	0.76	0	0	0	0.05	0	0	0.02	0	0	0	0	0	0
ENSG00000146166	LGSN	0	0	0	0	0	0	0	0	0.03	4.3	0.03	0.05	0.08	0.18	0.01	0.09	0.08	0	0.05	0.05	0.03	0	0.07	0.05	0	0.02	0.04	0.35	0.01	0	0	0	0	0	0.05	0.07	0
ENSG00000146192	FGD2	6.97	22.13	4.79	44.46	4.05	6.53	9.25	3.04	3.12	11.04	11.47	45.35	5.88	2.89	16.11	21.75	9.95	11.91	7.32	22.04	5.67	4.41	6.45	12.34	0	0.04	0.05	0	0	0.25	0	0.11	0	0.35	0.03	0	7.09
ENSG00000146197	SCUBE3	5.97	0.44	2.29	0.95	1.79	2.52	0.33	0.24	0.92	1.61	0.47	1.36	11.17	1.36	0.67	1.73	0.61	0.39	1.87	0.76	0.44	0.69	2.55	3.73	0.02	0.77	0.58	0.25	0.03	0.27	0.08	0.21	0.7	6.89	11.96	0.09	0.06
ENSG00000146205	ANO7	0.52	3.01	4.04	1.42	0	0.54	1.33	0.72	1.07	0.25	0.98	0.61	3.86	0.21	1.1	0.45	0.27	0.67	0.24	0.82	2.33	0.79	1.27	0.89	0.64	1.41	1.13	1.17	1.53	2.68	2.73	1.03	4.96	0.07	1	8.21	2.88
ENSG00000146215	CRIP3	0.13	0	0.22	0	0	6.1	0	0	1.45	3.31	0.19	18.04	2.75	0.16	0.52	0.58	0.12	0.07	0.61	0.17	0.19	0.39	1.11	0.47	0	0	0.16	0	0	0.4	0.13	0	0	0	0.2	0.23	0
ENSG00000146216	TTBK1	0.01	0.16	0	0	0	0	0	0	0.03	1.39	0.05	0.11	0.14	0.03	0.03	0.01	0.1	0.03	0.02	0.1	0.09	0.02	0	0.03	0	0	0	0	0	0	0	0	0	0	0	0	0
ENSG00000146221	TCTE1	0.06	0	0	0	0	0	0	0	0.06	0.31	0.02	0.04	0.05	0.04	0	0	0.02	0	0.02	0	0	0	0.03	0.07	0	0	0	0	0	0	0	0	0	0.01	0.12	0.02	0
ENSG00000146223	RPL7L1	48.73	74.91	91.1	38.31	50.98	29.4	109.02	63.27	39.82	40.92	56.84	45.08	47.59	61.71	41.72	38.61	40.12	65.46	52.85	64.11	60.19	41.05	78.85	35.03	187.47	134.21	141.7	128.64	98.83	77.54	155.96	100	130	122.89	70.03	198.99	123.89
ENSG00000146232	NFKBIE	10.95	12.66	10.68	29.55	78.02	27.07	12.92	14.46	17.32	13.98	8.64	19.89	9.02	19.09	17.97	16.66	26.43	10.66	10.23	54.7	31.36	16.73	11.35	36.73	6.72	18.19	18.34	8.25	8.04	12.86	9.97	12.28	13.99	19.07	3.54	7.05	10.54
ENSG00000146233	CYP39A1	1.31	0	1.73	0	1.74	0.19	0	1.11	0.96	1.52	0.52	0.57	11.1	5.78	0.37	0.73	4.66	0.7	1.47	0.23	3.03	1.5	2.76	1.1	0.06	0	1.33	0.93	0.9	1.97	0.81	0.86	0.86	1.6	1.25	0.23	0.33
ENSG00000146242	TPBG	32.27	19.06	42.8	65.66	13.21	14.25	15.71	10.96	36	11.69	14.83	9.14	9.56	19.98	20.4	20.94	28.19	24.33	26.03	36.72	33.42	18.7	31.75	7.97	40.24	63.18	93.97	34.36	49.29	52.06	47.26	62.28	215.27	77.43	12.81	17.59	59.01
ENSG00000146243	IRAK1BP1	2.36	0.82	1.15	1.09	1.7	3.11	0	0.56	0.26	3.66	2.44	2.37	7.22	1.53	1.2	0.8	1.06	1.67	1.21	0.78	2.04	2.28	1.41	3.63	1	0.7	3.82	1.85	0.4	1.58	0.92	1.35	0.52	2.63	0.77	3.62	1.02
ENSG00000146247	PHIP	13.04	11.21	17.6	10.92	5.12	10.72	10.55	14.49	12.76	50.34	28.75	48	41.82	27.71	30.12	60.06	25.22	25.09	30.01	28.57	26.14	25.25	25.86	47.59	20.02	15.85	24.6	16.55	14.92	13.08	17.57	13.09	12.96	11.37	11.05	14.07	15.65
ENSG00000146250	PRSS35	1.01	0	0.46	29.91	0	1.16	2.99	0.11	3.44	0.58	0.02	0.13	0	0.03	0.05	0	0	0.44	2.58	0.07	0.1	0.23	2.71	0.06	0.13	0.11	0.09	0	0	0	0.02	0.23	0.1	0.25	0.83	0.1	0.06
ENSG00000146263	MMS22L	4.51	6.95	4.28	10.94	1.55	1.28	18.05	5.15	5.1	22.06	10.08	7.91	4.32	17.81	10.88	9.46	8.04	11.48	1.43	8.7	13.74	9.72	9.08	5.8	35.03	25.37	37.68	27.45	39.61	17.67	26.29	25.79	36.17	11.21	17.09	38.03	36.66
ENSG00000146267	FAXC	10.32	1.37	11.45	2.36	0.27	3.82	4.35	0.63	1.68	8.18	2.8	3.15	15.36	6.22	4.46	1.76	6.45	0.36	1.12	0.65	1.35	1.27	1.32	1.72	1.29	24.25	12.79	0	28.2	1.57	4.8	4.65	8.96	2.9	11.12	11.88	2.76
ENSG00000146276	GABRR1	0.15	0	0	0	0	0	0	0	0.28	0.35	0.05	0	0	0.18	0	0.05	0	0.01	0.17	0	0.06	0.08	0.02	0.04	0	0	0.01	0.04	0	0	0	0	0	0	0	0	0
ENSG00000146278	PNRC1	108.74	26.59	50.04	106.09	33.06	55.81	60.36	44.44	97.94	53.71	68.19	138.22	103.42	172.41	84.51	41.78	108.93	54.23	124.22	98.68	129.19	82.89	96.2	106.72	12.03	29.98	16.95	17.54	12.85	17.05	15.66	21.22	33.79	17.19	20.76	13.89	16.69
ENSG00000146281	PM20D2	7.53	1.07	10.73	4.36	5.25	2.56	3.71	2.59	1.9	16.24	2.97	11.9	18.35	24.33	9.9	9.68	5.57	8.4	27.07	7.54	10.06	5.78	5.74	11.76	11.99	6.53	27.38	0.03	16.73	26.06	35.02	25.57	22.83	19.25	7.15	30.37	32.15
ENSG00000146282	RARS2	26.13	24.63	33.63	41.72	28.59	10.04	44.01	19.3	19.35	20.22	26.71	24.93	21.39	24.98	26.86	16.8	19.91	12.96	18.63	25.51	32.84	31.1	39.29	15.25	23.15	34.3	49.69	30.92	36.07	27.13	25.94	27.78	38.71	26.1	31.45	20.77	29.72
ENSG00000146285	SCML4	0.56	0	0.4	2.34	0	2.38	0	0.27	0.97	1.85	1.82	15.5	0.3	0.33	2.03	1.53	0.86	1.22	0.48	1.31	2.11	0.87	1.01	4.55	0	0	0.03	0	0	0	0	0.03	0.03	0	0	0	0
ENSG00000146350	TBC1D32	5.21	10.03	10.47	3.21	0	3.93	3.84	2.99	6.55	10.48	3.67	6.71	6.9	10.61	3.66	3.52	5.8	3.43	3.07	2.77	5.94	8.97	9.19	6.1	3.9	1.85	2.52	2.78	1.59	3.63	2.45	1.77	2.71	4.23	2.98	1.9	3.03
ENSG00000146352	CLVS2	0	0	0.05	0	0	0	0	0	0.04	2.09	0	0.01	0.02	0.01	0	0	0	0.02	0.01	0.05	0.06	0.01	4.8	0	0.02	0.03	0.03	0	0	0	0.01	0	0.01	0.01	1.31	0	0
ENSG00000146360	GPR6	0	0	0	0	0	0	0	0	0	3.33	0	0	0	0	0	0	0	0	0	0	0	0	0	0	0	0	0	0	0	0	0	0	0	0	0	0	0
ENSG00000146373	RNF217	9.97	2.66	10.02	3.38	0.24	0.54	4.49	2.95	6.12	2.17	9.48	5.01	17.7	8.27	14.65	7.81	21.55	7.43	6.34	12.48	8.74	7.03	12.01	8.27	5.11	2.6	7.94	5.26	7.94	5.4	5.15	4.37	8.45	5.6	5.17	2.42	6.08
ENSG00000146374	RSPO3	0.78	1.29	1.82	7.56	0	3.61	14.58	2.58	5.18	0.64	1.93	4.44	0.72	3.93	1.24	2.99	1.36	1.67	33.41	8.87	6.2	20.52	3.65	1.15	0	0	0.27	0.01	0.39	0	0	0.03	0	0.43	6.1	0	2.22
ENSG00000146376	ARHGAP18	15.13	13.19	14.17	47.56	23.56	3.66	54.85	14.37	34.42	7.22	23.19	23.13	29.43	7.11	75.45	47.6	28.32	52.94	22.82	43.73	11.76	32.16	29.44	29.36	37.56	8.91	32.84	33.78	32	18.22	39.3	60.34	21.83	39.02	5.57	4.73	25.28
ENSG00000146378	TAAR2	0	0	0	0	0	0	0	0	0	0	0	0	0	0	0	0	0	0	0	0	0	0	0	0	0	0	0	0	0	0	0	0	0	0	0	0	0
ENSG00000146383	TAAR6	0	0	0	0	0	0	0	0	0.05	0	0	0	0	0	0	0	0	0	0	0.06	0	0	0	0	0	0	0	0	0	0	0	0	0	0	0	0	0
ENSG00000146385	TAAR8	0	0	0	0	0	0	0	0	0	0	0	0	0	0	0	0	0	0	0	0	0	0.1	0	0	0	0	0	0	0	0	0	0	0	0	0	0	0
ENSG00000146386	ABRACL	88.67	50.04	54.34	79.58	31.11	27.13	62.48	31.66	94.21	53.59	100.08	89.38	57.34	296.39	102.46	70.61	151.44	87.65	46.2	110.53	122.74	113.27	134	86.27	100.61	60.25	103.95	87.37	75.95	88.77	107.66	80.87	96.56	101.9	45.89	72.46	100.12
ENSG00000146399	TAAR1	0	0	0	0	0	0	0	0	0	0	0	0	0	0.08	0	0	0	0	0	0	0	0	0.06	0	0	0	0	0	0	0	0	0.09	0	0	0	0	0
ENSG00000146409	SLC18B1	7.51	5.29	8.03	7.85	12.27	3.67	10.33	5.73	15.12	5.32	6.99	6.8	13.4	10.3	13.05	4.3	12.71	13.89	11.72	12.91	11.45	18.4	23.03	16.21	5.44	8.01	4.28	19.6	0.26	12.33	13.95	5.91	4.52	9.29	4.7	2.57	1.95
ENSG00000146410	MTFR2	4.54	3.75	6.81	9.91	0	1.8	7.4	2.63	4.01	4	9.91	4.69	0.3	10.76	4.36	4.36	3.47	7.06	0.66	6.17	11.82	6.02	7.9	3.07	15.25	31.84	15.08	25.96	18.71	14.5	16.95	15.42	15.13	7.3	9.51	12.79	17.78
ENSG00000146411	SLC2A12	7.38	0.79	3.65	1.71	1.4	0.6	0.64	0.96	0.43	0.03	0.15	0.33	0.06	0.62	0.22	0.05	4.65	0.15	0.42	0.07	0.18	0.35	1.8	0.67	0.05	0.27	1.1	0.4	0.13	3.34	1.04	0.32	1.43	1.75	1.07	0.35	0.22
ENSG00000146414	SHPRH	4.1	2.34	5.36	5.81	1.57	0.96	2.29	4.34	4.1	5.09	4	9.19	9.29	3.9	5.32	6.65	4.69	4.95	4.71	4.41	5.06	5.42	8.27	7.46	4.91	6.07	4.52	7.96	7.25	4.98	4.89	3	3.11	7.18	4.86	4.88	5.3
ENSG00000146416	AIG1	35.78	27.86	38.93	79.59	76.33	23.34	99.95	71.29	46.01	23.98	35.49	40.29	68.22	23.43	38.82	13.29	54.97	23.02	29.5	39.01	60.54	55.77	28.11	25.53	17.29	29.77	57.28	23.72	20.63	131.27	41.99	63.09	32.09	41.55	24.65	18.43	25.55
ENSG00000146425	DYNLT1	143.16	161.72	416.58	283.11	222.9	104.77	278.18	302.93	347.26	308.06	376.35	147.93	133.22	278.46	158.88	181.6	243.63	172.75	231.09	220.11	235.82	259.34	274.29	141.58	162.35	234.88	244.46	268.16	258.3	193	252.95	233.49	197.12	276.07	154.41	102.97	258.32
ENSG00000146426	TIAM2	5.38	7.47	9.79	9	8.66	1.65	11.92	11.72	9.25	6.16	18.03	10.36	7.48	3.9	6.39	8.11	4.99	4.97	8	2.82	8.73	5	18.38	12.51	2.84	3.04	11.16	9.57	3.94	3.84	6.16	4.67	4.71	4.4	8.31	3.73	3.57
ENSG00000146433	TMEM181	11.12	19.22	39.94	19.73	19.62	4.57	19.96	30.4	17.87	17.17	19.39	17.64	14.86	15.14	13.96	16.07	14.31	21.48	15.9	17.27	23.71	21.85	38.26	13.06	31.19	26.5	33.61	27.72	21.19	19.95	20.89	31.21	19.34	31.02	23.63	12.8	32.91
ENSG00000146453	PNLDC1	0	0	0.25	0	0	0.21	0	0.04	0.05	0.2	0.24	0.12	0.08	0.21	0	0	0	0.07	0.04	0	0.32	0.1	0.17	0.03	0	0	0.05	0.18	0.15	0.1	0	0	0.02	0.02	0.09	0.06	0
ENSG00000146457	WTAP	62.25	33.49	112.73	82.02	34.44	27.55	62.1	99.86	195.59	120.02	102.03	114.13	85.37	113.92	126.28	57.7	234.92	92.85	109.3	194.39	159.35	160.69	92.35	76.46	105.67	115.99	107.57	68.18	99.24	84.79	87.81	99.64	70.95	92.6	55.34	78.52	92.13
ENSG00000146463	ZMYM4	11.08	20.61	25.15	12.3	30.28	10.77	20.72	16.47	11.43	14.82	18.92	20.01	23.52	10.62	17.64	10.88	15.05	16.85	10.04	14.12	31.89	31.21	26.69	15.89	17.89	21.15	39.96	20.84	14.29	16.57	19.35	27.5	23.35	24.28	31.84	24.08	20.5
ENSG00000146469	VIP	0.51	0	0.82	0	0	1.27	0	0.43	0.32	0.48	1.09	0.39	4.45	0.37	0.7	0.46	0.32	0.21	2.28	0.25	0.19	0.25	1.6	1	0	0.03	0.29	2.29	0.15	0	0	0.04	0	0.15	0	0.02	0.03
ENSG00000146476	ARMT1	13.39	17.08	17.63	24.07	13.45	7.15	12.33	21.19	16.46	12.77	25.97	18.3	19.5	18.13	32.08	14.88	20.9	28.06	13.66	28.63	28.67	26.85	36.71	11.44	22.88	22.29	26.32	22.31	24.9	22.24	26.98	29.83	19.09	31.02	7.39	19.88	23.22
ENSG00000146477	SLC22A3	0.13	0.21	7.79	0.37	0	3.58	0	1.55	0.21	0.35	0.56	7.11	1.26	2.72	2.12	0.75	3.82	0.72	10.79	2	1.65	1.68	2.38	132.26	0	7.06	0.42	8.39	0.02	0.77	0	0	0.09	4.6	0.05	0	0.32
ENSG00000146521	LINC01558	0.14	0	0.76	0	0	0.67	0	0.18	0.54	3.51	0.45	0.49	0.4	0.16	0.47	0.43	0.17	0.33	0.3	0.31	0.13	0	1.49	0.08	0	0	0	0	0	0	0	0	0	0	0	0	0
ENSG00000146530	VWDE	1.46	0	0.21	0	0	3.57	0	0	0.49	5.57	0.12	1.26	4.11	6.89	0.03	0.6	0.14	0.26	0.07	7.63	0.2	1.26	0.96	1.72	1.95	1.24	0.68	1.3	0	0.81	2.27	0.43	0.07	0.11	0.19	0.37	0.03
ENSG00000146535	GNA12	24.34	36.55	36.53	43.61	19.92	10.72	52.18	53.27	28.7	15.07	31.42	12.1	8.34	20.33	20.95	11.36	31.39	17.4	9.98	32.97	55.87	45.43	62.79	10.18	32.76	44.03	52	30.75	69.76	46.77	49.59	84.22	77.03	43.04	35.26	31.8	66.93
ENSG00000146540	C7orf50	45.19	83	38.3	79.6	53.75	66.66	54.45	108	47.52	59.26	62.83	22.54	48.66	26.06	20.51	14.54	42.47	41.01	15.8	30.28	67.42	85.79	52.28	20.45	39.52	94.53	80.9	70.42	200.19	182.99	118.07	114.47	121.16	45.42	118.58	111.92	215.93
ENSG00000146555	SDK1	7.52	0	2.08	6.99	0	0.63	0.46	3.06	0.2	8.3	10.64	1.65	25.44	5.06	3.23	1.8	3.84	0.66	4.44	3.06	3.32	4.43	0.61	1.8	0.01	0.12	5.46	0	6.18	1.49	0.57	0.05	1.18	2.51	8.11	0.03	2.7
ENSG00000146556	WASH2P	8.93	13.03	5.36	4.1	12.11	14.2	2.57	13.2	7.22	8.47	6.87	12.05	16.37	9.58	8.16	9.2	5.99	5.93	5.14	7.21	8.36	7.08	11	13.65	1.83	5.66	6.97	6.19	5.39	5.1	2.09	5.34	3.63	5.99	3.37	5.16	5.05
ENSG00000146574	CCZ1B	42.71	27.08	39.05	27.97	72.66	35.14	50.04	20.88	72.09	75.32	86.8	41.91	35.6	63.47	31.5	53.93	52.77	44.52	46.94	40.84	98.35	85.72	42.52	37.78	58.28	14.4	37.83	24.2	32.63	29.75	33.94	33.48	22.26	19.79	34.76	25.32	33.7
ENSG00000146576	C7orf26	13.6	25.99	20.74	17.78	26.02	11.06	18.79	19.81	13.82	21.3	13.18	13.44	16.01	12.37	9.31	4.95	8.86	12.89	7.3	8.46	37.06	18.5	29.66	7.69	9.27	18.1	20.49	22.95	18.79	14.46	9.04	17.09	14.53	13.91	19.21	23.08	23.08
ENSG00000146587	RBAK	5.66	7.3	5.86	8.64	2.43	1.49	4.01	3.24	6.93	7.99	6.83	8.28	7.16	8.15	5.76	2.99	10.22	4.13	5.27	7.88	15.13	23.2	15	6.91	4.64	5.37	5.48	7.23	9.34	4.42	6.48	6.21	5.66	4.4	7.41	4.73	5.78
ENSG00000146592	CREB5	5.62	12.13	27.39	9.57	0.04	0.76	9.74	2.37	11.09	8.72	74.15	8.47	13.78	1	9.6	17.13	12.29	12.6	14.2	20.48	3.39	10.01	23.94	6.5	1.54	13.52	5.84	1.97	16.03	3.41	9.2	1.09	7.23	3.69	12.94	3.51	0.95
ENSG00000146618	FERD3L	0	0	0	0	0	0	0	0	0	0	0	0	0	0	0	0	0	0	0	0	0	0.02	0	0	0	0	0	0	0	0	0	0	0	0	0	0	0
ENSG00000146648	EGFR	11.59	20.73	9.9	9.17	8.81	14.16	11.59	5.8	13.39	1.65	15.83	13.66	32.45	23.41	21.73	6.46	39.08	14.58	6.67	60.52	5	29.5	13.32	10.51	32.73	51.91	48.37	19.68	107.8	33.19	86.51	103.03	117.83	56.32	16.53	64.65	72.97
ENSG00000146666	LINC00525	0.27	0	0	0	0	0	0	0	0.27	0	0.13	0.98	0.33	0.14	0	0	0.05	0.19	0.06	0.37	0.22	0.69	0.23	1.55	0	0.36	0.24	0.27	0.47	1.72	0.36	0.04	0.42	0.8	0.07	0	0
ENSG00000146670	CDCA5	16.65	36.61	9.08	23.22	7.59	2.71	25.6	11.65	13.67	37.25	24	7.73	0.61	30.5	18.93	14.94	20.09	21.97	1.4	39.82	31.68	11.14	18.79	4.49	106.73	68.56	79.97	75.3	104.85	57.02	94.46	94.72	80.29	93.87	41.57	139.68	107.38
ENSG00000146674	IGFBP3	233.65	141.39	73.9	47.35	97.47	150.11	81.7	78.28	530.24	138.23	539.06	117.54	30.07	388.93	88.01	128.32	147.95	105.66	104.78	187.76	237.07	1295.32	151.63	209.7	0.05	5.39	20.98	0.17	103.29	69.8	376.56	13.51	10.34	46.07	909.61	0.11	588.45
ENSG00000146676	PURB	14.38	18.02	10.61	14.22	8.19	6.41	14.09	7.17	19.81	20.65	28.2	18.67	21.07	11.99	13.91	15.17	24.27	27.17	17.03	18.87	20.51	43.85	24.68	11.64	23.93	25.9	27.39	9.67	35.36	11.64	19.34	28.54	25.38	22.44	21.54	15.77	16.51
ENSG00000146677	AC004453.8	2.25	1.07	2.21	1.95	1.71	2.07	1.85	5.3	5.31	4.03	7.12	3.15	1.33	1.42	6.18	1.02	3.11	4	2.46	3.26	3.98	3.36	4.49	2.09	1.71	2.95	0.82	0.78	2.36	2.18	1.61	1.17	1.7	1.36	3.98	3.02	1.76
ENSG00000146678	IGFBP1	0.3	0	0	0	1.2	0	0	0.39	0.16	0.14	0.73	0.16	0.11	0	0.12	0	0.14	2.16	0.51	0	2.04	12.34	0.04	0	0	25.59	0	0	0	0.24	0.03	0	0	0.17	0	0.13	6.81
ENSG00000146700	SSC4D	1.23	0.82	0.33	0	0	0.57	0.38	1.48	0.77	0.24	1.12	1.63	2.78	0.6	0.23	0.57	1.03	0.51	0.17	2.41	0.97	1.08	0.88	52.25	0.16	2.34	0.23	1.9	0.32	5.18	0.29	0.33	0.78	0.45	1.02	1.83	0.35
ENSG00000146701	MDH2	100.98	197.67	100.44	87.83	113.74	58.39	178.74	130.16	98.67	67.06	79.03	44.72	42	111.2	52.89	28.39	77.17	125.15	61.76	61.18	61.44	121.07	63.77	19.54	121.14	220.35	180.98	228.19	272.89	135.73	147.49	120.24	168.71	84.58	231.73	229.24	109.7
ENSG00000146707	POMZP3	7.27	8.16	7.55	8.03	10.98	8.34	7.04	4.77	16.31	10.13	3.96	6.34	9.84	4.33	3.98	4.22	9.94	10.71	6.08	7.79	3.46	12.94	12.92	5	3.3	7.5	21.84	14.17	4.92	3.25	0.36	4.36	10.34	3.04	27.88	23.68	1.75
ENSG00000146722	AC006014.8	0.65	0	0.21	0	0	1.53	0	0	1.78	1.6	0.55	2.43	2.85	5.18	0.65	0.63	0.84	0.59	0.83	0.63	1.32	1.31	0.61	2.13	0	0.14	1.12	0	0.64	1.87	0.76	0.05	0	0.19	0.32	1.01	0.15
ENSG00000146729	GBAS	34.46	59.77	31.03	69.39	45.9	21.11	85.22	26.6	46.24	53	66.8	35.74	46.46	16.42	40.77	23.03	48.94	49.8	71.46	33.05	49.89	99.32	50.13	50.27	21.19	28.19	40.07	29.95	52.39	39.94	39.95	49.29	79.42	22.7	81.94	37.41	34.44
ENSG00000146731	CCT6A	104.19	262.89	127.92	136.28	254.57	59	291.72	87.84	232.3	294.59	395.64	124.37	115.99	159.74	153.31	154.77	162.27	363.79	144.56	247.35	300.66	308.05	133.87	182.98	200.21	431.12	294.04	251.9	391.54	320.5	418.23	320.3	382.92	146.81	271.86	368.19	308.42
ENSG00000146733	PSPH	18.26	24.44	5.68	25.45	5.92	5.48	72.61	6.26	12.18	11.07	15.7	3.66	5.65	8.09	2.56	3.96	15.77	5.84	2.98	2.46	21.98	13.2	9.96	3.98	21.04	47.24	33.31	19.31	26.82	20.76	37.45	17.69	24.76	14.02	41.25	39.2	23.7
ENSG00000146755	TRIM50	0.1	0	0.13	3.48	0	0	1.72	0.18	0.12	0.15	0.03	0.03	0.09	0.05	0.03	0.14	0	0.06	0	0.03	0.1	0	0.4	0.74	0	0	0	0	0	0	0	0	0	0	0	0	0
ENSG00000146757	ZNF92	3.82	6.73	7.02	5.2	2.53	2.83	4.27	1.75	2.78	18.32	8	9.67	4.8	8.35	45.3	4.73	15.84	5.46	4.22	8.49	5.77	19.88	12.33	5.4	3.54	4.63	5.39	4.63	7.29	4.9	4.99	4.15	3.94	0.96	8.82	10.24	3.17
ENSG00000146776	ATXN7L1	4.44	6.62	3.09	4.42	4.12	1.31	2.56	0.88	2.88	8.86	8.22	8.95	5.68	15.61	8.2	7.05	5.83	6.31	2.15	3.73	5.87	3.5	7.38	3.95	2.38	8.71	4.28	4.01	6.02	8.07	5.29	2.96	5.12	2.28	6.54	4.58	4.28
ENSG00000146802	TMEM168	13.79	22.42	13.25	12.29	9.1	6.22	7.18	7.73	15.02	9.61	15.39	19.99	18.46	77.88	12.18	10.35	14.71	11.29	14.85	16.22	8.64	12.69	29.96	12.35	11.88	21.2	19.73	0.02	22.03	7.04	12.18	8.45	8.5	11.51	13.2	18.53	7.95
ENSG00000146809	ASB15	0	0	1.11	0.78	0	0	0	0.22	0	0.03	0.02	0	0	0	0.01	0.08	0	0.02	1.37	0	0.01	0	0.36	0	0	0.02	0	0	0	0	0	0	0	0	0	0	0
ENSG00000146826	C7orf43	20.95	20.12	18.09	17.06	10.3	11.37	20.99	11.96	16.32	22.38	20.21	27.27	24.05	24.48	15.26	17.54	14.87	14.08	7.61	11.94	18.55	11.98	18.59	15.04	7.15	24.71	16.16	6.55	18.2	5.36	10.02	7.33	8.45	5.19	10.27	16.57	8.29
ENSG00000146828	SLC12A9	21.04	34.77	11.41	28.31	16.46	28.93	17.41	20.98	13.04	7.56	16.47	29.68	14.64	20.52	14.34	14.85	16.25	12.83	5.57	13.43	19.61	9.37	25.95	10.85	7.45	30.93	16.17	13.64	30.22	13.27	16.7	8.59	12.64	8.78	18.93	16.33	11.12
ENSG00000146830	GIGYF1	19.94	10.9	24.69	13.61	2.27	16.56	10.02	16.32	13.45	32.09	13.92	22.5	30.01	36.4	14.6	13.93	14.18	11.85	7.44	12.38	12.84	5.62	21.2	14.19	9.52	18.38	17.13	4.73	16.86	5.59	12.22	11.96	7.73	9.84	16.9	21.41	9.11
ENSG00000146833	TRIM4	14.51	17.49	12.42	16.54	6.35	12.75	20.28	9.11	3.76	14.83	13.31	18.36	22.12	34.76	6.91	11.96	9.8	16.85	9.38	14.02	12.34	12.31	22.69	12.53	12.04	7.16	20.53	5.93	4.04	8.97	12.01	0	11.85	11.15	30.12	11.68	11.6
ENSG00000146834	MEPCE	21.47	25.84	19.97	15.01	6.9	12.06	19.88	16.5	18.12	17.3	16.29	16.23	40.79	22.65	14.23	8.62	13.56	21.47	9.38	19.67	16.74	11.54	19.31	12.75	40.69	91.61	42.41	23.76	49.04	26.27	37.03	27.26	41.3	25.29	48.13	79.88	36.37
ENSG00000146839	ZAN	0	0	0	0	0	0	0	0	0	0	0	0	0	0.01	0	0	0	0	0	0	0	0	0	0.01	0	0	0	0	0	0	0	0	0	0	0	0	0
ENSG00000146842	TMEM209	10.66	34.39	9.45	11.35	15.5	5.17	13.81	8.42	6.5	20.22	17.38	11.59	15.23	3.56	9.27	4.78	14.27	12.92	4.26	9.79	26.87	11.71	14.06	8.06	31.19	45.06	28.13	21.78	47.18	13.1	19.57	18.99	18.03	10.75	31.14	23.65	25.87
ENSG00000146856	AGBL3	0.65	1.94	0.98	0.99	0	1.4	1.91	0.57	1.28	3.91	2.14	4.79	5.92	0.48	1.64	0.25	1.23	1.06	0.81	1.81	2.87	2.45	1.58	3.73	4.5	3.12	1.43	0.77	0.75	0.77	1.11	0.44	0.19	0.13	0.97	2.43	0.37
ENSG00000146857	STRA8	0	0	0	0	0	0	0	0	0.06	0	0	0	0	0	0	0	0	0	0.15	0	0	0.11	0	0	0	0	0	0	0	0	0	0.05	0	0	0	0	0
ENSG00000146858	ZC3HAV1L	5.28	2.38	2.88	3.63	0	0.7	4.38	2.89	1.6	3.33	4.63	2.57	2.15	2.53	1.41	1.91	2.1	3.68	0.99	1.33	4.72	3.23	4.76	0.55	7.36	12.84	6.07	2.21	2.72	3.1	10.03	3.44	7.12	10.81	9.18	5.51	5.63
ENSG00000146859	TMEM140	14.53	13.13	11.57	27.56	4.54	7.13	9.94	15.87	7.33	12.01	16.53	20.91	5.93	11.04	16.46	12.2	34.41	9.5	7.5	18.8	16.2	7.09	19.63	15.48	4.94	11.78	10.76	6.81	10.45	3.48	7.31	4.39	3.41	4.64	12.74	9.1	5.69
ENSG00000146872	TLK2	15.44	26.55	22.49	39.66	20.6	12.09	20.53	28.88	20.2	23.26	21.04	23.82	27.56	22.83	25.27	19.7	27.78	25.71	15.3	18.55	28.9	19.23	25.48	15.4	16.56	19.26	44.89	25.86	18.14	27.01	25.42	31.41	20.83	25.03	30.22	24.95	24.6
ENSG00000146904	EPHA1	8.97	3.9	6.46	11.73	0	11.17	0	2.86	6.33	3.81	3.42	12.43	15.67	9.86	3.74	4.65	13.3	3.51	4.03	8.91	3.18	3.08	5.73	8.94	0.61	1.71	1.01	1.53	1.48	13.36	13.47	1.51	1.35	0.32	1.18	1.94	0.52
ENSG00000146909	NOM1	17.13	8.12	8.61	7.59	23.03	5.88	22.94	12.56	12.96	22.72	20.9	15.54	15.64	9.32	14.96	22.3	16.46	22.97	15.05	13.72	34.15	11.42	21.86	9.92	26.87	36.66	16.9	21.34	23.32	10.9	19.39	10.56	11.74	12.94	18.41	26	15.45
ENSG00000146910	CNPY1	0.16	0	0	0	0	0	0	0	0	0	0	0	0	1.04	0	0	0	0	0.17	0	0	0	0	0.03	0	0	0	0	0	0	0	0	0	0	0	0	0
ENSG00000146918	NCAPG2	15.45	23.89	11.56	25.43	15.3	2.84	47.12	20.18	16.02	54.88	30.16	10.7	3.52	8.94	15.98	12.36	15.82	24.94	3.76	16.55	30.63	23.74	26.65	7.52	79.67	90.01	71.32	46.46	103.61	22.07	82.81	36.87	38.02	23.56	69.42	74.04	49.92
ENSG00000146926	ASB10	0.13	0	0.58	0	0	0	0	0.83	0	0	0	0	0	0	0	0	0	0	0.46	0	0.06	0	0	0	0	0	0	0	0	0	0	0	0	0	0.02	0	0
ENSG00000146938	NLGN4X	1.83	0.66	0.09	0	0.59	0.14	0	0.04	0.01	3.31	0.32	1.09	0.12	0.34	0.28	0.17	0.5	0.12	2.73	2.23	2.92	0.14	0.89	0.21	0	0.01	0	20.15	0	0	0	0	0	0	0.06	0	6.55
ENSG00000146950	SHROOM2	0.91	0.89	8.31	5.49	15.99	0.88	1.58	21.98	5.46	1.03	0.67	1.71	2.7	4.46	1.94	0.24	7.35	4.02	0.73	1.03	0.52	3.16	5.27	2.79	0.11	0.16	13.29	4.08	0.03	2.03	0.82	13.15	6.85	20.98	6.59	0.1	0.11
ENSG00000146955	RAB19	0.69	0	0	0	0	0	0	0	0	1.14	0	1.66	1.13	0.55	0	0	1.18	0.06	0.27	0.17	0.08	0.19	0	0.33	0	0	0	0	0.12	1.53	0.73	0	0	0	0	0.48	0
ENSG00000146963	LUC7L2	38.67	58.66	33.23	25.17	25.78	22.23	39.89	32.05	68.32	106.7	92.38	90.77	125.35	57.44	62.08	64.28	64.85	70.45	62.12	67.88	90.43	55.2	86.07	40.25	35.07	105.77	49.67	49.6	76.61	26.72	60.35	38.24	42.77	35.04	60.5	66.28	44.36
ENSG00000146966	DENND2A	2.75	19.5	10.08	13.48	7.17	2.49	2.14	3.43	19.56	4.11	60.21	1.14	1.68	0.63	1.93	0.86	0.78	0.62	2.15	0.91	13.62	5.05	12.2	0.55	0.42	0.14	7.99	0	10.28	2.73	6.56	0.51	14.52	13.48	3.81	0.43	2.31
ENSG00000147003	TMEM27	0	0	0.18	0	0	1.88	1.19	0	0.51	0.26	0.16	2.69	9.74	1.87	0.17	0.35	4.25	0.16	0.12	1.28	0.88	0.92	0.75	0.59	0	0.08	0.69	0.13	0	2.49	0.38	0	0	0.15	0.18	0	0.08
ENSG00000147010	SH3KBP1	25.22	62.63	30.16	32.47	24	10.95	53.55	9.89	40.85	15.26	42.13	39.99	19.73	9.1	69.11	83.21	48.96	69.96	20.62	21.28	69.23	71.88	48.04	48.15	43.81	46.01	49.77	97.09	147.28	76	90.89	82.09	39.23	64.25	25.25	145.29	69.38
ENSG00000147027	TMEM47	5.06	6.51	27.72	6.12	0	2.96	0.37	10.13	13.15	6.79	3.92	3.38	12.51	3.95	4.64	0.98	5.43	3.77	22.76	12.05	5.32	2.54	16.48	25.85	2.4	0.09	3.34	0.16	0.02	2.35	0.84	1.72	0.58	12.28	7.28	0.16	0.03
ENSG00000147036	LANCL3	0.69	0.41	1.31	0.65	0	0	0	0.06	0.15	0.14	0.45	0.73	0.23	0.57	0.28	0.05	0.39	0.19	0.23	0.32	0.06	0.34	1.68	0.13	1.23	0	0.93	0	0.84	1.36	0	0.54	0.33	0	0.37	0.01	0.58
ENSG00000147041	SYTL5	0.99	0.8	34.67	0	11.33	0.5	23.41	0.36	0.54	0.04	1.49	0.17	11.35	0.06	0.08	0	0.74	0.28	0.04	0.05	0.11	0.49	1.52	0.34	0	0.21	0.09	0.4	0.06	0.23	0.02	0	0.24	0.47	1.47	0	0.03
ENSG00000147044	CASK	20.32	7.48	22.21	11.84	34.01	6.17	23.78	19.93	29.5	18.47	27.51	20.12	8.52	32.93	22.86	22.06	44.07	30.51	10.49	19.78	46.93	64.88	39.93	24.85	6.67	19.72	15.66	5.98	54.23	29.42	28.53	10.97	6.95	16.93	11.36	16.9	20.24
ENSG00000147050	KDM6A	7.41	3.18	15.11	8.8	4.17	3.93	4.77	8.91	16.72	13.88	10.01	29.78	13.64	14.11	17.66	14.19	29.04	46.14	8.84	9.82	22.93	19.86	27.29	5.57	8.5	10.83	8.07	4.97	19.76	16.92	11.6	10.8	5.45	12.36	5.82	15.82	14.37
ENSG00000147059	SPIN2A	0.77	0	1.01	0.71	0	0.13	0	0.15	0.62	0.62	0.67	1.31	1.06	0.56	0.66	0.92	0.71	0.83	0.47	0.66	0.9	1.9	1.14	1.05	0.37	0.29	0.29	0.64	0.2	0.05	0.11	0.12	0.14	0.25	1.65	0.24	0.1
ENSG00000147065	MSN	237.68	246.53	586.36	328.3	131.77	78.48	278.77	314.45	241.48	51.43	281.12	152.53	251.61	164.3	305.86	331.8	178.83	704.45	172.09	225.1	221.61	280.16	328.13	141.9	621.15	227.59	300.8	447.1	429.77	55.62	268.49	337.55	511.88	297.91	153.92	326.25	683.81
ENSG00000147081	AKAP4	0	0	0	0	0	0	0	0	0	0.02	0	0	0	0	0	0	0	0	0	0	0	0	0.02	0	0	0	0	0	0	0	0	0	0	0	0	0	0
ENSG00000147082	CCNB3	0.2	1.37	0.04	0	0	0.34	0	1.33	0.1	1.62	0.17	0.65	0.09	0.71	0.14	0	0.59	0.43	0.6	0.01	0.45	0.13	0.44	0.42	2.1	0.07	1.22	8.66	0.82	0.08	0.31	1.17	3.06	1.82	0.97	0.27	0.18
ENSG00000147099	HDAC8	10.94	16.99	26.85	21.24	27.51	8.04	27.67	23.41	21.3	25.23	19.3	11.84	26.82	21.6	19.46	22.71	21.67	32.85	14.9	16.09	34.58	29.13	25.3	17.77	24.14	19.19	19.86	15.34	23.35	20.44	23.5	19.06	17.01	18.28	16.75	32.96	32.2
ENSG00000147100	SLC16A2	20.96	2.02	7.27	6.38	0	2.3	14.63	3.34	2.87	1.8	1.43	2.75	8.62	0.94	5.83	3.93	8.93	7.62	8.26	8.3	9.83	5.78	8.75	1.96	2.74	0.18	21.84	0	26.24	19.09	0.82	16.71	57.54	20.9	9.57	2.94	16.9
ENSG00000147113	CXorf36	8.67	10.37	10.58	6.57	0	6.28	2.84	14.43	7.24	3.82	5.84	3.84	13.98	2.79	3.99	1.28	3.56	5.45	12.52	2.32	2.07	1.7	19.5	1.94	0	0	0	0	0	0	0	0	0	0.02	0	0	0
ENSG00000147117	ZNF157	0	0	0.15	0	0	0	0	0.4	0	0.83	0.02	0.36	0.71	0	0.05	0	0	0.03	0.03	0.02	0.12	0.06	0.15	0.07	0	0	0.04	0	0	0	0	0	0.37	0.07	0	0.12	0
ENSG00000147118	ZNF182	3.25	3.48	6.72	1.18	2.17	3.7	5.47	3.46	2.98	4.4	4.24	8.22	10.17	2.4	4.42	4.06	4.7	4.71	2.45	4.32	6.95	6.05	10.95	12.89	2.9	2.64	3.81	0.86	3.43	2.87	3.7	2.12	2.23	3.2	3.35	5.34	3.62
ENSG00000147119	CHST7	10.6	2.34	6.85	1.78	6.4	1.38	7.77	7.15	2.08	1.4	2.08	1.1	2.5	1.06	2.69	1.14	3.73	3.42	1.09	2.2	1.75	1.53	2.67	1.28	0	1.89	2.13	3.11	14.99	3.54	10.32	4.97	1.99	7.74	0.02	7.52	12.26
ENSG00000147121	KRBOX4	10.72	9.16	12.95	7.07	13.81	5.11	10.76	12.47	9.82	6.66	12.07	11.81	16.02	5.52	10.24	11.43	13.55	21.46	4.97	9.27	17.42	14.4	22.98	8.1	6.94	10.91	11.2	4.94	17.7	7.87	14.11	12.27	5.86	13.04	9.44	12.29	18.5
ENSG00000147123	NDUFB11	53.18	55.07	72.52	49.33	102.46	52.79	98.01	130.48	83.2	43.88	43.94	32.88	45.79	47.87	35.45	27.89	55.84	81.82	28.09	33.92	76.66	80.75	72.69	25.4	61.43	59.49	56.05	39.01	108.6	118.2	88.79	64.44	29.88	73.92	78.01	116.25	126.11
ENSG00000147124	ZNF41	3.86	2.05	8	4.05	0.61	1.56	14.66	3.28	1.97	2	4.02	6.64	3.68	2.9	7.62	2.42	5.56	5.46	3.36	2.71	20.03	6.55	13.12	2.83	4.77	6.56	4.3	1.51	7.33	4.74	7.38	4.45	2.2	6.09	3.59	5.79	7.01
ENSG00000147127	RAB41	0.08	0	0.09	0	0	0.56	0	0	0.25	0.26	0.15	0.06	0.38	0.16	0.13	0	0.6	0.17	0.13	0.3	1.16	0.05	0.38	0.28	0	0.73	0.05	0.1	0.08	0	0.32	0.13	0.13	0.25	0.12	0	0.16
ENSG00000147130	ZMYM3	10.71	8.89	19.08	11.29	7.95	6.34	13.57	13.82	8.86	14.03	7.93	12.38	17.76	6.32	10.41	4.87	9.97	9.87	2.16	6.45	10.06	5.69	11.25	9.34	17.67	18.38	12.12	21.36	14.58	14.89	16.14	13.55	19.27	15.16	22.18	22.9	20.94
ENSG00000147133	TAF1	13.22	24.13	22.5	23.15	2.02	6.82	35.42	10.26	15.69	14.23	12	26.24	25.15	10.32	13.59	14.71	15.92	19.03	15.36	11.49	22.11	22.54	20.49	7.22	25.24	16.79	18.22	34.25	34.45	14.63	13.03	14.25	17.86	18.45	15.76	27.9	21.91
ENSG00000147138	GPR174	0.54	0	1.2	3.84	0	0.41	0	0.5	0.54	1.6	3.16	15.55	0.25	0.45	4.34	0.73	1.37	3.11	0.22	2.21	1.7	1	1.45	1.72	0	0	0	0	0	0	0	0	0	0	0	0	0
ENSG00000147140	NONO	180.83	248.09	340.91	183.25	185.69	87.36	443.99	221.37	206.25	244.06	156.59	164.44	174.23	187.26	207.66	149.21	219.65	353.27	81.06	164.11	265.89	277.96	275.23	97.49	484.86	340.72	363.3	580.17	447.75	293.63	405.43	317.96	422.4	369.62	331.86	489.15	473.53
ENSG00000147144	CCDC120	1.89	1.93	5.1	0.01	0	3.61	2.03	3.46	1.35	2.8	1.31	4.64	10.02	3.91	1.13	0.72	4.48	0.35	0.79	2.01	3.13	1.6	2.81	5.66	0.01	0.44	1.5	1.63	0.03	11.97	13.58	0.65	0.98	0.85	0.85	6.18	1.41
ENSG00000147145	LPAR4	1.97	1.94	2.73	0	0	0.03	1.34	0.91	0.73	0.75	0.78	0.1	0.8	1.71	1.54	0.67	0.78	0.95	2.87	1.93	1.29	0.1	9.13	1.3	0.31	0.13	0.18	0.01	0.66	0	0.02	0.06	0.03	0	0.96	0	0.01
ENSG00000147155	EBP	33.66	20.59	21.7	29.92	58.41	58.06	88.83	65.99	45.15	34.56	53.42	24.34	34.47	75.83	39.57	46.48	68.18	70.26	10.78	35.48	73.21	54.99	44.16	56.36	26.09	140.69	80.04	92.29	249.75	138.32	226.69	37.41	86.83	48.42	71.69	173.14	151.76
ENSG00000147160	AWAT2	0	0	0.72	0	0	0	0	0	0.05	0	0.89	0.13	0.17	0	0.03	0	0.13	0.05	0	0.07	0.61	0	0.19	0.02	0.28	0.22	0	0	0.11	0	0	0	0.02	0	0	0	0.04
ENSG00000147162	OGT	51.23	33.81	81.44	50.57	17.4	47.65	33.07	23.96	63.45	63.42	79.78	208.6	204.8	36.43	153.66	85.12	91.34	141.18	55.31	91.98	101.67	156.86	108.15	64.26	55.29	38.36	54.33	53.62	67.81	30.8	35.46	33.64	30.23	44.22	30.61	59.07	39.15
ENSG00000147164	SNX12	44.76	36.9	74.84	34.45	30.64	22.1	66.33	49.22	33.94	26.18	40.3	24.65	38.67	38.95	52.16	35.89	72.49	93.53	29.89	38.08	49.2	64.84	67.66	16.12	70.6	83.1	47.3	82.29	85.08	46.75	59.16	55.24	76.03	42.52	44.57	71.56	85.93
ENSG00000147166	ITGB1BP2	1.84	0.99	0.71	3.65	0	1.23	0.63	1.36	1.82	1.99	2.3	1.55	1.61	1.79	0.76	1.21	0.64	1.84	16.79	0.53	1.35	2.5	3.45	1.72	2.26	0.38	0.48	2.41	1.08	0.54	1.05	0.93	0.27	0.35	0.28	1.07	1.15
ENSG00000147168	IL2RG	14.4	9.66	7.77	65.01	25.19	29.93	15.45	6.31	13.29	32.33	36.54	142.99	3.21	59.78	44.47	23.22	33.31	21.51	8.58	45.54	17.87	12.64	15.13	47.16	0	18.39	0	0.12	0.06	0.16	0.06	0.16	0.16	0.42	0	0	0.2
ENSG00000147174	GCNA	0.82	1.04	2.28	0.93	0	0.5	4.63	0.76	0.91	1.34	2.72	5.48	5.24	0.57	2.84	2.85	1.71	3.86	4.67	1.65	1.26	3.71	2.94	2.44	2.07	0.52	1.71	5.86	0.96	0.93	0.9	0.85	1	0.86	0.13	1.51	0.39
ENSG00000147180	ZNF711	1.66	0.01	1.43	0.53	0.76	2.08	6.7	0.66	0.61	23.74	0.92	1.96	10.63	2.34	2.51	0.1	6.78	0.22	1.05	0.83	4.57	7.42	10.06	1.07	6.04	0.25	0.05	0	0.01	0	0.2	0.84	1.19	4.43	8.1	0.67	0.01
ENSG00000147183	CPXCR1	0	0	0	0	0	0	0	0	0	0	0	0	0	0	0	0	0.27	0	0	0	0	0.03	0	0	0	0	0	0	0	0	0	0	0	0	0	0	0
ENSG00000147202	DIAPH2	10.64	3.05	2.42	4.22	1.98	2.35	12.47	4.08	2.69	3.23	7.76	5.42	3.81	2.57	10.64	7.95	7.58	16.36	7.17	8.27	9.04	17.64	4.94	6.38	8.75	11.02	2.93	3.06	5.03	5.75	9.24	8.09	5.37	0.01	0	7.43	9.9
ENSG00000147206	NXF3	0.61	3.82	0.02	0	0	0	4.86	4.2	1.36	0.6	0.32	0.09	0.23	0.33	3.84	0	0.39	0.53	0.67	0.99	0.52	0.47	1.47	0.38	0.24	0	0.06	0.13	0.59	1.21	0	0.26	0.12	0.23	0.35	0	36.63
ENSG00000147223	RIPPLY1	0	0	0	0	0	0	0	0	0.17	0.15	0	0	1.48	0.12	0.06	0.51	0	0.11	0	0	0	0.66	0.16	0	0	0	0.08	0	0	0	0	0	0	0	0	0	0
ENSG00000147224	PRPS1	34.7	55.03	42.52	66.7	34.25	12.91	220.97	43.79	35.89	35.18	32.59	31.62	21.11	27.73	41.38	28.84	31.53	79.72	33.67	25.67	86.3	68.9	48.74	11.96	120.84	136.11	77.9	41.23	141.83	57.12	81.1	45.75	132.7	58.54	29.72	125.84	137.55
ENSG00000147231	CXorf57	4.25	0.4	0.89	0	0	0.93	0	3.76	0.61	30.74	1.61	5.93	3.88	2.92	2.32	2.03	4.46	9.32	2.18	1.94	0.92	0.99	9.44	3.76	4.54	1.99	5.57	0	0.06	2.65	0.17	3.78	0.29	2.87	2.38	1.24	0.08
ENSG00000147234	FRMPD3	0.02	0.14	0.73	0	0	0.19	1.15	0	0.04	1.47	0.15	0.58	4.72	0	0.08	0.01	0.02	0.08	0.2	0.06	0.44	0.21	0.94	0.83	0.28	0.07	0.25	0	0.06	0.12	0	0.01	0.1	0.03	0.29	0.05	0.15
ENSG00000147246	HTR2C	0.16	0	0	0	0	0	0	0	0	0	0	0	0	0.82	3	0.02	0.02	0	0	0.48	0.29	3.08	1.9	0.03	0.13	0.76	0.17	0	0	0	0	0.51	0.01	0	0	0	0.39
ENSG00000147251	DOCK11	10.61	24.02	8.34	29.23	32.51	8.99	20.39	13.87	29.24	28.95	22.53	43.66	36.56	5.87	32.11	13.57	11.8	53.66	21.51	30.08	18.48	77.68	37.13	25.98	3.16	4.79	4.07	5.82	3.71	2.86	1.61	5.36	8.37	9.01	4.39	0.71	5.15
ENSG00000147255	IGSF1	3.05	0	2.24	0	0.5	0.2	3.3	4.36	0.08	1.37	1.46	5.97	119.25	1.28	0.09	0.02	0.9	0.02	0.48	0.33	2.05	0.06	0.66	0.11	0	2.48	0.82	2.37	0	0	0	0.01	0.82	0	1.98	0	0
ENSG00000147256	ARHGAP36	0	0	0.62	1.23	0	0.99	0	2.19	0	0.16	0.02	0.04	21.04	0.39	0	0	0.04	0.02	6.06	0.02	0.03	0	0.26	0	0	0	0	0	0	0	0	0	0.02	0	0	0	0
ENSG00000147257	GPC3	13.66	19.9	6.08	0.51	0	3.04	0.25	1.08	0.43	22.46	1.77	1.66	0.1	1.32	1.85	1.57	0.93	1.99	29.27	1.17	3.17	2.84	2.24	6.01	0	0	1.48	0	0	0.04	0	0	0	0	7.21	1.79	0
ENSG00000147262	GPR119	0	0	0	0	0	0	0	0	0	0	0	0	0	0	0	0	0	0	0	0	0	0	0	0	0	0	0	0	0	0	0	0	0	0	0	0	0
ENSG00000147274	RBMX	123.83	169.72	153.88	105.08	57.66	69.39	135.23	102.62	110.73	191	149.66	162.77	221	159.41	128.65	111.46	98.18	233.8	100.09	86.73	142.82	169.19	166.38	90.07	255.82	362.71	265.97	315.81	283.07	201.08	273.39	218.46	254.22	257.63	294.38	292.19	263.31
ENSG00000147316	MCPH1	7.06	6.36	8.51	3.56	0.31	1.99	11.55	7.28	15.64	9.4	9.6	12.25	10.01	8.64	11.43	5.95	12.15	12.8	6.3	7.06	12.09	12.53	9.54	5.04	10.18	10.96	7.83	8.79	11.21	7.61	15.54	7.85	6.98	7.45	15.02	10.32	11.37
ENSG00000147324	MFHAS1	21.91	5.72	10.5	3.53	1.73	9.26	8.46	5.22	42.98	28.78	10.44	10.03	11.52	25.78	18.11	59.52	7.89	16.13	78.31	17.71	19.01	10.19	11.18	23.61	7.45	8.39	7.91	6.24	15.41	12.8	20.92	9.93	6.85	15.94	25.87	11.85	8.27
ENSG00000147364	FBXO25	8.22	5.42	14.12	16.41	0.91	6.02	19.96	11.91	6.03	11.95	6.08	13.11	17.67	29.16	10.89	7.25	12.93	4.68	10.22	13.86	4.29	13.54	7.81	7.83	3.54	3.45	6.7	0	5.29	5.8	10.86	12.5	0	2.94	15.59	12.12	7.97
ENSG00000147378	FATE1	0	1.17	0.66	0	0	0.13	0	1.75	3.23	0.3	0.76	0.17	0.26	1.42	0.13	0	0.06	0.26	0.25	0.36	0.08	0	0.1	0.11	0	0	0	0.07	0	0	0	0	0	0	0.12	0	0
ENSG00000147381	MAGEA4	0.64	31.37	0	0	0	0.59	15.26	4.3	0	3.14	0	0.06	0.09	106.18	0.08	0	0	0	0	0	0	0	0.12	0.06	0	0	0	0	0	0	0	0	0	0.02	0	0.05	0
ENSG00000147383	NSDHL	20.74	23.95	18.71	13.3	13.7	16.65	16.61	28.65	17.59	7.73	12.28	8.34	13.23	30.87	19.8	20.32	22.79	32.54	7.21	16.03	42.63	28.79	18.82	10.43	29.48	90.45	25.82	35.86	40.87	47.03	41.95	31.96	43.35	35.68	17.61	61.45	37.16
ENSG00000147394	ZNF185	6.81	3.29	1.69	1.43	1.97	5.59	5.49	1.76	2.17	3.84	7.08	18.69	13.37	5.82	143.37	29.94	9.5	11.94	3.49	53.87	5.37	1.59	3.25	10.95	1.76	4.36	20.42	0.89	1.3	35.09	55.14	45.22	3.91	23.85	2.82	107.65	67.15
ENSG00000147400	CETN2	62.83	36.48	47.38	39.1	62.33	48.62	33.36	84.96	72.97	42.13	50.99	29.09	70.79	76.83	52.71	101.43	87.02	130.71	50.75	55.81	115.6	103.4	80.62	83.65	49.95	104.4	44.14	50.37	90.22	86.51	54.58	47.05	45.61	56.43	41.81	92.92	74.86
ENSG00000147403	RPL10	3655.74	2125.89	3933.88	2860.44	2114.2	2462.19	1758.32	4598.9	4501.75	1548.72	2603.68	3520.66	2359.36	2015.33	5951.75	1387.08	2829.26	4698.31	2321.12	2410.92	2659.54	4941.82	3597.58	1669.71	3988.61	6210.05	3502.42	3033.87	4350.27	2493.75	7177.14	2715.02	4005.87	3960.78	3695.45	3881.73	4251.65
ENSG00000147408	CSGALNACT1	11.76	27.49	14.06	4.53	1.33	3.96	2.73	4.56	15.16	3.24	6.53	9.51	18.93	2.77	4.3	1.83	13.35	5.12	32.65	6.58	22.72	29.57	16.74	3.26	1.41	3.78	3.1	0.13	11.05	5.38	2.86	6.71	4.45	0.22	7.51	0.25	0.41
ENSG00000147416	ATP6V1B2	60.78	75.41	88.52	55.53	193.76	16.41	69.4	49.59	72.14	96.85	62.46	64.94	79.21	66.41	123.18	77.96	120.55	88.07	91.32	161.76	106.45	132.21	100.78	62.53	77.78	41.9	53	31.37	71.25	33.3	97.81	96.77	53.79	116.06	90.23	56.62	58.56
ENSG00000147419	CCDC25	45.3	39.21	28.25	26.09	16.27	22.87	38.33	25.53	107.36	60.01	65.06	41.2	69.29	81.59	64.49	106.69	42.57	85.45	117.9	55.2	51.95	51.2	32.05	98.6	23.16	34.95	27.64	22.19	27.79	30.41	38.6	28.52	15.87	35.94	38.36	18.96	22.42
ENSG00000147421	HMBOX1	6.17	10.26	20.65	9.91	2.62	10.37	5.2	4.71	12.1	14.99	9.52	21.8	19.33	11.56	15.82	10.1	11.24	9.78	12.4	10.41	11.64	10.41	12.61	21.78	7.45	4.76	4.54	6.29	3.98	4.15	7.84	4.96	3.33	9.46	12.03	4.54	3.95
ENSG00000147432	CHRNB3	0	0	0	0	0	0	0	0	0	0	0	0	0	0	0	0	0	0	0	0	0	0	0	0	0	0	0	0	0	0	0	0	0	0	0	0	0
ENSG00000147434	CHRNA6	0	0	0.17	0	3.67	0	0	0	0.03	0.19	0.08	0.3	0.28	4.92	0.18	0.04	0.35	0.11	0.03	0.09	0.02	0	0.32	0.5	0	0	0	0	0	0	0	0	0.04	0	0.04	0	0
ENSG00000147437	GNRH1	1.1	0	0.71	0	0	0.46	1.84	2.96	4.87	3.8	5.33	4	4.57	5.26	3.91	5.18	2.32	3.35	3.07	3.26	3.17	5.18	1.83	6.37	0.15	0.58	0.83	0.78	1.55	0.03	0.93	0.55	0.39	0.52	0.58	0.31	0.18
ENSG00000147439	BIN3	17.37	22.67	32.52	18.43	0.25	6.27	15.08	19.61	43.12	15.71	19.13	23.86	32.54	21.54	17.71	8.64	18.86	14.05	22.78	19.98	24.36	13.62	13.52	13.17	11.83	14.39	18.95	18.45	27.76	20.59	22.26	16.58	12.33	11.28	28.59	18.05	15.82
ENSG00000147443	DOK2	16.02	34.17	10.33	54.6	12.81	8.08	20.72	8.04	11.53	12.26	14.9	14.1	0.79	3.2	21.43	23.94	11.19	18.29	7.77	22.32	11.34	6.36	6.97	8.22	0	0.13	0	0.38	0	0	0	0.06	0	0.58	0.02	0	0.04
ENSG00000147454	SLC25A37	49.48	24.79	53.37	12.51	19.98	14.55	16.75	52.79	43.14	15.02	32.61	45.15	65.15	31.79	65.42	62.36	56.79	57.66	42.65	29.67	127.55	43.35	19.48	70.12	73.29	35.68	30.91	33.93	46.94	75.3	90.84	52.7	29.63	56.59	44.68	37.16	58.71
ENSG00000147457	CHMP7	19.03	27.07	36.77	14.58	4.97	14.51	28.86	26.99	38.39	19.57	16.74	69.33	22.8	25.88	21.72	13.54	17.75	24.05	17.17	18.31	27.7	25.61	19.22	14.96	37.09	32.5	24.62	33.84	26.81	26.35	48.39	37.28	18.76	30.33	43.26	23.46	34
ENSG00000147459	DOCK5	15.1	5.12	24	2.6	4.99	2.25	8.13	4.1	11.94	5.17	8.13	7.01	14.39	8.3	17.84	17.46	7.45	8.87	4.73	18.66	13.67	6.16	6.27	14.71	17.57	15.89	24.13	19.91	26.98	11.18	23.57	31.24	13.8	32.88	75.09	9.04	32.71
ENSG00000147465	STAR	0.35	0	0	4.01	0	0.09	0	0.54	0.08	0.2	0.09	1.31	0.24	32.02	0.23	0.17	1.35	0.1	0.23	0.06	1.36	0.17	0.08	0.28	0	0.35	0.07	0	0.03	0.02	0	0.07	0	0	0.06	0.01	0.01
ENSG00000147471	PROSC	29.89	24.56	52.71	64.44	3.51	10.78	27.35	19.98	27.78	17.34	14.34	22.77	38.36	32.75	29.02	16.59	15.49	16.96	20.08	20.39	25.9	31.77	18.88	31.12	42.23	30.5	20.95	30.75	39.04	36.58	39.72	24.02	17.62	25.4	32.2	41.52	42.5
ENSG00000147475	ERLIN2	15.74	19.12	18.35	35.7	2.02	2.48	16.19	12.59	20.68	5.67	10.78	15.34	31.57	18.95	17.64	4.41	19.36	16.69	9.45	10.74	18.94	20.26	16.58	11.86	22.15	21.08	10.4	15.2	30.3	16.68	41.83	26.66	18.08	30.8	39.32	16.51	31.55
ENSG00000147481	SNTG1	0	0	20.07	0	0	0	0	0	0.12	0.3	0.24	0	0.15	0	0	0	0	0	0	0	0.01	0.03	0	0	0.21	0.53	0	0.02	0.01	0	0	0	0.94	0	0.1	0.01	0
ENSG00000147485	PXDNL	1.73	4.28	1.73	2.57	0	0.14	0	0.9	0.1	0.53	0.07	0.87	0.76	2.14	0.21	0.06	0.39	0.4	0.36	0.6	0.23	0.75	0.08	0.11	3.51	0.12	0.22	0.24	0.02	1.17	0	0.12	0.11	0.19	0.12	0.02	0
ENSG00000147488	ST18	0.2	0.02	0	5.94	0	0	0	0	0.1	11.52	0.16	0.17	0.03	0.45	0.42	0.48	0.94	0.05	0.64	0.63	0.7	0.35	1.07	0.44	0.3	2	0.06	4.36	0.13	0.66	0.86	0.08	0.01	0.23	0.13	0	0
ENSG00000147509	RGS20	17.93	2.45	4.59	0	1.5	0.91	4.28	6.54	0.79	0.39	12.94	0.39	0.81	3.18	11.83	7.44	3.51	14.86	0.34	26.29	1.96	0.25	1.13	5.26	18.59	54.65	8.89	12.25	27.63	19.14	21.18	10.58	26.49	22.01	1.96	6.57	11.85
ENSG00000147526	TACC1	43.14	26.36	72.02	78.45	15.76	10.29	27.45	28.17	77.35	45.99	38.68	62.5	86.38	31.92	72.45	38.84	27.01	44.73	77.82	39.69	46.98	50.51	54.5	37.54	49.32	18.89	59.67	14.13	37.91	17.42	21.35	72.8	53.36	68.8	52.4	23.2	27.77
ENSG00000147533	GOLGA7	49.05	28.23	84.48	91.28	26.69	13.19	29.79	31.65	54.79	46.6	31.41	36.45	32.01	43.46	53.29	16.36	41.9	39.79	35.25	57.95	49.78	51.35	114.96	36.09	24.98	26.05	74.19	21.32	53.83	25.64	46.82	44.99	107.91	111.8	65.37	69.98	54.2
ENSG00000147535	PLPP5	33.07	34.57	37.64	93.19	9.01	16.35	27.4	14.76	64.77	37.88	17.95	90.76	89.02	42.96	36.62	18.25	42.47	27.07	26.48	46.07	63.38	41.51	27.15	57.07	27.44	26.55	12.47	22.88	25.38	19.07	24.12	14.74	11.15	27.35	28.84	23.7	23.16
ENSG00000147536	GINS4	9.83	12.29	12.47	45.57	13.27	3.48	13.2	3.92	12.54	2.51	7.07	5.32	2.1	16.14	8.69	12.82	8.69	9.51	0.97	13.36	24.29	11.86	31.14	4.03	25.84	25.53	52.96	11.62	71.97	20.91	58.32	28.38	154.59	65.88	54.31	79.27	75.7
ENSG00000147548	NSD3	36.98	28.75	34.62	33.92	14.79	15.23	21.83	12.23	69.65	73.6	39.84	72.11	65.87	107.62	61.39	83.33	51.62	53.2	48.78	49.29	52.89	47.57	42.52	74.05	19.83	16.35	19.49	10.98	34.47	13.28	32.89	24.07	11.89	21.08	42.76	29.41	24.81
ENSG00000147570	DNAJC5B	0.37	0	0.42	0	0	2.37	2.62	0.37	0.04	7.2	1.91	2.9	0.11	0.6	1.6	3.37	0.93	0.49	0.81	6.6	4.1	0.76	2.1	4.06	0	0	0	0	0	0	0	0	0	0	0.03	0	0.03
ENSG00000147571	CRH	0.15	0	0	0	0	0	0	0.32	0	1.59	0	0	0	0	0	1.36	0	0.03	0	0.08	0	0	0	0.07	0	0.05	0	0	0	0	0	0	0.03	0	0	0	0
ENSG00000147573	TRIM55	14.55	0.38	1.32	4.7	0	0.33	5.88	3.11	0	0.35	1.74	3.74	0.53	0	0.99	1.53	3.51	0.02	13.61	1.14	1.5	0.05	0.81	0.08	0.32	3.65	0.09	10.1	12.59	5.11	1.35	0	0.15	6.21	0.16	4.52	1.86
ENSG00000147576	ADHFE1	2.37	0	2.55	7.04	0	4.26	1.29	5.78	3.27	2.88	1.96	13.83	16.1	1.16	5.73	3.48	1.31	2.32	4.97	3.89	3.67	3.86	3.89	10.11	0.47	1.56	1.29	0.05	0.37	0.14	1.14	0.81	0.86	0.87	0.75	1.8	0.33
ENSG00000147586	MRPS28	63.99	141.8	80.32	59.92	72.52	36.58	118.22	63.98	63.91	48.89	54.89	40.56	57.92	80.83	67.68	51.33	43.65	79.56	61.16	50.47	45.5	55.26	93.83	26.66	107.81	396.93	91.84	41.26	37.1	114.51	80.68	77.34	101.75	123.81	62.53	60.98	103.24
ENSG00000147588	PMP2	0.1	0	0	0	0	0.15	0	0	0	0.06	0.05	0	0	0.26	0.02	0.08	0	0.04	4.93	0	0	0.04	0.14	0.04	0	0	0	0	0	0	0	0	0.01	0	0	0	0
ENSG00000147592	LACTB2	22.45	55.98	12.7	32.68	17.3	30.46	31.63	17.68	15.25	5.44	10.87	15.14	15.8	12.21	10.15	6.7	13.89	15.61	8.92	11.92	17.71	29.17	24.81	18.81	57.89	83.26	44.09	6.31	30.83	70.96	24.19	40.03	25.18	35.84	27.75	57.88	47.04
ENSG00000147596	PRDM14	0	0	0	0	0	0	0	0	0	0	0	0	0	0.03	0.03	0	0	0	0	0	0	0	0	0	0.02	0	0	0	0	0	0	0	0	0	0	0	0
ENSG00000147601	TERF1	29.93	35.11	34.76	34.37	21.83	11.46	19.37	22.21	20.93	47.32	25.91	22.69	23.56	27.06	25.79	21.77	17.77	22.35	25.99	22.2	29.44	21.34	26.38	27.54	22.2	45.99	28.09	15.45	32.67	31.55	29.57	16.81	27.84	39.22	268.6	36.66	29.25
ENSG00000147604	RPL7	2608.98	4402.51	3099.67	1401.15	2773.16	1534.92	2916.67	2686.79	3483.59	1801.49	2159.28	2604.44	2174.53	4328.22	3364.07	1438.72	1589.05	1937.11	4112.53	2237.15	2216.16	2341.03	3323.99	698.63	2827.46	7842.24	4353.23	2234.43	2461.89	3460.15	4122.76	2408.71	4897.97	5274.52	7051.34	4212.69	3782.54
ENSG00000147606	SLC26A7	0.17	4.77	2.28	0	0	0.67	0	0.5	0.59	0.24	0.13	2.85	35.46	0.15	0.49	0.12	0.13	0.52	0.26	0.3	0.17	0.07	4.69	5.7	0.6	0.04	0.46	0.12	0	0	0.25	0.06	0.2	0.08	0.31	0.02	0.01
ENSG00000147613	PSKH2	0	0	0	0	0	0	0	0	0	0	0	0	0	0	0	0	0	0	0	0	0	0	0.27	0	0	0	0	0	0	0	0	0	0	0	0	0	0
ENSG00000147614	ATP6V0D2	2.16	4.99	3.9	0	28.6	0.31	5.89	3.48	0.06	2.62	1.4	0.13	0.32	1.2	0.31	1.4	1.07	0.38	2.35	3.71	2.55	1.1	9.95	0.55	0.66	1.38	0.58	0	0.28	0.07	0.04	0.21	0.02	0.9	0	0.01	0
ENSG00000147642	SYBU	1.36	0	0.49	1.15	0	2.63	12.89	0.2	0.22	11.08	1.57	2.87	7.76	4.62	0.44	0.43	3.24	0.77	3.71	5.96	0.5	1.53	1.05	1.61	0.24	1.3	1.84	0.47	0.16	1.4	1.88	0.29	0.37	0.02	0.85	2.48	0.79
ENSG00000147647	DPYS	0.19	0.25	0.7	0	0	0	0	0	0.2	0.64	0.42	1.12	0.03	0.21	0.7	0	0.6	0.74	1.01	0.24	0.52	1.06	0.42	1.04	0.28	0	0.2	0	0	0.36	0	0	0.02	0	0	0.23	0
ENSG00000147649	MTDH	116.79	289.5	134.96	99.33	214.3	78.41	91.32	140.55	218.15	104.68	146.57	91.93	101.48	223.24	128.47	281.63	73.45	148.15	203.91	153.99	98.67	130.17	160.91	230.63	157.88	99.18	142.99	55.24	95.09	167.34	157.13	259.42	168.51	133.28	126.85	138.01	169.88
ENSG00000147650	LRP12	38.93	46.71	32.62	28.47	16.4	3.08	14.62	15.21	17.95	12.54	20.38	3.99	11.52	30.47	37.5	9.55	19.07	9.73	17.08	21.77	28.61	22.35	27.65	10.56	51.86	50.05	31.4	7.66	28.36	12.43	29.87	52.05	32.21	26.82	21.12	28.23	69.34
ENSG00000147654	EBAG9	31.79	64.75	22.26	43.27	31	14.35	21.51	29.81	18.98	13.14	21.59	29.4	43.08	30.2	16.89	12.38	18.96	19.93	22.37	24.66	19.15	14.52	23.58	20.48	46.24	16.98	32.24	11.38	14.07	37.28	28.31	30.7	34.34	36.89	28.4	29.41	25.97
ENSG00000147655	RSPO2	0.67	0	1.67	0	0	0	0	0	0.02	0.12	0	0.14	0	0.15	0.05	0.21	0	0.56	1.1	0	0	0.28	1.8	0	0	0	0.09	0	0.02	0	0	0.1	0.14	0.05	0.99	0.01	0
ENSG00000147669	POLR2K	96.03	147.01	94.49	34.97	122.3	46.1	81.12	86.4	123.94	100.8	96.53	65.58	76.21	172.38	83.58	30.04	83.78	87.66	78.81	75.42	94.85	98.41	110.74	49.53	115.3	81.31	124.52	72.55	82.57	87.02	98.45	116.01	101.48	99.31	128.47	131.19	110.35
ENSG00000147676	MAL2	21.5	0	1.2	0	0	123.74	0.01	0	0.14	33.88	6.01	174.76	134.04	125.3	44.99	0.11	58.3	0.13	0.45	130.09	0.13	3.82	6.56	33.53	0.01	17.09	0.73	0.76	7.15	292.23	212.41	0.65	0.01	0.11	1.94	11.79	1.57
ENSG00000147677	EIF3H	381.74	528.27	395.01	170.13	209.23	245.14	478.26	361.26	179.23	167.84	223.62	239.75	193.22	358.49	297.04	114.95	233.18	221.38	175.68	345.33	225.8	285.58	306.56	80.87	450.18	503.26	397.98	262.36	200.42	359.57	448.65	476.99	488.11	411.05	561.51	440.33	342.47
ENSG00000147679	UTP23	27.55	53.16	22.75	10.61	55.9	16.65	20.1	21.82	14.4	15.7	20.68	21.75	28.54	23.79	25.96	12.18	18.73	32.31	27.85	30.68	16.45	17.95	36.56	32.7	48.3	48.2	31.14	21.1	15.97	27.41	30.95	40.03	35.88	23.59	31.09	45.19	32.78
ENSG00000147684	NDUFB9	346.56	633.63	230.98	225.27	529.16	157.97	343.21	298.54	326.15	170.15	174.77	143.91	164.84	458.14	178.47	86.9	152.86	166.62	263.29	275.5	326.81	193.08	241.55	118.39	890.56	3366.19	315.31	307.35	238.39	495.1	350.17	501.64	414.42	382.29	542.93	616.03	386.04
ENSG00000147687	TATDN1	52.26	118.13	59.5	38.01	71.04	24.01	95.8	55.91	63.12	14.52	36.82	40.13	48.63	54.27	45.36	16.23	35.48	45.22	41.5	51.18	93.11	44.12	76.79	18.26	192.58	827.84	83.85	50.66	35.59	81.98	69.85	107.69	80.17	110.85	102.23	49.8	64.92
ENSG00000147689	FAM83A	49.23	0	0.58	0.03	0.02	43.84	0	0	0.05	1.31	3.31	9.35	0.22	2.72	0.5	27.52	18.17	0.08	0.06	117.54	33.06	0.23	0.25	0.53	0.72	5.34	0.03	0.29	2.86	41.61	46.36	0.16	0.41	0.16	0.08	15.42	144.25
ENSG00000147697	GSDMC	2.28	1.33	0.34	5.04	0	0	0	0.73	0.5	0.62	4.22	0.56	0	2.52	8.08	0.09	7.92	0.88	2.3	1.06	3.32	0.14	0.55	0.1	0.08	0.04	0	0	0.04	8.44	1.64	2.19	0	0.08	0	0	18.41
ENSG00000147724	FAM135B	0	0	0	0	0	0	0	0	0	0	0.01	0.01	0	0	0	0.02	0	0	0.03	0.04	0	0	0.03	0	0	0	0	0	0	0	0	0	0	0	0	0	0
ENSG00000147753	TTTY7	0	0	0	0	0	0	0	0	0	0	0	0	0	0	0	0	0	0	0	0	0	0	0	0	0	0	0	0	0	0	0	0	0	0	0	0	0
ENSG00000147761	TTTY7B	0	0	0	0	0	0	0	0	0	0	0	0	0	0	0	0	0	0	0	0	0	0	0	0	0	0	0	0	0	0	0	0	0	0	0	0	0
ENSG00000147789	ZNF7	29.55	24.87	43.97	19.1	10.16	11.05	22.41	25.64	25.93	10.12	19.1	19.21	23.79	20.81	17.96	6.21	14.61	13.07	11.36	23.15	25.22	11.76	24.13	13.46	23.54	16.89	30.73	20.67	12.35	17.03	19.21	25.63	24.56	28.71	21.87	30.26	20.06
ENSG00000147799	ARHGAP39	2.56	5.69	9.03	1.58	0.12	2.36	2.98	5.97	2.73	3.98	1.12	0.91	4.47	1.64	0.43	0.27	0.48	1.53	0.79	0.21	2.09	0.65	1.9	1.17	4.09	4.19	3.39	6.99	1.62	6.61	3.03	6.51	4.6	3.57	3.3	5.69	7.39
ENSG00000147804	SLC39A4	41.52	61.24	61.92	1.8	27.82	61	12.11	11.69	0.8	4.09	16.59	9.06	22.49	12.65	21.37	2.49	0.54	8.28	1.88	30.75	58.27	10.06	9.98	25.23	1.7	46.2	17.5	22.05	0.02	177.91	32.69	19.94	55.04	12.22	12.42	59.27	31.23
ENSG00000147813	NAPRT	59.03	33.12	11.38	41.88	4.21	95.2	16.5	19.23	27.84	10.6	23.77	17.24	27.7	52.4	20.17	4.9	20.69	13.32	7.84	38.27	30.78	13.05	7.87	31.38	18.31	10.81	23.51	19.54	12.53	140.25	34.69	2.77	17.64	58.08	18.65	22.41	34.8
ENSG00000147852	VLDLR	9.73	3.49	7.59	1.99	0.31	0.66	1.92	6.4	7.91	7.73	11.48	2.61	3.62	2.77	7.2	2.42	11.73	4.56	13.03	9.31	13.46	29.68	15.84	5.21	4.47	8.09	6.27	0.21	2.66	2.71	13.03	0	12.38	12.41	7.61	2.25	26.44
ENSG00000147853	AK3	43.67	6.5	28.09	18.32	50.45	17.35	42.26	26.37	52.8	45.43	44.14	36.17	74.54	35.8	101.15	25.37	125.47	77.02	52	39.37	113.13	58.16	31.64	44.02	17.27	11.56	50.26	0.19	48.86	49.29	40.9	73.23	27.44	14.12	30.21	73.85	22.09
ENSG00000147854	UHRF2	44.16	11.26	77.94	21.95	63.88	13.04	33.49	29.51	50.87	59.42	52.04	72.71	39.19	22.99	273.34	28.46	107.43	116.18	28.77	52.34	135.33	50.84	46.1	24.79	29.28	13.13	51.87	24.75	50.48	33.32	31.77	93.27	27.57	13.14	22.78	66.52	40.35
ENSG00000147862	NFIB	18.59	3.71	8.44	9.73	8.76	25.83	13.71	4.69	33.19	34.71	35.53	19.58	69.63	30.33	76.69	28.98	64.92	17.19	42.45	16.85	6.69	37.48	24.95	54.02	10	9.23	16.78	0.13	29.91	19.27	33.26	4.56	8.9	3.85	13.03	30.43	19.24
ENSG00000147869	CER1	0	0	0	0	0	0	0	0	0	0.05	0	0	0	0	0	0	0	0	0	0	0	0.33	0	0	0	0	0	0	0	0	0	0	0	0	0	0	0
ENSG00000147872	PLIN2	72.81	35.25	175.28	22.87	101.21	24.78	58.58	20.36	326.43	137.65	253.04	20.67	26.29	45.49	39.55	114.84	103.44	22.99	50.77	53.89	124.13	270.18	130.87	32.27	82.52	190.88	0.07	45.22	2.85	0.09	0.07	23.56	87.58	33.61	26.27	0.29	0
ENSG00000147873	IFNA5	0	0	0	0	0	0	0	0	0	0.2	0	0.06	0	0	0	0	0	0	0.15	0.07	0.14	0.11	0	0	0	0	0	0	0	0	0	0	0	0	0	0	0
ENSG00000147874	HAUS6	13.56	4.11	13.04	13.49	18.95	5.59	18.17	9.8	8.12	7.89	14.87	8.93	5.22	6.81	15.67	7.34	29.14	19.68	5.22	6.17	79.7	15.55	11.6	10.69	25.37	20.13	25.04	23.81	39.93	18.51	34.78	5.66	18.76	10.12	13.71	33.67	13.89
ENSG00000147883	CDKN2B	12.04	4.04	3.14	1.51	21.84	4.49	25.37	2.32	0.64	4.54	1.33	0.85	4.06	2.67	19.67	1.86	54.7	0.71	1.77	8.12	6.47	16.8	3.4	1.29	2.29	34.45	0	7.55	14.7	30.14	6.28	1.52	9.65	3.52	0	0.01	3.22
ENSG00000147885	IFNA16	0	0	0	0	0	0	0	0	0	0	0	0	0	0	0	0	0	0	0	0	0	0	0	0	0	0	0	0	0	0	0	0	0	0	0	0	0
ENSG00000147889	CDKN2A	34.56	24.44	35.09	5.35	693.13	40.38	375.71	370.47	0.81	23.57	1.91	1.43	0.93	1.1	166.62	7.67	80.4	1.04	0.55	19.3	178.11	126.8	0.66	2.81	50.51	129.36	0	251	194.81	191.35	139.05	34.54	296.69	105.41	0.37	0	98.32
ENSG00000147894	C9orf72	14.49	5.67	6.57	7.76	6.03	2.74	8.92	1.94	8	20.51	13.85	16.91	27.59	8.87	33.87	15.15	39.66	20.22	14.07	28.05	38.81	26.47	12.08	14.15	9.01	5.8	10.56	4.66	8.26	6.2	6.59	2.86	3.28	10.66	3.64	6.54	5.18
ENSG00000147896	IFNK	0	0	0	0	0	0.06	0	0	0	0.05	0.33	0.05	0	0	0.25	0	0.37	0	0	0.06	0.08	0.14	0.1	0.1	0	0	0.04	0	0	0	0	0	0	0	0	0	0
ENSG00000147905	ZCCHC7	15.63	12.16	17.42	16.04	35.48	16.8	18.94	15.58	25.56	14.64	19.06	26.36	15.89	10.99	30.83	26.07	23.96	19.58	15.64	25.66	15.85	27.98	20.19	32.1	13.28	18.73	16.2	18.76	25.08	16.6	14.99	20.4	12.32	16.6	13.59	24.59	19.49
ENSG00000147912	FBXO10	3.76	1.84	5.36	6.29	0.36	1.46	6.68	3.59	3.18	3.07	2.07	3.39	2.28	1.57	3.27	1.05	2.59	3.19	9.9	1.67	3.58	7.23	5.71	2.07	1.81	2.18	5.64	4.49	4.72	2.1	4.4	12.93	2.3	13.77	5.21	6.53	5.07
ENSG00000147955	SIGMAR1	66.21	68.51	61.68	21.95	76.59	21.64	66.85	57.35	45.21	18.15	24.14	13.34	30.97	14.11	41.58	9.55	35.84	80.22	11.46	34.29	32.83	5.37	30.76	20.96	247.32	178.1	91	150.95	194.37	125.35	138.62	147.32	83.45	195.07	92.08	177.89	213.08
ENSG00000147996	CBWD5	47.95	16.49	101.22	41.52	114.24	37.32	32.36	29.62	49.63	38.1	53.22	66.75	46.63	57.62	64.99	23.78	61.1	66.71	25.32	55.73	51.33	58.02	50.92	42.95	71.3	64.85	115.48	40.81	45.42	118.33	109.57	43.41	65.82	36.67	56.64	92.26	126.75
ENSG00000148019	CEP78	10.12	13.89	15.74	14.41	8.24	2.8	19.53	6.21	15.75	34.94	14.45	11.2	11.62	26.3	29.73	9.8	15.81	27.45	4.88	10.59	18.29	18.31	21.26	12.83	25.96	16.54	35.53	18.98	43.57	34.19	36.68	40.18	24.24	20.07	24.18	59.22	49.09
ENSG00000148053	NTRK2	47.91	0	6.39	4.06	1.09	1.76	0.33	0.08	0.28	5.93	1.46	7	80.29	29.55	12.43	0.9	15.73	1.64	12.84	0.41	0	0.38	15.8	9.42	0	0.11	0.23	2.26	3.48	0.02	0	0.14	0.01	0	3.94	0	0.02
ENSG00000148057	IDNK	5.59	4.13	1.59	2.66	0	9.36	6.77	0.48	9.08	2.55	9.29	9.73	9.27	10.94	6.52	4.36	3.76	8.53	5.94	3.99	5.78	11.49	2.57	7.09	1.2	1.37	1.31	0.09	0.82	11.75	2.87	2.93	2.25	1.09	1.19	4.83	5.58
ENSG00000148082	SHC3	3.32	2.66	5.58	0	2.94	4.06	0.57	0.47	1.43	1.33	0.87	0.46	1.89	1.87	0.69	0.41	1.67	6.48	0.73	0.63	2.21	5.29	0.62	0.46	3.3	0	2.02	0.65	0.3	1.13	1.9	10.31	9.27	22.09	0.44	0.17	14.78
ENSG00000148090	AUH	8.65	10.74	19.97	11.1	7.69	11.55	6.97	14.49	8.67	6.77	12.84	12.51	40.45	10.77	11.61	6.64	25.29	8.75	10.58	10.69	7.44	8.61	14.66	16.89	7.01	17.64	16.33	9.08	10.24	16.14	14.84	22.55	11.1	10.04	9.93	17.24	14.45
ENSG00000148110	MFSD14B	40.02	33.65	31.82	40.81	42.16	13.25	47.76	17	52.55	27.32	50.36	26.01	36.88	65.88	58.3	18.58	65.41	68.38	23.07	56.94	45.84	50.05	47.95	20.54	63.38	58.5	57.08	26.91	100.79	59.79	73.58	72.35	46.25	46.89	33.32	67.52	102.31
ENSG00000148120	C9orf3	54.65	12.01	28	150.8	34.22	34.03	56.62	31.54	21.09	11.81	29.87	12.79	55.48	40.49	16.51	8.61	36.97	16.19	78.73	18.17	25.78	20.04	44	19.79	27.96	29.56	65.34	14.51	86.2	29.67	40.21	59.65	14.02	4.05	32.71	26.21	36.93
ENSG00000148123	PLPPR1	0.42	0	0.53	0	0	2.34	0	0	0	4.56	0	0.16	0.06	0.9	0	0	0	0	0.22	0.02	0	0.31	0.18	0.07	0	0	0	0	0	0	0	0.02	0	0	0.09	0.06	0
ENSG00000148136	OR13C4	0	0	0	0	0	0	0	0	0	0	0	0	0	0	0	0	0	0	0	0	0	0	0	0	0	0	0	0	0	0	0	0	0	0	0	0	0
ENSG00000148143	ZNF462	7.86	2.38	7.43	7.25	2.26	2.66	6.94	4.33	6.12	4.62	8.19	3.42	23.67	13.46	6.05	5.15	8.93	6.48	5.12	6.29	4.52	6.29	11.08	5.48	14.14	7.08	9.5	4.66	12.27	6.57	17.76	9.35	6.12	17.87	7.79	0.3	10.4
ENSG00000148153	INIP	12.37	16.48	21.64	15.64	25.79	5.19	25.85	11.92	9.52	14.73	12.08	14.65	14.98	31.48	21.17	11.06	22.09	15.19	10.9	22.32	16.11	15.11	19.66	7.08	34.28	19.05	24.64	16.35	28.42	24.48	22.3	33.84	16.77	23.53	15.16	37.43	37.82
ENSG00000148154	UGCG	48.3	26.97	23.55	27.33	26.26	13.24	14.83	16.26	63.94	36.38	95.31	66.84	17.8	49.3	147.37	27.36	110.75	52.58	74.85	165.19	52.92	68.16	42.01	57.82	99.41	48.01	140.21	55.96	132.14	41.05	223.1	176.83	66.34	202.35	87.12	35.83	99.8
ENSG00000148156	ACTL7B	0	0	0.06	0	0	0.07	0	0	0.02	0	0	0.02	0	0	0	0	0	0	0.05	0	0	0	0	0.02	0.02	0	0	0	0	0	0	0.02	0	0	0	0	0.02
ENSG00000148158	SNX30	4.23	4.28	5.73	4.34	0.54	5.16	4.89	2.62	2.55	7.96	2.59	5.55	4.13	7.56	11.61	2.7	6.15	5.4	3.15	4.46	12.98	5.11	10.1	2.84	7.09	3.87	7.95	5.06	8.75	7.67	6.15	15.84	5.88	9.22	4.2	8.27	11.42
ENSG00000148175	STOM	141.7	387.55	53.62	75.74	29.23	53.79	34.63	34.9	52.35	69.27	86.79	68.46	89.01	34.9	96.33	29.8	300.39	74.07	225.79	146.47	141.6	145.96	108.88	29.93	103.14	16.32	32.33	22.72	60.01	2.94	18.87	59.4	38.22	19.73	95.95	65.45	80.05
ENSG00000148180	GSN	505.92	160.75	283.43	326.27	202.66	197.68	172.23	243.47	169.78	64.3	142.09	148.22	787.31	92.86	505.86	95.73	226.99	111.93	263.81	239.05	160.84	84.87	171.64	87.8	17.17	44.8	90.2	35.55	22.19	70.68	11.44	70.96	86.62	51.63	57.34	7.65	31.11
ENSG00000148187	MRRF	33.8	32.15	30.07	15.82	13.56	8.56	18.59	18.36	13.78	14.76	23.62	28.64	29.53	53.96	35.65	13.24	50.88	47.54	14.75	23.48	24.79	25.74	30.94	22.61	49	47.83	56.55	41.24	67.86	51.28	69.62	52.88	36.92	28.42	22.93	72.26	57.49
ENSG00000148200	NR6A1	1.44	1.22	1.42	0.11	0	1.58	0.44	0.97	0.54	0.55	1.1	0.81	4.15	3.26	0.3	1.04	0.87	0.76	0.29	0.23	1.79	0.34	1.61	2.76	1.22	0.98	1.05	3.02	1.76	1.79	1.78	0.62	0.75	0.78	0.52	1.23	0.54
ENSG00000148204	CRB2	0	0	0.01	0	0	0.12	0.14	0.05	0.02	0.11	0.05	0.68	0.13	0.93	0.02	0	0.04	0.01	0.02	0.03	0.02	0.02	0.08	6.37	0	0.24	0.04	0.03	0	0	0	0.01	0	0.01	0.02	0.01	0
ENSG00000148215	OR5C1	0	0	0	0	0	0.11	0	0	0.12	0.07	0	0	0.09	0.09	0.08	0	0.07	0	0.08	0	0	0.06	0.06	0	0	0	0	0	0	0	0	0	0	0	0	0	0
ENSG00000148218	ALAD	35.2	17.59	37.46	36.29	7.61	14.35	29.92	22.41	13.68	10.94	18.03	20.17	53.37	24.31	21.44	17.2	22.38	15.97	11.63	17.74	14.46	15.07	26.3	21.19	10.69	14.11	23.88	12.9	19.48	11.96	11.12	31.24	16.28	15.99	26.52	17.39	23.34
ENSG00000148219	ASTN2	2.94	3.17	2.58	1.66	0	1.73	0.35	1.38	1.43	3.09	1.71	1.86	2.02	21.11	1.92	0.28	1.44	1.02	3.52	1.07	1.94	1.78	1.88	1.67	2.52	2.69	4.35	4.7	3.1	4.66	2.59	2.26	2.1	4	3.8	1.17	3.4
ENSG00000148225	WDR31	0.85	0.53	1.04	1.17	0	1.55	2.35	1.57	0.66	0.78	0.45	0.8	3.08	0.97	1.22	0.56	1.85	1.15	0.79	0.65	1.76	1.59	3.27	2.02	0.16	1.02	1.75	0.14	2.67	5.82	1.09	3.34	0.65	1.77	2.24	1.62	2.75
ENSG00000148229	POLE3	47.07	54.18	54.61	75.08	57.79	18.19	64.52	34.52	36.37	48.53	44.73	32.76	26.23	80.74	75.65	20.99	69.83	68.71	36.19	50.09	56.8	47.92	55.16	24.79	109.28	114.3	140.25	61.98	171	123.12	134.88	103.23	67.69	109.62	60.71	157.04	168.62
ENSG00000148248	SURF4	120.16	276.66	214.81	207.07	124.34	65.96	111.19	160.3	266.24	45.39	114.04	53.61	69.6	104.71	137.98	47.64	107.29	108.81	57.44	130.6	281.24	150.98	169.04	28.17	210.28	164.85	228.1	154.16	253.1	170.17	169.99	221.42	173.07	155.26	181.34	208.73	271.56
ENSG00000148288	GBGT1	7.45	54.93	3.7	13.76	11.84	2.95	0.98	4.25	5.37	2.36	5.29	5.25	6.86	3.59	8.82	6.95	4.14	4.53	3.36	7.82	10.97	4.32	7.68	5.16	0	0.07	0.09	0	0	0.02	0	0.09	0.04	0	0	0.11	0.25
ENSG00000148290	SURF1	50.26	34.46	43.98	44.21	54.34	36.75	34.04	38.81	41.32	20.36	36.8	30.04	48.04	34.82	38.91	17.86	44.94	23.69	17.87	32.47	37.38	21.15	32.26	22.67	17.86	28.91	43.28	29.6	42.95	85.08	35.9	34.96	20.96	32.53	31.64	54.23	56.24
ENSG00000148291	SURF2	24.3	25.95	25.43	9.79	32.02	24.95	43.05	26.33	25.71	16.94	15.93	10.79	19.29	29.22	19.2	8.52	23.41	15.59	9.15	24.44	9.59	9.47	11.29	13.08	50.34	43.67	45.19	49.5	51.73	84.87	47.9	43.81	27.92	31.99	22.63	60.27	80.19
ENSG00000148296	SURF6	24.32	21.1	25.63	20.37	16.27	15.57	20.13	21.93	16.74	9.89	9	10.65	13.13	21.56	10.49	8.24	10.16	17.2	12.23	10.11	11.19	7.82	10.3	9.35	39.19	36.64	25.95	45.49	36.14	52.97	43.02	30.73	20.89	21.76	15.85	44.9	40.3
ENSG00000148297	MED22	19.43	23.53	27.88	17.24	26.63	10.77	11.35	12.32	14.54	6.12	8.74	9.67	9.21	14.56	11.64	4.63	10.25	10.58	3.43	10.29	9.15	6.57	11.14	4.63	36.06	29.52	29.77	20.35	45.06	28.07	39.82	24.52	21.14	19.78	20.23	50.12	42.41
ENSG00000148300	REXO4	18.52	23.8	32.16	21.56	17.43	11.3	20.03	16.27	14.17	9.67	11.84	11.16	14.44	16.89	16.39	6.18	17.37	34.77	8.72	14.3	17.53	7.54	15.82	9.01	32.22	45.79	41.98	37.64	43.3	41.7	42.46	47.31	25.28	22.45	18.57	61.01	53.89
ENSG00000148303	RPL7A	2162.47	1691.71	2576.41	1665.98	2158.1	1146.32	2071.35	1403.65	2411.26	930.86	1267.24	1332.01	1522.24	2185.19	2441.86	457.98	1540.73	1512.47	998.09	1221.49	1013.86	1308.48	1352.35	921.75	2506.92	2085.06	2783.39	2646.72	3495.3	3718.15	3564.29	2890.17	2244.25	2163.45	2877.28	3802.76	3321.89
ENSG00000148308	GTF3C5	45.23	54.49	54.11	34.11	36.8	24.77	32.68	25.4	36.59	59.95	32.93	25.52	49.99	65.39	36.83	23.77	31.28	32.73	15.4	30.25	32	20.47	30.55	32.14	65.65	51.86	55.94	64.67	78.62	92.86	69.92	66.17	51.09	45.76	44.17	103.41	99.18
ENSG00000148331	ASB6	10.45	14.59	21.62	10.36	10.78	6.37	15.91	12.25	4.86	7.44	7.87	8.27	7.22	8.91	13.1	4.43	11.31	15.97	5.17	12.16	20.46	13.75	10.95	7.35	25.7	26.13	30.88	21.3	27.46	17.8	23.93	36.03	15.49	13.91	13.89	32.02	32.69
ENSG00000148334	PTGES2	39.53	40.11	46.27	56.85	30.93	21.27	63.39	58.03	24.88	19.01	26.95	27.09	33.37	47.31	38.52	15.71	40.9	44.06	15.29	40.5	28.37	30.06	29.85	16.81	78.57	79.6	75.66	90.61	91.61	148.46	152.23	81.26	73.23	55.02	45.31	146.82	108.25
ENSG00000148335	NTMT1	42.04	94.21	74.15	55.62	88.4	18.89	87.29	49.39	32.55	29.06	27.32	17.73	17.98	41.86	64.39	12.12	49.4	61.6	21.93	44.54	171.41	32.56	39.1	10.63	132.78	65.23	171.84	83.45	156.22	101.47	130.4	111.66	94.34	49.9	46.64	159.4	183.92
ENSG00000148337	CIZ1	78.39	123.64	142.6	106.99	61.7	50.98	48.85	74.83	41.56	76.21	42.19	47.03	70.01	57.81	107.3	40.75	64.74	63.9	30.72	49.35	49.54	35.37	64.76	50.99	91.1	64.94	150.03	64.73	184.5	94.78	87.57	144.64	66.29	74.34	70.99	181.62	162.93
ENSG00000148339	SLC25A25	10.11	12.59	13.65	8.03	5.22	6.38	12.44	5.49	7.14	17.38	6.36	8.99	8.24	10.34	7.32	2.83	19.21	10.08	15.48	9.13	11.07	13.47	8.24	2.18	15.89	10.17	16.44	12.66	23.24	12.04	18.62	22.3	7.93	6.19	9.04	22.27	22.15
ENSG00000148341	SH3GLB2	45.34	19.02	106.62	84.65	10.56	46.7	36.31	36.77	23.74	39.71	39.03	48.84	96.93	75.71	62.91	22.2	45.6	39.48	11.18	43.15	37.86	19.01	20.75	32.7	20.73	28.57	62.08	35.64	69.1	114.44	59.93	41.6	39.11	22.24	14.38	84.12	78.75
ENSG00000148343	MIGA2	18.18	16.88	19.47	11.94	6.62	14.23	16.99	12.66	7.02	11.15	9.36	19.71	31.97	15.9	19.25	8.72	16.05	14.56	5.03	12.93	18	7.98	11.42	13.82	20.31	20.98	22.56	22.61	32.78	25.4	20.72	20.45	10.13	8.98	12.49	36.84	21.53
ENSG00000148344	PTGES	6.46	6.4	4.35	3.98	0	13.43	24.4	2.53	2.36	1.19	24.41	12.35	0.58	148.82	1.98	0.4	79.1	2.62	15.87	5.7	31.48	12.78	15.95	13.66	2.42	142.56	7.06	0.26	18.64	35.71	17.77	10.87	0.76	4.1	43.83	3.61	20.41
ENSG00000148346	LCN2	9.94	0	0.15	0.12	0	191.18	0	0.17	0.11	0.41	9.73	76.33	9.68	36.7	0.38	2.23	296.55	0.51	1.24	135.96	216.96	0.34	2.05	2.68	0	92.3	0	0.14	4.36	522.46	3676.11	0.12	0.14	0	0	0.96	0.79
ENSG00000148356	LRSAM1	7.55	7.6	18.98	12.96	6.8	10.1	11.98	8.24	3.31	5.72	7.39	6.42	12.02	9.36	6.78	3.18	6.44	4.99	2.26	4.16	4.8	3.7	5.72	7.69	5.87	10.72	9.94	20.6	6.45	13.77	10.65	6.81	6.29	7.49	8.93	10.17	8.76
ENSG00000148357	HMCN2	0.41	0.16	1.04	1.73	0	5.73	0.14	0.11	0.26	0.15	8.19	0.53	0.63	0.59	0.47	0.1	0.02	0.16	0.75	0	0.12	0.01	0.45	0.02	0	0.01	0.01	0	0	0.04	0	0	0	0	0.99	0.01	0.02
ENSG00000148358	GPR107	24.89	37.85	47.86	184.57	15.39	10.41	14.06	18.04	15.92	14.52	20.78	14.71	28.28	42.12	32.31	8.86	32.42	19.23	13.61	25.22	28.54	22.3	28.89	11.26	42.76	37.17	47.75	15.2	46.82	29.88	39.13	37.59	24.58	19.77	24.03	30.87	47.06
ENSG00000148362	C9orf142	56.4	71.98	78.22	64.38	34.28	71.75	27	24.31	52	31.28	26.42	32.52	24.32	44.7	22.97	13.17	24.45	21.48	10.25	19.29	53.67	21.26	20.83	46.16	61.36	72.61	78.95	51.93	47.76	106.06	11.74	51.25	74.75	31.47	37.46	54.57	74.98
ENSG00000148377	IDI2	0	0	0	0	0	0	0	2.37	0	0	0	0	0	0	0	0	0	0	0.05	0	0	0	0	0	0	0	0	0.12	0	0	0	0	0	0	0	0	0
ENSG00000148384	INPP5E	10	6.07	17.75	8.55	9.95	4.83	7.55	5.89	5.76	5.14	6.56	6.34	7.75	13.67	7	2.56	5.1	8.14	2.1	2.19	10.96	3.79	6.53	7.02	9.91	7.38	15.46	14.42	16.69	8.26	9.54	14.71	6.59	8.15	5.41	17.44	13.67
ENSG00000148386	LCN9	0	0	0	0	0	0	0	0	0	1.4	0	0	0	0	0	0	0	0	0	0	0	0	0	0	0	0	0	0	0	0	0	0	0	0	0	0	0
ENSG00000148396	SEC16A	37.32	54.28	58.04	48.11	44.35	28.67	26.42	34.99	90.85	48.87	38.06	39.6	53.69	55.97	53.26	23.43	47.08	43.44	24.43	47.89	82.96	42.11	38.03	45.84	40.18	43.07	55.31	42.55	69.72	68.8	66.9	51.07	30.05	30.63	45.38	74.09	68.08
ENSG00000148399	DPH7	26.52	20	42.27	25.75	31.7	21.81	40.89	17.79	35.22	39.67	26.41	38.93	41.8	46.79	40.09	23.83	38.97	28.89	14.36	29.54	49.05	19.65	30.83	29.78	27.14	28.33	59.37	35.78	37.38	30.7	37.68	28.4	15.79	18.9	21.45	53.06	35.44
ENSG00000148400	NOTCH1	11.5	53.39	17.64	15.12	9.28	6.16	1.79	8.6	3.93	1.84	2.05	5.84	3.84	9.15	4.17	1.45	7.92	4.43	2.21	3.48	5.22	4.52	8.73	1.25	6.02	6.16	7.98	8.67	11.78	5.24	9.37	8.98	2.59	0.64	6.37	11.37	12.18
ENSG00000148408	CACNA1B	0.35	0	0	0	0	0	0	0	0.01	4.22	0	0.04	0.03	1.8	0	0.02	0	0	0.02	0	0	0	0.03	0.03	0	0	0.02	0.03	0	0	0	0.01	0	0	0	0.02	0
ENSG00000148411	NACC2	8.5	7.02	18.97	12.64	3.88	3.12	2.53	6.41	6.72	2.82	4.87	2.59	5.28	9.09	5.49	0.91	3.29	5.47	5.52	3.62	8.67	3.15	6.93	3.83	0	13.85	10.95	8.24	20.07	6.45	13.61	6.75	6.11	0	11.32	16.63	13.21
ENSG00000148426	PROSER2	26.48	1.22	3.13	2.47	12.84	4.05	11.93	0.39	0.18	0.51	11.82	5.82	4.39	2.28	16.22	1.74	6.77	3.25	0.66	19.88	15.95	0.96	1.56	10.87	4.72	30.35	0.74	20.23	139.38	77.95	160.93	2.88	3.14	1.43	1.09	53.43	34.88
ENSG00000148429	USP6NL	9.11	9.12	8.02	6.89	7.23	4.56	6.16	4.03	6.04	6.06	11.49	16.81	10.29	10.77	8.33	2.56	8.67	5.98	4.09	6.3	10.97	7.69	8.06	5.12	9.63	4.84	5.73	10.91	11.8	7.46	19.16	15.22	10.62	5.2	12.65	15.39	9.05
ENSG00000148444	COMMD3	44.04	80.86	80.42	68.63	59.49	62.64	54.09	73.38	70.05	71.44	62.94	73.95	78.58	67.19	60.27	43.76	64.61	76.67	49.77	67.83	87.8	43.63	71.43	70.92	42.48	37.65	50.64	90.76	33.33	23.97	47.23	78.95	60.34	49.18	76.01	51.24	40.7
ENSG00000148450	MSRB2	24.73	34.65	28.88	19.32	30.92	29.15	30.62	24.08	59	10.28	23.15	10.1	21.56	16.54	16.61	8.77	16.15	16.9	11.55	16.2	42.28	29.17	22.51	36.08	5.51	6.05	9.89	1.41	9.85	43.57	7.79	17.87	16.79	4.33	20	7.92	8.2
ENSG00000148459	PDSS1	4.72	8.86	7.85	6.32	9.81	1.96	9.85	4.83	6.06	5.76	10.37	5.22	3.97	7.79	9.04	11.28	4.52	15.22	3.84	10.89	9.71	7.62	6.39	10.03	40.73	13.17	14.25	57.08	25.22	32.42	16.72	26.9	16.62	8.16	18.24	20.55	14.38
ENSG00000148468	FAM171A1	8.98	21.85	42.3	19.37	11.46	2.49	13.48	7.36	11.84	8.23	12.36	5.41	3.75	21.01	6.25	1.16	2.76	5.35	6.35	2.38	2.37	7.72	12.18	11.75	11.57	20.73	21.63	55.04	57.49	0.14	33.86	37.54	36.75	18.55	26.51	48.77	19.55
ENSG00000148481	MINDY3	15.44	13.12	22.65	15.46	22.94	6.57	25.03	15.21	14.95	17.83	18.8	18.74	24.01	14.26	20.43	8.91	15.46	17.63	13.42	17.88	20.79	18.28	21.66	17.3	21.31	9.71	21.26	25.8	21.43	5.59	15.3	33.47	17.24	9.08	25.63	15.18	11.86
ENSG00000148482	SLC39A12	0	0.49	0	0	0	0	0	0	0.08	0	0.04	0	0.03	0.03	0.33	0.16	0.09	0.03	0.53	0.07	0.41	0.03	0.16	0.12	0	0	0	0.14	0.03	0	0	0.07	0	0	0	0	0
ENSG00000148483	TMEM236	0.6	0.55	0.24	2.72	0	0.01	0	0.22	0.39	0.12	0.92	0.18	0.38	0.06	1.91	2.29	0.55	1.19	1.14	1.78	0.24	0.22	0.5	0.32	0.36	0.05	0.13	0.36	0.09	0.03	0.13	0.29	0.13	0.11	0.16	0.04	0.02
ENSG00000148484	RSU1	60.96	84.56	105.78	75.15	53.17	36.52	61.47	81.33	72.76	20.34	62.31	28.45	27.13	32.26	47.51	24.76	50.25	54.56	34.28	48.98	76.13	83.13	68.7	31.59	82.87	45.96	51.35	161.82	176.21	20.58	71.52	94.09	92.54	33.24	87.71	66.63	62.32
ENSG00000148488	ST8SIA6	0.08	0	0.08	0	0	0.11	0	0	0.04	0.07	0	0.58	0.09	0	0.08	0.41	0.02	0.02	0.59	0	0.07	0.19	2.23	0.05	0	0	0.04	0.5	0.03	0.21	0.59	1.13	0.42	4.22	0.47	0.17	0.15
ENSG00000148498	PARD3	33.33	21.78	31.54	11.72	30.85	58.39	27.98	21.12	405.09	36.83	31.01	15.04	36.55	61.22	33.78	89.58	27.27	27.41	56.57	43.52	27.3	17.83	20.78	100.37	56.61	21.38	31.89	73.69	83.68	69.66	52.19	69.14	48.89	24.83	38.4	54.08	29.4
ENSG00000148513	ANKRD30A	0	0	0	0	0	0	0	0	0	0	0	0	0	0	0	0	0	0	0	0	0.13	0	0	0	0	0.01	0	6.55	0	0	0	0	0	0	0.05	0	0
ENSG00000148516	ZEB1	28.27	8.73	16.93	54.65	14.44	6.52	13.49	14.98	32.76	11.75	17.88	16.26	12.54	8.86	26.23	22.45	13.24	46.42	39.67	13.85	27.98	23.35	34.37	12.21	36.25	11.52	12.75	15.58	18.99	0.18	5.18	26.95	23.92	20.51	27.83	12.96	17.21
ENSG00000148541	FAM13C	3.41	9.22	3.97	15.66	0	0.95	6.64	4.87	5.85	3.32	1.56	4.04	5.2	1.43	4.33	0.35	1.71	2.83	6.79	1.67	1.31	2.34	5.55	0.86	0.2	0.68	0.16	1.79	0	0.04	0	0.29	0.03	0.17	2.24	0.05	0
ENSG00000148572	NRBF2	18.31	32.59	27.46	32.78	23.85	7.24	13.05	23.63	35.05	11.77	30.78	18.23	12.46	16.09	33.78	14.67	38.88	30.67	33.75	49.46	27.59	32.75	33.22	22.27	30.5	26.89	18.6	15.16	29.51	14.46	21.6	33.28	24.09	37.16	21.72	19.58	16.63
ENSG00000148584	A1CF	0	0	0	0	0	0	0	0.02	0	0.02	0	0.04	0.1	0	0	0.07	0	0.06	0.07	0	0.01	0.05	0	0.04	0.21	7.52	0.01	0	0	0	0	0	0.02	0.17	0.01	0.01	0
ENSG00000148600	CDHR1	2.66	0	0.06	0	0	0.13	0	0.01	0.15	0.54	0.84	0.7	0.02	0.25	1.08	0.21	0.28	0.13	0.05	0.41	0.07	0.04	0.21	7.07	0	0	0	0	0	0	0	0.1	0	0	1.17	0	0
ENSG00000148602	LRIT1	0	0	0	0	0	0	0	0	0	0	0	0	0	0	0	0	0	0	0	0	0	0	0.02	0	0	0	0	0	0	0	0	0	0	0	0	0	0
ENSG00000148604	RGR	0	0	0	0	0	0	0	0	0	0	0	0	0	0	0	0	0	0	0	0	0	0	0.04	0	0	0	0	0	0	0	0	0	0	0	0	0	0
ENSG00000148606	POLR3A	10.13	8.01	15.11	7.56	13.81	2.61	6.55	7.94	9	9.66	13.4	7.64	7.66	4.09	10.08	8.4	6.65	17.37	5.34	7.24	8.55	5.97	7.53	6.74	24.82	21.51	13.39	13.42	20.66	5.8	13.07	19.38	15.36	24.15	19.15	17.73	9.09
ENSG00000148634	HERC4	21.05	20.51	42.05	19.34	14.81	9.52	24.63	24.95	28.04	25.83	36.37	51.12	38.97	20.8	35.9	24.09	36.47	65.5	24.61	38	29.47	38.71	35.81	40.47	41.57	32.35	50.36	25.66	63.1	19.72	45.49	69.91	104.23	25.86	23.94	38.26	50.1
ENSG00000148655	C10orf11	13.91	12.33	3.35	24.21	0	16.26	15.89	1.08	6.99	7.34	15.71	6.92	25.77	4.81	9.98	13.82	19.15	6.05	11.66	9.66	24.87	24.64	9.19	28.64	0	1.41	10.46	4.37	17.69	0.88	5.78	10.15	0.5	0	0.31	3.97	0.76
ENSG00000148660	CAMK2G	15.99	14.89	17.33	19.92	14.88	16.01	17.49	14.62	17.56	18.26	17.74	28.38	19.03	14.27	14.93	21.56	17.38	18.97	11.11	15.73	20.52	10.07	17.92	21.03	21.44	25.18	23.47	18.19	24.4	18.68	19.92	25.56	26.44	19.89	19.74	25.03	18.38
ENSG00000148671	ADIRF	45.21	0.9	27.72	16.84	0	68.79	0	10.25	8.01	5.65	32.27	37.02	58.91	210.06	154.26	7.17	123.3	122.43	142.03	51.08	17.92	2.99	10.73	14.87	0	2.82	0	0.25	54.36	121.25	23.02	0	0	3.52	0.24	0	27.13
ENSG00000148672	GLUD1	72.09	98.22	85.74	70.48	75.07	24.77	84.63	102.59	64.7	54.75	103.46	74.78	59.7	43.66	118.66	54.07	80.15	108.88	107.83	104.76	89.07	81.65	90.94	63.54	85.21	133.95	77.29	96.14	235.65	51.14	106.56	159.34	161.64	91.08	106.55	200.94	71.68
ENSG00000148677	ANKRD1	1.37	16.39	56.15	47.2	11.87	2.85	97.21	73.32	0.05	7.18	4.9	148.98	0	0.08	1.07	1.45	4.72	1.1	2431.24	0.15	0.04	1.44	33.56	15.15	49.49	28.17	64.16	353.75	13.9	150.48	71.14	185.72	40.65	4.88	74.65	2.26	127.28
ENSG00000148680	HTR7	1.18	0	8.6	0.85	2.24	0	0.51	1.71	1.21	0.26	0.32	0.28	0.09	0.43	0.26	2.3	6.75	4.98	0.98	1.05	1.14	0.16	0.96	0.12	15.06	23.3	11.86	5.07	19.4	4.88	1.93	4.39	12.32	5.56	5.2	2.8	3.26
ENSG00000148688	RPP30	34.51	45.62	49.46	47.08	66.73	20.16	50.48	38.57	28.75	59.83	41.94	35	29.17	36.45	47.68	28.64	47.43	62.55	30.27	41.92	53.55	51.08	50.01	50.32	121.5	78.68	75.37	51.33	151.51	56.09	83.32	133.7	96.08	83.64	67.14	102.7	70.01
ENSG00000148690	FRA10AC1	13.78	11.4	18.56	13.66	9.28	12.63	13.58	11.96	16.35	39.24	26.15	30.58	48.59	15.52	26.55	37.99	15.27	22.71	25.44	27.72	24.35	27.96	19.5	66.49	5.87	9.74	9.03	5.31	11.05	12.88	9.76	23.59	12.58	17.91	14.75	10.15	7.58
ENSG00000148700	ADD3	42.19	24.56	36.34	43.71	24.55	21.51	47.87	13.03	52.82	33.55	45.58	91.66	81.54	36	52.98	15.67	60.7	17.89	46.38	38.26	42.61	51.95	69.71	75.57	14.41	55.28	18.7	7.42	17.09	12.81	20.36	39.21	72.41	63.3	73.76	25.76	21.27
ENSG00000148702	HABP2	0.05	0	0	0	0	0.67	0	0	0	0	0	0.03	0	0	0	0	0.44	0	0.29	0.04	0	0.18	0	0.03	0	1.13	0	0	0.01	0	0	0.01	0	0	0	0	0
ENSG00000148704	VAX1	0.42	0	0	0	0	0	0	0	0.03	0	0	0	0	0.02	0	0.02	0	0	0	0	0.03	0	0	0	0	0	0.03	0	0	0	0	0.05	0.05	0	0.69	0.14	0
ENSG00000148719	DNAJB12	15.35	35.98	22.83	28.37	26.95	8.29	26.32	33.79	26.01	9.98	20.19	15.74	26.35	9.51	16.73	7.94	13.6	18.04	9.91	15.26	29.46	16.12	14.85	13.76	29.72	86.13	25.12	17.38	35.99	13.53	30.71	43.11	32.4	33.44	29.91	34	26.05
ENSG00000148730	EIF4EBP2	19.47	22.59	32.67	30.65	16.42	9.8	21.11	14.4	17.79	21.99	21.66	24.71	23.47	13.26	20.41	11.65	16.32	18.99	20.47	21.45	25.95	29.51	30.8	12.48	22.26	37.71	23.46	19.99	40.21	14.99	24.63	38.97	23.81	33.16	31.29	31.36	23.55
ENSG00000148734	NPFFR1	0.19	0	0.02	0.22	0	0.1	0	0	0.01	0.23	0.08	0.46	0.09	0.02	0.1	0.02	0.07	0	0.01	0.05	0.09	0.09	0.08	0.51	0	0	0	0	0.01	0	0	0	0	0.01	0	0	0
ENSG00000148735	PLEKHS1	0.3	1	0.38	0.48	0	2.1	0	0.16	0.07	0.13	1.18	4.58	0.06	0.02	0.18	0.04	2.91	0	0.12	0	1.04	0.16	0.48	3.25	0	0.18	0.14	0.02	0.03	1.47	0.01	0.06	0	0	0.3	0	0.15
ENSG00000148737	TCF7L2	7.3	9.65	12.03	8.15	4.67	6.15	16.15	7.79	9.08	7.66	8.26	6.92	16.87	8.08	10.29	35.4	14.15	7.46	11.81	8.5	6.85	5.28	14.25	15.59	13.96	8.7	8.23	6.32	9.41	10.34	11.24	11.06	8.63	14.61	13.19	13.43	8.93
ENSG00000148773	MKI67	11.01	33.67	10.74	18.41	6.09	1.4	19.9	15.25	16.14	21.9	29.95	10.44	0.79	11.09	14.14	20.15	14.3	29.89	2.07	15.93	31.93	20.66	37.22	16.9	81.38	58.84	66.25	26.51	167.04	34.33	93.53	97.18	82.63	63.08	91.81	106.28	72.18
ENSG00000148795	CYP17A1	0.04	0	0.52	0	0	0	0	0	0.05	0	0.11	1.03	3.12	0	0.03	0	0.14	0.07	0.22	0.08	0.08	0.15	0.36	0.35	0	0	0	0	0	0.19	0	0	0	0	0.03	0	0
ENSG00000148798	INA	0	0	0	0.73	0	0	0.38	0	4.9	60.62	0.04	0.13	0	0.6	0.04	0	0.34	0.01	0.24	0	0.08	0.15	0.18	0.02	0	6.39	0	0.01	38.41	10.52	11.04	0	1.76	5.5	0	55.86	0
ENSG00000148803	FUOM	12.02	16.2	29.56	25	6.25	7.73	13.91	16.84	20.54	15.61	19.58	16.07	7.81	9.99	16.67	16	10.54	10.01	12.25	23.48	8.44	7.97	12.53	14.55	10.4	32.11	3.22	16.04	0	5.36	6.68	25.07	10.03	1.28	26.43	42.47	0
ENSG00000148814	LRRC27	4.01	6.05	8.67	4.52	13.61	8.85	19.09	8.25	6.67	5.69	5.91	6.43	11.01	4.28	3.13	7.05	3.23	4.6	1.81	3.4	8.19	4.35	8.2	9.15	4.43	4.68	5.12	3.26	5.1	2.31	0.96	4.61	3.62	3.74	4.26	4.58	1.72
ENSG00000148824	MTG1	22.29	35.42	60.73	62.73	21.11	16.26	61.96	21.18	33.37	28.8	38.15	36.39	31.79	24.61	19.29	23.4	17.9	32.11	11.89	16.79	34.03	26	32.73	41.75	58.9	41.69	32.5	56.17	45.95	43.34	47.47	42.19	45.52	49.27	44.47	42.26	29.81
ENSG00000148826	NKX6-2	0	0	0	0	0	7.03	12.32	6.14	7.56	3.76	1.57	4.15	0.06	6.47	0.82	14.29	2.22	2.07	9.95	4.83	1.08	0.87	2.62	4.75	4.02	0.85	3.9	0.22	3.65	0.97	0	1.22	3.19	0	0	2.94	2.09
ENSG00000148832	PAOX	3.16	2.38	4.5	8.41	5.03	3.84	4.9	3.69	2.52	2.03	3.96	5.61	3.24	1.82	2.65	3.06	1.08	1.86	1.14	1.94	7.9	1.53	1.84	3.51	0.12	1.21	2.3	0	6.47	3.74	1.34	4.21	1.64	3.06	1.99	9.44	0.21
ENSG00000148834	GSTO1	268.23	227.12	215.34	120.95	698.17	62.34	171.73	194.93	206.35	92.89	202.27	85.71	106.02	114.08	290.55	203.23	243.55	279.02	156.7	347.5	329.83	249.24	169.53	187.41	568.94	197.02	303.79	91	438.37	228.13	261.67	768.16	358.35	532.01	179.28	215.5	356.29
ENSG00000148835	TAF5	2.12	6.79	2.58	1.34	0	1.56	4.96	4.3	2.93	5.8	3.72	3.75	3.39	3.38	3.59	2.31	2.83	6.18	3.11	2.61	6.91	5.41	4.38	4.09	8.4	7.48	4.73	4.81	9.4	3.96	7.75	7.59	5.51	7.17	8.12	14.62	6.07
ENSG00000148840	PPRC1	21.85	21.55	30.79	28.11	16.77	9.27	48.58	31.27	22.01	13.87	13.19	19.28	20.51	14	16.37	9.81	16.37	34.52	18.37	15	17.14	20.31	18.94	19.31	56.18	61.26	26.7	44.56	60.74	18.64	45.19	38.57	35.84	36.19	29.02	43.95	26.85
ENSG00000148841	ITPRIP	35.12	12.93	31.47	16.92	23	2.05	16.69	17.04	30.9	9.84	15.52	8.86	16.49	8.36	20.96	6.56	34.67	39.42	18.65	15.68	50.49	17.02	17.86	9.9	57.7	18.38	29.54	7.04	43.29	3.48	11.78	67.38	25.07	54.83	18.95	14.76	37.89
ENSG00000148842	CNNM2	2.69	3.05	1.96	2.79	0.94	0.83	2.26	5.65	1.37	2.54	0.92	1.61	3.64	0.7	1.68	1.91	3.07	1.14	1.05	1.73	3.32	2.95	1.86	1.78	3.96	4.49	3.24	3.63	4.67	1.68	3.83	6.34	4.54	4.26	3.45	5.41	2.37
ENSG00000148843	PDCD11	12.99	22.54	21.22	9.14	20.65	6.83	29.68	21.44	11.96	16.09	12.77	14.75	10.93	8.7	8.7	16.63	10.63	25.48	27.86	12.99	14.99	11.62	14.73	21.01	41.78	63.1	21.15	36.46	37.38	10.76	31.04	34.6	25.37	32.78	34.33	41.85	20.3
ENSG00000148848	ADAM12	27.79	10.08	123.51	104.66	5.41	1.76	44.92	18.83	23.18	4.11	86.13	4.89	0.71	8.45	24.55	7.54	17.29	15.12	16.27	38.41	21.36	26.35	97.68	9.47	21.17	31.58	7.66	15.47	40.07	2.72	9.85	54.86	4.64	9.06	25.39	4.74	15.39
ENSG00000148908	RGS10	47.08	95.12	28.28	121.46	258.91	30.01	57.91	68.01	66.76	38.93	156.26	86.84	19.64	52.04	182.93	57.12	95.03	195.08	50.74	131.8	144.12	84.33	87.81	162.45	99.45	44.86	21.74	63.7	67.94	47.64	101.27	197.68	65.98	113.22	53.32	49.9	82.42
ENSG00000148925	BTBD10	22.21	25.78	23.71	23.2	9.75	6.39	20.02	15.83	14.84	21.23	31.48	22.46	21.4	29.56	47.34	13.26	31.99	23.67	20.07	47.16	25.48	23.13	29.22	16.63	56.92	40.48	50.68	20.12	38.54	56.03	43.29	65.32	27.96	46.52	37.93	48.06	63.12
ENSG00000148926	ADM	99.24	17.91	6.81	28.95	67.56	8.66	3.5	49.56	279.86	34.91	104.6	12.12	30.3	305.91	25.24	128.36	199.19	25.21	31.12	103.5	144.83	47.32	42.68	13.46	172.72	24.6	207.3	0.11	9.1	20.56	94.36	192.81	259.3	140.06	2.03	82.21	155.88
ENSG00000148935	GAS2	0.07	0	1.42	0	0	1.31	0	0.23	0.09	0.95	0.49	0.63	1.4	0.34	0.49	0.1	0.55	0.15	0.6	0.47	0.19	0.44	0.71	0.83	0.02	0.09	0.49	0	0.04	0.08	0	0.09	0.29	1.03	0.54	0.18	0.12
ENSG00000148942	SLC5A12	0.07	0.26	1.9	0	0	0	8.32	0.14	0.09	1.57	0.81	0.03	0.26	1.39	0.29	0	0.03	0.02	0.13	0.07	0.12	0	5.56	0.02	0	0.03	0.01	0.35	0	0	0	0	0	0.02	0.02	0	0
ENSG00000148943	LIN7C	11.58	6.93	16.03	8.6	6.06	3.77	13.76	5.61	8.1	25.06	18.6	19.15	27.04	20.37	30.5	11.09	40.3	20.61	12.94	27.8	20.16	22.39	17.78	8.57	31.02	16.63	33.45	10.76	16.57	28.3	15.59	33.67	14.45	35.02	18.11	20.87	21.31
ENSG00000148948	LRRC4C	0.32	0	5.97	4.3	0	0.19	1.12	1.02	0.02	1.93	0.12	1.1	1.94	0.07	0.76	0.24	0.23	0.11	0.83	0.37	0.25	0.71	9.51	1	0	0	0.02	0	0.05	0	0	0.05	0.05	0.92	0.4	0	2.83
ENSG00000148950	IMMP1L	33.83	39.96	42.6	0	82.58	17.98	15.09	40.79	26.65	62.17	27.91	24.87	30.79	32.07	12.8	12.45	32.5	18.26	19	19.48	32.67	15.79	31.02	36.81	32.77	30.6	72.9	28.84	35.73	229.12	30.16	45.78	42.65	24.75	52.2	41	41.13
ENSG00000148965	SAA4	0.26	0	0	0	0	0.55	0	0	0	0	1.04	1.06	0	0	0	5.65	10.55	0	7.77	1.46	1.31	0	0	5.42	0	0.55	0.23	0	0	2.06	4.3	0.2	0	0.09	0	0	0
ENSG00000148985	PGAP2	17.25	6.03	13.64	15.43	9.42	17.16	37.39	15.66	8.96	7.02	21.66	19.2	39.47	25.76	9.67	10.01	23.44	9.14	4.46	14.04	24.43	8.1	18.99	17.22	17.91	19.38	18.55	22.22	12.64	34.57	22.77	14.64	15.02	39.62	17.58	24.94	25.1
ENSG00000149016	TUT1	12.31	8.43	9.12	20.67	16.08	13.17	19.79	12.2	6.41	8.61	6.81	13.91	20.45	7.79	7.64	4.57	9.55	6.99	5.45	12.9	7.99	4.87	11.15	9.73	15.21	22.23	11.96	22.16	14.84	20.78	13.63	14.22	12.43	19.73	9.59	17.32	19.16
ENSG00000149021	SCGB1A1	0	0	0	0	0	0	0	0	0	2.3	0	0	0	0	0	0	4.22	0	0	0	0	0	0	0	0	0	0	0	0	0	0	0	0	0	0	0	0
ENSG00000149043	SYT8	0.94	0	0	0	0	10.61	0	0	0.01	0.05	0.04	0.71	0	3.46	0.21	0	9.45	0.03	0	4.52	0.44	0	0.68	0.12	0	0.23	0.39	0	0	2.27	0.01	0	0	0	0	0	0
ENSG00000149050	ZNF214	2.15	1.08	1.04	0	0	0.78	0.69	0.05	0.73	1.74	0.22	1.15	3.63	0.22	0.85	0.53	2.33	0.83	0.71	0.84	3.6	0.22	2.57	1.8	1.32	1.42	4.44	0.56	1.32	0.99	1.68	1.88	0.25	0.4	2.45	2.63	3.25
ENSG00000149054	ZNF215	1.34	4.09	1.28	2.55	3.14	0.88	8.05	0.85	2.35	0.87	0.44	7.49	1.88	0.55	5.08	2.13	3.58	3.24	0.96	2.5	7.23	0.63	3.7	1.33	11.99	8.83	5.47	10.76	5.62	0.97	5.08	2.45	0.97	1.75	7.11	0.25	4.56
ENSG00000149084	HSD17B12	53.16	26.24	33.1	47.42	35.34	25.11	62.66	23.18	23.32	22.71	55.34	37.63	50.63	51.09	64.32	27.35	78.67	45.08	43.85	73.16	52.1	74.7	48.14	30.97	119.76	82.74	54.6	9.01	72.67	54.86	69.82	45.36	71.2	62.74	95.03	91.69	96.33
ENSG00000149089	APIP	25.08	32.58	25.76	55.47	23.79	10.9	17.39	22.34	24.82	22.56	35.78	27.67	34.53	53.25	29.97	32.82	48.12	33.59	36.85	35.72	46.95	47.35	47.48	27.71	78.85	60.92	96.32	40.43	48.08	82.44	52.73	126.51	39.48	98.35	37.09	65.74	79.58
ENSG00000149090	PAMR1	4.92	9.93	4.04	2.73	0	2.24	13.96	6.67	7.07	3.43	1.21	1.43	3.56	1.12	1.47	0.27	3.36	1.29	3.8	1.79	0.81	1.02	3.39	0.08	0	3.54	0.03	0	0.01	0	0	0.56	0.09	69.34	37.09	0.09	1.28
ENSG00000149091	DGKZ	35.95	39.76	35.74	79.23	59.65	23.77	36.04	40.79	14.25	19.56	18.51	35.23	17.98	47.5	29.44	19.14	30.76	20.89	11.36	30.71	20.73	15.65	27.83	16.48	28.61	69.87	38.63	51.24	64.04	47.42	37.49	58.72	45.98	56.84	37.88	68.33	61.06
ENSG00000149100	EIF3M	302.2	225.62	179.35	161.47	385.92	166.85	489.57	215.54	246.44	148.16	259.65	229.73	155.72	289.75	462.72	138.76	460.85	397.1	153.9	330.72	302.14	341.21	276.96	186.21	664.61	619.45	722.59	426.56	438.1	607.21	425.42	849.51	449.77	675.29	569.94	531.63	531.44
ENSG00000149115	TNKS1BP1	94.76	39.71	88.31	62.96	21.63	49.04	65	54.32	61.54	19.08	80.21	35.12	86.21	73.3	81.33	41.42	164.28	38.8	43.4	91.63	59.57	52.98	79.58	78.77	54.62	37.39	46.53	26.32	60.1	57.09	72.27	71.46	66.15	104.91	29.97	61.59	65.18
ENSG00000149124	GLYAT	0	0	0	0	0	0.43	0	0	0	0.38	0	0.03	0.24	0	0	0	0	0.12	0.36	0	0	0	0	0	0	0	0.02	0	0	0.43	0	0	0	0	0	0	0
ENSG00000149131	SERPING1	138.08	87.16	137.14	194.86	24.99	73.75	64.86	104.53	37.2	83.05	134.54	108.15	130.76	82.03	225.12	33.95	171.42	96.96	182.81	243.98	176.44	173.8	127.54	114.98	0.12	0	0.3	0.34	0	0.1	0.9	0.37	0.09	0.33	22.84	0	0.9
ENSG00000149133	OR5F1	0	0	0	0	0	0	0	0	0	0.14	0	0	0	0	0	0	0	0	0	0	0	0	0	0	0	0	0	0	0	0	0	0	0	0	0	0	0
ENSG00000149136	SSRP1	98.81	143.51	82.51	65.19	61.72	46.18	178.16	82.4	57	142.91	74.28	55.18	55.94	110.32	82.24	64.54	93.56	90.86	63.18	113.39	86.81	72.23	85.25	49.76	254.08	182.54	207.04	290.57	291.55	189.36	259.55	253.92	240.77	316.53	164.33	439.86	319.08
ENSG00000149150	SLC43A1	6.62	14.73	6.57	4.85	2.6	6.64	21.45	10.38	6.05	1.81	2.55	4.55	2.37	1.67	7.9	1.37	2.61	3.02	3.37	5.25	6.52	4.89	15.13	2.66	4.61	11.7	3.2	18.65	6.27	0.97	1.39	14.07	2.82	12.22	4.94	5.63	8.37
ENSG00000149177	PTPRJ	14.41	13.16	6.46	11.26	9.14	5.56	10.33	1.64	4.06	9.13	18.75	16.24	11.83	4.46	15.73	9.15	9.56	6.96	3.62	11.59	9.08	8.05	9.7	11.53	5.97	26.06	13.86	5.4	41.33	24.56	32.6	24.78	20.8	27.96	14.78	29.13	18.42
ENSG00000149179	C11orf49	18.62	14.17	22.22	26.65	41.97	13.71	19.16	10.53	12.81	26.12	17.86	14.71	45.8	13.66	12.49	11.14	25.38	10.61	5.69	13.63	20.35	13.6	16.9	16.18	11.7	16.48	27.57	19.92	19.43	27.6	15.89	38.52	24.93	16.34	32.28	30.75	26.76
ENSG00000149182	ARFGAP2	44.87	27.78	36.57	47.02	45.45	32.39	80.73	35.7	30.07	45.83	33.73	54.48	61.91	53.51	51.35	30.62	53.42	35.46	28.98	53.43	36.11	23.27	46.94	19.73	32.88	43.01	48.94	62.2	45.78	81.22	53.77	70.48	44.48	65.88	57.28	90.01	75.01
ENSG00000149187	CELF1	35.32	24.68	52.89	29.36	35.28	19.43	34.08	23.7	36.52	66.52	51.39	68.58	51.88	66.55	76.86	62.62	73.8	72.88	36.92	62.69	62.26	45.77	75.5	36.51	50.32	78.77	57.46	77.65	63.58	55.97	71.75	69.71	61.06	68.31	60.36	76.83	65.3
ENSG00000149196	HIKESHI	41.99	53.49	39.72	46.77	55.11	31.34	60.31	33.84	41.59	28.84	51.24	36.57	40.12	33.33	51.79	34.32	77.78	47.51	32.34	66.47	107.51	45.96	63.29	44.22	55.04	52.39	60.05	46.61	62.62	78.15	55.77	50.16	45.3	74.02	50.55	60	69.09
ENSG00000149201	CCDC81	0.78	0.41	9.86	0	0	1.16	0	0.11	0.43	1.48	0.18	1.03	1.88	0.48	0.59	0.6	1.29	0.57	1.29	0.64	0.82	0.24	1.34	1.21	0.77	0.32	0.27	0.55	0.19	0	0.09	0.38	0.16	0.16	1.18	0.11	0.3
ENSG00000149212	SESN3	8.26	4.63	4.18	11.15	0	5.68	4.42	2.35	2.65	14.58	5.89	24.86	16.96	7.7	8.47	2.03	34.14	2.26	16.71	7.97	9.92	10.16	22.29	4.28	0.93	0.06	1.12	0.22	0.07	1.35	0.02	0.03	0.34	4.66	3.01	0.23	0.08
ENSG00000149218	ENDOD1	12.47	24.7	12.93	9.37	7.32	9.28	11.22	16.25	11.17	4.39	22.37	21.5	47.58	5.06	15.14	8.17	94.72	6.77	23.04	7.73	13.26	21.86	14.16	7.19	1.69	12.32	11.12	0.01	11.3	21.18	8.66	10.35	7.12	25.97	11.52	3.52	8.57
ENSG00000149231	CCDC82	30.58	16.81	33.61	20.52	10.91	16.28	24	13.39	31.75	51.13	74.83	41.64	51.12	22.09	66.9	42.5	51.28	38.79	31.86	79.41	74.33	50.78	62.31	43.12	53.28	24.49	31.56	19.29	32.84	10.83	23.5	36.38	25.79	19.99	20.95	20.55	37.4
ENSG00000149243	KLHL35	0.58	0.75	5.49	1.22	0	3.46	1.51	0.35	4.28	4.22	0.15	0.62	0.61	0.1	0.93	1.47	0.33	1.88	0.6	0.35	1.87	3.23	2.42	2.26	0.95	0.19	0.98	0.05	0	8.01	0.58	0.03	0.56	0.67	0.03	27.57	0
ENSG00000149256	TENM4	8.8	0.14	1.22	6.05	2.32	0.18	0.22	1.12	0.07	0.51	1.86	1.67	1.48	0.49	6.5	1.42	5.1	1.27	0.91	2.91	2.66	1.57	4.25	0.7	0.2	0.02	0.82	1.49	14.84	0.28	5.72	9.89	0.99	38.18	19.43	2.44	0.51
ENSG00000149257	SERPINH1	197	1101.97	462.45	830.4	195.39	107.56	700.55	480.21	486.64	79.79	154.82	32.41	57.44	114.56	167.37	44.63	358.44	85.53	103.42	333.49	373.42	368.94	552.03	127.89	225.3	113.71	173.8	265.03	219.77	131.37	105.33	313.55	123.09	434.36	486.89	128.93	192.77
ENSG00000149260	CAPN5	10.07	7.82	5.57	2.74	3.27	1.51	5.9	6.57	3.48	3.96	2.65	1.68	2.86	0.97	4.54	0.55	4.05	1.7	1.67	2.13	6.37	7.65	7.61	2.12	5.84	2.64	9.49	15.34	4.65	1.52	3.8	6.18	6.03	9.45	4.96	3.74	16.59
ENSG00000149262	INTS4	11.58	19.66	10.78	16.86	17.64	11.83	32.27	12.27	11.97	31.24	18.49	33.46	29.59	9.51	26.55	20.62	33.56	16.91	11.94	29.8	22.54	21.22	24.34	21.68	21.28	23.11	31.74	26.76	28.03	23.01	23.09	27.27	21.92	28.42	18.9	27.96	38.55
ENSG00000149269	PAK1	57.17	54.29	18.14	60.53	19.73	11.38	80.02	20.01	31.67	34.75	47.43	29.58	70.14	23.14	52.38	30.23	58.75	56.88	16.11	41.36	18.27	35.16	42.72	31.88	47.07	20.97	31.06	26.39	46.69	24.09	34.69	60.74	41.52	59.61	35.88	48.34	47.72
ENSG00000149273	RPS3	1814.98	1639.16	1749.38	1329.34	2393.46	1468.61	2848.36	1220.08	2376.02	1796.7	2149.28	2316.28	1931.09	1992.72	3281.07	1542.58	2404.8	1695.49	1888.4	2440.88	1709.19	2053.77	2130.65	944.33	2527.69	3364.25	3078.33	3720.14	2322.84	3732.85	3744.9	2365.92	2795.04	4374.04	2655	3509.82	3703.31
ENSG00000149289	ZC3H12C	3.37	1.29	1.85	1.91	0.25	1.11	2.28	1.12	1.58	1.15	3.35	2.79	4.53	3.58	5.35	1.78	12.5	3.47	4.51	7.3	4.07	8.87	2.41	2.84	11.79	10.86	9.95	2.94	7.17	4.52	14.49	14.97	5.02	12.45	2.34	4.99	10.03
ENSG00000149292	TTC12	6.47	4.62	7.15	3.38	0	6.02	19.88	3.18	5.36	2.19	12.22	11.98	24.54	2.76	5.15	6.35	13.85	5.76	4.45	13.88	13.38	8.48	3.07	4.87	3.66	9.59	8.35	0.9	20.73	14.13	9.18	10.78	7.29	14.4	0	7.15	13.23
ENSG00000149294	NCAM1	20.52	0.07	9.17	17.22	6.41	0.57	38.3	4.02	0.18	38.47	28.58	4.64	0.59	0.17	0.31	11.24	2.32	5.81	17.7	0.21	0.53	0.71	6.48	2.97	3.1	0.59	17.97	0.38	35.09	0.38	0.05	0.08	3.59	34.88	53.53	0	24.98
ENSG00000149295	DRD2	0	0	0	0	0	0	0	0	0.03	2.5	20.07	0.04	0	0.05	0	0	0.19	0	0.08	0	0.02	1.42	0.02	0.19	0	0.02	0.7	0	0.86	0	0	0.02	2.64	0.09	0.55	0	0
ENSG00000149300	C11orf52	1.27	2.13	0.61	0	0	15.33	1.6	1.32	0.22	5.41	2.8	4.62	16.71	1.63	2.61	1.04	8.99	0.19	1.36	1.54	9.05	1.13	1.49	3.36	0	0.55	0.13	0	0.27	8.03	1.32	0.11	0	0.09	0.15	0.56	1.91
ENSG00000149305	HTR3B	0	0	0	0	0	0	0	0	0	0	0	0.03	0	0	0	0	0	0	0	0	0.09	0	0	0	0	0	0	0	0	0	0	0	0	0	0	0	0
ENSG00000149308	NPAT	5.22	4.95	3.42	3.32	10.76	4.38	7.01	4.32	4.13	10.52	7.84	17.05	9.22	4.67	13.97	10.88	13.55	7.23	6.01	14.86	15.05	8.94	11.67	10.22	19.71	9.99	10.43	10.39	15.38	6.73	11.85	23.43	9.83	13.39	7.88	16.87	18.81
ENSG00000149311	ATM	28.06	27.39	26.78	50.62	17.49	22.82	42.19	13.35	29.48	33.32	52.44	143.88	52.56	21.16	48.64	59.13	45.33	28.41	25.03	37.39	54.92	44.52	59.88	54.3	26.56	22.73	36.17	37.79	16.92	18.97	18.23	38.46	27.45	54.08	27.48	23.3	30.15
ENSG00000149313	AASDHPPT	25.65	25.88	22.61	19.9	13.89	8.5	33.36	11.98	11.04	18.27	21.81	22.98	24.25	20.69	33.71	13	42.85	32.07	20.17	32.15	45.38	18.02	25.22	20.75	69.4	38.84	40.55	63.36	40.32	40.59	33.36	94.15	31.67	82.93	27.54	39.42	61.68
ENSG00000149328	GLB1L2	1.18	0.14	1.14	0.2	0	31.94	1.93	0.02	0.11	9.19	0.17	1.01	8.97	0.27	0.11	0.59	0.04	0.07	0.33	1.19	29.76	0.23	1.18	0.64	0.09	11.13	0.09	0.03	0	0	0.03	0.01	0.01	0	2.79	52.4	7.13
ENSG00000149346	SLX4IP	2.36	4.91	2.9	3.17	1.03	1.16	2.17	2.54	2.5	5.74	4.19	4.92	6.8	1.02	2.81	2.12	6.16	2.62	1.61	3.11	4.52	5.96	4.49	8.93	3.28	4.37	6.46	3.62	5.43	3.8	2.78	0.83	2.17	2.66	1.93	5.01	3.71
ENSG00000149357	LAMTOR1	108.97	103.82	85.48	113.77	77.07	49	103.4	59.13	60.98	27.02	66.83	49.73	64.41	25.61	69.41	31.22	104.79	63.66	44.01	100.66	54.21	71.14	84.79	37.95	147.04	103.94	113.96	148.39	102.38	117.29	97.5	183.96	128.83	181.85	90.27	163.2	197.7
ENSG00000149380	P4HA3	9.08	1.28	4.27	10.01	2.17	0.84	5.63	6.1	21.21	2.59	4.92	1.01	1.09	5.57	7.85	4	5.59	2.1	10.53	6.78	4.14	19.39	68.16	2.69	0.53	0.15	0.39	0.25	0.23	0.13	0.58	7.73	1.82	2.39	0.81	0.17	3
ENSG00000149403	GRIK4	0.11	0	0	0	0	0	0	0.08	0.1	0.39	0.02	0.04	0.26	0.02	0	0.05	0.03	0.03	0.09	0.03	0.04	0.01	0.1	0.03	0	0.57	0.06	0.01	0.71	0	0.2	0.01	0.04	0.03	0.25	0.07	0.06
ENSG00000149418	ST14	19.2	8.82	6.96	4.04	4.35	70.17	10.15	3.97	1.99	7.18	8.16	29.82	40.42	29.59	9.33	6.32	81.33	0.99	1.59	46.68	12.3	4.54	12.43	13.65	0	2.12	0.05	0.13	0.08	113.91	72.69	0.06	0.02	0.16	0	3.32	0.3
ENSG00000149428	HYOU1	61.95	116.53	68.82	61.94	34.36	26.75	79.44	49.93	25.91	42.16	57.19	34.99	32.41	32.61	31.9	23.34	64.27	30.96	16.99	135.4	248.17	68.11	48.96	24.71	130.91	199.47	93.55	155.06	158.43	90	174.15	182.43	116.3	182.07	70.43	130.49	152.14
ENSG00000149435	GGTLC1	0	0	0	0	0	14.33	0	0	0	0	0	0.06	1.04	0	0	0	0	0	0	0	0	0.33	0	0	0	0	0	0	0	0.31	0	0	0	0	0	0	0
ENSG00000149443	C20orf78	0	0	0	0	0	0	0	0	0	0	0	0	0	0	0	0	0	0	0	0	0	0	0	0	0	0	0	0	0	0	0	0	0	0	0	0	0
ENSG00000149451	ADAM33	8.21	1.07	2.34	1.57	0	3.89	0.54	1.67	20.09	27.49	1.45	2.1	1.57	1.18	1.54	0.2	0.27	2.04	7.78	0.54	8.66	10.73	6.27	30.14	0	0	0	0.05	0	0	0	0	0	0.07	0.02	0	0.01
ENSG00000149452	SLC22A8	0	0	0	0	0	0	0	0.02	0	0	0	0.01	0	0	0	0	0	0	0	0	0	0	0	0.03	0.01	0.02	0	0	0	0	0	0	0	0	0	0	0
ENSG00000149474	KAT14	9.92	6.96	9.36	8.24	2.28	2.56	8.5	9.34	5.32	6.15	5.37	6.88	9.12	7.15	4.19	2.09	5.18	6.58	3.58	2.06	4.94	5.91	9.24	4.48	7.66	6.84	16.13	16.49	23.86	21.04	6.79	15.07	2.81	11.07	7.09	20.18	13.04
ENSG00000149476	TKFC	35.57	19.93	14.38	37.46	20.52	26.59	15.35	16.95	11.52	10.98	25.96	27.3	40.57	31.5	13.46	8.73	21.13	16.6	6.67	17.81	15.77	10.52	13.19	31.72	18.81	15.48	19.13	49.68	11.87	54.7	9.92	21.51	19.64	49.87	22.07	30.09	36.55
ENSG00000149480	MTA2	56.83	61.72	58.6	55.6	25.42	21.91	71.14	33.05	41.08	111.27	46.56	67.45	47.56	73.76	50.33	43.23	74.4	48.24	29.31	81.8	55.66	51.05	52.32	36.41	106.93	87.71	109.23	111.6	93.36	67.46	91.42	102.91	74.89	145.41	60.7	161.12	114.29
ENSG00000149483	TMEM138	44.76	52.88	32.11	76.01	99.52	38.51	88.55	33.4	36.37	29.18	38.58	51.68	43.54	62.23	36.3	26.15	65.41	41.43	29.73	73.76	52.78	48.9	55.72	51.58	43.27	53.88	52.7	68.8	55.32	33.94	37.21	76.59	48.56	66.28	28.92	76.62	56.97
ENSG00000149485	FADS1	24.62	31.61	21.36	26.47	15.04	7.75	20.7	17.69	15.62	33.52	11.54	8.41	3.03	47.45	12.62	17.66	13.18	20.9	9.32	19.01	34.08	28.62	20.21	33.35	32.84	90.98	53.58	6.59	38.34	43.02	48.08	63.97	34.29	91.72	76.68	74.62	46.74
ENSG00000149488	TMC2	0	0	0	0	0	0	0	0.03	0.01	0.17	0.01	0.05	0.07	0.02	0	0	0	0	0	0	0	0.8	0.05	0	0.03	0.01	0	0	0.01	0	0.01	0	0	0.09	0	0.02	0.02
ENSG00000149489	ROM1	3.15	3.05	3.09	3.29	6.27	7.26	0	6.13	4.64	1.89	3.33	1.79	9.72	2.6	2.44	1.01	1.93	2.9	6.17	6.08	2.82	2.21	3.32	2.22	2.9	5.46	2.95	4.38	8.35	6.34	3.14	1.36	2.68	4.95	2.08	6.54	5.44
ENSG00000149499	EML3	41.59	44.38	38.13	81.02	55.5	46.96	35.03	33.77	49.7	22.37	37.29	72.14	79.26	54.04	43.94	48.39	31.8	28.69	34.28	53.72	47.32	20.21	40.01	36.06	30.97	33.24	35.1	63.89	29.82	26.51	27.63	36.57	33.64	43.25	25.29	41.43	41.24
ENSG00000149503	INCENP	14.91	27.72	9.18	17.4	8.99	4.49	14.72	6.77	6.59	27.59	15.99	8.59	6.32	12.73	8.46	11.31	12.48	17.67	2.18	12.16	26.27	9.97	17.04	3.34	68.93	44.53	51.66	62.9	60.02	43.87	59.27	57.82	51.75	58.73	39.77	97.34	82.57
ENSG00000149506	ZP1	0	0	0	0	0	0.17	7.88	1.36	0.73	0.37	12.13	0.18	0.05	0.08	0.04	1.71	1.05	0.16	0.04	0.57	0.08	2.26	0.59	0.98	0.1	0.44	0.12	1.5	0	0.59	1.19	0	4.32	0.7	0.05	0.02	0.2
ENSG00000149507	OOSP2	0	0	0	0	0	0	0	0	0	0	0	0	0	0	0	0	0	0.36	0	0	0	0	0	0	0	0	0	0	0.2	0	0	0	0	0	0	0	0
ENSG00000149516	MS4A3	0	0	0	0	0	0	0	0	0	0	0	0	0.09	0	0	0.3	0	0.4	0	0	0.11	0	0.15	0	0	0	0	0	0.09	0	0	0	0	0	0	0	0
ENSG00000149527	PLCH2	2.11	0	12.08	0.81	0	2.95	1.1	0.21	0.3	0.17	1.51	9.33	4.05	7.12	0.81	0.25	6.62	0.3	0.07	13.58	1.09	0.35	0.2	1.14	0	0.19	0.09	0.04	0.02	0.65	0	0.15	0.09	0.02	0.06	0.05	0.04
ENSG00000149531	FRG1BP	5.72	9.07	9.79	2.65	9.41	9.54	0	8.6	4.72	17.36	6.6	8.29	17.56	5.37	9.79	30.31	9.75	7.84	8.63	12.54	9.68	7.07	10.91	32.49	2.38	8.93	14.85	4.75	10.23	14.57	3.21	7.14	6.26	4.47	4.56	15.11	0.28
ENSG00000149532	CPSF7	40.11	30.12	39.01	27.09	9.51	15.78	54.14	22.83	18.03	40.97	31.37	48	95.64	32.57	38.85	22.8	47.69	28.35	19.36	39.8	34.98	25.09	50.42	43.27	63.67	59.11	60.16	55.8	58.92	38.02	63.08	76.87	55.87	107.73	42.04	85.22	82.73
ENSG00000149534	MS4A2	0.09	0	0	0.65	0	0.43	0.87	0.32	0.14	0.11	2.2	1.06	1.2	2.65	0.59	0.63	1.31	0.59	5.32	0.77	5.08	0.92	1.38	0.33	0	0	0	0	0	0	0	0	0.01	0	0	0	0
ENSG00000149541	B3GAT3	27.16	95.6	50.97	51.98	29.07	27.63	53.2	63.29	48.42	20.65	29.52	34.39	36.09	26.43	21.59	25.36	33.49	24.02	13.98	32.57	51.94	36.44	21.75	23.22	24.08	57.16	32.82	47.03	33.46	29.23	19.71	37.18	38.28	45.72	23.22	35.67	48.78
ENSG00000149547	EI24	74.83	86.97	77.76	39.25	34.15	43.81	62.11	43.44	48.75	60.52	76.92	36.65	35.63	54.95	76.71	33.7	132.73	75.92	65.15	160.78	194.42	75.39	78.07	50.27	104.36	154.42	102.94	74.34	205.38	128.83	163.75	135.43	132.35	165.88	102.21	197.72	193.98
ENSG00000149548	CCDC15	2.36	11.89	2.57	0.91	5.4	1.93	5.48	2.84	3.35	3.75	5.81	2.14	1.54	2.09	7.15	13.38	3.27	5.58	1.23	5.72	10.27	3.1	4.79	4.18	7.5	2.95	4.58	1.96	6.2	3.14	2.26	10.24	6.4	3.95	4.02	9.32	6.01
ENSG00000149554	CHEK1	21.6	26.94	21.46	21.08	12.77	3.67	33.48	19.93	12.17	37.15	29.67	10.59	2.38	28.45	34.49	19.07	40.06	40.15	5.11	37.25	77.44	15.25	32.76	9.85	83.02	47.22	49.59	41.71	123.01	34.72	68.28	85.8	48.89	62.95	46.27	100.96	75.58
ENSG00000149557	FEZ1	24.9	30.09	18.67	16.08	0	9.47	4.87	3.35	8.12	5.91	37.21	4.77	2.81	12.11	19.66	5.78	109.39	9.76	25.1	79.02	5.68	26.4	25.67	7.01	0.1	0	9.42	0	59.67	0.36	5.3	15.7	0.46	0.05	36.69	12.39	13.84
ENSG00000149564	ESAM	26.2	34.99	40.09	18.38	1.59	21.75	8.96	32.73	23.42	14.21	13.07	11.74	45.95	9.12	8.41	5.23	11.03	12.34	25.07	10.81	12.65	7.08	31.03	2.97	1.49	2.62	1.15	1.11	0.11	2.21	5.93	1.24	0.18	1.23	0.77	2.46	2.35
ENSG00000149571	KIRREL3	0.08	0	0.2	4.03	0	0.09	1.67	0.39	0	0.07	0.63	0.31	0.03	0.25	0.56	0	0.56	0.19	0.25	0.36	2.33	1.16	0.18	3.1	1.25	0.49	11.58	0.5	10.79	0.54	0.16	3.34	11.07	11.29	3.17	0.36	14.72
ENSG00000149573	MPZL2	24.12	7.36	14.27	5.26	0	60.91	1.95	7.03	13.18	10.26	24.08	86.13	558.88	76.42	16.97	7.95	156.93	6.38	39.99	54.27	11.22	9.88	31.8	16.93	0	0.34	0.06	0.08	12.53	36.76	44.7	0.85	0	0	0.4	1.61	31.09
ENSG00000149575	SCN2B	0.32	0	0.05	0.01	0	0.16	0	0.29	0.01	0.01	0.01	0.22	2.22	0.09	0.04	0.02	0.98	0.06	1.35	0.06	0.03	0.02	0.14	0.06	0	0	0	0.01	0.04	0	0.01	0.01	0.01	0	0.71	0	0.01
ENSG00000149577	SIDT2	16.39	29.29	12.09	39.45	9.06	13.47	7.54	14.74	23.27	14.63	10.72	30.33	38.17	7.75	15.95	19.41	14.27	10.92	9.15	18.79	31.6	12.77	14.2	15.61	7.63	9.85	5.91	11.43	7.92	6.13	7.37	10.01	6.46	9.14	13.33	6.37	8.85
ENSG00000149582	TMEM25	2.84	4.53	16.51	15.33	0.05	14.76	16.2	10.55	0.23	8.22	4	11.65	31.6	1.73	4.35	0.28	18.59	0.84	3.31	14.73	17.75	3.19	2.96	9.79	2.55	5.36	1.96	18.67	1.61	0.4	4.96	20.91	2.92	6.48	5.94	19.87	10.92
ENSG00000149591	TAGLN	1034.61	25.33	1437.84	683.95	33.45	586.14	1056.74	141.15	346.04	203.33	155.91	156.3	217.73	405.28	382.28	110.45	392.59	72.97	1345.49	554.95	99.96	105.41	330.62	153.48	69.15	1.91	28.69	164.73	426.16	4.85	33.66	134.31	59.39	8.34	290.01	204.55	15.43
ENSG00000149596	JPH2	0.84	4.47	2.05	10.49	1.99	0.7	19.89	3.09	2.09	0.09	0.84	2.58	0.37	0.23	0.55	0.02	1.21	0.12	12.39	0.74	0.03	0.17	1.21	0.2	0.26	0.08	8.06	0.01	25.72	16.17	4.09	11.52	4.65	5.64	2.21	7.8	3.03
ENSG00000149599	DUSP15	2	9.53	0.46	0.25	0	0.54	8.54	0.04	0.29	1.85	0.18	0.34	1.86	0.71	0.04	0	0.11	0.03	0.07	0.67	0.96	0.39	4.08	1.59	0	0	0.33	0	0.73	0.05	0.05	1.43	0	0	2.64	0.56	0.13
ENSG00000149600	COMMD7	29.57	81.1	152.04	66.52	84.26	28.89	30.21	26.38	58.02	32.41	81.27	33.96	52.47	49.26	50.03	21.87	27.01	29.49	29.85	53.8	30.34	40.57	49.7	54.52	48.35	22.75	106.96	55.31	56.49	64.26	53.08	134.98	93.29	58.55	26.91	62.52	62.3
ENSG00000149609	C20orf144	0.12	0	0.24	0	0	0.23	0.51	0.15	0.45	0.64	0.19	0.21	0.82	0.33	0.06	0.23	0.14	0.13	0.08	0.1	0.23	0.18	0.39	0.42	0.16	0.03	1.03	0.3	0.53	0.73	0.15	0.31	0.31	0.2	0.05	0.43	0.29
ENSG00000149633	KIAA1755	2.77	1.55	4.5	16.27	5.27	4.12	3.71	50.13	3.66	2.29	2.73	2.16	0.27	2.61	5.2	1.1	11.03	1.24	1.73	3.87	2.06	5.9	7.08	3.55	0.09	0.05	0.38	2.08	0.71	9.42	1.3	0.35	1.31	1.01	0.14	0.17	0.12
ENSG00000149634	SPATA25	5.71	0.83	0.97	3.27	0	1.81	0	2.51	0.56	0.19	1.52	0.53	3.71	0.25	0.64	1.44	0.55	0.33	0.97	0.47	0.27	0.46	1.56	0.95	0.3	0.78	2.18	0.44	1.88	1.15	0.51	1.23	0.27	2.05	1.79	1.85	0.44
ENSG00000149635	OCSTAMP	0.23	0.38	0	0	17.62	0	0	0	0	0	0.02	0.03	0	0.04	0	0	0	0	0.37	0	0.36	0	0.1	0	0	0	0	0	0	0	0	0	0	0	0	0	0
ENSG00000149636	DSN1	21.66	36.8	22.63	19.23	20.99	10.41	22.92	21.89	23.77	36.3	31.65	16.39	12.63	22.01	21.07	34.42	21.29	26.04	7.53	18.55	22.29	22.8	33.88	25.68	61.41	34.52	51.53	34.97	110.12	71.68	44.04	57.92	48.67	54.45	23.01	61.36	65.25
ENSG00000149639	SOGA1	9.96	13.02	30.63	9.46	1.72	2.29	7.37	9.25	4.89	6.23	8.88	4.21	6.28	5.1	3.21	3.49	4.32	4.94	2.01	4.82	4.06	4.49	10.59	4.6	5.34	9.05	27.59	13.61	48.35	14.82	11.83	18.72	17.87	15.75	12.65	11.76	16.62
ENSG00000149646	CNBD2	2.94	4.22	4.01	3.57	0	1	1.56	5.78	5.29	5.45	3.66	2.64	2.71	2.42	2.16	1.41	1.82	1.86	1.99	2.26	1.11	2.86	2.24	7.82	5.35	1.79	6.73	12.74	3.89	12.44	2.36	2.98	3.96	4.85	2.1	5.85	2.23
ENSG00000149651	SPINT4	0	0	0	0	0	0	0	0	0	0	0	0	0	0	0	0.33	0	0	0	0	0	0	0	0	0	0	0	0	0	0	0	0	0	0	0	0	0
ENSG00000149654	CDH22	0.11	0	0	0.04	0	0	0	0	0.01	4.85	0.03	0.08	0.66	0	0.02	0	0.27	0	0.11	0	0.01	0	0.07	0.04	0	0	0	0	0.02	0	0	0	0	0	0.2	0	0
ENSG00000149656	LINC00266-1	0	0	0	0	0	0	0	0	0.08	1.3	0	0.13	0.12	0.57	0.24	0	0.09	0	0.08	0.14	0.3	0	0.22	0	0	0	0.16	0.65	0	0	0	0	0	0.25	0	0.18	0.28
ENSG00000149657	LSM14B	26.59	58.25	53.7	30.06	13	14.18	35.47	52.24	29.35	74.86	29.36	22.93	27.04	29.09	27.06	29.6	35.52	28.81	16.08	33.76	26.56	24.89	30.56	25.29	89.1	28.25	68.27	94.53	104.51	89.6	53.37	73.41	49.98	63.52	55.13	70.09	54.56
ENSG00000149658	YTHDF1	31.58	41.13	61.48	30.42	34.94	13.17	41.35	35.79	29.05	40.78	27.7	27.21	35.25	30.24	33.74	20.11	45.21	32.84	30.61	35.98	28.25	23.27	37.39	34.77	81.94	41.45	56.61	96.74	85.67	80.22	48.64	56.04	32.9	65.24	43.66	74.18	64.86
ENSG00000149679	CABLES2	5.53	3.81	6.28	7.11	0	1.77	1.27	6.84	2.59	6.8	5.29	3.26	4.49	3	3.24	2.4	4.68	1.86	1.02	3.4	3.76	3.43	3.05	1.6	3.29	1.64	8.06	7.88	25.09	8.1	4.12	11.31	4.04	7.49	6.84	14.85	12.09
ENSG00000149716	ORAOV1	16.23	14.26	15.11	14.83	3.44	15.46	14.14	10.96	11.71	11.37	13.24	19.26	21.06	42.53	15.61	20.11	12.76	17.02	9.32	14.21	11.59	6.84	16.25	14.05	18.54	14.82	30.67	31.2	34.15	27.49	26.54	24.12	31.12	27.73	12.71	34.6	25.62
ENSG00000149735	GPHA2	0	0	0	0	0	0.84	0	0	0.35	0.48	0	0.61	0.18	0	0.11	0.55	0	0	0	0.61	0.16	0.16	0	0.35	0	0	0	0	0	0	0	0	0	0	0	0.06	0
ENSG00000149742	SLC22A9	0	0	0	0	0	0.15	0	0	0	0.3	0.02	0	0	0.2	0	0	0	0	0	0	0	0	0	0	0	0	0.03	0	0	0	0	0	0	0	0	0	0
ENSG00000149743	TRPT1	28.78	14.58	31.31	36.12	30.24	33.75	11.34	32.3	23.38	17.83	29.47	26.92	38.97	11.03	34.28	17.93	36.35	15.38	11.41	54.66	24.57	21.42	21.28	33.31	24.84	27.32	42.21	19.68	25.05	53.03	27.94	33.34	44.14	41.98	15.7	35.29	43.79
ENSG00000149761	NUDT22	52.94	52.08	47.65	75.77	29.31	53.93	36.19	28.83	40.9	22.71	41.2	40.41	35.2	26.32	43.99	48.4	28.85	26.6	23.46	63.6	33.94	29.44	28.09	35.31	54.85	41.26	48.72	41.21	42.92	66.51	35.67	58.85	74.97	76.59	24.41	54.58	62.67
ENSG00000149781	FERMT3	35.71	53.14	9.11	49.55	58.65	17.42	34.86	14.44	21.88	10.54	32.49	51.68	3.96	9.89	34.69	45.93	18.88	26.33	11.1	42.41	20.58	37.43	19.67	29.59	24.67	1.18	4.44	82.81	0.72	0.52	0.61	2.14	3.07	35.57	0.6	0.83	1.36
ENSG00000149782	PLCB3	18.3	17.57	27.65	19.82	9.24	9.46	45.24	18.44	9.9	4.87	12.71	4.78	7.57	20.01	13.05	11.49	17.75	16.33	3.88	27.82	12.93	16.86	12.24	6.13	24.83	19.09	27.46	25.09	38.75	21.95	32.02	27.01	32.78	39.75	13.84	26.82	38.52
ENSG00000149792	MRPL49	28.36	34.81	37.45	19.99	36.51	24.39	30.56	29.39	14.24	23.51	26.59	26.21	27.64	30.92	35.17	11.82	48.24	22.58	11.44	46.9	31.06	21.79	30.53	6.47	91.82	81.45	64.43	63.2	63.05	81.67	82.91	73.57	79.85	131.09	42.45	99.99	101.47
ENSG00000149798	CDC42EP2	14.29	5.08	5.58	5.43	9.94	4.61	9.15	5.63	4.42	2	4.4	3.31	4.61	6.55	15.12	4.51	6.66	13.05	9.87	26.49	5.89	9.2	6.84	4.04	23.95	11.85	11.49	15.96	15.88	17.92	22.97	24.41	19.56	28.26	7.06	15.36	36.64
ENSG00000149806	FAU	952.89	652.05	651.71	589.4	1144.38	905.48	831.74	665.09	721.04	663.24	702.72	868.62	758.96	669.34	979.87	548.35	817.39	650.22	749.69	1013.34	498.75	632.95	604.16	694.49	1549.44	831.91	847.51	1113.01	1104.69	1064.46	919.42	1027.02	1163.47	1608.62	879.26	1307.37	1178.05
ENSG00000149809	TM7SF2	8.83	4.12	6.35	1.06	7.61	26.93	7.07	4.78	1.98	13.9	3.57	7.69	35.04	7.3	6.88	2.11	3.93	2.77	1.43	4.88	6.09	1.73	2.96	16.94	0.53	2.47	2.99	2.77	1.04	22.07	5.57	4.72	2.64	9.14	3.34	19.92	5.86
ENSG00000149823	VPS51	49.38	53.15	31.92	37.64	90.98	45.9	52.95	62.1	57.45	37.13	48.21	59.47	74.24	38.68	54.25	31.29	54.13	25.04	23.85	63.29	40.4	26.17	39.89	24.51	93.22	53.16	52.33	70.24	39.88	45.27	41.94	58.85	70.76	114.09	25.08	60.79	76.25
ENSG00000149922	TBX6	1.3	0.68	0.95	1.67	0	0.41	0	1.33	0.69	0.26	0.48	0.55	1.6	2.95	0.04	0.37	0.69	0.37	0.19	0.86	0.67	0.35	0.32	1.12	0	0.4	0.14	0.86	0.22	1.3	0.38	0.25	0.28	0.8	0.08	0.79	0.23
ENSG00000149923	PPP4C	125.34	182.47	153.56	94.76	83.31	54.52	111.58	134.27	89.17	50.7	73.95	49.59	59.52	73.23	67.73	40.17	89.45	80.33	33.44	89.25	82.74	60.21	43.07	49.64	96.31	134.04	118.73	292.98	159.76	309.82	166.76	109.81	126.76	160.16	116.43	174.38	163.41
ENSG00000149925	ALDOA	1258.19	1631.6	1015.38	848.42	1277.9	541.49	882.75	2065.64	1172.02	603.83	780.94	443.48	408.47	873.52	510.27	422.93	804.49	792.33	726.84	1147.24	873.94	1137.02	506.6	451.71	1849.83	2413.63	1496.03	2381.83	1722.35	3057.04	2799.1	1185.03	3134.86	1039.72	986.22	2431.82	2198.16
ENSG00000149926	FAM57B	0.59	0	0.28	0.14	0	0	0.82	0.19	1.34	24.58	0.25	0.16	0.05	0.08	0.2	0.08	0.07	0.02	0.49	0.07	1.71	0.18	0.06	0.86	0	0.16	0.65	0.22	0.27	0.93	0	0.03	0.18	0.02	0.68	1.53	0.65
ENSG00000149927	DOC2A	0.18	0	0.53	1.69	0	1.8	0	0.68	0.38	4.65	0.43	0.38	0.66	2.39	0.35	0.23	1.06	0.37	0.17	0.27	0.58	0.58	0.63	2.88	2.47	0.65	0.92	0.22	0.01	4.37	0.14	0.07	1.05	0.94	1.2	0.26	1.31
ENSG00000149929	HIRIP3	11.09	17.28	27.8	18.89	5.15	6.78	11.2	17.04	13.3	28.87	16.04	11.88	15.84	10.95	10.8	11.4	9.33	12.15	9.23	10.67	11.01	8.45	6.97	8.03	36.87	19.2	32.09	40.08	17.23	43.26	17.41	21.69	29.36	31.71	27.7	20.89	41.25
ENSG00000149930	TAOK2	20.78	27.76	45.25	26.21	6.03	13.49	14.62	20.69	11.99	22.65	13.8	18.11	30.27	14.46	11.04	9.2	12.79	14	10.68	12.45	15.92	14.81	16.65	12.23	19.64	21.72	37.15	30.61	36.72	33.59	20.83	21.03	24.7	23.48	21.88	41.97	37.36
ENSG00000149932	TMEM219	101.3	156.76	121.68	105.16	99.32	83.62	49.12	120.65	120.26	64.45	111.43	73.99	123.68	69.67	79.66	53.12	92.5	87.98	60.91	114.19	81.97	78.4	51.45	85.18	43.5	65.99	74.02	73.39	50.43	103.7	44.37	43.74	76.04	37.78	80.96	44.84	53.53
ENSG00000149948	HMGA2	43.32	19.24	47.98	3.42	15.77	1.75	22.24	104.32	16.9	0.89	31.24	5.42	38.22	1	91.87	41.08	42.94	115.71	2.18	82.85	1.81	7.11	10.66	0.23	37.65	145.82	89.96	106.73	29.28	51.53	74.16	225	118.02	390.66	74.67	59.65	57.33
ENSG00000149968	MMP3	5.39	0.02	3.62	0.02	0.1	0.14	0.94	0.04	0.83	0.19	340.01	0.39	0.07	11.51	0.73	5.57	16.87	1.45	22.92	21.46	687.21	0.21	1.09	0	9602.29	0.1	84.86	7.54	11.21	2.01	1.36	479.06	0.51	103.75	0.28	0.36	145.87
ENSG00000149970	CNKSR2	0.12	0	1.19	0.23	0	0.07	0	0.74	0	3.55	0.15	1.71	0.35	0.08	0.11	0.04	0.26	0.02	0.64	0.09	0.04	0.27	0.3	0.22	0.84	0.14	3.1	0	0	0.12	1.03	0	0.09	0	2.4	0.04	3.76
ENSG00000149972	CNTN5	0.12	0	0.11	0	0	0	0	0.17	0.03	1.45	0.06	0.41	0.19	0.2	0.06	0	0.63	0.01	0.03	0.02	0.2	0.01	0.84	0.26	0	0	0.4	0	0.02	0.03	0	0.01	0.01	0.01	2.22	0	0.54
ENSG00000150045	KLRF1	1.01	0	0.24	0	0	2.39	0	0.18	0.38	0.81	1.26	5.56	2.02	0	0.7	0.56	4.27	0.91	1.23	1.07	2.99	1.06	0.81	1.22	0	0.09	0.37	0	0.46	0	0.35	0	0.18	0	0.28	0	0
ENSG00000150048	CLEC1A	1.81	5.61	1.55	13.11	2.44	2.67	1.06	2.42	3.21	1.8	5.29	4.84	7.25	57.6	5.05	2.54	3.3	2.55	4.5	5.57	2.91	2.03	8.04	3.72	0	0	0	0.48	0	0	0	0	0	0.07	0.14	0	0
ENSG00000150051	MKX	2.47	0	0.32	4.65	0.01	1.05	0.78	0	2.15	0.7	11.66	0.6	3.06	0.1	0.02	0.19	0.83	0.06	0.46	0.17	0.08	0.07	0.34	0.18	0	0.01	3.62	0.03	17.59	4.28	2.75	4.07	0.05	2.97	0	16.35	8.29
ENSG00000150054	MPP7	1.27	0.52	1.16	3.8	2.77	5.42	9.14	2.66	1.53	1.62	1.93	6.85	14.77	3.44	0.65	0.29	5.88	0.2	2.87	0.68	1.78	0.46	2.2	1.01	0.35	0.03	1.89	1.39	2.14	4.72	1.44	1.19	0.19	0.64	1.25	1.03	6.61
ENSG00000150093	ITGB1	606.56	429.07	1497.58	807.67	341	114.57	475.73	978.08	501.59	193.71	759.82	217.92	226.76	229.33	637.64	596.13	537.43	884.53	394.46	997.23	398.64	533.83	551.71	461.94	1109.14	557.49	641.01	555.42	1141.83	638.54	757.69	1100.53	1902.74	774.39	974.8	461.4	710.7
ENSG00000150175	FRMPD2B	0	0	0	0	0	0	0	0	0	0	0	0	0.12	0	0	0	0	0	0	0	0	0	0	0	0	0	0	0.03	0.03	0	0	0	0	0	0	0	0.03
ENSG00000150201	FXYD4	0	0	0	0	0	0	0	0	0	0	0	0	0	0	0	0	0	0	0.11	0	0	0	0	0	0	0	0	0	0	0	0	0	0	0	0	0	0
ENSG00000150244	TRIM48	0	0	0	0	0	0	0	0	0	0	0	0	0	0	0	0	0	0	0	0	0	0	0	0	0	0	0	0	0	0	0	0	0	0	0	0	0
ENSG00000150261	OR8K1	0	0	0	0	0	0	0	0	0	0	0	0	0	0	0	0	0	0	0	0	0	0	0	0	0	0	0	0	0	0	0	0	0	0	0	0	0
ENSG00000150269	OR5M9	0	0	0	0	0	0	0	0	0	0	0	0	0	0	0	0	0	0	0	0	0	0	0	0	0	0	0	0	0	0	0	0	0	0	0	0	0
ENSG00000150275	PCDH15	0	0	0.29	0	0	0.63	0	0	0	0.31	0.01	0.03	0.12	0.13	0	0.04	0.04	6.02	0.31	0.01	0.49	0.51	0.05	0.01	0.21	0	0.2	0.26	0	0	0	0.06	0	0.01	0.6	0	0
ENSG00000150276	PPIAP26	0	0	0	0	0	0	0	0	0	0	0	0	0.85	0	0	0	0.16	0	0	0	0	0	0.29	0.3	0	0	0	0	0	0	0	0	0	0	0	0	0
ENSG00000150281	CTF1	8.7	0	0.55	5.29	0	6.7	6.76	6.96	0.4	0.8	2.94	2.26	12.72	1.12	1.53	0.98	2.91	0.21	1.34	2.51	0.63	0.15	0.92	3.04	0	0.42	0.61	1.93	1.23	1.59	1.17	2.95	0.28	2.6	5.9	0.02	1.87
ENSG00000150316	CWC15	54.67	58.72	45.49	47.74	68.43	49.17	56.18	56.93	54.92	67.61	84.26	57.96	84.88	51.59	98.11	62.71	129.57	74.66	66.39	121.17	97.96	80.55	77.19	125.53	49.84	41.56	51.61	52.44	66.63	84.19	57.63	65.32	46.83	81.78	45.09	64.09	77.47
ENSG00000150337	FCGR1A	39.83	97.15	22.58	84.84	44.62	3.59	71.73	22.3	83.34	36.57	80.53	25.03	11.48	21.54	68.35	76.59	43.81	67.01	13.52	86.25	25.55	49.69	88.11	190.34	0	0	0	0.06	0.13	0.05	0	0	0	0	0	0.03	0
ENSG00000150347	ARID5B	6.95	5.86	20.2	16.07	3.36	8.46	15.05	8.7	15.47	10	18.12	23.52	5.51	8.66	22.97	13.82	20.53	12.42	45.3	22.98	16.36	28.81	19.85	48.9	16.9	10.19	12.57	2.34	18.62	1.5	0.66	13.77	14.49	7.82	29.05	0.12	10.43
ENSG00000150361	KLHL1	0	0	0	0	0	0.11	0	0	0.07	26.88	0.02	0	0	0	0	0	0	0	0	0	0	0.01	0	0	0	0	0	0	0	0	0	0.01	0	0	0	0	0
ENSG00000150394	CDH8	1.7	5.57	0.09	0.74	0	0.02	0.33	0.78	0.03	6.76	0.14	0.04	0.76	2.19	0.02	0.01	0.01	1.9	0.56	1.58	0.13	0.01	0.51	0.23	0	1.78	0.01	0.64	0	0	0	0.34	0.47	0	7.24	0	0
ENSG00000150401	DCUN1D2	6.72	10	5.08	15.2	2.62	3.98	7.92	6.54	5.4	19.22	11.76	12.07	6.21	15.45	8.99	3.11	7.06	8.41	11.04	9.89	13.89	7.85	11.92	13.38	6.94	12.04	14.99	20.47	15.31	8.27	9.15	7.12	6.87	9.81	8.24	11.49	6.72
ENSG00000150403	TMCO3	45.13	40.34	72.56	68.54	22.72	17.44	21.96	43.01	36.06	22.31	62.09	16.67	6.75	24.49	35.25	14.74	25.08	34.05	22.4	30.31	43.75	26.86	43.05	11.5	11.01	39.63	66.05	52.03	38.25	23.29	12.64	32.62	51.96	32.69	75.29	19.72	25.11
ENSG00000150433	TMEM218	22.74	31.83	18.8	30.88	29.81	14.66	17.76	15.18	13.46	12.44	23.29	13.74	13.09	14.69	12.97	16.59	26.55	21.8	10.46	22.17	37.48	25.33	26.48	14.2	20.29	26.33	20.68	15.51	24	22.94	25.89	20.12	24.7	27.42	20.07	25.48	28.28
ENSG00000150455	TIRAP	4.47	7.19	4.18	4.61	2.57	2.54	5.24	3.2	1.8	2.36	3.86	5.79	5.22	2.79	3.25	3.53	3.87	2.35	2.04	3.64	11.7	2.96	6.48	3.29	1.08	7.65	6.08	0.3	2.82	4.15	3.6	4.87	3.68	2.88	1.58	9.74	7.57
ENSG00000150456	EEF1AKMT1	8.97	6.76	6.61	22.76	4.26	4.3	10.49	2.76	16.38	5.64	7.17	6.11	11.97	10.89	6.44	1.45	4.44	12.23	9.19	5.96	6.55	14.29	10.4	10.79	6.6	12.81	10.46	8.74	10.58	8.48	9.73	14.57	6.51	6.91	0	15.55	5.47
ENSG00000150457	LATS2	6.93	7.52	10.15	5.95	1.55	2.4	14.98	7.99	9.99	2.92	8.26	3.64	10.55	6.12	7.76	2.94	6.68	6.32	11.7	10.2	7.86	10.31	12.03	7.49	14.75	3.56	21.55	4.76	12.72	6.51	12.1	18.25	10.99	11.28	17.92	9.88	14.69
ENSG00000150459	SAP18	116.85	218.09	124.37	48.28	199.3	89.67	235.09	141.7	162.34	120.11	184.36	103.74	137.19	157.27	177.05	49.49	150.17	244.64	100.54	204.82	202.24	177.7	141.92	187.23	111.78	128.41	154.22	135.65	148	139.68	112.42	135.9	148.64	122.33	108.72	148.98	134.6
ENSG00000150471	ADGRL3	0.18	0	0.77	0	0	0.6	0	1.05	0.01	3.03	5.09	0.09	0.08	0.75	0.03	0.09	3.81	0.06	1.11	0.11	0.03	0.09	0.93	0.11	0	4.38	0.1	0.04	0	0.02	0.04	0.48	0.02	0.19	0	0.02	0
ENSG00000150477	KIAA1328	2.57	1.66	4.56	1.11	0	4.71	1	2.01	1.91	11.53	5.34	5	6.82	3.72	4.08	2.96	3.27	3.71	1.6	3.6	6.65	3.28	3.56	3.29	1.86	2.19	2.69	1.02	2.72	2.09	2.26	1.75	2.67	3.76	3.22	2.72	2.75
ENSG00000150510	FAM124A	1.42	0	1.39	0.87	1.07	0.32	0.86	1.84	0.44	0.76	2.46	1.08	0.41	0.61	0.64	3.3	2.4	2.04	3.7	2.36	5.58	10.33	1.2	1.61	0.55	0.23	0.76	0	0.14	0	0.03	0.29	0.19	0.12	0.32	1.12	0.2
ENSG00000150526	MIA2	0	0	0	0	0	0	0	0	0	0	0	0	0	0	0.04	0	0	0	0	0.04	0.03	0.08	0	3.82	0	0	0.03	1.78	0	0.3	0	0.1	0.08	0	0.05	0	0.02
ENSG00000150527	CTAGE5	20.97	9.91	13.22	13.27	17.28	4.92	19.05	15.09	13.56	17.58	13.5	29.25	20.33	22.2	20.01	17.9	42.12	13.97	12.98	19.01	20.95	19.05	28.3	23.78	29.78	21.23	15.77	16.28	15.83	18.22	22.2	22.84	8.91	14.32	10.61	21.03	9.97
ENSG00000150540	HNMT	26.15	73.11	30.84	71.81	93.39	24.66	69.66	44.46	28.94	18.1	60.81	23.88	23.36	13.04	52.35	65.12	37.09	50.84	36.47	80.6	30.46	42.12	58.96	30.37	18.75	20.98	23.59	31.16	0.45	2.75	4.01	4.93	5.18	0.77	16.5	0.34	1.01
ENSG00000150551	LYPD1	8.66	4.43	19.23	3	3.21	3.94	0	3.38	2.94	1.16	24.63	2.97	1.36	3.7	5.49	2.38	5.93	2.96	1.92	2.4	6.15	0.62	5.95	11.43	0.71	0.38	6.47	17.6	77.67	2.99	1.31	8.7	12.84	87.46	24.85	3.91	13.51
ENSG00000150556	LYPD6B	8.27	0	0	0	0	0	0	0.36	0.1	1.31	0.69	2.67	0	9.95	0	0	0.27	0	0	0.32	0.04	1.49	0.05	0.26	2.6	0.04	56.15	7.45	15.22	39.8	4.18	18.45	1.88	0.13	158.93	0.04	0.19
ENSG00000150593	PDCD4	58.42	42.54	41.63	94.95	31.26	21.6	75.88	39.72	47.82	57.57	68.26	226.14	531.08	53.93	119.21	30.71	218.75	61.86	56.13	102.75	65.85	58.63	130.06	111.43	36.41	45.58	29.41	52.53	25.5	25.56	33.85	60.25	27.18	84.7	66.31	67.4	38.98
ENSG00000150594	ADRA2A	4.43	0.36	0.94	0.98	0	2.94	0	0.07	0.05	0.08	1.54	11.86	0.38	1.47	0.69	0.64	0.58	1.08	2.07	3.47	5.6	0.02	5.13	0.51	0.08	0	1.31	0	0	0	0	0	0.01	0.04	3.25	0.02	0.09
ENSG00000150625	GPM6A	0	0	0.22	1.81	0	0.8	0	0.91	0.13	0.62	0.16	0.78	1.32	0.42	0.17	0.04	0.11	0.58	1.82	0.12	0.26	0.14	2.16	0.22	0.81	0.54	1.35	0.28	0	0.65	0.41	0.18	0.25	0.96	2.96	0.39	0
ENSG00000150627	WDR17	2.43	0.46	0.25	6.54	0	0.04	0	2.69	0.49	7.7	0.11	0.56	2.7	0.14	1.61	0.75	0.76	1.62	0.22	0.8	0.33	0.25	0.85	0.29	5.13	2.87	2.32	0.22	0.46	0.98	3.65	2.02	1.91	2.9	3.72	2.18	1.2
ENSG00000150628	SPATA4	0.17	0	0.04	0	0	0.27	0	0	0.5	0.05	0.18	0.08	0.25	0.04	0.13	0.3	0.5	0.4	0.24	0	0.19	0	0.16	0.2	1.62	0	0.51	0.37	0	0.41	0.09	0.33	0.06	1.24	0	0	0.12
ENSG00000150630	VEGFC	9.61	24.35	62.97	23.72	16.62	6.13	33.1	31.96	18.48	4.55	37.3	6.7	30.45	6.02	24.93	10.3	64.08	181.25	14.67	72.58	6.36	11.99	43.07	25.38	73.16	55.44	61.16	12.45	38.84	8.37	19.09	41.53	34.6	32	18	2.86	26.34
ENSG00000150636	CCDC102B	9.39	111.2	11.22	4.63	0	6.78	24.55	7.01	24.89	41.48	13.57	10.95	9.16	13.05	20.3	39.05	17.31	11.17	19.6	19.16	12.96	32.64	34.27	15.72	0.65	4.47	1.51	7.02	0.13	0.54	0.18	0.18	0.49	0.62	6.44	0.51	0.56
ENSG00000150637	CD226	0.94	0	1.72	7.45	0.19	0.72	0	0.45	0.47	2.25	1.04	6.16	0.48	0.6	2.1	1.71	1.45	0.97	0.67	2.69	0.83	1.54	2.11	1.59	0.3	0.02	0.21	0.06	0.24	0.12	0.05	0.2	0.08	0.05	0.4	0.2	0.09
ENSG00000150656	CNDP1	0.13	0	0	0	0	0	0	0	0.03	0.17	0.1	0.1	0.42	0.64	0.17	0.05	0.6	0.03	0	0.04	0.01	0.6	0.04	0.16	0	0	0	0	0.08	0	0	0	0	0.08	0	0.02	0
ENSG00000150667	FSIP1	0.05	0.91	0.69	1.62	0	0	2.64	0.58	0.74	1.1	0.5	0.28	0.42	0.18	0.29	0.4	0.51	1.17	0.33	0.08	0.83	0.52	0.51	0.79	0.32	0.52	0.89	0.68	0.54	2.36	0.35	0.75	0.33	0.42	0.82	0.7	0.41
ENSG00000150672	DLG2	0	0	0.1	0.1	0	0.7	0	0.11	0.5	2.01	0.39	2.93	5.3	0.27	0.44	0.88	0.53	0.95	2.26	0.21	1.74	1.54	2.03	1.88	0.9	0.39	1.29	1.63	0.71	0.21	0.2	0.62	0.62	1.52	0.51	0.67	0.77
ENSG00000150676	CCDC83	0	0	0	0	0	0	0	0	0	0	0	0	0	0	0	0	0	0.02	0	0	0	0	0	0	0	0	0	0	0	0	0	0	0	0	0	0	0
ENSG00000150681	RGS18	1.35	2.62	0.46	4.34	3.5	0.72	0.97	1.34	2.19	2.32	6.27	2.8	1.09	1.02	6.25	3.51	3.9	4.93	8.52	5.35	2.34	5.64	5.7	8.87	0.49	0	0.02	0	0	0.04	0	0.02	0.02	0	0.02	0	0
ENSG00000150687	PRSS23	66.63	43.89	111.39	148.07	42.19	27.23	173.97	34.89	24.44	26.46	77.96	35.37	68.07	24.07	66.4	10.24	79.38	105.76	80.08	161.06	78.33	18.23	83.81	14.89	45.04	47.38	74.14	61.88	79.18	101.75	35.61	117.96	225.41	130.22	151.62	13.59	56.21
ENSG00000150712	MTMR12	10.02	11.41	9.89	22.82	8.14	3.66	9.79	10.85	8.22	6.6	13.03	11.65	17.96	7.54	10.88	6.18	8.87	9.62	7.25	11.71	10.2	16.97	8.9	5.56	19.3	13.72	14.39	16.73	38.68	10.14	23.83	38.33	25.62	10.15	29.42	23.23	28.85
ENSG00000150722	PPP1R1C	0.97	3.01	0	0	0	2.68	0	2.23	0.52	14.48	4.14	2.6	3.24	2.89	1.48	1.42	9.94	0	0.3	36.68	1.35	1.47	1	0.28	0	4.79	0	0.08	0.49	0	6.29	2.08	0.28	0.22	0.35	0.91	1.6
ENSG00000150732	RP11-134C1.1	0	0	0	0	0	0	0	0	0	0	0	0	0	0	0	0	0	0	0	0	0	0	0	0	0	0	0	0	0	0	0	0	0	0	0	0	0
ENSG00000150750	C11orf53	0	0	0	0	0	0	0	0.29	0	0	0	0	0	0.41	0.21	0	0.84	0	0	0.16	0.07	0	0.04	0	0	0	0	0	0	0	0	0	0	1.03	0	0	0
ENSG00000150753	CCT5	243.34	439.63	428.65	395.32	341.24	101.3	345.62	280.11	223.98	174.2	402.53	117.61	92.15	323.36	184.73	103.02	217.16	405.09	169.42	345.91	266.98	360.7	239.58	140.2	1117.94	779.11	845.58	716.37	1306.63	490.05	783.22	1170.85	908.92	314.35	1329.67	699.46	949.17
ENSG00000150756	FAM173B	11.16	31.72	16.95	23.74	15.21	11.26	11.1	14.03	11.94	8.95	18.18	11.84	17.65	25.44	10.43	8.34	7.75	14.98	7	8.57	16.77	13.5	20.04	10.68	37.83	27.33	19.88	15.31	54.97	19.84	22.27	36.39	19.17	11.86	48.96	23.85	40.26
ENSG00000150760	DOCK1	16.01	14.43	21.75	27.91	5.61	4.82	22.88	16.84	15.35	4.05	15.94	8.36	25.63	11.43	15.51	10.31	13.65	12.93	8.64	14.2	17.84	15.31	27.71	14.09	21.01	23.34	21.96	12.6	35.27	8.09	19.38	58.46	37.48	37.04	69.17	26.52	16.24
ENSG00000150764	DIXDC1	16.95	8.56	7.46	5.42	6.7	2.29	6.46	3.95	5.2	7.34	17.5	4.23	13.74	3.7	17.61	7.26	26.17	4.78	13.98	6.49	23.25	6.57	9.24	8.18	0.52	7.44	1.34	5.42	3.09	1.92	2.23	4.06	1.59	4.25	6.58	1.92	3.61
ENSG00000150768	DLAT	18.95	28.19	19.61	11.8	9.67	6.85	18.25	10.84	10.08	19.19	18.41	18.35	19.04	10.87	22.71	9.43	23.54	26.59	15.22	22.17	36.04	26.13	19.56	9.79	20.33	61.14	43.63	37.66	45.36	36.4	35.68	74.1	37.19	42.43	32.47	57.48	60.31
ENSG00000150773	PIH1D2	1.57	0	2.18	0	0	4.32	1.07	1.17	0.93	1.24	2.23	0.29	5.25	0.68	0.66	0.27	2.52	0.96	1.06	2.89	4.21	1.31	1.52	2.1	4.5	1.86	2.48	3.31	2.86	2.87	3.09	2.58	1.33	2.29	0.77	2	2.75
ENSG00000150776	C11orf57	12.41	25.7	13.43	17.66	20.23	24.63	13.02	13.2	17.48	34.35	29.55	18.17	26.35	16.16	30.12	44.45	35.13	23.38	39.94	41.47	46.23	22.39	30.68	55.59	25.29	25.41	25.15	27.01	24.7	16.46	22.46	30.9	14.13	34.69	18.93	23.36	26.16
ENSG00000150779	TIMM8B	73.62	64	58.74	71.96	160.79	54.55	110.82	71.15	56.65	69.35	87.12	40.24	35.59	46.42	62.51	39.05	115.9	65.36	105.51	82.52	123.15	74.27	73.8	60.31	81.32	76.92	63.46	126.25	113.45	158.06	111.26	129.57	67.06	121.46	55.79	83.83	120.8
ENSG00000150782	IL18	23.94	15.05	7.63	31.19	15.27	71.19	17.8	3.5	6.01	20.53	40.95	68.4	8.2	14.11	56.12	23.74	67.34	18.27	7.48	75.4	19.61	17.73	21.59	415.8	0	12.65	0.93	0.14	13.74	127.12	19.24	14.99	0.21	0.26	0.33	0	29.47
ENSG00000150783	TEX12	0	0	0	0	0	0	0	0.37	0.42	0	0.09	0.2	0.28	0.29	0.61	0	0.43	0.13	0.31	0.56	0.43	0.22	0.16	0.4	0	0	0.14	0	0	0	0.14	0.2	0	0.11	0.06	0.11	0.06
ENSG00000150787	PTS	52.41	27.72	32.81	69.69	74.57	19.97	62.65	49.73	52.69	52.38	102.38	42.12	72.54	34.99	74.19	68.73	117.45	68.19	67.11	113.07	184.03	87.94	64.1	116.03	83.05	76.45	74.26	68.44	114.52	52.71	57.83	91.89	50.51	50.87	35.97	48.75	76.33
ENSG00000150867	PIP4K2A	17.84	21.25	37.51	39.38	12.33	7.88	23.33	28.18	26.74	13.83	28.1	39.61	13.94	8.03	21.58	11.83	16.31	28.03	13.33	16.93	47.48	28.29	32.8	16.8	45.79	35.42	26.17	31.47	32.05	33.45	20.85	47.14	41.56	19.26	31.7	19.51	25.58
ENSG00000150873	C2orf50	0	0	0	0	1.3	0	0	0	0	0.12	0	0.06	0.18	0.03	0.07	0	0	0	0.02	0	0.9	0.02	0	0.02	0	0.04	0.02	0	0	0	0	0	0.14	0	0	0.01	0
ENSG00000150893	FREM2	1.33	0	0.27	0.34	0	0.46	0	0.11	0	0.14	0.03	0.2	2.98	0.03	0	0.01	0.05	0	1.2	0	0	0.66	0.49	0.31	0.03	0	0.35	0	0	1.85	0.2	0	0	0.6	0.21	0.06	0.01
ENSG00000150907	FOXO1	6.62	1.61	4.35	7.24	0	2.96	3.67	2.51	6.54	7.75	16.28	28.07	14.37	12.41	17.76	5.78	25.72	4.31	14.54	17.75	13.38	11.49	10.66	9.37	0.43	5.36	1.83	2.1	1.18	2.75	1.3	0.89	0.71	7.01	10.62	5.41	1.2
ENSG00000150938	CRIM1	40.28	26.09	17.28	26.49	4.79	7.77	19.34	13.67	17.66	7.04	35.49	29.36	38.18	10.26	30.08	7.46	19.64	26.34	52.87	36.35	13.31	13.77	17.71	68.5	102.87	57.9	131.92	39.79	106.54	28.43	74.12	123.46	109.12	78.09	308.58	64.1	232.46
ENSG00000150961	SEC24D	30.3	37.46	59.47	54.69	35.46	7.9	38.33	48.31	48.38	18.45	54.12	30.85	30.46	18.95	49.13	14.35	60.38	41.5	20.53	73.36	42.81	81.05	157.48	18.35	19.97	22.01	28.17	27.51	32.56	19.78	31.69	35.84	45.88	61.63	50.51	14.23	30.62
ENSG00000150967	ABCB9	2.77	5.88	7.88	1.37	7.22	4.27	14.01	4.21	2.82	4.17	5.5	4.09	10.65	6.36	1.72	4.07	6.02	2.17	0.42	3	2.52	4.57	3.82	5.09	4.13	6.16	10.28	4.46	3.55	6.26	3.16	5.35	5.94	3.93	6.64	7.3	6.43
ENSG00000150977	RILPL2	4.9	10.84	2.7	4.8	2.09	4.67	4.38	5.07	5.99	4.04	5.21	6.68	11.97	5.73	4.14	6.48	8.6	4.35	6.16	10.41	9.54	5.25	6.39	4.16	5.6	0.71	4.48	4.35	4.47	4.25	7.7	6.46	2.84	2.59	4.23	8.24	3.16
ENSG00000150990	DHX37	11.09	20.77	12.28	11.83	4.17	3.76	18.99	11.45	5.51	5.42	6.58	6.65	7.13	6.24	4.59	6	6.83	10.43	4.69	6.31	12.95	8.71	7.17	2.31	23.34	44.11	16.99	28.36	24.44	13.48	21.85	23.4	17.18	10.67	14.33	26.74	23.47
ENSG00000150991	UBC	904.09	582.91	668.31	693.01	446.63	549.87	558.91	797.51	934.66	742.96	1148.91	737.81	488.93	1097.28	894.47	773.02	1067.74	911.23	996.42	1147.72	780.08	937.53	1420.23	375.92	656.6	1204.17	730.78	313.52	1069.27	579.96	905.13	1298.42	885.95	663.61	628.57	800.54	975.58
ENSG00000150995	ITPR1	13.69	32.38	10.36	15.97	18.08	8.91	30.68	11.21	11.61	6.19	8.43	27.92	20.81	18.99	6.56	6.66	8.72	12.02	23.06	10.84	29.05	28.24	25.18	6.52	15.11	11.07	7.27	5.44	0.33	0.74	1.37	35.23	6.63	11.49	8.71	6.72	8.01
ENSG00000151005	TKTL2	0	0	0	0	0	0	0.4	0	0.05	0.02	0	0	0	0	0.05	0	0	0.03	0.02	0.06	0	0.02	0.02	0.1	0	0	0	0	0	0	0	0	0	0	0	0.01	0
ENSG00000151006	PRSS53	0.96	2.6	3.1	2.46	3	3.94	0.33	3.95	3.02	2.89	4.79	2.21	1.84	1.3	2.88	2.1	0.86	1.31	0.45	1.83	6.17	1.31	1.34	3.59	1.34	1.45	1.04	1.22	3.21	1.13	0.61	1.44	3.1	1.55	0.64	1.27	1.06
ENSG00000151012	SLC7A11	12.42	1.56	1.22	0.89	0	0.11	1.56	0.19	0.94	8.41	4.21	1.76	1.22	1.19	0.46	1.12	2.12	8.54	1.36	2.6	3.4	2.81	3.08	0.29	38.07	8.72	77.9	1.65	13.7	4	13.35	50.47	19.19	13.83	17.47	11.87	10.05
ENSG00000151014	NOCT	6.48	8.19	10.13	2.8	0	1.57	9.31	5	11.3	6.5	3.3	4.29	2.97	10.75	4.37	3.12	12.65	10.69	6.59	7.06	9.05	6.3	15.58	5.4	13.13	16.13	7.02	10.48	6.42	7.34	16.4	13.55	13.86	11.68	4.95	12.77	8.73
ENSG00000151023	ENKUR	0.47	0	0.13	0	0	0.77	0.33	0.45	0.6	0.17	0.27	0.39	0.21	0.29	0.28	0.33	0.31	0.47	0.26	1.6	3.59	0.38	0.22	0.82	0.33	0.43	0.21	0.89	0.11	0.05	0.12	0.32	0.07	0.54	0	0.38	0.09
ENSG00000151025	GPR158	0.06	2.73	8.93	1.42	0.82	0.03	1.12	1.03	1.89	2.67	1.02	0.11	0.16	2.49	0	0	4.91	2.62	0.1	0.53	3.09	5.46	2.96	2.27	4.25	3.78	6.47	14.37	0.01	0.09	0.74	3.9	4.5	4.61	4.79	0	0
ENSG00000151033	LYZL2	0	0	0	0	0	0	0	0	0	0	0	0	0	0	0	0	0	0	0	0	0	0	0	0	0	0	0	0	0	0	0	0	0	0	0	0	0
ENSG00000151062	CACNA2D4	4.05	17.44	52.36	28.43	34.9	9.26	6.88	86.75	49.3	3.41	9.8	5.5	2.33	2.43	2.91	9.84	8.41	37.41	3.96	13.25	89.88	8.58	19.49	8.55	0	41.47	62.22	38.44	0.07	1.11	0.04	9.56	24.58	61.67	0.05	0.09	0.19
ENSG00000151065	DCP1B	7.97	6.99	8.81	13.43	5.76	3.87	4.21	12.4	8.17	3.95	5.44	8.24	13.56	5.18	7.63	3.22	5.74	7.66	4.26	5.89	10.89	6.19	22.17	4.63	7.97	12.02	10.13	4.88	4.03	9.36	6.34	5.85	11.24	14.96	10.97	6.38	6.67
ENSG00000151067	CACNA1C	2.11	2.44	1.57	6.68	0	1.3	8.92	7.51	5.88	8.96	1.07	2.48	2.46	1.72	1.87	0.59	1.34	0.5	2.97	1.22	2.66	0.52	14.77	0.84	0	0.21	0.99	0.82	0.11	0.03	0	0.02	2.29	0.45	10.11	0	0.03
ENSG00000151079	KCNA6	0	0	0	0	0	0	0	0	0	0	0.01	0	0.02	0	0	0	0	0	0.01	0	0	0	0	0.02	0	0	0	0.01	0	0	0	0	0	0.03	0	0.02	0
ENSG00000151090	THRB	0.84	3.35	1.69	1.03	1.08	1.15	11.34	0.54	2.62	0.23	0.91	3.03	1.38	2.27	1.15	0.17	7.28	2.15	4.66	5.38	0.94	2.55	3.67	0.85	0.19	9.28	3.59	0.78	12.1	4.89	9.74	0.17	0.56	1.76	3.58	0.02	0.56
ENSG00000151092	NGLY1	14.44	21.89	26.14	26.02	24.99	13.01	35.56	18.64	22.72	18.92	27.23	47.41	27.71	16.9	41.2	28.56	26.28	34.84	31.01	34.33	36.54	49.38	31.97	21.97	30.73	24.01	22.14	15.34	21.71	17.65	20.89	34.18	16.24	13.53	21.09	20.23	41.44
ENSG00000151093	OXSM	13.25	12.42	16.52	8.04	31.17	6.12	15.15	13.74	5.74	4.56	9.97	9.66	12.88	6.9	9.97	5.99	14.4	10.86	8.28	10.06	12.29	12.43	13.68	9.47	26.6	24.21	12.18	7.67	11.79	13.25	14.83	11.66	11.17	12.81	15.82	11.31	20.58
ENSG00000151116	UEVLD	11.66	11.41	10.45	14.29	11.65	4.65	10.37	1.76	7.89	4.63	18.09	9.71	11.48	17.24	18.03	13.1	20.55	12.93	12.78	21.04	21.75	16.26	21.68	9.86	24.46	23.97	38.48	11.01	19.35	12.73	13.65	34.3	15.68	25.85	24.74	15.79	22.24
ENSG00000151117	TMEM86A	3.91	7.84	5.81	17.71	0	1.86	1.38	7.2	1.88	1.67	1.88	2.57	2.83	0.57	5.52	0.86	6.1	2	1.41	3.3	2.88	1.87	6.79	3.71	3.78	1.1	1.1	0.02	0.11	2.46	0.17	1.86	0.28	1.49	2.95	0.69	0.64
ENSG00000151131	C12orf45	24.09	7.66	4.61	16.44	18.32	8.36	17.04	14.46	11.54	29.01	15.01	10.55	8.79	19	9.22	16.67	21.21	25.12	14.42	16.23	11.09	11.63	10.47	14.25	21.29	18.77	15.81	25.41	18.13	25.75	19.4	22.31	14.21	7.72	10.52	15.33	18.67
ENSG00000151135	TMEM263	33.96	33.99	51.56	41.07	22.27	12.16	41.47	61.62	61.44	35.24	53.02	32.43	45.73	28.21	61.85	30.85	78.8	40.08	32.98	89.69	62.77	90.59	133.76	31.92	53.05	37.81	44.69	36.58	30.22	30.09	35.24	56.8	41.58	49.63	75.37	55.63	49.88
ENSG00000151136	BTBD11	7.31	0	13.59	1.45	3.41	0.75	2.17	0.58	1.19	10.56	30.3	2.49	4.59	3.7	22.03	1.56	7.59	6.8	0.65	5.56	6.39	0.15	1.8	2.53	1.12	0.06	1.78	1.3	0.98	6.56	3.62	0.21	3.96	23.4	1.51	6.15	2.74
ENSG00000151148	UBE3B	15.64	9.55	13.61	14.96	16.91	4.31	11.28	14.81	7.65	10.11	14.76	15.77	21.77	13.58	18.04	7.99	17.66	11.58	8.46	15.32	12.86	8.37	18.22	10.12	12.39	22.04	16.2	20.85	21.78	17.69	14.34	25.46	16.04	16.96	22.53	18.29	19.45
ENSG00000151150	ANK3	25.67	16.96	7.36	22.89	3.06	7.94	2.47	3.02	1.6	4.37	5.36	16.11	39.04	15.18	19.92	10	17.93	22.86	37.97	8.45	18.6	31.03	10.1	33.42	18.53	4.81	1.75	4.68	0.48	3.78	3.63	17.21	6.65	34.91	28.91	0.03	0.7
ENSG00000151151	IPMK	2.66	3.39	3.96	5.03	1.69	1.51	2.98	2.21	4.71	5.71	5.47	7.11	4.38	4.68	11.97	4.5	7.65	5.12	6.48	12.74	14.44	9.51	8.28	5.11	8.09	6.79	5.69	2.57	7.4	2.89	8.39	5.2	9.13	9.08	3.3	5.36	4.93
ENSG00000151164	RAD9B	1.83	0.97	0.21	0	0	0.18	0	0.24	0.24	0.51	0.16	0.66	0.66	0.62	0.16	0.25	0.23	0.37	1.12	0.27	0.38	0.58	0.5	0.23	0.95	0.57	1.19	0.81	0.5	1.09	0.57	1.76	0.26	0.32	0.15	2.94	0.97
ENSG00000151176	PLBD2	44.78	47.4	19.07	26.68	28.33	8.65	38.84	54.42	25.51	10.18	20.06	10.57	19.19	16.07	19.65	19.84	21.8	30.27	14.69	26.93	23.77	26.12	36.7	15.09	26.47	38.31	27.12	30.41	26.71	11.2	22.8	32.45	13.39	21.88	43.81	21.11	32.01
ENSG00000151208	DLG5	14.42	8.81	29.48	26.23	26.24	5.71	13.38	22.21	9.83	11.02	15.73	10.54	39.13	10.68	19.18	6.86	20.58	9.85	8.44	9	17.67	10.51	15.31	12.03	15.87	23.76	18.42	14.35	33.43	18.3	31.53	32.83	22.71	20.98	26.76	29.29	19.44
ENSG00000151224	MAT1A	0.19	0.74	0	0	0.01	0	0	7.5	0.03	0.48	0.11	0.04	0.35	0.11	0.23	0.18	0.06	0.46	2.78	0.43	0.06	0.01	0.07	0.04	0.02	0	0.03	1.93	0	0.02	0	3.3	0.02	0	2.4	4.99	0
ENSG00000151229	SLC2A13	2.4	4.4	2.41	0.82	0	0.48	1.46	1.45	2.77	2.72	1.96	2.96	7.42	1.66	5.01	2.7	6.74	4.8	5.48	4.08	7.81	12.86	7.34	1.04	3.34	7.1	5.26	3.32	1.46	1.81	3.16	4.04	4.39	4.56	0.66	2.42	3.74
ENSG00000151233	GXYLT1	6.52	7.68	7.37	5.46	2	1.97	3.72	6.58	3.25	7.76	11.69	8.46	12.31	4.3	10.86	6.19	7.67	15.96	5.66	9.9	7.41	11.45	12.54	5.74	23.53	16.68	14.04	6.09	7.72	9.83	16.88	14.04	12.62	14.88	9.65	14.23	16.38
ENSG00000151239	TWF1	72.86	54.65	52.99	77.99	36.99	16.28	74.53	37.08	36.56	35.13	81.77	51.84	72.38	70.82	101.54	46.69	108.41	104.42	49.66	131.55	123.04	86.87	104.64	48.54	95.43	100.54	106.22	76.35	102.88	69.65	111.16	137.72	107.06	64.56	88.77	87.39	94.48
ENSG00000151240	DIP2C	2.32	6.97	13.28	9.64	2.08	1.84	9.75	13.39	8.39	5.15	5.51	2.79	2.36	5.69	3.13	2.42	2.05	4.2	10.98	2.92	4.88	8.16	10.69	9.28	3.64	0.23	6.47	7.76	0.09	0.15	0.05	15.45	7.57	4.02	6.34	0.08	0.57
