## Supplementary material for "The genomic and evolutionary landscapes of anaplastic thyroid carcinoma": Supp Table 2 (part 3 of 3)

### Sheet: Supplementary Table 2 (continued)
GeneID	Symbol	ANPT0014P	ANPT0048P	ANPT0049P	ANPT0063P	ANPT0066P	ANPT0067P	ANPT0069P	ANPT0070P	ANPT0104P	ANPT0105P	ANPT0106P	ANPT0107P	ANPT0108P	ANPT0109P	ANPT0110P	ANPT0111P	ANPT0112P	ANPT0113P	ANPT0114P	ANPT0115P	ANPT0116P	ANPT0117P	ANPT0118P	ANPT0119P	ANPT0035C	ANPT0036C	ANPT0037C	ANPT0041C	ANPT0042C	ANPT0043C	ANPT0044C	ANPT0045C	ANPT0046C	ANPT0047C	ANPT0050C	ANPT0051C	ANPT0052C
ENSG00000151247	EIF4E	71.57	68.54	131.5	52.52	71.86	15.66	73.07	55.3	35.92	72.35	74.56	55.42	42.91	93.7	62.08	30.5	104.28	140.63	77	59.59	74.87	101.63	121.41	9.9	111.1	123.74	85.83	100.15	81.32	83.35	143.07	108.98	138.73	137.69	59.63	120.86	127.94
ENSG00000151276	MAGI1	4.99	10.41	26.45	8.25	2.09	6.98	9.81	7.25	7.78	10.92	4.6	6.7	26.46	5.62	8.62	9.95	6.13	13.29	8.68	3.14	3.62	5.29	9.13	9.33	8.67	12.72	8.09	12.37	4.83	5.05	5.9	11.9	8.55	5.87	8.47	3.26	3.46
ENSG00000151287	TEX30	14.9	15.48	14.75	18.52	16.64	4.15	16.38	8.14	16.32	41.23	31.54	10.1	9.2	13.51	23.66	16.83	19.55	71.25	16.43	24.33	29.48	51.33	22.57	21.2	39.24	22.71	40.22	12.06	61.94	30.58	31.5	32.94	23.48	35.62	20.83	42.42	35.72
ENSG00000151292	CSNK1G3	19.51	23.36	31	16.42	8.91	6.38	10.17	19.55	19.32	17.04	19.44	17.94	15.19	22.33	23.21	11.02	36.95	22.79	14.12	15.64	18.29	19.51	24.82	9.73	39.42	18.31	35.38	46.4	25.87	14.19	32.88	21.8	27.1	34.58	35.31	31.93	32
ENSG00000151303	RP11-96C23.13	0.17	0.62	0.44	0	0	0	0	0.02	0.08	0.19	0.21	0.26	0.67	0.69	0.41	0	0.31	0.61	0.25	0.1	0.1	0.02	0.12	0.26	0	0.02	0	0.01	0.04	0	0	0	0	0.04	0.07	0.03	0
ENSG00000151304	SRFBP1	7.15	11.4	10.3	4.64	0.76	3.77	5.27	6.89	6.74	3.59	8.24	7.52	6.73	9.07	8.91	5.8	18.64	17.64	12.45	7.63	8.41	12.6	10.6	7.24	20.71	9.38	18.45	17.64	15.48	6.51	15.71	13.1	12.34	23.1	17.25	16.5	18.03
ENSG00000151320	AKAP6	0.74	2.5	4.63	3.61	8.87	1.31	1.09	1.84	0.58	0.93	0.79	1.17	3.81	0.41	28.26	0.15	0.7	0.32	45.4	0.61	0.31	0.83	3.89	1.11	1.16	1.45	0.66	0	0.33	0.53	0.26	1.02	0.09	0.62	0.91	0.26	0.34
ENSG00000151322	NPAS3	0.49	0	2.95	0.7	0.47	0.33	0	0.66	2.19	0.28	0.18	1.39	7.99	0.49	6.99	0.07	0.49	0.11	0.75	0.44	0.11	2.84	1.41	0.57	0.35	0.01	0.39	0.06	0.17	0.37	0	0.35	0.12	2.3	1.62	0.16	0.79
ENSG00000151327	FAM177A1	106.79	52.76	61.57	21.43	91.12	56.84	96.42	75.01	56.46	144.6	112.6	61.57	102.65	77.3	102.43	151.42	56.02	65.74	118.94	80.01	103.65	78.65	60.84	114.21	103.86	71.54	52.82	50.56	60.53	51.93	54.19	71.53	55.86	55.31	51.86	38.09	56.92
ENSG00000151332	MBIP	27.03	7.13	30.63	8.59	11.04	43.25	38.53	15.43	16.49	62.27	17.09	30.52	195.08	10.94	50.96	20.14	24.84	27.17	15.85	20.86	21.74	29.5	50.62	28.37	52.45	15.49	25.79	13.24	13.73	15.96	13.09	41.06	16.74	25.2	27.72	20.95	41.71
ENSG00000151338	MIPOL1	4.68	3.44	7.77	0.87	7.05	2.69	0.01	5.26	1.7	10.32	2.28	2.65	7.28	5.27	7.61	3.02	2.94	8.8	2.68	2.34	4.97	4.87	2	5.7	7.33	5.56	7.65	3.7	2.88	6.92	3.68	8.21	4.41	13.63	9.09	7.86	7.8
ENSG00000151348	EXT2	59.68	47.91	47.06	43.61	42.04	16.38	38.71	32.21	30.42	17.64	33.89	19.39	25.4	28.26	45.24	20.25	68.42	41.26	22.4	40.38	45.48	53.27	66.32	21.93	97.05	62.36	58.63	40.62	86.36	74	110.99	154.05	69.42	77.39	77.56	111.93	156.72
ENSG00000151353	TMEM18	22.66	24.92	31.62	14.24	22.59	26.72	16.48	15.85	28.35	47.71	27.39	18.99	29.52	27	20.46	57.16	15.16	30.96	34.48	30.7	30.01	15.96	17.83	31.68	26.62	34.69	54.25	30.04	35.22	29.38	27.42	32.43	45.51	53.26	29.87	36.39	24.11
ENSG00000151360	ALLC	0	0	0.07	0	5.45	0	0	0	0.26	2.11	0	0.03	0	0	0	0	0.09	0	0.92	0.04	1.8	0	0	0.09	0	0	0	0	0.03	0	0	0	0	0	0	0.19	0
ENSG00000151364	KCTD14	10.57	1.17	1.05	0	2.09	9.1	25.73	5.53	1.52	2.4	3.59	4.48	14.26	0.75	12.38	2.7	6.55	0.85	0.81	17.54	7.02	3.68	1.65	4.92	6.48	16.67	2.41	12.62	20.32	0.29	37.73	10.45	0.03	7.88	0.15	27.01	52.48
ENSG00000151365	THRSP	0.41	0	0	0	0	2.57	0	0.15	0	0.21	1.09	0.3	8.18	0	0.12	0.1	0.31	1.03	0.78	0.11	0.34	0.13	0.05	0.44	0	0	0	0	0	0	0	0	0	0.04	0	0	0
ENSG00000151366	NDUFC2	282.92	311.82	184.29	387.79	150	192.18	302.14	275.66	219.77	324.63	253.56	224.36	514.24	203.53	320.57	236.94	281.13	261.57	340.63	385.08	323.52	243.39	309.35	106.54	391.79	311.41	365.99	285.09	342.07	430.42	315.96	618.7	315.66	400.5	217.97	355.73	518.44
ENSG00000151376	ME3	8.03	9	13.59	12.11	17.95	18.09	13.84	11.15	4.68	11.16	9.25	9.63	20.22	2.41	14.8	11.39	7.47	8.63	9.97	23.77	10.28	6.44	7.51	8.62	7.58	15.54	0.09	17.68	4.91	15.97	11.46	24.09	8.69	12.26	0.14	15.96	8.71
ENSG00000151379	MSGN1	0	0	0	0	0	0	0	0	0	0	0	0	0	0	0	0	0	0	0	0	0	0	0	0	0	0	0	0	0	0	0	0	0	0	0	0	0
ENSG00000151388	ADAMTS12	9.42	20.87	7.55	19.63	35.14	2.71	5.66	3.12	0.64	5.64	31.59	1.51	0.67	7.08	9.31	5.31	14.72	7.57	4	16.62	7	25.45	34.24	6.48	26.41	8.74	50.27	24.13	13.44	76.75	75.03	109.45	55.18	24.01	37.96	9.23	6.46
ENSG00000151413	NUBPL	6.68	9.04	9.05	3.84	4.24	3.23	16.29	3.89	3.49	7.56	6.17	7.42	8.56	5.57	5.89	3.62	7.01	10.11	4.87	4.03	5.43	1.61	8.41	5.32	16.33	10.75	13.46	7.05	8.71	15.4	13.09	10.25	14.21	10.2	12.67	15.56	15.45
ENSG00000151414	NEK7	24.27	27.75	35.29	31.62	21.86	8.92	26.1	15.38	22.11	18.25	40.91	52.83	28.6	30.31	67.83	13.87	40.45	24.32	52.02	46.25	21.52	42.3	56.74	18.57	62.61	27.35	40.68	32.71	89.52	49.19	27.64	81.68	33.02	44.79	55.45	33.85	174.43
ENSG00000151418	ATP6V1G3	0	0	0	0	0	0	6.94	0	0.59	0	0	0.98	0	0	0.25	0	0	0	0	0	0	0.75	0.94	0.19	0	0	0	0.9	0	0.66	0	0	0	0	0	0	0.26
ENSG00000151422	FER	11.33	12.59	45.15	4.4	1.66	2.62	7.96	4.27	7.89	6.62	9.43	7.21	11.34	8.46	14.51	14.06	14.7	15.44	8.77	8.52	8.58	8.87	9.15	8.7	16.07	5.83	19.1	13.97	17.67	4.86	18.76	16.65	16.75	10.49	9.82	14.16	16.96
ENSG00000151445	VIPAS39	8.67	9.96	26.76	10.34	13.76	7.19	27.53	16.46	12.33	15.78	14.26	12.79	14.51	6.55	16.75	8.4	10.87	11.52	6.4	12.5	14.29	9.56	24.02	9.24	17.05	15.05	13.5	17.65	9.98	25.29	11.37	11.62	15.87	23.91	18.25	14.29	16.94
ENSG00000151458	ANKRD50	8.47	9.48	12.56	3.79	1.38	2.73	2.51	5.86	6.28	4.92	6.52	3.73	6.4	7.45	14.23	2.75	15.51	33.51	4.83	8.35	8.56	12.05	26.36	2.88	13.47	4.94	8.11	9.55	12.64	5.1	14.16	19.89	10.35	18.35	11.5	11.64	33.09
ENSG00000151461	UPF2	14.28	24.26	19.57	40.65	16.6	55.8	26.66	26.3	30.23	60.94	42.48	43.85	32.38	74.28	31.43	113.32	19.86	44.66	54.5	48.16	42.63	17.89	27.8	83.75	27.17	23.3	17.61	31.05	27.69	17.23	33.43	27.74	20.41	12.28	24.01	23.07	15.52
ENSG00000151465	CDC123	76.63	93.23	122.78	89.66	129.89	33.8	147.52	54.32	60.28	37.26	69.27	48.39	40.78	86.27	62.78	42.43	45.48	108.4	48.41	57.58	121.77	65.15	67.07	32.88	206.35	121.98	110.93	449.46	176.7	101.45	171.55	200.63	176.88	84.22	160.54	190.53	97.9
ENSG00000151466	SCLT1	7.37	13.16	8.16	11.91	0	4.86	4.98	6.3	8.68	10.44	13.43	10.04	7.19	17.76	8.08	12.95	13.71	17.02	8.35	12.92	14.73	13.42	23.65	15.02	16.44	8.85	13.09	12.2	12.19	13.53	19.23	19.64	20.55	18.92	11.93	12.43	13
ENSG00000151468	CCDC3	12.18	24	5.31	1.45	1.13	14.76	15.34	2.67	1.17	3.38	3.27	4.74	13.52	4.89	1.65	0.75	2.51	1.27	26.67	2.25	2.68	2.01	12.09	0.8	0	0.12	0.82	0.12	0.3	0.4	0	0.01	9.14	0.01	24.71	0	0.04
ENSG00000151470	C4orf33	8.46	17.91	5.02	4.1	2.85	1.25	4.85	5.07	9.67	10.61	13.59	13.91	11.44	10.21	7.75	4.09	18.74	11.44	5.07	13.37	14.4	13.36	19.11	13.2	2.94	5.45	8.33	7.01	4.99	4.87	11.9	5.81	26.07	4.1	9.35	7.41	4.89
ENSG00000151474	FRMD4A	26.29	36.41	66.44	46.51	24.01	8.58	33.16	53.22	46.52	17.12	21.49	11.84	14.79	33.44	31.82	33.9	11.72	48.38	14.87	19.68	9.41	31.49	30.02	24.9	49.05	10.02	27.12	87.95	32.4	25.04	33.86	123.09	72.89	74.48	168.91	47.08	11.44
ENSG00000151475	SLC25A31	0	0	0	0	0	0	0	0	0.03	0	0.03	0.03	0	0.04	0	0	0.06	0.02	0	0	0	0	0.03	0.03	0	0	0	0	0	0	0	0	0	0	0	0	0
ENSG00000151490	PTPRO	3.89	11.26	3.97	8.35	5.7	0.49	5.29	1.99	1.92	5.52	4.49	4.59	0.95	1.44	6.49	7.89	4.67	4.29	3.38	10.13	2.31	22.88	8.27	1.47	0.02	0.03	1.37	0.01	0	0.2	0	0	0.54	0.33	1.38	0	0.09
ENSG00000151491	EPS8	36.02	47.82	33.91	13.85	7.11	19.87	51.6	33.72	55.16	19.79	30.55	20.72	93.56	20.34	14.15	16.65	36.14	24.37	22.25	27.34	8.43	54.66	30.48	12.13	12.2	46.75	49.76	9.25	31.8	69.58	27.74	37.89	30.87	23.49	45.24	12.73	17.96
ENSG00000151498	ACAD8	12.99	15.33	17.22	18	17.41	45.28	15.78	14.62	7.58	19.34	13.14	25.56	36.94	8.58	17.3	12.23	21.55	16.24	9.89	21.42	51.24	9.95	22.17	14.97	23.9	20.06	23.14	18.29	18.21	19.51	14.84	27.29	11.78	16.48	17.58	34.65	20.71
ENSG00000151500	THYN1	34.72	42.35	40.49	58.64	50.69	66.13	38.82	31.57	21.6	68.78	36.39	41.84	79.35	21.24	52.16	27.73	43.46	35.37	28.74	49.55	116.1	32.64	29.78	43.71	50.01	54.33	41.4	50.59	43.18	61.24	33.77	71.93	21.18	34.32	51.23	75.62	72.02
ENSG00000151502	VPS26B	15.58	29.98	23.84	19.33	36.79	24.38	21.72	22.22	13.64	20.69	12.02	24.2	24.38	14.39	21.32	12.97	24.18	19.29	10.87	20.1	45.12	20.97	36.99	17.27	17.96	18.92	20.83	22.04	21.33	15.74	12.91	31.97	19.02	21.26	29.42	43.4	38.82
ENSG00000151503	NCAPD3	13.68	15.49	8.65	10.2	12.31	5.8	15.57	3.72	7.53	27.02	12.26	14.46	12.43	13.96	11.26	13.09	18.42	16.97	2.65	14.45	57.37	12.33	15.03	6.57	59.36	46.52	45.92	44.94	70.9	36.36	53.31	68.85	40.48	37.3	34.79	108.53	90.88
ENSG00000151532	VTI1A	8.96	15.15	21.28	8.2	14.81	4.16	18.69	7.95	6.19	17.14	14.5	14.6	13.7	6.12	13.88	10.75	15.29	14.33	7.72	13.24	13.04	13.39	16.75	7.26	32.49	14.23	16.73	10.64	26.01	8.61	15.27	29.37	16.22	15.75	13.04	20.73	13.02
ENSG00000151552	QDPR	31.76	44.58	35.76	28.53	65.16	7.04	32.07	35.73	14.92	22.21	20.14	11.57	18.06	34.36	17.35	11.32	30.24	38.43	14.03	17.73	17.5	23.35	32.01	17.78	66.07	50.61	67.18	80.69	16.57	66.2	51.88	57.83	45.19	63.78	39.19	53.53	67.21
ENSG00000151553	FAM160B1	8.19	12.59	12.94	9.25	27.39	1.94	10.82	5.77	8.84	7.71	13.02	17.96	17.45	6.12	16.49	3.44	12.31	7.95	8.72	14.42	10.41	11.95	17.55	13.05	7.46	5.01	11.73	5.52	12.67	4.09	7.22	28.15	15.83	6.87	14.33	7.32	9.35
ENSG00000151572	ANO4	0.1	0	52.57	4.79	0	0.36	0	0	0.08	0.5	4.28	0.45	0.06	0.76	39.13	0.48	0.07	0.06	0.31	0.25	0	0.08	1.74	0.07	0.11	0	2.07	0.04	0	0.04	0	0.04	0.03	0.67	16.61	0	0.15
ENSG00000151575	TEX9	5.81	1.6	3.19	1.88	6.59	2.52	0	2.78	4.49	10.26	3.12	10.84	25.53	5.51	3.07	1.42	10.34	3.14	2.61	3.06	6.7	4.07	5.89	5.48	5.7	2.9	6.07	3.23	2.85	7.57	4.92	3.96	2.07	2.09	3.13	6.39	6.25
ENSG00000151576	QTRT2	15.45	18.96	17.67	12.92	19.13	3.69	15.34	10.87	6.74	11.89	9.49	14.93	12.82	17.88	13.19	12.75	16.76	20.91	9.31	13.94	16.11	13.37	14.97	9.2	34.25	37.73	23.75	24.94	26.56	18.97	27.88	24.14	15.78	25.13	14.21	53.19	28.65
ENSG00000151577	DRD3	0	0	0	0	0	0	0	0.11	0	0	0.03	0	0	0	0	0	0	0.03	0	0	0	0	0.03	0	0	0	0	0	0	0	0	0	0	0	0	0	0
ENSG00000151611	MMAA	4.51	11.18	6.95	4.41	8.91	6.82	8.41	3.74	4.85	4.25	11.76	8.59	5.65	7.14	5.94	6.16	8.13	7.86	7.83	9.54	5.29	5	15.17	10.76	2.34	4.57	1.95	3.25	2.19	2.77	5.13	4.57	3.73	4.55	1.6	2.77	2.59
ENSG00000151612	ZNF827	6.73	5.03	11.1	14.17	2.64	3.39	3.66	4.85	7.55	7.83	8.8	11.95	11.74	7.53	6.27	5.37	10.02	6.44	5.57	5.97	5.59	2.75	14.06	11.18	10.11	3.28	10.99	3.49	7.95	5.43	11.89	10.21	9.44	12.64	12.15	7.24	4.75
ENSG00000151615	POU4F2	0	0.28	0	0	0	0	0	0	0	0.07	0	0	0	0.05	0	0	0	0	0.02	0	0	0	0	0	0	0	0	0	0	0	0	0	0	0	0.12	0	0
ENSG00000151617	EDNRA	16.43	51.03	29.44	20.71	5.93	5.51	1.96	12.4	19.95	10.45	10.81	4.59	8.56	7.07	98.23	3.73	43.93	3.92	12.31	51.4	16.25	21.79	175.48	3.08	0.74	0.37	0.31	1.45	5.76	0.54	1.73	0.42	2.68	11.29	2.94	1.88	0.62
ENSG00000151623	NR3C2	0.5	0.2	0.57	0.54	0	1.13	0	0.43	0.27	0.48	0.44	5.7	9.58	1.01	2.07	0.07	1.41	0.22	1.71	0.3	0.17	0.79	2.74	0.59	0.99	0.04	0.91	0.73	1.86	0.35	1.05	1.42	0.41	2.51	0.77	0.87	8.27
ENSG00000151631	AKR1C6P	0	0	0	0	0	0	0	0	0	0	0	0.06	0	0	0	0	0	0	0	0	0	0	0.12	0	0	0	0	0	0	0	0	0	0	0	0	0	0
ENSG00000151632	AKR1C2	1276.74	2.26	4.12	5.28	0	9.99	3.17	5.99	0.11	1.15	8.2	1.94	4.48	61.46	2.31	2.97	107.57	42.59	37.7	1.54	0.29	18.33	4.97	1.49	2.24	25.97	0.55	10.69	0.61	2.94	2.46	21.36	0.51	0.46	1.91	0.01	0.19
ENSG00000151640	DPYSL4	2.29	2.03	0.63	0.43	0	0.29	0	1.2	1.19	14.81	0.78	0.3	0	1.23	0.07	0.17	0.1	0.23	1.14	1.25	0.53	0.29	0.35	0.15	0	2.96	0	0	0	0	0	0.03	27.8	0	14.27	0.03	7.44
ENSG00000151650	VENTX	0.81	1.77	0.59	8.04	0	0.82	0.96	0.52	2.6	0.19	0.95	0.56	0.82	0.25	2.76	2.27	0.58	0.87	2.29	1.07	0.4	0.73	2.58	2.27	0	0	0	0	0	0	0	0	0	0	0	0	0
ENSG00000151651	ADAM8	13.54	7.79	4.23	32.97	34.43	22.5	8.9	5.29	4.83	10.55	7.52	32.19	2.48	23.5	18.42	53.33	19.3	9.52	4.35	40.32	76.38	21.67	14.18	27.13	3.71	12.28	2.41	0.99	5.53	27.21	33.75	1	3.26	26.78	1.31	0.07	1.35
ENSG00000151655	ITIH2	0.03	0	0	0	0	0.18	0	0	0	0.13	0	0.02	0.17	0	0	0	0	0.04	0.04	0.03	0	0.01	0.02	0.1	0	0.71	0	0	0.19	0	0	0.01	0	0	0	0.02	0
ENSG00000151657	KIN	7.63	10.29	21.16	35.5	43.31	35.73	25.67	16.26	24.38	23.5	20.44	15.59	18.58	20.99	20.82	41.66	17.14	26.79	34.63	25.95	39.02	17.38	16.28	44.79	17.55	10.87	10.73	30.81	19.16	16.39	12.73	17.53	18.23	8.3	13.16	21.14	9.96
ENSG00000151665	PIGF	23.58	36.22	25.04	11.42	43.68	8.7	12.06	20.21	23.55	18.75	33.58	18.5	26.08	16.35	17.45	8.95	15.84	26.52	15.86	17.67	46.08	29.14	29.44	9.91	21.44	31.88	27.76	35.04	7.29	25.77	19.09	13.1	29.03	21.06	31.6	14.57	15.42
ENSG00000151687	ANKAR	4.11	1.95	1.07	2.85	0	2.54	0.6	0.96	2.29	0.23	3.55	7.34	13.22	2.71	2.19	1.85	1.24	1.94	2.31	2.37	1.22	2.65	1.96	4.74	1.39	2.08	1.73	2.07	1.76	0.54	0.71	0.93	1.28	1.03	0.68	1.78	0.56
ENSG00000151689	INPP1	14.51	13.91	23.14	22.83	10.78	7.64	13.44	17.2	16.53	11.75	24.76	17.21	35.25	103.15	22.2	12.97	18.55	27.56	22.84	13.24	12.64	37.65	22.23	21.98	12.61	15.59	19.33	4.12	22.43	8.94	11.5	26.15	19.67	15.03	12.28	23	20.78
ENSG00000151690	MFSD6	22.06	3.87	7.68	8.52	2.2	11.88	3.34	3.38	5	20.3	25.96	31.04	53.94	21.33	17.24	2.85	16.35	9.41	8.57	27.46	13.15	16.55	7.43	14.53	2.39	4.69	13.43	0.93	19.21	11.95	17.18	7.12	5.4	2.42	2.99	9	11.17
ENSG00000151692	RNF144A	10.24	7.4	13.54	19.42	3.44	3.54	5.17	22.19	33.88	9.42	17.76	4.79	5.39	7.55	18.04	3.58	7.67	6.1	4.62	8.68	36.69	43.19	34.67	8.88	2.68	10.9	5.63	9.59	1.8	0.06	0.11	5.78	1.47	20.63	8.07	0.76	0.54
ENSG00000151693	ASAP2	18.76	7.27	32.09	14.98	0.74	1.4	24.73	12.1	4.89	8.21	44.25	15.83	42.53	16.97	28	14.05	12.54	16.3	5.67	39.61	16.07	8.45	14.44	21.58	8.23	29.82	36.01	19.32	26.03	32.01	31.52	26.25	38.34	46.59	9.03	27.71	13.33
ENSG00000151694	ADAM17	19.12	20.08	23.38	28.48	0.7	2.78	20.01	22.34	16.16	10.64	20.27	16.54	13.76	23.02	17.44	9.09	27.61	13.34	15.23	24.83	24.77	23.33	21.09	10.99	18.46	35.66	29.94	14.19	15.45	19.85	31.51	18.4	30.12	28.97	16.62	18.35	22.22
ENSG00000151702	FLI1	15.7	13.97	17.59	32.48	3	8.48	11.88	11.26	12.87	6.22	17.86	38.31	14.01	4.53	29.91	9.33	14.29	17.14	13.69	17.66	14.52	23.45	26.53	10.66	2.87	2.15	12.24	11.36	1.28	7.97	13.77	16.96	19.77	25.67	9.26	7.07	32.38
ENSG00000151704	KCNJ1	0.23	0	0.48	0	0	0.61	0	0	0.2	0.06	0.06	1.89	0.38	0	0.26	0.58	0.1	0.24	0.26	0.18	0.03	0.05	0.22	0.41	0.1	0	0.05	0.02	0	0	0.04	0	0	0.02	0	0	0
ENSG00000151715	TMEM45B	2.16	0	0.14	0	0	20.83	1.07	0	0	3.92	0.28	4.27	7.46	1.54	0.33	0.09	0.34	0.03	0.28	0.08	0.93	0.56	0.21	1.12	0	0.57	0.02	0.01	0.03	0.28	0.47	0	0	0	0	0.14	0.24
ENSG00000151718	WWC2	8.76	7.49	12.86	12.27	9.93	2.28	9.88	5.29	9.75	0.79	12.73	8.25	30.11	10.38	13.34	7.52	10.62	12.84	8.62	11.88	21.54	10.4	37.23	37.78	23.54	16.92	22.27	18.97	17.96	9.27	29.86	25.09	27.01	36.21	20.27	16.86	17.56
ENSG00000151725	CENPU	18.58	31.81	16.61	27.73	8.87	6.4	19.26	20.63	24.29	78.83	47.25	14.64	3.53	71.85	26.8	15.15	20.33	42.89	2.39	40.02	47.25	46.76	19.7	27.24	70.85	40.48	59.88	38.72	54.87	41.81	74.54	52.41	74.47	98.09	53.57	62.12	17.22
ENSG00000151726	ACSL1	44.58	17.12	17.13	36.02	12.4	22.02	26.91	53	67.14	34.19	64.13	24.97	33.75	84.44	44.85	57	52.61	55.12	163.66	86.41	84.35	113.58	63	128.16	12.88	11.29	14.95	4.35	17.01	15.07	24	17.87	16.82	21.01	9.87	17.6	14.98
ENSG00000151729	SLC25A4	12.19	4.2	26.12	32.57	5.25	20.99	8.92	35.18	6.56	27.94	11.26	8.18	28.78	16.09	9.87	1.26	9.12	9.51	48.68	11.44	17.48	13.93	9.28	11.02	5.89	13.74	17.74	0.48	13.36	11.5	23.08	8.23	26.5	17.07	12.44	42.31	16.8
ENSG00000151743	AMN1	8.17	5.17	8.11	26.44	4.29	1.69	2.61	9.74	3.11	8.96	7.83	13.17	11.37	8.67	9.34	1.95	10.88	5.88	5.08	7.71	9.26	13.21	8.62	7.69	8.54	8.85	5.87	3.64	5.6	16.37	13.13	4.29	11.05	21.73	6.06	5.21	3.29
ENSG00000151746	BICD1	13.24	6.81	12.28	8.6	0.85	6.91	26.18	7.72	16.25	24.27	24.82	21.15	32.26	15.11	22.7	17.17	24.77	28.85	13.04	21.91	10.86	19.16	24.9	19.72	24.23	19.65	37.48	10.46	35.95	49.95	19.75	12.63	35.49	17.61	14.38	34.74	20.87
ENSG00000151748	SAV1	13.66	13.86	23.76	13.07	21.53	9.69	27.38	14.01	19.85	26.59	20.82	19.36	52.45	17.15	48.4	20.23	51.02	23.02	28.54	22.49	30.44	26.36	58.59	34.09	28.22	19.77	44.63	21.94	22.52	106.67	56.97	27	34.84	32.49	34.7	42.29	32.67
ENSG00000151773	CCDC122	4.94	0	6.91	24.52	0	10.91	0.68	2.15	6.7	3.05	9.72	6.31	17.98	4.27	5.31	2.54	5.17	3.76	5.96	5.62	9.48	12.58	7.52	22.7	6.95	6.86	3.94	0.77	5.4	5.51	4.44	8.19	3.45	9.72	3.52	3.92	1.07
ENSG00000151778	SERP2	0.92	2.43	0.93	0	0	2.77	0.77	4.19	1.49	2.41	7.05	1.64	6.53	0.44	4.67	2.17	0.7	1.65	1.44	1.89	8.4	5.51	1.98	2.62	0	0	0	0	0	0	0	0	0	0	0	0	0
ENSG00000151779	NBAS	18.68	27.65	27.92	24.54	4.99	12.68	48.25	32.57	45.81	22.71	28.84	21.36	23.51	23.97	28.1	13.47	16.12	16.44	15.22	23.25	32.36	25.29	30.91	24.25	13.92	18.78	20.84	19.28	14.57	16.42	16.13	22.33	25.63	23.09	26.69	21.35	15.88
ENSG00000151789	ZNF385D	1.43	11.45	2.57	7.43	1.27	3.24	10.62	6.31	17.5	1.78	5.08	6	0.63	0.68	3.11	22.94	9.18	8.69	20.98	3.16	0.64	0.81	15.36	0.66	0.85	7.42	6.18	7.01	3.15	0.33	0.18	2.1	0.11	0.05	0.02	0.02	0
ENSG00000151790	TDO2	5.68	69.17	5.47	9.54	4.26	3.85	8.61	7.81	74.99	2.86	12.72	7.85	0.94	1.85	16.89	1.34	6.76	4.23	15.87	27.38	68.09	30.41	599.47	4.5	0.22	5.06	0.89	0.22	0	0	0	0.99	0.77	0.68	1.86	0	0
ENSG00000151806	GUF1	9.58	11.51	16.85	10.85	3.56	5.18	4.86	9.19	5.87	11.25	11.02	13.81	10.85	7.27	7.45	4.4	11.99	11.17	5.42	12.49	8.96	10.21	21.87	6.98	46.68	21.47	30.13	19.07	11.9	15.59	22.63	30.16	15.68	34.47	20.22	20.75	14.22
ENSG00000151812	SLC35F4	0	0	0	0	0	0	0	0.11	0.2	0.41	0.03	0.1	0.05	0	0.02	0.16	0.04	0.01	0.92	0.02	0.04	0	0.32	0.02	0.57	0	0	0.15	0	0	0	0.21	0	0.09	0	0	0
ENSG00000151834	GABRA2	0.33	0	0	0	0	0	0	0	0	0.93	0.23	0.01	0.03	0	0	0	0	0.01	0.21	0.02	2.7	0	0.13	0	0	0.03	0.03	0	0	0	0	0.1	0.4	3.31	1.49	0.03	0.1
ENSG00000151835	SACS	6.41	19.47	46.27	15.46	8.29	1.68	15.41	12.38	21.75	5.76	69.13	8.08	3.15	8.97	38.03	8.82	8.04	91.22	18.79	15.06	14.48	28.69	30.76	21.74	43.08	23.02	36.98	26.79	36.17	6.46	20.92	28.05	28.32	44.51	17.07	18.27	19.03
ENSG00000151838	CCDC175	0.17	0	0.45	0	0	0	0	0	0.36	1.61	0.04	0	0.06	0	0.19	0.08	0	0.27	0.07	0.33	0.06	0	0.1	0.08	0	0	0	0	0	0	0	0	0	0	0	0	0
ENSG00000151846	PABPC3	0.08	0.14	0.12	0.06	0.03	0.05	0.03	0.14	0.29	1.01	0.19	0.17	0.16	0.21	0.18	0.06	0.08	0.07	0.12	0.23	0.1	0.12	0.29	0.26	0.15	0.12	0.17	0.06	0.11	0.28	0.09	0.16	0.14	0.09	0.17	0.11	0.09
ENSG00000151849	CENPJ	10.21	15.64	5.13	13.17	13.68	2.78	8.98	3.34	10.04	16.42	13.84	7.69	5.48	17.15	7.29	8.51	6.36	11.99	5.91	9.07	13.45	9.18	17.03	13.05	10.16	12.68	22.68	12.04	14.7	6.85	11.74	12.66	7.85	7.5	15.62	13.59	8.76
ENSG00000151876	FBXO4	12.88	17.03	9.39	32.69	17.53	14.59	17.19	11.09	23.26	7.26	29.87	19.36	21.01	16.65	14.79	7.63	13.57	23.56	6.97	15.54	14.45	44.85	25.12	22.83	10.01	7.66	7.2	6.46	18.18	11.33	8.99	13.43	6.59	6.22	14.12	9	12.57
ENSG00000151881	TMEM267	10.88	12.33	12.5	16.53	18.04	6.16	5.25	6.02	11.8	5.54	21.69	16.29	15.15	9	9.72	3.97	21.94	16.58	10.78	13.72	10.22	19.34	21.92	15.99	21.56	14.74	16.39	5.8	31.84	10.66	17.79	28.07	15.11	8.53	34.59	15.62	14.69
ENSG00000151882	CCL28	1.32	0.2	0.56	4.8	0	1.32	1.6	6.7	3.96	11.33	6.37	28.84	13.58	0.45	2.36	1.23	14.86	0.24	0.36	8.88	0.15	15.49	2.51	4.8	0	2.28	2.17	0	1.86	0.63	9.55	8.78	0.26	0	1.88	5.72	3.85
ENSG00000151883	PARP8	13.43	16.01	19.15	24.19	14.93	10.18	10.22	14.16	12.73	15.5	26.83	33.71	27.05	10.6	22.04	9.33	50.99	9.13	6.2	23.16	34.13	18.29	29.61	25.3	14.44	18.64	12.41	3.63	11.32	6.48	30.27	16.55	15.75	30.42	12.56	12.31	8.31
ENSG00000151892	GFRA1	0.68	0	0.3	0.34	0	1.38	0.48	0.09	0.08	0.69	0.28	1.95	0.01	2.6	0.11	0.07	0.08	0.05	3.77	0.18	0.12	0.03	1.07	11.6	0	0.01	0.15	0	2.81	0	1.25	0.02	0.01	0	23.88	0	1.06
ENSG00000151893	CACUL1	6.29	12.32	23.05	28.05	8.51	3.25	7.02	13.12	15.81	13.58	19.68	24.43	17.33	14.83	19.54	19.32	42.61	23.08	11.8	29.47	23.19	18.28	25.81	40.72	20.05	18.49	14.73	8.22	17.25	12.98	23.95	24.94	17.61	25.43	13.93	18.71	15.87
ENSG00000151914	DST	96.15	62.26	265.65	75.3	70.25	31.56	114.92	145.68	142.22	23.8	162.19	59.91	39.56	128.45	101.19	96.05	202.71	106.21	126.02	78.66	72.4	62.01	176.65	91.84	80.06	75.4	129.23	63.58	40.37	25.28	43.41	100.6	52.34	96.38	44.96	38.01	89.37
ENSG00000151917	BEND6	3.62	5.1	14.52	7.64	0	2.22	11.25	3.78	11.43	0.55	7.34	2.9	0.73	1.85	5.12	15.64	1.6	4.01	9.88	3.86	4.87	8.66	16.87	3.83	3.46	10.56	6.15	3.77	0.07	1.04	0.69	4.34	6.96	11.52	8.41	2.07	0.95
ENSG00000151923	TIAL1	71.65	91.39	100.42	76.8	72.43	28.15	84.34	47.35	72.96	88.15	120.5	118.22	128.83	58.4	106.94	58.88	110.65	100.15	43.89	115.61	111.35	91.94	114.55	130.24	114.3	107.84	101.59	90.99	136.32	81.52	112.16	159.24	84.31	93.62	106.64	125.17	83.62
ENSG00000151929	BAG3	30.39	30.25	42.2	33.78	17.65	14.92	29.24	71.92	17.14	12.5	24.42	14.41	26.34	19.8	31.51	14.99	42.19	42.7	44.07	78.48	67.55	36.74	24.79	11.01	40.96	56.83	39	31.01	73.71	34.02	48.23	55.55	67.55	31.59	24.03	68.17	53.31
ENSG00000151948	GLT1D1	0.54	0.25	0.05	0.57	2.61	0.07	0	0.33	0.09	0.17	0.53	0.32	5.19	1.48	0.43	1.15	0.88	0.58	1.42	0.74	0.44	0.77	0.38	0.24	0	0	0	0	0	0	0	0	0	0	0	0	0
ENSG00000151952	TMEM132D	0.03	0	0.04	0	0	0	0	0	0	0	0	0.03	0.64	0	0	0	0	0	0.01	0	0	0.02	0.02	0.04	0	0.01	0	0	10.57	0	0	0.01	0.04	0	0	0	4.36
ENSG00000151962	RBM46	0	0	0	0	0	1.14	0	0.19	0	7.33	0	0.04	0.06	6.14	0.07	0.11	0.04	0.02	0	0.09	0.02	3.34	0.04	0.93	0	0	0.01	0.09	0	0	0.25	0	0	0.05	0	0.02	0
ENSG00000151963	ZNF37CP	0	0	0	0	0	0	0	0	0	0	0	0.93	0	0	1.27	0	0	0	0	0	0	0	0	0	0	0	0	0	0	0	0	0	0	0	0	0	0
ENSG00000151967	SCHIP1	10.25	3.54	9.35	10.25	0	2.11	5.86	10.1	4.05	6.43	7.38	1.18	1.68	4.31	7.8	1.44	3.44	1.21	81.09	9.83	2.6	1.15	16.56	4.84	0.52	0.25	2.91	3.22	6.87	0.4	0.59	1.25	1.61	6.74	4.09	2.31	2.65
ENSG00000152034	MCHR2	0	0	0	0	0	0	0	0	0	0	0	0	0	0.03	0	0	0	0	0	0.14	0	0	0	0	0	0.05	0.04	0	0	0	0.02	0	0	0	0	0	0
ENSG00000152049	KCNE4	4.59	9.16	3.09	16.59	0	2.1	2.35	2.39	20.4	12.59	3.18	7.58	10.03	6.77	2.68	2.07	2.96	1.92	8.01	3.99	16.15	41.98	25.9	1.42	4.39	0.04	0.67	0.13	0.4	0.05	0.04	5.66	0.49	0.46	49.36	0.07	1.77
ENSG00000152056	AP1S3	2.84	0.57	18.64	0.27	1.3	1.13	9.71	0.92	2.02	4.63	23.35	16.59	13.79	4.89	3.14	2.05	17.79	2.36	2.09	13.09	2.72	9.73	3.18	14.92	7.35	14.64	10.77	12.38	19.78	22.11	25.7	6.86	13.64	5.04	5.47	7.06	26.29
ENSG00000152061	RABGAP1L	15.43	16.66	12	22.18	3.61	43.91	29.07	18.34	15.37	29.81	29.61	54.89	11.12	37.87	27.64	18.2	27.79	18.68	18.05	16.87	15.69	25.2	21.87	28.33	7.15	9.46	7.8	8.37	10.7	7.19	6.88	11.28	8.61	12.65	15.42	6.48	9.22
ENSG00000152076	CCDC74B	2.23	0.95	1.18	2.9	0	2.25	7.14	1.11	2.1	17.12	2.7	0.7	4.21	7.33	0.62	0.33	1.44	0.4	0.14	0.45	6.24	1.39	2.91	2.97	0.09	3.55	0.75	0.26	6.19	1.67	0.26	0.44	1.54	0.06	3.24	1.76	2.24
ENSG00000152078	TMEM56	0.35	3.36	2.2	1.17	0	0.58	13.2	0.82	1.83	3.99	1.46	2.65	6.93	1.43	0.16	0.11	0.99	0.13	2.86	1.04	1.16	6.45	1.05	2.11	0.16	0.48	1.74	0.62	1.99	7.13	8.56	0.53	0.89	1.2	1.72	4.76	0.41
ENSG00000152082	MZT2B	191.25	138.79	182.36	116.03	200.66	189.24	175.38	298.02	44.58	52.61	107.82	34.3	50.19	47.59	27.34	24.95	26.73	62.96	19.41	36.7	41.79	46.66	38.89	76.82	42.42	161.88	157.89	141.43	231.19	291.52	187.92	232.68	156.18	169.55	215.29	298.87	216.15
ENSG00000152086	TUBA3E	0	0	0	0	0	0	0	0.08	0	0.08	0.03	0.04	0	0.05	0.13	0.07	0.04	0	0	0.04	0.03	0.03	0.05	0.04	0	0	0	3.31	0.08	0	0	0	0.03	0	0	0	0.03
ENSG00000152092	ASTN1	0	0	0.01	0	0	0.07	0	0	0	1.25	0.01	0.08	0.04	0.02	0.03	0	0.01	1.35	0.01	0	0	0.02	0.01	0	0	0	0.47	0	0.31	0	0	1.73	0	4.48	3.32	0	0.01
ENSG00000152093	CFC1B	0	0	0	0	0	0	0	0	0	0	0	0	0	0	0	0	0	0	0	0	0	0	0	0	0	0	0	0	0	0	0	0	0	0	0	0	0
ENSG00000152102	FAM168B	33.69	44.18	73.63	35.62	15.18	12.62	48.85	37.38	18.23	40.17	29.34	23.13	30.29	42.13	24.83	11.41	15.93	25.37	20.18	25.57	39.38	22.99	45.09	13.11	79.51	68.02	83.83	86.99	99.1	60.86	88.25	115.04	77.57	110.86	63.83	94.39	98.15
ENSG00000152104	PTPN14	16	7.16	16.97	12.54	2.31	2.81	24.35	3.99	19.83	2.2	39.69	7.63	14.9	24.26	18.45	10.74	13.54	13.52	13.16	21.27	12.42	15.07	17.38	18.3	41.69	21.23	37.29	56.6	47.57	16.8	32.87	52.67	36.32	114.65	69.78	28.95	24.58
ENSG00000152117	AC093838.4	10.07	4.72	8.23	3.52	3.51	10.18	4.21	9.21	4.11	11.55	15.94	8.47	13.17	13.86	8.05	4.7	5.33	8.86	3.43	6.13	7.09	5.49	10.8	28.98	5.65	5.61	9.74	4.13	7.94	5.15	8	7.47	6.38	7.62	3.53	10.88	3.49
ENSG00000152127	MGAT5	16.19	10.94	13.91	21.65	7.74	5.08	12.25	7.69	7.54	6.23	9.19	11.69	8.11	7.34	8.46	2.06	6.66	8.44	5.2	13.66	18.03	10.12	16.52	2.38	32.37	25.19	21.42	18.58	36.14	9.26	33.93	23.66	25.02	17.16	10.21	29.03	41.2
ENSG00000152128	TMEM163	3.42	0.29	0.82	9.76	12.28	8.23	1.48	0.26	6.14	3.57	10.62	11.99	61.87	8.92	1.35	2.14	2.81	0.47	2.63	3.01	0.82	3.31	4.65	7.79	0	0.17	3	0	0.14	0.07	0.12	0.2	0.29	0.01	0.07	0.03	0
ENSG00000152133	GPATCH11	10.16	13.99	10.27	11.18	4.49	11.84	7.35	10.26	9.82	15.78	17.42	11.15	8.77	10.03	11.52	31.09	6.27	13.93	18.13	12.63	12.69	10.72	14.71	23.27	19.88	17.62	19.44	16.21	10.11	5.73	8.16	14.34	15.34	11.92	14.85	13.66	9.84
ENSG00000152137	HSPB8	9.3	44.49	55.08	80.82	2.25	9.49	17.28	68.35	0.33	3.38	30.2	15.89	5.98	73.69	3.38	1.37	6.55	7.95	121.49	4.72	5.21	2.03	35.23	19.39	0	22.1	0.24	40.75	0.07	0.1	1.24	9.22	0.02	0.27	23.45	0.95	1.3
ENSG00000152147	GEMIN6	16.11	18.79	23.46	2.85	26.24	9.85	24.47	13.98	15.03	8.61	24.4	7.47	9.7	14.22	9.84	8.19	10.33	30.68	10.63	10.12	31.08	14.75	14.46	25.7	23.58	24.84	21.54	99.54	15.75	35.56	22.5	10.42	25.4	24.24	15.11	30.69	14.58
ENSG00000152154	TMEM178A	1.28	0	2.29	0	0	1.23	18.63	2.6	3.59	2.4	1.02	3.43	8.9	0.67	1.08	0.96	0.43	0.98	2.58	0.64	1.82	0.76	1.92	4.35	0	0.03	0.22	0.08	0	0.08	0.08	0.12	0.13	0.07	0.45	0.08	0.02
ENSG00000152192	POU4F1	0.72	0	0.09	0	0	0.03	0	0.03	0.03	0.85	0	0.25	0	0.15	0.08	0	0.03	0.02	0	0.2	0.03	0.03	0.03	0.99	0	0	0	0.01	0.02	0	0	0	0.02	0	4.07	2.86	0.05
ENSG00000152193	RNF219	5.51	9.56	6.55	5.7	6.97	2.87	14.18	3.19	4.8	12.33	9.54	8.44	7.49	8.7	12.63	4.12	9.83	9.75	6.41	8.65	13.01	9.81	11.37	6.59	12.74	12.25	14.9	14.08	15.41	10.38	12.24	10.27	12.77	15.13	25.86	17.95	14.98
ENSG00000152207	CYSLTR2	1.29	7.26	2.39	2.25	1.24	0.62	0.8	1.26	0.61	6.7	1.08	4.03	43.44	0.4	4.27	1.11	3.19	1.07	1.9	2.33	1.39	1.44	1.05	14.08	0	0	0.02	0	0	0.04	0	0	0	0	0.02	0	0
ENSG00000152208	GRID2	0	0	0.15	0	0	0	0	0.06	0.31	0.54	0	0	0.07	0.05	0	0	0	0	0.12	0	1.78	0.05	0.02	0	0	0.03	0.22	1.24	0.01	0	0	1.69	0.01	0.02	0.22	0	0
ENSG00000152213	ARL11	1.93	1.57	0.69	2.1	5.59	0.4	0.96	0.53	0.9	0.42	1.45	2.4	0.38	0.6	4.41	6.61	1.42	1.35	2.63	4.28	0.91	1.29	2.46	2.6	0	0.09	0	0	0	0	0	0	0	0	0	0	0
ENSG00000152214	RIT2	0	0	0	0	0	0	0	0	0	0.17	0	0	0	0	0	0	0	0	0	0	0	0	0	0	0	0	0	0	0	0	0	0	0	0	0	0	0
ENSG00000152217	SETBP1	4.03	2.25	3.34	0.45	0.6	2.13	0	2.14	1.89	19.03	5.34	5.7	7.06	1.69	4.25	8.04	2.83	3.79	5.23	6.46	2.69	4.06	2.86	1.66	1.12	1.42	7.59	0.65	4.8	2.46	0.94	1.08	2.37	2.89	5.13	0	1.2
ENSG00000152219	ARL14EP	12.01	8.21	18.55	23.05	4.77	7.35	8.38	8.69	12.39	14.55	19.14	25.31	25.97	25.76	36.22	11.53	33.85	23.88	24.11	22.17	20.32	20.06	33.23	18.29	30.17	26.59	33.52	15.73	14.12	35.59	12.61	27.78	21.18	35.32	34.77	39.6	15.62
ENSG00000152223	EPG5	12.97	3.15	11.69	17.67	0.31	4.01	12.31	7.33	4.41	23.51	8.17	16.68	24.56	10.42	24.53	9.59	12.91	15.7	6.31	20.99	10.75	6.86	12.02	8.07	18.35	9.14	22.9	10.14	13.93	5.1	11.66	18.71	13.54	31.08	10.13	10.81	19.2
ENSG00000152229	PSTPIP2	8	1.41	3.49	9.34	3.46	2.48	5.12	2.75	4.42	9.69	16.54	14.35	3.77	25.54	23.16	14.09	32.58	12.59	7.82	26.97	7.89	15.59	3.81	17.29	0	0.99	2.75	6.35	5.08	4.99	0.6	1.03	2.07	4.15	2.61	3.6	2.03
ENSG00000152234	ATP5A1	315.78	305.51	324.77	208.68	271.04	105.55	239.06	302.33	104.63	432.12	227.61	232.94	213.2	260.54	220	86.13	176.92	252.16	170.41	184.2	283.88	314.66	231.89	126.98	233.92	487.05	327.07	266.42	246.17	268.87	279.23	237.41	495.11	482.36	379.5	322.37	265.76
ENSG00000152240	HAUS1	26.03	54.92	33.9	54.82	37.56	22.92	64.37	23.29	13.86	103.44	32.3	20.03	17.02	39.51	33.63	17.96	29.29	44.98	16.98	29.18	53.09	48.92	31.81	41.33	39.98	51.64	62.11	26.24	55.93	80.04	53.28	23.37	64.99	68.78	37.74	63.7	51.95
ENSG00000152242	C18orf25	10.39	7.69	13.42	9.96	17.71	3.17	7.71	9.57	4	23.37	12.28	25.32	18.77	15.14	14.14	6.34	14.11	13.74	8.63	16.58	17.01	11.66	10.13	8.78	10.26	13.14	19.51	9.69	17.01	12	15.88	6.44	13.33	13.57	8.3	16.18	15.13
ENSG00000152253	SPC25	13.83	40.9	7.34	16.87	15	3.17	24.17	6.13	14.18	25.89	29.25	5.55	0.21	31	9.86	10.48	7.43	17.69	0.9	10.53	21.49	20.01	12.95	7.17	64.19	24.8	40.62	29.06	70.02	54.05	44.82	62.29	70.03	42.71	33.79	57.94	53.17
ENSG00000152254	G6PC2	0	0	0	0	0	0	0	0	0	0	0	0	0.02	0	0	0	0	0	0	0	0.04	0	0	0	0	0	0	0	0	0	0	0	0	0	0	0	0
ENSG00000152256	PDK1	9.01	4.08	5.12	8.55	8.09	3.4	19.88	5.12	14.79	21.73	27.52	34.81	3.55	23.49	9.72	13.05	7.39	11.23	3.68	23.23	10.23	17.08	13.49	8.73	8.97	11.36	4.15	16.02	7.13	7.02	23.46	7.76	46.65	5.67	3.91	3.25	10.59
ENSG00000152266	PTH	0	0	0	0	0	0	0	0	0.15	0	0	0	0	0	0	0	0	0	0	0	0.12	0	0.15	0	0	0	0	0	0	0	0	0	0	0	0	0	0
ENSG00000152270	PDE3B	2.88	0.74	0.7	3.31	0	1.33	1.47	0.17	0.55	5.89	3.26	18.37	0.32	0.89	3.45	1.31	2.35	1.17	2.51	3.61	1.54	1.4	2.01	2.59	0	0.04	1.18	0	0	0	0.03	0.04	0.01	5.27	3.41	5.64	0
ENSG00000152284	TCF7L1	5.71	7.23	4.45	22.83	0	2.77	13.76	2.35	15.68	1.05	1.45	3.15	5.2	17.61	2.37	2.49	10.67	2	4.21	1.89	4.94	8.7	9.56	11.26	0.1	0.24	3.27	3.65	0.63	0.98	1.56	1.71	5.4	1.67	40.1	0.25	0.45
ENSG00000152291	TGOLN2	74.44	86.94	86.64	89.16	27.85	21.87	60.94	43.76	74.08	37.14	109.7	69.16	88.41	39.95	60	49.65	40.7	54.25	41.39	61.66	70.29	59.54	70.77	45.8	87.2	87.89	141.7	53.06	92.03	50.23	83.11	117.79	87.46	82.95	74.05	75.8	76.75
ENSG00000152292	SH2D6	0.09	0	0	0	0	0.14	0	0.31	0.12	0.28	0.68	0.27	0.54	0.31	0	0.11	0.03	0.03	0.49	0	0.28	0.49	0.19	0.75	0	0.21	0.51	0.09	0.1	0.32	0.02	0.26	0	0.3	0	0.15	0
ENSG00000152315	KCNK13	1.2	1.96	1.55	2.87	1.84	0.37	1.53	0.5	0.3	0.41	1.13	1.24	2.3	0.41	1.5	0.45	1.78	0.82	0.44	1.72	6.83	0.8	1.76	0.88	0	0.03	0.14	0	0.05	0.74	0.07	0.11	0.64	0.03	0.42	0	0
ENSG00000152332	UHMK1	22.5	14.73	20.82	20.91	7.44	7.86	18.42	15.98	16.57	21.61	61.72	42.39	25.16	58.8	34.83	14.46	51.64	44.87	18.84	35.61	33.98	68.31	31.74	19.29	34.68	57.32	46.8	50.08	41.72	22.2	34.7	25.59	27.41	42.35	34.24	31.01	37.73
ENSG00000152348	ATG10	7.17	15.5	8.15	3.71	4.07	2.38	8.04	5.96	12.5	6.92	11.83	7.72	7.32	8.73	4.67	8.62	6.02	9.3	5.69	3.55	6.43	5.65	6.65	10.67	7.67	9.82	7.48	6.92	5.2	7.95	9.91	9.69	7.14	4.31	6.33	4.45	7.73
ENSG00000152359	POC5	6.26	15.12	10.84	9.78	4.94	6.6	15.45	7.83	8.6	12.78	9.77	11.91	6.65	10.42	7.6	7.86	12.24	9.21	4.13	6.12	14.95	10.63	10.78	6.53	20.12	17.26	26.18	18.9	14.9	6.35	16.87	14.02	10.99	12.46	14.48	16.48	15.32
ENSG00000152377	SPOCK1	89.83	0.36	82.2	82.89	24.56	0.89	37.45	44.68	11.27	11.42	21.03	1.43	26.27	7.7	109.21	34.8	44.68	68.89	12.63	23.96	20.21	17.23	50.26	7.56	3	2.76	43.6	48.48	136.95	27.7	6.01	71.82	19.61	23.21	260.24	5.61	594.56
ENSG00000152380	FAM151B	0.66	2.62	1.07	0	0	0.83	0	1.77	1.41	1.13	0.74	0.7	0.82	1.63	0.82	1.03	1.5	1.66	2.16	1.64	1.55	3.4	4.44	1.01	1.22	0.95	1.24	1.77	0.4	0.6	0.44	0.61	0.93	0.16	1.06	1.76	0.92
ENSG00000152382	TADA1	10.03	5.45	6.81	4.5	0.69	5.12	11.9	8.78	7.94	11.99	11.91	9.07	8.92	17.33	10.43	2.73	12.14	10.32	5.88	7.35	7.01	17.99	9.01	7.81	4.89	8.28	6.09	10.62	9.29	9.62	10.28	6.71	4.88	10.26	12.1	10.5	8.26
ENSG00000152402	GUCY1A2	1.81	4.41	7.28	2.33	0.17	0.79	2.1	2.74	2.42	2.37	2.46	0.61	1.19	1.28	11.69	0.88	2.12	0.68	1.19	1.26	0.88	0.71	6.16	0.64	0.51	1.18	0.27	0	10.99	0.15	0.06	0.08	0.04	1.31	1.4	0.03	0.04
ENSG00000152404	CWF19L2	9.85	8.48	9.51	14.88	13.13	24.93	11.61	9.93	15.39	28.54	29.77	40.92	38.53	25.27	32.21	59.46	39.85	21	35.92	42.34	24.93	17.08	26.36	40.67	13.9	9.96	11.49	15.8	10.44	11.64	9.24	18.24	8.69	13.27	8.66	13.14	15.16
ENSG00000152409	JMY	2.84	2.1	9.53	0.6	0	2.25	4.09	6.36	3.9	5.89	1.76	8.34	14.34	5.51	6.38	3.2	8.67	3.66	5.07	9.98	3.87	4.68	5.91	2.6	4.34	1.66	5.12	5.07	2.98	2.55	4.9	4.95	1.48	6.14	2.75	5.59	6.78
ENSG00000152413	HOMER1	8.96	15.01	7.93	7.2	2.56	1.89	4.72	6.43	10.03	8.2	7.78	4.43	13.82	3.88	4.77	4.75	6.63	8.73	15.71	5.07	9.66	7.7	5.26	2.83	12.3	8.7	6.52	6.54	8.87	9.96	16.99	8.06	7.09	13.17	6.5	12.48	7.28
ENSG00000152422	XRCC4	8.18	13.88	14.72	6.55	6.63	7.74	8.56	15.39	13.87	7.91	16.94	7.3	5.2	14.07	12.66	8.81	24.27	16.79	51.58	8.89	14.27	14.15	17.27	8.75	20.27	14.55	16.76	38.41	24	13.7	23.82	16.35	17.16	13.16	7.22	13.7	17.97
ENSG00000152430	BOLL	0.14	0	0	0.43	0	0	1.1	0.03	0.17	1.71	0.19	0.43	0	0.82	0.09	0.04	0.54	0.09	0.2	0.22	0.03	0.23	0.33	0.91	0	0	0.02	0.01	0	0.12	0	0	0	0	0	0	0
ENSG00000152433	ZNF547	2.42	3.55	3.25	10.21	0.01	2.04	1.07	2.04	0.81	2.29	1.79	1.94	6.49	1.79	3.4	0.94	2.92	0.87	1.84	2.93	1.41	1.42	2.24	3.12	1.67	0.32	1.47	1.13	1.89	1.77	1.11	1.79	1.97	1.88	1.26	0.48	1.05
ENSG00000152439	ZNF773	4.7	2.5	12.42	5.79	3.31	3.74	9.02	4.03	3.57	4.38	3.5	7.1	9.17	3.57	7.32	1.89	7.24	3.08	2.58	5.06	3.88	3.91	4.42	4.3	6.71	3.11	7.7	7.99	4.95	3.95	6.06	7.97	6.99	7.1	5.26	3.89	3.57
ENSG00000152443	ZNF776	6.08	9.38	7.1	15.41	1.38	1.85	2.25	4.47	1.6	6.69	5.35	8.97	13.92	3.55	6.81	3.5	7.26	4.06	3.22	6.22	6.23	5	5.2	3.72	7.43	3.08	7.82	11.94	4.38	4.22	6.7	7.16	8.15	10.44	8.6	3.29	4.39
ENSG00000152454	ZNF256	2.94	3.3	4.45	2.72	1.57	1.18	4.09	4.47	3.41	4.34	2.57	4.37	4.26	3.67	5.5	1.63	6.49	3.62	2.9	3.9	3.87	3.52	3.01	2.79	6.19	1.62	3.12	2.98	1.94	4.19	6.68	7.41	6.38	6.35	3.23	3.85	4.03
ENSG00000152455	SUV39H2	8.43	24.66	11.35	14.76	5.71	1.71	16.26	6.31	11.7	17.62	13.7	6.77	4.59	19.82	6.22	5.92	11.08	17.84	5.53	7.6	45.37	15.75	14.68	7.07	37.38	20.11	23.04	55.68	45.31	15	32.84	32.63	22.94	15.03	26.22	43.65	22.86
ENSG00000152457	DCLRE1C	6.44	12.41	10.06	7.78	4.9	6.81	3.77	4.47	5.39	14.43	10.94	17.44	11.17	10.48	8.63	13.14	11.69	8.96	6.04	11.99	15.03	6.55	7.89	16.78	8.29	6.52	15.03	21.36	16.95	5.67	12.5	10.49	10.57	3.53	8.88	10.41	5.65
ENSG00000152463	OLAH	0.18	0	61.47	0	0.24	0.1	0	0	0.15	0.14	3.22	0.18	1.03	0.24	0	0.07	4.51	0	0.25	0.04	0.91	0.08	0.15	0.18	0.02	0.21	0.21	0	0.1	0	0.46	0.48	0.03	0.24	0.02	0	0
ENSG00000152464	RPP38	17.62	21.37	21.16	17.08	15.56	18.14	12.23	12.63	11.14	10.67	13.21	13.44	14.81	16.37	13.83	11.67	11.86	17.64	11.92	13.69	23.98	15.16	14.41	17.4	19.95	20.94	19.05	47.67	26.91	30.17	33.52	27.85	22.72	10.5	20.58	32.26	11.56
ENSG00000152465	NMT2	10.6	11.81	25.77	17.74	10.29	8.2	12.18	10.41	25.05	11.81	16.24	10.97	7.61	12.96	17.68	8.19	8.24	18.77	12.87	6.59	29.92	17.3	13.99	25.25	22.56	16.52	38.24	57.26	82.9	6.73	46.98	39.92	73.06	44.24	21.75	22.57	47.11
ENSG00000152467	ZSCAN1	0	1.68	2.9	0	0	0.15	1.13	0.67	0.33	2.93	0.07	0.13	1.62	0	0	0	0.13	0	0	0.17	0.18	0	0.07	0.1	0	0	0	0	0	0.98	0	0.06	0.68	0.04	0.53	0.05	0
ENSG00000152475	ZNF837	1.57	0.31	1.12	0.97	0	1.46	0.55	0.8	0.17	0.14	0.05	0.16	0.61	0.22	0.03	0.05	0.19	0	0.03	0.17	0.18	0.02	0.17	0.03	0.25	0.72	0.36	1.3	0.28	1.28	0.72	0.33	0.47	1.17	0.81	0.41	0.44
ENSG00000152484	USP12	13.61	24.34	12.9	12.66	13.57	9.5	17.88	12.28	23.64	26.01	25.13	25.72	21.92	24.47	27.7	17.52	22.95	42.57	40.88	32.04	30.5	22.76	20.29	14.04	27.15	34.17	30.23	16.33	28.44	13.65	24.28	23.23	30.45	23.58	16.96	24.95	20.15
ENSG00000152492	CCDC50	42.78	47.99	105.71	97.17	29.09	8.02	26.32	37.72	21.91	17.37	41.8	41.36	43.47	60.14	77.59	37.7	34.51	36.74	22.72	56.14	31.65	42.91	28.86	25.86	41.42	29.28	78.04	16.8	27.51	22.33	21.26	81.35	43.79	28.55	20.03	45.33	55.87
ENSG00000152495	CAMK4	1.51	6.09	3.14	0.42	0	2.1	2.67	6.49	1.31	5.93	0.79	10.5	0.23	0.8	2.44	1.17	3.58	2.71	0.48	1.71	1.69	8.42	0.69	0.96	11.59	5.81	10.6	0	10.97	1.91	4.73	15.48	12.18	12.79	5.58	0.61	7.78
ENSG00000152503	TRIM36	2.35	0	4.43	0.32	1.4	0.29	1.2	0.55	1.72	19.18	2.49	0.74	0.74	0.62	2.72	3.17	3.45	2.66	1.12	4.85	15.01	0.82	0.86	2.4	4.18	1.67	5.09	3.17	6.92	1.73	7.11	2.66	3.9	4.46	5.36	2.02	2.56
ENSG00000152518	ZFP36L2	69.66	44.27	43.26	73.59	9.13	31.6	26.31	32.78	123.93	60.16	97.43	164.39	93.49	32.02	62.95	23.47	103.41	56.8	102.63	51.67	60.9	89.29	102.01	68.24	12.91	33.64	26.03	18.57	29.83	25.54	15.26	24.23	38.5	14.53	64.09	23.96	18.94
ENSG00000152520	PAN3	10.62	9.31	12.42	10.19	3.35	6.27	7.06	5.97	13.95	19.39	20.33	42.8	35.2	23.51	24.87	9.93	23.04	19.84	12.46	22.42	21.61	16.27	22.49	19.07	10.86	9.3	20.82	11.96	14.95	10.81	11.9	13.35	11.16	13.68	11.09	16.55	11.6
ENSG00000152527	PLEKHH2	3.67	5.67	4.05	0.75	0.24	3.58	0.18	1.78	6.09	8.61	45.43	6.87	4.72	1.86	3.32	0.96	3.29	0.89	3.18	2.77	7.83	7.55	9.39	52.87	2.07	0.51	2.03	1.48	0.98	1.47	1.32	0.57	1.24	1.04	4.98	0.73	0.2
ENSG00000152556	PFKM	45.8	55.3	67.98	101.16	30.84	15.61	67	95.1	17.22	41.78	21.69	18.22	27.61	25.04	29.5	13.3	33.08	47.88	83.86	28.23	47.46	42.21	51.83	10.73	112.55	104.33	56.91	77.23	52.21	27.81	67.22	88.18	61.2	60.17	123.94	76.9	55.71
ENSG00000152558	TMEM123	94.25	55.74	73.14	75.25	37.55	46.98	119.79	33.14	54.65	55.15	81.58	140.08	134.83	199.92	152.35	31.64	245.79	91.93	45.75	122.89	107.38	104.42	87.77	63.83	206.75	97.74	134.49	100.29	196.86	105.9	192.73	808.12	189.77	226.02	153.05	133.52	225.67
ENSG00000152578	GRIA4	0.28	0	0	0	0	0.38	0	0.43	0.02	0.82	0.17	0.1	0.08	0.11	0.06	0.23	0.08	0.11	0.07	0.14	0.02	1.07	0.78	0.26	0	0.13	0.02	0.12	0	0	0.06	0.46	0.07	0.25	1.16	0	0.01
ENSG00000152580	IGSF10	2.55	0	0.31	0.32	0	1.18	0.43	0.11	1.52	0.1	0.3	1.82	0.45	3	0.62	0.55	0.19	0.06	1.78	1.28	0.31	6.34	2.69	0.42	0.09	0.18	0.44	1.34	0.01	0.37	0.08	0.02	0.02	0.33	0.27	0.02	0.27
ENSG00000152582	SPEF2	2.22	0.45	0.84	0	0	0.81	0	2.32	0.71	2.54	1.75	7.21	13.21	3.97	3.64	7.97	3.83	3.41	2.68	2.38	4.92	7.35	5.29	11.58	1.66	0.13	0.59	0.38	3.58	3.64	1.06	3.36	0.72	0.9	4.49	1.28	2.14
ENSG00000152583	SPARCL1	71.95	25.61	130.42	64.76	22.3	73.38	20.06	81.88	96.57	57.78	91.34	81.26	252.06	40.32	123.6	26.78	100.87	63.53	503.42	38.57	32.77	259.32	110.55	30.07	0	0.02	0.03	0.01	0.02	0.02	0.07	0.02	0	0.05	0	0.03	0
ENSG00000152591	DSPP	0.02	0	0.03	0	0	0	0	0	0	0.05	0.05	0.01	0.03	0.07	0.01	0.02	0.01	0.01	0.01	0	0	0.04	0.23	0.02	0	0	0	0	0	0	0	0	0	0	0	0	0
ENSG00000152592	DMP1	0.04	0	0	0	0	0	0	0	0.04	0.19	0.12	0.08	0.37	0.99	0	0.23	0.38	0.06	0.26	0.13	0.02	0.33	0.98	0.12	0	0	0	0	0	0	0	0	0	0	0	0	0
ENSG00000152595	MEPE	0	0	0	0	0	0	0	0.2	0	0.14	0.29	0	0	0.04	0	0	0	0	0	0.05	0.23	0.02	0.45	0	0	0	0	0	0	0	0	0	0	0	0	0	0
ENSG00000152601	MBNL1	54.34	38.09	45.57	151.29	38.1	20.21	35.78	37.48	50.21	30.11	61.17	134.26	40.2	71.75	94.86	50.29	63.2	88.28	85.01	82.75	60.55	71.8	77.53	45.43	93.56	93.65	96.45	42.59	76.71	33.04	62.56	113.38	63.98	84.64	73.24	113.15	124.82
ENSG00000152611	CAPSL	0.97	0	0	0	0	0	0	0	0	1.21	0	0	0.84	0.18	0.08	0.22	0.33	1.45	0	0.19	0.49	0.09	0.06	0.31	0	0.08	0.26	0.07	0.24	2.16	0.26	0.42	0	0	5.49	0	0.05
ENSG00000152620	NADK2	18.99	20.87	14.96	25.93	14.62	5.3	30.67	17.73	27.42	9.75	24.47	12.56	25.58	17.52	28.89	11.19	44.88	25.88	12.98	21.72	30.16	49.94	37.48	16.99	19.23	23.33	13.56	16.93	48.73	22.59	25.11	31.93	17.42	10.46	36.8	28.66	22.22
ENSG00000152642	GPD1L	3.33	8.3	8.74	13.08	0	12.03	11.9	10.32	5.37	6.29	5.35	12.99	14.04	4	6.07	5.09	7.93	8.11	12.5	4.68	7.1	17.88	10.05	4.12	12.67	13.24	5.54	7.01	6.06	6.04	5.87	7.32	6.32	4.33	11.25	8.48	9.4
ENSG00000152661	GJA1	75.2	36.06	598.72	141.68	72.59	13.24	98.95	93.71	262.14	29.63	192.81	30.97	186.68	478.25	183.01	33	347.64	66.98	155.61	158.43	190.07	96.13	1020.74	22.91	7.68	94.52	29.95	19.67	1.34	7.72	37.3	84.7	50.74	47.75	113.79	21.49	116.61
ENSG00000152669	CCNO	2.1	1.19	1.75	6.97	6.67	4.56	0.98	4.02	0.43	3.82	1.45	0.97	4.24	2.11	0.75	0.19	2.06	2.91	0.05	0.72	3.6	2.38	0.24	1.42	2.51	5.82	6.2	3.72	10.26	3.05	5.74	6.58	1.74	2.32	3.66	8.54	10.18
ENSG00000152670	DDX4	0.28	0	0	0	0	0	0	0	0.43	0.06	0	0.14	0	0.38	0.02	0.07	0	0.07	0.06	0	0.26	0.03	0.1	0.06	0	0	0.03	0	0	0	0	0	0	0.02	0	0.02	0
ENSG00000152672	CLEC4F	0.07	0	0.09	0	0	0.51	0	0.1	0.61	0.51	0.17	0.95	0.27	0	0.08	0.27	0.15	0.02	0.15	0	0.51	0	0	0.08	0	0	0.07	0.07	0	0	0	0	0	0	0.03	0.05	0
ENSG00000152683	SLC30A6	13.33	14.93	14.12	12.94	6.25	3.64	18.63	8.86	11.43	5.11	16.41	13.33	12.5	12.81	10.96	5.09	12.72	10.59	8.22	15.66	28.89	13.6	17.3	5.7	19.38	25.11	22.92	39.18	11.89	9.8	17.02	15.93	13.54	22.73	23.04	20.86	12.26
ENSG00000152684	PELO	13.4	17.36	21.9	21.47	39.75	12.6	7.81	15.93	25.51	7.24	13.15	5.14	6.39	16.05	11.08	6.64	13.91	12.32	8.09	7.88	13.37	13.36	15.5	2.98	19.14	25.18	26.79	5.68	16.17	11.67	24.2	20.56	16.26	15.55	10.95	24.43	19.83
ENSG00000152689	RASGRP3	4.63	7.67	7.11	0.83	4.38	2.9	4.24	6.01	7.3	18.32	16.34	29.06	8.58	4.79	8.15	9.7	15.28	6.92	9.17	15.5	5.51	5.19	28.48	6.12	0.82	1.11	0.71	4.9	0	0.65	0.32	0.98	1	0.56	4.9	0.38	0.03
ENSG00000152700	SAR1B	41.78	84.14	70	41.39	52.06	20.38	30.52	53.58	25.53	27.78	45.34	32.06	35	35.99	38.67	14.35	64.49	42.28	50.43	31.26	43.15	79.23	65.48	20.25	66.48	74.65	118.98	77.85	95.44	39.57	65.93	108.77	80.73	71.46	74.81	68.01	99.66
ENSG00000152705	CATSPER3	0.29	0	0.56	0	4.86	0.27	0	0.06	0.34	0.58	0.36	0.46	0.39	0.35	0.1	0.43	0.3	0.22	0	0.13	0.77	0.18	0.34	0.82	0.26	0.76	0.81	0.67	0.18	0.03	0.21	0.48	0.19	0.47	0.42	0.77	0.18
ENSG00000152749	GPR180	4.06	5.13	3.06	2.79	3.05	1.48	3.96	2.71	7.15	4.91	7.71	4.26	4.14	2.78	6.75	2.34	6.66	3.16	2.8	7.36	13.06	8.25	7.19	5.2	5.38	6.86	5.73	5	7.37	5.11	5.62	3.8	5.36	9.07	5.06	5.2	6.24
ENSG00000152760	TCTEX1D1	1.76	13.29	0.68	0	0	0.22	0	2.55	1.66	1.13	3.07	0.33	0.33	1.02	1.42	0.37	1.39	2.47	1.6	2.01	2.96	10.16	8.61	1.87	0	0	0.44	0	0	0	0	0.07	0	0.07	0	0	0
ENSG00000152763	WDR78	6	0.33	1.77	2.63	0	1.85	0	3.64	4.27	0.79	1.37	1.67	14.59	0.35	0.69	0.78	1.1	1.33	6.74	2.21	3.46	3.4	5.86	3.28	1.46	4.05	2.4	0.15	0.47	1.14	0.51	0.64	4.35	1.4	3.5	3.01	0.94
ENSG00000152766	ANKRD22	1.62	5.77	1.15	8.89	2.33	7.84	5.03	0.91	1.59	3.85	22.47	6.99	1.03	18.89	12.62	15.5	6.9	9.17	0.53	7.94	2.36	5.41	1.62	12.67	0	0.43	0	0.02	0	4.07	0.51	0	0	0.03	0.05	0	0.05
ENSG00000152767	FARP1	25.97	38.04	25.32	27.1	35.72	20.79	14.86	18.17	23.5	36.82	33.23	12.93	70.8	21.89	36.19	5.62	22	10.92	8.31	28.34	39.1	21.18	54.92	42.55	6.01	4.85	21.5	15.74	26.26	24.36	22	16.52	28.04	22.79	86.95	23.32	20.81
ENSG00000152778	IFIT5	6.52	11.57	8.28	15.43	21.9	3.86	6.62	7.8	3.54	5.44	20.48	16.31	11.18	7.32	18.92	4.7	24.05	19.85	7.85	9.6	6.93	26.82	10.23	10.2	12.98	19.57	7.72	5.65	13.89	7.78	11.61	17.46	6.69	11.38	11.46	7.66	11.73
ENSG00000152779	SLC16A12	0.09	4.2	1.83	0	0	0.27	0.23	0.85	0.51	0.16	4.3	0.9	0.85	0.2	0.08	0.15	0.23	0.08	0.59	0.11	0.11	0.44	0.67	0.22	0.47	0.03	0.5	0.43	0.47	0.12	0.13	0.29	0.28	0.23	0.15	0.01	0.05
ENSG00000152782	PANK1	2.65	1.65	4.65	2.14	1.25	1.33	8.62	1.33	1	5.39	3.09	1.96	5.07	5.47	0.96	1.02	2.62	3.8	1.52	0.96	4.62	4.07	3.2	1.08	1.08	6.71	2.55	3.29	8.57	5.06	3.28	2.25	3.17	3.08	4.91	3.23	2.14
ENSG00000152784	PRDM8	10.59	3.26	12.86	14.62	8.09	0.89	2.13	11.12	4.12	1.14	3.67	3.22	0.22	0.56	10.18	4.57	3.78	11.11	1.04	10.03	4.01	1.4	6.36	1.82	10.05	16.09	17.37	1.18	6.15	2.04	1.69	3.99	8.05	27.84	0.54	1.38	6.21
ENSG00000152785	BMP3	0.44	0	0.05	0	0	3.81	0	0.13	0.03	6.51	0.14	0.54	0.01	0.01	0.07	0.09	1.03	0.09	0.51	0.01	0.01	0.08	0.03	0	0	0	0.1	0.02	0	0.01	0	0.01	0.01	0.06	0	0.01	0
ENSG00000152795	HNRNPDL	235.4	267.65	251.58	184.31	144.66	107.07	254.32	260.61	316.62	411.21	478.72	410.91	445.23	342.14	416.54	178.4	431.56	508.69	293.67	392.8	329.37	439.41	562.21	295.65	368.04	413.38	316.76	416.37	313.06	286.31	479.85	448.93	491.46	496.96	373.18	360.8	372.26
ENSG00000152804	HHEX	7.75	16.56	12.59	12.55	8.41	9.86	6.66	5.09	3.14	5.84	7.68	29.69	120.34	2.91	16.39	11.03	5.7	5.45	12.47	7.85	15.97	9.81	13.14	10.77	9.63	2.59	9.07	9.75	15.67	6.97	18.34	23.23	11.66	74.26	3.57	54.71	15.72
ENSG00000152818	UTRN	20.01	24.62	22.76	16.26	0.71	6.87	37.46	5.55	19.57	13.28	17.75	40.06	57.48	10.23	18.26	19.96	20.25	14.93	28.77	15.64	18.48	20.35	32.59	25.52	12.19	18.11	47.08	29.12	50.93	11.06	27.66	40.16	27.31	24.81	65.54	12.29	31.45
ENSG00000152822	GRM1	0	0	0.11	0	0	0.04	0	0.03	0.04	0.02	0.03	0	0.04	0	0.03	0	0	0.05	0.03	0.01	0.04	0.88	0.08	0.01	0.03	0.05	0.04	0.01	0.03	0	0	0.01	0	0.01	0.03	0.05	0.05
ENSG00000152894	PTPRK	17.83	11.27	47.79	32.13	15.92	4.76	41.91	17.12	33.42	5.34	22.09	20.12	16.33	24.4	16.94	11.66	45.41	21.43	11.69	13.11	11.38	20.55	27.32	12.98	35.99	37.71	37.92	13.63	64.7	50.81	44.09	118.05	34.4	40.73	12.61	24.45	50.01
ENSG00000152904	GGPS1	36.23	42.42	29.63	30.21	26.29	16.82	38.29	12.22	24.43	33.42	44.65	31.37	40.13	41.88	27.38	13.31	42.75	18.55	28.83	27.52	39.06	46.77	29.89	39.32	14.47	31.08	29.18	42.32	29.39	36.24	25.06	30.58	20.73	36.46	42.11	19.09	20.69
ENSG00000152910	CNTNAP4	0.05	0	0	0	0	0	0	0	0	0.2	0.07	0.05	0	0.55	0	0	0	0	0.1	0.07	0.07	0	0.19	0.03	0	0.51	0	0.83	0	0	0	0	0.02	0.01	0	0	0
ENSG00000152926	ZNF117	3.87	11.2	5.58	3.51	0.01	4.45	0.64	4.36	18.19	13.22	11.46	14.04	21.75	18.29	5.85	6.6	21.3	2.18	4.54	11.87	6.94	24.56	9.66	20.6	0.58	0.29	2.35	0.69	2.65	0.56	1.16	0.5	0.4	0.13	1.98	1.2	0.23
ENSG00000152931	PART1	1.99	0	0	0	0	0.09	0	0.03	0	0.12	0.04	0.05	0.16	1.06	0	0.05	0.07	0.02	0.3	0.02	0.02	0.02	3.31	0.03	0	0.09	0.12	0.09	0.02	0.39	0	0	0	0	0.36	0.01	0
ENSG00000152932	RAB3C	0.04	0	0.99	0.15	0	0.47	0	0.02	0.14	3.89	0.79	0.85	0.92	0	0.17	0.02	0.02	0.21	2.29	0.01	0.37	0.1	1.54	0.17	0	0	0.05	0.08	0	0	0	0.01	0	0.04	0.02	0	0
ENSG00000152936	LMNTD1	0	0	0	0	0	0	0	0	0	0.12	0.1	0.04	0	0	0	0	0	0	0	0.05	0	0.77	0.16	0	0	0	0.04	0.25	0	0	0	0	0.84	0.33	1.11	0	0.14
ENSG00000152939	MARVELD2	2.64	0.5	0.59	0	0	3.53	2.86	1.2	0.67	7.86	2.05	6.41	17.63	9.95	1.3	0.38	10.76	1.54	0.28	2.61	1.46	1.27	1.22	2.42	0.39	3.51	1.05	0	3.59	9.47	20.03	0.25	0.05	1.96	0	3.94	1.24
ENSG00000152942	RAD17	14.88	29.79	25.57	17.07	9.6	7.84	13.33	19.07	12.65	18.27	18.62	21.94	17.29	13.14	14.56	8.89	16.12	13.71	9.04	11.49	18.44	13.13	17.53	11.81	18.69	14.53	37.18	8.84	18.85	9.85	15.12	21.29	13.83	22.61	22.46	21.18	16.81
ENSG00000152944	MED21	28.16	16.52	13.13	21.03	45.03	7.88	35.02	19.61	17.56	25.57	27.31	19.99	29.19	65.86	27.27	11.82	64.37	35.02	24.53	41.68	34.66	24.41	34.03	14.09	22.51	38.03	36.85	17.57	25.54	65.41	48.57	25.32	38.66	46.21	36.46	40.86	30.79
ENSG00000152952	PLOD2	144.97	52.39	56.07	90.06	77.31	8.42	125.07	196.13	226.05	50.24	315.23	38.13	171	114.55	189.28	950.11	143.41	106.84	133.85	853.44	304	160.36	212.16	251.67	91.95	206.1	115.34	21.08	118.8	50.24	342.44	151.17	235.7	188.39	51.42	181.03	352.11
ENSG00000152953	STK32B	1.22	4.4	7.96	0.33	0	0.35	0.27	0.86	3.03	6.49	1.41	1.19	0.58	0.88	2.27	2.34	0.93	1.13	4.45	2.6	0.76	0.69	8.1	1	0	0.1	15.87	3.47	0.05	0	0	0.17	20.31	0.07	37.45	0.01	0.74
ENSG00000152954	NRSN1	0	0	0	0	0	0	0	0	0	1.54	2.3	0	0.2	0	1.9	0	0.2	0	0	0.05	0.05	0	0	0.76	0	0	0	0	0	0	0	0	0	0	0	0	0
ENSG00000152969	JAKMIP1	0.24	0	0.09	2.6	0	0.32	0	0.05	0.87	6.91	3.28	2.38	0.03	0.27	1.7	0.69	1.03	0.89	0.27	1.28	0.59	0.68	0.37	2.94	0	0	0	0	0	0	0	0	0	0	0.24	0.04	0
ENSG00000152977	ZIC1	15.42	7.97	3.21	11.76	0.62	0.05	0	3.3	4.27	8.29	0	0	0.01	8.15	0	0.23	0.01	0.01	0.56	0.01	0.11	2.74	9.87	0	0	0	15.17	3.6	0	0.02	0	0	0.11	0.01	16.57	0	0
ENSG00000152990	ADGRA3	8.09	11.17	24.12	16.36	3.87	1.63	9.04	10.4	4.99	16.8	4.67	4	12.24	10.35	4.93	5.63	11.47	13.02	6.57	5.98	8.86	14.09	34.48	12.35	37.98	30.87	30.47	27.54	23.81	20.96	24.08	33.67	25.8	48.16	13.25	17.78	18.17
ENSG00000153002	CPB1	0	1.51	0	0	0	0	0	1.85	1.35	0.05	0.19	0.08	0	0.04	0.3	0.25	0.27	0.06	1.38	0	0.01	0.68	9.2	0	0	0	0.18	0.05	0	0	0	0	0	0	0	0	0
ENSG00000153006	SREK1IP1	12.1	17.21	22.47	17.89	11.22	21.19	3.21	22.49	18.17	14.25	23.05	15.88	18.91	32.24	20.4	24.82	18.02	31.26	21.82	20.55	15.07	18.38	17.71	32.49	19.8	11.42	16.38	4.97	11.36	9.74	14.68	11	10.3	12.08	9.66	11.75	17.65
ENSG00000153012	LGI2	0.56	1.74	1.23	3.73	0	0.93	0.71	0.3	0.99	9.76	0.76	3.25	0.49	6.47	1.55	0.56	0.42	0.67	6.12	1.8	1.11	6.36	11.73	11.77	0	0	0.01	0	0	0	0	0	0.3	0.01	4.52	0.01	0
ENSG00000153015	CWC27	21.2	39.11	33.96	31	23.79	24.62	18.95	71.46	31.22	40.08	32.16	26.38	24.57	38.48	33	66.42	34.56	45.48	38.49	24.5	28.12	24.58	35.13	44.51	45.07	26.73	64.69	19	51.43	34.58	49.93	51.7	41.44	63.19	26.76	43.68	50.5
ENSG00000153029	MR1	13.86	23.21	4.17	29.36	3.2	7.56	5.42	6.92	6.63	3.76	12.6	17.04	15.97	27.46	13.38	5.21	21.6	9.61	7.33	21.38	13.42	19.43	19.84	10.7	2.02	3.66	2.7	7	2.92	8.59	3.39	5.24	7.64	0.75	10.46	2.31	5.18
ENSG00000153037	SRP19	73.9	118.94	163.98	84.27	112.5	61.45	54.24	107.27	127.53	152.64	122.28	88.92	74.53	147.07	97.89	143.51	115.94	124.12	123.23	107.43	112.57	142.57	86.05	124.59	137.31	91.71	222.96	154.72	128.92	90.5	130.92	128.05	99.57	131.46	59.1	146.45	139.35
ENSG00000153044	CENPH	23.54	32.01	19.31	17.24	6.91	4.82	21.5	27.53	21.8	24.21	32.01	10.09	3.07	51.97	10.38	9.43	34.78	32.75	3.37	12.91	21.13	19.06	18.17	12.37	43.79	34.72	69.96	43.64	60.1	29.75	61.93	35.88	59.07	32.24	36.92	40.64	42.39
ENSG00000153046	CDYL	14.75	20.99	25.66	13.24	15.73	5	12.42	15.11	15.51	23.4	18.7	12.35	12.82	20.6	9.74	27.11	23.83	10.36	14.39	13.85	14.78	13.26	14.31	11.08	27.44	13.91	19.56	14.05	21.91	21.68	21.75	24.1	28.26	21.89	15.28	13.92	39.59
ENSG00000153048	CARHSP1	72.55	102.95	79.61	51.61	101.75	53.32	50.58	75.08	38.82	88.29	100.76	49.21	34.06	51.9	106.74	32.11	84.24	82.87	27.59	105.9	208.8	43.52	47.74	57.01	63.65	125.25	89.26	73.61	119.38	98.22	133.56	54.32	186.54	96.95	68.57	128.98	139.89
ENSG00000153060	TEKT5	0.42	0	0.12	0	0	0.7	0	0	0.53	1.64	0.09	1.49	0.23	0.28	0.35	0	0	0	0	0.46	0.13	0.07	0.08	0.15	0	0	0	0	0	0	0	0.03	0.03	0	0.12	0	0.11
ENSG00000153064	BANK1	1.45	6.13	0.22	4.65	0	11.74	1.82	0.53	0.93	3.4	3.46	85.77	7.28	4.74	11.87	6.46	0.79	1.44	1.39	2.11	0.74	3.43	4.19	3.41	0.29	0.36	1.26	0	0.02	3.5	2.5	1.56	0	0.83	0.17	0.57	0.24
ENSG00000153066	TXNDC11	23.09	28.05	29.19	17.83	8.8	23.3	13.87	23.88	24.92	22.71	23.89	49.62	43.09	23.2	24.28	17.84	25.97	29.02	8.68	34.8	27.03	22.26	22.91	17	14.8	22.81	21.81	27.11	26.64	21.02	30.18	19.11	29.5	21.15	10.36	24.95	26.05
ENSG00000153071	DAB2	60.97	109.68	61.64	185.28	28.38	16.02	34.85	100.89	172.27	19.72	95.48	31.81	14.2	20.92	77.75	148.27	61.03	82.9	256.07	110.13	48.42	89.14	182.09	105.78	37.16	27.57	37.66	12.29	11.14	3.42	4.92	85.87	37.81	21.4	110.86	0.24	18.71
ENSG00000153086	ACMSD	0	0	0	0	0	0.13	0	0	0	0.35	0.13	0.41	0.41	0.12	0.07	0.06	0.06	0.09	0	0.03	0.08	0.07	0.22	0.06	0	0.04	0	0.05	0.04	0	0.32	0.06	0.02	0	0	0.02	0
ENSG00000153093	ACOXL	0.23	0	0.06	0.89	0	2.59	0	0	0.02	3.05	0.14	1.81	0.72	0.65	0	0	0.04	0.07	0	0.1	0.16	0.16	0.06	0.24	0	0.47	0.2	0.01	0	0.25	6.21	0	0	0.1	0	0	0.05
ENSG00000153094	BCL2L11	16.92	2.55	7.92	29.13	9.42	4.33	3.24	5.22	8.66	12.82	16.03	20.05	8.15	29.11	11.45	5.02	18.27	7.83	6.04	11.26	9.91	10.43	14.15	16.93	5.94	10.51	7.12	22.06	5.51	5.16	5.65	4.78	3.22	5.64	4.24	8.77	4.46
ENSG00000153107	ANAPC1	18.56	23.66	15.85	6.13	7.56	3.67	18.49	6.52	8.06	10.69	16.52	17.04	10.69	15.89	9	6.47	10.9	12.75	6.58	10.64	15.69	11.73	13.66	8.35	40.7	33.84	52.09	59.85	36.08	26.04	37.48	31.92	23.24	28.53	29.54	46.48	25.41
ENSG00000153113	CAST	147.04	143.37	320.01	108.92	59.43	82.55	201.77	378.17	136.18	37.8	180.59	257.55	248.57	178.17	185.01	131.82	288.11	218.79	146.03	201.41	115.31	172.86	92.19	186.77	108.06	112.02	168.06	133.14	248.71	174.85	262.91	181.15	201.86	103.99	93.15	189.85	179.87
ENSG00000153130	SCOC	48.44	33.39	72.53	35.1	48.04	18.97	30.59	63.55	44.64	59.55	62.66	50.8	75.71	65.91	73.71	22.74	104.26	116.37	51.82	84.14	83.28	84.49	127.78	40.03	87.48	42.22	64.11	50.15	32.83	55.31	61	68.35	90.98	82.95	58.53	56	55.26
ENSG00000153132	CLGN	42.92	0.57	0.03	0	4.03	0.31	0	0.28	2.06	23.35	0.4	0.55	0.07	1.72	45.27	41.38	3.31	58.16	0.99	7.44	13.33	0.4	0.24	5.23	0	0.18	12.04	0.02	10.85	0.48	12.69	7.34	3.06	78.23	1.72	8.78	0.97
ENSG00000153140	CETN3	38.89	57.16	63.29	15.36	35.98	44.25	23.17	42.66	61.93	78.26	45.72	33.42	48.84	128.2	36.29	97.7	45.06	84.47	44.57	28.32	74.25	40.63	49.11	65.56	78.05	35.53	87.15	55.43	45.87	64.1	79.79	44.6	45.52	65.23	30.75	60.64	55.45
ENSG00000153147	SMARCA5	19.14	28.13	26.15	40.61	6.76	19.56	53.04	31.98	26.23	39.63	33.6	38.5	48.99	35.93	34.35	11.79	42.86	50.48	27.78	39.04	44.84	42.29	66.3	41.96	37.37	31.84	31.32	29.55	21.53	24.78	38.45	26.83	38.05	51.61	40.26	57.53	24.89
ENSG00000153157	SYCP2L	0.71	0	0.31	0	0	0.17	2	3.11	0.56	0.58	0.22	1.01	5.04	0.68	0.06	0.19	0.32	0.14	0.13	2.19	1.66	0.36	0.38	2.7	0.25	0	0.37	0	0.14	0.03	1.08	0	0.26	1.03	1.25	1.75	0.22
ENSG00000153162	BMP6	4.38	1.09	2.67	0.56	0	1.71	0	0.37	0.2	1.62	1.34	3.91	1.08	0.18	0.49	0.74	1.32	1.1	5.24	0.52	0.38	0.49	2.16	0.02	0	0.36	0.43	0	0.01	0.37	0	0	1.65	11.54	2.81	0.3	0.25
ENSG00000153165	RGPD3	0.38	0	0.26	1.64	0	0.08	0.44	0.47	0.4	0.49	0.27	0.47	0.46	0.3	0.41	0.37	0.3	0.12	0.21	0.3	0.38	0.09	2.87	0.08	0.05	0.2	0.14	0.12	0.22	0.2	0.17	0.58	0.11	0.11	0.16	0.3	0.1
ENSG00000153179	RASSF3	16.26	24.43	10.27	11.74	6.25	9.5	15.15	6.08	14.71	12.34	23.44	34.57	11.8	10.02	27.94	14.39	27.15	41.63	27.23	33.36	26.29	24.74	24.86	18.46	11.06	27.11	16.19	16.96	12.87	24.24	34.67	15.19	28.6	27.7	11.03	18.9	19.62
ENSG00000153187	HNRNPU	218.41	374.62	301.72	221.63	117.73	138.29	357	270.49	192.36	349.05	317.73	281.91	276.83	345.69	257.47	206.73	283.66	400.05	232.79	282.48	306.85	388.12	202.59	270.43	476.88	461.8	342.49	585.43	454.56	325.85	469.46	392.66	442.91	405.46	444.58	465.71	366.13
ENSG00000153201	RANBP2	24.45	16.44	29.11	15.67	8.98	6.97	17.14	14.51	21.92	43.68	28.39	29.96	34.38	18.66	24.13	18.55	27.43	27.86	24.87	32	22.29	32.33	31.1	23.47	41.07	33.27	49.71	40.97	35.48	19.72	36.57	34.61	26.77	38.48	36.11	36.78	25.79
ENSG00000153207	AHCTF1	26.5	23.34	19.27	16.13	4.54	4.63	23.09	11.07	9.71	16.84	21.1	19.19	15.54	20.81	14.18	7.3	18.73	27.33	15.3	17.1	22.33	27.84	12.37	17.01	58.18	61.2	37.16	97.36	55.66	28.54	59.51	41.67	36.81	38.02	34.82	45.57	33.76
ENSG00000153208	MERTK	10.18	13.38	11.69	12.98	3.23	3.91	23.69	6.83	7.11	5.33	8.82	6.04	26.17	11.69	6.89	5.68	21.24	6.79	6.47	5.87	14.73	8.33	24.01	17	0.25	0.15	2.65	0	0.19	0.09	1.22	3.49	1.26	8.38	1.25	3.53	1.13
ENSG00000153214	TMEM87B	18.04	36.56	22.01	12.11	6.64	7.6	13.84	8.91	16.15	7.31	25.66	23.99	25.86	16.37	24.08	10.09	20.58	11.43	11.08	27.19	45.18	16.01	23.4	15.04	12.26	21.71	33.25	11.76	15.42	20.05	15.04	22.74	21.24	22.46	16.17	9.53	16.8
ENSG00000153230	OR14K1	0	0	0	0	0	0	0	0	0	0.07	0	0	0	0	0	0	0	0.1	0	0	0.3	0	0	0	0	0	0	1.38	0.24	0	0	0	0	0.1	0	0	0.42
ENSG00000153233	PTPRR	2.83	0	5.06	1.89	5	0.15	11.92	3.05	0.64	0.33	2.26	3.25	2.97	0.67	2.75	2.66	0.65	4.42	0.33	1.22	0.36	1.05	2.05	0.03	24.78	10.38	3.57	3.05	9.21	5.39	4.18	15.04	3.09	7.77	0.11	0.11	1.86
ENSG00000153234	NR4A2	7.85	2.87	12.69	0.89	4.23	4.86	0.6	3.87	58.04	15.81	10.72	13.15	32.51	7.58	20.33	12.96	5.21	34.33	56.96	6.69	5.68	53.52	6.21	4	0.38	2.81	1.88	2.5	0.84	0.2	0.45	0.49	0.21	0.31	0.55	1.32	1.9
ENSG00000153237	CCDC148	1.6	0	0.59	0	0	0.71	0	1.47	0.63	3.98	2.71	3	33.28	0.73	1.23	1.81	0.61	0.4	0.8	0.67	1.15	1.26	0.74	6.51	1.87	1.27	1.73	0.59	0.4	1.14	1.89	2.45	0.42	0.25	0.57	0.52	3.34
ENSG00000153246	PLA2R1	10.38	1.25	6.7	8.95	0.59	0.97	1.82	1.27	7.83	0.53	5.12	3.05	4.17	9.98	7.57	1.51	6.3	2.23	3.23	3.36	7.78	8.35	12.04	14.89	0	0.86	2.17	0	2.5	0.31	1.41	1.5	1.11	1.48	2.31	0.43	0.83
ENSG00000153250	RBMS1	84.48	48.94	49.93	50.96	62.49	22.61	55.51	51.74	119.53	45.9	138.4	77.91	69.06	97.92	140.62	97.36	82.97	99.12	172.35	130.14	99.84	95.28	101.48	147.34	99.63	48.2	40.54	35.03	59.32	36.97	64.31	105.41	45.7	82.31	52.81	20.75	62.97
ENSG00000153253	SCN3A	0.6	0	0.08	0	0	0.45	0	0.25	0.73	9.81	0.93	2.94	5.48	0.41	0.34	0.1	0.17	0.52	0.9	0.14	0.13	0.43	0.72	0.66	0.03	0.25	0.88	0.06	0	0	0.01	0	0.11	0.04	0.74	0.02	0
ENSG00000153266	FEZF2	0	0	0	0	0	0	0	0	0.03	0	0	0	0	0.15	0	0	0	0	0	0	0	0	0	0	0	0	0	0	0	0	0	0	0	0	0	0	0
ENSG00000153283	CD96	5.71	0	1.43	12.75	0.5	3.23	2.27	0.49	9.09	13.17	26.87	40.91	3.33	2.51	15.58	8.43	8.92	9.21	1.33	11.6	5.88	10.98	3.38	18.14	0	0	0.11	0.11	0.04	0.11	0	0	0.04	0.36	0	0	0.02
ENSG00000153291	SLC25A27	2.81	9.61	18.46	5.76	1.12	3.62	8.94	14.1	9.92	16.66	4.91	11.72	133.16	14.55	6.55	7.98	20.1	10.18	12.11	6.01	15.43	13.31	7.96	33.42	5.76	0.32	7.82	7.88	4.8	5.06	3.38	1.86	1.38	3.31	3.07	6.43	1.35
ENSG00000153292	ADGRF1	0.2	0	3.44	0.01	0	114.21	0	0	0.02	0.82	0.03	11.82	46.13	0.16	0.75	0.15	3.25	0	0.09	9.38	0.16	0.73	4.87	7.04	0.25	0.1	0.07	0.09	12.84	37.74	53.17	0.23	0.05	2.59	0.17	1.45	1.79
ENSG00000153294	ADGRF4	0.45	0	3.19	0	0	0.46	0	1.03	0.02	0.26	2.66	4.02	0.18	3.52	0.2	3.37	11.49	0.32	0.29	4.29	0.88	0.19	0.06	5.41	0.74	4.41	0.6	3.63	1.64	5.47	1.86	0.83	0.44	1.04	0.04	0.05	1.6
ENSG00000153303	FRMD1	0	0	0	0	0	0	0	0.18	0	0.03	0	0	0	0.2	0	0.07	0	0	0.15	0	0.02	0.03	0	0.02	0	0	0.02	0	0	0	0	0	0	0	0	0	0
ENSG00000153310	FAM49B	72.82	81.18	56.69	70.51	36.7	21.3	73.04	39.85	65.13	69.43	115.1	108.91	34.63	78.55	98.17	41.21	89.71	85.24	46.16	87.54	153.89	75.88	77.79	53.92	59.52	86.2	93.69	42.01	59.53	131.38	122.87	75.09	101.49	72.23	51.78	91.45	99.64
ENSG00000153317	ASAP1	34.33	60.1	36.64	26.11	29.26	9.11	50.28	15.57	82.3	18.58	36.41	36.44	16.55	40.95	38.44	31.57	28.26	29.31	36.53	38.59	151.38	34.69	52.87	34.96	43.35	52.54	114.42	34.04	53.59	30.14	72.98	122.81	113.44	91.57	97.31	87.45	60.64
ENSG00000153339	TRAPPC8	18.11	7.4	19.18	9.25	15.67	5.02	22.73	11.77	4.47	17.07	15.89	26.41	23.68	12.08	20.83	8.04	12.54	16.96	13.96	20.56	32.98	18.94	17.2	10.51	12.27	13.98	18.86	9	12.82	9.8	13.63	9.38	6.59	20.83	10.4	15.52	12.49
ENSG00000153347	FAM81B	0	0	0.21	0	0	5.57	0	0.08	0	0	0	0.3	1.86	0.2	0.2	0.58	0.14	0	0.2	0	0.31	0.2	0	0.41	0	0	0	0	0	0	0	0.22	0	0	0	0	0
ENSG00000153363	LINC00467	3.97	9.05	1.41	8.67	7.63	22.67	2.4	18.79	18.11	5.17	8.8	8.37	7.83	13.86	4.8	7.21	7.03	7.57	10.87	10.85	6.95	12.58	13.39	19.49	10.02	12.38	5.68	8.8	1.28	24.11	4.45	2.01	5.74	10.67	2.76	1.99	4.49
ENSG00000153391	INO80C	26.38	26.17	11.07	11.02	10.92	9.1	25.49	20.39	7.02	55.18	11.97	18.06	26.81	37.49	14.66	14.48	14.99	17.48	16.42	12.35	44.22	19.61	15.84	8.46	18.32	42.71	23.58	26.55	7.17	12.97	13.07	13.8	27.02	28.59	23.13	17.23	48.27
ENSG00000153395	LPCAT1	39.71	80.32	31.35	41.03	40.6	286.22	20.42	33.92	44.01	177.54	55.21	31.14	14.13	15.2	36.56	34.33	26.16	36.15	29.9	64.57	29.88	74.68	34.48	49.7	34.27	48.38	21.22	71.5	57.6	15.48	52.01	30.59	36.12	21.81	80.73	46.88	74.97
ENSG00000153404	PLEKHG4B	2.68	0.07	0.43	0.27	0	0.07	2.77	0.06	3.07	18.49	0.34	0.64	1.46	0.91	0.04	0.02	0.34	0.01	0.12	0.21	11.72	7.35	0.66	1.53	2.31	0.97	1.86	1.55	0.16	0.02	0.01	2.29	0.78	1.7	7.65	0.33	0.02
ENSG00000153406	NMRAL1	25.43	50.13	42.92	35.53	33.88	33.7	24.13	72.5	51.72	35.18	24.37	23.8	25.81	29.21	17.5	8.07	35.23	17.07	8.25	32.22	23.04	33.38	26.98	33.06	67.95	56.9	0.8	57.17	53.87	78.25	67.61	38.76	99.68	33.68	0.78	78.14	75.94
ENSG00000153443	UBALD1	16.29	15.93	32.19	20.85	8.03	10.92	15.02	23.85	4.11	9.41	3.66	4.86	9.25	6.96	5.7	2.48	8.23	7.91	4.7	4.88	6.85	3.55	7.86	5.49	25.48	17.24	16.12	37.48	22.63	19.13	17.74	19.1	16.9	16.86	8.09	41.09	23.31
ENSG00000153446	C16orf89	1.11	0	3.63	0	0	71.81	0	1.54	2.17	0.38	0.12	11.11	161.18	0.04	0.84	0.12	4.47	0.57	22.43	0.39	0.15	6.93	8.07	8.33	0	0.03	0	0.27	0.1	0.03	0.11	0	0.03	0.5	0	0.02	0.1
ENSG00000153485	TMEM251	20.25	17.52	27.96	20.45	89.84	15.92	48.64	25.08	18.66	40.33	18.18	20.45	26.29	12.75	35.98	21.64	32.44	28.61	21.08	31.84	42.02	42.96	38.01	17.52	44.16	20.2	33.16	33.3	17.09	53.75	22.48	47.85	34.31	60.18	17.44	13.1	31.24
ENSG00000153487	ING1	11.56	29.41	11.44	9.88	13.06	5.87	12.54	10.18	6.83	15.93	9.05	7.16	6.66	11.42	7.61	3.01	8.68	8.12	5.62	9.51	18.9	11.75	8.04	6.81	7.77	9.07	13.39	19.87	13.76	6.34	7.45	7.79	6.57	9.27	11.27	13.76	10.18
ENSG00000153495	TEX29	1.65	0	1.06	9.05	0	0.4	0	0.7	3.29	0.75	1.32	0.15	0.39	0.28	1.06	0.82	0.27	0.07	0.36	2.46	110.51	0.17	0.52	0.53	1.14	0.06	0	0.24	0.11	0	0	2.03	0.46	4.56	0	0.13	0
ENSG00000153498	SPACA7	0	0	0	0	0	0	0	0	0	0	0	0	0	0	0	0	0	0	0	0	0	0	0	0	0	0	0	0	0	0	0	0	0	0	0	0	0
ENSG00000153531	ADPRHL1	2.48	0.15	3.1	8.59	0	3	2.11	21.61	3.74	2.13	2.18	0.37	0.05	1.62	0.18	0.98	0.01	0.25	25.31	0.2	2.79	2.84	3.5	0.16	0.32	2.78	0.65	10.59	1.15	0.35	0.08	0.78	0.76	0.41	0.91	0.47	0.19
ENSG00000153551	CMTM7	21.91	40.28	20.45	34.29	20.77	22.75	21.01	31.26	19.13	12.33	25.37	41.53	12.16	4.08	58.93	10.27	40.5	29.15	9.43	45.18	24.58	17.55	22.18	25.85	22.46	27.56	30.73	15.29	46.31	36.55	42.78	28.37	17.09	15.6	16.05	28.2	110.37
ENSG00000153558	FBXL2	5.61	5.71	11.8	9.92	1.54	3.09	1.41	3.8	7.06	12.35	13.89	9.3	23.47	3.03	22.79	7.05	10.62	6.7	4.25	9.99	5.93	9.8	8.6	10.66	3.18	2.54	7.31	1.54	3.37	6.38	4.81	5.77	3.46	5.38	10.74	3.35	9.04
ENSG00000153560	UBP1	41.92	39.91	62.15	50.7	34.52	12.28	69.64	30.57	31.09	38.01	37.46	56.98	46.17	22.02	69.43	23.62	50.16	53.87	25.48	43.24	44.22	31.47	50.48	17.84	91.37	55.69	40.32	21.24	54.93	26.04	48.3	70.16	31.16	38.92	71.66	51.14	59.82
ENSG00000153561	RMND5A	9.75	5.76	13.92	8.01	29.55	3.06	13.78	4.88	4.9	17.46	8.14	12.54	15.16	18.3	8.25	2.64	9.86	5.87	13.04	13.27	16.92	5.98	12.53	7.35	18.01	16.02	14.62	21.82	11.9	13.84	17.71	13.1	11.07	31.54	10.74	14.46	10.07
ENSG00000153563	CD8A	4.94	4.35	6.14	35.73	10.22	6.69	7.89	3.55	17.27	14.29	67.28	47.11	1.52	1.78	38.6	11.83	19.43	23.83	2.66	35.05	9.34	4.21	5.96	50.55	0	0.03	0	0	0	0.14	0.07	0.07	0	0.04	0.99	0.56	0
ENSG00000153574	RPIA	21.66	34.02	24.19	11.42	28.36	13.31	65.77	19.2	19.41	20.2	25.66	24.43	18.19	22.96	19.69	12.08	10.78	30.62	17.49	14.98	22.5	29.03	21.05	21.54	51.86	54.08	30.1	36.8	28.19	56.87	38.54	35.7	33.49	39.75	19.93	55.56	24.8
ENSG00000153684	GOLGA8F	0.04	0	0.05	0	0	0	0	0	0.06	0	0	0.15	0.01	0	0.06	0	0.35	0	0	0.01	0	0	0.02	0.45	0.6	0.38	0.07	0	0	0.05	0	0.01	0.01	0	0	0	0.12
ENSG00000153707	PTPRD	19.29	0	1.13	8.75	0.36	0.32	1.33	0.84	8.52	3.39	0.59	0.99	3.6	2.27	2.79	0.67	15.45	1.32	3.35	5.03	2.92	0.46	11.41	5.96	0	0.02	0.2	2.98	15.53	1.83	0.39	0	5.44	0	10.37	0.03	9.72
ENSG00000153714	LURAP1L	15.14	14.61	49.89	4.86	20.97	4.15	4.54	7.39	10.39	4.78	10.65	4.26	3.7	10.63	15.02	3.52	66.54	32.7	6.33	2.3	3.47	11.33	4.97	3.36	4.91	7.66	40.32	4.44	21.98	4.45	2.03	7.72	10.38	5.71	3.35	5.57	3.11
ENSG00000153721	CNKSR3	4.54	4.94	14.46	14.08	1.04	4.96	12.48	13.57	8.03	13.34	15.14	6.73	3.15	13.35	6.12	21.61	7.29	7.55	9.17	3.69	4.47	15.19	15.23	4.67	3.32	13.32	9.96	11.94	5.45	0.91	2.98	3.55	7.64	5.36	15.64	0.26	6.61
ENSG00000153767	GTF2E1	13.95	14.14	8.21	19.05	12.44	3.36	12.35	8.89	5.52	7.42	11.31	10.55	6.93	8.34	13.43	10.75	12.17	13.49	7.02	15.12	12.04	9.24	14.19	5.72	33.68	30.31	16.34	28.67	13.24	8.78	13.67	17.3	16.56	17.32	10.21	19.97	19.39
ENSG00000153774	CFDP1	64.59	81.77	105.97	63.99	115.22	46.79	104.28	108.36	100.07	107.98	81.7	39.63	91.53	56.51	97.69	121.53	119.83	87.77	85.48	128.38	77.44	120.77	119.4	110.78	77.7	30.2	59.31	43.45	48.8	90.52	76.16	39.98	141.75	140.74	78.13	78.6	97.07
ENSG00000153779	TGIF2LX	0	0	0	0	0	0	6.99	0	0	0	0	0	0	0	0	0	0	0.58	0	0	7.16	0	0.06	0	0	0	0	1.79	0.05	0	0	0.24	1.02	0	0	0	0
ENSG00000153786	ZDHHC7	42.99	37.33	71.8	59.11	21.12	17.55	47.88	41.05	26.25	20.56	32.34	39.3	25.31	24	33.96	19.52	36.23	31.75	16.06	78.93	33.58	20.75	40.11	45.28	75.56	49.98	65.24	44.68	54.02	40.61	85.93	46.19	83.02	75.81	30.14	49.53	43.33
ENSG00000153789	FAM92B	0	0	0	0	0	0.68	4.77	0.13	0.53	0.45	0	1.62	0	0.12	0.1	0	0.47	0.13	0.1	0.51	0.87	0.35	0.38	0.17	0	0	0	0	0.04	0	0	0	0.49	0	0	0	0
ENSG00000153790	C7orf31	2.84	12.73	2.72	2.56	0.89	2.15	3.19	3.3	1.45	2.16	5.34	3.03	3.68	1.03	1.71	0.87	1.5	0.58	0.83	1.71	6.9	3.59	3.3	3.59	1.17	1.66	6.34	4.44	2.13	0.98	2.64	2.77	6.81	2.59	5.96	2.56	0.84
ENSG00000153802	TMPRSS11D	2.37	0	0	0	0	0	0	0	0	0.02	1.28	0.67	0.41	0.67	0	0	1.27	0.02	0	0.05	2.4	0.02	0.06	0.04	0	0	0	0	0	0	0	0	0.02	0.02	0	0.01	0
ENSG00000153814	JAZF1	8.77	16.61	9.35	16.79	8.72	3.41	18.61	10.15	32.03	9.38	26.98	12.77	19.45	6.59	13	5.68	11.49	15.93	10.97	16.04	35.62	39.2	72.99	15.35	5.73	2.42	6.76	1.44	7.61	3.93	3.28	9.78	9.65	2.93	26.6	1.6	2.57
ENSG00000153815	CMIP	36.15	24.78	67.63	87.76	30.21	8.76	52.79	24.79	35.9	43.71	56.39	19.17	12.42	25.07	22.17	22.03	39.96	12.93	28.4	54.44	82.54	14.57	46.42	30.76	30.07	27.25	22.49	30.29	23.89	28.09	44.62	19.94	44.32	20.98	11.72	23.96	60.12
ENSG00000153820	SPHKAP	0	0	0	0	0	0	0	0	0	1.49	0.01	0	0	0	0	0	0.01	0	0.01	0.02	0	0	0	0	0	0	0	0.01	0	0.01	0	0	0	0	0	0	0
ENSG00000153822	KCNJ16	0.23	0	4.56	0	0	0	0	0.02	0	0.01	3.95	8.34	489.29	0.34	0.3	0.34	0.66	0.18	1.28	0.03	0.01	0.06	11.14	76.72	0	0.43	0	0.57	0.27	0	0	0	0	0	0	0	0.02
ENSG00000153823	PID1	1.58	6.31	1.87	2.59	0	3.36	20.67	1.46	1.69	2.43	7.8	1.6	0.21	0.83	1	0.35	0.94	2.22	7.86	1.6	4.62	0.88	6.36	1.59	29.11	4.74	10.19	6.49	33.14	2.8	1.82	28.24	3.55	14.35	5.24	0.05	11.77
ENSG00000153827	TRIP12	44.3	65.6	71.65	55.67	9.75	13.3	46.79	38.39	36.33	36.57	74.36	64.1	39.97	34.55	49.76	28.48	51.02	52.33	34.63	60.5	95.45	61.12	62.24	17.53	131.86	104.16	99.98	135.27	97.61	43.96	91.38	98.76	115.26	99.12	73.12	80.46	96.37
ENSG00000153832	FBXO36	0.48	0.57	0.75	0.81	0	0.4	1.51	1.36	1.75	0.71	2.62	1.94	3.63	2.39	1.93	0.37	2.02	0.66	0.89	1.92	2.08	3.76	3.12	1.6	0.81	1.89	1.41	0.26	0.5	0.84	0.66	1.26	2.18	1.96	1	1.13	0.77
ENSG00000153879	CEBPG	20.92	53.2	17.92	31.59	8.85	6.46	28.19	14.14	11.65	32.82	25.25	13.02	10.08	24.77	18.33	10.28	31.1	13.01	18.61	19.22	17.71	13.23	20.07	10.6	22.37	19.22	52	13.05	23.28	10.17	15.72	17.01	13.38	27.79	49.03	32.52	22.12
ENSG00000153885	KCTD15	17.21	39.19	31.32	13.6	17.17	6.4	3.61	6.31	4.41	6.7	2.76	1.84	8.51	8.74	2.5	1.39	2.99	6	5.08	3.41	3.35	2.02	13.91	1.5	23.43	10.29	32.76	0	2.07	0.04	1.97	0.04	12.19	9.72	41.06	3.87	20.11
ENSG00000153896	ZNF599	4.02	14.38	4.85	7.35	2.26	2.88	6.96	5.03	5.21	4.82	3.59	3.29	11.14	1.56	2.96	1.46	3.39	2.34	1.63	3.88	1.51	4.17	4.13	4.64	6.35	2.48	6.39	1.74	7.43	6.99	3.5	5.07	4.73	7.31	9.67	3.34	6.82
ENSG00000153898	MCOLN2	4.9	2.3	1.8	9.38	0.85	1.91	6.84	3.64	3.51	5.46	3.17	27.77	3.69	3.92	20.04	8.57	7.28	7.98	2.64	37.65	4.38	7.39	2.08	14.63	9.92	0.33	1.9	0	0.16	8.52	4.36	10.34	1.04	7.67	3.66	4.67	0.04
ENSG00000153902	LGI4	0.75	0.24	0.63	2.84	0.92	3.26	0.87	1.66	0.72	0.93	1.42	1.1	2.76	1.52	0.5	0.59	0.55	0.53	7.76	0.65	0.24	0.58	0.47	0.76	0	0	0.02	0	0.24	0.09	0	0	0	0	0.11	0.01	0.02
ENSG00000153904	DDAH1	7.49	8.78	10.91	22.29	14.81	38.82	52.26	9.8	17.63	33.21	10.12	14.33	44.56	4.93	54.88	4.1	5.45	16.18	20.29	29.82	6.05	21.15	14.18	10.74	44.25	31.16	79.66	55.76	52.88	25.08	42.55	88.86	29.28	46.08	110.17	33.24	57.1
ENSG00000153914	SREK1	31.88	60.11	59.07	55.52	40.41	88.52	25.8	48.71	119.16	217.67	111.77	109.6	168.64	146.15	98.75	284.29	121.49	95.04	142.21	115.29	95.49	85.87	91.12	149.36	46.19	28.86	72.71	20.38	47.02	36.58	42.57	38	27.42	40.41	25.98	49.38	39.07
ENSG00000153922	CHD1	19.54	36.36	35.86	14.67	17.4	22.14	19.79	34.92	50.41	68.68	53.49	66.08	63.09	83.79	59.25	109.13	63.22	77.28	112.28	47.81	50.16	71.51	42.1	76.35	50.07	26.89	53.48	48.19	24.94	13.68	37.83	27.6	20.19	29.68	16.12	32.66	29.38
ENSG00000153923	CLCA3P	0.05	0	0.03	0	0	0	0	0	0	0	0.05	0.03	0	0.02	0	0.09	0.05	0.05	0.02	0.02	0.06	0.08	0.03	0	0.26	0	0.04	0.06	0	0	0.06	0.13	0.1	0.29	0.05	0	0.03
ENSG00000153930	ANKFN1	0.1	0	0	0	0	0.63	0	0.5	0	0.74	0.02	0.16	0	0	0.03	0	0.57	0.06	0.03	0	0	0	0.86	0	0.84	0.03	0.16	2.8	0.65	0	0.26	0.41	0.47	0.65	0	0	0.57
ENSG00000153933	DGKE	2.31	1.53	0.9	0.23	0.01	2.3	0.75	2.27	2.43	8.48	4.04	9.25	6.03	7.11	3.08	1.66	5.75	1.93	2.64	3.48	7.38	3.77	2.49	4.44	1.92	6.13	1.44	3.14	4.13	5.45	5.82	3.33	1.54	4.94	1.58	6.84	5.09
ENSG00000153936	HS2ST1	11.68	28.7	21.67	15.49	12.91	5.1	16.83	17.72	20.67	16.51	19.54	11.36	17.03	5.85	12.1	6.73	17.01	23.72	17.48	13.22	38.36	32.41	25.09	5.92	23.29	37.54	16.96	15.73	19.54	18.69	22.21	18.49	22.89	32.09	20.66	17.59	26.83
ENSG00000153944	MSI2	11.71	3.41	17.82	10.85	16.16	12.72	28.77	43.43	9.8	42.13	19.22	34.09	68.15	27.07	19.29	12.5	33.37	16.51	12.52	19.48	18.97	30.33	21.55	22.46	12.94	16.82	24.04	33.69	16.81	24.4	16.7	11.88	33.51	35.34	80.41	1.72	17.84
ENSG00000153956	CACNA2D1	9.7	10.5	7.3	23.84	3.53	0.75	12.49	7.12	8.59	12.72	2.2	8.54	9.48	24.83	5.95	3.64	6.66	12.37	14.98	4.67	8.88	9.53	19.12	2.82	6.6	46.48	13.23	5.9	1.86	33.22	20.11	9.53	19.15	13.36	21.17	8.92	2.86
ENSG00000153975	ZUFSP	8.35	12.93	11.6	3.05	4.34	2.46	9.72	5.1	17.34	22.04	13.62	16.54	14.08	13.46	13.75	13.23	16.8	13.12	7.72	15.1	20.65	15.77	20.31	12.54	11.61	15.88	15.22	12.7	7.98	9.19	9.7	8.42	11.51	6.7	7.19	9.17	9.68
ENSG00000153976	HS3ST3A1	30.86	3.02	23.39	14.07	6.55	1.61	55.42	21.42	0.81	0.25	8.44	1.38	0	3.71	15.09	0.21	5.68	21.56	1.72	2.18	2.66	5.38	6.36	13.85	44.75	22.37	3.81	4.82	2.76	0.03	2.76	31.63	46.53	29.88	5.32	0.25	14.03
ENSG00000153982	GDPD1	1.82	0	2.56	1.36	3.16	2.99	1.98	5.5	1.46	6	0.56	2.42	4.7	0.69	5.12	0.5	2.32	3.28	0.97	0.84	3.69	1.49	2	5.78	0.64	0.84	1.34	4.26	0.28	1.82	1.16	0.61	0.74	1.95	1.15	1.8	0.94
ENSG00000153989	NUS1	25.2	21.7	44.52	26.22	29.96	7.55	47.63	27.92	28.06	18.63	30.47	27.26	25.65	21.88	37.95	21.51	27.68	34.28	24.96	41.57	50.77	50.33	51.79	20.25	55.85	57.59	47.12	28.38	39.91	39.37	45.96	44.16	54.27	67.63	30.64	32.18	40.81
ENSG00000153993	SEMA3D	0.96	1.21	0.48	7.72	0.38	0.55	2.26	0.09	0.75	0.41	2.59	6.59	0.13	4.03	0.49	0.34	3.19	0.49	0.87	0.95	0.04	1.92	3.7	0.16	0	0.05	2.85	2.33	5.66	1.52	0.79	0.77	4.46	0.17	10.83	0.19	1.98
ENSG00000154001	PPP2R5E	19.85	13.14	23.75	16.08	12.33	11.55	27.67	14.21	22.77	44.56	28.78	19.75	24.87	13.94	38.42	35.11	24.27	30.45	24.82	29	26.58	22.93	34.62	23.52	69.08	23.23	40.27	24.47	30.51	41.19	28.56	48.93	42.51	37.13	33.67	45.53	35.37
ENSG00000154007	ASB17	0	0	0	0	0	0	0	0	0	0	0	0	0	0	0	0	0	0	0	0	0	0	0	0	0	0	0	0	0	0	0	0	0	0	0	0	0
ENSG00000154016	GRAP	3.89	4.09	5.46	1.91	4.67	6.87	1.65	7.3	2.76	2.51	4.55	16.41	4.64	1	4.31	2.83	2.34	1.92	1.97	2.78	1.81	1.17	10.04	3.46	0.21	0.16	0.06	0	0.01	0	0	0	0	1.01	0	0.04	6.13
ENSG00000154025	SLC5A10	0	0.18	0	0.7	0	0.47	0	0.06	0.04	0.15	0.33	2.14	0.29	0.12	0.11	0.12	0.06	0.02	0.05	0.28	0.11	0.02	0.32	0.32	0	0	0	0.01	0	0.06	0	0	0	0.02	0	0.03	0.07
ENSG00000154027	AK5	2.46	6.99	0.32	10.36	54.51	2.91	0	13.05	34.34	0.95	1.43	2.09	0.56	0.7	12.69	0.61	0.76	0.37	2.86	2.53	4.51	19.23	10.66	2.15	87.24	0.57	49.4	0.09	44.98	0.66	0.23	21.33	7.92	22.9	69.8	0.1	9.65
ENSG00000154040	CABYR	23.34	10.78	0.79	3.11	0.74	1.48	12.83	0.58	5.47	26.55	5.51	1.1	1.74	13.09	3	1.26	3.55	1.85	1.94	3.89	10.47	13.23	5.9	5.4	0.15	0.84	5.42	0.32	0.14	1.87	2.65	0.21	2.08	1.3	5.9	4.02	0
ENSG00000154059	IMPACT	28.76	44.08	19.62	11.86	16.8	6.04	28.8	19.81	23.6	17.95	28.16	18.27	18.99	29.83	18.63	8.85	16.31	20.7	15.96	22.76	18.16	27.27	17.27	10.9	14.61	13.36	23.79	31.06	13.97	33.53	11.96	31.49	29.45	48.74	12.7	18.03	21.04
ENSG00000154065	ANKRD29	17.39	0	0.97	0	5.06	11.09	2.12	0.5	10.1	1.06	1.24	10.43	2.17	63.37	5.63	5.54	0.59	6.01	7.49	2.04	1.04	10.09	2.03	10.96	3.33	8.78	3.65	0	2.94	3.11	2.41	6.18	12.87	3.44	0.68	6.17	1.29
ENSG00000154079	SDHAF4	16.56	10.6	18.05	8.07	15.21	4.45	2.5	13.31	14.64	7.83	8.04	8.72	15.71	6.67	9.04	5.59	5.37	8.62	8.89	5.7	12.07	11.99	13.94	10.44	5.37	6.47	11.05	2.84	2.47	10.88	4.53	5.52	6.03	6.81	6.49	8.54	8.13
ENSG00000154080	CHST9	0	0	0	0	0	0	0	0	0	0.79	0	0.38	0.02	0.01	0	0.01	2.71	0	0.01	0	0	0.05	0.02	0	0	0	0.27	0	0	0.36	0.64	0	0.12	0.04	0.67	0	0.02
ENSG00000154096	THY1	131.78	474.5	148.68	259.96	48.53	37.47	257.57	48.22	207.07	44.93	18.45	25.36	39.91	30.03	75.21	7.82	122.02	27.16	68.09	75.69	59.21	22.48	331.74	65.73	0.31	0.19	32.13	96.27	0.5	0.61	0.18	226.65	434.29	0.21	183.45	0.4	0.05
ENSG00000154099	DNAAF1	0.25	0	0.19	28.91	12.31	0.57	0	0.18	2.74	8.62	7.02	6.71	5.54	5.47	0.96	0.31	2.78	0.08	2.52	8.01	0.92	5.86	3.28	6.26	0	0.32	0.13	0.1	0.24	0.44	0.94	0.08	0.06	0.07	0.22	0.9	0.05
ENSG00000154102	C16orf74	18.57	0.84	1.14	0	6.5	1.44	13.91	0.87	4.99	1.52	1.26	7.41	2.24	10.23	1.65	1.43	9.45	16.47	1.06	14.45	1.86	0.24	1.16	8.05	18.66	5.98	11.26	22.37	9.8	44.67	86.47	5.77	16.18	50.97	5.84	5.18	41.32
ENSG00000154114	TBCEL	10.39	6.46	8.8	6.33	3.91	5.02	14.24	4.79	4.44	7.57	9.45	13.92	9.39	6.17	13.93	3.02	13.49	7.47	7.6	13.34	10.03	10.39	11.66	6.53	11.85	5.59	17.54	9.16	9.32	6.08	8.63	45.27	5.33	20.84	13.03	14.36	19.94
ENSG00000154118	JPH3	0.37	0	25.59	2.86	0	0.01	0.41	0.04	0.02	6.23	0.02	0.19	0.1	0.02	0	0.02	0.03	0.02	0.09	0.09	0.16	0.03	0.04	0.06	0.01	0.02	0.07	0.15	0.06	0.02	0.04	0.01	0.15	0.01	5.71	0.09	0
ENSG00000154122	ANKH	33.39	53.01	88.68	220.23	176.87	5.12	60.59	145.81	37.79	21.13	31.68	16.94	46.61	72.89	40.49	10.09	45.5	24.24	29.42	26.56	34.47	121.8	101.03	16.23	19.52	32.48	41.48	21.64	67.02	32.54	24.43	78.01	73.25	11.87	21.76	38.31	33.1
ENSG00000154124	OTULIN	8.52	14.99	24.1	35.44	41.02	4.75	13.4	10.34	11.92	10.39	18.59	19.55	8.42	28.37	16.25	6.64	22.8	15.68	6.28	19.82	16.73	22.85	15.63	9.16	18.26	21.07	18.04	10.95	36.42	12.03	14.52	26.18	20.42	6.81	25.37	23.03	26.45
ENSG00000154127	UBASH3B	10.03	7.59	13.71	5.91	4.04	1.82	4.29	3.58	3.99	5.32	5.79	9.52	0.8	1.82	4.25	12.9	9.53	3.96	6.38	12.72	19.39	5.77	6.82	10.28	52.95	30.21	32.17	29.03	77.83	42.08	22.28	159.74	53.97	14.45	8.9	17.35	96.22
ENSG00000154133	ROBO4	8.2	4.84	8.83	14.23	3.77	4.05	4.92	11.14	5.98	2.09	3.11	2.9	9.28	2.2	7.63	4.22	2.37	7.2	4.75	8.67	46.36	1.9	9.16	1.35	15.2	4.07	3.01	1.01	0.43	0.08	0.93	7.86	8.54	13.41	0.47	1.28	5.3
ENSG00000154134	ROBO3	10.04	11.54	23.58	20.09	9.41	9.84	14.81	21.01	4.83	5.14	38.45	8.25	5.39	4.98	25.53	12.1	11.54	9.07	4.8	21.56	23.38	9.18	7.46	5.71	18.37	10.57	23.76	0	24.07	2.47	3.27	17.09	41.28	30.08	18	10.13	5.84
ENSG00000154143	PANX3	0.07	0.74	0	0	0	0	0	0	0	0	0.03	0	0	0	0	0	0	0	0	0	0	0.09	0	0	0	0	0.03	0	0.02	0	0	0	0	0	0	0	0
ENSG00000154144	TBRG1	22.36	18.69	18.04	28.22	39.38	17.19	15.69	8.45	18.69	25.9	29.75	41.39	42.32	15.42	44.96	43	30.9	24.6	20.71	49.98	60.07	19.26	29.69	37.86	27.62	16.5	37.59	18.99	14.69	8.77	12.94	31.11	16.27	23.95	17.93	32.43	25.02
ENSG00000154146	NRGN	11.4	30.09	4.32	11.52	13.1	5.46	5.63	8.32	4.95	10.47	3.17	1.89	8.67	1.42	6.79	8.08	3.7	10.97	7.37	11.27	40.86	9.76	8.62	1.74	14	6.99	14.7	19.41	12.2	6.94	6.11	15.56	27.15	26.82	11.62	30.77	52.73
ENSG00000154153	FAM134B	4.96	1.18	6.33	24.74	13.22	7.18	4.9	3.81	2.59	8.55	9.21	14.81	12.48	11.34	5.42	4.19	11.41	7.4	65.06	13.32	23.68	15.57	8.58	5.77	0.61	0.07	3.97	0.05	0.07	6	0.99	2.9	0.63	2.38	11.31	0.08	4.85
ENSG00000154162	CDH12	0	0.02	0	0	0	0	0	0.05	0	5.47	0.02	0	0	1.35	3.92	0	0	0.39	0.07	0	0.04	0.01	15.79	0.1	9.96	11.39	0	13.83	0	0	0	2.98	2.56	0	0.38	0	2.78
ENSG00000154165	GPR15	1.49	0	0	0	0	1.72	0	0.4	0.08	0	0	1.42	0	0.32	2.05	0	0.19	0	0	0.05	0.21	0.04	0.04	0.09	3.11	1.58	0.15	1.2	0	0	0	0.43	0	0.17	0	0	0
ENSG00000154174	TOMM70	28.32	21.85	30.88	21.51	25.37	10.75	46.06	47.02	23.6	23.74	29.12	26.66	24.63	29.43	37.53	24.05	38.43	48.03	29.06	38.89	29.87	42.14	37.84	16.68	60.78	66.85	42.86	33.2	46.93	38.12	46.09	55.12	36.39	51.81	36.07	80.89	56.5
ENSG00000154175	ABI3BP	5.48	17.94	22.41	11.05	2.06	6.59	26.33	8.28	3.68	7.35	6.49	37.9	4.29	5.14	29.78	2.54	4.13	26.7	121.6	3.67	2.01	76.1	81.42	8.29	10	0.17	1.61	0.34	21.81	0.25	2.28	28.12	2.05	19.24	16.47	0.17	201.37
ENSG00000154188	ANGPT1	4.37	26.92	1.45	4.25	1.37	1.45	7.41	1.73	9.33	1.18	1.43	2.1	2.72	1.7	0.62	0.72	2.13	0.95	5.07	1.71	1.17	26	4.45	0.54	18.67	6.19	16.42	5.41	0.68	0.34	0.16	61.51	6.89	4.85	36.57	0.1	2.78
ENSG00000154198	CYP4Z2P	0	0	0	0	0	0	0	0	0.04	0	0	0	0.13	0	0	0	0.23	0	0	0	0	0.24	0	0	0	0	0	0	0	0	0	0	0	0	0	0	0
ENSG00000154217	PITPNC1	15.89	5.18	15.02	8.83	29.35	13.43	5.31	16.48	16.58	22.31	14.62	24.7	12.87	10.62	16.71	16.38	20.74	46.49	21.14	15.6	33.87	21.9	15.32	5.59	17.89	13.82	11.16	46.43	10.32	4.25	6.07	8.74	20.58	14.57	10.1	5.77	6.68
ENSG00000154222	CC2D1B	23.93	16.47	35.55	16.95	16.98	16.01	19.8	26.71	12.96	13.24	24.78	22.33	23.4	10.39	19.61	13.79	18.58	24	7.38	24.91	23.04	20.22	18.53	17.32	25.28	29.27	25.33	17.22	17.95	16.29	17.4	23.94	15.17	18.56	18.3	14.3	24.2
ENSG00000154227	CERS3	5.16	0	0	0	0	0.02	0	0.08	0	0.03	1.97	0.18	0.11	9.56	0.26	0.06	2.46	0	0.19	0.49	0.65	0.06	0.01	0.37	0	0.15	0.1	0	0	0	0	0	0	0	0	0	0.02
ENSG00000154229	PRKCA	11.29	6.81	9.7	8.76	2.73	12.12	12.44	21.27	6.27	3.02	11.33	5.82	1.4	1.03	11.31	5.02	5.98	8.97	3.51	4.73	8.02	9.57	8.88	7.99	16.36	26.7	46.04	40.01	23.43	6.12	8.84	55.38	34.15	19.36	41.81	7.82	36.39
ENSG00000154237	LRRK1	7.14	10.7	3.55	13.24	2.37	7.14	12.24	5.55	5.67	3.05	9.4	15.47	5.95	16.22	7.86	3.47	6.34	8.61	3.92	5.16	10.05	7.27	8.97	11.17	4.31	5.03	7.62	18.09	2.83	4.82	2.41	4.75	8.56	3.16	1.46	17.6	8.31
ENSG00000154240	CEP112	9.95	13.79	7.87	23.48	3.41	14.51	4.15	9.95	10.59	7.72	12.09	4.08	12.91	10.79	11.56	8.64	6.51	10.24	13.56	7.35	35.74	7.47	13.98	15.6	2.74	1.8	7.28	4.93	5.7	4.94	3.18	5.15	5.9	3.07	6.48	3.56	6.04
ENSG00000154252	GAL3ST2	0.14	0	0	0	0	0.05	0	0	0	0	0	0.04	0	0.23	0	0	0	0	0	0	0	0.25	0.04	0.08	0	0.09	0	0.08	0	0	0	0.06	0.16	0.15	0	0.06	0.03
ENSG00000154258	ABCA9	0.26	0.97	1.58	2.43	0	1.39	8.3	1.22	0.98	0.84	2.42	1.99	0.52	0.91	6.58	2.21	0.6	1.92	2.64	1.57	1.37	1.56	2.57	1	0	0	0.14	0	0.01	0	0	0	0.01	0	0.56	0.01	0.01
ENSG00000154262	ABCA6	1.63	3.11	3.83	8.64	0	3.86	0.97	3.93	3.24	2.68	7.44	6.21	2.07	3.59	19.36	6.87	4.9	4.73	10.04	12	7.28	4.08	4.86	2.14	0	0	0.1	0	0.17	0.06	0.06	0.04	0	0.01	0.14	0	0.02
ENSG00000154263	ABCA10	0.84	2.03	1.42	1.25	0	3.84	0	0.66	1.15	0.33	0.85	2.34	3.88	0.75	2.15	0.65	0.25	0.81	4.17	1.17	0.76	1.79	1.67	3.67	0.06	1.48	1.32	0.25	0.28	0.65	1.64	0.08	0.12	0.36	0.73	0.05	0.13
ENSG00000154265	ABCA5	10.56	4.41	4.97	21.8	1.63	8	0	7.69	10.74	17	9.24	26.52	35.05	26.97	9.45	9.54	25.54	5.46	17.3	14.8	12.86	19.23	8.74	35.04	1.44	0.67	10.67	1.06	4.68	7.24	3.65	3.47	4.66	5.07	4.55	1.89	11.86
ENSG00000154269	ENPP3	0.55	0	0.11	0.97	0	0.09	0	0	0.03	0.26	0.14	0.31	0.13	0.02	0.22	0.1	0.32	0.05	0.42	0.02	0.17	1.27	0.2	0.62	0	0.01	0	0.08	0.01	0	0.03	0.04	0	0	0.02	0.04	0
ENSG00000154274	C4orf19	0.76	0.24	2.78	0	0	0	0	0.04	1.62	0.44	1.15	5.6	0.72	0.08	0.47	2.33	5.09	0.61	0.74	2.8	0.57	1.24	0.63	1.35	0.43	2.23	6.82	0.15	4.2	23.82	28.02	0.03	0.33	1.86	1.67	1.82	9.18
ENSG00000154277	UCHL1	258.18	56.65	23.23	88.77	72.8	4.85	195.16	6.72	5.88	285	123.86	7.84	11.98	6.05	6.11	179.64	6.43	154.69	45.52	5.37	3.93	10.37	63.62	3.12	0.06	608.76	0.28	16.71	0	0.32	2.32	75.15	73.39	0	0.24	863.34	158.47
ENSG00000154305	MIA3	27.63	64.65	36.15	68.79	4.36	18.85	60.14	22.32	23.34	38.44	37.75	45.22	35.62	32.27	31.27	28.42	40.24	27.41	27.22	29.93	38.8	43.57	24.53	50.09	27.86	29.22	34.88	39.07	32.09	32.24	23.6	30.02	28.62	51.34	34.99	21.7	21.02
ENSG00000154309	DISP1	1.82	2.99	6.56	11.98	0.14	1.89	1.3	1.27	1.72	1.29	3.48	2.97	7.1	1.39	2.09	1.28	1.55	1.53	1.73	1.42	1.45	3.76	2.44	2.34	0.3	1.18	3.02	1.78	0.83	1.37	0.36	1.1	2.47	3.94	1.59	1.02	0.88
ENSG00000154310	TNIK	3.61	13.37	16.87	7.4	7.03	15.63	16.69	4.46	14.51	5.81	13.95	19.62	25.4	1.94	5.69	11.33	12.06	8.86	12.96	8.06	12.98	13.94	22.71	10.9	4.95	7.47	4.33	10.9	12.75	5.98	1.53	1.49	10.87	7.59	2.6	0.88	2.63
ENSG00000154316	TDH	0.41	0	0.03	0	0	0	0	0	0	0.13	0.04	0.22	0.53	2.05	0	0	0	0.05	0.24	0	0.39	0.03	0.08	0.2	0	0	0	0.07	0	0	0	0	0	0	0.55	0	0.03
ENSG00000154319	FAM167A	10.94	3.42	1.06	0.16	0	1.36	0	3.52	3.67	1.35	10.61	2.45	8.72	0.84	22.16	2.16	0.77	0.89	0.19	6.58	8.77	0.28	1.5	3.09	7.63	6.48	9.31	3.95	46.73	6.17	50.93	59.98	1.2	5.98	4.84	22.98	50.16
ENSG00000154328	NEIL2	12.44	12.95	15.63	7.45	8.9	5	6.8	13.62	23.66	16.88	8.08	9.81	20.33	13.2	9.93	5.96	4.99	12.8	14.52	9.88	26.94	9.1	11.09	4.64	8.85	9.03	7.78	15.69	8.33	9.97	12.59	6.38	7.58	9.89	16.47	11.63	7.75
ENSG00000154330	PGM5	1.84	0.18	2.85	3.61	0	5.41	2.2	3.7	0.87	0.57	1.74	2.49	2.98	0.6	1.91	2.54	0.19	1.06	19.62	2.47	0.1	0.51	5.45	0.29	0	0	3.23	0.31	0	0	0	0.11	0	0.09	8.62	0	0.37
ENSG00000154342	WNT3A	1.34	0	0	0	0	0	0	0	0	0.02	0	0.02	0	1.2	0	0	0.04	0	0.04	0	0.01	0.03	0.03	0.03	0	0	0	0	0	0	0	0	0.03	0	0	0	0.01
ENSG00000154358	OBSCN	9.9	3.79	9.23	18.26	0	7.19	5.54	20.95	1.23	7.2	7.7	6.84	33.69	22.86	1.7	2.46	3.8	0.25	39.52	1.02	1.86	0.75	4.22	10.97	5.4	0.91	3.31	0.12	1.69	2.44	4.02	2.92	6.97	0.3	7.4	2.01	2.88
ENSG00000154359	LONRF1	10.93	7.87	13.19	4.82	2.6	2.56	7.24	6.47	10.93	12.53	15.07	18.26	22.86	14.82	13.03	5.65	12.55	8.63	15.88	11.55	20.9	40.93	11.56	10.89	1.85	10.42	3.95	8.01	4.95	4.41	9.07	2.54	4.59	10.17	18.41	4.37	2.46
ENSG00000154370	TRIM11	16.49	24.16	16.52	12.26	5.3	17.85	22.22	8.72	7.88	13.69	12.91	15.04	10.37	27.67	10.44	10.76	13.42	7.37	4.41	10.97	13.58	9.76	6.01	12.45	17.79	24.95	19.97	40.58	24.93	37.42	23.38	20.43	21.48	21.53	19.77	21.88	17.94
ENSG00000154380	ENAH	30.22	29.8	116.84	104.11	1.8	16.95	169.04	15.2	74.6	45.41	146.67	16.63	15.24	191.16	30.32	21.67	166.22	18.45	88.45	36.88	34.67	99.01	89.69	65.38	42.03	74.35	54.51	115.91	99.17	54.81	58.3	57.49	63.76	4.72	130.79	48.13	31.45
ENSG00000154415	PPP1R3A	0	0	0.48	1.2	0	0.48	0	1.32	0	0.01	0	0	0	0	0	0	0	0.01	5.55	0	0	0	1.28	0	0	0	0	0.14	0	0	0	0	0	0.01	0	0.17	0
ENSG00000154429	CCSAP	3.47	6.69	6.14	5.03	5.54	1.1	8.34	2.04	3.92	11.31	9.53	8.36	4.2	11.09	8.82	4.39	12.86	5.83	3.34	12.59	11.78	21.82	6.12	6.83	2.4	3.18	3.47	8.92	7.36	6.35	7.29	7.81	6.01	7.89	6.63	3.63	4.74
ENSG00000154438	ASZ1	0	0	0	0	0	0	0	0	0	0	0.02	0	0	0	0	0	0	0	0	0.02	0.04	0.05	0	0	0	0	0	0	0	0	0	0	0	0	0.02	0	0
ENSG00000154447	SH3RF1	4.81	3.41	13.21	6.95	2.54	4.23	7.96	6.41	10.23	4.23	6.83	4.9	11.68	6.06	6.5	1.69	15.83	10.36	6.54	8.3	4.31	9.23	13.66	4.54	20.16	12.88	26.48	8.5	10.56	9.36	14.56	25.73	27.12	15.66	8.47	11.21	16.16
ENSG00000154451	GBP5	14.53	2.08	10.51	55.36	30.82	4.05	9.9	3.31	11.99	24.63	78.6	72.17	1.01	16.73	68.46	18.17	80.94	46.34	3.87	48.93	12.62	28.53	11.64	39.83	1.31	5.37	0.64	11.63	0.25	0.11	0.92	0.27	5.31	2.85	0.01	0	0.08
ENSG00000154473	BUB3	70.66	80.85	91.94	92.1	107.01	21.77	105.2	55.41	45.73	90.45	107.42	82.01	54.81	62.58	135.36	65.86	86.71	151.66	36.01	116.97	104.71	81.09	77.86	68.43	342.66	215.24	279.67	195.61	444.16	128.51	252.53	360.8	318.91	233.35	198.03	313.74	243.25
ENSG00000154478	GPR26	0.03	0	0	0	0	0	0	0	0.01	0.49	0.77	0.01	0	0	0	2.3	0	0	0.04	0	0.01	0	0	0	0	0	0	0	0	0	0	0	0	0	0	0	0
ENSG00000154479	CCDC173	0.81	1.57	0	0	0	0	0	0.37	0.55	4.16	0.55	0.48	2.17	0.27	0.16	0.48	0.32	0.32	2.59	0.26	0.46	0.39	0.27	1.33	0.72	0.09	0.3	0.07	0.02	0.67	0.2	0.23	0.07	0.18	0.35	0.18	0.05
ENSG00000154485	MMP21	0.19	0	0	0	0	0	0	0	0.08	0.03	0	0.17	0.08	0	0.03	0	0	0	0.07	0	0.02	0.02	0	0.19	0	0	0	0	0.02	0	0	0	0	0.04	0	0.02	0
ENSG00000154493	C10orf90	6.9	0.35	0.81	0	0	0	1.22	0.14	1.25	0	3.59	0	0.14	0.11	0.41	1.17	0.03	0.85	0.07	0.04	3.81	1.77	1.45	0.07	1.82	16.37	0.06	12.34	0.06	0.23	0	1.74	2.14	0.28	0.13	0.05	0.1
ENSG00000154511	FAM69A	6.48	13.01	8.2	21.36	2	3.76	16.44	10.7	19.1	5.23	7.61	11.83	5.87	7.12	13.11	8.18	13.47	15.39	7.26	8.68	10.66	2.78	17.61	2.2	11.44	7.48	5.3	4.21	3.24	8.32	9.2	7.57	6.42	17.42	4.99	5.82	2.73
ENSG00000154518	ATP5G3	441.63	378.93	262.92	140.89	255.05	96.04	267.32	282.66	284.7	186.69	397.93	172.95	156.56	417.36	239.84	112.74	232.85	386.93	210.1	263.89	227.96	443.97	320.53	202.1	372.64	444.16	279.79	451.88	408.67	551.3	399.8	549.24	557.03	337.65	331.91	452.19	318.94
ENSG00000154529	CNTNAP3B	7.05	0.72	6.03	7.4	3.38	3.26	0	0.3	1.3	1.5	9.26	10.58	2.51	7.06	13.59	6.42	20.76	3.93	9.02	6.22	0.26	4.87	2.56	3.72	0	0.18	2.08	0.01	9.04	2.82	0.42	0.08	13.42	1.8	6.44	9.21	6.39
ENSG00000154537	FAM27C	0.9	2.77	1.1	0	0	7.04	2.97	10.27	1.56	4.69	2.09	1.19	1.57	1.16	1.29	2.95	4.08	13.52	1.76	2.58	1.93	4.06	2.84	1.74	0	16.45	10.74	4.03	9.29	3.97	2.55	3.35	4.31	1.17	1.21	31.34	6.1
ENSG00000154545	MAGED4	14.86	0	52.69	7.24	4.17	1.68	8.2	63.93	0.39	28.67	3.59	0.59	1.05	6.03	3.85	0.39	1.78	0.22	0.75	0.83	1.2	8.77	18.59	13.84	4.68	0	5.83	0.02	0.84	0	0.31	2.19	3.52	4.39	30.64	10.65	0
ENSG00000154548	SRSF12	0.2	7.14	2.15	0	0	0.41	0	0.47	0.22	18.58	0.56	2.02	3.88	4.8	1.1	0.26	1.21	0.32	3.75	1.25	2.03	5.06	2.09	5.37	0	0.14	0.23	0	0	0.03	0.01	0.01	0.04	0.09	0.21	0.01	0.07
ENSG00000154553	PDLIM3	27.02	37.32	203.72	269.8	30.15	23.54	55.89	150.74	77.7	37.93	27.39	23.16	2.74	49.01	59.18	18.09	53.8	13	611.62	59.77	75.84	97.95	109.53	13.48	0.92	2.33	12.51	0.02	0.37	1.29	8.29	6.58	9.08	2.88	5.84	2.89	0.54
ENSG00000154556	SORBS2	4.11	0.18	74.67	13.17	16.46	9.26	15.9	19.22	14.38	21.23	122.4	16.21	74.82	1.7	3.28	3.56	10.57	5.61	38.19	3.13	1.29	3.91	63	11.45	3.78	1.17	17.08	1.96	2.89	5.6	10.03	21.78	15.2	44.29	47.48	0	0.17
ENSG00000154582	ELOC	170.16	289.79	225.61	86.32	264.13	90.41	180.02	173.01	154.22	115.52	179.63	79.11	82.44	179.59	140.83	73.96	125.56	165.09	152.26	186.51	206.46	146.58	171.63	83.36	245.61	621.96	280.65	163.38	173.69	247.12	333.16	218.89	303.96	247	228.12	270.35	254.15
ENSG00000154589	LY96	38.26	88.27	75.05	129	74.56	32.47	43.98	20.99	89.53	37.8	66.59	67.31	10.94	29.18	87.33	45.3	49.59	95.2	109.12	103.77	73.6	138.22	117.56	65.41	45.11	3.42	36.05	0.08	0.16	1.29	1.61	40.59	13.33	53.15	32.86	0.17	3.79
ENSG00000154608	CEP170P1	0.35	0	0.32	0	0	0.13	0	0.06	0.09	0.06	0.07	0.06	0.1	0.04	0.31	0	0.11	0.17	0.13	0.11	0.11	0.03	0.14	0.11	0.33	0.06	0.4	0.57	0.5	0.02	0.26	0.68	0.41	1.45	0.43	0.46	0.5
ENSG00000154611	PSMA8	0	0.69	0	0	0	0	0	0.07	0	0.4	0.23	0.61	0.06	0	0.05	0.27	0	0.03	0.11	0.07	0	0	0.45	0.23	0	0	0	0	0	0	0	0	0	0	0	0	0
ENSG00000154620	TMSB4Y	0	0	0.5	0	0	0	0	0	0	0	1.29	0	3.56	3.41	0.9	0.39	0	0	0.43	0.74	0	0.03	0	1.33	0	0	0.59	0	0	0.62	0	0	0	0	0	0	0
ENSG00000154639	CXADR	5.59	0	7.39	5.13	4.18	5.92	5.62	0.29	1.33	23.05	18.66	12.51	45.21	45.3	0.54	2.26	33.57	4.31	0.97	3.02	14.02	8.72	2.33	4.61	0.47	6.91	1.84	0	0.68	8.09	8.34	1.22	4.01	5.26	0	0.08	5.74
ENSG00000154640	BTG3	41.89	18.64	78.27	42.03	42.89	90.31	30.55	41.52	48.75	77.71	68	42.1	69.27	75.73	51.95	33.64	99.51	82.12	42.15	87.65	100.47	180.55	61.78	44.19	88.66	55.3	72.35	26.14	94.76	36.77	49.38	74.81	68.86	66.98	16.02	29.64	114.32
ENSG00000154642	C21orf91	11.82	8.54	11.95	8.82	0.41	1.94	13.32	9.76	3.83	8.92	9.1	14.13	6.59	9.49	10.61	4.42	37.76	7.41	6.39	10.59	9.9	11.4	15.34	4.54	9.66	8.2	9.71	5.62	8.08	4.4	4.29	6.95	9.15	12.99	0.99	5.78	11.46
ENSG00000154645	CHODL	2.29	0	0.14	0	0	0.06	0	0.23	0.12	0.72	0.15	0.57	0.78	0.43	0.16	0.27	1.93	0.06	0.7	1.19	0.4	19.1	0.74	0.11	0.09	0.36	0.02	0	0	0	0	0	0.03	0.02	0	0	0
ENSG00000154646	TMPRSS15	0	0	0	0	0	0	0	3.24	0	0.01	0	0	0.02	0	0.17	0	0.01	0.77	0	0.01	0.47	0.01	0.44	0.19	17.62	0	0.15	0.21	0	0.01	0.01	0.01	0.98	0	0	0	0.16
ENSG00000154654	NCAM2	0.96	0	8.58	0.01	0	0.08	12.67	0.2	0.01	1.65	1.08	0.33	0.02	0.19	0.7	0.08	0.61	0.34	1.12	0.38	3.71	0.39	1.25	0.3	0	0	0	4.78	0	0.1	0.01	1.21	1.09	7.45	0.02	0	0.73
ENSG00000154655	L3MBTL4	1.43	0	0.82	1.37	1.04	0.31	0	0.06	0.25	4.19	1.01	6.26	1.53	12.85	0.92	3.45	3.29	0.77	0.93	1.65	3.75	7.15	1.74	3.48	0	0	2.03	0	0	0	0	0	0.04	0	0.5	0	0
ENSG00000154678	PDE1C	2.26	0.06	2.18	3.83	0	1.19	17.77	0.89	0.39	1.52	6.25	0.95	9.47	0.32	3.15	0.69	0.28	0.66	1.78	5.95	0.08	0.23	1.42	0.69	0.28	0.02	11.99	0.85	63.09	0.6	14.43	5.61	3.73	0.06	10.63	0.02	34.5
ENSG00000154710	RABGEF1	13.4	15.05	8.96	13.63	11.52	1.25	16.79	5.39	13.23	12.72	23.63	14.9	19.53	14.15	21.57	15.38	14.71	32.47	19.56	29.05	13.99	28.24	11.58	12.9	22.29	28	28.87	21.94	43.43	15.03	36.09	31.3	23.44	8.02	17.49	29.84	22.44
ENSG00000154719	MRPL39	24.69	27.41	34.1	26.57	13.93	14.53	20.62	20.48	16.6	27.19	36.31	21.21	23.03	19.99	25.89	10.94	19.37	30.41	23.05	27.49	31.77	62.23	44.47	23.05	63.09	45.67	54.65	42.32	65.99	39.9	64.35	78.97	54.94	83.15	28.23	50.97	61.27
ENSG00000154721	JAM2	5.81	8.8	9.92	8.7	0.2	4.47	1.15	2.04	2.92	3.77	4.92	7.42	10.06	3.37	4.71	0.87	2.94	3.72	11.37	5.06	9.2	53.06	15.39	1.9	4.13	0.04	2.14	0.11	0.1	0.09	0.75	9.03	8.58	8.32	6.79	0.12	0.16
ENSG00000154723	ATP5J	190.16	142.12	283.12	180.59	199.4	126.49	268.83	177.84	168.17	199.25	238.19	146.12	165.68	293.91	175.85	101.36	193.58	207.31	251.23	169.39	210.52	358.11	299.65	131.37	233.14	203.19	174.93	241.38	242.17	159.44	191.02	248.33	229.4	206.33	172.55	151.22	252.79
ENSG00000154727	GABPA	8.67	8.64	16.67	11.07	5.74	4.56	8.02	7.39	8.38	9.16	11.95	18.77	20.52	11.08	16.7	5.75	14.26	12.43	13.33	15.18	14.85	27.29	31.58	9.2	18.29	13.16	12.33	16.68	15.36	7.68	14.58	13.49	12.44	22.76	11.45	13.47	22.89
ENSG00000154734	ADAMTS1	80.39	24.62	30.13	21.57	1.23	13.33	29.91	29.02	25.28	26.45	50.61	22.75	52.78	13.35	138.35	37.23	10.66	28.69	144.8	213.18	45.7	39.16	48.88	7.25	210.2	2.69	130.11	4.75	187.7	0.72	23.68	110.78	8.5	26.95	15.28	0.86	296.34
ENSG00000154736	ADAMTS5	2.35	2.03	6.96	5.71	0	0.77	0.66	2.72	3.79	1.57	30.82	1.12	3.49	3.72	3.02	1.23	2.43	1.74	7.18	4.81	9.72	6.9	20.55	15.33	2.15	0.02	6.31	0.09	24.94	0.08	0.12	8.77	0.2	0.23	0.6	0	1.16
ENSG00000154743	TSEN2	10.09	23.03	16.25	7.44	6.61	4.37	6.48	10.51	5.85	7.45	11.84	16.13	18.61	6.75	9.36	6.98	8.11	27.35	10.36	3.98	10.81	8.13	11.81	10.48	24.94	33.23	13.39	7.76	18.09	11.35	14.86	16.97	7.9	10.93	16.84	32.92	23.83
ENSG00000154760	SLFN13	12.89	13.91	0.6	12.26	1.86	7.74	5.99	15.68	5.82	59.82	16.64	42.06	22.09	3.77	15.09	4.27	24.82	4.99	2.17	17.09	24.04	14.81	6.65	19.53	0	38.44	2.15	0.01	28.62	10.3	37.99	1.2	5.72	11.25	2.36	79.83	25.47
ENSG00000154764	WNT7A	0.84	0	0	0	0	1.12	0	0	0	0	0.06	3.72	0.05	0.03	30.84	0	1.51	0	0	5.06	0	0.05	0	0	0	0	0	0.02	0.58	3.04	5.13	0	0	0	0	0.03	0.28
ENSG00000154767	XPC	24.19	14.13	16.88	26.64	17.93	11.36	18.91	15.34	13.07	15.63	17.86	30.65	43.71	10.55	33.66	27.35	13.25	19.21	29.44	16.41	18.61	10.89	19.74	32.74	10.13	18.69	20.57	10.69	14.73	13.18	13.47	18.49	11.81	34.26	47.33	14.78	25.9
ENSG00000154781	CCDC174	21.28	60.4	35.75	26.24	21.48	21.71	39.37	48.97	15.92	37.02	30.13	29.79	33.61	22.5	33.01	68.65	35.93	26.61	38.11	42.12	28.25	21.56	26.85	36.5	20.74	16.24	18.53	6.74	13.1	17.87	10.77	20.71	7.61	11.25	27.74	10.96	13.22
ENSG00000154783	FGD5	9.03	5.24	8.3	7.94	1.23	4.44	0.16	7.18	3.55	2.84	3.29	4.66	10.54	3.5	5.44	4.75	5.95	4.06	8.77	12.09	8.33	1.49	17.28	2.46	0	0	0.02	0	0	0.02	0	0	0	0	2.01	0.03	0
ENSG00000154803	FLCN	25.88	18.43	28.39	20.3	5.47	7.69	21.74	27.64	11.65	23.54	30.36	26.13	69.44	23.92	29.55	24.38	32.62	26.4	13.52	15.58	37.38	9.1	35.08	21.48	49.69	18.46	21.85	30.86	15.83	19.17	20.6	38.69	18.81	39.42	19.41	21.94	26.14
ENSG00000154813	DPH3	18.76	38.41	30.03	15.94	30.68	3.01	32.62	35.85	13.3	11.65	27.41	12.74	10.17	6.69	34.52	13.54	30.5	47.33	23.27	28.97	26.67	20.96	29.68	12.13	27.79	30.62	22.19	21.77	24.2	12.69	17.24	39.58	14.15	17.75	40.06	16.59	27.11
ENSG00000154814	OXNAD1	8.13	16.81	8.16	16.78	21.89	3.97	14.13	10.37	4.65	9.62	10.73	26.83	12.88	8.17	8.31	6.62	11.81	10.72	4.92	12.83	11.69	14.38	12.59	11.23	18.34	15	7.52	9.76	10.65	7.07	9.93	15.24	5.18	7.66	14.95	14.7	16.34
ENSG00000154822	PLCL2	7.22	5.81	2.44	7.41	3.62	1.44	14.28	1.8	4.91	2.99	2.57	11.86	1.84	3.38	8.77	2.85	2.34	7.81	6.66	4.19	2.63	1.47	11.17	1.13	7.48	11.08	2.41	3.09	1.05	1.83	3.47	2	4.17	8.86	3.76	2.05	15.25
ENSG00000154832	CXXC1	57.14	38	78.56	42.28	37.4	48.41	56.8	91.84	23.73	173.86	40.66	70.97	67.49	44.5	48.83	60.23	28.13	32.67	24.18	38.76	72.09	26.88	31.97	50.65	47.24	67.76	71.65	39.72	57.52	32.44	31.47	31.6	27.13	65.53	34.65	55.96	62.03
ENSG00000154839	SKA1	7.12	23.9	6	14.77	8.16	1.34	17.59	9.1	3.21	22.71	12.27	3.32	0.19	9.13	6.63	8.31	5.07	9.37	0.61	11.5	18.53	9.79	5.82	4.8	24.83	32.83	41.73	9.43	34.34	13.57	21.16	23.17	8.49	17.22	23.55	28.4	27.36
ENSG00000154845	PPP4R1	58.15	59.54	67.98	72.02	27.2	18.95	34.66	23.62	38.58	50.82	44.75	40.08	52.83	51.69	50.15	17.99	55.64	41.22	31.65	60.4	115.91	31.75	48.93	29.15	42.25	57.63	77.49	48.94	74.94	90.94	117.52	54.53	60.53	77.34	44.57	54.98	69.37
ENSG00000154856	APCDD1	12.12	11.58	10.97	72.53	9.12	4.66	0.34	12.03	8.33	3.34	20.61	1.36	3.83	5.22	8.85	1.6	8.7	2.13	1.74	7.01	18.1	3.73	6.23	0.54	0	0	0.5	0	1.36	0	0	0.01	0.01	0	1.73	0	0
ENSG00000154864	PIEZO2	2.48	15.59	22.09	11.59	4.03	1.75	0	3.08	17.86	8.27	2.11	3.36	6.79	2.36	4.62	4.66	1.42	1.04	8.07	1.27	0.46	5.19	17.15	49.23	0	35.17	22.37	0.01	0.12	0.53	0	0	15.83	0	25.61	0.01	0.39
ENSG00000154874	CCDC144B	0.31	0.31	0.72	0.51	0.6	6.05	0.58	0.08	1.1	13.34	4.35	9.38	4.77	8.55	4.08	11.24	3.05	7.71	4.15	6.52	8.48	12.19	9.77	28.99	0.89	0	3	2.37	0.08	4.19	1.4	0.02	0.14	0.05	2.12	0.01	0.02
ENSG00000154889	MPPE1	32.68	53.98	24.43	45.3	14.79	22.82	19.77	16.11	29.77	33.84	24.87	43.74	38.05	23.52	27.74	9.72	24.68	22.1	15.92	19.14	58.85	20.31	22.58	17.35	11.93	22.67	15.12	38.03	12.87	22.27	16.06	13.65	7.38	6.55	19.02	10.89	10.74
ENSG00000154898	CCDC144CP	0.32	0.34	0.06	0.3	0	0.11	0	0.15	0.71	3.21	0.68	0.38	1.1	3.03	0.12	0.7	2.16	0.26	0.72	1.56	1.5	3.07	1.16	13.95	0	0.05	0.41	0.03	0.42	0.16	0.08	0.08	0.12	0	0.1	0.13	0.34
ENSG00000154914	USP43	2.74	0.92	0.89	0.72	0	0.84	7.36	0	0	4.13	2.98	2.4	3.21	2.34	4.14	2.46	4.55	0.52	0.07	8.32	8.36	0.16	0.22	5.58	0.78	2.05	1.67	0.19	2.44	16.74	8.4	0	0.82	0.08	0.44	2.86	0.97
ENSG00000154917	RAB6B	14.6	4.77	4.69	0.37	3.34	1.91	10.39	12.46	4.62	12.81	2.94	1.44	3.82	2.8	4.86	0.42	2.22	0.37	3	1.16	21.86	3.6	4.01	1.21	2.1	2.36	4.44	2.34	0.39	1.78	2.58	3.66	4.41	0.25	12.49	0.66	2.48
ENSG00000154920	EME1	8.1	16.59	6.82	13.61	17.26	1.87	14.89	21.24	8.92	8.01	13.43	4.02	0.89	16.22	4.21	8.19	7.78	12.35	1.76	9.25	18.37	7.66	11.63	16.55	15.64	12.32	28.59	57.28	11.06	18.43	15.08	10.86	18.4	16.11	11.99	15.96	18.02
ENSG00000154928	EPHB1	16.57	3.91	2.1	0.41	0	0.5	0	1.3	0.44	1.77	0.52	0.63	0.72	12.34	13.45	15.87	1.14	1.1	1.78	0.4	0.1	0.36	2.9	0.57	1.21	0	3.26	4.14	7.39	0.66	0.11	0.33	1.13	5.33	0.78	0.5	0.62
ENSG00000154930	ACSS1	8.52	28.87	9.72	13.85	3.67	14.18	3.4	5.4	7.38	7.75	12.59	27.33	32.46	24.17	7.55	6.01	13.42	5.32	4.64	7.31	4.8	13.15	6.76	21.11	2.68	0.1	5.82	0.01	16.69	1.12	1.34	4.06	1.34	15.67	3.21	5.8	0.55
ENSG00000154945	ANKRD40	26.41	26.87	27.58	25.5	11.69	14.62	17.26	55.47	11.02	12.94	22.38	18.03	18.4	18.46	22.82	12.86	21.63	33.56	22.58	13.75	25.41	19.29	32.27	13.91	32.07	29.45	44.32	54.02	26.64	25.46	35.43	32.86	31.34	37.89	39.56	38.97	40.76
ENSG00000154957	ZNF18	6.18	7.86	4.76	17.64	2	2.59	9.12	6.02	5.1	5.15	8.17	9.26	6.91	4.28	6.49	5.13	4.09	6.12	4.57	6.98	5.16	4.13	7.47	11.02	4.45	3.38	2.67	0.92	1.55	4.68	1.98	1.85	3.16	3.27	3.53	2.83	3.85
ENSG00000154975	CA10	0.03	0	0	0	0	0.14	0	0	0	8.98	0.03	0	0	0	0	0.09	0	0	0.05	0.02	0	0	0	0	0	0	0	0	0	0.35	0	0.04	0	0	0	0	0
ENSG00000154978	VOPP1	55.52	85.78	45.52	76.41	43.63	44.95	69.07	26.55	83.24	64.39	121.64	70.15	24.31	25.28	75.64	38.99	53.72	92.38	35.37	88.11	93.83	46.91	41.92	38.51	57.02	62.7	60.82	27.68	96.69	30.07	82.8	153.43	114.52	57.6	80.08	90.16	96.51
ENSG00000154997	SEPT14	0	0.46	0	0	0	0	0	0	0	0.01	0	0	0	0.02	0	0.03	0	0	0	0	0	0	0	0	0	0	0	0.02	0	0	0	0.01	0	0	0	0	0
ENSG00000155008	APOOL	6.17	5.39	6.45	5.1	4.52	2.21	14.84	5.26	3.53	4.58	5.04	5.57	8.69	7.3	11.19	4.2	9.44	15.91	6.54	5.48	11.4	16.76	7.72	3.81	12.69	20.04	7.18	8.28	10.42	8.48	8.53	11.29	9.97	9.2	9.51	17.23	16.94
ENSG00000155011	DKK2	1.4	1.38	2.34	0.54	2.31	0.81	0	0.34	0.01	0.51	4.25	0.65	1.49	0.14	1.51	0.77	0.54	0.47	2.95	3.5	0.81	4.64	1.88	1.16	0	0.03	0.17	0.56	0	0.79	0.27	0.93	0.52	8.07	11.99	0.15	0.04
ENSG00000155016	CYP2U1	3.96	0.81	2.53	2.51	2.25	1.67	2.38	7.19	1.24	1.17	2.09	5.17	2.52	0.65	3.7	0.84	3.92	3.23	3.46	2.81	7.1	4.66	8.86	2.65	1.63	1.09	5.5	0.04	1.43	1.47	4.43	13.02	2.9	4.06	12.57	4.39	5.14
ENSG00000155026	RSPH10B	0.15	0	0.2	0	0	0.01	0	0.04	0.38	0.43	0.13	0.12	0.23	0.07	0.03	0.08	0.07	0	0.03	0.2	0.22	0.18	0.32	0.84	0	0.02	0	0.06	0.06	0.03	0.03	0.07	0.1	0.01	0.07	0.38	0.02
ENSG00000155034	FBXL18	4.73	4.34	12.6	3.96	0.95	1.88	4.24	3.17	3.8	2.64	2.94	1.67	1.59	2.71	1.93	2.52	1.68	3.52	1.46	4.63	6.42	3.56	6.35	1.63	9.06	10.49	9.2	10.02	14.74	13.25	18.06	9.88	8.13	7.35	10.15	5.92	13.37
ENSG00000155052	CNTNAP5	0.04	0	0	0	0	0	0	0	0	1.13	0.01	0	0	0	0	0	0	0	0	0.02	0	0	0	0	0	0	0	0	0	0	0	0.27	0.03	0	0	0	0
ENSG00000155066	PROM2	5.41	2.02	3.57	1.43	0	8.31	3.72	1.64	1.21	1.8	5.33	34.52	17.32	53.93	0.54	3.79	20.56	0.52	0.82	40.11	2.7	0.35	2.22	6.79	0.05	0.26	0.11	0.51	5.25	42.52	34.52	0.62	3.04	1.04	0.19	1.72	0.31
ENSG00000155070	UNC93B2	0	0	0	0	0	0	0	0	0	0	0	0	0	0	0	0	0	0	0	0	0	0	0	0	0	0	0	0	0	0	0	0	0	0	0	0	0
ENSG00000155085	AK9	1.35	5.23	6.16	6.34	2.48	7.88	5.51	2.31	3.91	28.51	5.72	8.27	20.43	5.96	2.55	20.72	1.96	2.54	6	2.44	4.31	2.2	7.66	13.59	2.8	3.05	4.78	4.46	5.32	4.59	2.19	3.59	2.13	3.1	1.99	0.76	3.64
ENSG00000155087	ODF1	0	0	0	0	0	0	0	0	0	0	0	0	0	0.08	0.07	0	0	0	0	0	0	0	0	0	0	0	0	0	0	0	0	0	0.05	0	0	0	0
ENSG00000155090	KLF10	75.1	34.31	37.22	31.73	15	8.84	34.13	39.42	198.24	21.6	35.36	19.24	23.37	40.65	59.93	8.86	61.67	27.41	48.93	50.77	55.19	28.36	79.76	19.37	52.08	45.1	40.19	17.12	35.33	32.19	42.46	46.95	33.54	45.71	26.04	38.33	68.22
ENSG00000155093	PTPRN2	3.32	0.59	1.52	5.04	1.17	1.22	1.23	3.95	0.7	15.23	1.38	3.9	4.99	0.3	8.87	0.19	0.46	3.62	1.44	2.06	1.55	1.01	2.06	1.13	14.62	0.84	11.84	6.14	0.14	0.03	0.36	16.98	1.45	13.62	2.29	0.14	3.76
ENSG00000155096	AZIN1	82.9	150.4	97.08	68.67	69.67	23.27	87.06	76.7	64.72	68.85	66.91	56.09	45.43	92.56	70.28	30.96	77.65	63.06	49.98	169.68	91.62	76.19	97.75	26.65	123.43	97.58	189.96	94.21	94.92	120.3	178.59	173.65	153.35	176.96	206.83	100.16	93.79
ENSG00000155097	ATP6V1C1	56.47	75.21	41.77	33.18	43.79	9.4	31.3	42.85	23.25	20.22	26.56	30.1	31.67	37.88	50.17	10.55	50.37	43.49	25.49	74.41	54.62	67.9	83.61	15.57	109.83	70.75	74.63	35.79	44.32	42.83	74.47	137.23	87.75	79.3	51.95	94.52	64.95
ENSG00000155099	TMEM55A	19.91	40.44	22.25	8.07	13.58	1.54	17.21	18.33	16.41	3.74	9.14	5.24	3.24	7.03	10.87	4.81	8.88	9.52	16.59	7.94	8.22	16.63	16.85	6.34	23.34	9.03	25.91	9.31	15.95	5.67	9.19	34.61	24.08	23.3	18.7	15.92	16.25
ENSG00000155100	OTUD6B	20.18	22.23	17.09	6.41	11.82	2.06	12.37	6.24	7.79	12.79	12.26	11.85	10.24	19.02	17.08	8.32	15.58	15.34	13.97	18.31	14.15	13.43	11.77	5.28	42.41	21.89	29.6	13.9	19.08	18.3	41.88	28.46	21.61	29.36	24.75	36.75	48.23
ENSG00000155111	CDK19	6.9	4.81	14.27	10.55	1.18	3.02	6.78	6.36	11.19	19.47	11.15	10.68	11.51	12.44	10.71	10.67	11.53	5.04	4.18	8.92	13.77	11.3	25.31	11.55	8.96	9.85	21.29	6.11	17.19	5.94	7.93	12.18	6.59	9.38	16.13	10.13	9.84
ENSG00000155115	GTF3C6	85.11	117.87	151.37	109.08	106.36	30.13	133.27	114.8	118.98	119.88	146.89	61.29	70.29	99.79	101.03	86.67	79.05	160.28	138.16	90.37	96.7	101.69	123.61	92.62	132.25	152.48	95.19	169.47	94.58	110.17	94.81	94.33	128.08	105.66	106.55	105.93	94.63
ENSG00000155158	TTC39B	6.22	0.98	6.93	7.86	4.04	2.54	7.53	1.58	5.33	5.93	6.05	16.62	7.15	3.56	11.2	4.76	27.65	4.68	3.18	8.41	24.71	14.02	5.87	7.27	3.31	0.75	3.41	0.71	2.55	3.91	4.59	1.5	3.91	2.23	1.08	1.92	1.06
ENSG00000155189	AGPAT5	15.14	14.38	17.56	20.13	8.01	2.17	7.65	9.52	15.97	19.79	11.82	12.96	12.08	16.01	13.55	7.67	7.6	20.7	11.94	9.36	14.84	28.4	12.29	7.95	38.25	31.66	17.82	28.29	31.14	28.67	63.52	30.1	32.48	43.88	28.93	36.85	42.55
ENSG00000155229	MMS19	32.73	42.46	53.2	34.11	33.82	23.8	71.09	49.76	29.26	30.24	43.33	45.63	55.36	25.48	34.88	29.25	35.61	48.73	21.85	43.33	37.44	28.93	39.5	47.72	60.04	61.26	39.38	58.69	56.37	29.61	74.84	67.06	51.69	74.31	54.17	53.76	28.44
ENSG00000155249	OR4K1	0	0	0	0	0	0	0	0	0	0	0	0	0	0	0	0	0	0	0	0	0	0	0	0	0	0	0	0	0	0	0	0	0	0	0	0	0
ENSG00000155252	PI4K2A	14.3	11.19	22.71	15.73	17.73	5.03	17.61	19.21	10.22	8.8	6.91	10.74	13.55	6.55	17.63	6.77	27.74	12.48	8.71	25.89	12.63	16.3	12.4	7.68	25.11	18.05	18.54	14.23	24.49	20.12	22.25	40.86	19.45	24.09	18.45	36.31	24.07
ENSG00000155254	MARVELD1	32.35	59.3	52.19	71.23	13.75	10.28	44.75	33.14	41.88	8.65	31.87	12.7	6.38	15.08	20.78	14.25	25.78	21.86	14.79	37.13	14.96	17.68	24.75	8.69	39	57.95	36.64	24.29	64.6	22.35	44.25	74.04	52.5	55.71	88.16	46.85	52.55
ENSG00000155256	ZFYVE27	10.82	27.28	22.48	15.04	30.85	9.96	13.35	19.62	14.96	19.41	19.03	33.05	33.6	12.18	19.55	18	14.78	15.84	9.81	14.05	26.16	18.52	14.54	16.45	17.99	26.78	18.86	11.62	32.28	9.15	20.31	17.84	13.64	10.13	14.54	20.64	13.03
ENSG00000155265	GOLGA7B	3.17	0.22	0.13	4.98	0.86	5.31	2.53	1.81	0.78	6.51	0.89	2.06	1.84	0.84	0.23	1.04	0.24	0.04	0.74	0.18	0.31	0.68	0.49	1.26	0.11	4.85	0.16	0.07	0.54	5.08	0.33	0.1	0.03	0.02	0.48	0.15	0.26
ENSG00000155269	GPR78	0.76	0	0.05	0	0	0.2	0	0.02	0.1	0.06	1.49	0.08	0.16	0.34	0.39	0.03	1.44	0.24	0.07	1.22	0.92	0.05	0.12	1.06	0	0.05	0.07	0	0	0.24	0	0	0	0	0.07	0.01	0
ENSG00000155275	TRMT44	6.07	6.51	12.7	5.35	15.9	4.28	4.58	15.81	2.52	5.19	8.85	9.32	19.45	3.22	4.72	2.22	5.36	8.56	2.98	5.57	5.71	4.12	6.41	6.12	11.26	7.54	10.75	10.65	3.41	7.72	6.96	6.33	6.14	6.49	7.26	7.85	4.71
ENSG00000155287	SLC25A28	40.66	34.19	33.14	70.14	52.73	34.59	16.33	39.08	38.68	29.86	45.61	65.17	37.2	23.14	43.47	31.31	61.32	36.14	43.67	51.15	37.85	34.71	32.8	69.04	22.73	33.01	31.24	12.52	47.15	11.76	23.77	37.26	26.01	23.15	18.01	33.74	22.43
ENSG00000155304	HSPA13	23.36	22.45	48.36	28.51	15.51	4.13	28.47	31.69	17.92	21.8	41.04	24.75	17.27	15.3	35.27	13.19	30.14	26.35	19.68	38.03	48.05	80.65	62.22	9.39	61.94	28.95	42.45	21.39	36.72	13.22	36.84	60.24	43.65	66.1	22.33	30.75	84.31
ENSG00000155307	SAMSN1	11.29	20.8	3.57	18.04	2.69	7.56	4.56	8.44	44.84	30.29	52.72	51.5	1.81	14.91	43.88	37.32	49.63	40.49	50.44	60.07	68.55	42	28.89	40.6	0.71	0.09	0.02	5.79	0.1	0.88	1.39	4.8	0	0.86	0	0	6.12
ENSG00000155313	USP25	14.52	10.38	25.51	36.8	23.39	9.91	17.98	11.03	9.97	7.46	17.72	20.61	16.45	15.22	27.04	10.92	24.1	16.08	14.12	24.67	13.3	22.11	25.99	14.61	18.14	15.89	20.39	8.79	16.2	11.88	21.87	20.91	9.54	23.93	8.66	13.15	27.54
ENSG00000155324	GRAMD3	13.95	11.31	7.56	16.01	9.78	19.41	36.6	13.37	9.77	4.21	7.84	30.09	96.36	7.33	19.2	5.29	21.27	3.74	14.55	21.47	1.82	18.61	9.81	20.95	4.66	23.25	13.72	30.67	13.9	8.86	18.2	10.48	9.55	0.25	2.46	4.96	9.1
ENSG00000155329	ZCCHC10	20.18	45.17	29.71	9.51	38.29	20.6	21.97	34.87	14.78	27.28	33.03	24.36	18.13	35.6	20.48	24.31	37.96	31.79	36.05	27.61	38.56	28.43	28.74	29.07	31.43	43.85	23.9	39.88	31.1	17.11	36.31	28.12	21.62	34.44	33.76	30.92	30.51
ENSG00000155330	C16orf87	5.86	10.91	8.66	4.87	11.26	4.03	7.14	8.52	11.27	18.68	11.82	15.55	5.53	12.91	13.87	4.85	19.53	15.71	11.35	12.05	14.96	12.81	15.05	11.76	9.13	3.95	6.93	7.51	12.46	9.96	8.72	9.18	10.59	16.17	6.61	5.3	12.83
ENSG00000155363	MOV10	24.29	79.69	55.19	61.43	55.84	43.98	45.04	47.81	50.17	29.56	62.31	34.52	42.17	34.64	38.31	28.29	44.91	36.39	14.92	35.56	44.08	41.77	48.76	91.67	36.24	61.48	41.79	51.9	29.92	27.62	66.98	40.6	41.31	49.42	53.95	38.53	39.58
ENSG00000155366	RHOC	235.63	635.37	746.47	401.52	689.72	250.21	271.07	998	564.39	71.05	521.57	127.29	188.12	116.05	326.33	147.76	213.41	431.62	221.08	558.65	302.93	299.5	395.04	85.62	459.93	479.9	448.29	243.66	595.37	208.06	388.77	388.67	407.6	448.45	496.8	167.83	634.46
ENSG00000155367	PPM1J	1.15	3.82	3.16	4.39	2.01	4.74	2.03	0.51	0.53	0.42	5.11	2.66	3.83	0.67	1.26	0.6	2.1	0.95	2.11	3.42	3.43	1.27	0.7	0.85	0.32	0.72	0.36	1.37	0.51	1.37	2.74	0.73	1.51	3.05	1.46	0.65	1.18
ENSG00000155368	DBI	434.07	373.47	191.16	193.62	251.56	148.97	342.28	235.49	441.77	252.14	414.83	197.16	265.29	594.97	225.21	206.69	302.16	295.87	371.81	276.62	331.97	599.36	289.3	246.39	191.79	363.09	214.45	403.75	314.15	382.93	251.88	267.06	334.31	217.82	435.55	256.26	188.95
ENSG00000155380	SLC16A1	24.16	47.56	35.13	28.99	37.46	1.59	69.77	23.87	29.06	14.34	40.58	19.89	2.57	22.68	38.36	12.21	135.63	73.46	28.53	86.33	35.89	54.87	62.34	19.22	135.14	109.86	57.45	76.31	61.05	41.51	130.55	70.93	60.67	103.72	74.41	76.87	75.42
ENSG00000155393	HEATR3	14.65	19.23	13.43	14.4	10.38	8.45	10.71	10.05	14.79	8.23	17.53	17.12	4.82	4.14	9.62	9.95	11	17.57	13.94	11.75	11.86	16.47	18.4	6.84	13.05	14.02	18.39	8.74	15.09	11.93	17.59	9.56	16.72	22.5	10.31	21.51	11.41
ENSG00000155428	TRIM74	0.7	0	0.48	0	0	0.71	0	0	0.18	0.49	0.16	1.81	1.04	1.36	0	0	0.09	0.22	0.16	0.36	0.18	0.08	0.08	1.15	0	0	0	0	0.07	0.14	0.03	0	0	0	0	0.18	0
ENSG00000155438	NIFK	64.53	69.64	52.62	65.18	75.91	45.64	179.39	46.33	75.01	39.35	93.54	40.89	29.92	74.05	58.06	54.3	42.39	94.61	89.61	65.06	61.25	97.05	63.94	83.49	142.55	89.69	68.93	85.36	93.51	111.4	92.57	86.91	70.69	103.49	74.64	92.13	68.69
ENSG00000155463	OXA1L	122.37	61.93	111.01	55.08	75.3	41.68	122.16	87.39	44.23	76.12	70.75	92.14	104.66	34.58	133.12	38.53	78.65	78.98	38.04	53.86	71.51	70.72	81.45	58.31	89.91	78.14	105.37	84.04	67.57	69.39	70.47	152.26	94.51	130.04	76.55	117.95	93.13
ENSG00000155465	SLC7A7	13.23	39.96	8.41	38.36	21.45	8.01	32.67	10.67	11.29	20.01	25.86	24.09	4.64	8.73	36.87	23.73	27.2	21.81	5.72	51.27	37.37	19.2	28.71	74.86	0.19	20.83	1.16	0.49	1.04	0.74	0.79	0.71	0.73	1.91	0.58	0.39	0.13
ENSG00000155495	MAGEC1	0	0	0	0	0	0.39	0	7.39	0	0	0	0	0.02	0	0	0	0	0.51	0	0	0.01	0.02	1.42	0	0.04	1.34	0.39	58.82	0.04	0.04	0.19	0.09	1.9	0	0.1	0.02	0.08
ENSG00000155506	LARP1	71.6	69.53	114.2	49.01	28.76	23.34	36.33	74.04	47.37	42.76	45.63	51.62	80.65	60.5	59.83	49.03	62.84	76.27	34.82	32.25	68.57	47.52	53.27	40.19	162.62	150.49	214.58	107.48	132.97	91.38	166.6	161.8	109.07	157.24	167.36	159.76	182.17
ENSG00000155508	CNOT8	36.75	39.45	60.74	33.24	22.91	47.79	27.3	35.4	50.97	59.24	48.3	67	55.56	43.61	63.3	29	64.91	45.11	32.67	49.14	67.93	46.57	53.26	34.31	44.3	31.05	58.44	42.22	41.13	38.7	81.14	37.37	40.7	48.14	68.86	41.24	46.46
ENSG00000155511	GRIA1	0.45	0	0.24	0	0	0	2.78	0.19	0.05	18.26	0.02	0.01	0	0	0.02	0.04	0.15	0.02	0.2	0.03	0	0	0	0	0	0.01	0.81	4.88	0.04	0	0.02	0.1	0.1	0.11	26.72	0.02	0.06
ENSG00000155530	LRGUK	0	2.69	0.11	0	0	0.24	0	0.28	2.33	0.78	0.53	0.9	0.26	0.07	0.15	0.32	0.46	0.11	0.48	0.26	1.36	0.23	0.56	1.9	0.66	0.05	0.24	0.01	0.02	0.12	0.09	0.29	0.02	0.11	0.22	1.13	0.03
ENSG00000155542	SETD9	9.75	8.04	12.64	44.54	11.1	5.75	19.71	9.25	9.42	7.18	6	5.85	9.2	8.75	5.04	3.71	5.02	8.02	8.44	4.64	10.72	11.06	6.04	12.39	14.52	19.08	29.22	13.38	24.55	11.2	17.95	8.02	23.53	16.64	2.29	24.67	7.72
ENSG00000155545	MIER3	5.96	14.34	14.99	8.35	4.41	2.3	5.53	5.46	7.61	11	15.11	12.71	16.01	7.23	10.31	4.5	12.76	9.55	8.78	7.88	13.7	12.44	11.8	7.78	12.45	9.88	11.95	5.68	9.46	3.86	9.98	9.49	7.96	8.99	10.18	10.06	10.29
ENSG00000155561	NUP205	39.85	74.53	27.69	26.01	39.95	12.53	87.41	35.38	52.3	38.94	52.25	32.1	24.78	28.65	29.39	24.97	29.42	62.1	18.19	38.59	81.74	29.74	45.72	28.97	110.68	147.02	68.78	75.42	98	53.31	80.35	44.43	50.69	28.67	76.5	88.72	50.7
ENSG00000155592	ZKSCAN2	1.76	2.69	4.36	0.59	0	0.73	0.65	2.12	1.25	4.2	1.26	1.38	2.06	0.73	0.8	0.47	1.06	1.23	1	0.67	1.48	0.85	1.09	0.91	2.77	1.64	4.21	4.93	2.01	2.83	2.07	2.38	1.64	2.68	2.79	4.65	3.31
ENSG00000155621	C9orf85	8.83	15.97	12.8	12.42	5	4.96	15.8	7.86	14.89	7.26	10.79	8	11.43	11.19	21.3	7.2	16.38	12.29	9.36	14.08	12.58	9.18	15.64	6.31	20.19	16.51	19.61	9.69	16.6	16.88	13.42	23.68	11.21	16.33	8.18	17.25	18.98
ENSG00000155622	XAGE2	0	0	0	0	0	0	0	0	0	0	0.43	0	0	0	0	0	0	0.09	0	0	0	0.1	0.88	0.23	0	0.09	0	1.93	0	0.68	0	0.09	0	0	0	0	0.09
ENSG00000155629	PIK3AP1	16.29	19.63	3.71	19.58	3.15	2.99	13.42	2.27	7.31	5.68	12.85	29.55	3.14	3.09	13.85	15.24	11.84	14.45	5.37	21.46	14.78	8.4	13.31	14.68	0	0.69	0.43	0.01	0.7	0.67	1.45	0.04	0.09	0.16	0.01	1.99	0.57
ENSG00000155636	RBM45	9.18	5.21	7.79	28.36	3.01	6.13	22.4	9.61	11.46	8.57	17.24	13.45	14.29	13.5	11.51	9.42	6.17	14.58	11.62	10.73	11.73	14.19	17.91	19.49	14.02	12.13	12.79	8.93	12.03	10.33	8.35	10.34	12.47	10.61	9.37	14.19	11.19
ENSG00000155657	TTN	0.49	0.1	7.44	15.66	0	0.6	3.01	16.44	2.6	1.3	2.91	10.49	1.04	3.87	4.74	13.39	1.41	3.3	1691.49	5.54	0.74	0.88	29.17	23.78	0.02	0.09	0.12	0.1	0.05	0	0.03	0.19	0.16	0.02	0	0.03	0.01
ENSG00000155659	VSIG4	82.18	116.84	32.03	145.81	47.37	4.85	77.46	38.87	59.38	10.15	69.36	7.7	6.76	7.27	85.92	60.44	53.24	99.17	31.55	83.59	22.7	68.29	73.03	41.1	0	0	0	0	0	0	0	0	0	0	0	0	0
ENSG00000155660	PDIA4	123.33	244.85	88.87	153.28	105.98	59.28	192.06	183.46	124.97	63.84	258.81	66.34	118.37	56.05	59.98	92.95	128.87	111.24	39.92	141.45	445.91	204.37	154.15	44.07	96.63	430.69	95.44	148.49	231.76	128.49	241.42	86.76	190.05	140.2	241.65	160.6	122.35
ENSG00000155666	KDM8	4.08	8.64	5.96	3.87	2.79	1.8	2.36	3.93	2.49	2.14	1.95	4.12	4.99	2.11	1.47	1.01	2.2	3.32	1.84	2.1	1.6	1.91	1.42	1.86	5.89	2.56	3.28	6.16	1.75	3.07	1.18	2.66	2.99	4.43	1.59	3.96	3.91
ENSG00000155714	PDZD9	0	0	0	0	0	0	0	0	0.1	0.18	0.15	0.06	0.23	0	0.07	0	0.12	0.04	0.13	0.12	0.04	0.05	0.21	0.06	0	0.12	0.05	0	0.12	0	0	0	0	0.12	0	0.08	0.08
ENSG00000155719	OTOA	0.22	0	0	0	0	0.2	0	0	0.09	0.16	0.05	0.21	0.05	0.08	0.08	0.03	0.01	0.11	0.18	0.08	0.08	0.02	0.13	0.25	0	0	0	0.11	0	0.14	0.03	0.14	0.02	0	0.07	0.04	0.07
ENSG00000155729	KCTD18	17.24	8.26	14.91	13.66	11.46	4.48	8.22	7.29	7.78	4.61	12.54	11.67	16.75	9.73	8.41	5.74	7	5.9	5.53	7.87	8.08	6.14	11.86	8.09	12.13	5.98	10.39	4.83	10.51	15.12	6.97	15.39	13.06	13.21	7.5	6.4	8.18
ENSG00000155744	FAM126B	5.24	3.72	7.56	2.88	4.4	3.85	2.76	2.58	5.93	12.57	14.27	16.54	17.58	11.14	11.18	10.31	13.28	7.8	8.5	17.63	7.99	9.38	12.59	11.44	4.77	3.72	5.13	3.45	5.8	4.28	3.5	7.74	7.06	5.73	5.31	2.95	3.89
ENSG00000155749	ALS2CR12	0.68	1.5	0.07	4.81	0	0.38	1.71	1.1	1	0.43	1.68	1.71	5.05	0.25	0.37	1.45	0.24	1.06	1.62	0.71	0.58	1.27	0.99	1.6	1.33	0.19	0.77	0.19	0.92	0.14	0.1	0.73	0.61	1.05	0.32	0.41	0.36
ENSG00000155754	ALS2CR11	0.22	3.17	0	0	0	0	0	0	0.2	0.11	0.15	0.43	1.51	0.75	0.53	0.14	0.29	0.13	0.27	0.42	0.22	3.75	0.17	0.33	0.21	0.15	0.03	0.01	0.01	0	0	1.79	0.81	0	0	0.01	0
ENSG00000155755	TMEM237	38.21	18.28	17.29	25.37	30.76	4.88	62.22	10	27.27	32.56	50.89	8.39	17.03	30.6	19.83	5.29	37.4	26.18	16.8	28.42	21.14	21.95	30.82	19.06	49.77	23.59	42.45	25.46	60.08	25.47	30.19	69.81	51.18	55.81	53.55	26.21	32.42
ENSG00000155760	FZD7	14.57	1.21	5.45	14.73	3.13	1.97	15.61	7.23	9.08	1.64	6.13	3.94	6.35	8.64	6.58	1.01	4.25	2.49	9.99	4.75	5.72	4.67	11.75	4.95	10.57	19.79	15.77	7.59	15.34	26.34	3.52	22.31	64.54	15.05	17.67	5.62	2.92
ENSG00000155761	SPAG17	1.22	7.05	0.11	3.54	0	3.76	0	0	1.37	1.79	0.86	3.33	13.69	12.9	0.29	0.26	1.82	0.05	2.03	1.26	0.94	4.64	3.21	2.85	0	0.24	0.13	0.66	0.48	0	0.01	0	0.04	0.13	0	0.02	0
ENSG00000155792	DEPTOR	2.68	1.96	5.21	11.39	1.08	4.21	2.31	6.8	7.42	3.12	2.24	7.23	11.84	1.73	2.34	1.93	6.77	2.24	12.58	2.34	0.76	9.78	12.14	11.04	2.29	0.78	1.24	3.51	3.48	2.45	0.85	2.68	0.48	0.86	6.51	2.1	2.19
ENSG00000155816	FMN2	3.21	0	0.17	0	1.85	0.24	0	0.24	0	0.27	0.05	0.22	0	1.31	0.14	0	0	0.05	0.45	0.16	0.21	0.09	0.1	0	35.36	2.59	9.66	116.15	0.21	0.32	0.09	88.03	2.57	6.47	11.23	0.01	40.49
ENSG00000155827	RNF20	17.6	32.61	28.96	15.47	16.7	10.37	24.18	13.67	28.16	24.79	20.15	18.84	26	35.37	35.29	21.64	31.42	22.78	21.2	20.7	18.16	20.11	26.22	20.03	40.15	22.51	48.31	32.3	46.75	27.6	29.17	38.99	25.13	40.8	41.79	42.5	57.33
ENSG00000155833	CYLC2	0	0	0	0	0	0	0	0	0	0.03	0	0	0	0	0.04	0	0	0.02	0	0	0.02	0	0	0	0	0	0	0	0	0	0	0	0	0	0	0	0
ENSG00000155846	PPARGC1B	1.98	2.41	1.01	0.36	2.82	0.57	0.68	0.4	1.22	0.51	3.81	1.01	0.5	1.92	1.1	4.49	1.74	1.46	1.29	1.49	1.14	1.22	1.92	1.64	2.61	8.24	0.73	5	1.14	0.86	1.57	1.78	1.89	2.25	2.55	1.05	0.67
ENSG00000155849	ELMO1	10.6	24.39	9.47	9.74	9.64	7.24	16.5	5.97	9.15	7.6	14.73	29.31	12.14	5.88	12.27	7.18	7.43	8.64	11.68	11.2	3.39	26.73	17.68	8.66	0.64	8.87	0.59	2.23	11.33	0	0	0.35	0.11	0.08	0.05	0	0
ENSG00000155850	SLC26A2	18.15	5.62	8.35	6.64	1.85	2.46	10.25	8.7	7.16	3.76	69.15	20.27	5.23	5.48	28.65	6.77	14.12	5.77	6.89	7.23	24.6	11.5	10.83	7.33	9.96	18.89	11.02	18.32	42.85	27.68	58.69	16.54	7.7	10.83	14.69	63.83	16.16
ENSG00000155858	LSM11	1.61	4.39	6.47	1.41	1.56	1.05	2.25	4.67	3.61	3.51	3.09	2.64	1.95	2.82	3.29	1.89	4.4	4.06	2.26	2.45	3.94	3.98	4.81	1.73	3.12	3.35	5.01	3.68	4.91	2.74	4.38	2.92	3.19	5.41	6.09	2.6	4.09
ENSG00000155868	MED7	9.25	10.35	17.23	7.49	7.72	9.17	2.41	18.17	14.22	12.76	17.97	13.54	13.55	12.1	17.15	8.9	22.18	15.27	9.74	13.21	12.89	13.96	16.29	15.07	12.48	12.2	19.16	10.89	10.04	14.4	14.13	9.05	15.69	17.39	21.04	13.09	13.68
ENSG00000155875	SAXO1	0.19	0	0	0	0	0	0	0	0.05	0.15	0.03	0.03	0	0	0.03	0.06	0	0	0	0	0.08	0.07	0.02	0.06	0	0	0	0	0	0	0	0	0	0	0	0.02	0
ENSG00000155876	RRAGA	84.76	37.31	95.16	51.63	64.32	30.78	88.19	32.15	109.94	34.47	99.14	29.97	51.69	32.12	93.85	20.21	119.47	29.28	42.98	45.57	147.1	126.85	48.11	27.09	50.82	54.31	29.88	30.41	96.67	101.74	113.25	14.07	108.85	41.9	56.32	104.36	69.89
ENSG00000155886	SLC24A2	0.39	0	0.01	0	0	0	0	0.03	0	0.03	0.18	0.01	0.01	0.24	0.05	0.05	0.37	0.01	0.11	0.46	0.63	0.02	0.02	0	0	0.01	0.02	0.03	0	0	0	0	0	0	0	0	0.04
ENSG00000155890	TRIM42	0	0	0	0	0	0	0	0	0	0	0	0	0	0.03	0	0	0	0	0	0	0	0	0	0.02	0	0	0	0	0	0	0	0	0	0	0	0	0
ENSG00000155893	PXYLP1	9.46	2.44	45.13	8.63	15.49	3.85	18.41	12.17	4.62	7.59	140.92	14.55	9.92	39.31	11.17	14.53	8.2	3.37	6.38	5.5	13.72	9.99	11.47	10.63	3.62	10.41	6.25	1.69	11.63	10.29	3.51	8.3	2.88	13.85	5.32	12.9	9.07
ENSG00000155897	ADCY8	0	0	0.44	0	0	0	0	0.23	0	0	0.01	0	8.75	0.02	0.05	0	0.02	0.05	0.13	0	0	0.08	0.01	0	0	0.9	0.17	0	0	0.01	0	0.23	0.04	0.12	0.39	0.02	0
ENSG00000155903	RASA2	7.68	5.77	7.73	23.5	3.97	4.3	5.01	4.23	8.8	8.35	13.61	30.78	16.33	12.82	43.4	26.55	16.32	14.9	13.46	28.52	24.4	13.17	12.06	13.63	9.86	4.4	8.09	4.44	9.23	3.92	11.34	13.71	7.36	13.05	3.1	11.18	20.26
ENSG00000155906	RMND1	16.32	11.82	34.06	21.07	15.11	9.58	18.35	36.41	13.11	14.79	15.33	11.77	23.2	10.36	19.81	22.5	11.45	23.54	7.19	23.15	16.15	24.48	23.71	12.57	22.17	27.32	26.71	32.11	25.81	30.09	21.17	41.58	22.79	36.73	9.59	19.09	17.36
ENSG00000155918	RAET1L	5.56	0	0	0	0	0	0	0	0.08	0.09	1.93	0	0.47	1.03	0	0	0.28	0	0.11	0.23	1.07	0.07	0	0	0	0.23	0.14	0	0.03	0.77	0.67	0	0.34	0	0	0.3	0.03
ENSG00000155926	SLA	13.37	11.74	3.82	36.75	13.31	6.35	9.97	4.6	11.69	22.87	34.47	57.78	65.09	4.95	23.25	26.81	27.01	15.81	30.15	27.25	11.74	26.9	29.89	41.8	0.58	0.16	0.1	0.18	0.02	0	0.02	0.21	0.17	0.64	0.57	0	0.02
ENSG00000155957	TMBIM4	97.89	176.63	76.76	109.65	115.2	47.76	56.12	54.18	86.09	47.15	165.88	148.07	221.72	59.03	135.89	81.21	132.24	110.42	121.4	158.34	119.93	145.94	138.54	107.55	44.86	65.66	80	86.96	62.98	62.62	48.16	81.89	78.38	82.18	73.39	73.88	67.37
ENSG00000155959	VBP1	64.64	65.09	61.53	58.62	70.57	18.35	33.72	52.58	48.04	75.25	58.09	36.65	30.64	72.52	81.36	34.94	81.15	134.13	40.68	56.7	137.13	164.68	95.97	30.88	120.63	211.32	89.75	66.2	136.55	77.13	95.59	80.87	98.98	87.31	53.55	123.75	108.53
ENSG00000155961	RAB39B	0.23	0.04	1.19	1.87	0	0.23	0	1.35	0.14	3.17	0.58	3.34	2.3	0.08	0.86	0.29	0.18	0.56	0.19	0.55	0.6	0.46	0.48	0.81	0.34	0.46	0.74	0.9	0.11	0.07	0.01	0.39	0.03	2.74	1.58	1.78	0.08
ENSG00000155962	CLIC2	14.94	22.87	7.78	36.5	5.64	7.1	0.77	28.04	4.8	6.45	9.31	19.89	28.21	22.92	18.66	6.84	7.93	11.19	18.66	16.22	9.41	38.54	21.94	11.78	6.73	9.25	0.26	0.21	0.1	0.16	0.78	29.65	0.23	0.01	3.52	0.36	0.22
ENSG00000155966	AFF2	0.34	0.36	0.08	0.11	0	0.01	0	0.03	1.41	1.71	0.09	0.89	4.15	0.57	0.05	0.02	0.16	0.01	0.03	0.04	0.03	0.03	1.38	0.01	0.66	0.01	1.12	0	0.06	0	0	0.01	0.01	0	0.03	0	0
ENSG00000155970	MICU3	2.53	2.23	4.55	0.35	1.74	3.62	2.36	0.93	8.87	6.44	4.92	4.01	20.02	2.54	6.53	5.6	1.31	2.94	9.91	2.4	2.44	4.6	3.93	7.79	2.05	1.64	2.52	0.97	0.1	1.1	3.33	2.8	1.48	4.43	7.13	1.49	0.7
ENSG00000155974	GRIP1	4.11	0	1.94	0	0	0.85	5.04	0.02	0.03	1.01	2.39	1.91	2.48	2.68	0.28	0.36	4.51	0.45	0.36	0.81	3.18	3.29	0.32	3.19	0.6	0.01	2.08	0.16	5.13	3	2.43	0.1	0	3.86	1.43	2.67	3.05
ENSG00000155975	VPS37A	22.45	18.86	42.95	23.59	16.51	4.27	24.49	22.09	29.09	14.56	19.47	17.27	18.98	22.88	27.97	8.31	28.71	29.96	25.74	25.34	38.54	37.06	21.57	13.6	30.2	24.78	25.33	23.55	30.06	13.38	32.28	37.49	16.76	17.62	37.06	22.91	29.68
ENSG00000155980	KIF5A	0.54	0.07	0.14	0	0	0.07	1.81	3.42	0.04	12.64	1.34	0.13	2.07	0.21	0.11	0.02	0.25	0.8	0.12	0.17	2.25	0.02	0.68	1.89	0.08	1.16	0.01	0	0	0.16	0.01	0.04	0.02	2.98	0.02	0.03	0.09
ENSG00000156006	NAT2	0	0	0.64	0	0	0	0	0	0	0.1	0.16	0.37	0	0.12	0.23	0.09	0.09	0	0	0	0.22	0.08	0.17	0.51	0.21	0.07	0	0.35	0	0.28	0.04	0.37	0.07	0.03	0.53	0	0.03
ENSG00000156009	MAGEA8	0.11	0	0.16	0	0	0	0	0	0	0	0	0.06	0.08	0.14	0	0	0	0.02	0.04	0.03	0	0.08	0.11	0.15	0	0.09	0.1	23.8	0	0	0	0	0	0	0	0.04	0
ENSG00000156011	PSD3	17.47	4.11	21.77	3.45	1.42	3.09	9.72	13.95	14.16	7.44	21.3	12.44	30.43	6.76	21.01	19.36	15.2	11.11	5.14	6.3	13.61	6.15	16.83	10.1	5.19	6.43	10.5	5.84	8.39	4.92	11.19	9.88	2.62	15.2	48.77	4.43	1.94
ENSG00000156017	CARNMT1	7.46	7.49	11.07	8.19	9.67	2.2	9.74	3.69	9.48	5.71	10.93	12.02	20.21	18.65	17.26	6.46	16.37	20.75	11.34	9.89	13.7	12.33	11.55	9.94	21.8	15.86	10.72	8.96	18.21	20.66	23	18.53	8.3	15.92	4.56	17.49	22.54
ENSG00000156026	MCU	8.82	17.24	19.29	23.83	1.27	10.39	21.8	14.77	18.9	16.29	24.6	16.99	11.51	8.97	23.81	9.23	20.43	17.12	31.54	22.42	13.53	17.09	19.98	26.31	21.98	24.66	14.95	11.68	36.65	21.8	34.71	32.94	26.32	22.26	18.35	32.12	33.64
ENSG00000156030	ELMSAN1	12.69	8.57	28.17	21.3	2.04	4.72	8.57	14.18	26.46	21.2	29.58	26.52	24.75	14.52	16.61	8.86	18.26	10.47	7.46	12.39	12.82	9.47	29.95	10.9	23.25	22.89	23.19	17.6	18.67	25.51	29.13	26.23	32.6	23.68	21.96	18.4	19.03
ENSG00000156042	CFAP70	0.79	0.78	2.43	0	0	2.87	0	0.95	0.99	0.58	0.65	3.54	18.72	0.36	0.8	1.96	1.13	1.04	1.35	0.89	1.36	0.34	0.92	7.29	0.49	0.64	0.22	0.27	0.04	0.29	0.35	0.41	0.17	0.08	0.12	0.29	0.15
ENSG00000156049	GNA14	1.32	0.61	1.13	0.88	0	3.83	0	0.49	0.95	2.39	1.09	4.29	3.37	0.47	0.83	0.62	0.6	0.66	7.24	0.68	11.07	3.96	3.67	0.79	0	0	0.1	0.39	0	0	0	0.05	0	0.03	0.03	0.03	0.27
ENSG00000156050	FAM161B	2.28	0.41	2.23	3.08	25.02	1.38	2.18	5.5	7.33	5.64	2.77	2.31	9.43	0.47	1.92	5.34	2.18	3.84	3.95	2.31	1.2	1.36	2.52	18.65	5.08	2.32	3.45	2.11	3.18	3.13	1.12	4.2	2.35	1.84	4.21	1.73	5.26
ENSG00000156052	GNAQ	14.75	12	24.99	27.2	19.57	5.79	16.12	8.62	35.75	30.67	26.95	19.23	38.92	23.44	46.87	23.76	34.41	20.48	32.36	26.59	23.56	35.76	34.99	28.36	38.36	10.93	27.13	11.22	24.39	17.6	19.85	66.3	18.39	18.4	20.57	12.48	34.33
ENSG00000156076	WIF1	0.42	0	0	0	0	0.1	0	0	0.04	0.29	0.02	0	0.03	0	0	0	0	0.1	0.22	0.36	0	0.19	0	0	0	0	0	0	0	0	0	0	0	0.4	0	0	0.03
ENSG00000156096	UGT2B4	0	0	0	0	0	0	0	0	0.47	0	0.06	0.05	0	0	0	0	0	0	0.06	0	0	0.09	0.03	0	0	0	0	0	0	0	0.11	0.43	0	0.08	0.11	0	0
ENSG00000156097	GPR61	0	0	0	0.32	0	0	0	0.12	0.96	0.5	0.35	0.31	2.7	0.36	0.47	0	0.13	0.19	0.06	0.41	0.4	0.22	0.59	0.47	0.1	0.22	0.56	0.03	0	0.41	0.1	0.02	0.1	0.21	0.01	0	0
ENSG00000156103	MMP16	4.54	10.29	31.2	3.68	0	0.25	0	1.76	1.03	3.99	0.93	0.85	5.27	0.47	3.36	0.9	2.11	3.79	1.26	0.53	5.63	5.56	10.23	0.16	18.05	1.96	6.4	2.98	13.83	0.99	2.18	7.63	16.33	15.93	3.76	3.42	15.44
ENSG00000156110	ADK	25.6	20.55	31.57	26.32	51.68	26.95	45.08	31.34	28.54	27.76	43.84	44.65	66.75	37.58	33.69	22.08	43.39	48.56	19.98	58.73	31.1	28.81	29.3	22.62	73.6	60.81	76.99	59.58	122.25	96.11	118.93	83.44	108.87	68.62	41.93	76.39	65.29
ENSG00000156113	KCNMA1	10.73	1.87	46.58	8.5	14.11	2.76	19.36	10.14	5.99	17.17	21.56	6.38	3.58	5.04	21.04	22.61	7.5	146.12	16.43	15.92	5.48	5.07	7.43	9.88	184.54	27.49	26.3	1.7	68.95	10.54	17.23	89.02	176.01	117.87	75.34	1.3	105.02
ENSG00000156127	BATF	4.14	17.41	2.48	26.71	20.56	15.4	9.92	3.88	3.74	6.97	10.31	25.44	0.68	3.62	13.5	6.31	13.04	6	8.28	9.79	20.04	17.63	5.13	12.85	0	13.18	0.1	9.38	0	0.1	2.88	8.69	0.09	0.97	0	13.6	0.26
ENSG00000156136	DCK	13.55	22.19	17	22.84	10.58	4.36	15.82	17.59	12.13	38.58	29.98	43.93	12.69	24.94	37.18	10.99	35.36	50.89	9.77	32.63	19.13	31.16	38.29	12.21	31.72	26.56	29.98	20.29	27.43	20.56	24.4	46.35	34.35	29	25.97	28.99	37.89
ENSG00000156140	ADAMTS3	1.08	2.54	1.09	0	0	0.12	0	0.75	0.95	1.16	1.95	1.14	0.69	0.53	0.95	0.94	3.17	0.22	2.11	1.97	16.01	5.6	5.67	11.5	0.78	0.96	1.15	2.23	1.19	0.33	4.52	0.96	2.65	3.7	3.27	0.75	0.74
ENSG00000156150	ALX3	0	0	0	0	0	0	0	0	0	0	0	0	0	0	0	0	0	0.03	0	0	0.35	1.11	0	0.04	0	0	0	0	0	0	0	0	0	0	0	0	0
ENSG00000156162	DPY19L4	24.08	34.37	25.79	10.58	23.09	5.53	14.17	12.06	19.28	12.21	16.02	13.62	24.74	28.55	21.95	6.32	14.79	11.23	11.15	17.26	21.82	14.7	25.38	11.82	20.83	22.75	35.25	9.51	21.34	28.43	26.22	34.33	33.56	30.31	47.55	36.01	29.34
ENSG00000156170	NDUFAF6	31.01	13.83	18.64	39.06	129.39	15.94	24.16	13.5	16.09	18.02	10.5	16.09	35.22	26.84	13.19	4.74	5.85	14.12	8.27	11.04	11.84	14.4	14.46	14.86	46.44	27.16	34.18	27.37	21.74	24.43	23.11	42.1	19.85	24.52	27.43	36.15	28.25
ENSG00000156171	DRAM2	33.46	62.9	46.13	39.35	40.49	38.88	72.86	53.94	41.89	34.92	43.54	83.51	34.26	31.92	64.84	23.61	59.15	48.63	30.68	68.29	66.29	62.19	79.79	48.66	45.99	55.75	44.08	21.1	34.15	20.87	22.65	19.21	25.92	33.6	37.78	16.56	30.94
ENSG00000156172	C8orf37	1.5	1.54	1.84	2.33	3.24	0.48	0.86	1.1	2.76	1.42	1.56	2.83	2.8	1.73	1.78	0.85	1.82	1.11	0.79	0.94	3.76	2.67	2.94	2.91	3.4	4.96	3.56	1.08	1.15	3.2	2.55	2.71	3.22	4.29	4.16	0.91	2.62
ENSG00000156194	PPEF2	0.03	0	0	0	0	0	0	0	0	0.03	0	0.06	0	0.18	0.07	0	0.03	0.11	0	0.03	0	0	0	0.01	0	0.02	0	0.01	0	0	0	0	0	0	0	0	0
ENSG00000156206	CFAP161	1.37	0.32	0	0	0	0	0	0	0.18	0.3	0.18	0.03	0.27	0.2	0.2	0	0.14	0.08	0.32	0.29	8.68	0.06	1.5	0	0	0.15	0	0.4	0.25	0	0.06	0.08	0	0.05	0	0	0.15
ENSG00000156218	ADAMTSL3	0.96	0.07	1.45	2.35	0	0.83	17.15	0.61	0.07	3.4	0.11	1.3	2.61	0.14	1.83	0.15	0.11	0.29	1.35	0.27	0.01	0.66	1.51	1.2	0.06	0.38	0.46	0.62	3.83	0.03	0.79	0.13	0	0.3	0	2.02	0
ENSG00000156219	ART3	0	0	1.79	8.55	0	0	0.66	0.3	0.1	0.24	1.05	0.17	0.1	0.57	1.45	0.17	3.95	0.03	4.09	0.18	0.13	1.46	0.83	0.5	0	0	0.34	0	0	0	0	0	0	0	0	0	0
ENSG00000156222	SLC28A1	0	0	0.13	0	0	0	0	0	0.04	0.04	0.02	0.07	0.08	0.12	0	0	0.04	0.04	0.15	0.04	0	0.07	0.07	0.02	0	0	0	0	0	0.35	0	0	0.04	0	0	0.11	0
ENSG00000156232	WHAMM	7.97	1.97	7.03	6.45	0.15	2.75	4.45	3.17	3.37	4.04	6.34	8.61	7	6.55	6.26	4.84	10.12	6.17	6.07	5.71	7.57	4.3	4.85	12.64	4.72	3.99	5.99	4.25	7.42	6.26	9.27	10.42	3.71	3.77	4.5	9.09	6.62
ENSG00000156234	CXCL13	35.55	0	2.05	7.16	17.1	54.75	35.95	1.25	0.83	73.03	85.53	438.1	0.46	36.19	46.33	15.12	58.71	33.28	1.16	54.3	32.82	21.17	15.03	42.98	0	0	0	0	0	0	0	0	0	0.11	0.03	0	0
ENSG00000156239	N6AMT1	6.11	1.4	4.59	3.85	0.54	5.69	11.42	6.26	2.37	2.78	6.42	5.85	10.8	5.57	3.68	2.94	8.46	9.59	3.29	3.03	8.28	6.52	5.71	4.23	7.28	6.57	8.8	4.19	5.25	7.07	8.44	4.73	3.94	7.21	5.54	3.88	13.02
ENSG00000156253	RWDD2B	14.82	9.76	17.13	27.21	7.14	13.42	21.45	11.9	12.89	5.51	17.88	13.81	14.56	23.93	13.23	8.7	20.58	19.71	11.89	16.98	16.77	23.65	27.37	12.84	20.89	16.39	14.78	22	16.47	18.18	15.55	15.59	18.04	29.91	21.1	11.55	22.55
ENSG00000156256	USP16	31.23	20.26	39.75	27.51	26.15	21.45	41.84	33.49	34.02	41.33	50.54	55.81	31.48	58.32	38.37	63.82	40.02	45.1	55.41	44.6	49.83	63.09	55.34	47.8	56.83	38.83	34.38	46.28	56.22	24.87	47.06	40.15	41.31	48.93	24.16	23.54	46.55
ENSG00000156261	CCT8	109.32	166.38	236.3	162.2	124.17	82.43	199.22	136.47	105.62	162.63	203.32	141.01	109.01	233.89	146.02	93.55	153.67	243.72	128.24	200.74	198.24	233.41	211.07	105.31	355.74	319.21	254.79	316.92	332.48	205.85	329.09	315.01	385.74	300.65	191.39	239.02	449.31
ENSG00000156265	MAP3K7CL	9.42	8.16	527.79	55.97	40.18	6.52	61.4	33.02	7.57	10.95	21.26	9.95	16.85	3.96	15.17	4.46	16.83	43.14	57.55	73.17	3.05	9.28	20.38	12.28	15.59	2.99	5.24	15.17	1.91	0.43	3.24	33.23	17.46	14.61	4.64	1.21	13.92
ENSG00000156269	NAA11	0	0.21	0	0	0	0	0	0.12	0	0	0	0.06	0	0	0	0	0	0	0.06	0	0.08	27.73	8.92	0	0.02	15.4	0	28.51	0	0.02	0	14.04	0	0	0	0	0.02
ENSG00000156273	BACH1	19.38	12.03	93.78	37.91	4.85	4.63	12.17	21.21	22.22	12.78	27.42	23.75	15.25	16.88	39.03	12.99	42.29	27.61	22.62	52.41	23.4	31.15	49.17	12.22	32.89	13.29	18.55	10.41	11.22	5.5	25.13	38.22	36.83	27.86	20.96	11.95	30.17
ENSG00000156282	CLDN17	0	0	0	0	0	0	0	0	0	0.05	0	0	0	0.14	0	0	0.05	0	0	0	0	0	0	0	0	0	0	0	0	0	0	0	0	0	0	0	0
ENSG00000156284	CLDN8	2.65	0	0.9	0	0	0.17	0	0	0	0.46	2.96	0.97	1.96	0.11	0	0	4.44	0	0	0	0	0	0.72	0.97	0	0	0	0	0	0.08	0	0	0	0	0	0	0
ENSG00000156298	TSPAN7	12.23	0	23.04	19.61	1.6	14.88	11.03	12.62	0.76	16.92	4.19	18.83	73.81	5.36	2.36	1.3	1.57	1.64	45.68	5.14	1.57	2.02	13.18	1.13	2.69	0	1.37	0	0	0	0	0.07	0.24	3.76	2.94	0.11	0
ENSG00000156299	TIAM1	8.08	4.88	0.69	7.7	4.92	2.1	0.14	5.42	3.78	15	31.81	20.03	51.15	9.74	11.54	9.46	5.96	4.05	12.29	7.95	6.78	19.44	8.4	8.42	9.97	1.63	6.23	1.27	6.09	8.41	3.27	5.5	3.93	5.84	4.71	0.88	17.7
ENSG00000156304	SCAF4	13.86	12.48	21.62	10.18	8.86	8.01	16.59	15.85	10.62	19.96	9.85	22.45	15.31	20.68	13.05	10.97	13.05	16.36	9.09	10.59	17.86	21.9	19.79	11.46	13.84	23.82	23.07	17.58	26.08	13.57	22.51	24.32	13.28	19.72	14.6	24.3	32.9
ENSG00000156313	RPGR	10.94	6.89	12.75	34.47	16.46	5.02	24.07	10.42	10.59	19.02	14.63	15.11	24.65	9.63	17.41	51.67	10.79	35.99	34.54	14.48	25.44	15.39	28.79	17.1	19.18	12.64	14.97	5.78	19.62	9.86	6.58	11.75	3.64	10	7.01	10.01	7.92
ENSG00000156345	CDK20	4.97	4.46	11.24	3.83	3.09	4.21	4.7	4.56	5.6	7.25	2.98	2.73	10.86	4.35	2.01	3	7.87	2.45	2.73	2.35	2.65	9.2	3.56	3.46	0.81	2.11	8.54	1.08	3.62	7.14	1.87	6.14	3.87	0.41	3.98	11.48	6.7
ENSG00000156374	PCGF6	6.26	15.39	12	8.18	20.87	2.63	18.98	7.78	10.94	12.25	13.19	9.2	6.35	9.49	11.98	7.48	10.51	13.55	10.95	8.52	16.49	20.16	12.71	17.18	25.92	17.71	15.17	8.48	39.12	7.03	21.32	26.12	14.22	21.22	18.76	26.62	16.95
ENSG00000156381	ANKRD9	16.23	10.23	30.59	19.28	16.47	19.9	32.41	48.39	4.7	7.35	5.58	2.17	1.9	6.04	6.22	6.36	6.19	4.38	4.39	4.51	9.76	9.57	3.76	4.33	17.52	12.34	16.37	17.64	18.55	25.38	12.79	19.5	17.76	19.23	14.39	22.26	32.45
ENSG00000156384	SFR1	4.98	4.66	8.93	5.48	14.65	5.98	5.48	6.21	4.79	3.45	9.64	8.87	7.58	5.28	10.37	6.73	8.38	31.75	6.45	13.75	8.56	8.45	7.61	22.05	20.84	25.57	8.02	3.27	26.11	8.33	11.12	20.57	19.67	16.92	6.09	9.13	15.44
ENSG00000156395	SORCS3	0	0	0.16	0	0	0	0	0.04	0	0	0	0.21	0	0	0	0	0	0	0.09	0.01	0	0	0	0	0	0	0.01	0.86	0.04	0.01	0	0.01	0.01	1.95	0	0	0
ENSG00000156398	SFXN2	4.26	4.59	6.85	7.47	11.45	1.74	13.56	3.15	3.54	4.98	5.3	7.66	10.76	6.71	3.21	2.48	5.67	7.03	1.53	5.3	2.65	7.06	4.29	9.54	4.57	10.7	3.62	10.46	15.88	14.77	10.68	8.98	9.64	9.47	4.31	15.04	8.21
ENSG00000156411	C14orf2	186.85	129.14	240.58	110.25	356.42	123.36	207.85	195.35	264.83	321.4	209.34	122.72	133.46	168.69	197.54	112.04	119.09	266.33	148.57	122.79	160.05	249.88	216.21	135.75	177.3	172.26	192.17	248.58	134.64	362.01	208.79	258.62	211.22	253.33	246.86	246.05	156.87
ENSG00000156413	FUT6	0.05	0	0	0	0	0.47	0	0	0.03	0.29	0	0.19	0	0	0.07	0.76	0.2	0.04	0.13	0.1	0	0	0	0.05	0	0.04	0	0	0	0	0	0	0	0	0	0	0
ENSG00000156414	TDRD9	0.13	0	8.88	0	6.48	0.04	0	0.1	0.36	115.19	0.89	1.77	1.87	0.44	0.34	0.19	0.5	0.93	1.54	1.56	16.34	43.45	0.91	1.21	0	0.17	0.02	0	0.01	0.13	0	15.11	0	0	0	88.01	0.01
ENSG00000156427	FGF18	0.91	0.29	0.09	0	0	2.51	1.91	0.16	0.68	0.45	0.2	1.5	0.29	0.6	7.53	0.91	0.14	0.64	5.84	0.09	0.1	0.73	1.24	6.93	0.41	0.16	0.2	0.55	0.14	0.07	0.18	0.33	0.15	0.1	0.08	0.07	0.02
ENSG00000156453	PCDH1	18.57	74.83	37.48	7.18	4.5	17.29	2.87	5.17	4.22	6.99	1.48	8.92	8.94	2.07	19.37	0.62	14.18	1.59	5.79	9.54	3.15	1.42	4.79	0.85	0	2	0.53	0.04	77.25	81.23	24.62	0.55	0.06	0	0.56	10.17	15.84
ENSG00000156463	SH3RF2	6.96	0	41.12	3.86	10.92	1.86	5.75	1.96	2.28	0.31	7.9	3.37	3.55	12.4	6.65	21.21	21.94	1.27	0.45	5.26	0.52	0.7	0.82	12.33	2.93	5.32	6.27	4.57	42.38	9.98	5.55	1.33	6.51	15.88	0.93	0.29	10.11
ENSG00000156466	GDF6	0.41	0	0.93	5	3.18	0.16	9.6	0.19	0.05	0.37	0.05	0.22	0.02	2.04	0.31	0	0.21	0.25	0.72	0.12	0.03	0.04	0.55	3.67	0	0	0.64	0	0.08	0	0.17	0.35	0.19	0	8.83	0	0
ENSG00000156467	UQCRB	494.65	751.67	473.84	303.37	2579.15	323.31	280.87	521.67	750.12	451.96	450.49	343.22	418.63	647.86	467.7	357.46	351.87	469.16	692.84	415.09	378.97	549.94	492.71	488.39	452.83	790.29	404.68	134.29	200.21	453.92	345.36	418.92	431.91	394.62	608.83	399.05	341.4
ENSG00000156469	MTERF3	34.88	73.16	24.56	16.36	96.53	11.35	23.43	21.41	24.67	13.51	17.18	16.61	12.37	40.57	21.63	11.83	19.01	28.56	19.3	17.54	20.35	24.73	37.4	25.5	38.91	74.98	30.68	24.89	13.93	42.43	31.28	43.55	30.22	31.22	31.14	56.45	44.39
ENSG00000156471	PTDSS1	136.66	234.41	105.16	40.79	192.72	22.92	83.46	60.96	61.89	36.31	44.52	51.27	32.87	119.63	47.41	16.48	34.47	64.44	29.88	66.15	77.21	53.04	85.99	13.36	227.52	280.43	135.2	97.72	102.12	88.5	155.13	189.7	150.4	156.32	144.46	195.51	193.53
ENSG00000156475	PPP2R2B	3.7	0.59	2.33	0.64	2.29	0.51	0.38	1.52	0.87	2.57	1.52	2.01	2.16	2.23	0.93	0.41	14.09	1.33	1.43	1.53	1.21	0.67	0.74	1.74	0	1.32	2.75	0.05	0	0	0	0	0.52	0.22	9.1	0	0
ENSG00000156482	RPL30	3300.5	4001.17	3193.42	1689.95	2238.1	2308.57	3393.16	3023.22	4617.84	1465.4	1898.2	2597.42	1765.21	2904.78	2462.75	679.84	1703.76	1793.25	1650.56	1810.54	1558.77	2415.96	2282.22	1323.68	3393.98	1961.46	3463.9	1976.4	1899.15	3806.53	3285.03	3351.63	3625.08	3210.91	4899.08	3365.02	2974.94
ENSG00000156486	KCNS2	0	0	0.02	0	0	0.19	0	0	0.02	0.04	0	0.1	0.08	0.02	0.04	0.02	0.04	0.01	0.15	0.04	0.08	0.02	0.06	0.03	0.2	0.03	0.09	0.05	0.06	0.06	0.01	0.03	0.33	0.01	0	0.01	0.03
ENSG00000156500	FAM122C	1.77	2.47	11.51	4.92	2.44	2.59	2.58	3.01	3.82	4	6.43	8.24	6.88	2.92	6.19	1.07	7.27	4.37	2.32	5.38	6.28	6.97	8.05	3.63	2.21	8.41	3.56	2.13	6.29	3.17	3.82	3.13	4.18	7.2	2.79	3.82	3.79
ENSG00000156502	SUPV3L1	22.38	28.93	25.26	44.69	45.89	12.81	29.38	20.84	26.03	29.03	25.27	27.73	22.26	24.49	19.24	22.61	22.33	39.95	20.65	24.46	27.37	32.06	24.19	47.12	60.11	56.39	24.94	52.03	57.5	23.27	37.5	50.35	25.74	36.34	35.34	68.78	20.75
ENSG00000156504	FAM122B	25.71	38.57	26.39	17.05	5.63	12.2	7.93	14.76	22.69	31.35	31.95	35.58	39.8	21.64	36.87	34.07	30.44	41.79	16.21	26.55	75.79	56.05	25.25	27.98	54.65	108.55	47.15	31.55	62.95	29.98	39.67	19.85	32.95	14.44	16.6	57.77	56.27
ENSG00000156508	EEF1A1	6111.93	3856.41	9695.19	4414.52	4837.29	4430.74	7147.01	8503.44	7128.8	4403.21	6330.98	8296.26	9709.13	4542.54	7493.02	4775.77	4562.21	7022.82	6444.02	6406.68	4799.33	7060.13	6522.88	5869.76	8310.83	8704.25	10934.2	9679.25	7000.6	6976.09	9709.95	7505.7	11539.8	10139.9	12815.1	12501.5	7514.24
ENSG00000156509	FBXO43	0.36	3.3	0.93	0.76	0	0	3.14	0.64	1.38	7.96	2.2	0.86	0.15	0.57	1.48	0.62	0.21	1.22	0.05	0.28	1.69	0.75	2.06	1.34	5.13	0.34	4.57	0	1.7	0.73	1.1	4.99	4.18	2.77	0.66	7.05	3.25
ENSG00000156510	HKDC1	3.85	0.86	0.19	0.25	0	1.86	0.2	0.08	0.44	0.12	1.01	2.04	1.31	0	0.19	0.08	0.24	0.18	0.06	0.03	9.19	0.18	0.39	24.85	3.61	18.37	0.53	1.34	95.37	0.22	28.36	2.81	1.28	2.95	0.1	0.36	0.78
ENSG00000156515	HK1	81.63	76.98	86.24	72.63	41.78	17.96	79.31	83.94	42.61	23.46	52.81	31.9	30.47	35.97	35.9	33.52	40.16	71.02	43.84	52.04	80.59	54.48	57.56	22.67	171.76	163.59	93.8	111.59	166.25	32.93	109.02	188.08	232.61	103.79	62.47	91.29	97.54
ENSG00000156521	TYSND1	7.77	6.93	1.83	3.51	9.23	6.76	6.23	3.61	2.65	4.01	5.38	8.67	9.58	5.19	2.75	2.78	4.85	7.74	1.84	2.31	6.43	3.71	4.45	5.56	3.47	12.06	6.74	11.38	12.54	11.41	8.33	11.81	7.57	5.69	8.28	11.1	4.41
ENSG00000156531	PHF6	12.74	9.2	27.02	10.19	7.88	3.37	7.78	9.21	9.39	14.73	11.13	21	18.33	14.31	22.98	11.98	22.72	36.16	7.18	17.83	30.07	31.25	25.34	11.14	29.22	64.41	28.18	19.1	29.99	18.2	28.69	23.88	27.24	35.15	20.14	39.29	43.26
ENSG00000156535	CD109	17.19	10.13	45.54	29.99	11.05	0.98	16.04	20.61	25.22	2.69	32.39	12.19	4.58	10.82	19.77	11.29	27.2	19.17	11.8	7.14	13.22	22.07	31.15	2.6	31.14	52	24.52	29.13	41.37	22.97	8.52	21.91	55.47	31.4	17.56	5.62	23.16
ENSG00000156564	LRFN2	0.19	0	0	0	0.61	0	0	0	0	0.23	0	0.11	0	0	0	0	0	0	0.06	0	0	0	0	0.03	0	0	0	0	0	0	0	0	0	0	0.06	0	0
ENSG00000156574	NODAL	0.43	0	0	0	0	0.24	0	0.37	0	0.08	0.11	0.2	0.06	0.11	0.04	0.11	0.17	0.03	0	0.09	0.09	0.23	0	0.38	0	0	0.07	0.1	0.07	0	0	0.08	0	0.08	0.07	0	0
ENSG00000156575	PRG3	0	0	0	0	0	0	0	0	0	0	0	0	0	0	0	0	0	0	0	0	0	0	0	0	0	0	0	0	0	0	0	0	0	0	0	0	0
ENSG00000156587	UBE2L6	132.75	128.17	63.92	126.97	122.71	37.92	131.82	83.07	44.28	62.4	162.39	113.89	35.4	77.21	176.08	59.82	375.37	91.45	41.6	107.4	76.33	114.89	77.19	64.4	17.27	18.1	48.91	27.71	19.49	36.78	57	99.45	52.87	59.13	24.98	18.84	44.66
ENSG00000156599	ZDHHC5	59.35	44.4	35.55	38.91	27.07	17.76	30	36.26	15.98	12.13	22.74	25.2	34.15	24.65	30.35	16.52	42.72	22.32	16.92	45.45	27.89	25.97	38.39	20.5	54.06	65	56.84	40.79	56.96	49.29	59.53	81.37	56.78	61.71	39.55	82.05	87.43
ENSG00000156603	MED19	24.56	17.81	25.66	17.7	44.42	25.29	24.14	32.77	23.95	28.42	19.24	14.02	14.62	20.31	21.36	33.22	23.1	19.55	16.45	26.6	14.56	15.75	22.23	25.76	31.58	23.17	32.64	33.79	35.71	28.56	18.95	46.46	29.93	37.35	19.73	35.41	49.74
ENSG00000156639	ZFAND3	40.65	73.74	71.48	67.93	34.38	21.49	66.67	83.8	35.76	28.56	39.05	26.49	35.7	28.41	39.95	26.7	47.91	22.95	25.08	47.44	57.06	30.63	39.15	16.47	83.42	40.27	87.33	36.03	62.79	56.24	72.79	71.19	55.78	59.48	58.93	78.36	71.54
ENSG00000156642	NPTN	82.96	95.54	126.22	87.09	75.8	34.03	44.54	54.39	36.84	49.22	115.39	61.78	90.64	93.99	85.48	36.18	127.6	100.23	61.32	107.4	105.02	55.55	80.07	50.17	106.61	91.77	59	53.98	94.3	97.23	120.41	140.02	85.33	99.33	92.63	124.04	150.67
ENSG00000156650	KAT6B	6.81	4.1	7.23	7.27	2.72	3.77	3.97	6.34	11.66	19.44	7.59	12.01	27.59	6.54	7.91	18.77	7.81	7.35	7.68	6.03	6.97	5.83	8.28	12.48	10.56	8.54	6.38	6.86	7.23	2.61	7.17	9.41	8.6	11.46	9.27	9.63	4.52
ENSG00000156671	SAMD8	8.84	13.11	12.78	7.29	5.25	2.75	8.13	5.73	9.41	10.24	13.27	11.11	12.2	9.17	13.95	5.25	13.1	11.72	12.76	12.89	17.66	19.35	13.15	7.32	13.06	13.28	11.35	7.84	9.9	5.75	11.94	23.4	12.8	11.11	11.93	12.52	8.68
ENSG00000156675	RAB11FIP1	7.49	2.34	10.02	14.57	1.33	5.11	4.06	1.11	3.16	7.75	6.14	35.7	18.77	6.55	10.1	8.34	7.52	2.31	6.01	9.76	5.64	3.55	3.7	15.34	0.87	4.76	2.07	0.4	5.03	5.6	15.64	2.75	3.22	3.67	9.6	6.77	5.62
ENSG00000156687	UNC5D	0.06	0	4.15	0	0	0	0	0	0	1.44	0.01	0	0.12	0	0.01	0.04	0.45	0.01	0.03	0	0	0	0.04	0.02	0.01	0.02	0	1.43	0	3.33	0.03	0.46	0	0.16	0.14	0	0.01
ENSG00000156689	GLYATL2	0.88	0	0.38	0	0	0	0	0.16	0	3.06	0.96	0.12	0.05	0.26	0.08	0.07	4.14	0.69	0.13	0.08	0.03	0	0.8	0.71	1.2	0	0	0	0	0	0.54	1.74	1.85	2.01	0.97	2.23	0.05
ENSG00000156697	UTP14A	22.43	24.7	28.78	10.54	18.58	9.04	22.6	15.8	17.23	7.97	13.71	13.48	11.14	11.95	19.99	15.63	17.42	48.51	15.9	13.92	21.45	32.84	20.06	12.37	48.36	141.8	31.95	13.68	56.24	34.57	39.53	34.95	38.41	36.93	30.6	54.51	47.15
ENSG00000156709	AIFM1	27.32	46.66	31.58	31.65	59.68	21.39	23.56	36.13	29.48	20.04	19.03	22.73	18.98	32.7	24.09	25.07	28.08	62.04	16.55	21.11	57.37	57.45	35.38	22.04	67.78	145.77	42.16	73.53	70.43	57.42	60.52	40.75	56.78	39.26	31	89.13	73.42
ENSG00000156711	MAPK13	22.56	19.29	5.97	21.72	24.23	31.43	10.74	19.06	13.42	16.32	28.22	24.73	35	34.55	28.33	74.48	32.94	15.96	9.11	73.28	31.28	16.98	14.11	15.74	0.45	5.76	1.74	0.28	8.3	97.25	74.16	14.06	1.23	4.72	0.29	27.62	1.74
ENSG00000156735	BAG4	12.25	7.07	12.9	15.96	1.38	2.59	6.2	6.52	12.43	10.59	7.99	12.23	11.97	14.02	17.85	6.66	15.3	15.31	8.18	10.93	15.2	13.42	10.27	9.22	11.3	10.3	5.55	6.32	8.68	7.9	15.12	11.58	4.92	13.71	18.43	13.41	10.41
ENSG00000156738	MS4A1	4.44	0	0.45	9.76	0	38.62	1.38	0.01	0.37	10.17	0.48	542.55	0.34	0.11	8.58	3.66	0.41	0.56	0.22	3.9	1.37	0.63	3.56	1.08	0	0	0	0	0	0	0	0	0	0	0	0	0
ENSG00000156755	IGKV1OR-2	0	0	13.8	0	0	0	0	0	0	0	1.32	0	0	0	6.42	0	0.76	4.74	0	0	0	0	0	0	0	0.78	0	0.5	1.64	4.7	1.35	0.44	0.51	2.8	0	0	1.12
ENSG00000156787	TBC1D31	8.95	32.54	4.29	6	0.97	1.89	10.46	5.9	8.99	5.91	9.53	8	2.66	7.84	5.49	6.12	4.35	5.64	2.29	4.98	8.97	7.89	10.31	7.28	16.54	29.02	16.25	8.41	18.97	12.11	17.59	17.34	11.69	14.09	18.04	24.85	15.83
ENSG00000156795	WDYHV1	32.72	66.5	34.22	27.52	27.52	12.4	26.72	33.25	30.65	25.96	21.73	14.47	14.51	35.86	17.01	9.03	16.72	12.93	10.23	22.63	37.53	21.89	19.85	6.65	41.54	71.07	35.22	15.98	20.11	30.3	26.27	27.83	42.46	28.31	40.3	19.58	22.1
ENSG00000156802	ATAD2	20.68	58.11	7.24	12.88	7.65	6.89	19.56	8.7	16.24	41.2	16.09	15	9.47	31.29	17.18	14.21	11.03	22.23	4.95	29.9	28.9	21.92	18.6	18.59	106.04	118.09	61.13	23.62	63.08	37.72	82.9	64.97	72.89	39.75	56.13	88.31	96.78
ENSG00000156804	FBXO32	14.46	9.68	38.43	56.44	35.45	16.75	140.56	162.25	78.32	26.7	47.97	11.61	12.85	42.04	43.75	23.53	255.16	8.45	36.19	133.42	39.25	26.16	20.57	47.02	69.18	25.82	21.39	15.87	12.55	33.93	33.48	88.68	66.18	23.6	3.94	8.85	4.62
ENSG00000156831	NSMCE2	46.43	63.4	65.23	50.16	37.56	17.88	22.35	41.9	40.87	26.04	34.17	24.25	27.64	39.46	40.72	13.9	29.62	31.69	27.15	40.55	82.38	38.46	42.69	21.4	84.69	387.63	71.18	28.55	46.92	60.87	53.88	81.52	68.85	62.21	71.78	62.86	60.33
ENSG00000156853	ZNF689	4.55	12.11	4.46	4.35	1.8	0.97	2.9	4.14	2.49	4.96	2.59	2.75	3.55	2.58	3.28	2.12	2.42	1.83	3.82	2.05	2.14	2.23	2.48	2.85	10.72	5.43	8.29	13.65	7.26	10.14	5.34	5.09	5.66	10.07	6.31	9.77	8.35
ENSG00000156858	PRR14	32.06	31.07	42.71	52.96	32.13	24.54	14.18	37.33	29.81	52.15	26.21	28.29	26.23	28.83	30.08	21.06	27.66	28.82	17.09	32.94	21.17	14.75	14.58	38.68	14.99	26.22	23.77	24.25	23.48	36.33	20.38	13.3	20.33	20.55	16.54	46.86	26.14
ENSG00000156860	FBRS	38.67	53.97	69.84	35.38	22.54	20.43	16.07	44.35	21.61	25.18	20.96	38.77	54.17	40.19	23.2	18.47	26.28	24.14	12.22	27.24	25.13	19.07	15.56	27.71	38.66	32.94	36.35	46.61	35.99	52.73	28.27	31.83	25.84	40.47	26.27	40.35	31.35
ENSG00000156869	FRRS1	5.5	7.73	1.44	1.19	0	0.8	2.26	1.41	1.66	1.72	1.33	0.81	2.42	8.01	1.49	0.25	6.35	1.04	1.27	3.02	4.38	7.74	4.63	0.13	4.98	5.55	1.68	2.55	0.08	4.55	3.45	2.41	4.46	3.63	3.24	0.39	2.33
ENSG00000156873	PHKG2	29.17	19.16	33.15	11.36	14.16	19.75	11.68	21.11	21.68	29.16	23.92	31.34	45.57	31.2	18.15	12.87	24.12	19.52	7.67	23.73	30.55	21.24	15.88	31.21	24.41	24.15	22.08	55.69	31.84	47.77	27.98	13.67	24.04	24.39	11.26	31.38	22.73
ENSG00000156875	MFSD14A	27.58	39.12	42.78	19.74	16.02	8.38	18.06	22.92	23.52	26.48	35	37.55	29.6	28.5	37.56	12.5	43.01	43.45	28.96	47.62	36.27	46.17	38.93	14.23	36.74	46.84	36.78	52.9	26.94	45.83	38.82	40.11	24.08	49.61	37.95	29.84	43.27
ENSG00000156876	SASS6	2.98	6.12	3.87	0.54	1.38	0.97	9.56	3.76	3.49	8.15	7.99	5.66	3.09	5.84	5.16	5.64	6.29	8.44	1.76	5.77	6.92	6.71	7.27	7.78	12.27	12.5	10.37	22.96	7.76	12.99	11.06	6.06	6.12	9.81	12.4	6.7	8.81
ENSG00000156885	COX6A2	0	0	14.42	38.84	0	0.91	21.73	41.36	0	0.59	0	0	0	0	0	0	0	0	74.73	0	0	0	9.45	0	0	0	0	0	0	0	0.17	0	0	0	0	1.18	0
ENSG00000156886	ITGAD	0.78	0.32	0.23	0	0	0.2	0.82	0.09	0.09	0.11	0.6	1.47	0.08	0	0.75	0.76	0.05	0.39	0.34	0.2	0.19	0.18	0.06	0.49	0	0	0	0	0	0	0	0	0	0	0	0.02	0
ENSG00000156920	ADGRG4	0	0	0.01	0	0	0	0	0	0	0	0.02	0	0	0.01	0	0	0	0.01	0.01	0	0	0	0.24	0	0.07	0	0	0	0.03	0	0	0	0	0.01	0	0	0.01
ENSG00000156925	ZIC3	0.1	0	0	0	0	0	0	0	0	0.03	0	0	0	0	0	0	0	0	0	0	0	0	0	0	0	0	0	0	0	0	0	0	0	0	0.81	0.4	0
ENSG00000156928	MALSU1	52.42	98.03	48.01	76.64	25.14	34.45	50.67	51.83	68.23	26.67	65.05	29.09	30.64	21.11	33.69	15.03	44.57	53.23	27.76	44.83	83.2	71.5	78.69	24.38	28.18	94.72	42.03	45.35	111.15	90.1	78.83	112.59	68.18	24.78	65.77	88.32	82.76
ENSG00000156931	VPS8	18.31	29.18	22.98	42.32	6.73	7.21	8.49	10.32	21.47	17.4	16.74	29.07	32.87	24.75	33.85	33.08	37.52	16.37	22.58	34.76	33.52	22.53	30.74	33.79	28.66	8.68	25.97	12.65	10.51	14.34	8.85	18.03	17.12	14.25	14.64	20.09	12.7
ENSG00000156958	GALK2	20.83	11.37	15.95	25.8	23.3	8.51	19.43	15.58	11.26	9.77	21.91	14.18	13.99	17.31	14.95	4.14	22.28	22.13	8.39	11.2	18.29	34.46	31.06	6.41	20.51	10.1	20.06	7.12	16.09	31.02	23.93	17.94	37.27	18.9	7.24	30.75	28.85
ENSG00000156959	LHFPL4	0	0	0.45	0	0	0	0	0	0	6.08	0.01	0.04	0.67	0	0.01	0.12	0	0	0.16	0.03	0	0.01	0.03	0.17	0.01	0.03	0.03	0.01	0.02	0.02	0	0.02	0.06	0.04	1.06	0.01	0
ENSG00000156966	B3GNT7	6.43	2.92	2.43	2.42	0	20.33	9.01	2.82	1.93	2.76	3.78	3.96	4.54	0.8	6.04	3.29	5.77	1.68	1.53	6.65	1.64	1.35	2	1.84	0	0.3	0.11	0.03	4.47	0.6	26.39	0.01	0.21	0.61	0.16	0.06	0.04
ENSG00000156968	MPV17L	0.71	0.12	0.05	0.8	0	0.09	0	0.28	0.11	1.07	1.6	0.69	5.61	0.45	0.1	0.07	0.24	0.36	1.23	0.13	0.36	0.34	0.29	0.46	0	1.53	0.01	0	0	0	0	0	0	0	0	4.41	0
ENSG00000156970	BUB1B	9.85	34.47	11.54	13.29	9.22	2.2	23.97	4.8	11.56	51.26	51.86	11.82	1.27	38.03	11.01	23.9	16.99	34.6	3.45	11.03	34.31	18.76	23.47	14.37	37.47	31.57	55.49	97.1	49.79	43.97	57.99	39.66	62.02	46.97	44.43	67.59	79.12
ENSG00000156973	PDE6D	21.55	34.17	29.76	45.35	26.66	9.29	31.23	32.96	22.31	22.27	30	17.47	13.1	14.43	27.61	9.08	19.78	18.92	10.23	27.28	26	26.98	25.45	19.29	20.9	29.49	23.73	37.49	39.83	27.19	26.23	40.49	48.99	66.37	26.7	37.26	37.18
ENSG00000156976	EIF4A2	332.69	291.14	494.43	708.19	260.03	168.92	247.96	250.33	356.46	526.26	324.28	581.69	721.33	722.46	790.34	423.55	545.12	462.91	426.05	576.55	496.11	425.38	389.44	464.17	400.83	278.82	394.32	297.27	213.06	274.89	207.24	336.99	239.21	523.85	355.71	410.97	370.41
ENSG00000156983	BRPF1	8.18	10.68	16.48	23.54	26.25	4.59	12.02	16.87	4.44	7.31	4.34	7.25	7.66	3.16	11.37	3.35	5.88	7.15	4.09	5.29	7.13	5.03	8.58	4.33	25.71	20.03	17.56	10.91	18.51	8.65	13.17	17.63	40.59	9.16	17.5	30.89	23.55
ENSG00000156990	RPUSD3	26.91	55.6	35.93	55.16	35.11	18.9	25.51	35.99	15.99	13.49	17.49	20.86	28.06	11.59	23.82	16.26	22.65	28.22	12.82	14.69	27.44	14.12	22.72	19.99	59.55	56.24	29.7	43.54	39.85	39.78	39.04	41.79	125.67	33.78	46.03	115.83	63.67
ENSG00000157005	SST	0	0	0	0	0	0	0	0	0.11	37.06	0	0	0	0	0	0	0	0	0	0	0.09	0	0	0.92	0	0	0	0	0	0	0	0	0	0	0	0	0
ENSG00000157014	TATDN2	21.9	29.1	42.7	37.11	18.95	9.76	23.22	19.7	14.98	20.21	27.75	28.36	20.27	16.42	22.62	14.96	21.24	25.61	9.76	17.35	31.52	21.57	23.35	10.75	43.6	33.61	25.59	18.93	33.12	14.75	25.69	36.09	102.01	15.73	36.28	55.7	36.48
ENSG00000157017	GHRL	1.6	0	0.07	6.65	0	2.38	0	0.44	0.27	0.66	0.58	2.92	0.91	0.61	1.78	0.15	0.41	0.71	0.26	1.17	1.8	0.47	0.61	3.26	1.05	0.4	0.28	0	0	0	0.23	0.1	0.26	0.06	0.27	0.29	0.07
ENSG00000157020	SEC13	104.13	212.47	225.54	152.01	130.71	64.63	197.02	262.75	146.21	60.2	93.69	57.25	70.86	45.11	136.01	46.09	112.76	85.43	47.85	102.13	96.96	129.39	148.7	56.76	156.02	121.46	125.12	58.6	218.26	84.63	124.76	152.05	98.22	138.63	243.78	305.1	209.8
ENSG00000157021	FAM92A1P1	0.54	0.21	1.45	9.14	0	0	7.48	1.24	1.37	1.07	0.59	0.22	0.48	2.77	0.61	0.43	0.67	0.71	0.61	0.85	1.09	1.81	1.81	0.28	1.01	0.21	2.12	1.43	2.34	3.26	1.4	3.07	3.03	2.22	0.77	0.43	3.11
ENSG00000157036	EXOG	6.72	10.11	11.95	5.94	8.79	3.31	5.92	9.77	6.67	14.62	12.49	11.39	18.68	5.57	14.53	9.52	9.15	16.05	8.37	5.66	13.82	8.52	16.42	7.45	20.23	10.45	19.52	5.9	12.36	4.73	12.41	18.27	4.92	8.63	10.71	24.78	29.06
ENSG00000157045	NTAN1	48.11	43.3	70.35	26.09	55.41	31.88	40.58	59.78	54.51	29.18	57.93	19.96	23.66	39.61	62.08	28.29	46.96	66.37	32.54	55	48.68	50.45	66.95	36.24	46	25.56	44.99	47.93	59.53	26.97	44.75	40.99	79.84	43.87	41.05	49.42	49.19
ENSG00000157060	SHCBP1L	0	0	0	0	0	0	0	0.33	0.17	1.47	0	0	0	0	0	0	0	0	0	0	0	0	0.02	0	0	0	0	0	0	0	0	0	0	0	0	0	0
ENSG00000157064	NMNAT2	14.36	0.81	2.87	0.39	0	4.01	0.4	1.43	0.52	1.7	1.02	1.64	1.52	0.43	4.29	2.61	0.76	2.76	1.2	2.12	3.23	3.13	0.99	1.39	13.39	0.32	9.31	4.8	32.97	7.14	1.92	15.75	13.61	3.93	4.64	0.95	3.32
ENSG00000157077	ZFYVE9	5.86	6.68	11.59	6.19	3.28	1.05	13.22	6.79	7.15	6.41	4.96	5.31	9.27	6.01	6	5.78	6.45	14.09	9.23	8.63	9.4	9.92	13.02	4.79	14.1	4.98	14.02	14.69	12.34	10.02	11.61	13.91	10.57	15.12	6.49	12.98	14.21
ENSG00000157087	ATP2B2	0.12	0.46	0.42	0.41	0	0.07	0	0.25	0.07	0.59	0.2	0.05	0.01	0.78	0.01	0	0.01	0.02	0.22	0.02	0.01	0.01	0.12	0.02	0.07	0	0	0	0.02	0	0	0.03	0.01	0.07	0.46	0.02	0.29
ENSG00000157093	LYZL4	0	0	0	0	0	0	0	0.28	0	0	0	0	0	0.16	0	0	0	0	0	0	0	0	0	0	0	0	0	0.21	0	0	0	0	0	0	0	0	0
ENSG00000157103	SLC6A1	0.43	0.68	0.6	0.94	0.01	0.95	0	0.21	2.46	4.57	1.69	0.54	3.45	0.34	0.63	0.2	0.52	0.04	0.27	0.73	0.7	0.1	0.44	3.12	0	0	0	0	0	0	0	0	0	0	1.43	0	0
ENSG00000157106	SMG1	13.86	12.5	22.7	15.11	2.59	4.72	6.51	9.83	12.06	17.45	22.01	33.95	23.19	19.43	22.36	12.23	29.11	19.86	15.06	18.26	20.87	16.95	23.48	12.58	34.2	24.47	39.6	24.41	30.7	14.23	20.41	16.04	19.93	22.7	13.17	23.92	19.14
ENSG00000157107	FCHO2	14.76	12.16	12.76	7.82	5.4	6.77	6.45	9.73	11.62	13.04	19.98	20.43	34.94	11.09	25.21	15.42	22.8	17.34	17.32	31.12	17.36	13.19	24.79	29.66	10.44	5.89	8.09	6.36	9.16	4.73	16.39	12.92	6.91	10.95	5.18	7.83	10.46
ENSG00000157110	RBPMS	44.07	13.7	123.48	4.99	8.9	33.01	29.42	60.87	47.7	13.83	40.29	34.04	173.12	33.25	38.39	16.03	53.21	20.14	45.1	50.16	40.92	48.03	38.17	87.36	23.51	14.53	18.19	23.32	58.17	12.8	35.16	65.33	31.44	12.68	63.13	0.27	56.51
ENSG00000157111	TMEM171	1.43	0	0.43	2.26	0	0.91	2.86	4.13	4.49	1.03	6.3	3.07	2.44	5.71	7.27	7.39	14.17	1.88	0.49	1.68	0.27	1.47	0.68	2.03	0.65	2.59	3.38	0.03	0.93	4.34	20.25	3.54	4.86	52.76	0	5.07	11.94
ENSG00000157119	KLHL40	0.06	0	4.74	2.44	0	0	0.06	2.36	0.02	0.02	0	0	0.03	0	0	0	0	0.02	9.61	0	0	0	1.44	0	0	0	0	0	0	0	0	0	0	0	0	0	0
ENSG00000157131	C8A	0	0	0	0	0	0	0	0	0	0	0	0	0.18	0	0	0	0	0	0	0.02	0.1	0.72	0	0	0	0	0	0	0	0	0	0	0	0.02	0	0	0.02
ENSG00000157150	TIMP4	2.87	6.59	1.44	1.37	2.22	1.35	0	9.72	0.84	0.07	3.76	0.17	0.32	0.09	0.28	0.07	0.07	1.48	2.41	0.04	0.71	3.41	2.02	0.13	0	4.69	2.23	0	1	0.08	0.08	0.61	0.59	2.1	0.05	0	3.19
ENSG00000157152	SYN2	1.36	0	0	0	0	0.63	0	0.11	0	1.16	0.37	0.03	0.07	0.03	0	0	0.03	0.07	0.06	0.03	0.04	0.1	0.12	0	0	0.06	0.14	0.03	0	0	0	0	0.1	0.03	3.64	0	0.14
ENSG00000157168	NRG1	5.99	9.2	6.23	0.37	0	0.06	9.34	1.03	0.27	2.55	5.02	1.41	8.72	3.62	1.83	1.87	5.4	1.34	1.85	5.5	1.56	0.75	3.27	10.91	63.98	30.55	15.12	0.8	63.67	1.83	18.19	40.1	16.36	11.46	31.36	0.55	18.15
ENSG00000157181	C1orf27	13.97	13.49	14.95	5.03	28.66	7.67	7.45	8.85	9.5	15.05	25.5	18.24	26.03	21.7	16.36	11.14	21.94	51.65	15.58	16.95	16.12	29.22	29.08	22.62	11.59	12.39	13.14	21.5	14.41	11.19	12.59	12.8	8.65	11.97	16.05	8.85	9.11
ENSG00000157184	CPT2	6.51	18.88	12.38	11.61	2.61	7.68	13.3	10.02	10.34	5.62	8.66	7.24	12.33	5.27	5.73	5.08	6.14	8.05	5.23	8.04	10.95	8.4	13.3	5.74	7.62	22.55	13.71	11.58	8.03	23.29	10.4	6.72	8.86	33.38	16.4	9.81	7.17
ENSG00000157191	NECAP2	41.26	70.72	83.13	86.05	59.46	33.6	87.61	56.05	68.16	39.42	68.53	69.42	42.16	51.01	94.98	50.79	63.58	60.71	34.57	127.84	85.23	43.96	65.4	58.19	45.55	60.2	86.21	38.31	52.21	42.69	50.27	93.57	63.84	41.11	34.38	43.34	75.68
ENSG00000157193	LRP8	8.96	28.01	10.23	9.02	6.83	2.8	4.87	3.51	3.71	3.54	8.58	4.99	32.44	2.1	2.93	4.66	2.74	15.28	1.15	3.49	15.71	10.03	3.14	5.07	14.39	79.28	21.94	16.68	23.17	11.5	23.82	11.29	28.48	47.88	11.8	13.7	29.6
ENSG00000157211	CDCP2	0	0	0	0	0	0	0	0	0	0	0	0.08	0	0	0	0	0	0	0.08	0	0	0	0	0.08	0	0	0.04	0	0	0	0	0	0.01	0	0	0	0
ENSG00000157212	PAXIP1	7.78	15.63	5.78	8.23	1.88	2.51	3.31	5.32	5.26	11.9	7.52	7.1	6.57	5.63	3.95	5.98	7.72	7	3.42	4.07	14.23	7.86	8.77	6.64	15.62	31.36	9.01	10.16	17.62	6.34	16.34	5.57	8.63	6.45	13.93	15.14	9.28
ENSG00000157214	STEAP2	9.3	1.29	4.1	0	0.3	0.77	4.4	2.6	15.69	1.7	10.48	6.72	0.62	114.34	17.44	13.83	17.02	9.12	30.06	27.33	44.04	8.13	8.05	2.44	3.39	11.26	3.01	0.53	0.28	3.69	9.83	6.45	0.94	5.16	3.89	5.57	1.83
ENSG00000157216	SSBP3	15.21	21.1	38.53	57.65	21.5	8.15	37.66	28.42	26.81	64.41	23.03	23.12	26.68	36.15	15.64	76.83	27.7	23.48	40.61	35.77	34.15	26.7	44.42	39.2	68.49	21.07	25.92	60.28	25.76	13.84	18.33	47.41	35.61	199.3	68.23	13.56	24.23
ENSG00000157219	HTR5A	0	0	0	0	0	0	0	0	0	0.42	0	0	0	0	0	0	0	0	0	0	0	0	0	0	0	0	0	0	0	0	0	0	0	0	0	0	0
ENSG00000157224	CLDN12	31.93	28.04	24.96	32.96	6.73	11.62	17.03	9.88	13.55	18.15	41.37	14.32	27.18	45.74	48.07	26.78	56.4	27.25	16.09	45.17	39.03	24.55	29.59	11.75	44.55	55.73	36.79	36.72	16.6	15.84	46.83	28	17.18	25.12	33.18	25.4	18.35
ENSG00000157227	MMP14	380.94	398.48	1026.4	1125.03	970.26	72.9	561.46	1633.85	453.4	39.33	708.26	35.88	39.21	106.07	591.43	158.28	402.1	555.81	79.59	348.58	423.34	406.13	687.59	59.19	78.83	191.32	405.61	40.03	277.21	26.97	138.43	463.19	229.99	603.87	73.27	102.56	67.91
ENSG00000157240	FZD1	18.84	5.89	10.73	27.73	5	1.69	9.78	4.12	21.66	13.31	6.86	4.01	32.47	7.12	8.33	7.87	10.09	3.5	9.84	9.61	16.11	27.49	31.11	4.14	4.26	2.42	5.83	2.07	10.52	2.42	4.21	8.75	10.17	3.04	14.17	0.6	3.46
ENSG00000157259	GATAD1	21.7	29.33	20.88	27.93	11.17	25.22	23.04	12.15	32.76	34	44.25	32.19	65.38	79.99	25.68	43.05	32.54	29.2	20.25	24.81	32.42	31.4	36.47	40.65	9.86	28.46	24.13	14.03	25.46	18.25	19.19	15.53	9.81	145.72	29	21.49	10.55
ENSG00000157303	SUSD3	1.36	10.96	3.18	19.9	3.14	7.66	2.32	1.17	4.62	2.79	2.04	16.65	2.54	1.15	4.58	1.34	2.6	0.77	0.6	4.66	1.46	2.56	1.97	3.6	0	6.19	3.67	0	11.57	2.09	0	0	0.07	0	0	0.41	0
ENSG00000157306	ZFHX2-AS1	2.97	1.61	2.66	3.79	0	3.26	3.28	1.31	2.07	4.97	2.98	8.83	8.44	3.37	3.95	4.71	3.21	5.44	2.34	2.04	4.94	2.32	1.97	7.14	1.78	1.5	3.06	0.23	0.64	0.73	0.23	1.94	0.84	0.19	0.99	1.64	1.24
ENSG00000157315	TMED6	0.32	3.25	2.09	0	0	1.05	0	0.14	0.24	0.82	0.38	1.06	1.72	0.62	0.53	0.44	0.54	1	1.53	0.32	0.62	0.97	0.76	0.71	0.47	0.58	1.15	0.45	0.74	1.25	0.67	0.31	0.81	0.79	0.51	1.6	0.59
ENSG00000157322	CLEC18A	0.32	0	0.24	0	0	0.2	0	1.07	0.8	0.74	0.08	0.66	1.07	0.09	0.26	0.42	0.25	0.28	0.03	0.32	0.5	0	0.28	4.51	0.25	0	0.21	0.12	0.24	0.11	0.12	0.5	0.25	0.16	0.16	0	0
ENSG00000157326	DHRS4	61.31	30.54	45.82	52.2	7.94	22.54	88.23	26.6	29.15	15.78	13.8	15.26	17.22	22.66	24.64	23.16	10.76	30.04	22.06	17.62	21.21	18.04	24.84	12.59	15.38	19.91	40.83	12.43	17.52	45.41	17.46	27.96	32.26	47.11	27.12	29.13	37.39
ENSG00000157330	C1orf158	0	0	0	0	0	0.18	0	0	0	0.1	0	0	0	0	0.02	0.08	0	0	0	0	0	0	0.28	0	0	0	0	0	0	0	0	0	0	0	0	0	0
ENSG00000157335	CLEC18C	0.48	0.51	0.18	0	0	0.54	0	0	0.34	0.12	0.09	0.21	0.1	0.07	0	0	0.44	0.24	0.03	0.14	0.06	0.2	0.07	2.41	0.19	0.02	0.19	0.02	0.03	0	0	0.13	0	0	0	0.02	0.04
ENSG00000157343	ARMC12	0.15	0	0.98	0	0	0.68	0	0	1.86	1.8	0.45	1.31	0.49	2.03	0.23	0.3	0.31	0.15	0.24	0.37	0.49	0.61	0.35	2.04	0	0	0.3	0	0	0.12	0	0.08	0.14	0.04	0	0.16	0.15
ENSG00000157349	DDX19B	22.97	19.67	24.59	40.68	9.82	31.54	19.84	33.12	17.32	23.09	19.79	21.26	21.67	7.4	20.6	5.06	20.84	18.4	10.05	24.3	14.67	18.77	16.05	18.38	20.59	15.41	31.37	18.29	25.03	20.89	25.92	25.16	39.84	7.59	35.77	35.3	28.72
ENSG00000157350	ST3GAL2	17.32	32.27	40.83	23.79	15.41	9.31	12.22	24.63	12.75	4.22	12.91	7.39	5.29	2.82	5.39	4.23	5.38	7.04	7.51	6.07	14.11	12.92	24.97	10.33	17.44	40.17	20.53	11.48	27.63	7.4	20.48	12.76	24.96	35.42	13.99	27.13	21.39
ENSG00000157353	FUK	8.39	4.8	10.02	12.74	0	19.03	1.15	7.32	4.21	2.86	5.71	13.86	20.31	6.09	5.02	2.07	5.7	3.85	3.6	6.03	6.55	4.78	4.39	10.27	5.4	5.47	4.11	4.21	3.81	5.78	5.93	2.98	4.58	3.44	3.7	5.76	4.04
ENSG00000157368	IL34	2.04	0	3.48	6.8	20.46	3.24	4.27	5.13	2.25	1.25	0.99	5.6	5.74	2.06	1.71	0.41	10.15	0.39	2.12	3.86	1.73	2.69	7.86	5.23	0	0.7	0.43	0.06	0	0.14	0.05	0.43	1.37	0.17	6.4	0	0.1
ENSG00000157379	DHRS1	26.99	10.41	48.8	13.63	18.48	32.91	22.16	21.15	15.22	26.08	25.76	32.3	58.32	23.46	32.16	35.82	14.81	17.11	9.93	35.55	11.05	11.34	19.2	26.07	17.37	14.24	19.02	23.38	9.98	32.15	31.87	6.27	27.67	15.52	13.92	11.02	22.49
ENSG00000157388	CACNA1D	0.04	1.26	2.45	0	0	7.56	0	0.05	0.84	8.67	0.67	1.26	8.18	0.92	0.26	0.44	0.41	0.24	0.88	0.48	0.4	0.32	1.86	22.76	0	0	0.49	0.01	0.01	0	0	0	0	0	2.66	0.03	0
ENSG00000157399	ARSE	0.42	3.65	0.79	1.12	0	18.72	27.54	0.47	0.28	0.18	0.64	0.09	0.17	0.76	0.75	0.87	1.29	3.76	0.25	1.03	4.97	2.88	4.24	7.33	0.94	2.53	1.73	2.32	0.07	0	0.28	0	2.42	0.19	3.35	0	0.75
ENSG00000157404	KIT	1.37	1.1	3.55	12.49	5.16	0.29	0.96	2.15	1.57	29.4	8.21	1.76	3.88	1.35	1.99	0.45	3.68	0.93	4.26	1.43	3.04	0.91	6.06	1.09	0.07	0	7.02	0	0	0	0.35	0.1	1.68	0.12	14.65	1.42	0.25
ENSG00000157423	HYDIN	0.62	0	0.55	0	7.35	0.11	0	1.08	0.38	4.82	1.39	1.07	8.74	2.06	1.28	0.56	1.35	3.67	0.3	1.27	2.1	1.37	0.99	0.55	0.93	1.65	2.12	0.25	0.03	6.32	0.49	0.11	0.09	0.02	0.19	5.61	0.14
ENSG00000157426	AASDH	6.5	2.95	4.29	22.92	2.57	12.17	13.12	3.97	5.07	8.63	5.56	8.88	10.06	13.1	5.56	20.53	8.49	6.99	16.04	7.89	8.14	6.15	14.44	20.37	3.76	7.93	10.77	5.88	1.39	7.41	6.03	5.07	23.28	5.15	3.83	6.56	3.41
ENSG00000157429	ZNF19	1.02	0.28	1.86	1.05	5.17	5.38	0.58	2.14	1.32	3.29	2.68	3.92	25.85	0.59	2.07	1.52	2.16	1.24	1	1.59	2.14	1.48	2.77	5.78	1.46	1.14	2.87	0.47	2.22	1.99	0.91	1.08	1.92	2.25	1.77	1.98	1.2
ENSG00000157445	CACNA2D3	3.49	2.3	0.8	2.3	0	0.28	0.54	0.6	0.95	4.42	0.44	1.3	0.23	2.1	1.09	0.06	0.59	0.34	4.7	0.41	2.2	0.11	1.15	1.83	0.55	4.02	1.79	0.05	16.21	0.12	2.28	3.64	0.38	1.31	2.48	0.19	0
ENSG00000157450	RNF111	11.09	15.71	16.61	8.67	11.45	5.16	9.23	9.04	11.65	15.06	24.61	30.19	27.52	23.91	24.5	20.35	19.91	26.93	19.82	20.05	23.75	13.66	23.9	11.64	15.99	11.04	12.19	17.79	11.11	10.72	15.36	12.08	15.11	12.59	12.4	18.51	19.34
ENSG00000157456	CCNB2	32.9	70.04	15.31	35.2	35.89	2.42	53.79	13.67	24.83	55.78	61.8	13.97	2.64	90.76	21.28	13.44	38.27	43.1	2.19	19.67	68.72	30.46	51.35	4.77	73.27	40.64	77.14	134.54	64.97	184.42	101.19	72.86	82.48	68.46	97.12	144.51	97.05
ENSG00000157470	FAM81A	3.33	1.12	1.72	0	3.39	1.95	0	0.82	1.94	8.43	3.1	1.87	3.22	2.3	0.63	0.23	0.56	1.48	0.57	0.66	0.72	9.8	1.73	0.16	5.34	10.21	3.01	0	5.62	7.18	3.31	4.15	0.95	4.81	2.03	5.04	1.67
ENSG00000157483	MYO1E	62.26	44.76	141.11	38.16	55.26	16.82	114.35	45.76	33.09	33.71	166.31	35.45	42.38	64.65	89.96	42.62	64	65.13	82.36	67.26	46.51	46.17	86.34	43.72	31.55	35.98	30.75	43.1	56.57	74.7	56.01	47.78	63.85	59.36	32.48	34.28	57.56
ENSG00000157500	APPL1	14.08	24.12	18.64	17.36	7.72	5.24	28.04	14	14.57	20.17	19.07	26.02	15.61	15.23	29.57	12.3	21.64	23.93	25.35	20.55	22.65	21.25	27.17	20.42	30.02	29.64	19.91	24.62	28.39	14.29	26.72	29.5	18.95	18.53	18.08	17.52	42.87
ENSG00000157502	MUM1L1	0.71	0	0.76	0	1.63	0.34	0	0.7	0.01	0.47	0.05	0.67	4.47	0.55	0.15	0.08	0.34	0	4.05	0.58	1.03	0.04	2.25	0.86	0	0.07	0.11	0.01	0	1.18	0	0.03	0	0	2.4	0	0
ENSG00000157510	AFAP1L1	11.49	13.67	10.23	6.17	0.84	1.94	5.38	8.64	8.63	13.58	8.01	2.48	7.36	3.87	5.12	4.35	8.38	3.89	7.87	9.38	5.3	5.93	18.37	4.12	3.18	1.28	15.2	7.11	3.71	5.52	39.68	1.24	10.64	10.18	7.38	8.84	22.44
ENSG00000157514	TSC22D3	169.11	50.61	68.38	82.79	69.98	77.02	47.09	164.63	83.24	273.44	243.74	519.15	187.06	80.3	102.87	109.28	113.96	114.63	228.58	139.56	113.35	95.18	183.94	171.39	6.58	6.1	9.91	2.53	5.73	10.8	4.19	7.86	8.69	31.04	14.05	8.57	4.46
ENSG00000157538	DSCR3	23.11	38.16	35.29	21.85	26.12	13.21	43.57	31.88	14.04	18.13	23.51	27.56	16.76	34.1	28.76	16.61	34.94	25.65	19.64	33.78	24.56	40.8	37.44	16.33	33.92	31.85	35.97	18.68	43.09	23.03	40.8	69.71	41.63	45.68	38.48	22.08	37.58
ENSG00000157540	DYRK1A	20.85	14.65	34.54	23.67	21.24	8.42	13.31	17.53	13.26	23.91	21	32.69	31.32	35	22.63	10.37	25.28	14.35	19.67	21.18	22.21	31.06	34.16	12.78	26.74	17.2	30.84	11.84	27.43	19.98	20.31	30.8	17.65	26.69	15.86	17.52	32.93
ENSG00000157542	KCNJ6	0.06	0	0	0	0	0.01	0	0	0	0.05	0.04	0.02	0	0.18	0.01	0.04	0.05	0.01	0.03	0.14	0.11	0	0.04	0.03	0.02	0	0	0	0	0.01	0.17	0.72	0.01	0.1	0.59	0	0
ENSG00000157551	KCNJ15	6.35	4.14	29.34	4.59	65.77	12.89	8.18	3.13	1.13	0.43	5.56	12.18	93.56	5.08	7.57	24.61	21.1	2.39	4.83	24.17	10.95	29.83	62.43	5.85	16.24	0.33	0.47	22.03	0.91	0.45	0.95	20.33	0	0.34	1.15	0	3.71
ENSG00000157554	ERG	5.9	8.98	9.09	8.01	6.19	4.48	11.01	4.87	3.08	3.71	3.98	4.08	8.45	2.44	3.99	2.84	8.19	3.21	14.99	2.54	2.19	2.48	27.55	1.95	1.43	0.71	0.03	0	0.02	0.46	0	2.28	0	0.06	1.31	0	0.23
ENSG00000157557	ETS2	51.49	13.88	31.87	35.74	30.96	14.97	23.43	17.99	37.64	35.24	62.92	31.49	30.44	84.9	31.09	18.31	138.72	35.65	75.58	49.53	26.83	27.32	39.65	18.07	48.39	18.61	21.15	11.05	56.18	19.46	32.93	22.41	17.54	22.45	10.72	14.73	28.95
ENSG00000157570	TSPAN18	22.07	13.17	9.69	8.64	0.47	3.45	12.15	7.49	5.07	2.31	23.32	3.03	6.25	1.67	2.9	1.05	3.26	3.2	5.15	5.42	37.29	0.92	25.62	4.02	0	1.54	1.68	0.01	71.22	3.6	4.38	0.06	0.07	0.01	21.15	16.95	0.03
ENSG00000157578	LCA5L	0.13	0	1.12	0	12.82	1.75	2.2	1.45	1.54	1.1	0.94	1.43	4.45	2.87	0.7	1.99	1.12	1.31	1.4	1.11	1.8	3.19	3.72	4.48	0.22	2.43	0.98	0.41	0.81	1.53	0.78	0.85	0.42	0.6	0.59	0.55	1.24
ENSG00000157593	SLC35B2	32.88	42.82	53.36	32.71	25.09	25.63	40.42	54.13	54.82	16.86	40.54	23.98	23.74	31.87	30.62	20.69	35.54	49.04	14.75	51.53	49.84	44.42	46.74	24.74	64.82	104.62	58.1	41.44	77.66	71.05	77.87	72.64	84.96	87.83	41.56	83.66	87.58
ENSG00000157600	TMEM164	13.44	15.9	31.97	11.54	6.55	9.01	42.58	19.05	7.57	9.83	12.17	7.86	7.01	7.57	8.55	11.21	12.12	16.48	6.06	6.26	19.28	10.33	10.77	5.7	35.31	35.87	18.02	5.76	28.96	14.05	25.82	23.87	21.71	20.55	12.98	9.39	17.27
ENSG00000157601	MX1	76.62	38.17	20.72	71.43	39.93	65.61	16.16	40.38	9.16	24.5	48.4	73.13	36.24	58.49	58.82	9.53	235.22	40.32	14.86	29.67	55.04	146.4	14.29	26.03	0.31	23.95	10.27	0.38	4.56	5.45	10.14	1.86	7.51	0.95	1.75	2.94	9.02
ENSG00000157613	CREB3L1	15.76	18.93	21.85	60.47	10.56	3.8	75.8	56.07	36.47	3.56	1.72	2.72	1.86	6.52	6.56	14.23	8.04	4.67	7.86	7.39	5.7	8.74	66.07	17.14	15.39	22.02	44.07	44.64	0.92	4.26	0.46	110.19	46.8	65.66	55.49	0.37	0.21
ENSG00000157617	C2CD2	8.61	6.31	22.47	6.55	5.32	7.58	16.25	6.71	10.69	5.89	26.2	15.56	15.3	52.68	9.86	6.53	8.39	20.49	8.07	23.06	39	18.48	23.43	10.23	7.03	15.47	7.19	8.47	9.41	8.75	13.3	10.92	23.56	25.8	1.87	7.49	17.73
ENSG00000157625	TAB3	7.71	8.91	12.71	10.64	3.64	3.49	13.91	8.66	6.43	9.12	8.42	16.5	15.4	16.55	13.64	8.98	23.04	12.43	5.65	13.08	31.4	15.6	20.3	11.05	16.98	9.92	13.51	10.49	36.88	19.4	45.73	13.96	4.18	21.01	7.53	23.56	21.46
ENSG00000157637	SLC38A10	37.7	61.49	35.97	59.78	23.98	44.3	21.54	55.68	26.39	10.88	18.64	28.2	43.36	13.99	13.93	15.68	19.66	13.46	9.33	19.73	39.14	56.51	26.05	20.38	26.39	27.62	53	34.6	30.48	54.18	33.2	32.05	49.48	32.79	52.28	23.2	48.19
ENSG00000157653	C9orf43	0.59	1.02	0.02	0.09	0	0.42	0	0.53	0.57	0.73	0.28	0.31	0.39	0.84	0.47	0	0.33	0.53	0.12	0.43	1.33	0.32	0.37	0.3	2.66	1.46	0.79	1.81	0.43	2.45	0.3	0.78	0.06	0.42	0.39	1.14	1.36
ENSG00000157654	PALM2-AKAP2	4.58	2.48	45.8	0	0	0.39	0	3.11	1.07	0.95	5.36	0.22	0.25	0.09	5.73	0.82	2.38	1.8	2.77	0.42	1.86	2.63	8.72	0	12.92	2.71	13.59	5.97	7.33	3.44	1.08	8.18	6.15	7.75	10.6	0.2	0.6
ENSG00000157657	ZNF618	7.09	8.19	25.69	4.51	4.05	1.43	5.02	3.94	8.11	6.72	4.49	2.11	7.53	12.34	5.56	1.36	7.94	3.31	1.6	1.83	6.73	3.39	11.98	9.57	3.88	0.04	9.41	0.89	14.59	6.89	5.06	9.55	6.92	5.72	16.46	3.31	3.8
ENSG00000157680	DGKI	35.51	0.5	22.03	0.69	24.05	1.38	79.39	2.3	5.41	3.02	22.05	1.02	4.06	4.35	3.98	1.8	13.9	18.78	7.23	4.06	3.47	0.48	35.07	14.38	38.9	1.48	1.35	24.76	6.32	0.1	0.98	1.98	1.04	27.87	0.63	0.03	8.94
ENSG00000157693	TMEM268	5.94	11.7	18.39	4.27	3.82	1.91	11.5	10.65	3.34	6.96	7.47	10.25	4.05	16.66	6.7	3.13	27.11	6.25	1.88	4.11	4.4	6.54	8.69	5.41	13.66	5.82	11.18	10.81	12.51	7.02	4.68	11.93	3.21	12.31	9.77	24.93	12.2
ENSG00000157703	SVOPL	0.08	0	0	0	0	0	0	0	0	0.5	0.18	2.01	0.81	0.46	0	0	2.55	0	0.26	0	0.08	0.07	0	0.15	0	0	0.18	0	0	1.66	0.26	0	0	0	0.23	0	0
ENSG00000157734	SNX22	0.41	1.38	10.14	1.11	3.39	3.16	1.89	0.7	2.34	2	4.07	24.53	657.56	3.58	2.28	3.36	2.31	2.58	2.45	2.77	3.37	1.5	19.93	18.91	0.58	0.25	0.35	0.95	0.55	0.84	0.75	0.33	1.13	0.8	0.45	0.79	1.14
ENSG00000157741	UBN2	2.64	2.46	2.53	10.76	1.68	1.79	2.71	2.3	3.15	9.29	4.47	7.3	12.63	5.12	4.12	6.32	4.59	4.49	5.62	6.72	8.53	4.09	7.45	7	1.13	4.36	3.27	2.39	3.66	1.07	2.34	0.84	1.22	1.3	2.42	2.75	1.09
ENSG00000157764	BRAF	9.23	10.38	8.27	5.3	2.35	5.06	13.3	11.67	12.9	20.21	14.34	21.67	24.71	12.05	15.6	8.91	20.58	16.43	9.78	16.41	26.4	12.34	17.42	6.36	8.63	14.89	11.15	7.16	18.59	7.89	21.22	10.34	7.02	7.07	19.14	12.43	8.74
ENSG00000157765	SLC34A2	0	0.02	14.46	0.01	0	255.54	0.01	0.31	0.01	0.76	0.4	65.97	800.36	0.37	0.51	0.33	92.4	0.08	0.81	0.23	39.17	19.4	27.41	21.26	0.01	0	0	0	0	0.01	0.87	0	0	0	0.09	0.01	0
ENSG00000157766	ACAN	5.61	24.78	0.08	0	0.44	2.06	0	0.5	5.01	1.2	1.27	0.28	0.52	1.34	0.46	0.23	0.94	0.34	4.77	0.01	0.16	0.3	7.06	0.45	0.02	0	0.01	0.03	0	0	0.02	0	0	0.01	0.17	0	0
ENSG00000157778	PSMG3	57.6	136.8	61.93	47.46	61.65	54.17	72.95	70.06	139.37	53.52	85.9	21.78	17.57	77.08	24.24	24.12	39.44	45.26	16.03	38.44	61.33	60.87	64.35	32.42	58.56	85.71	74.24	81.55	91.58	83.1	65.26	64.08	71.25	36.59	76.91	68.4	78.07
ENSG00000157782	CABP1	4.06	0	0.54	0	0	0.34	0	0.99	0.15	2.04	0.33	0.08	1	0.17	0.08	1.08	0.14	0.12	0.35	0.29	0.28	0.04	0.23	0.09	0.3	0.02	0.02	0.57	0	0	0.22	0.24	0.2	0.21	0	0.01	0
ENSG00000157796	WDR19	16.14	15.94	22.09	20.82	10.41	14.11	22.94	22.01	6.83	12.46	17.53	19.77	59.41	10.25	22.34	11.74	21.32	34.21	15.52	15.58	39.03	22.35	46.51	48.01	12.12	17.37	12.7	15.02	6.94	8.2	8.45	12.66	6.35	10.25	11.41	11.8	7.46
ENSG00000157800	SLC37A3	14.75	52.7	27.61	35.74	37.6	9.81	31.68	21.85	43.36	24.88	20.45	25.61	31.34	19.43	26.69	16.61	29.28	26.66	29.95	28.32	52.43	22.91	69.58	45.41	8.93	37.17	20.1	20.75	21.97	14.2	5.9	9.62	13.52	12.49	41.56	20.66	19.51
ENSG00000157823	AP3S2	24.79	5.98	50.94	17.35	45.61	7.8	18.64	16.59	11.59	19.54	33.48	18.17	18.09	34.15	19.05	10.88	30.55	21.6	18.11	19.01	22.21	20.23	28.29	9.17	21.22	22.96	39.46	39.98	33.5	33.71	36.82	23.93	29.2	28.02	30.77	99.27	34.27
ENSG00000157827	FMNL2	62.55	9.43	37.56	15.4	12.53	2.88	21.77	8.56	23.77	28.7	69.68	22.87	65.79	26.76	61.38	28.74	44.32	45.43	13.24	45.37	17.55	57.28	38.81	48.11	43.6	39.72	12.89	23.74	37.84	14.41	35.22	60.53	35.35	47.73	10.9	27.64	31.85
ENSG00000157833	GAREM2	5.42	2.85	3.31	2.07	0	1.44	4.6	1.92	1.72	5.79	3.17	0.69	1.53	2.95	2.06	0.69	0.67	0.66	0.71	0.94	3.25	2.16	1.66	3.15	0.76	0.44	0.38	0	0	0.2	3.19	3.63	0.7	0.61	1.05	9.02	2.89
ENSG00000157837	SPPL3	24.27	20.28	20.75	20.35	13.93	7.7	32.74	21.89	15	20.42	20.42	25.63	33.13	37.89	25.21	13.74	37.34	21.75	8.51	24.43	29.93	20.52	29.94	12.76	18.89	17.74	23.1	18.03	13.13	15.88	27.06	54.33	27.61	24.48	30.26	31.75	36.36
ENSG00000157851	DPYSL5	0.26	0	0	0.13	0	0	0	0	0	30.43	0	0	0	0.19	0	0	0	0	0.12	0	0.57	0	0	0	0	0.04	0.22	0	0	0	0	0	0	0	8.79	2.78	0
ENSG00000157856	DRC1	1.29	3.98	0	6.81	0	0	0	0	0.25	0.21	0.44	0.13	0.15	0.17	0.07	0.12	0.04	0.11	0.25	0.25	0.94	0.28	0.15	0.25	0.1	0.14	0.23	0.05	0	0	0	0	0.2	0	0.21	0.01	0
ENSG00000157869	RAB28	15.04	19.19	13.8	18.64	4.27	8.6	8.96	9.17	16.08	16.82	21.52	17.74	19.5	18.44	21.71	8.66	22.3	23.99	19.63	31.75	27.59	25.02	30.87	10.42	20.95	13.87	18.77	6.46	9.82	20.7	16.2	15.31	11.65	19.02	12.53	16.8	16.08
ENSG00000157870	FAM213B	11.9	15.36	16.18	29.6	13.39	13.16	21.42	22.34	8.43	11.49	12.57	8.14	6.46	5.82	9.51	3.86	8.11	14.38	2.68	9.82	13.53	4.03	8.78	6.82	12.87	32.61	36.73	29.71	39.89	26.17	15.39	45.04	22.87	5.6	17.18	28.33	41.3
ENSG00000157873	TNFRSF14	36.11	42.21	20.18	72.03	56.83	46.44	20.87	44.32	38.93	28.24	62.27	92.44	43.16	36.82	61.33	65.23	52.33	26.97	20.59	54.34	39.94	41.99	36.57	46.67	0.97	16.06	11.09	0	4.21	5.96	7.61	62.14	1.79	1.19	2.45	7.21	12.29
ENSG00000157881	PANK4	7.41	19.1	28.99	11.94	6.57	5.29	10.06	19.23	8.9	15.48	9.32	12.52	14.31	5.56	10.5	7.64	10.92	11.9	3.31	11.39	19.47	8.87	14.33	6.35	18.79	20.62	24.87	18.37	21.77	12.64	17.37	22.07	15.63	10.92	11.56	17.15	23.43
ENSG00000157884	CIB4	0	0	0	0	0	0	0	0	0	0	0.23	0.13	0.17	0	0	0	0	0	0	0	0	0	0	0.08	0	0	0	0	0	0	0	0	0	0	0	0	0
ENSG00000157890	MEGF11	0.07	0	0.04	0	0	0	0	0	0.04	0.42	0.13	0.41	0.41	0.04	0.15	0.02	0.07	0.17	0.14	0.21	0.86	0.3	0.5	1.4	1.63	0.02	0.41	0.51	0.21	0	0.03	0.01	0.03	0	0.2	0.79	0.05
ENSG00000157895	C12orf43	9.31	13.08	11.41	13.7	17.06	6.82	11.09	15.63	5.28	7.29	10.87	7.67	11.85	10	8.95	12.77	15.13	15.97	9.44	10.04	9.13	7.22	10.03	7.83	21.32	17.02	16	20.67	15.84	16.75	23.67	23.58	11.54	14.39	16.39	24.57	24.41
ENSG00000157911	PEX10	17.41	20.24	19.43	17.66	11.7	8.39	15.97	21.5	12.03	2.07	9.82	5.45	11.19	3.81	5.99	2.63	7.49	10.06	4.18	8.63	9.88	7.58	9.84	2.15	15.26	49.04	25.35	17.53	17.88	29.22	18.19	17.76	20.86	17.35	16.36	23.54	25.34
ENSG00000157916	RER1	97.45	396.71	176.85	155.09	94.71	89.37	201.48	191.8	183.97	53.8	126.2	94.45	92.42	48.12	126.63	47.25	114.01	150.07	66.35	191.41	220.23	158.49	155.97	49.26	166.16	258.26	257.68	215.79	245.19	164.42	185.98	240.52	225.15	171.13	128.52	118.25	221.34
ENSG00000157927	RADIL	0.52	1.23	0.19	0.17	0	1.04	0.32	0.41	0.17	2.44	0.21	0.2	0.15	0.11	0.22	0	0.52	0.08	0.27	0.25	1.83	0.07	0.25	0.11	0.1	0.03	0.09	0.02	0.04	0.01	0.01	0.01	0.86	0.01	2.65	0.01	0.03
ENSG00000157933	SKI	15.92	40.32	54.11	37.17	6.12	12.91	27.07	36.31	13.91	11.78	10.52	13.81	18.52	8.18	16.53	7.16	12.12	13.6	9.72	18.37	24.02	15.06	19.92	7.22	30.78	33.17	43.21	23.93	26.49	17.07	22.21	50.32	28.78	38.99	24.76	23.47	39.35
ENSG00000157954	WIPI2	42.42	58.41	54.71	54.15	33.25	30.01	62.46	42.63	52.46	42.54	39.32	37.82	42.68	38.26	42.77	33.1	44.85	48.62	26.6	60.55	71.34	53.64	97.4	26.31	52.45	69.54	48.27	53.75	56.73	43.32	61.01	95.1	68.6	37.06	55.28	60.73	67.27
ENSG00000157965	SSX8	0	0	0	0	0	0	0	0.57	0	0	0	0	0	0	0	0	0	0	0	0	0	0	0.37	0.25	0	0	0	0	0	0	0	0	0	0	0	0	0
ENSG00000157978	LDLRAP1	5.67	15.38	37.06	23.69	4.51	11.37	12.49	12.32	15.57	1.88	18.71	23.84	12.11	6.3	5.68	7.16	10.9	9.56	4.32	9.58	15.31	6.42	12.55	9.07	8.2	16.69	19.05	12.65	13.98	21.34	10.61	11.32	16.71	11.5	8.12	7.73	18.82
ENSG00000157985	AGAP1	11.69	11.13	14.29	6.77	2.38	3.06	9.58	3.36	6.98	11.05	9.37	4.52	8.22	3.62	6.51	5.06	6.1	7.95	4.22	6.18	7.7	10.51	12.11	5.72	13.77	11.13	13.1	24.25	22.78	14.88	22.15	26.7	22.87	18.64	12.11	23.05	19.61
ENSG00000157992	KRTCAP3	40.58	8.99	9.46	8.54	0	46.63	0	1.76	2.43	1.53	7.18	16.51	23.25	74.09	2.21	3.63	5.01	1.54	1.31	8.73	1.13	2.96	3.74	12.2	1.83	1.44	0.63	0.9	1.11	0.76	7.57	0.51	0.61	1.51	0.65	21.46	0.31
ENSG00000157999	ANKRD61	0.35	0	1.36	0.84	0	0.08	0	0	0.54	1.31	0.96	1.6	1.06	0.97	0.55	0.28	1.09	0.42	0.16	0.29	1.77	1.4	1.41	0.32	0.25	0.6	0.53	0.31	0.6	0.15	0.38	0.28	0.04	0.24	0.3	0.37	0.17
ENSG00000158006	PAFAH2	4.46	10.66	13.86	7.58	5.53	5.21	20.73	9.29	5.87	1.98	7.51	9.95	15	2.72	4.25	6.5	6.17	8.43	3.57	10.35	10.27	3.28	7.57	9.01	8.81	21.53	7.29	12.57	4.54	7.82	7.18	5.15	10.14	7.64	3.13	3.14	5.2
ENSG00000158008	EXTL1	0	0	0.17	0	0	0.32	0.6	0.54	0.01	0.21	0.02	0.28	1.78	0.1	0.01	0	0	0	0.32	0.21	0.1	0.01	0.13	0.15	0	0	0.12	0.15	0.01	1	0.02	0.02	0	0.84	0.17	0.03	0
ENSG00000158014	SLC30A2	0.35	0	1.03	0.84	0	0	0	0.18	0	0.07	0.03	3.08	5.69	0.03	0.02	0.29	0.15	0	0.21	0.1	0.05	0	0.65	2.47	0	0.07	0.02	0	0	0	0	0	0	0	0	0	0.03
ENSG00000158019	BRE	26.67	36.82	42.44	30.36	12.98	30.06	97.81	31.82	50.99	16.54	44.32	20.35	27.3	17.95	22.65	11.56	18.78	23.53	26.79	27.52	37.42	41.23	58.89	41.06	17.72	43.57	34.85	34.36	16.64	45.92	21.99	21.24	49.26	69.46	35.32	25.17	20.67
ENSG00000158022	TRIM63	0.72	0	10.77	3.48	0	0.09	5.62	3.84	0.19	0.19	0.32	0.46	1.3	0.04	0.25	0.12	0.06	0.02	64.07	0.16	0	0	2.73	0.18	0	0	0.03	0	0	0	0.03	0.03	0	0.11	0.44	0	0
ENSG00000158023	WDR66	13.83	1.97	1.19	0	0	12.4	10.26	1.93	0.33	18.46	1.43	1.95	15.79	11.81	2.67	0.85	11.99	2.15	0.68	40.76	0.39	1.08	2.07	1.64	39.92	5.4	3.77	20.49	4.84	1.3	7.77	13.92	7.18	41.33	2.25	6.31	6.29
ENSG00000158042	MRPL17	41.49	44.3	55.05	54.68	72.32	36.03	103.19	64.13	66.56	40.42	79.41	36.78	45.81	91.4	97.43	44.31	106.84	68.18	35.62	83.55	119.42	97.07	66.11	42.56	110.29	77.49	94.98	106.73	105.34	90.71	77.36	125.55	91.99	122.6	75.87	120.52	138.56
ENSG00000158050	DUSP2	6.15	3.27	5.21	22.9	5.8	5.89	78.94	3.08	16.28	22.59	9.91	64.87	13.96	16.85	18.39	5.34	20.36	20.14	4.04	10.08	6.35	10.17	3.33	22	0	78.99	0.59	20.55	13.07	2.17	3.96	4.94	0.07	0.47	13.8	12.15	2.08
ENSG00000158055	GRHL3	6.01	0	0.19	0	0	0.4	0	0	0.13	0.73	0.69	1.89	2.76	3.34	0.33	0	1.7	0	0.16	1.96	0	0.25	0.1	0.48	0	0.27	0	0.02	0.01	0.56	0	0.05	0.01	0	0.28	0	0
ENSG00000158062	UBXN11	12.27	27.57	20.99	30.79	18.14	25.21	28.12	25.32	17.45	23.87	20.15	21.9	61.03	13.98	17.97	33.11	13.95	16.9	10.33	20.74	26.86	14.03	15.64	25.23	11.53	25.93	24.47	12.49	32.23	34.91	11.94	21.06	12.79	8.62	6.32	20.08	18.39
ENSG00000158077	NLRP14	0	0	0	0	0	0	0	0.07	0.08	0.1	0	0.28	0	0	0.02	0.03	0.03	0.08	0.02	0.05	0.17	0	0.07	0.03	0.43	0.02	0.17	0.69	0.09	0	0.05	0.08	0.02	0.06	0.23	0.01	0.02
ENSG00000158079	PTPDC1	4.94	8.24	11.91	5.57	3.85	2.13	4.1	4.89	12.98	11.08	14.04	3.2	15.43	9.84	6.06	4.03	7.31	7.93	5.26	5.08	8.86	7.5	15.77	5.26	7.59	6.24	9.2	4.11	10.23	4.75	7.6	12.07	3.78	6.79	3.76	6.93	8.41
ENSG00000158089	GALNT14	17.34	1.71	2.8	0	2.55	6.31	0	10.89	0.14	1.74	0.89	2.28	2.34	7.98	2.51	0.54	7.43	9.8	0.57	14.23	18.2	0.65	0.74	15.17	10.36	0.04	14.09	0	15.31	5.54	1.61	0.04	6.9	20.9	31.15	30.75	0
ENSG00000158092	NCK1	34.93	16.57	21.66	19.27	14.46	9.19	19.35	22.47	25.04	17.73	24.83	33.35	25.35	91.46	43.58	24.09	68.05	37.31	21.27	46.26	45.42	36.48	41.12	23.75	25.79	44.41	22.86	17.47	25.25	34.4	33.29	28.19	27.8	29.87	22.01	49.41	42.32
ENSG00000158104	HPD	0.08	0	0	0	0	0.35	0	0.06	5.66	0	0.07	0.35	0	0.11	0	0	0.26	0	0.47	0.03	0.13	0.17	0.33	0.24	0	0.03	0.03	0.02	0.03	0.56	0.2	0	0	0.07	1.21	0	0
ENSG00000158106	RHPN1	9.24	1.96	4.97	2.51	0.02	36.03	0.92	3.32	2.18	9.23	1.57	5.03	24.33	11.91	1.38	0.87	1.59	0.37	0.9	3.1	33.19	0.56	2.02	8.84	0	2.18	0.11	2.12	0.24	16.61	4.62	0.09	0.15	0.05	0.64	16.44	7.58
ENSG00000158109	TPRG1L	19.54	23.1	48.06	25.46	11.94	21.93	41.23	27.53	19.21	10.13	12.19	21.18	32.1	22.29	26.02	10.73	21.75	16.95	14.53	39.48	23.95	16.63	24.62	3.77	30	40.53	49.5	27.19	26.54	22.01	17.88	46.85	31.47	34.93	27.4	14.19	37.01
ENSG00000158113	LRRC43	0.96	0	0.16	0	0	0	0	0.17	1	1.34	1.18	0.38	4.37	1.98	0.67	0.24	0.79	0.05	0.34	0	0.91	0.45	0.87	0.98	0	0.32	0.31	0	0	0	0.09	0	0.02	0.04	0	0.3	0
ENSG00000158122	AAED1	12.39	19.7	10.6	18.42	3.73	4.38	14.05	6.14	27.08	4.91	16.37	6.09	10.56	13.52	14.83	6.26	14.05	16.1	17.71	17.28	16.35	18.41	17.38	9.43	8.06	8.12	11.15	7.42	16.6	4.53	14.58	22.3	11.21	5.48	6.59	12.41	15.62
ENSG00000158125	XDH	2.7	0	1	0.32	0.98	0.52	0.43	0.34	0.02	0.05	3.71	8.6	0.06	1.98	4.58	4.12	12.88	0.37	0.31	27.74	0.51	0.03	0.1	0.3	1.13	0.01	3.26	2.82	9.22	9.99	9.41	2.08	3.13	17.2	0.24	0.41	0.94
ENSG00000158156	XKR8	3.37	8.69	9.48	10.46	5.65	5.91	5.78	9.57	2.95	2.38	4.6	4.43	6.63	1.35	4.11	2.55	3.52	8.77	2.13	5.67	4.69	1.96	4.81	5.65	6.34	3.35	10.19	0	5.18	5.86	6.88	11.45	3.88	5.43	0.71	8.14	6.01
ENSG00000158158	CNNM4	6.39	3.94	7.12	8.38	3.84	3.78	7.01	5.29	2.55	4.21	2.88	6.06	8.01	4.61	3.71	1.29	5.85	1.89	2.25	2.86	3.81	3.51	3.68	4.91	3.63	5.35	4.69	5.34	7.93	11.23	8.22	8.51	4.19	4.11	5.31	10.34	5.12
ENSG00000158161	EYA3	7.15	10.58	12.19	12.16	2.37	4.12	29.84	8.66	13.61	14.18	11.21	11.99	8.45	8.68	9.86	5.84	10.53	11.77	5.13	18.52	16.07	7.99	14.54	4.07	21.27	15	16.37	16.23	22.27	16.05	18.59	14.99	15.55	14.67	7.31	14.26	16.19
ENSG00000158163	DZIP1L	14.7	3.74	4.1	6.34	4.48	0.81	3.65	6.9	11.01	2.92	6.83	1.63	3.76	10.77	13.08	9.7	3	5.6	4.58	10.03	13.37	6.71	10.24	7.37	7.91	7.74	5.66	7.35	9.3	2.82	1.37	5.45	1.69	6.13	9.06	9.1	6.3
ENSG00000158164	TMSB15A	6.59	7.74	26.73	11.42	0	0.36	0	14.52	4.43	180.02	0.83	3.04	0.83	1.31	14.8	3.13	4.45	4.63	1.25	2.8	2.07	12.23	37.57	4.77	20.9	0.37	20.05	0	7.32	0.41	0.34	20.44	7.09	22.43	70.4	22.49	17.88
ENSG00000158169	FANCC	5.9	8.44	5.15	11.65	2.45	5.11	19.59	2.8	7.37	11.66	3.94	3.39	7.51	16.91	3.61	1.31	8.49	7.44	2.71	4.18	8.34	5.59	7.89	4.24	12.29	8.45	14.35	4.99	27.71	13.59	15.81	11.96	11.84	8.18	8.5	16.7	15.8
ENSG00000158186	MRAS	13.56	15.2	35.31	21.56	16.2	5.95	35.43	30.91	9.09	5.31	5.58	8.7	22.83	8.6	17.27	5.08	22.5	6.72	32.57	14.87	17.79	16.71	29.57	12.7	7.83	19.27	10.54	8.49	2.82	0.58	0.86	34.81	1.54	8.82	35.49	4.78	1.26
ENSG00000158195	WASF2	30.53	54.9	69.13	59.69	41.6	31.97	47.83	64.98	64.58	32.74	43.29	32.78	38.2	40.73	41.4	117.37	23.08	36.99	64.11	84.58	38.87	18.12	44.73	79.84	58.84	79.75	94.09	41.47	80.9	50.45	45.56	84.6	73.57	38.07	52.67	33.69	85.15
ENSG00000158201	ABHD3	18.99	25.09	7.46	19.22	5.66	7.85	12.24	10.77	13.14	56.1	21.15	34.39	37.9	28.95	22.67	12.59	25.65	15.65	16.63	32.35	42.02	28.37	25.77	34.74	8.94	25.46	16.83	3.85	19.7	20.34	10.98	6.51	18.71	14.99	5.1	8.06	16.13
ENSG00000158220	ESYT3	0.41	0	0.37	0	2.02	3.11	1.29	0.1	0.07	0.5	0.08	2.62	19.25	2.58	0.19	0.04	0.24	0.01	0.77	0.15	0.71	1.07	1.14	3.55	0	0.23	0.39	0.04	0	1.26	0.43	0.58	0.04	0.25	0.09	1.63	0.79
ENSG00000158234	FAIM	14.23	8.13	9.07	25.82	49.4	5.37	14.74	6.37	13.18	11.68	17.52	12.44	30.73	50.26	13.69	17.47	11.8	22.63	13.91	13.11	20.55	12.17	14.51	11.55	6.08	20.1	15.79	7.44	10.21	28.42	22.57	37.17	5.58	17.91	2.96	23.73	14.85
ENSG00000158246	FAM46B	0.61	4.29	1.1	0.66	0	0.88	0.38	1.01	0.72	1.09	1.09	1.44	0.36	2.36	0.05	0.09	0.89	0.12	0.94	1.53	0.54	0.8	0.39	4.91	1.83	0.77	1.65	7.25	15.53	3.93	1.1	2.3	9.13	4.36	0.13	2.3	1.34
ENSG00000158258	CLSTN2	0.45	0	8.52	0.25	0	0.44	0.67	1.17	0	0.51	1.54	0.32	0.03	0.06	0.55	3.2	1.11	0.04	1.86	0.82	0.9	0.04	0.6	0.07	0	0	3.22	0	0	0.03	0.04	0.09	0.1	0.58	0.46	0	0.01
ENSG00000158270	COLEC12	17.07	27.95	9.49	31.33	8.04	3.08	4.64	16.21	26.42	1.52	5.12	3.54	0.77	1.64	21.88	9.75	4.2	8.82	16.72	16.87	21.39	22.79	33.56	2.84	0.2	0	7.01	0.01	0	0.15	0.01	2.56	10.81	164.59	38.95	0.03	7.53
ENSG00000158286	RNF207	9.53	5.99	1.84	15.46	3.95	12.12	7.52	2.61	10.69	3.99	10.55	12.18	13.39	20.28	6.73	3.14	6.31	2.69	3.38	4.36	9.22	1.88	4.03	11.6	0.91	23.73	3.76	0.21	9.39	14.5	16.22	1.19	2.36	13.4	0.06	4.09	2.58
ENSG00000158290	CUL4B	23.54	25.48	55.4	36.03	36.35	8.84	352.66	26.15	38.79	35.07	26.14	38.9	29	19.13	64.27	21	45.25	41.47	18.17	29.64	41.77	55.22	46.15	32.49	45.08	34.1	66.89	27.03	127.27	33.9	44.08	95.73	84.83	53.92	107.01	65.92	59.37
ENSG00000158292	GPR153	6	5.15	8.57	10.22	1.13	4.31	4.96	3.37	13.67	1.69	3.96	2.08	0.6	1.96	11.89	0.8	3.41	3.75	2.61	19.79	5.09	2.26	4.14	1.65	1.79	1.63	1.68	5.77	7.19	5.98	7.59	0.67	4.29	1.35	4.81	4.45	1.21
ENSG00000158296	SLC13A3	3.89	4.65	0.82	1.43	8.39	1.03	0	5.52	4.05	1.04	0.73	0.88	1.75	0.84	2.09	0.49	1.68	1.72	0.86	4.84	1.24	2.38	0.41	2.83	7.11	0	0.36	8.01	12	0	0	0.27	0.06	3.06	0.07	0	0
ENSG00000158301	GPRASP2	4.15	8.33	5.84	1.78	2.38	0.72	15.07	9.62	2.32	13.42	2.08	4.76	15.82	0.76	7.01	1.94	4.43	7.57	3.38	3.62	10.15	12.83	9.45	2.2	20.1	7.97	5.03	1.31	0.76	0.71	3.62	17.27	10.69	17.02	7.81	10.84	25.35
ENSG00000158315	RHBDL2	3.97	9	0.28	8.39	0	6.61	2.09	3.5	4.02	0.71	3.04	4.58	3.6	11.22	1.7	6.1	7.8	0.44	1.21	6.54	5.3	2.54	2.76	4.7	0	1.64	0.52	0.02	0.28	0.17	8.9	2.46	0	0.22	0.14	0.37	1.33
ENSG00000158321	AUTS2	8.02	3.43	13.33	12.99	0.01	4.3	17.47	2.16	20.01	16.36	8.13	7.77	21.64	26.06	3.07	6.08	9.92	3.92	8.41	3.4	6.77	6.91	17.6	2.7	4.65	0.05	0	0.16	1.89	0	0.25	0.01	5	8.38	8.7	0.15	0.02
ENSG00000158352	SHROOM4	3.23	1.28	2.61	6.68	0.31	7.07	1.16	1.85	1.8	1.82	2.78	4.17	56.9	3.56	5.15	2.85	3.37	1.89	12.56	1.38	2.96	4.08	6.84	3.4	0	0.03	0.61	1.29	0	0	0.3	0.45	1.8	1.8	1.63	0.3	0.57
ENSG00000158373	HIST1H2BD	35.52	22.1	20.44	8.95	0.5	15.32	37.14	26.49	28.3	39.03	21.87	31.78	30.55	22.03	7.61	7.2	36.73	8.93	5.29	16.72	6.99	24.87	13.31	8.33	4.07	6.18	11.34	70.29	5.18	11.87	3.72	5.13	4.71	12.28	7.98	0.58	12.73
ENSG00000158402	CDC25C	1.78	14.61	3.7	3.02	5.49	0.57	4.26	3.26	3.03	10.93	6.36	1.39	0.1	8.59	3.39	1.76	4.22	3.64	0.54	1.93	11.67	7.46	6.84	3.09	12.68	11.51	22.36	23.11	14.7	20.04	18.75	11.84	15.93	19.41	19.1	32.48	24.32
ENSG00000158406	HIST1H4H	8.26	5.03	18.14	0	27.39	2.91	14.69	3.83	18.78	53.42	4.51	5.41	6.54	7.8	0.92	2.32	3.93	2.38	5.26	7.05	2.92	3.66	4.34	1.2	4.02	3.38	4.16	16.17	7.4	3.52	3.88	5.92	1.99	10.32	3.72	26.93	6.56
ENSG00000158411	MITD1	42.71	45.86	33.64	40.18	21.37	32.36	50.16	27.26	58.19	28.78	83.26	73.68	51.25	59.33	63.88	46.18	60.35	45.59	41.27	83.62	83.59	63.58	47.46	132.11	30.26	41.57	46.44	17.28	57.18	56.22	43.24	58.67	19.84	53.41	41.4	38.67	29.66
ENSG00000158417	EIF5B	63.02	82.57	60.33	61.1	66.48	56.26	120.83	76.59	101.9	97.7	114.31	79.58	76.3	126.92	77.74	143.75	57.2	139.3	177.09	123.67	66.31	77.75	86.03	150.33	107.12	99.52	50.48	113.29	93.28	103.77	100.74	100.31	53.44	83.85	85.51	110.64	66.67
ENSG00000158423	RIBC1	0.2	1.92	0.34	2.83	4.6	3.1	0.91	2.45	0.33	0.92	0.55	0.98	2.84	0.68	0.41	2.19	1.47	0.65	0.68	0.41	1.94	0.82	0.85	1.65	0.57	0.26	0.79	1.49	0.94	1.36	0.82	0.17	0.28	0.06	0.23	0.34	0.91
ENSG00000158427	TMSB15B	14.52	3.85	23.47	0.44	14.04	3.95	14.75	16.62	12.81	29.75	11.08	4.27	3.51	13.65	16.26	5.1	18.91	21.45	5.9	4.58	26.25	19.96	25.82	14.94	16.4	0.72	19.58	0.07	38.43	18.94	1.53	14.25	18.73	10.09	21.3	43.83	12.78
ENSG00000158428	CATIP	0.18	1.62	0.6	0	0	0.57	0	0.06	0.13	0	0.15	0.24	4.38	0.7	0.05	0.78	0.21	0.05	0.22	0.08	1.1	0.16	0.24	1.02	0	0	0.09	0	0.02	0.2	0	0	0.02	0	0	0.04	0
ENSG00000158435	CNOT11	28.66	32.27	25.71	26.27	9.62	14.96	22.23	20.37	25.07	16.35	33.06	29.15	19.05	22.98	20.96	11.97	17.45	27.55	16.79	33.59	22.17	21.51	28.39	25.92	32.63	32.52	33.15	38.08	29.92	49.33	36.31	40.66	22.6	42.46	40.25	50.33	30.08
ENSG00000158445	KCNB1	1.74	0.41	0.51	0	0	0.13	0.27	0.28	0.1	0.72	0.4	0.22	0.13	0.1	0.12	0.16	0.1	0.31	0.25	0.07	0.03	0.08	0.23	0.47	0.04	0.02	0.02	0.33	5.7	0.11	0.05	0.04	0	0.07	0.41	0.09	0.02
ENSG00000158457	TSPAN33	20.49	15.64	6.27	28.54	8.57	8.52	24.12	5.39	14.19	5.02	6.56	28.04	3.99	4.4	15.45	4.98	10.36	10.22	8.56	7.14	23.73	10.58	5.53	15.04	0.13	0.11	0.64	2.77	2.83	1.66	0.88	0.16	0.2	0.04	2.01	1.63	0.23
ENSG00000158458	NRG2	0.15	0.33	0.9	0	0	0.86	0	0.25	0.11	0.31	1.87	0.93	0.17	0.51	0.19	2.84	3.01	1.94	0.22	0.2	1.22	0.38	0	0.15	0.11	0.74	2.86	0	0.39	1.16	0.24	0.27	3.51	1.48	0.56	0.2	0.11
ENSG00000158467	AHCYL2	4.69	3.77	8.27	6.15	12.19	18.32	11.28	4.45	3.12	10.45	4.62	13.65	20.57	5.85	5.39	5.41	10.65	4.74	4.53	4.3	11.55	5.66	9.52	4.28	8.57	8.88	7.17	8.4	5.9	4.29	5.28	4.2	3.25	3.33	5.79	5.45	6.08
ENSG00000158470	B4GALT5	24.54	32.43	96.74	26.33	15.77	7.16	38.06	31.08	22.28	28.81	35.55	25.07	15.13	20.02	26.65	11.97	111	62.16	41.42	22.96	25.74	30.29	28.44	21.69	63.46	61.2	45.6	37.36	50.86	62.39	64.75	56.77	44.89	56.05	25.35	51.18	59.36
ENSG00000158473	CD1D	3.35	4.03	0.94	6.03	0.97	3.03	1.52	1.3	1	2.11	2.62	5.64	2.32	0.56	3.8	2.13	2.16	1.31	2.63	2.55	1.03	2.83	1.91	1.67	0	0	1.11	0	0.03	0	0.1	0.04	0	0	12.76	0	0.96
ENSG00000158477	CD1A	0.67	0.44	0	0	0	1.67	0	0	0.05	0.29	0.74	2.65	2.65	1.32	1.06	0.25	3.75	0.06	0.78	1.12	0.66	0.42	0.36	0.53	0	0.02	0	0	0	0	0	0	0	0	0	0	0
ENSG00000158480	SPATA2	4.96	8.4	25.2	3.99	1.3	1.59	6.87	5.57	3.48	3.6	2.47	2.9	4.76	3.72	3.08	1.58	6.9	3.06	1.68	4.53	3.57	3.71	3.99	2.52	7.85	7.48	12.23	10.27	13.86	14.25	8.06	8.77	12.75	24.16	4.76	14.16	7.48
ENSG00000158481	CD1C	1.27	0.14	0.06	16.91	0	6.68	0	0.77	0.33	1.54	1	11.95	0.9	0.18	4.1	1.17	0.4	0.78	5.92	1.96	0.53	0.37	2.12	0.35	0	0	0	0	0.03	0	0	0	0	0	0	0	0
ENSG00000158482	SNX29P1	0.22	0	1	0	0	0	0	0.4	0.28	0.09	0.09	7.82	0.65	0.49	0.32	0.37	0.45	1.23	0.47	0.09	0.21	0	0.62	0.21	0.46	0.04	0.46	0.55	0.39	0.2	0.5	0.23	0.36	0.64	0.23	0.24	0.2
ENSG00000158483	FAM86C1	5.31	2.31	5.59	11.09	0.03	2.89	15.23	3.18	2.48	1.73	3.65	2.57	3.68	1.13	2.55	2.35	3.23	2.78	1.46	1.72	3.37	3.1	4.36	1.58	5.89	9.05	6.5	6.63	4.22	11.78	4.37	5.72	5.16	12.37	4.83	7.17	9.55
ENSG00000158485	CD1B	0.22	0	0	7.59	0	0.24	0	0.09	0	1	0.41	2.51	0.16	0	1.77	0.48	0.21	0.68	0.25	2.12	0.21	0	0.11	0.2	0	0	0	0	0	0	0	0	0	0	0	0	0
ENSG00000158486	DNAH3	0.24	0	0.06	0	1.75	0.95	1.05	0	0	0.65	0	0.19	0.05	1.69	0.01	0	0.42	0.05	0.02	0.15	0.05	0.56	0.41	0.14	0	0	0	0.07	0.07	0.06	0	0	0.04	0.01	0.01	0.17	0.03
ENSG00000158488	CD1E	1.06	1.03	0.06	21.96	0	2.8	0	0	0.24	1.05	0.93	6.46	2.01	0.19	2.43	0.53	1.09	1.8	0.49	1.39	0.7	0.19	1.9	0.91	0	0	0	0	0	0	0	0	0	0	0	0	0
ENSG00000158497	HMHB1	0	0	0	0	0	0	0	0.6	2	0	0.25	0	0	0	0.35	1.16	0	0	0.35	0	0	0	0	0	0	0	0	0	0	0	0	0	0	0	0	0	0
ENSG00000158516	CPA2	0	0	0	0	0	0	0	0	0.15	1.98	0.08	0	0	0.12	0.05	0	0.13	0.03	0	0	0	0.53	0.12	0	0	0.03	0.71	0	0.15	0	0.07	0.03	0.06	0.06	0.53	0	0.09
ENSG00000158517	NCF1	7.8	10.39	5.03	16.14	5.44	11.51	9.84	6.29	3.34	5.41	6.69	45.99	0.83	3.48	10.08	21.18	3.74	6.83	1.47	19.48	5.11	3.88	3.86	8.52	0.05	0.05	0.02	0.05	0.28	0.03	0.07	0	0.03	0	0	0	0
ENSG00000158525	CPA5	0	0	0.21	0	0	1.68	0	1.35	0.05	1.89	0.71	8.56	0.03	0.04	0.32	0.34	0.2	0.02	0.05	0.35	0.02	0.02	0.24	0.68	0.08	0	1.15	0.19	0.3	0.48	0	0.05	0.05	0.06	0.89	0	0
ENSG00000158526	TSR2	31.54	61.06	55.89	20.15	101.12	26.94	68.7	49.68	50.94	38.1	31.92	29.35	64.94	42.79	33.11	31.32	42.96	89.84	31.08	28.47	58.95	40.66	79.75	26.92	54.36	48.56	49.31	65.62	67.03	75.15	73.69	43.06	63.9	41.93	39.17	85.97	90.67
ENSG00000158528	PPP1R9A	0.33	1.55	1.56	0.31	0	2.65	0	0.48	0.66	5.33	1.91	9.03	14.12	21.17	0.52	1.43	3.35	1.09	2.13	0.48	0.29	1.35	0.98	7.48	0	0.85	0.57	0.03	0.02	4.04	2.26	0.01	0.06	0.26	0.14	5.84	1.62
ENSG00000158545	ZC3H18	27.41	30.38	27.47	25.93	11.46	10.04	35.49	25.24	13.16	20.02	13.98	23.71	23.67	9.18	15.61	13.22	17.13	25.37	10.02	14.12	20.92	14.16	21.25	16.34	53.36	70.8	44.71	74.01	54.49	37.05	41.93	25.73	45.55	45.89	38.31	59.35	49.13
ENSG00000158552	ZFAND2B	30.5	33.19	37.49	44	20.19	37.85	42.82	57	27.62	22.41	32.28	32.91	53.52	20.54	28.41	26.47	22.83	19.97	12.56	35.3	19.87	15.39	24.39	21.39	40.83	40.44	26.99	22.44	38.12	26.17	26.17	36.58	36.47	20.79	17.54	16.94	36.58
ENSG00000158553	POM121L2	0	0	0.18	0	0	0	0	0	0	0	0	0	0	0	0	0	0	0	0	0.4	0.01	0	0	0	0	0	0.01	0	0	0.04	0	0	0	0	0	0	0
ENSG00000158555	GDPD5	9.86	8.39	13.24	14.05	2.2	6.99	4.39	4.57	5.46	11.98	12.64	4.36	1.71	3.69	14.02	10.01	3.33	2.28	2.9	11.76	7.68	1.84	16.11	7.43	11.53	8.55	3.37	18.93	6.39	3.12	10.02	6.54	3.48	11.03	5.61	4.63	10.48
ENSG00000158560	DYNC1I1	3.94	6.61	2.55	0.06	0	1.23	0	2.25	1.26	21.33	0.65	0.42	2.53	16.33	0.37	1.58	0.25	0.86	2.74	1.29	0.32	4.9	3.62	0.4	0	1.47	1.25	0	0.11	0.05	0.56	0.11	1.54	0.2	2.91	1.42	0.18
ENSG00000158571	PFKFB1	0.2	0	0.6	0	2.43	0.6	0	0	0.19	0.33	0.15	0.25	0.38	0	0.3	0.2	0.07	0.21	0.21	0.11	0.6	0.06	0.16	0.45	0.06	0	0.17	0.07	0.23	0.2	0.17	0.04	0.11	0.1	0	0.06	0.11
ENSG00000158578	ALAS2	0	0	0.96	0	3.02	0.53	0	0.47	0.03	0	0	0.06	0.59	0	0	0	0	0.62	0.57	0.14	0.1	0.54	0.16	0	0	0	0	0	0	0	0	0	0	0	0	0	0
ENSG00000158604	TMED4	44.15	73.81	32.72	45.58	29.03	31.95	37.3	32.03	43.81	46.38	79.23	67.95	145.46	27.72	38.23	24.69	60	51.67	25.2	58.05	66.79	95.39	40.12	30.77	26.74	77.43	57.61	32.61	50.14	55.03	57.59	55.94	52.83	37.45	57.47	53.4	60.41
ENSG00000158615	PPP1R15B	27.83	22.97	21.9	12.84	11.72	7.13	14.14	12.42	23.9	21.03	24.6	29.99	22.13	44.77	21.98	9.16	34.02	138.48	24.56	25.5	29.29	44.96	29.91	16.72	23.61	33.12	24.68	28.94	26.61	22.96	28.43	24.06	18.87	35.36	24.93	23.49	18.19
ENSG00000158623	COPG2	13.65	33.59	16.87	10.09	6.83	12.75	30.14	14.28	11.09	38.97	29.79	13.88	18.79	10.79	15.55	7.51	28.89	18.29	7.45	16.78	17.28	12.08	17.59	9.05	21.07	37.19	28	14.11	40.47	25.13	23.5	17.21	20.2	15.28	42.61	8.11	18.04
ENSG00000158636	EMSY	6.16	7.99	5.16	11.09	4.5	2.26	8.18	6.05	5.65	15.25	7.22	12.93	10.86	7.54	11.75	9.01	14.33	7.21	6.25	16.65	11.51	10.76	13.55	6.49	17.46	15.22	19.17	10.45	16.01	8.06	13.38	14.29	12.89	21.22	13.77	16.08	20.41
ENSG00000158639	PAGE5	0	403.13	0	0.23	314.44	0.27	333.84	0	0	0	29.58	0.15	0	0	0.56	0.47	0.46	143.08	8.71	1.08	0.33	4.29	439.8	0	0	309.11	2.44	394.56	0.11	0	0	0.23	1.26	0.11	0	0.1	0.11
ENSG00000158669	GPAT4	94.8	72.1	167.17	92.71	37.84	25.84	36.63	74.2	43.37	40.2	33.42	46.12	43.14	33.91	64.47	29.59	32.9	52.3	25.61	58.47	79.66	48.82	189.44	29.82	45.7	60.98	102.71	26.25	59.91	29.81	78.45	50.33	201.72	114.58	92.46	95.52	77.66
ENSG00000158683	PKD1L1	0.83	0.21	0.21	0.27	0	0.1	0.47	0.86	1.66	0.21	0.77	0.76	0.66	0.17	0.1	0.15	0.17	0.2	0.32	0.52	2.65	0.23	0.89	0.55	0	0	0.03	0.01	0.02	0	0.01	0.04	0.02	0.05	0.16	0.11	0.02
ENSG00000158691	ZSCAN12	3.3	3.78	4.67	4.86	0.54	0.84	2.74	1.62	0.7	3.18	1.8	3.02	3.68	0.89	2.34	1.07	3.07	1.81	0.81	1.89	1.28	0.9	3.93	1.47	4.9	3.05	7.2	1.71	3.8	1.1	1.5	1.87	2.62	3.22	1.47	3.32	2.98
ENSG00000158710	TAGLN2	635.95	628.93	1268.66	565.22	999.64	365.25	553.49	1386.8	1159.75	128.6	2163.23	268	266.84	1028.21	522.69	272.61	595.01	564.9	322.11	395.1	851.29	798.87	869.61	218.2	303.3	1402.65	405.13	575.97	1053.65	396.15	470.49	593.01	472.8	310.56	602.19	367.27	599.53
ENSG00000158711	ELK4	15.4	10.16	11.1	7.77	1.76	5.63	12.05	6.21	7.48	10.44	16.51	28.98	17.92	29.74	19.88	4.47	23.92	9.19	13.28	15.8	14.97	19.39	16.9	10.66	16.01	9.13	14.6	14.33	15.32	9.24	13.8	11.48	10.57	19.28	14.4	13.13	10.95
ENSG00000158714	SLAMF8	16.37	17.51	9.34	45.47	15.62	5.93	16.34	57.66	7.8	14.94	35.6	16.63	5.82	6.59	35.29	21.54	11.43	16.58	5.53	39.08	55.35	9.06	16.01	34.65	0.61	0.24	0.18	0.22	0.14	0.33	0.06	28.63	0.08	1.1	0.15	0.07	0.06
ENSG00000158715	SLC45A3	5.8	4.58	5.78	3.92	8.23	4.85	2.92	2.12	1.78	1.94	3.41	3.69	1.19	2.55	1.61	1.33	1.88	1.36	1.17	1.11	7.67	0.7	5.29	3.33	2.45	2.51	4.03	16.46	3.44	13.6	9.29	2.48	3.9	3.42	6.89	6.72	1.58
ENSG00000158716	DUSP23	62.04	62.79	67.31	56.06	21.69	70.78	78.71	218.7	99.52	15.34	274.71	18.78	42.56	24.62	42.07	17.2	87.41	29.96	45.31	24.07	32.11	135.85	41.69	42.88	21.06	73.22	28.59	0.12	89.78	6.14	13.98	31.97	22.76	0.08	26.42	36.58	54.64
ENSG00000158717	RNF166	22.08	31.04	37.93	42.81	21.09	18.68	25.73	25.29	23.68	17.54	14.45	35.58	8.69	6.03	18.35	24.28	11.42	13.14	6.74	17.83	10.24	15.32	13.66	19.77	18.81	25.59	23.99	24.33	14.41	22.67	17.44	16.32	15.77	22.91	13.84	18.75	19.52
ENSG00000158731	OR10J6P	0	0	0	0	0	0	0	0	0	0	0	0	0	0	0	0	0	0	0	0	0	0	0	0.07	0	0	0.11	0.08	0	0	0	0	0	0	0.1	0	0
ENSG00000158747	NBL1	85.88	52.82	214.78	423.16	21.65	56.75	87.86	79.46	103.27	43.25	80.95	31.33	14.14	69.67	137.83	40.53	49.88	82.31	94.81	181.83	133.72	135.67	236.81	52.44	5.73	125.95	22.05	23.12	58.86	65.49	68.16	52.96	36.25	19.64	15.12	48.99	96.42
ENSG00000158748	HTR6	0	0	0	0.18	0	0	0	0.02	0	0.08	0	0.08	0.04	0	0	0	0.03	0	0	0	0	0	0.03	0.03	0	0	0	0	0	0	0	0	0	0	0.16	0	0
ENSG00000158764	ITLN2	0	0	0	0	0	0	0	0	0	0	0	0	0	1.06	0	0	0.05	0	0	0.05	0.05	0.58	0	0	0	0	0	0	0	0	0	0	0	0	0	0.05	0
ENSG00000158769	F11R	67.31	17.99	7.87	10.83	8.09	73.22	10.24	6.76	7.33	36.74	45.26	37.06	99.84	192.73	24.97	14.75	106.59	5.77	13.2	81.75	24.03	20.72	16.25	25.62	0	27.74	4.72	0.3	6.92	87.77	82.86	0.52	4.78	4.63	5.18	12.44	11.22
ENSG00000158773	USF1	60.05	61.34	60.85	63.93	25.72	46.38	51.2	59.76	62.53	78.31	92.35	103.78	65.75	78.54	65.49	73.43	67.22	52.63	43.78	69.24	45.08	76.49	105.99	43.25	27.92	57.95	34.59	70.42	41.93	30.2	44.4	42.3	24.74	49.03	37.83	39.21	30.53
ENSG00000158786	PLA2G2F	0.01	0	0	0	0	0	0	0	0	0	0.18	1.1	0	0	0.02	0	0.02	0	0.04	0	0	0	0	0.11	0	0	0	0	0	1.24	0	0	0	0.01	0	0	0
ENSG00000158792	SPATA2L	3.35	3.38	13.96	4.12	1.47	6.02	12.48	11.03	2.93	3.22	1.93	2.04	5.36	0.8	1.5	0.4	2.17	1.59	2.11	3.11	3.56	3.52	1.81	3.16	2.65	13.67	6.34	10.6	4.9	13.69	10.06	4.2	12.97	7.27	4.28	5.95	5.96
ENSG00000158793	NIT1	38.4	29.68	38.89	34.27	38.11	25.42	24.15	44.88	21.04	15.1	50.09	33.27	56.25	36.55	23.16	21.88	30.08	27.23	12.76	31.65	33.23	37.82	35.86	30.38	17.85	38.84	27.04	35.46	22.65	26.06	28.43	15.92	21.04	32.15	15.61	18.55	27.65
ENSG00000158796	DEDD	18.94	19.75	33.62	25.22	5.67	10.57	20.53	35.84	17	16.76	23.69	16.74	23.64	24.56	19.27	8.99	25.02	16.52	13.08	21.99	19.17	24.86	28.67	13.79	14.96	34.74	16.62	24.37	26.33	21.75	23.81	19.66	15.74	21.32	31.42	21.49	18.6
ENSG00000158805	ZNF276	15.12	11.44	25.03	22.02	4.95	16.07	10.87	13.24	9.49	18.97	16.62	40.43	18.77	14.35	10.19	12.9	13.91	20.42	9.4	14.96	18.64	12.39	9.93	19.28	14.26	17.6	15.28	21.7	9.84	10.01	8.98	6.93	12.75	12.98	7.14	7.99	9.54
ENSG00000158806	NPM2	4.6	0	4.01	2.79	0	0	0	1.1	4.93	30.1	0.62	2.48	20.78	10.29	4.9	1.76	0.77	0.19	0.83	0.75	1.76	0.15	1.79	6.8	0	0.56	0.09	0	0.45	0	8.78	1.31	0.19	0.17	1.58	5.06	1.59
ENSG00000158813	EDA	0.35	1.11	0.96	0.82	0	0.09	0	1.69	0.59	0.8	0.2	2.1	3.2	0.06	0.66	0.56	1.22	0.36	0.25	0.54	0.16	0.08	1.91	0.78	2.78	0.02	0.37	0	0.07	0.06	0.02	0.57	0.23	0.01	0.37	0.15	0.62
ENSG00000158815	FGF17	0.32	0	0.49	0.29	0	0	0	0.07	0.27	1.59	0.06	0.17	1.08	0.3	0.19	0	0	0.03	0.14	0.02	0.16	0.08	0.11	0.2	0	0	0.08	0	0	0	0	0	0	0	0.35	0.04	0
ENSG00000158816	VWA5B1	0.04	0	0	0	0	0	0	0.21	0	0	0.16	0.27	2.06	0.21	0	0	0	0	0	0	0.03	0.02	0.03	0.01	0	0	0	0	0	0.18	0	0.23	0	0.14	0	0	0
ENSG00000158825	CDA	2.12	5.78	6.43	0	4.12	29.7	16.88	3.31	0.16	1.24	3.57	16.85	10.33	1.16	86.23	56.41	3.54	35.17	3.68	53.21	9.61	1.17	3.75	6.75	14.66	60.9	4.14	5.87	4.31	200.17	172.79	5.68	7.58	29.98	0	0	13.8
ENSG00000158828	PINK1	45.45	29.35	67.53	37.36	7.47	37.63	42.73	73.37	22.26	17.57	12.94	22.81	72.23	12.53	42.14	22.69	19.62	35.16	46.98	52.58	29.06	10.21	36.39	17.82	44.95	39.21	74.43	33.65	52.78	37.96	42.12	153.96	86	34.97	27.26	29.12	96.43
ENSG00000158850	B4GALT3	32.03	49.54	37.97	26.05	25.3	24.87	39.15	51.42	26.48	28.68	31.39	38.01	35.43	38.07	31.62	8.9	32.1	24.05	12.54	24.13	37.19	52.42	50.17	15.07	24.57	68.15	21.84	49.62	29.63	32.5	43.16	28.27	16.39	20.72	27.33	43.52	26.69
ENSG00000158856	DMTN	14.56	3.68	7	5.08	0	3.99	2.86	4.5	2.79	5.35	8.29	9.1	15.64	16.47	14.5	1.03	1.03	1.01	6.6	0.67	7.93	1.67	5.88	5.98	0	6.49	0.41	0.35	2.68	3.01	4.86	0.04	0.08	0.1	1.73	26.33	8.73
ENSG00000158859	ADAMTS4	9.02	43.7	17.4	1.82	2.95	2.26	11.06	4.41	40.81	15.77	13.31	13.3	8.9	6.04	17.1	5.32	10.83	14.7	31.45	14.38	8.55	43	37.5	2.63	0.62	0	0.01	0.45	0	0.02	0.02	0.13	0.09	0.03	0.02	0	0.02
ENSG00000158863	FAM160B2	37.82	28.41	42.99	34.04	35.92	21.79	11.2	28.48	56.64	16.37	27.29	47.72	57.87	43.61	35.91	19.49	29.13	19.13	13.46	27.37	60.57	20.21	35.49	32.48	10.42	12.12	9.36	13.73	15.89	17.61	18.13	16.27	9.96	13.33	41.11	17.09	12.46
ENSG00000158864	NDUFS2	76.07	89.97	67.71	74.38	57.91	34.14	126.87	116.85	88.71	65.62	87.88	66.75	74.13	134.41	70.25	55.06	74.57	78.88	71.1	62.45	78.64	126.98	111.52	38.69	65.85	153.18	58.02	222.82	66.69	70.87	78.61	71.37	57.72	73.95	97.81	90.84	68.28
ENSG00000158865	SLC5A11	0.21	0	0	0	0	0.13	0	0.41	0	0.15	0.18	0.21	0	0.25	0.33	0	0	0.02	0	0.08	0.51	0.02	0.38	0.71	0	0.1	0.02	0.31	0.26	0	0.05	0.45	0.19	0.04	0.18	0.09	0
ENSG00000158869	FCER1G	190.88	472.8	67.09	322.47	268.74	38.95	287.57	92.05	223.63	143.14	282.94	101.06	25.09	85.2	334.24	170.16	248.35	302.12	180.7	435.85	140.64	326.49	288.33	269.35	0	0.94	0.32	0.16	0	0	0.11	0.3	0	0	0.1	0.26	0.27
ENSG00000158874	APOA2	0	0	0	0	0	0	0	0	0	0.07	0	0	0	0.19	0	0.45	0	0.05	0	0	0.19	0.12	0.23	0	0	0	0	0.24	0.38	0	0	0	0	0	0	0	0
ENSG00000158882	TOMM40L	7.91	10.52	13.92	4.58	7.05	4.35	12.65	12.19	11.62	2.01	11.76	5.71	4.88	7.23	8.12	5.78	7.26	12.97	9.28	9.99	6.33	11.63	9.31	3.73	10.88	19	7.8	15.49	6.58	7.37	11.17	11.15	8.81	7.49	3.56	11.27	10.56
ENSG00000158887	MPZ	3.06	23.93	0.77	0	0	1.95	2.93	1.21	1.83	4.26	2.89	3.9	4.55	2.94	1.86	1.41	2.05	0.65	12.93	3.23	0.71	7.82	1.34	1.98	0.29	0.29	0.68	3.75	0.09	0.32	0.27	0.37	0.53	1.72	0.09	0	0.36
ENSG00000158901	WFDC8	0	0	0	0	0	0	0	0	0	0	0	0	0	0.06	0	0	0	0	0	0	0.04	0	0	0.06	0	0	0	0	0	0.18	0	0	0	0	0	0	0
ENSG00000158941	CCAR2	55.29	43.43	86.94	53.89	13.99	17.99	61.63	62.33	94.3	103.54	38.3	71.48	68.8	64.15	82.82	27.91	44.44	56.75	40.18	49.74	85.06	52.48	52.67	35.11	91.38	88	66.4	146.48	127	91.62	152.02	100.47	47.32	105.52	193.19	121.26	89.41
ENSG00000158955	WNT9B	0.23	0	0.17	0	0	0.59	0	2.68	0	0.04	0.02	0	0.05	0.03	0	0.08	0.02	0.08	0.39	0	1.09	0.02	0.28	0	0	0.06	0	0	0	0	0	0	0	0	0	0	0
ENSG00000158966	CACHD1	2.9	5.07	3.68	1.13	0	8.97	1.19	0.91	3.81	2.45	3.2	2.29	7.4	1.89	2.03	7.58	4.84	1.13	4.54	1.24	1.83	4.93	7.27	0.72	6.79	0.02	4.35	3.56	2.07	3.47	1.07	6.33	3	12.02	5.62	0.93	3.37
ENSG00000158985	CDC42SE2	17.15	16.45	28.38	22.92	11.21	16.81	7.94	13.72	16.12	29.94	36.04	94.29	39.65	30.49	38.59	13.57	40.9	24.23	14.88	34.96	23.04	25.95	28.65	28.14	20.22	27.28	22.88	22.17	20.85	16.59	44.22	19.51	21.55	22.24	21.21	15.83	24.08
ENSG00000158987	RAPGEF6	5.34	4.33	4.55	5.63	1.67	3.38	2.14	2.81	3.57	6.73	6.26	20.52	6.17	4.88	6.49	3.88	4.81	6.72	4.06	3.65	5.45	5.97	5.83	3.99	7.81	12.28	8.91	9.33	5.96	2.47	10.11	6.18	8.06	6.76	6.59	9.88	7.83
ENSG00000159023	EPB41	5.61	24.97	4.96	5.34	8.34	7.36	8.85	5.9	2.99	26.72	10.64	36.94	11.99	10.43	7.74	4.13	8.79	4.55	4.73	12.01	11.49	9.74	11.47	11.65	6.09	15.98	10.38	0.01	10.02	5.97	13.01	4.02	3.99	4.39	3.59	20.82	8.33
ENSG00000159055	MIS18A	10.38	18.35	17.88	23.14	11.69	7.3	18.5	8.17	14.38	33.39	21.33	10.53	9.63	38.39	16.51	18.87	18.41	26.73	10.58	18.72	19.62	27.31	30.08	16.48	42.58	23.14	30.02	26.69	39.92	34.88	28.36	34.52	28.89	38.64	27.35	37.21	52.26
ENSG00000159063	ALG8	32.15	43.61	22.37	29.84	46.73	23.7	38.58	25.73	24.59	11.38	43.48	28.65	50.03	15.6	31.1	26.09	41.52	35.77	22.18	36.11	54.96	44.65	47.2	47.88	60.59	72.87	59.37	70.49	59.74	36.79	49.69	40.04	46.72	69.79	40.91	34.87	41.74
ENSG00000159069	FBXW5	55.99	60.64	80.09	99.76	55.52	44.5	45.61	48.78	39.23	13.69	23.52	20.97	23.93	77.71	32.74	9.52	37.39	25.68	16.9	23.82	47.77	23.09	29.03	19.19	40.17	58.29	84.55	39	90.14	71.67	60.21	87.84	46.81	38.96	31.59	84.91	88.32
ENSG00000159079	C21orf59	29.73	30.06	51.09	31.64	16.04	34.17	55.78	43.18	21	37.81	29.03	29.07	50.29	44.66	22.69	33.28	32.99	40.57	20.51	30.24	41.34	51.6	30.08	46.54	41.62	46.42	41.62	82.22	63.2	59.7	50.99	34.24	40.74	35.38	22.59	50.53	72.95
ENSG00000159082	SYNJ1	6.36	9.64	9.03	9.94	13.15	4.13	6.31	6.56	3.69	9	7.84	9.25	8.64	4.8	7.16	2.95	7.9	6.63	4.96	7.64	7.21	9.59	10.86	4.01	10.05	5.68	5.51	5.38	11.83	1.96	3.85	6.26	5.72	5.81	4.52	5.78	11.07
ENSG00000159086	PAXBP1	18.73	6.88	25.26	26.16	8.86	9.57	11.98	13.23	11.99	59.39	28.82	35.18	63.33	39.03	29.01	23.65	34.28	26.39	18.03	25.48	31.31	51.85	61.43	35.37	23.18	20.34	18.26	20.37	23.59	15.57	20.99	16.38	16.72	20.99	14.62	18.07	22.63
ENSG00000159110	IFNAR2	20.59	19.91	14.95	54.56	17.75	45.58	30.58	9.48	12.41	12.72	22.57	42.21	24.59	18.94	22.4	6.43	22.82	15.75	13.2	31.45	40.83	32.39	24.46	22.91	10.8	36.09	8.19	10.44	11.67	9.96	7.52	11.03	28.91	13.21	9.77	7.64	21.12
ENSG00000159111	MRPL10	23.02	29.1	19.64	33.15	28.77	23.51	25.19	64.41	15.64	15.5	23.54	17.16	21.77	21.07	24.39	10.43	26.83	27.85	11.74	16.32	33.21	16.53	22.11	12.68	51.83	44.61	52.06	112.72	26.29	61.9	34.96	33.17	43.3	48.51	50.7	54	52.94
ENSG00000159128	IFNGR2	70.12	91.12	62.5	94.27	68.29	54.83	67.54	39.77	57.59	35.27	99.76	53.02	76.8	108.21	106.3	58.35	183.89	69.38	57.89	98.47	90.65	113.59	119.34	76.11	27.03	94.13	41.76	25.4	50.91	34.01	45.88	32.2	46.89	68.29	140.64	37.59	51.21
ENSG00000159131	GART	41.74	58.72	67.99	39.82	22.55	26.41	129.86	30.36	32.66	47.86	55.17	51.31	52.62	74.11	54.48	34.58	61.63	74.34	36.61	65.89	65.02	63.25	79.97	40.6	147.17	148.33	83.86	132.39	123.69	98.6	127.65	113.84	103.68	128.5	72.61	95.89	145.06
ENSG00000159140	SON	164.19	205.45	193.49	260.06	42.68	213.41	213.64	180.68	394.12	408.71	359.34	380.27	475.18	552.44	320.27	797.27	242.48	287.75	469.95	405.52	254.45	347.21	420.53	444.48	125.04	119.91	126.41	126.06	201.15	133.32	141.2	125.76	121.88	191.07	138.69	155.25	176.55
ENSG00000159147	DONSON	22.1	30.41	15.93	14.96	1.23	11.94	29.18	12.76	15.33	51.1	30.36	16.03	20.66	38.94	18.68	16.11	23.08	25.04	12.94	32.42	33.79	67.59	38.69	33.94	47.8	28.78	38.8	29.96	90.19	34.69	58.75	36.83	34.68	43.49	20.77	35.41	87.49
ENSG00000159164	SV2A	5.06	5.33	11.62	3.02	1.44	0.96	6.08	34.39	1.28	17.87	14.47	1.17	8.37	1.43	2.65	0.22	1.1	0.62	1.56	1.53	7.26	2.18	8.4	6.25	6.45	12.95	7.62	19.11	0.05	1.58	1.56	6.72	4.58	11.24	38.81	9.84	6.67
ENSG00000159166	LAD1	52.46	0	0.33	0.58	5.79	35.62	0	0.79	0.1	1.69	4.41	16.22	17.22	92.29	0.48	0.69	51.75	0.34	1.46	16.94	0.57	1.38	0.81	21.51	0	25.55	0	0.06	0.09	66.71	28.67	0.01	0.1	0	0	0.36	0.01
ENSG00000159167	STC1	16.05	18.17	49.34	0.68	58.7	3.44	14	14.29	93.64	52.35	93.65	11.69	40.15	42.93	46.72	177.17	27.37	299.9	112.84	26.36	53.84	209.18	58.14	16.5	55.44	2.17	12.74	2.1	8	3.01	47.99	104.2	64.29	8.06	3.74	1.22	49.61
ENSG00000159173	TNNI1	9.44	0	89.77	197.32	0.18	10.06	68.69	369.52	0.06	0.35	0.01	0.26	0.97	0.59	0.01	1.02	0.35	0.46	978.68	0.05	0.11	0.19	64.57	0.48	0.02	0.18	0	0	0	0.16	0.05	0.01	0	0	0.4	0.01	0
ENSG00000159176	CSRP1	136.44	125.87	462.57	187.52	101.74	95.16	214.97	113.95	159.39	57.41	193.72	72.77	204.12	138.57	105.29	48.31	108.49	86.79	164.14	136.59	92.65	210.76	95.23	62.4	186.81	140.48	249.74	88.87	239.87	53.2	54.78	286.82	252.3	125.12	119.37	54.26	425.89
ENSG00000159182	PRAC1	0	0	0	0	0	0	0	0	0	0	0	0	0	0	0	1.15	0	0	0	0	0	0	0	0.52	0	0	0	0	0	0	0	0	0	0	7.44	0	0
ENSG00000159184	HOXB13	0.11	4.84	1.45	0	0.74	0	0	0.26	0.82	0	0	0.01	0.02	12.55	0.02	0	0	0.29	0	0	0.06	0.05	2.49	2.25	0	0.02	3.91	0	0	0	0.08	2.34	0.71	0	14.97	0	0
ENSG00000159186	AC007383.6	0	0	0	0	0	0	0	0	0	0	0	0	0	0	0	0	0	0	0	0	0	0	0	0	0	0	0	0	0	0	0	0	0	0	0	0	0
ENSG00000159189	C1QC	309.24	623.59	137.27	850.77	112.58	51.74	430.33	289.63	244.46	134.91	218.4	74.63	25.43	57.05	376	143.48	511.12	282.22	107.01	261.98	166.33	280.37	213.61	156.52	0.03	0.07	0	0.03	0	0	0.08	0.08	0.04	0.04	0.15	0	0
ENSG00000159197	KCNE2	0.87	0	0.48	0	0	1.42	0	0	0.22	0.92	0.1	0.17	1.16	0	0.1	0	0.12	0	0.19	0	0.13	0.65	0.24	0.62	0	0.06	0.42	0.14	0	0.33	0	0	0.05	0.17	0.12	0.74	0
ENSG00000159199	ATP5G1	210.36	151.69	123.64	66.76	183.86	101.19	95.81	451.95	171.08	96.83	149.08	91.72	128.25	202.06	120.51	69.2	125.43	241.36	123.89	106.11	117.53	245.82	61.27	107.16	337.21	367.56	289.84	827.61	372.49	573.35	319.4	172.7	375.08	244.46	305.26	206.57	276.95
ENSG00000159200	RCAN1	39.22	89.98	118.37	86.13	31.9	12.75	44.57	32.52	112.98	33.19	93.29	22.72	24.48	20.72	37.87	12.81	45.17	36.64	127.84	35.91	200.08	138.54	185.57	17.04	67.47	15.17	40.26	18.37	38.65	13.28	38.97	52.23	27.21	53.55	118.86	10.09	23.61
ENSG00000159202	UBE2Z	57.68	50.36	68.54	45.17	31.59	39.29	49.9	126.49	46.38	41.38	69.91	65.92	65.97	83.33	87.28	58.17	82.45	79.34	38.3	66.08	96.62	47.28	74.99	53.47	80.75	99.51	131.4	113.9	63.26	81.06	101.07	92.92	94.7	101.92	89.86	104.21	113.19
ENSG00000159208	CIART	1.74	3.51	0.96	6.68	0	6.22	0	15.45	2.58	24.07	4.93	3.26	8.72	2.36	4.46	3.88	15.73	4.14	3.4	7.74	4.31	22.93	4.32	3.77	7.64	11.14	0.31	0.06	9.14	0.27	3.78	8.39	20.34	7.05	6.44	10.26	3.16
ENSG00000159210	SNF8	148.8	172.42	143.52	100.97	117.99	104.93	63.63	386.16	85.7	77.86	104	62.3	64.67	113.9	75.76	73.97	92.58	125.13	61.54	81.36	152.21	84.84	99.62	122.45	140.14	165.08	207.26	305.8	137.32	266.61	168.3	211.83	191.91	131.68	205.23	199.74	173.75
ENSG00000159212	CLIC6	1.83	0.71	2.7	5.73	0	15.29	0.74	0.26	0.48	0.58	1.94	4.04	14.33	9.38	1.96	0.71	0.63	1.76	8	2.36	10.66	1.9	3.81	2.53	0	0	6.54	0.01	0.01	0	0.13	0	0	2.1	0	0	0
ENSG00000159214	CCDC24	6.2	3.84	10	7.97	0	21.46	0.69	8.91	8.4	4.11	6.53	5.73	22.12	9.47	2.7	5.45	7.19	1.89	1.99	8.23	16.03	3.26	4.65	13.19	4.46	3.45	5.51	6.22	2.86	10.47	3.53	4.19	6.59	2.16	4.91	7.27	4.79
ENSG00000159216	RUNX1	35.27	19.76	37.98	43.66	11.18	19.43	31.15	23.4	43.07	12.32	27.56	26.86	12.71	40.96	51.43	26.28	28.96	23.75	50.71	38.81	28.21	33.97	70.35	15.4	28.55	24.91	28.08	14.06	36.98	31.68	17.33	38.4	39.46	47.79	15.69	13.71	50.42
ENSG00000159217	IGF2BP1	1.69	32.79	8.75	9.32	5.71	0.72	8.32	36.6	1.27	0.12	0.14	0.09	0	1	0.01	0.07	0.2	0	0.06	0.2	9.74	0.04	6.54	10.72	0	20.72	16.29	60.55	0	6.78	0.14	28.59	18.3	51.77	33.76	0	0.14
ENSG00000159224	GIP	0	0	0	0	0	0	0	2.29	0	0	0	0	0.13	0	0	0	0	0	0	0	0.5	0	0.27	0.56	0	0.49	0	0.24	0	0.16	0	0	0.07	0	0.21	0	0
ENSG00000159228	CBR1	179.95	131.14	64.5	113.26	246.65	37.38	76.27	96.04	47.85	27.61	43.53	19.23	33.77	99.09	46.69	23.99	84.69	64.34	20.05	29.37	54.3	86.45	85.96	26.33	89.15	52.75	75.46	17.2	92	93.95	94.59	0	112.6	87.99	29.07	103.25	152.33
ENSG00000159231	CBR3	19.63	7.97	7.78	25.3	12.55	8.77	23.34	5.75	7.22	0.58	8.29	5.1	6.36	20.56	10.39	5.21	6.51	9.03	6.2	9.22	8.37	10.08	8.36	10.07	5.56	6.21	13.91	8.78	40.32	14.08	8.37	22.55	39.56	5.96	10.88	5.45	50.17
ENSG00000159239	C2orf81	0.03	0	0.1	0.5	0	0.09	0	0	0.11	0.03	0.03	0.12	0.51	0.01	0.11	0.08	0.02	0.06	0.02	0.03	0.28	0.07	0.03	0.19	0	0.01	0.02	0	0.01	0.02	0	0	0	0.02	0.05	0.09	0.01
ENSG00000159247	TUBBP5	0.56	0	0.25	0	0	3.14	0	0	0.26	8.01	0.06	0.92	4.07	11.76	0.04	0	2.21	0.02	0.13	0	0.38	0.06	0.15	0.14	0.15	0.02	0	0	0	0.29	0.36	0	0.03	0	0.48	0.24	0.02
ENSG00000159248	GJD2	0	0	0	0	0	0	0	0	0.02	0.65	0	0	0	0.02	0	0	0	0	0	0	0	0	0.02	0	0	0	0	0	0	0	0	0	0	0	0	0	0
ENSG00000159251	ACTC1	3.8	0	106.61	131.43	0.01	1.13	78.42	45.32	0	0.23	1.85	0.02	0.03	0.02	0.3	0.22	0.47	1.12	768.07	0.13	0.08	0	69.43	0.1	0.55	0	0.02	0.27	0	0	0	0.02	0.02	0	0.01	0.07	0.03
ENSG00000159256	MORC3	13.48	14.58	21.3	19.95	18.84	10.85	16.77	12.13	13.81	22.05	22.98	47.27	37.51	32.9	33.63	24.43	45.33	25.49	20.31	46.16	26.34	27.7	42.51	30.09	14.89	13.67	12.7	8.81	15.76	7.82	11.23	17.04	14.08	17.41	7.71	12.61	18.02
ENSG00000159259	CHAF1B	3.13	10.27	4.84	4.59	3.26	2.77	7.51	5.1	3.27	11.47	5.45	2.76	1.86	9.81	3.35	2.4	3.29	6.95	0.93	3.98	7.93	9.45	6.83	3.16	16.95	12.12	15.74	14.57	30.45	18.89	25.88	17.96	26.21	14.04	10.42	18.77	31.65
ENSG00000159261	CLDN14	0.19	0	5.31	0	13.9	0	1.48	0.41	1.59	0.6	0.41	0.5	0.06	0.63	6.67	0.94	1.25	1.33	1.86	1.46	0.25	0.67	6.44	1.11	12.66	0.92	0	2.59	0.05	0.24	0.73	14.87	0.22	6.87	0	0	8.62
ENSG00000159263	SIM2	0.96	0	3.7	1.06	0	0.34	0	0.02	1.73	0.24	0.3	1.18	0.6	5.21	1.65	0.11	0.22	0.83	2.45	0.36	0.72	3.9	0.53	0.57	13.66	0.07	8.17	8.88	0.21	2.77	14.01	37.47	11.24	14.82	5.66	11.87	5.2
ENSG00000159267	HLCS	8.72	7.96	15.3	11.07	8.47	4.61	3.62	5.33	6.39	6.83	9.15	7.82	8.77	16.55	6.38	2.42	7.93	6.1	3.62	5.14	10.38	12.62	13.77	4.74	8.5	7.34	11.15	9.41	20.51	14.49	10.89	13.6	11.61	9.05	11.23	10.71	13.7
ENSG00000159289	GOLGA6A	0.03	0	0	0	0	0	0	0	0.01	0.13	0.15	0.26	0.05	0	0.04	0.04	0.07	0.04	0.04	0	0.08	0	0.03	0.17	0	0.04	0	0	0	0	0.01	0	0.01	0	0	0	0
ENSG00000159307	SCUBE1	0.15	0	0.43	0	0	0.03	0	0.04	0.79	0.53	0.16	0.26	0.43	0.01	0.04	0	0.08	0.01	0.25	0.07	0.05	0.33	0.11	0.07	0	0	0.03	0	0	0	0	0.35	0	0	0.21	0	0
ENSG00000159314	ARHGAP27	19.02	14.15	8.14	54.52	35.14	34.07	14.27	10.67	6.08	2.46	9.25	37.82	16.87	17.02	14.52	10.18	12.22	7.86	5.69	12.44	9.2	5.23	8.79	14.08	0.39	8.01	4.57	8.47	2.82	27.38	19.71	3.44	1.99	6.77	2.54	7.33	9.35
ENSG00000159322	ADPGK	53.67	63.33	30.96	90.25	79.84	22.26	25.47	20.83	47.59	35.44	82.01	79.67	50.27	67.65	59.58	48.7	73.1	72.18	30.49	68.73	83.75	56.7	56.65	64.65	48.52	40.67	37.81	25.05	42.42	39.24	53.09	43.97	27.89	33.43	23.57	64.66	56.27
ENSG00000159335	PTMS	472.19	997.73	625.01	605.52	374.11	221.47	1000.3	508.88	836.25	1028.67	445.04	103.86	431.32	579.62	295.97	915.84	296.26	526.96	672.49	300.48	366.97	178.33	627.6	295.61	165.24	546.73	348.67	566.37	284.77	241.42	182.09	365.17	507.45	285.99	1097.11	493.31	360.89
ENSG00000159337	PLA2G4D	0.06	0	0	0	0	0	0	0	0	0	0.15	0.08	0.02	12.23	0	0.06	0	0.01	0	0.06	2.95	0	0.01	0.04	0.02	0.04	0.01	0	0	0.26	0.08	0	0.01	0	0	0.01	0
ENSG00000159339	PADI4	0	0	0.14	0	0	0.04	0	0	0.02	0.39	0.11	0.72	0.03	0	0.1	0.14	0	0.14	3.43	0.2	0.05	0.32	0.18	0.02	0	0	0.15	0	0	0.73	0	0	0	0	0	0	0
ENSG00000159346	ADIPOR1	82.47	79.26	62.35	53.97	48.99	35.7	88.61	85.26	40.25	42.09	72.36	47.49	46.27	97.17	61.2	24.67	83.7	222.06	39.19	75.09	75.58	83.18	75.35	49.43	71.77	81.11	67.62	116.6	90.27	70.4	81.05	74.57	73.02	77.72	95.4	63.59	69.47
ENSG00000159348	CYB5R1	42.07	49.87	43.76	70.79	32.9	34.9	48.29	112.67	19.33	13.33	29.85	28.29	33.33	70.54	18.93	8.59	35.63	72.83	74.22	28.71	27.64	32.31	41.97	16.54	36.05	36.98	38.63	12.73	22.31	17.01	26.85	41.79	34.85	30.74	38.08	25.37	25.55
ENSG00000159352	PSMD4	144.85	257.72	197.11	153.85	205.48	98.64	216.38	315.06	187.88	119.45	192.28	107.3	120.03	273.06	119.84	88.54	113.24	132.03	111.81	106.07	116.55	197.72	207.66	139.05	170.9	485.41	154.1	181.34	222.74	197.23	210.32	146.58	164.83	153.75	199.47	199.63	185
ENSG00000159363	ATP13A2	20.03	30.99	47.72	25.36	29.38	26.23	19.02	44.04	7.65	9.63	13.26	11.03	11.49	4.23	16.1	6.66	4.86	11.04	3.74	8.03	84.07	5.68	16.08	10.96	13.73	33.98	48.94	27.9	11.13	33.11	27.61	34.46	26.59	23.72	34.04	18	40.46
ENSG00000159374	M1AP	0.22	0	0.41	2.31	0	0.35	0	0.33	0.82	5.14	3.16	1.81	1.32	5.2	0.72	1.31	2.18	0.19	0.15	0.51	6.42	0.2	0.59	4.71	0	0.02	0.03	0.16	2.44	4.66	3.3	0.54	0.1	2.97	0.05	6.95	0.05
ENSG00000159377	PSMB4	303.4	467.55	329.73	282.2	497.89	198.05	515.87	525.46	468.12	264.82	445.32	246.84	235.06	554.67	267.15	150.06	279.35	287.55	196.56	235.02	291.48	451.44	416.74	269.45	305.05	830.72	293.9	472.47	376.37	318.73	445.34	326.89	298.18	275.35	392.49	422.97	308.37
ENSG00000159387	IRX6	1.48	0	0.07	0	0	0.17	0	0.11	0.03	0.65	0.27	0.03	0	1.17	0.02	0	0.15	0	0.08	0.12	0.07	1.28	0.77	0	0	0	0.03	0.02	0	0	0	0	0	0	0.09	0	0
ENSG00000159388	BTG2	38.25	29.19	26.8	31.95	3.36	30.22	6.68	8.36	13.82	45.4	19.74	149.12	294.91	214.75	47.77	14.21	32.17	35.94	81.93	24.98	18.26	30.63	41.92	24.34	0	2.48	0.59	1.68	0.89	2.59	0.32	0.09	0.22	0.04	14.99	1.31	0.37
ENSG00000159398	CES5A	0	0	0	0	0	0	0	0	0	0	0	0.11	0.08	0.08	0.07	0	0	0	0	0	0	0	0	0	0	0	0	0	0	0	0	0	0	0	0.58	0	0
ENSG00000159399	HK2	12.58	5.99	20.76	4.98	18.64	10.62	21.31	16.43	12.64	29.65	31.26	19.2	24.75	25.94	13.01	43.59	39.66	27.65	36.61	93.45	31.89	52.23	18.69	10.72	60.38	29.2	14.81	48.64	26.66	11.18	44.04	23.9	64.39	29.14	11.14	10.05	15.88
ENSG00000159403	C1R	245.59	59.19	127	316.21	53.82	87.77	197.14	91.18	260.78	46.56	102.29	105.14	11.72	222.82	172.17	31.81	244.88	99.47	287.08	185.52	274.6	297.24	354.22	132.39	2.47	44.81	4.91	0.4	10.24	2.21	4.77	13.44	16.29	1.25	70.54	9.73	3.96
ENSG00000159409	CELF3	0	0	0.02	0	0	0.1	0	0	0.02	24.52	0	0	0	0	0.02	0	0	0	0	0.02	0.03	0.02	0	0.02	0	0	0	0	0	0	0	0	0	0	0	0	0
ENSG00000159423	ALDH4A1	4.46	6.81	7.5	0.78	3.48	4.14	11.73	9.69	2.42	7.5	4.23	1.27	2.24	2.39	1.6	1.92	5.92	2.54	2.6	3.97	8.11	3.04	2.56	3.82	4.98	8.44	8.11	13.61	10.8	5.61	8.35	5.93	4.62	8.5	8.07	8.11	12.54
ENSG00000159433	STARD9	2.69	1.86	4.46	3.77	1	1.88	8.49	3.64	4.7	4.98	7.82	3.41	3.33	1.25	5.7	4.24	2.87	4.89	3.67	2.88	8.53	2.03	4.53	3.82	2.36	1.74	3.41	5.47	1.97	0.47	1.49	2.22	3.31	2.75	3.92	2.47	2.9
ENSG00000159445	THEM4	8.97	9.4	18.29	1.81	9.92	7.73	15.1	18.91	13.8	12.16	16.38	29.22	33.27	16.57	11.66	6.9	6.88	23.5	11.21	7.39	7.6	16.83	22.07	25.05	3.78	31.64	9.74	0	6.55	11.51	9.2	13.2	5.33	10.72	18.67	11.69	9.37
ENSG00000159450	TCHH	0.25	0.81	0.08	0.31	0	0.03	0	0.13	0.31	23.73	1	0.13	0.08	0.4	0.38	0.74	0.83	0.27	0.37	0.24	0.47	0.27	0.42	0.16	0	0.14	1.17	0.02	0.27	0.34	0.04	0.21	0.02	0.1	0.24	0.02	0.4
ENSG00000159455	LCE2B	0.25	0	0	0	0	0	0	0	0	0	0	0	0	0	0	0	0	0	0	0	0	0	0	0	0	0	0	0	0	0	0	0	0	0	0	0	0
ENSG00000159459	UBR1	8.77	6.51	10.52	7.84	5.13	3.49	15.83	4.15	6.45	11.22	14.23	15.95	11.2	6.19	11.03	11.22	11.88	13.67	8.02	7.6	10.83	15.02	13.09	7.2	9.23	6.58	14.74	4.7	6.08	6.53	10.35	8.81	8.83	9.69	10.12	13.47	12.08
ENSG00000159461	AMFR	50.29	69.77	75.54	36.84	21.91	57.23	71.39	66.85	33.15	18.82	36.63	52.81	58.26	29.5	50.09	17.95	39.28	41.23	36.42	38.55	44.57	37.45	47.96	22.24	40.39	39.85	62.68	32.7	46.75	36.53	39.5	56.16	63.58	56.32	48.77	65.77	85.16
ENSG00000159479	MED8	25.74	64	49.25	42.79	25.21	18.08	45.17	78.49	62.5	24.57	45.62	23.3	27.24	17.92	47.14	18.4	48.96	38.99	21.8	88.8	44.03	54.94	48.7	29.12	60.59	55.68	48.5	38.89	62.16	40.23	33.04	35.13	36.19	33.74	48.02	36.84	58.13
ENSG00000159495	TGM7	0	0	0	0	0	0	0	0	0	0	0.02	0	0	0	0	0	0	0	0	0	0	0	0.51	0.17	0	0	0	4.14	0	0	0	0	0	0	0	0	0
ENSG00000159496	RGL4	0.08	0	2.74	2.3	1.23	0.78	0	0.26	1.41	1.39	8.55	7.85	0.44	0.08	3.02	1.37	0.49	1.06	1.58	1.05	0.86	1.21	0.56	1.44	1.43	0.07	0.14	0.03	0.19	0	0.06	0.08	0	0.06	0	0	0
ENSG00000159516	SPRR2G	8.48	0	0	0	0	0	0	0	0	0	0	0	0	2.74	0	0	0	0	2.69	3.13	0	0	0	0	0	0	0.11	0	0	0	0	0	0	0	0	0	0
ENSG00000159527	PGLYRP3	0.28	0	0	0	0	0	0	0	0	0.21	0.63	0.05	0	0.49	0	0	0	0	0	0	0.04	0	0	0	0	0	0	0	0	0	0	0	0	0	0	0	0
ENSG00000159556	ISL2	0.59	1.68	1.4	0	5.75	0.3	0.73	4.48	0.32	0.03	0.6	0.24	0	0.08	0	0.08	0.07	1.16	0	0.21	1.66	0.72	0.03	0.45	1.54	0.08	2.19	0	0.47	0.68	0.13	0.77	1.23	0	3.25	3.59	0
ENSG00000159579	RSPRY1	22.5	36.65	37.4	22.06	14.02	19	25.85	17.23	15.76	15.63	29.16	26.15	26.26	10.97	29.96	8.55	35.21	22.47	11.28	28.71	21	27.03	31.91	28.06	27.15	18.12	24.91	16.07	31.02	19.93	23.23	15.96	27.75	49.18	20.7	33.65	23.84
ENSG00000159588	CCDC17	0.52	0.87	0.74	0.27	0.02	0.54	0.86	1.08	0.53	0.69	0.93	1.25	1.82	0.34	0.7	0.66	0.34	0.47	0.48	0.55	0.28	0.27	0.74	1.6	2.55	0.56	0.55	0.55	0.33	1.88	0.63	0.25	0.46	0.16	0.27	0.47	0.35
ENSG00000159592	GPBP1L1	37.43	47.69	65.72	82.28	56.81	40.57	65.06	63.81	31.17	51.08	50.93	73.69	94.25	33.48	55.86	34.24	74.73	71.11	34.36	94.1	71.68	35.82	61.14	39.57	95.53	108.32	81.54	77.92	51.33	53.26	57.76	75.09	57.6	57.49	57.32	53.62	44.33
ENSG00000159593	NAE1	50.8	52.09	56.8	57.22	49.78	26.02	41.09	34.66	38.33	47.29	42.79	56.2	84.24	40.52	46.5	13.54	50.91	83.99	23.91	40.48	58.76	59.38	58.85	78.61	65.13	71.41	83.59	82.64	74.4	82	90.42	57.27	68.88	67.11	56.37	106.9	78.37
ENSG00000159596	TMEM69	14.55	26.52	20.15	14.41	21.19	8.31	36.61	31.76	15.41	10.92	20.36	20.89	25.78	19.06	19.45	9.64	23.94	34.02	9.71	33.26	25.8	22.58	25.59	18.14	54.43	60.06	39.32	42.52	26.36	27.87	37.33	46.95	32.82	40.16	34.69	26.57	39.79
ENSG00000159618	ADGRG5	0.29	0	0.6	1.04	0	1.97	0.82	0.12	0.2	0.57	1.36	6.99	0.94	0.44	1.39	0.85	0.72	0.43	0.14	0.54	0.52	0.55	0.27	0.7	0.01	0	0	0	0.01	0.03	0	0	0.05	0.13	0	0.01	0.01
ENSG00000159625	DRC7	0	0.24	0	0	0	0.13	0	0	0	0.33	0	0	0	0	0.19	0	0	0.02	0	0.03	0.13	0.02	0.02	0.1	0	0	0.13	0	0	0.25	0	0.02	0	0	0.28	0.31	0
ENSG00000159640	ACE	14.84	12.62	11.54	24.94	13.77	4.73	15.13	14.55	5.22	8.44	6.42	4.22	8.21	3.92	13.17	14.7	13.65	11.97	4.51	17.54	10.16	18.83	6.3	3.35	0	0.92	0.42	0	0.63	0	0	0	0.26	0.41	0.05	0.78	0
ENSG00000159648	TEPP	0	0	0	0	0	15.82	0	0	0.02	0.3	0.37	3.97	5.15	0	0.05	0	0.86	0	0.25	0.5	0.07	0	0.06	0.6	0	0	0	0	0.64	0	0.12	0	0.27	0	0	0	0
ENSG00000159650	UROC1	0	0	0	0	0	0.05	0	0.11	0.22	0.02	0.01	0	0	0	0.02	0	0.03	0	0	0	0	0	0	0	0	0	0	0	0	0	0	0	0	0	0	0	0.02
ENSG00000159658	EFCAB14	26.71	32.31	50.29	46.32	11.71	13.84	40.66	23.82	31.98	18.47	31.72	35.35	43.15	16.38	31.6	12.66	32.54	25.05	22.69	45.5	38.82	71.37	49.71	14.93	54.18	50.96	60.22	19.91	48.02	34.42	38.08	38.73	44.99	44.42	53.55	20.4	44.87
ENSG00000159674	SPON2	43.27	1.41	120.95	239.21	30.69	26.78	8.39	117.24	17.44	10.34	130.58	6.88	2.23	21.92	20.51	2.53	34.87	11.94	20.69	13.17	34.59	24.08	357.17	31.88	0.37	5.08	0.63	0.16	0.07	0.21	0	4.09	0.72	7.27	0.1	0.3	0.04
ENSG00000159685	CHCHD6	18.2	17.54	18.42	0.97	14.57	18.55	21.21	32.53	14.35	25.03	9.25	6.65	12.42	24.63	11.2	8.7	12.39	14.42	8.12	9.84	17.09	15.4	6.77	6.22	13.32	12.63	25	30.55	18.25	39.81	19.26	21.46	21.66	14.22	12.76	46.84	30.67
ENSG00000159692	CTBP1	72.79	67.16	110.5	124.68	42.3	57.2	82.54	103.48	45.28	60.99	78.97	67.36	94.69	32.27	49.57	34.79	58.23	82.45	30.29	53.28	63.84	49.55	103.16	59.26	90.24	91.96	121.95	49.44	56.81	118.31	80.58	95.17	102.46	104.7	64.95	82.47	81.65
ENSG00000159708	LRRC36	0.77	0.78	2.54	0	0	0.09	0	0.48	0.32	4.75	0.53	0.45	0.55	0.22	0.19	0.61	0.36	0.23	0.18	0.11	0.33	0.31	0.56	0.65	0	0	0.04	0	0	0	0	0	0.03	0	0	0	0
ENSG00000159712	ANKRD18CP	0.17	0	0	0	0	0.08	0	0	0.05	0.98	0.11	0.17	0.37	0.02	0.12	0	0.21	0.09	0.1	0.06	0.18	0.08	0.02	0.45	0	0.11	0.13	0	0	0.03	0	0	0.01	0	0	0.16	0
ENSG00000159713	TPPP3	19.98	196.13	24.16	19.85	0	25.8	8.42	28.65	47.02	27.19	6.75	8.48	20.95	8.38	22.06	2.87	13.1	10.49	74.85	8.15	5.22	5.33	13.64	2.04	0	0.87	0.54	0	0.04	0.18	0	0.13	0.26	0.13	0.16	0.15	0.04
ENSG00000159714	ZDHHC1	12.12	28.38	18.75	12.1	0	10.16	2.61	10.76	7.39	4.69	4.49	2.17	13.41	5.7	2.42	1.04	1.71	1.88	1.53	1.47	4.56	1.57	7.09	2.26	0.19	0.68	6.16	0	0.17	1.21	0.23	3.55	0.63	1.21	3.13	5.82	1.32
ENSG00000159720	ATP6V0D1	67.44	75.78	79.92	85.39	61.09	31.74	57.56	77	75.86	67.82	44.51	50.02	49.65	27.04	54.66	41.01	64.99	64.07	53.18	72.37	65.14	58.89	77.33	20.89	66.46	78.42	83.57	46.38	63.28	74.03	63.34	82.78	83.63	84.86	52.86	88.02	108.94
ENSG00000159723	AGRP	0	0	0	0	0	0.51	0	0	0.08	0.19	0	0.26	0.24	0.37	0	0.89	0	0.07	0	0.18	0.33	0	0.08	0.17	0	0	0	0.05	0	0	0	0	0	0.2	0	0	0
ENSG00000159733	ZFYVE28	4.7	3.51	3.72	10.61	0	1.55	0.26	7.46	4.64	3.42	5.37	11.48	9.4	1.56	6.04	6.71	2.08	3.7	4.45	3.27	10.28	3.1	3.13	11.12	2.01	6.97	2.16	0	0.15	1.33	0.07	2.23	0.67	0.36	1.62	6.33	1.65
ENSG00000159753	CARMIL2	3.52	0	1.75	24.93	0	11.85	2.47	0.98	1.83	4.43	3.8	28.97	0.37	0.84	2.78	3.34	1.71	1.25	0.59	1.68	2.11	1.04	0.91	5.33	0.44	4.44	1.57	0.95	0.77	0	0.69	0.12	4.66	0.28	18.09	7.42	1.42
ENSG00000159761	C16orf86	1.98	5.34	2.17	1.06	2.09	5.4	4.49	2.76	2.08	2.1	1.58	2.19	2.98	0.45	1.79	1.07	2.36	2.3	0.69	1.71	1.88	1.04	1.94	1.4	0.4	1.7	2.75	0.56	0.12	0.71	0.31	0.51	0.34	2.18	0.05	0.66	0.25
ENSG00000159763	PIP	0	0	0	0	0	0	0	0	0.12	0.42	0	1.54	0	0	0	0	9.33	0	0	0	0	0.67	0	0	0	0	0	0	0	0	0	0	0	0	0.19	0	0
ENSG00000159784	FAM131B	0.64	0.29	3.39	1.37	0	0.23	0	0.15	0.35	2.35	0.28	0.33	0.28	0.05	0.19	0.02	0.4	0.17	0.51	0.1	0.98	0.13	0.52	0.41	0	0.02	0.51	0.01	0.03	0	0.07	0.02	0.2	0.04	6.97	0.18	0.14
ENSG00000159788	RGS12	26.49	13.04	45.52	19.19	2.28	10.8	7.7	13.35	6.67	48.27	35.05	12.39	21.3	32.81	17.46	9.55	69.87	10.97	5.54	34.95	18.49	10.48	27.63	16.24	8.72	4.55	19.84	8.08	6.49	8.12	8.6	13.35	25.42	7.34	19.49	11.12	10.43
ENSG00000159792	PSKH1	12.56	17.3	40.79	17.68	3.56	8.68	9.38	12.95	11.01	2.09	5.99	6.69	7.9	4.16	5.48	0.89	5.08	5.64	4.35	4.52	8.7	5.3	16.41	3.43	6.95	12.7	11.92	4.26	12.86	13.19	10.67	11.54	11.66	15.41	18.45	24.31	19.11
ENSG00000159840	ZYX	124.35	185.44	310.88	285.93	123.15	54.8	235.29	292.5	125.86	31.82	147.5	49.08	62.48	22.37	97.87	36.86	116.37	126.79	46.73	66.27	109.24	58.64	88.61	49.28	104.72	193.83	194.17	123.68	247.05	45.54	129.61	94.26	179.05	50.35	308.21	180.86	144.41
ENSG00000159842	ABR	36.34	31.91	68.51	135.18	42.56	15.76	64.8	57.59	23.16	30.9	58.44	44.88	32.07	42.69	48.01	22.74	26.71	42	14.8	37.09	79.86	21.74	41.91	37.06	55.73	47.54	47.32	52.97	32.16	59.21	50.69	74.19	49.51	122.94	50.24	46.9	57.85
ENSG00000159860	TCAF2P1	0	0	0	0	0.01	0.32	0	0	0.03	0	0.36	0	0	0.04	0	0	0.41	0.1	0.12	0.37	0.69	0.05	0.1	0.08	0	0.29	0.05	0.34	0.1	0.03	0.72	0.14	2.56	0	0.64	0	0
ENSG00000159871	LYPD5	0.98	3.2	2.1	0	0	0.79	0	2.25	0.65	3.32	2.43	1.32	1.44	1.79	2	0.68	1.69	0.66	1.88	4.73	1.7	1.35	3.94	1	0.94	0.14	0.13	0.08	0.91	4.19	1.01	0.33	0.27	0.14	0.48	0.34	0.74
ENSG00000159873	CCDC117	12.85	11.16	28.79	18.46	11.61	5.33	15.76	13.73	8.41	11.75	13.43	12.4	10.17	21.43	13.59	7.18	16.14	16.69	10.31	14.79	27.65	15.31	23.87	18.02	23.08	11.01	20.03	9.63	17.89	12.79	18.38	11.45	15.71	40.25	13.93	28.41	11.16
ENSG00000159882	ZNF230	1.38	1.85	1.55	1.95	0	1.58	2.63	1.53	1.5	3.28	2.44	5.94	5.04	2.19	5.04	4.98	5.5	1.91	2.66	2.97	4.21	3.6	4.37	5.42	2.21	1.15	3.29	3.81	3.04	1.2	1.8	2.04	1.38	2.2	2.59	1.42	2.31
ENSG00000159884	CCDC107	21.39	9.13	36.2	32.47	75.54	39.57	22.29	32.32	59.65	21.58	23.09	12.01	14.18	10.61	22.02	19	23.91	20.71	21.76	37.14	25.89	38.63	20.9	25.13	17.71	11.32	32.17	7.8	30.8	13.29	34.94	69.22	25.6	50.86	11.77	45.71	42.57
ENSG00000159885	ZNF222	3.63	1.39	4.6	7.72	7.03	1.15	9.08	3.6	2.07	6.13	3.2	4.71	5.11	1.99	4.72	0.55	5.21	2.81	3.38	4.09	4.1	6.39	5.38	5.23	4.95	2.04	5.02	5.07	5.39	1.71	3.54	4.43	3.36	6.84	2.87	1.56	2.46
ENSG00000159899	NPR2	15.98	21.77	20.06	24.17	32.63	8.5	28.72	4.72	31.45	5.16	3.35	8.5	21.08	4.87	37.51	3.18	5.51	2.7	13.13	8.26	8.62	22.72	18.35	26.03	0	0.11	21.03	0	3.87	1.23	2.83	0.38	6.58	0.36	0	4.59	0.98
ENSG00000159904	ZNF890P	0.42	0.59	0	0	0	0	3.71	0	0.73	1.46	0.05	0.51	0.38	0.09	0.4	0.55	0.27	0	0	0.1	0.08	0.28	0.47	0.14	0.07	0	0.12	0.38	0	0.12	0.4	0	0.05	0	0.12	0.03	0.04
ENSG00000159905	ZNF221	0.65	3	2	2.23	0	0.95	1.29	2.29	0.98	2.94	1.09	0.77	4.43	2.12	1.34	0.72	2.56	1.8	0.74	1.38	2.41	1.46	2.34	0.66	1.6	0.98	2.82	1.37	1.03	0.8	1.89	2.04	1.56	1.22	2.84	0.29	0.81
ENSG00000159915	ZNF233	0.68	0.15	0.12	0	0	0.45	6.57	1.97	1.01	2.57	1.64	2.58	6.97	3.82	3.68	4.47	2.38	1.09	1.59	2.02	1.1	0.84	0.84	3.74	0.37	0.47	0.23	0.55	0.13	0.24	0.39	0.14	0.13	0.38	0.07	0.05	0.26
ENSG00000159917	ZNF235	0.68	2.86	4.09	0.28	0	2.29	9.81	1.12	2.01	2.09	1.98	4.86	5.59	1.44	3.88	1.03	3.52	2.41	1.44	1.75	1.82	1.27	2.08	2.32	1.42	1.18	2.12	3.75	0.93	0.42	1.29	1.04	1.19	3.1	1.81	0.8	0.89
ENSG00000159921	GNE	6.14	7.78	17.66	3.89	2.92	2.45	10.1	6.53	13.07	6.5	9.72	6.98	5.71	4.99	13.89	4.06	10.45	10.64	5.62	6.2	13.78	22.02	12.63	7.09	15.24	17.03	14.12	12.7	19.99	8.37	7.66	15.44	16.63	16.17	10.01	19.89	16.54
ENSG00000159958	TNFRSF13C	1.04	0.09	0.3	0.08	0	2.97	0	0.3	0.36	2.71	0.2	32.2	0.24	0.43	0.84	0.4	0.13	0.2	0.26	0.52	0.44	0.41	0.67	0.94	0.15	0.04	0.29	0.13	0.13	0.61	0.3	0.09	0.29	1.05	0.84	0.14	0.21
ENSG00000159961	OR3A3	0	0	0	0	0	0	0	0	0	0.08	0.06	0.06	0	0	0	0	0	0	0	0.07	0	0	0.55	0	0	0	0	0	0	0	0	0	0.2	0	0	0	0
ENSG00000160007	ARHGAP35	14.45	6.79	25.26	15.66	4.43	6.32	17.22	20.73	7.83	11.96	9.47	8.89	16.17	10.3	15.98	4.66	13.75	7.35	5.89	4.95	13.43	11.45	17.72	5.99	30.64	19.43	50.04	8.54	33.82	17.3	25.62	42.17	32.86	21.14	30.66	25.3	24.77
ENSG00000160013	PTGIR	2.4	3.47	2.99	2.83	0	3.5	9.48	2.52	3.44	0.77	1.74	3.06	3.13	1.61	2.5	2.49	1.57	1.26	2.99	9.09	51.46	1.41	1.58	2.1	0.32	0.26	0.45	2.65	0.02	0.05	0.23	2.22	0.46	1.61	1.17	0	0.65
ENSG00000160014	CALM3	143.15	167.68	162.22	154.6	98.41	72.2	112.19	314.84	104.69	199.04	177.08	108.44	145.24	92.44	170.6	63.4	146.85	156.47	84.45	111.91	141.87	118.84	180.77	81.23	170.48	115.35	184.81	142.24	234.94	153.86	246.9	343.03	277.56	191.14	205.35	397.86	311.66
ENSG00000160049	DFFA	13.39	57.09	43.51	22.36	31.54	13.4	64.05	44.23	25.73	17.09	21.75	17.14	21.44	18.74	20.88	16.01	22.42	28.94	17.53	44.25	52.99	24.84	29.5	14.09	52.45	82.23	72.63	69.99	63.71	40.53	42.36	44.27	35.38	31.38	33.92	74.88	73.02
ENSG00000160050	CCDC28B	7.31	37.28	25.31	10.73	16.6	11.74	12.27	35.95	14.33	32.59	9.92	10.8	12.53	22.61	8.51	2.95	11.6	10.97	7.86	9.15	7	18.14	19.65	24.1	5.74	14.05	7.27	17.7	11.65	5.52	9.37	17.01	12.69	19.47	11.2	6.49	10.93
ENSG00000160051	IQCC	1.68	3.29	5.47	2.84	0	2.51	3.53	3.31	2.13	5.75	2.51	3.74	9.7	1.35	1.74	1.11	1.4	3.05	0.57	3.34	2.77	2.81	2.8	2.55	4.7	4.26	7.78	0.69	6.03	7.9	5.67	5.38	5.47	3.24	3.75	5.89	6.14
ENSG00000160055	TMEM234	7.73	30.03	35.62	21.26	3.78	11.87	15.44	30.56	14.15	5.24	15.83	15.98	57.13	7.83	10.81	12.64	15.52	14.29	5.58	17.48	17.29	9.37	15.17	12.69	7.01	12.78	23.07	14.33	12.58	10.91	10.06	15.24	12.75	9.73	5.48	7.24	10.98
ENSG00000160058	BSDC1	29.48	37.93	83.07	60.85	24.43	24.94	57.15	71.81	28.48	28.43	31.46	40.55	55.03	26.02	30.29	28.32	33.83	24.62	26.09	42.32	43.52	26.97	34.87	29.01	34.99	48.51	62.21	27.11	36.46	22.59	30.03	36.2	24.6	28.09	22.94	34.86	42.35
ENSG00000160062	ZBTB8A	2.71	1.42	5.1	3.9	0.01	2.66	8.06	3.99	4.21	6.07	4.71	2.83	8.59	3.62	5.6	4.42	6.13	3.02	4.88	4.96	3.76	4.4	6.74	3.54	4.81	1.63	5.94	0.93	6.82	3.72	3.66	6.27	4.79	7.02	6.14	3.15	4.06
ENSG00000160072	ATAD3B	17.09	36.73	23.81	23.56	25.04	24.04	53.28	21.93	14.78	37.06	22.45	19.59	30.61	15.94	13.11	10.14	13.23	47.07	12.79	16.48	26.34	18.93	20.57	9.44	56.29	101.66	45	102.87	49.58	22.48	51.49	31.64	33.07	22.31	13.79	33.52	33.8
ENSG00000160075	SSU72	82.19	263	137.68	131.15	124.49	87.87	154.61	137.86	80.57	55.26	78.14	72.2	89.35	35.02	75.88	50.56	76.73	88.38	79.49	121.65	77.09	42.55	102.17	49.28	133.16	232.34	162.13	196.41	199.18	154.63	147.28	167.32	147.29	134.25	98	137.95	128.77
ENSG00000160087	UBE2J2	29.76	102.94	64.07	57.27	29.27	33.17	69.93	53.42	28.9	29.86	34.36	36.47	42.79	22.93	26.33	25.64	23.45	33.77	21.14	48.43	52.43	33.38	46.6	15.91	96.61	86.63	131.79	109.27	82.73	76.93	99.93	100.87	75.66	81.84	40.75	52.36	72.21
ENSG00000160094	ZNF362	13.93	20.49	29.94	160.41	6.75	8.4	20.07	18.76	11.62	16.74	8.72	11.84	16.78	7.01	11.89	4.53	10.15	3.87	6.32	6.53	6.91	6.52	14.7	13.87	2.67	2.51	6.78	4.65	1.6	13.87	0.77	12.55	5.12	19.11	28.77	3.12	6.41
ENSG00000160097	FNDC5	0.34	7.57	2.19	6.41	1.59	0.92	4.09	10.89	3.58	6.25	0.67	0.64	3.39	0.86	1.26	0.98	1.48	0.66	8.47	0.38	1.09	1.63	4.49	1.77	0	0.18	0.32	0	3.22	0.23	0.13	0.01	0.86	0.35	0.7	0.35	0.29
ENSG00000160111	CPAMD8	0.97	1.56	2.09	1.07	0	1.67	1.49	1.56	0.52	1.42	2.31	1.11	6.07	0.71	0.98	0.83	0.99	0.21	0.71	0.57	0.44	0.81	2.7	7.86	0	0.05	0.28	0.01	0	1.78	0.06	0.08	0.22	0	0.5	0	0.07
ENSG00000160113	NR2F6	30.79	49.42	21.86	19.54	21.25	38.1	32.28	32.85	7.58	3.38	11.15	6.23	18.38	11.65	10.73	3.63	12.14	8.8	3.42	11.69	5.6	4.98	6.43	10.94	7.88	36.24	25.24	26.42	37.78	83.87	36.83	19.31	22.7	8.69	27.28	56	23.55
ENSG00000160117	ANKLE1	0.76	0.32	3.08	0	0	0.81	1.46	0.49	0.13	1.13	0.61	0.89	0.47	0.6	0.49	0.19	0.2	1.94	0.16	0.17	2.38	0.25	0.39	1.01	0.53	0.51	2.89	0.35	0.49	0.31	0.64	0.33	0.39	0.73	0.38	27.53	1.76
ENSG00000160124	CCDC58	67.5	36.69	50.63	6.73	31.59	23.05	59.89	44.31	28.56	31.68	50.39	29.11	38.74	67.62	39.44	62.03	55.36	82.34	33	59.53	29.09	49.24	38.19	36.35	151.75	133.48	83.03	101.91	87.91	101.66	116.63	112.66	56.9	84.83	29.49	134.95	91.77
ENSG00000160131	VMA21	27.61	14.66	23.08	14.06	22.83	6.24	16.52	18.91	16.71	11.78	23.78	17.32	21.87	18.71	27.43	13.23	28.79	72.18	12.21	22.81	39.73	42.86	21.08	21.62	39.42	82.07	25.72	26.53	36.61	27.79	32.19	28.46	25.38	33.32	19.77	44.38	38.93
ENSG00000160145	KALRN	5.56	25.1	10.48	2.8	4.16	1.62	7.22	4.5	5.95	13.63	3.42	6.33	16.67	3.46	2.58	1.67	4.67	1.3	15.77	1.99	9.69	6.08	14.83	7.09	1.99	0.49	3.45	0.15	6.91	1.08	0.76	1.76	1.41	0.74	6.55	0.36	0.29
ENSG00000160161	CILP2	3.74	1.36	1.95	2.53	0	0.76	0.56	0.79	0.48	0.34	1.07	0.55	1.3	0.28	0.17	0.14	0.1	0.17	1.35	0.49	0.51	0.39	2.07	0.16	0.07	0.14	0.04	0.56	0.42	0.87	0.21	0.18	0.26	0.04	0.08	0.62	0.03
ENSG00000160172	FAM86C2P	4.97	2.16	1.89	0	0	2.12	4.05	1.51	1.85	0.71	1.82	1.64	5.65	4.59	0.69	0.42	1.98	1.49	0.69	0.5	2.11	1.62	2.26	1.66	2.83	3.13	1.32	0.67	5.14	10.81	0.95	1.34	4.23	6.15	1.78	2.27	3.58
ENSG00000160179	ABCG1	10.17	2.54	12.07	18.22	9.46	5.47	3.11	6.05	7.71	14.57	16.64	17.05	16.54	9.53	22.15	16.41	11.16	8.35	5.44	28.17	13.17	7.09	10.34	9.12	0	0.09	1.86	0.04	0.7	0.64	0.36	0.05	0.1	0	0.99	2.29	0.93
ENSG00000160180	TFF3	0.07	0	6.03	0	0	3.68	0	0.27	0.64	158.81	27.6	3.78	3.8	0.15	3.56	0.32	0.5	0.35	1.03	0.68	0.08	0.78	8.1	4.59	0	3.72	0	0.3	0	0	0	0	0	0	0	0	0.16
ENSG00000160181	TFF2	0	0	0	0	0	0	0	0	0	0	0.17	0	0	0.26	0	0	0	0	0	0	0.11	0	0	0	0	22.17	0.47	0.53	0	0.12	0	3.78	0	0	0	0	0.61
ENSG00000160182	TFF1	0	0	0	0	0	0	0	0	0	0	0.51	0.14	0	0	0	0	0.15	0	0	0.15	0	0	0	0	0	44.35	0	0.27	0	0.12	0	0	0	0	0	0	0.31
ENSG00000160183	TMPRSS3	0	0	0.11	0.29	0	0	1.31	0	0.11	0.3	9.31	22.42	0.26	3.28	0.64	1.09	4.55	0.46	0.16	0.95	0.42	1.13	0.07	3.05	0	0.29	0	0	0	0.16	0.1	0	0	0	0	0	1.55
ENSG00000160185	UBASH3A	0.92	0	0.56	4.07	0	1.83	0	0.5	0.87	0.91	1.9	8.22	0.1	0.25	2.42	0.97	0.46	1.24	0.28	1.93	1.02	0.71	0.6	3.05	0	0.13	0	0	0.01	0	0	0	0	0	0	0	0
ENSG00000160188	RSPH1	0	0.4	0.27	0	0	5.4	0	0.11	0.53	1.2	0.11	0.71	11.48	1	0.04	0	0.49	0.05	0.75	0.37	0.05	0.52	1.03	1.24	0	0.26	0.1	0	0	3.9	0.33	0	0	0	0.34	0.22	0.11
ENSG00000160190	SLC37A1	2.7	2.55	1.5	8.18	1.7	9.58	0.22	1.5	1.49	3.17	5.26	13.43	15.92	9.35	4.12	2.68	8.5	2.11	2.78	7.06	1.86	5.18	4.04	5.32	0	4.03	1.32	0.02	0.61	9.41	4.85	0.46	0.92	0	2.53	2.87	2.1
ENSG00000160191	PDE9A	2.09	8.91	2.39	3.47	0	22.02	0	2.22	4.41	6.86	0.93	9.66	29.51	3.62	1.89	0.95	1.2	0.72	2.2	2.05	1.82	1.41	1.92	3.74	0	0	0.53	0	0.06	0.09	0	0	0.49	0.03	9.93	0	0.16
ENSG00000160193	WDR4	8.89	26.35	24.59	14.57	38.32	8.46	40.02	12.69	6.93	9.07	10.21	10.26	6.96	14.22	5.94	6.72	6.06	13.55	7.69	5.19	21.82	11.09	13.19	1.8	37.11	40.97	42.63	21.8	63.18	59.91	40.83	23.62	41.78	33.01	19.32	28.26	50.14
ENSG00000160194	NDUFV3	22.42	41.52	29.92	32.42	15.14	13.88	21.62	34.87	20.82	10.54	20.26	18.77	19.16	21.94	21.14	12.14	17.11	22.26	24.6	13.81	36.43	29.93	40.69	16.26	21.85	22.22	22.97	19.84	28.68	27.14	28.39	23.67	29.59	29.01	22.67	27.4	47.32
ENSG00000160199	PKNOX1	9.79	19.32	19.23	13.52	0.55	3.8	3.45	9.43	7.94	5.53	7.45	7.94	14.82	6.81	11.9	6.1	7.21	6.99	4.87	9.96	16.69	7.64	14.94	13.2	15.01	12.24	10.77	5.74	10.99	8.15	11.27	8.98	20.82	12.34	9.24	8.12	13.65
ENSG00000160200	CBS	5.76	51.86	21.44	25.74	3.59	0.14	50.22	1.37	4.26	4.77	18.9	5.61	13.87	7.02	9.23	0.69	2.6	1.19	1.37	4.05	54.24	23.37	2.95	4.89	6	36.41	10.11	0.06	49.4	11.76	28.42	3.29	16.89	54.99	54.81	35.2	15.31
ENSG00000160201	U2AF1	40.66	86.79	58.14	97.61	3.79	37.87	59.8	87.62	115.56	116.95	133.49	114.76	184	170.98	126.14	123.95	121.09	112.52	77.16	94.55	146.12	151.85	120.86	79.24	75.38	69.02	74.55	67.71	110.2	93.13	90.48	63.43	77.89	101.75	29.61	77.39	137.75
ENSG00000160202	CRYAA	0	0	0	0	0	0	0	0	0	0	0.11	0.1	0	0.11	0	0	0	0	0	0	0	0.22	0	0	0	0	0	0	0	0	0	0	0	0	0	0	0
ENSG00000160207	HSF2BP	1.45	0.71	3.69	1.94	7.33	0.76	3.14	0.4	0.48	1.28	1.12	0.45	1.27	1.13	1.62	0.97	1.15	0.13	0.21	5.96	1.45	1.17	1.03	1.08	1.9	0.37	1.37	1.11	2.72	4.36	1.43	4.27	1.65	2.57	1.35	4.19	1.81
ENSG00000160208	RRP1B	12.14	15.9	21.18	11.26	7.14	7.36	25.08	14.71	8.48	12.46	11.55	13.69	8.85	13.93	12.4	13.49	9.73	22.6	14.27	12.86	20.48	17.35	20.67	11	31.69	38.37	20.43	32.9	33.26	18.37	33.83	33.5	24.37	30.43	19.9	31.67	39.91
ENSG00000160209	PDXK	110.93	89.77	106.24	55.7	86.29	97.44	101.61	113.25	72.88	46.37	89.38	53.39	56.63	80.16	98.64	92.53	171.48	64.4	39.63	140.37	256.05	196.89	122.7	54.02	53.41	47.45	52.5	42.98	86.42	172.71	109.87	100.48	130.22	87.59	45.58	68.83	131.47
ENSG00000160211	G6PD	175.17	37.09	43.72	46.14	29.97	32.12	31.41	43.07	22.4	17.12	18.01	13.91	26.93	18.89	19.16	13.3	27.32	27.25	6.05	13.33	62.37	64.96	22.71	21.59	48.22	336.22	150.73	54.01	174.17	122.81	163.68	102.92	138.42	46.69	47.52	72.99	70.72
ENSG00000160213	CSTB	136.81	83.67	71.8	59.59	373.83	75.23	37.02	77.82	32.15	59.24	54.59	38.24	67.63	155.03	59.75	100.41	189.01	129.85	45.95	196.51	80.02	90.5	86.79	72.26	29.56	65.1	32.2	53.8	53.38	103.27	136.04	109.82	62.54	57.57	49.49	36.77	143.72
ENSG00000160214	RRP1	15.11	37.98	21.08	14.74	8.92	12.85	24.35	27.05	12.7	18.49	12.71	13.22	21.32	28.95	13.36	13.31	27	28.27	14.34	21.33	44.97	30.86	32.29	7.86	37.89	46.4	26.53	33.11	43.88	40.66	40.93	43.93	33.28	28.3	15.39	32.45	50.37
ENSG00000160216	AGPAT3	19.23	21.96	33.48	32.21	7.22	18.5	20.16	23.53	9.38	7.7	19.63	17.91	16.47	27.11	14.67	6.5	15.93	19.27	7.71	15.23	34.08	16.58	12.07	12.9	7.89	3.49	26.3	19.69	32.89	25.03	38.1	40.74	20.16	1.16	24.11	32.83	51.89
ENSG00000160218	TRAPPC10	14.45	24.85	18.49	21.53	9.43	5.35	12.71	7.2	7.83	16.09	15.56	29.92	16.27	18.31	19.25	14.29	14.21	14.26	9.37	19.28	43.15	13.14	21.5	8.01	29.64	17.34	21.16	17.88	20.51	14.31	17.29	23.56	16.08	15.96	14.47	16.82	28.04
ENSG00000160219	GAB3	2.07	3.03	2.72	5.79	1.9	2.2	0.96	1.47	3.8	1.65	4.9	11.64	3.92	1.16	7.11	5.88	4.49	3.44	4.49	5.03	7.13	6.45	8.1	9.33	1.63	4.97	0.33	0.73	0.06	0	0.66	0.23	0.86	0.44	3.3	0.06	1.14
ENSG00000160221	C21orf33	2.97	4.79	6.37	19.43	3.92	20.65	6.7	6.86	3.32	6.12	1.81	8.07	28.98	1.88	3.73	3.72	8.57	12.29	3.07	19.61	49.57	5.62	3.49	27.9	9.95	3.01	29.13	22.55	3.37	6.25	45.71	43.1	26.58	3.56	44.41	4.18	25.38
ENSG00000160223	ICOSLG	1.7	5.03	0.56	2.85	0	1.52	2.08	1.8	1.7	1.48	0.52	5.07	1.46	1.35	4.86	1.6	3.93	0.52	1.58	2.2	1.11	2.52	1.41	1.54	0	0.31	0.26	0	0.3	0.82	1.05	0.02	0.78	0	0.37	0.09	1.06
ENSG00000160224	AIRE	0	0.09	0.02	0	0	0.13	0	0	0.09	0.09	0.02	0.17	0.02	0.19	0.03	0.34	0.04	0.01	0.01	0.05	0.01	0.11	0.01	0	0	0	0	0	0	0	0	0	0	0	0	0	0
ENSG00000160226	C21orf2	13.53	21.38	20.44	16.12	6.18	26.99	10.05	22.57	5.95	7.67	5.44	11.22	13.47	4.89	4.51	4.84	4.59	4.5	3.3	5.7	11.42	6.58	7.74	7.97	4.86	8.39	4.87	5.7	12.13	12.5	4.55	9.66	11.59	3.95	8.75	8.21	12.6
ENSG00000160229	ZNF66	0.36	4.93	0	2.89	0	0.11	1.48	0.19	0.66	4.81	1.36	2.59	3.94	0.82	1.4	0.43	1.24	0.26	0.71	2.01	0.79	0.64	2.53	0.62	1.12	1.55	0.35	3.4	4.02	0.26	1.49	0.51	2.71	0	1.21	1.08	1.84
ENSG00000160233	LRRC3	0.61	2.49	0.4	4.96	0	0.1	0.41	0.32	0.15	0.84	0.28	0.18	0.07	0.67	0.24	0.37	0.67	0.15	0.37	2.28	0.73	0.13	4.46	1.07	0.01	0.08	0	0	0	0	0	0	2.71	0	1.59	3.4	0
ENSG00000160255	ITGB2	70.26	155.92	21.48	212.02	92.37	71.08	65.71	34.58	42.04	30.52	52.05	84.65	9.81	11.49	77.48	76.8	54.06	49.71	16.66	181.77	69.59	44.86	46.52	101.25	0.21	2.18	0.38	0	0.94	0	1.64	0.82	1.66	0.47	0.34	0.57	2.01
ENSG00000160256	FAM207A	15.31	36.14	15.04	13.07	24.17	41.18	32.4	29.35	5.81	8.39	5.98	4.47	4.19	5.66	5.73	2.65	7	10.91	3.9	7.69	21.43	13.78	11.87	3.27	36.4	30.45	26.21	18.9	44.1	28.95	35.68	43.43	34.11	27.76	23.41	42.97	93.92
ENSG00000160271	RALGDS	46.94	18.03	36.69	44.73	38.52	18.26	14.99	27.39	15.06	22.97	20.09	32.3	32.17	29.15	51.46	31.3	34.05	21.68	19.69	39.13	68.96	20.48	20.67	28.76	5.88	15.29	15	13.64	15.04	16.72	12.06	17.99	11.43	9.45	10.89	28.23	21.12
ENSG00000160282	FTCD	0.92	0	1.4	0	0	0.14	0	0	0.55	35.74	0.04	0.03	0.26	1.55	0	0	0.22	0.16	0	0.24	0.39	0.56	0.68	0.18	0.12	0.02	1	0.41	0.06	0	0.16	0.25	1.31	0	0.03	0.12	0.07
ENSG00000160284	SPATC1L	11.85	0	12.68	4.94	5.15	16.61	9.39	21.58	2.56	0.1	4.09	1.35	2.02	1.93	3.33	0.76	2.46	1.13	1.15	3.01	0.56	0.26	1.38	2.3	12.5	14.7	14.38	14.19	5.09	2.35	13.18	19.41	23.19	9.93	0	16.52	26.61
ENSG00000160285	LSS	15.2	15.38	26.15	24.27	9.27	23.12	16.58	18.73	16.71	17.27	8.67	10.52	10.1	34.39	10.59	10.19	17.02	16.77	5.84	26.7	20.77	45.34	21.14	15.83	16.01	26.45	10.89	22.24	18.27	23.12	23.36	33.26	45.32	53.05	25.38	13.84	37.94
ENSG00000160293	VAV2	17.99	13.98	26.84	12.95	6.15	10.66	23.35	10.86	15.13	6.33	18.67	11.62	13.05	50.82	30.77	4.89	33.87	15.29	5.58	23.92	8.46	9.52	11.52	18.45	13.51	24.03	24.81	17.84	61.13	38.27	35.76	25.3	17.06	8.24	9.3	32.65	47.24
ENSG00000160294	MCM3AP	34.43	42.05	62.02	58.7	12.73	28.75	44.97	39.87	25.61	38.28	28.49	37.03	39.18	34.27	27.63	25.18	21.08	35.73	22.27	28.76	43.61	33.69	67.06	34.59	63.82	62.76	63.96	47.68	39.68	31.99	40.02	46.14	46.74	54.91	41.05	35.74	68.66
ENSG00000160298	C21orf58	3.77	5.87	4.13	10.34	0	3.94	2.48	1.07	2.8	11.77	6.15	2.62	2.32	4.13	0.89	2.99	0.85	2.17	0.53	1.46	5.05	5.52	3.76	2.89	5.76	6.15	9.71	2.25	7.62	9.15	5.75	2.87	8.64	6.28	6.43	2.46	12.04
ENSG00000160299	PCNT	12.44	25.98	16.11	21.06	3.84	4.77	24.16	11.81	8.53	20.1	10.39	10.61	10.99	13.41	8.9	11.64	6.36	13.03	24.12	7.56	21.63	9.2	26.75	8.73	23.99	22.71	22.28	13.73	22.9	10.38	17.43	19.2	16.17	18.45	14.57	18.62	29.13
ENSG00000160305	DIP2A	13.48	15.77	15.85	16.35	6.37	15.24	13.98	12.3	17.7	22.5	23.73	32.26	26.18	25.56	27.44	27.26	16.18	17.08	16.36	23.57	32.97	25.48	34.72	32.63	8.61	13.41	13.29	6.71	17.92	10.79	16.01	12.11	11.25	14.24	13.11	11.25	18.16
ENSG00000160307	S100B	4.53	6.95	2.19	32.31	7.91	9.85	5.83	3.74	2.12	1.38	16.46	19.63	6.8	6.79	13.55	10.57	11.8	4.85	18.54	3.05	8.68	10.98	3.97	3.42	0	0	0	0.04	0	0	0	0	0	0	0.1	0	0.1
ENSG00000160310	PRMT2	59.11	98.32	113.95	95.99	69.09	62.79	52.23	78.15	54.48	64.94	69.66	86.61	82.36	84.04	86.01	93.71	65.51	61.54	62.55	77.88	111.75	62.86	85.55	54.98	64.71	59.65	65.12	27.7	59.32	55.34	61.89	70.63	70.72	90.63	79.41	36.76	96.19
ENSG00000160318	CLDND2	2.83	0	1.35	5.78	8.51	2.15	0	1.01	0.98	4.86	1.9	1.05	1.86	0.34	0.38	0.49	0.3	0.75	0.15	0.42	0.41	0.66	0.33	1.79	2.14	0.7	0.65	0	1.88	2.43	0.19	0.47	0.96	0	0.36	0.09	0.19
ENSG00000160321	ZNF208	0.13	11.27	0.51	0.02	15.12	1.26	1.72	0.35	2.71	23.9	0.46	2.29	14.75	0.29	0.58	2.02	4.13	0.27	1.16	1.71	6.97	0.11	9.14	0.31	0	0	0	11.41	0	0.62	0.08	0.07	3.31	0	0	0	0
ENSG00000160323	ADAMTS13	3.39	1.75	0.77	3.74	0.88	1.25	0	1.24	5.79	5.95	1.73	1.91	3.35	6.89	0.63	0.51	1.02	1.37	1.39	0.41	2.54	1.19	1.52	5.98	0.11	0.19	0.28	0.06	0.01	1.16	0.2	0.23	0.22	0.19	1.9	1.01	0.38
ENSG00000160325	CACFD1	7.24	4.29	14.92	9.03	1.77	8.07	3.63	5.85	7.65	8.48	2.96	5.04	11.86	4.87	5.04	3.36	8.02	1.21	1.57	7.28	6.13	2.81	7.34	5.71	2.14	2.04	2.92	2.01	1.95	8.38	1.5	6.11	3.49	3.87	5.2	5.32	6.68
ENSG00000160326	SLC2A6	2.41	16.33	3.25	7	7.73	3.09	1.88	3.5	6.32	1.42	6.72	6.21	0.68	10.99	6.19	10.68	6.19	3.58	0.97	13.24	14.68	1.94	1.91	7.28	7.98	20.18	12.37	7.07	31.22	23.63	14.38	15.1	14.23	6.14	4.73	19.69	16.63
ENSG00000160336	ZNF761	8.53	6.59	7.82	6.26	6.17	4.79	11.94	2.85	6.15	6.79	7.48	11.62	11.12	11.33	11.81	5.43	7.57	7.09	7.49	6.54	13.97	10.71	10.08	10.53	1.11	8.26	9.68	1.86	9.3	12	9.05	6.59	5.38	4.75	4.94	5.77	6.26
ENSG00000160339	FCN2	0	0	0.28	0	0	0	0	0	0	0	0	0	0	0	0.08	0	0	0	0.14	0	0	0	0.06	0.13	0	0	0	0.12	0	0	0	0	0	0	0	0	0
ENSG00000160345	C9orf116	1.32	1.04	4.97	0	12.01	6.38	9.18	5.64	3.68	6.39	1.57	1.28	4.42	9.79	2.41	0.17	2.59	1.92	1.02	1.13	18.74	4.87	1.79	4.41	7.73	4.66	2.99	9.21	6.94	18.11	6.24	2.07	4.71	1.81	3.76	12.56	12.07
ENSG00000160349	LCN1	0.12	0.38	0	0	0	0	0	0	0.08	0.09	0.24	0	0	0	0.21	0	0.54	0	0	0	0.52	0	2.34	0.17	0	0.32	0	0.11	0	0	0	0	0	0.65	0	0.06	0
ENSG00000160352	ZNF714	4	0.33	3.62	8.27	23.79	6.57	3.24	3.7	1.69	20.24	14.1	5.24	18.35	16.43	5.85	12.04	9.71	6.36	2.63	6.66	1.55	6.25	10.52	9.42	15.02	7.17	5.41	17.49	13.92	12.33	5.55	14.1	25.4	4.33	17.56	14.44	6.05
ENSG00000160360	GPSM1	10.22	18.78	37.08	21.55	10.49	3.55	8.58	12.31	23.36	11.62	8.11	1.88	8.81	10.11	8.88	2.19	3.66	10.02	3.89	3.01	9.24	6.56	18.55	5.84	6.08	7.93	15.22	12.2	15.1	4.1	3.58	15.85	13.27	7.07	12.81	13.48	16.64
ENSG00000160392	C19orf47	14.8	9.58	8.32	18.4	8.8	2.21	29.53	24.2	4.28	7.43	4.45	4.11	11.12	6.46	5.06	2.64	6.41	6.04	11.54	4.62	4.63	3.62	6.69	2.89	21.27	8.28	15.88	13.19	19.69	8.65	12.72	14.16	12.57	11.7	12.86	21.65	19.05
ENSG00000160396	HIPK4	0.59	0.29	0	0	0	0.15	0	0.41	0	0	0	0.04	0.14	0.03	0	0.04	0.04	0	0.05	0.02	0.06	0	0.02	0.02	0.13	0	0.05	0.04	0	0.14	0	0	0.08	0.03	0.17	0.07	0.03
ENSG00000160401	CFAP157	0.87	0	1.38	0.54	0	0.56	1.41	0.75	0.53	0.53	0.53	0.62	0.37	0.76	0.87	0.43	0.64	0.73	0.42	0.37	1.13	0.67	0.75	0.53	0.68	1.87	1.19	2.41	2.86	2.02	0.97	0.74	0.57	0.19	0.42	1.61	1.65
ENSG00000160404	TOR2A	9.95	24.75	9.21	17.71	13.9	7.5	14.31	8.9	5.36	8.12	6.62	5.28	5.33	4.61	7.13	2.8	6.59	9.88	1.84	6.05	4.17	3.36	7.59	2.79	9.89	11.6	12.87	15.61	11.4	19.18	13.82	8.63	10.27	10.09	9.56	22.62	17.9
ENSG00000160408	ST6GALNAC6	27.06	57.68	49.94	58.52	65.03	40.08	32.11	24.85	25.13	17.83	30.25	33.55	42.9	27.42	50.61	17.36	24.31	35.59	41.38	29.84	33.95	26.55	48.07	20.7	10.34	25.6	28.1	22.08	29.72	15.34	30.71	20.67	24.03	18.49	25.2	51.47	25.64
ENSG00000160410	SHKBP1	73.64	60.63	46.31	68.13	100.5	37.57	75.75	59.84	16.73	22.46	54.26	46.1	37.21	23.61	62.72	47.36	32.6	23.28	10.92	41.26	46.18	17.02	27.39	26.81	82.77	41.38	59.22	59.7	57.23	50.27	69.25	57.73	81.8	34.34	74.29	56.71	58.53
ENSG00000160439	RDH13	12.45	4.8	11.24	11.92	4.84	9.37	5.22	4.76	1.72	6.66	19.51	18.99	17.15	11.72	4.43	5.28	12.27	6.25	4.61	7.37	6.98	5.33	4.33	7.52	14.15	14.88	5.55	17.9	19.52	11.47	20.36	6.23	13.35	0.41	8.4	15.76	8.8
ENSG00000160445	ZER1	16.68	13.74	21.64	12.73	9.27	10.42	10.93	16.31	4.54	4.64	5.33	9.4	22.72	7.5	16.84	3.07	12.49	5.43	5.82	10.14	7.07	4.71	12.85	6.27	13.75	11.41	19.13	9.26	14.7	20.86	18.08	25.84	12.09	11.83	15.58	27.22	27.29
ENSG00000160446	ZDHHC12	31.05	44.41	29.96	27.73	34.57	22.9	13.37	22.02	7.64	9.61	25.74	10.27	9.17	24.04	21.61	6.36	27.99	20.55	3.4	34.73	30.57	8.46	7.77	15.93	49.73	60.99	50.09	32.31	56.74	106.76	67.59	8.63	45.65	16.07	22.14	51.04	94.33
ENSG00000160447	PKN3	4.61	6.01	6.77	2.77	2.16	5.86	9.81	5.23	1.49	4.39	3.93	1.5	6.84	5.68	7.82	1.92	1.51	8.7	3.37	4.2	6.31	2.22	3.74	5.56	0.66	5.93	2.52	20.46	11.77	1.87	16.4	4.47	1.46	3.58	1.81	27.57	16.7
ENSG00000160460	SPTBN4	0.97	0	0.15	0	0	3.91	0	1.09	0.15	10.95	4.08	0.71	2.17	0.07	3.43	0.35	0.43	0.25	1.45	0.61	0.64	0.24	0.52	1.83	0.12	0.05	0.46	1.73	0.31	0.49	1.11	0.63	0.29	0.36	0.72	0.22	0.28
ENSG00000160469	BRSK1	7.64	3.4	22.19	15.01	0	1.4	0.83	2.07	2.69	8.68	5.43	1.63	2.03	0.8	1.73	0.1	0.94	0.76	0.66	0.98	3.15	0.24	0.68	2.59	4.36	0.76	8.31	12.29	0.61	0.47	1.18	4.02	2.82	2.12	5.56	3.6	0.72
ENSG00000160471	COX6B2	1.09	0	1.49	0	0	0.06	0	0	0	0.6	1.6	0.69	0.86	43.37	0.24	0.15	0.08	0.05	0.03	3.36	3.51	0.05	0.06	0.38	0.09	0.62	0.81	0.1	0.13	2.93	0.86	0.02	0.02	0.08	0.23	0.2	0.1
ENSG00000160472	TMEM190	0.87	0	2.85	0	0	0	0.1	0	0	0.14	2.17	0	0	0.64	0	0	0.53	0.19	0	0.13	1.13	0	0	0.12	0.79	0.28	0.73	0.24	0	1.13	0.1	0	0.2	0	0	0	0
ENSG00000160505	NLRP4	0.13	0	0	0	0	0	0	0	0	0	0.04	0.89	0	0	0	0	0	0	0.04	0	0	0	0.03	0	0	0	0	0.01	0	0	0	0.04	0	0	0	0	0
ENSG00000160539	PLPP7	1.46	7.44	1.99	3.05	2.39	1.01	0.61	2.41	0.5	0.24	0.49	0.2	0.5	0.53	0.79	0.1	0.6	0.29	7.08	1.52	1.16	0.17	5.93	0.23	0	0.09	0.05	4.81	0.02	0.1	0	0	0.05	1.92	0.11	0	0.23
ENSG00000160551	TAOK1	10.96	11.64	14.05	9.05	1.16	3.17	5.26	9.61	8.54	15.22	17.35	17.5	16.07	14.6	18.41	16.56	22.13	19.38	13.31	13.86	18.32	21.54	23.91	12	14.56	13.64	19.02	8.12	13.6	12.98	16.65	17.04	18.71	15.31	20.84	17.09	22.57
ENSG00000160563	MED27	20.99	22.36	24.07	17.71	17.77	6.8	28.96	8.62	30.08	20.63	14.46	7.41	19.93	30.13	23.34	4.97	20.45	18.58	9.84	19.96	15.3	15.65	15.25	7.82	53.68	31.06	61.31	39.08	76.7	44.45	46.24	73.41	58.62	23.38	22.23	77.08	64.27
ENSG00000160570	DEDD2	24.12	8.78	63.78	22.55	11.78	17.17	20.05	28.35	7.9	21.56	9.84	15.42	14.42	24.11	18.31	7.86	22.84	10.49	5.77	19.94	22.16	8.01	9.56	10.77	23.69	21.53	40.41	17.55	22.66	21.92	27.37	23.2	14.33	24.39	7.47	47.74	32.13
ENSG00000160584	SIK3	8.63	7.71	9.8	15.96	4.16	5.77	13.18	8.15	9.6	12.76	11.07	20.51	28.73	8.07	19.06	9.84	24.21	10.59	13.6	22.91	23.8	11.23	17.61	8.88	14	9.66	6.45	9.79	11.94	6.68	12.5	17.47	4.89	10.74	7.78	14.18	11.19
ENSG00000160588	MPZL3	2.29	0.64	0.86	3.65	0.94	9.69	0	0.35	1.42	4.81	2.89	11.81	44.56	5.6	5.95	1.1	18.76	2.19	2.21	20.19	15.62	1.26	2.38	3.23	0	1.77	0.26	0	3.25	8.97	9.08	2.82	0.05	0.18	0.62	1.14	4.56
ENSG00000160593	JAML	7.17	8.97	5.28	84.05	3.92	10.52	8.98	4.04	15.28	13.36	13.83	42.13	4.7	5.29	37.61	77.92	6.54	13.44	20.34	49.27	33	6.64	14.21	10.91	0	0	0	0	0	0	0	0	0	0.01	0	0	0.03
ENSG00000160602	NEK8	3.53	0.82	2.18	7.6	0	4.2	1.04	1.7	2.32	2.17	2.04	6.76	11.72	2.17	2.8	3.6	2.5	1.4	1.47	1.86	2.5	1.28	2.59	4.13	2.48	4.12	2.05	7.15	1.49	7.62	3.51	0.75	2.1	2.02	1.14	2.22	1.97
ENSG00000160606	TLCD1	11.09	6.79	3.38	4.5	5.4	29.86	0	6.09	2.67	2.35	6.97	6.93	14.37	20.9	3.08	4.84	17.69	5.79	2.08	8.19	8.19	2.46	3.33	6.38	6.49	45.33	6.44	41.15	4.94	36.94	17.62	4.52	15.77	13.21	3.65	23.81	9.04
ENSG00000160613	PCSK7	24.02	21.17	21.78	27.33	29.44	19.9	19.81	20.93	24.15	28.26	32.81	73.12	32.6	14.26	32.83	55.75	34.57	24.66	28.8	36.5	71.27	19.35	42.65	33.59	28.24	22.14	28.74	33.29	34.2	16.42	19.18	31.38	16.82	19.41	22.4	17.31	27.14
ENSG00000160633	SAFB	63.38	78.31	56.74	68.33	29.76	27.27	59.05	67.33	41.28	91.33	55.18	80.36	93.86	78.92	67.47	52.82	63.69	60.66	34.64	52.07	73.77	51.67	67.22	42.37	101.7	98.75	79.24	113.04	104.71	66.3	93.34	95.52	82.27	98.33	86.61	122.09	93.48
ENSG00000160654	CD3G	1.38	0	0.75	14.52	2.76	2.67	0.98	0.47	4.16	4.48	15.54	38.76	0.47	2.72	12.96	5.23	6.67	5.08	1.21	8.57	2.88	3	2.38	13.1	0	0.07	0	0	0	0	0	0	0	0	0	0	0
ENSG00000160678	S100A1	10.72	5.23	36.92	204.02	0	2.12	78.74	147.38	1.94	0.56	8.85	59.15	252.32	7.03	8.62	2.87	2.55	1.66	281.31	2.35	0.86	3.28	24.14	16	0.22	2.98	0.93	1.43	3.37	2.14	0.46	0.42	0.22	0.58	3.15	2.3	1.63
ENSG00000160679	CHTOP	72.4	84.97	88.17	88.62	64.56	52.28	79.81	100.95	55.28	71.63	79.52	69.31	88.41	118.95	62.18	47.91	73.02	96.19	47.74	60.63	75.82	86.49	99.65	64.61	56.87	108.17	57.01	95.85	68.85	82.19	98.07	57.77	54.7	68.16	71.57	65.42	65.83
ENSG00000160683	CXCR5	0	0	0	0	0	4.29	0	1.24	1.38	0.34	1.18	10.8	1.48	0.16	0.3	0	0.05	0	0.11	1.92	12.11	0.15	0.12	3.49	0	0	0	0	0	0	0.02	0	0	0	0	0	0.04
ENSG00000160685	ZBTB7B	18.96	18.8	20.88	29.71	4.92	9.16	10.08	18.29	10.58	4.23	11.91	13.81	23.73	10.91	7.09	3.62	12.44	7.97	5.29	8.71	9	19.25	17.96	10.66	2.58	26.91	7.41	6.15	7.16	9.66	11.3	3.33	8.61	4.65	5.57	4.69	7.3
ENSG00000160688	FLAD1	38.47	36.46	45.69	42.69	12.5	25.54	25.68	35.78	28.46	19.13	27.56	26.55	22.08	30.72	16.15	14.42	25.4	24.68	14.4	18.67	22.59	34.84	35.96	26.57	17.23	78.39	22.17	39.45	34.38	35.61	34.95	22	15.62	18.34	29.54	36.65	23.71
ENSG00000160691	SHC1	159.96	138.07	200.63	108.62	67.69	30.8	80.27	153.66	117.7	21.3	113.07	57.79	81.8	49.13	95.93	31.47	122.65	67.25	60.94	74.44	169.76	138.96	126.64	54.84	123.54	201.77	143.84	86.53	100.95	58.03	127.38	192.95	86.06	95.27	269.79	111.63	106.96
ENSG00000160695	VPS11	19.42	16.09	15.36	26.34	11.48	22.8	27.86	21.92	10.82	18.67	16.52	24.99	28.98	9	23.66	14.48	33.38	15.02	13.27	30.17	50.82	18.43	24.61	25.01	21.59	14.43	24.11	23.51	15.68	15.45	18.17	61.98	14.06	25.73	13.9	26.82	23.44
ENSG00000160703	NLRX1	9.61	11.44	7.42	7.12	1.27	5.43	11.58	6.63	3.82	2.08	5.44	4.63	8.73	3.12	5.72	1.27	5.37	2.42	1.5	4.35	11.52	3.39	6.81	2.79	1.29	4.24	4.44	3.29	7.24	16.53	10.42	14.89	2.03	4.8	0	10.36	9.91
ENSG00000160710	ADAR	70.88	59.37	71.92	55.56	27.94	29.9	53.44	52.84	42.96	47.08	71.8	94.41	61.29	95.64	69.96	24.84	117.74	55.12	23	44.12	67.63	113.14	105.29	29.07	50.89	146.64	55.9	93.37	63.99	59.79	82.67	60.76	43.48	65.99	107.87	60.46	53.95
ENSG00000160712	IL6R	5.06	12.69	2.59	11.06	1.16	7.93	1.22	2.58	3.33	4.68	3.43	22.12	6.36	4.16	6.56	10.73	13.79	5.61	17.94	12.63	4.28	8.4	5.81	7.65	4.96	5.87	0.37	6.8	1.1	1.27	2.42	0.58	0.81	3.29	6.79	0.93	3.14
ENSG00000160714	UBE2Q1	58	62.53	66.85	37.57	7.53	18.67	32.78	98.49	33.14	36.16	48.89	36.36	48.52	62.77	33.65	13.85	59.62	39.76	21.93	40.98	44.59	85.09	69.8	30.72	31.57	104.1	46.73	49.87	48.87	35.62	51.73	53.82	30.56	40.01	63.67	43.83	40.04
ENSG00000160716	CHRNB2	0.04	0	0.1	0	0	0	0	0.09	0.02	5.42	0.04	0.09	0.01	0.05	0.03	0.11	0.03	0.01	0.05	0.05	0.04	0.12	0.02	0.06	0.07	0.12	0.15	0.09	0.07	0.01	0.03	0.01	0.03	0.01	0.49	0.07	0.04
ENSG00000160741	CRTC2	29.26	31.94	28.67	39.06	62.68	27.21	25.93	41.93	25.92	30.26	28.99	42.18	45.38	47.69	28.8	14.13	38.53	26.29	11.3	29.87	39.84	22.44	34.13	38.88	21.13	50.72	26.33	38.13	27.07	20.89	29.07	27.75	17.32	17.03	22.08	26.88	23.43
ENSG00000160746	ANO10	28.32	26.57	35.7	15.24	19.15	6.08	25.79	48.25	24.03	8.81	21.73	9.17	15.88	12.9	32.28	23.71	22.41	35.28	11.67	23.91	29.9	21.53	26.91	13.89	33.37	20.67	23.84	16.73	30.58	11.63	24.74	46.45	29.9	27.39	14.92	10.12	50.83
ENSG00000160752	FDPS	110.99	146.18	152.43	95.27	107.36	153.02	225.81	142.54	165.91	104.59	139.73	106.63	105.39	394.55	117.87	54.67	98.11	120.03	66.7	110.59	144.89	216.78	162.75	111.78	112.93	419.54	160.33	205.68	176.68	294.82	295.49	150.81	183.75	194.4	241.58	154.44	153.6
ENSG00000160753	RUSC1	31.54	35.92	24.89	14.58	33.37	24.37	28.89	45.08	18.74	23	31.55	12.12	11.3	23.77	12.11	5.7	20.95	23.92	5.59	18.95	35.41	32.64	31.69	16.77	15.06	97.7	29.88	40.86	73.77	26.31	52.55	30.53	18.16	21.01	35.49	39.03	30.29
ENSG00000160766	GBAP1	7.61	2.7	8.51	1.36	0	2.43	4.14	7.27	5.21	3.71	4.4	3.52	4.7	4.23	3.22	2.51	2.12	5.24	1.73	2.26	2.65	4.78	7.08	7.51	3.7	15.92	4.53	4.45	3.32	2.14	1.51	3.75	1.53	2.53	5.18	2.08	2.91
ENSG00000160767	FAM189B	24.09	29.14	33.83	13.96	35.17	5.17	38.77	30.11	15.25	14.09	16.12	3.99	6.86	22.27	8.41	4.55	9.38	20.53	6.18	7.7	10.43	14.02	15.98	13.41	15.78	52.62	25.72	47.16	25.12	24.9	26.15	21.62	20.22	26.97	44.49	37.65	23.63
ENSG00000160781	PAQR6	5.44	6.54	3.74	2.15	0	1.46	0	1.28	2.06	3.93	4.51	2.99	12.05	6.9	1.79	3.18	1.19	1.65	1.41	1.89	1.4	3.42	1.41	13.6	1.61	1.63	0.31	2.98	0.15	1.34	1.1	1.23	0.33	0.37	2.04	0.63	1.19
ENSG00000160783	PMF1	50.22	51.86	46.86	43.9	54.88	45.98	58.86	53.88	71.93	49.13	59.94	44.74	78.83	71.81	46.2	20.11	48.89	37.25	29.09	35.04	34.89	54.91	51.3	31.8	38.05	110.27	45.86	79.11	44.06	56.6	69.97	30.63	33.25	49.97	65.78	47.06	53.88
ENSG00000160785	SLC25A44	14.73	19.4	10.61	32.57	12.48	7.41	18.78	15.06	10.25	10.35	11.84	12.06	11.53	12.24	10.03	3.24	11.62	11.71	9.6	10.62	10.87	21.41	15.76	8.78	13.62	37.79	14.02	27.05	17.53	14.51	16.65	17.12	13.6	15.02	24.9	20.51	18.39
ENSG00000160789	LMNA	309.66	497.2	390.08	429.82	268.61	126.1	180.59	627.95	739.9	68.84	340.03	126.92	559.14	207.47	238.91	72.63	184.16	310.17	429.16	163.38	98.63	523.5	481.31	106.58	137.19	518.98	437.12	222.44	543.75	471.27	257.83	443.2	396.99	166.11	488.32	271.62	536.99
ENSG00000160791	CCR5	5.93	4.25	3.21	18.63	5.74	2.4	4.82	2.39	5.37	5.09	19.39	17.41	1.06	2.7	17.94	9.69	9.35	9.97	4.34	20.5	5.01	6.14	6.7	17.15	0	0	0.04	0	0.01	0.01	0	0	0	0.03	0.02	0	0
ENSG00000160796	NBEAL2	31.71	15.96	24.59	41.22	12.05	30.12	17.29	15.08	15.94	28.99	23.95	66.32	32.59	32.75	30.65	28.64	17.8	20.01	9.11	27.23	19.04	14.28	15.16	40.33	1.78	20.54	7.27	8.73	3.37	21.24	14.42	11.39	10.01	12.29	2.6	10.42	8.51
ENSG00000160799	CCDC12	42.32	67.05	64.21	55.42	64.41	42.42	131.4	96.08	73.4	83.53	71.05	64.8	92.7	62.12	68.59	78.2	49.24	81.47	69.11	58.74	41.82	45.65	60.61	39.76	79.19	70.83	34.49	56.97	41.92	44.16	53.84	62.3	33.65	45.25	37.26	43.79	81.31
ENSG00000160801	PTH1R	6.74	9.38	0.76	1.7	0	3.68	0	1.41	0.57	0.44	0.57	0.57	0.26	1	0.86	0.11	0.22	0.61	1.23	0.96	2.74	0.34	11.29	0.16	0	0	0.1	0	0	0.09	0.1	0.09	0	0	1.9	0.07	0
ENSG00000160803	UBQLN4	24.66	18.07	25.47	16.07	15.49	9.93	26.76	24.68	14.64	16.88	20.09	14.47	25	28.59	14.39	7.32	15.53	16.07	13.29	11.43	21.27	30.87	29.03	14.76	25.81	66.28	24.2	48.32	33.29	25.42	30.33	22.05	19.05	22.17	32.28	25.22	25.04
ENSG00000160808	MYL3	0.42	0	6.17	6.06	0	0.99	0	27.06	0.27	0.22	0.18	0.13	0	0.1	0.08	0	0.25	0.15	183.69	0.36	0.78	0	8.7	0	0	0	0	0	0	0	0	0	0	0	0.58	0	0
ENSG00000160813	PPP1R35	48.63	26.32	23.23	38.49	48.15	46.66	53.55	31.94	21.07	12.93	28.43	17.99	18.96	33.76	12.25	13.24	16.24	19.82	4.98	21.91	14.79	16.35	16.39	23.14	19.88	69.57	58.45	18.56	63.62	38.18	38.26	14.55	40.02	16.2	23.89	36.91	24.43
ENSG00000160818	GPATCH4	37.44	63.65	32.7	23.58	41.36	32.22	64.71	54.03	46.73	27.71	55.19	33.25	24.51	52.12	24.33	49.27	33.85	92.2	103.86	28.07	34.96	67.77	77.41	30.44	71.56	128.31	49.69	100.59	104.79	62.73	52.24	60.29	40.94	54.62	49.67	74.3	64.1
ENSG00000160838	LRRC71	0.08	0	0.43	0	0	0	0	0	0.28	0.06	0.09	0.24	0.18	0	0	0	0	0	0.53	0.5	0	0.12	0.15	0.26	0	0.04	0	0	0	0	0.37	0.02	0.21	0.26	0.04	0.14	0.24
ENSG00000160856	FCRL3	0.36	0	0.7	4.01	0	3.04	0	0.05	0.07	2.29	0.42	42.51	0.23	0.28	6.82	0.75	3.16	2.5	0.51	2.04	0.89	0.68	0.69	7.09	0.29	0	0	0	0	0	0	0	0	0.01	0	0	0
ENSG00000160862	AZGP1	0.35	0	0	0	0	3.64	0	0	0	0.12	6.05	0.11	0	0.22	0.03	0.1	32.56	0.65	1.47	0.18	0	1.27	0	0.14	1.58	0	0.63	0.92	0.06	0.63	2.6	0.17	0	0.03	0.56	0.06	0
ENSG00000160867	FGFR4	1.6	6.94	2.9	0	0	0.8	2.26	0.86	0.61	0.92	0.17	0.31	0.25	1.69	0.33	0.2	0.1	0.43	0.22	0.08	1.87	0.9	0.6	3.54	1.88	3.34	0.73	6.02	0.13	2.33	2.52	0	5.38	1	1.65	2.21	0.96
ENSG00000160868	CYP3A4	0	0	0	0	0	0	0	0	0	0.03	0	0.09	0.09	0.03	0	0	0	0	0.03	0	0	0.02	0	0.09	0	0	0.06	0.01	0	0	0	0	0	0.02	0	0	0
ENSG00000160870	CYP3A7	0	0	0	0	0	0	0	0	0.02	0	0.24	0.33	0.21	2.03	0	0	0.17	0	0.53	0.11	0.08	0.16	0.08	0.07	0	0	0	0	0	0.14	0	0	0	0.25	0.35	0	0
ENSG00000160877	NACC1	28.32	25.11	42.88	23.69	15.28	7.86	21.3	28.07	20.75	9.81	15.5	10.47	17.35	18.53	17.81	17.69	17.8	23.81	8.23	16.63	19.68	17.49	16.8	10.84	44.79	64.6	43.27	37.73	63.41	49.59	58.34	43.63	55.53	63.89	37.09	64.18	59.79
ENSG00000160882	CYP11B1	0	0	0	0	0	0	0	0	0	0	0	0	0	0.03	0.02	0	0	0	0	0	0	0.02	0.02	0	0	0	0	0	0	0	0	0	0	0	0	0	0
ENSG00000160883	HK3	29.67	36.28	7.35	36.37	113.81	3.12	14.75	5.62	10.52	4.94	23.32	6.95	0.75	4.85	21.9	82.5	6.8	19.95	15.76	53.06	5.65	9.06	11.91	26.83	0	0	0.2	0.02	0	0	0	0.38	0	0	0	0	0
ENSG00000160886	LY6K	3.35	41.31	7.04	0.06	18.11	2.2	5.02	111.77	32.88	8.86	2.18	2.29	0.55	16.69	0.05	0.13	1.82	3.42	1.66	31.7	7.75	7.79	5.39	21.65	253.35	1.44	122.58	20.51	6.83	166.66	10.18	1.41	558.85	125.52	70.62	136.02	121.67
ENSG00000160888	IER2	168.15	133.98	137.98	51.26	48.57	68.61	45.3	86.52	237.52	47.81	23.09	57.65	105.07	49.61	87.97	31.27	50.92	58.55	51.66	37.79	34.36	31.89	41.12	73.81	58.98	112.64	101.14	59.2	81.74	63.49	76.12	73.87	57.27	64.29	39.84	230.75	112.05
ENSG00000160908	ZNF394	18.14	12.39	9.69	8.1	21.71	10.05	26.67	12.03	14.29	19.1	15.24	24.32	19.9	35.6	16.67	13.66	21.26	16.84	12.07	20.52	15.42	12.19	16.3	13.33	8.63	20.24	23.8	11.24	22.27	9.45	16.24	13.23	10.71	10.44	13.58	22.39	12.37
ENSG00000160917	CPSF4	36.82	31.08	21.27	16.92	10.11	18.19	32.97	19.77	32.68	38.65	31.67	25.36	18.41	61.3	22.6	17.68	25.66	36.89	15.1	18.71	22.33	17.36	34.29	15.19	28	70.47	44.33	20.62	55.11	30.16	41.26	29.71	26.1	22.61	46.92	43.75	27.91
ENSG00000160932	LY6E	293.69	487.26	201.47	275	264.7	433.42	210.88	241.91	147.58	46.82	139.82	257.94	148.54	279.17	178.81	29.03	472.49	128.49	81.46	120.57	397.95	295.08	75.64	57.1	47.54	234.49	260.25	0.26	165.23	793.22	316.5	56.63	214.17	0	268.71	136.98	205.74
ENSG00000160948	VPS28	172.76	296.55	250.34	163.85	124.03	120.65	88.05	241.18	250.16	90.9	103.51	105.58	164.55	147.14	133.86	58.42	91.88	83.26	63.81	127.29	139.43	110.04	210.76	61.34	53.21	50.95	98.3	75.89	91.31	126.03	76.67	122.26	113.95	165.2	130.28	79.19	130.31
ENSG00000160949	TONSL	9.8	13.57	8.74	5.43	2.35	3.97	5.8	6.18	2.92	5.73	2.3	1.98	1.05	14.29	1.89	1.23	1.48	3.83	0.31	2.12	11.1	1.49	4.91	1.32	14.85	13.92	15.88	22.96	11.15	14.61	19.97	18.64	12.01	14.04	13.55	19.31	14.9
ENSG00000160951	PTGER1	0.55	0.26	0.81	0	0	2.61	0	0.06	0	0	0	0.04	0.05	0	0	0	0	0.06	0.05	0.04	0	0.14	0.11	0.08	0	0.06	0.06	1.37	0.38	0.29	0	0.09	0.03	0.26	0	0.08	0.03
ENSG00000160953	MUM1	30.52	34.79	45.92	65.96	19.62	24.44	36.9	34.94	35.74	45.78	35.44	23.48	39.86	30.07	22.42	21.18	24.98	17.67	8.92	25.69	37.77	10.74	36.46	26.39	39.17	28.99	35.22	30.21	32.11	14.54	19.55	32.08	27.61	26.68	57.37	26.08	28.56
ENSG00000160957	RECQL4	22.44	45.4	23.17	39.79	46.04	12.85	30.67	30.56	24.91	46.78	11.58	6.12	3.81	29.16	9.36	7.04	3.54	9.89	2.38	7.59	54.53	6.68	17.99	10.87	54.66	37.85	79.91	34.22	30.79	48.3	29.47	46.14	53.7	32.67	35.83	69.11	63.96
ENSG00000160959	LRRC14	20.97	30.27	24.5	31.34	8.72	21.27	14.07	23.35	11.23	9.68	6.64	11.16	16.34	11.02	7.76	4	7.67	9.11	3.82	6.07	19.56	5.93	15.86	5.89	22.53	17.83	38.79	14.61	17.67	19.43	18.21	25.35	22.48	19.84	23.97	31.52	26.36
ENSG00000160961	ZNF333	7.18	6.26	10.17	10.98	20.57	4.03	0.65	12.16	8.79	6.88	8.35	12.95	13.64	6.1	15.85	10.56	11.16	7.2	7.93	10.14	8.18	10.01	16.4	8.56	5.67	3.61	5.03	4.52	7.96	2.85	1.45	6.27	5.96	4.77	8.55	5.16	5.41
ENSG00000160963	COL26A1	0.54	0	0	0.98	0.76	0.88	0	0.05	0.61	2.25	0.29	1.65	0.07	0.7	1.02	1.92	0.18	0.07	0.14	0.65	0.11	4.48	0.57	0.99	0	0.01	0	0	0.01	0	0	0.12	0.24	0	47.68	0.05	0.01
ENSG00000160972	PPP1R16A	30.54	32.11	47.23	35.15	19.84	47.37	18.1	44.62	11.75	12.29	8.85	7.27	21.27	19.31	6.42	5.15	4.92	7.51	2.75	3.51	26.48	4.25	11.37	5.96	20.21	35.63	36.43	44.27	18.76	50.3	31.71	33.22	42.29	19.95	17.65	53.32	36.65
ENSG00000160973	FOXH1	0.54	0	0.21	0	0	0	0	0	0.55	1.41	0.28	0.17	0	0.62	0	1.06	0.08	0.55	0.58	0	0.71	0	0.08	0.31	0.09	0.26	0.23	0.27	0	0.6	0.11	0.03	0.17	0	0.03	0.13	0.1
ENSG00000160991	ORAI2	22.62	25.07	36.16	26.69	18.33	15.41	14.17	21.67	20.1	13.5	15.94	23.09	20.91	19.74	9.65	6.62	12.21	8.45	8.76	7.89	18.23	12.93	22	11.93	2.28	43.13	25	20.41	39.19	17.92	28.12	24.77	25.15	27.02	46.48	34.84	16.39
ENSG00000160993	ALKBH4	6.87	18.09	7.85	8.21	15.62	5.91	7.7	9.15	5.67	5.29	5.1	5.05	9.95	13.28	4.25	4.37	5.27	5.25	3.49	4.22	4.7	3.81	5.27	6.76	9.82	21.85	10.75	6	11.66	7.37	11.16	4.59	8.97	5.54	10.78	13.76	8.73
ENSG00000160994	CCDC105	0	0	0	0	0	0	0	0	0	0	0	0	0	0	0	0	0	0	0	0	0	0	0	0	0	0	0	0	0	0	0	0	0	0	0	0.02	0
ENSG00000160999	SH2B2	3.7	11.87	3.98	2.46	0.49	5	10.36	9.34	1.08	1.42	1.46	3.26	2.59	1.87	1.07	1	2.91	0.96	2.04	1.89	19.45	1.27	2.28	1.87	0.69	4.66	1.58	2.07	1.26	1.82	2.79	1.2	1.57	1.24	4.21	2.16	1.96
ENSG00000161010	MRNIP	15.88	21.77	23.56	10.87	3.57	21.21	7.04	18.53	22.83	28.11	14.7	41.62	68	26.97	18.79	12.5	31.03	16.38	11.74	12.13	25.77	17.87	17.41	29.13	10.99	32.66	21.99	23.69	16.13	9.75	8.47	7.53	8.26	11.32	11.24	11.89	12.27
ENSG00000161011	SQSTM1	451.29	260.1	326.07	272.83	167.8	228.41	313.5	462.83	251.15	78.82	125.91	156.85	308.18	329.44	220.6	139.28	512.88	178.47	160.88	203.79	194.97	307.24	183.81	121.39	296.06	1081.34	618.34	170.2	284.85	230.24	297.75	589.99	327.79	478.18	122	391.76	393.8
ENSG00000161013	MGAT4B	109.91	120.93	271.8	85.74	115.49	71.98	65.17	138.61	64.96	35.28	79.74	54.5	96.24	59.37	86.65	37.54	76.36	66.33	20.52	48.86	72.15	59.22	46.09	34.77	66.49	321.98	251.86	99.79	173.54	134.83	203.71	177.93	163.96	170.56	78.63	135.64	210.31
ENSG00000161016	RPL8	2576.15	3838.78	2540.2	1271.35	3292.53	2811.24	3498.12	2939.57	3364.71	1250.64	1388.02	1294.21	1289.73	2222.16	2432.87	850.17	930.88	1393.8	1150.5	1707.38	2765.05	1068.54	1431.33	1441.52	2446.44	2160.23	3034.18	2145.49	1825.58	3398.61	3151.86	2623.1	3495.63	3082.73	3765.88	3431.03	2965.38
ENSG00000161021	MAML1	10.45	15.57	24.03	13.38	2.98	6.53	8.74	11.58	9.19	8.18	6.91	11.8	15.18	9.9	8.21	4.27	10.06	9.21	4.69	6.39	13.9	8.85	14.12	4.94	11.46	14.73	19.48	18.84	16.52	13.05	19.85	13.2	13.26	18.7	8.45	22.12	17.6
ENSG00000161031	PGLYRP2	0	0	0	0	0	0	0	0	0	0	0	0.17	0	2.04	0.04	0	0.25	0	0	0	0.33	0	0	0.04	0	0	0	0	0	0	0	0	0	0	0	0	0
ENSG00000161036	LRWD1	13.09	19.22	18.53	7.47	15.49	9.33	27.48	17.59	5.36	12.15	6.5	6.3	6.93	12.57	3.56	3.3	6.29	7.99	4.58	4.17	11.4	6.97	9.08	3.35	11.75	49.41	28.18	24.91	58.27	14.52	19.52	15.69	18.49	11.39	25.02	30.37	25.25
ENSG00000161040	FBXL13	1.63	1.26	11.27	4.83	0	0.45	4.87	2.32	1.59	0.46	0.37	0.46	2.46	1.26	0.57	6.94	0.26	11.1	0.55	0.87	10.72	0.67	1.62	0.56	17.1	28.82	3.19	6.32	0.98	0.07	3.04	12.41	1.08	5.28	0.25	0.5	1.81
ENSG00000161048	NAPEPLD	3.86	8.68	5.13	9.71	1.07	5.05	5.23	3.19	7.22	5.31	10.19	15.77	33.29	16.63	5.67	8.03	7.94	5.58	6.81	6.6	8.3	8.29	11.15	11.67	2.1	10.11	6.31	0.41	3.85	4.36	3.77	1.74	2.48	1.62	8.25	4.87	4.05
ENSG00000161055	SCGB3A1	0	2.04	1.3	0	0	6.25	0	0.21	0.28	0.17	0.28	0	12.1	0	0	0	2.46	0	0	0	0	0.41	0	0	0	0	0	0	0	0	0	0	0	0	0	2.37	0
ENSG00000161057	PSMC2	141.14	195.17	114.29	172.22	92.3	45.9	178.73	104.36	169.73	122.83	194.78	95.82	72.91	459	126.48	75.76	122.15	151.09	111.28	125.53	111.01	159.99	191.17	79.27	154.3	439.01	217	103.73	362.52	116.96	214.25	179	215.81	114.14	225.59	336.59	188.99
ENSG00000161082	CELF5	0.81	0	0	0	0	0	0	0.06	0.03	7.01	0.03	0.2	0.04	0.11	0.1	0.1	0	0.01	0.04	0.02	0.1	0	0.04	0.18	0	0.11	0.19	0	0.01	0	0	0.06	0.25	0	0.5	0.07	0.03
ENSG00000161091	MFSD12	70.29	81.1	230.6	104.19	82.52	30	90.2	146.01	45.91	37.55	66.35	44.96	39.02	34.01	48.3	59.39	30.15	43.36	20.61	61.62	52.62	27.83	35.89	49.74	42.63	133.98	133.45	88.03	87.23	70.03	83.39	99.59	105.06	70.21	39.72	88.37	82.14
ENSG00000161103	AC008132.13	0.08	0	0.05	0	0	0.78	0	0	0.08	0.9	0.04	0.03	3.16	0.04	0.03	0.05	0	0.01	0.04	0	0.2	0.02	0.06	0.33	0.29	0	0	0	0	0	0	0	0.01	0	0	0	0
ENSG00000161132	XXbac-B444P24.10	0	0	0.2	0	0	0	0	0	0	0.1	0	0.05	0.13	0	0.06	0	0	0.04	0	0	0	0	0	0	0	0	0	0.03	0.1	0.08	0	0	0.04	0	0	0	0.03
ENSG00000161133	USP41	13.94	0	0	205.25	182.43	19.46	0	4.94	5.32	30.03	23.52	3.04	13.66	16.1	25.68	41.81	39.13	27.69	0.09	4.43	18.01	12	0	0	0	49.66	0.15	0	0	0	6.67	13.37	9.82	0	0	0	0
ENSG00000161149	TUBA3FP	0	1.01	0.53	0	0	0.53	0	1.3	0.71	3.5	0.34	0.22	0.11	1.19	0.05	0.16	0.19	0.06	0.03	0.06	0.06	0.41	0.46	0.54	0	1.46	1.79	0.66	5.48	0	0	0.21	2.18	0.79	1.52	0.18	0
ENSG00000161179	YDJC	23.61	6.94	14.26	17.36	12.29	14.33	23.93	11.07	5.23	2.3	4.78	5.1	5.41	1.82	3.21	2.77	3.27	5.69	1.03	3.25	5.76	2.6	4.66	6.66	25.24	43.14	41.42	40.27	37.7	56.84	46.41	16.58	46.07	47.14	19.66	54.8	35.59
ENSG00000161180	CCDC116	0.06	0	0	0	0	0.18	0	0.32	0.46	0.31	0.07	0.09	0.36	0.2	0.12	0.05	0.05	0.1	0.11	0.12	0.1	0.02	0.33	0.25	0.11	0.04	0.51	0.03	0.86	0.19	0.04	0.2	0.29	0.35	0.17	0.39	0.17
ENSG00000161202	DVL3	41.58	50.31	63.07	80.42	19	14.76	44.55	55.37	44.08	26.05	24.02	23.76	42.47	56.03	42.94	15.6	27.61	20.47	13.15	30.07	44.29	27	32.46	39.14	27.38	23.29	32.53	27.51	32.16	21.89	25.8	48.65	36.43	33.2	28.53	56.6	31.8
ENSG00000161203	AP2M1	343.98	487.21	557.4	649.15	254.53	142.13	430.58	283.78	489.93	176.25	228.68	126.34	202.76	340.1	361.66	208.87	229.9	305.92	123.86	273.91	470.74	243.52	274.24	145.5	452.18	516.82	592.9	437.37	483.87	275.29	413.89	613.88	830.02	623.28	550.14	671	526.31
ENSG00000161204	ABCF3	47.07	43.47	45.68	66.27	33.3	34.63	66.61	69.45	56.15	46.41	36	53.72	51.43	92.7	51.11	50.16	47.45	43.59	28.96	55.25	65.67	39.02	40.14	39.58	45.59	60.88	51.57	53.23	41.81	35.83	45.35	51.19	45.56	35.7	25.85	75.29	52.34
ENSG00000161217	PCYT1A	37.47	65.87	38.92	86.55	7.86	10.73	46.63	47.86	50.19	18.18	39.91	39.1	25.14	55.54	47.96	57.79	34.08	36.33	36.91	46.15	101.6	35.45	42.35	26.98	28.08	45.9	40.06	37.65	40.7	23.03	33.42	54.62	54.8	30.27	24.72	71.39	51.49
ENSG00000161243	FBXO27	7.27	1.66	6.82	2.05	1.24	2.13	10.57	1.35	0.54	0.65	1.32	1.05	1.16	13.77	1.5	1.69	10.41	4.18	1.18	3.44	5.63	0.18	0.23	2.12	0	0.27	10.95	0	0.46	7.48	5.74	0.95	0.02	2.74	0.42	1.54	9.21
ENSG00000161249	DMKN	96.75	13.92	10.04	0.11	0	39.98	15.65	53.79	1.25	46.31	16.47	55.83	390.99	19.45	150.73	2.08	98.62	2.18	7.75	71.37	59.75	3.41	13.42	29.41	0.73	0.35	0.45	0.31	33.84	277.34	299.44	39.79	0.38	0	50.28	177.71	15.91
ENSG00000161265	U2AF1L4	16.31	38.58	36.18	47.69	35.49	10.43	18.79	19.29	20.46	22.36	27.51	30.58	41.23	10.77	21.59	18.84	34.25	10.72	24.44	16.09	16.92	12.57	12.65	16.04	12.6	8.24	28.3	23.99	12.42	11.66	8.5	10.33	7.05	12.3	23.73	11.08	10.89
ENSG00000161267	BDH1	18.32	9.71	16.42	9.44	19.14	12.61	22.59	9.31	4.24	8.18	3.92	16.89	39.98	46.61	2.55	5.51	16.93	11.68	1.43	6.43	57.42	33.44	5.66	20.5	3.45	29.57	12.16	0.9	15.2	28.48	26.8	12.06	22.55	14.94	0.67	48.17	17.43
ENSG00000161270	NPHS1	0.04	0	0	0	0	0.35	0	0	0	0.51	0	3.1	0	0.38	0.01	0	0	0	0.1	0	0.03	0	0	0.02	0	0	0	0	0	0	0	0.01	0	0	0.03	0.13	0
ENSG00000161277	THAP8	4.91	10.26	2.52	11	5.43	2.08	10.07	9.68	1.69	2.11	1.36	1.33	3.37	1.19	1.42	0.94	2.14	1.02	1.04	0.83	1.42	1.88	2.7	2.85	2.7	2.05	2.93	2.46	3.52	1.37	0.92	4.31	3.86	3.22	5.79	2.38	3.19
ENSG00000161281	COX7A1	46.7	1.08	31.78	76.3	30.68	26.96	21.29	39.58	5.51	9.99	6.03	7.97	36.47	13.9	10.81	4.28	4	7.8	178.86	31.17	9.36	3.68	20.84	4.96	0	0.26	8.12	0.22	0.06	0	0.54	0	0	0	0.19	0.19	0.06
ENSG00000161298	ZNF382	2.33	9.34	7.42	9.13	0	1.53	3.68	1.33	1.15	5.37	0.48	5.46	6.95	0.21	2.04	1.36	1.77	2.65	1.51	1.92	1.93	3.44	1.94	4.36	1.66	0.01	2.61	0.06	0.4	0.77	1.2	2.64	3.13	5.04	3.98	4.58	3.06
ENSG00000161328	LRRC56	0.41	0.97	0.61	0.71	1.49	2.35	0	0.97	0.36	4.16	0.2	0.73	1.82	0.65	0.4	0.22	0.73	0.07	0.18	0.28	2.6	0.25	0.14	0.35	0	0.87	0.4	0.15	0.53	1.74	0.79	0.14	0.29	0.68	1.69	2.02	0.27
ENSG00000161381	PLXDC1	18.62	94	27.52	59.02	0.09	13.34	7.44	33.39	37.56	31.29	15.88	13.49	24.97	12.74	29.49	10.42	24.96	9.84	12.86	18.27	15.09	42.56	144.35	7.69	0.39	0	0.24	0.05	0.01	0.14	0.01	0.14	0.4	0.25	0.4	0.03	0
ENSG00000161395	PGAP3	13.07	13.36	7.21	15.61	7.93	40.82	7.89	8.95	10.37	8.15	10.28	14.27	51.08	9.95	9.81	6.15	8.43	5.56	5.94	5.75	13.23	5.14	9.11	8.8	4.03	3.64	3.53	1.13	1.85	7.51	2.51	3.3	3.17	0.35	7.39	3.76	5.72
ENSG00000161405	IKZF3	1.47	0.64	1.95	9.5	0.81	4.04	0.97	0.79	1.75	4.17	9.59	32.85	8.4	1.21	7.28	3.99	4.57	3.9	0.83	7.76	3.32	2	1.5	9.67	0	0.01	0	0	0.01	0.18	0.8	0.81	0	0.01	0.06	3.99	0
ENSG00000161509	GRIN2C	0.48	0.12	0.5	0	0	0.28	0	0.68	0.45	0.9	0.09	0.57	0.35	0.04	0.2	0.15	0.03	0.05	0.13	0.1	0.12	0.13	0.36	1.21	0.09	0.17	0.1	0.23	0.09	0.02	0.03	0.14	0.16	0.3	0.52	0.23	0.04
ENSG00000161513	FDXR	19.1	5.06	4.98	12.55	5.4	7.24	6.25	6.57	2.13	8.58	6.28	3.85	7.38	8.39	10.21	1.21	4.52	5.21	3.29	2.95	8.56	3.63	2.13	7.06	2.25	5.06	4.3	26.19	11.5	28.79	6.24	3.45	6.77	7.79	14.69	11.32	9.27
ENSG00000161526	SAP30BP	66.35	97.78	78.05	105.76	36.65	48.2	55.37	119.48	90.93	80.24	87.77	79.38	77.4	84.53	87.48	87.57	95.37	87.74	88.84	81.56	115.64	142.49	86.67	65.06	72.52	56.96	104.88	97.51	55.78	88.17	79.44	97.73	87.51	93.77	82.66	60.67	96.35
ENSG00000161533	ACOX1	11.04	7.52	12.79	19.6	10.42	9.2	22.28	18.03	10.91	10.23	11.86	12.84	25.25	11.41	10.95	6.51	15.08	8.81	11.48	12.22	15.12	21.44	14.5	13.95	14.28	16.48	14.93	29.88	6.97	19.01	12.61	11.66	11.07	8.72	12.44	12.83	12.38
ENSG00000161542	PRPSAP1	39.52	30.07	31.48	58.09	19.94	21.67	49.2	47.67	42.69	60.4	48.75	36.78	84.87	56.19	66.55	30.81	88.37	44.79	20.08	38.8	76.78	68.13	94.08	46.6	44.94	33.68	52.64	125.62	51.38	76.33	57.49	57.85	70.63	60.39	40.5	52.39	68
ENSG00000161544	CYGB	14.25	90.11	16.95	1.73	22.48	14.19	10.42	60.06	12.27	9.97	12.34	5.33	8.01	5.27	7.46	2.8	6.76	3.86	7.64	11.61	24.94	23.37	9.46	2.76	0.1	0.5	31.35	1.05	102.84	19.47	51.1	3.87	0.7	0.09	73.02	0.49	0.18
ENSG00000161547	SRSF2	200.69	181.99	135.82	125.85	101.87	104.5	155.25	122.08	186.72	200.92	239.14	275.87	240.68	221.7	192.68	125.23	193.64	257.32	147.61	182.59	198.09	237.32	162.68	221.21	271.83	277.87	275.04	348.59	250.5	288.03	316.13	253.53	281.41	295.4	272.94	269.76	224.41
ENSG00000161551	ZNF577	8.59	5.74	6.41	5.82	0	7.95	9.4	12.95	8.96	15.44	8.14	18.04	40.71	5.26	5.37	5.21	9.95	3.11	5.76	7.54	7.36	6.17	19.21	14.92	2.89	4.02	6.65	2.73	4.2	4.71	6.95	7.92	4.9	2.42	4.35	5.88	6.45
ENSG00000161558	TMEM143	6.63	3.42	5.98	18.5	0	4.93	5.14	6.27	2.64	3.45	3.17	6.6	6.32	1.66	1.63	2.04	2.87	1.22	2.7	1.35	2.42	2.19	3.68	4.41	3.91	5.83	5.21	6.82	5.35	6.91	3.89	3.11	3.64	7.71	4.3	4.69	3.82
ENSG00000161594	KLHL10	0	0	0	0	0	0	0	0	0	0.03	0.02	0	0.48	0	0.03	0	0.05	0.08	0.17	0.03	0.02	0.05	0.02	0.05	0	0	0.04	0.22	0	0.4	0.04	0	0.04	0.08	0	0.22	0.09
ENSG00000161609	CCDC155	0	0	0	0	0	0	0	0	0	0.84	0.08	0.14	0	0	0	0	0	0	0	0.08	0.15	0	0.02	0.07	0.56	0	0	0.03	0.04	0	0	0	0	0	0	1.86	0
ENSG00000161610	HCRT	0	0	0	0	0	0	0	1.06	0	0	0	0	0	0	0	0	0	0.2	0	0	0	0	0	0.13	0	0	0	0	0	0	0	0	0	0	0	0	0
ENSG00000161618	ALDH16A1	19.69	21.05	22.04	24.8	42.55	18.2	29.52	23.31	3.34	2.01	5.18	6.89	7.33	10.52	4.78	2.45	5.19	5.43	1.54	3.17	5.06	2.65	5.56	6.05	20.97	9.86	13.41	45.3	20.62	15.61	20.18	13.5	14.99	26.33	13.86	28.57	31.6
ENSG00000161634	DCD	0	0	0	0	0	0	0	0	0	0	0.1	0	0	0	0	0	0	0	0.14	0	0	0	0	0	0	0	0	0	0	0	0	0	0	0	0	0	0
ENSG00000161638	ITGA5	72.26	170.88	142.99	205.36	84.97	25.04	128.31	708.64	106.09	28.19	78.02	27.57	21.51	28.26	64.02	132.03	90.89	281.35	77.88	126.62	107.68	205.37	161.97	21.68	83	63.78	66.2	40.69	58.11	20.26	54.3	137.78	136.91	168.72	69.88	32.85	150.44
ENSG00000161640	SIGLEC11	2.11	2.66	0.26	0.59	1.02	0.15	0.69	0.65	0.62	0.13	1.27	0.17	0.1	0.22	1.23	2.64	0.28	0.65	0.22	0.16	0.14	0.06	0.1	2.39	0	0	0	0	0	0	0	0	0	0	0	0	0.02
ENSG00000161642	ZNF385A	31.91	17.39	5.13	21.17	6.67	4.67	12.36	11.42	6.43	7.38	9.04	7.89	21.7	32.2	10.55	12	19.26	6.88	8.23	30.07	5.42	7.34	12.14	10.87	1.43	5.78	3.5	1.31	3.34	0.48	1.16	2.16	3.73	3.21	5.49	0.37	5.77
ENSG00000161643	SIGLEC16	0.58	2.52	0.51	4.81	3.79	0.57	0.33	0.67	0.18	0.2	0.83	0.3	0.25	0	1.44	3.34	0.02	1.07	0.2	0.31	0.35	0.32	0.16	0.83	0.03	0	0.03	0.04	0.11	0.03	0	0.02	0	0	0.06	0.01	0.03
ENSG00000161647	MPP3	25.05	17.86	13.04	4.97	13.38	9.35	2.16	5.14	3.83	7.25	6.26	3.71	11.37	8.7	13.24	11.69	5.19	8.61	3.6	9.19	13.56	2.97	8.82	6.47	18.13	7.92	9.97	12.43	9.24	11.51	11.48	7.68	8.02	7.11	6.37	9.68	8.55
ENSG00000161649	CD300LG	0.05	0	0	0	0	1.5	0	0.06	0.03	0.02	0.26	0.07	0.61	0.05	0.02	0.22	0	0.3	0.11	0.09	0	0	0.09	0.82	0	0	0	0	0	0	0	0	0	0	0	0	0
ENSG00000161652	IZUMO2	0	0	0	0	0	0	0	0	0.08	1.25	0	0	1.27	0	0	0	0	0	0	0	0	0	0	0	0	0	0	0	0	0	0	0	0	0	0	0	0
ENSG00000161653	NAGS	6.19	1.13	2.45	3.48	4.77	6.6	0.85	3.18	0.72	0.12	1.87	3.06	4.29	2.57	5.14	4.16	1.19	7.07	0.58	1.82	7.24	0.96	1.53	1	1.77	6.89	1.55	0.52	1.21	1.09	0.65	3.23	2.12	11.37	1.89	3.86	2.23
ENSG00000161654	LSM12	33.28	38.56	33.5	34.82	40.27	22.31	34.14	69.92	29.22	34.27	37.81	29.54	28.45	45.23	45.38	19.78	62.5	61.63	28.62	42.63	49.13	55.09	47.09	22.28	64.49	74.85	56.47	32.38	50.13	66.14	69.41	71.07	71.52	64.93	63.63	89.16	80.43
ENSG00000161664	ASB16	1.41	0.59	0.91	2.63	0	1.67	0	1.8	0.5	0.98	0.81	2.44	1.97	1.7	0.77	1.3	0.74	0.61	1.1	0.75	0.93	0.61	1.09	0.87	1.87	0.53	1.36	0.38	1.23	1.77	0.92	0.99	0.71	0.62	0.67	1.14	0.63
ENSG00000161671	EMC10	51.52	43.36	30.24	104.8	48.76	57.12	98.35	27.08	23.92	40.92	55.71	33.3	98.66	45.65	36.48	14.9	43.94	24.58	36.59	31.33	72.33	36.77	38.14	27.66	61.99	55.19	60.94	0.02	53.28	3.18	52.3	56.45	55.68	4.8	30.33	69.6	127.14
ENSG00000161677	JOSD2	60.33	28.66	11.61	69.15	63.62	39.45	50.13	89.57	22.76	6.03	17.53	12.53	15.8	12.09	15.48	20.43	13.01	14.67	14.42	14.99	14.67	11.36	13.38	17.3	37.18	39.97	6.2	37.67	41.53	4.84	10.16	17.91	33.97	4.46	45.66	36.61	40.86
ENSG00000161681	SHANK1	7.97	0.06	0.18	0	0.55	0.04	0	5.38	0.02	4.91	0.27	0.13	0.07	0.22	5.81	1.38	0.24	2.65	0.51	0.24	1.4	0.15	0.56	0.15	24.22	0.94	0	6.49	0.36	0.04	2.24	12.4	2.54	8.59	0.75	2.57	0.29
ENSG00000161682	FAM171A2	3.24	3.79	6.94	11.72	1.03	1.15	2.04	23.78	1.81	5.52	0.21	0.34	6.02	0.27	2.26	0	0.73	0.38	0.25	0.31	1.59	1.2	3.69	0.93	1.71	0.71	2.05	3.7	0.09	2.31	0.9	4.07	3.33	4.68	13.74	5.75	5.96
ENSG00000161692	DBF4B	5.61	14.07	8.42	13.63	1.93	8.64	14.2	7.15	3.62	9.47	7.43	6.08	15.68	8.06	4.61	8.24	5.07	7.85	2.87	4.7	16.12	5.43	10.46	3.64	18.92	15.85	27.65	8.18	14.94	14.76	12.56	16.93	20.55	11.67	23.27	25.84	14.91
ENSG00000161714	PLCD3	36.42	9.42	32.23	10.64	13.44	1.45	26.61	54.52	5.87	1.66	9.11	6.16	40.02	2.84	22.6	1.64	8.89	7.48	15.03	2.79	23.83	4.71	14.15	7.86	9.23	28.62	14.29	8.48	31.39	64.78	49.09	20.25	22.24	20.57	15.16	28.05	24.9
ENSG00000161791	FMNL3	12.5	20.5	24.77	28.2	13.49	7.38	13.39	22.63	12.04	7.19	13.17	18.93	15.46	9.89	17.17	9.17	11.51	14.9	5.56	16.3	19.66	7.84	38.33	8.22	21.18	17.81	19.94	16.21	9.61	3.64	10.96	33.91	18.27	33.26	15.32	17.04	10.57
ENSG00000161798	AQP5	0	0	0.33	0	0	38.6	0	0	0.07	0.12	1.04	4	26.52	0.27	0	0	0.88	0	0.38	0.17	0.06	0.4	0.15	0	0	0	0	0	0	0.28	0	0	0	0	0.11	0.05	0
ENSG00000161800	RACGAP1	30.69	43.38	22.06	28.61	15.45	3.28	47.99	21.81	25.85	64.1	54.35	16.13	4.15	55.33	23.29	18.37	30.99	61.43	6.01	37.37	43.51	42.62	63.77	9.64	100.54	106.89	133.06	101.25	142.97	92.53	122.68	129.22	118.31	77.09	144.81	143.97	168.34
ENSG00000161807	OR7G1	0	0	0	0	0	0	0	0	0	0	0	0	0	0	0	0	0	0	0	0	0	0	0	0	0	0	0	0	0	0	0	0	0	0	0	0	0
ENSG00000161813	LARP4	16.66	16.65	16.41	23.89	5.88	3.19	18.77	11.26	9.58	15.72	24.8	26.05	20.38	24.82	15.31	13.33	28.8	37.89	25.19	21.71	23.18	33.08	27.96	12.22	43.3	59.97	40.93	53.7	28.67	24.54	47.41	44.07	33.38	24.06	36.99	39.45	40
ENSG00000161835	GRASP	15.48	16.17	13.14	17.89	0.9	13.65	11.94	16.51	12.32	16.85	11.19	21.91	15.22	9.1	7.59	9.41	8.31	8.87	22.12	8.41	10.1	21.43	21.18	11.86	1.67	0.15	2.15	2.66	0.07	0.14	0.14	0.57	1.04	2.06	7.17	0.21	0.3
ENSG00000161847	RAVER1	15.53	17.31	16.55	12.84	0.4	4.16	23.39	19.26	3.99	4.48	4.97	6.35	4.51	3.91	3.88	1.67	5.37	5.48	0.62	4.08	9.23	5.56	7.54	2.03	42.5	34.62	26.93	36.68	43.88	31.15	34.17	33.19	31.37	31.14	26.89	55.98	46.72
ENSG00000161849	KRT84	0.04	0	0	0	0	0	0	0	0	0	0.02	0	0	0.57	0	0	0	0.04	0	0	0	0	0.02	0	0	0	0	0	0	0	0	0	0	0	0	0	0
ENSG00000161850	KRT82	0	0	0	0	0	0	0	0	0	0	0.07	0	0	0.03	0	0	0.02	0	0.02	0	0	0	0	0	0	0	0	0	0	0	0	0	0	0	0	0	0
ENSG00000161860	SYCE2	3.62	0	0.48	0	0	0.78	0	1.21	2.84	5.46	0.73	2.53	1.15	1.65	1.47	0.94	1.15	0.59	0.41	0.89	0.84	1.21	0.92	1.52	0.52	0.44	0.53	0.32	1	2.57	0.58	0.76	4.97	0.35	0.64	11.24	2.43
ENSG00000161888	SPC24	6.02	19.01	8.58	11.19	12.83	3.3	8.01	18.53	20.13	21.61	38.41	3.83	1.3	11.81	20.03	16.94	9.3	12.64	2.75	11.7	7.49	9.2	12.08	15.35	30.13	16.06	40.77	20.66	71.81	36.21	81.7	44.31	34.36	33.87	48.57	67.77	46.87
ENSG00000161896	IP6K3	0.9	0	1.53	15.77	0	0	1.17	13.1	0.02	0.52	0	0.22	0.94	2.38	0	0	6.33	0.05	22.63	0	0	0.26	1.57	3.86	0	0.49	0	0	0	0.07	0	0.02	0	0.01	0.08	0	0
ENSG00000161904	LEMD2	37.86	91.63	69.84	71.2	52.31	28.87	48.99	40.01	37.96	41.96	38.15	52.01	62.87	44.98	35.55	34.07	33.75	39.87	21.28	38.78	59.26	25.36	58.8	48.05	23.58	39.2	63.55	17.77	39.27	42.03	44.56	38.38	40.61	40.57	31.11	42.75	35.68
ENSG00000161905	ALOX15	0.07	0	0	0	0	0	0	0	0.02	7.93	0.05	0.24	0	0	0	0	0	0.05	0	0	0	0	0.04	0	0	0	0	0	0	0	0	0	0	0	0.01	0.09	0
ENSG00000161911	TREML1	0.82	0.68	0.74	0.77	0	0.5	0	2.23	0.49	0.79	0.67	3.36	1.17	0.34	1.8	3.57	0.63	0.63	0.35	1.18	0.28	0.58	1.15	0.46	0.3	0	0	0	0	0.24	0	0	0	0	0	0	0
ENSG00000161912	ADCY10P1	0.62	3.23	0.17	0.62	6.46	0.28	4.22	2.98	1.08	0.48	2.87	3.25	4.06	1.51	1.65	7.7	1.39	1.17	0.74	2.74	2.05	2.72	4.02	6.87	2.24	0.56	0.91	1.74	1.69	0.29	0.09	0.08	0.49	0.91	0.44	0.3	0.12
ENSG00000161914	ZNF653	6.13	1.74	7.82	5.35	17.33	5.68	2.84	6.56	4.17	8.8	3.51	3.77	12.44	4.57	4.55	6.1	2.24	1.83	2.19	3.8	5.42	2.93	3.71	2.42	4.04	7.46	6.12	4.75	10.5	7.55	7.88	6.39	6.18	6.4	3.91	4.07	9.5
ENSG00000161920	MED11	26.24	35.34	11.81	28.68	19.2	10.27	35.27	19.15	15.64	9.63	19.05	20.34	23.02	16.99	13.54	15.2	16.9	20.97	12.01	14.08	18.46	16.15	30.17	17.62	19.83	28.26	12.06	51.87	12.23	25.61	25.96	13.4	21.75	23.14	11.96	19.81	15.25
ENSG00000161921	CXCL16	33.91	20.37	12.29	23.53	29.35	16.26	44.14	24.35	30.38	30.06	19.78	41.31	23.77	44.26	30.35	17.97	63.96	15.44	19.17	78.15	31.24	31.8	51.08	20.95	0	1.51	0.48	0.42	0.36	21.53	33.15	0.97	2.76	0.33	7.1	14.14	2.44
ENSG00000161929	SCIMP	5.35	9.21	1.89	11.53	4.6	3.88	3.24	1.44	1.05	5.98	6.01	14.04	1.86	1.52	8.94	3.98	3.38	3.46	2.16	7.99	2.28	4.06	3.8	6.02	0	0	0.06	0.09	0.04	0.16	0.07	0	0.02	0	0.07	0.08	0.02
ENSG00000161939	RNASEK-C17orf49	4.45	9.72	0.51	4.02	0	0.32	8.51	0.77	0.99	5.47	3.55	2.2	2.94	6.88	1.89	3.91	1.37	1.92	3.31	2.74	2.08	1.55	2.82	4.47	0.35	2.15	3.27	5.02	0.42	0.88	1.61	1.89	1.28	1.16	1.99	2.17	2.7
ENSG00000161940	BCL6B	5.82	11.29	16.23	3.85	3	6.32	2.92	11.33	7.71	7.22	8.82	2.76	9.49	5.18	7.82	2.23	3.97	5.61	17.15	6.81	2.71	2.08	24.79	3.2	0.07	0	0	0	0	0	0.02	0.44	0.01	0.05	0	0.2	0.01
ENSG00000161944	ASGR2	1.01	3.25	0.06	1.18	0	0.73	0	0.15	0.79	0.89	0.99	0.93	0.11	0.61	0.63	0.24	0.42	0.57	2.91	0.84	3.72	1.12	0.59	1.2	0	0	0	0	0	0	0	0	0	0	0	0	0
ENSG00000161955	TNFSF13	21.77	18.69	11.94	40.32	31.34	12.02	14.92	15.24	17.92	7.54	19.19	33.51	43.7	11.64	58.94	37.6	44.05	28.65	17.04	58.43	18.79	27.72	20.89	17.34	2.44	1.93	2.03	1.38	2.79	8.21	13.66	0.17	0.61	0.88	0.61	6.3	6.63
ENSG00000161956	SENP3	37	70.3	38.91	74.23	60.11	16.56	103.27	59.84	36.59	41.87	45.31	41.58	39.87	71.57	52.14	27.82	42.03	122.45	36.58	41.26	61.19	46.44	100.55	26.86	107.2	83.41	62.13	182.87	95.01	67.37	79.93	56.49	68.91	77.27	50.39	113.47	95.63
ENSG00000161958	FGF11	8.46	0.9	2.41	6.66	1.6	2.25	4.12	2.04	0.28	9.94	5.81	3.64	2.76	9.95	1.62	0.72	9.63	0.28	2.21	20.27	11.65	0.54	2.82	12.79	1.93	0.94	0.41	1.42	0.18	1.5	5.47	0.59	0.2	4.06	0.13	3.77	0.38
ENSG00000161960	EIF4A1	677.99	982.48	552.02	682.42	809.04	146.53	1540.79	801.79	471.76	513.06	681.97	388.64	214.57	569.33	554.3	377.11	528.4	999.18	580.22	512.02	705.2	757.17	1084.51	350.41	1846.44	1196.73	1273.73	2905.04	1202.7	989.95	1396.8	948.04	1545.6	1465.1	735.99	2225.42	1308.65
ENSG00000161970	RPL26	2413.07	2025.84	1796.61	2374.43	5054.04	1200.93	5657.77	2923.82	1753.79	1426.35	2288.49	2414.69	1819.94	2865.44	3815.22	763.95	1871.22	3136.43	2061.24	1961.07	2015.91	2940.28	2651.76	1232.51	3156.54	2730.27	2386.4	1395.94	1980.18	3689.36	2761.18	1489.19	2817.22	3021.93	2774.4	2669.65	2529.63
ENSG00000161973	CCDC42	0.23	0	0	0	0	0	1.36	0	0.17	0	0.11	0.45	0	0	0	0	0.17	0	0	0.06	0.22	0	0.19	0.11	0	0	0	0	0	0	0	0	0	0	0	0	0
ENSG00000161980	POLR3K	14.94	37.37	22.25	13.39	29.49	24.92	8.75	20.12	11.54	28.02	14.98	14.58	11.39	28.41	10.07	6.59	9.57	34.82	8.9	9.7	25.53	10.82	7.81	6.1	48.07	59.28	27.23	69.93	55.94	44.04	39.92	20.69	54.52	31.01	21.41	61.71	46.08
ENSG00000161981	SNRNP25	25.1	43.67	37.97	70.75	32.96	36.36	24.85	38.94	23.11	50.03	30.6	19.96	16.85	30.06	17.04	14.35	27.65	25.25	16.3	20.33	43.56	22.62	13.68	20.67	42.75	53.16	43.65	72.99	86.05	136	77.13	29.65	72.34	40.04	37.69	124.79	72.6
ENSG00000161992	PRR35	0	0	0	0	0	0	0	0	0	0.07	0	0	0	0	0	0	0	0	0	0	0	0	0	0	0	0.07	0.02	0.06	0.02	0	0.04	0	0.02	0	0	0.08	0.03
ENSG00000161996	WDR90	23.66	22.63	23.9	13.89	0	13.88	18.46	28.47	23.11	68.41	22.14	14.16	29.18	36.91	9.16	10.79	15.95	20.53	4.8	9.7	30.78	15.23	7.64	19.24	49.56	32.52	29.6	9.82	50.43	42.52	20.84	16.29	26.06	17.55	1.67	40.32	23.5
ENSG00000161999	JMJD8	30.17	50.4	32.2	56.18	19.63	17.85	19.56	35.03	32.58	24.36	25.09	18.91	40.87	29.47	16.04	6.78	26.6	13.47	18.25	22.66	35.12	19.88	19.69	12.84	10.5	4.22	32.9	33.91	26.3	38.54	34.89	22.98	46.76	46.59	36.65	76.2	49.21
ENSG00000162004	CCDC78	15.52	6.83	3.13	0.51	0	2.36	0.26	2.66	0.77	3.02	1.83	3.37	4.27	2.96	2.69	1.39	3.66	2.16	0.35	1.82	2.9	0.84	0.35	3.38	1.47	4.59	1.46	10.61	3.19	6.5	2.8	3.86	3.02	5.93	3.11	1.78	1.21
ENSG00000162006	MSLNL	0	0	0	0	0	0	0	0	0	0	0	0	0	0.11	0	0	0.03	0	0	0.14	0	0	0	0	0	0	0	0	0.17	0	0.04	0.1	0.04	0	0	0	0
ENSG00000162009	SSTR5	0.17	0	0	0	0	0	0	0.24	0	0.44	0	0	0	0	0	0	0	0	0.35	0	0	0	0	0	0	0	0	0	0.03	0	0	0	0	0	0	0.34	0.03
ENSG00000162032	SPSB3	29.98	19.61	34.93	49.4	1.81	49.11	16.69	52.4	13.27	12.6	16.31	30.03	33.21	15.15	19.2	8.59	19.86	10.36	8.22	28.45	20.13	8.86	16.67	14.87	12	10.17	11.84	18.75	17.47	19.3	18.34	17.06	21.64	15.64	9.29	25.47	19.08
ENSG00000162039	MEIOB	0	0	0	0	0	0	0	0	0.21	48.66	0.07	0.06	0.09	0	0.04	0	0.11	0	0	0.07	0.02	0.2	0.03	0.06	0	0.02	0	0	0	0.07	0	0.05	0	0	0	0	0
ENSG00000162040	HS3ST6	0.75	0	0	0	0	0	0	0	0	0.91	0.08	0	0	0.06	0	0	0.09	0	0	0	0	0	0.04	0.04	0	0	0	0	0	0	0	0	0	0	0	0	0
ENSG00000162062	C16orf59	10.83	13.45	8.86	7.02	10.31	0.67	11.02	4.83	3.21	11.69	6.2	2.88	1.37	2.67	2.17	2.01	2.63	7.84	0.25	2.85	4.55	3.01	3.1	2.76	19.78	19.91	18.26	21.48	29.36	16.6	16.82	12.14	26.46	9.9	11.65	28.51	29.72
ENSG00000162063	CCNF	6.16	19.43	7.15	8.98	4.97	1.26	11.38	8.62	4.21	22	8.96	2.73	0.97	14.8	2.87	2.94	3.41	7.3	0.86	4.03	12.26	3.57	8.46	3.35	19.79	17.66	17.9	12.7	32.43	22.17	28.35	17.14	40.52	29.24	15.33	35.52	31.75
ENSG00000162065	TBC1D24	5.22	5.57	13.28	16.6	3.09	3.03	4.47	11.84	3.77	11.02	3.91	4.74	12	18.4	5.43	2.31	3.22	5.41	3.47	3.41	6.42	5.74	5.85	4.61	11.29	7.05	9.54	11.95	12.19	5.88	11.45	10.22	15.72	7.38	8.75	10.94	9.61
ENSG00000162066	AMDHD2	25.13	17.99	49.69	30.76	19.7	13.69	41.09	43.2	21.77	11.09	22.78	23.54	18.05	22.56	16.31	16.22	32.56	29.81	9.18	19.27	18.92	26.74	22.75	17.3	33.6	28.68	16.52	23.64	32.34	15.39	32.22	24.54	35.16	35.73	13.41	30.82	25.66
ENSG00000162068	NTN3	0.11	0.45	0.37	0	0	0.19	0	0	0.02	0.23	0	0	0.04	0.83	0.06	0	0	0.02	0	0	0.02	0.02	0	0.05	0	0.04	0.26	0.08	0.06	0.04	0.02	0.02	0	0.02	0.12	0.24	0.04
ENSG00000162069	BICDL2	3.38	0	0.89	0	0	10.93	0	0	0.05	0.28	0.91	4.71	13.79	9.5	0.07	0.03	5.88	0	0	1.28	0.04	0.36	0.47	2.01	0.11	0.05	0.12	0	0	21.02	4.97	0	0.01	0	0.05	0.03	0.01
ENSG00000162073	PAQR4	21.52	15.33	7.35	20.29	4.56	4.85	15.59	11.63	7.68	14.67	7.81	4.33	2.08	20.92	10.21	4.57	7.24	12.3	1.76	8.72	9.08	5.58	3.84	3.89	17.95	12.19	17.26	6.9	38.29	27.72	27.83	18.25	57.43	20.3	18.45	29.04	32.67
ENSG00000162076	FLYWCH2	33.82	41.13	47.43	26.64	18.44	17.08	13.17	51.2	19.73	12.34	17.39	6.38	18.2	11.06	10.86	4.57	15.01	17.12	7.92	7.65	22.38	17.44	15.05	10.44	14.28	19.54	18.28	22.71	35.75	41.36	13.15	11.53	32.9	16.83	24.36	32.09	35.9
ENSG00000162078	ZG16B	0.85	0	0.99	5.07	0	0.9	1.23	0.14	0.28	1.1	1.64	2.85	0	0.16	2.59	1.33	17.06	0.77	0.28	1.71	0.14	0.56	0	0.86	0	15.48	3.04	0.55	0.11	6.17	1.88	2.47	0.34	2.62	6.3	0.21	4.35
ENSG00000162086	ZNF75A	9.75	25.67	18.29	15.68	6.56	12.6	15.49	18.45	15.97	41.16	17.23	48.75	46.33	26.26	18.32	31.57	21.36	17.74	25.49	40	28.23	17.49	24.21	43.51	22.49	10.39	22.41	17.75	5.21	13.98	24.75	14.64	22.06	10.44	20.34	22.94	8.83
ENSG00000162104	ADCY9	2.95	9.56	5.91	5.82	2.06	3.18	5.99	5.31	2.46	2.69	4.01	3.87	8.9	3.9	2.19	1.45	2.26	3.3	4.63	1.56	2.48	3.17	7.55	2.49	3.63	5.17	3.16	3.35	21.35	2.65	8.45	5.69	7.74	4.57	9.1	7.09	7.78
ENSG00000162105	SHANK2	5.04	0	0.14	0	0	2.75	0	0	0	1.64	0.32	1.87	2.43	1.43	0.62	0.82	8.16	0.24	0.08	3.89	0.03	0.71	0.45	1.98	0	0.03	0.6	0.55	1.08	2.32	2.98	0.01	0.72	0	0.34	0.93	0.08
ENSG00000162129	CLPB	10.22	23.76	14.05	21.22	11.69	3.9	29.6	11.53	7.28	8.24	11.18	6.2	4.65	4.89	9.66	13.36	14.55	13.36	5.04	11.73	12.06	12	10.4	5.63	26.53	32.28	15.2	28.52	26.3	22.93	24.23	19.78	21.94	22.03	6.93	52.9	28.88
ENSG00000162139	NEU3	2.63	4.26	3.21	2.09	0.55	1.83	4.14	2.26	1.74	3.05	1.97	6.9	3.84	1.58	3.79	2.82	4.79	2.17	3.54	4.85	4.16	4.11	4.93	4.44	8.24	7.8	6.4	15.29	7.34	4.03	6.9	4.26	3.85	10.33	3.73	9.69	8.35
ENSG00000162144	CYB561A3	25.53	29.99	19.24	35.22	25.8	17.29	30.16	11.07	18.25	16.86	16.49	54.49	19.31	30.31	14.79	5.43	24.62	12.77	8.69	27.18	29.12	13.47	21.7	14.53	27.51	40.67	34.19	33.5	44.74	32.21	29.55	35.53	24.52	35.9	24.57	45.41	44.88
ENSG00000162148	PPP1R32	2.31	0	2.02	3.65	0	2.53	0	8.21	3.25	1.44	1.45	3.49	6.28	0.81	3.48	1.26	1.23	0.46	1.64	2	0.91	1.27	1.36	5.38	0	0.24	0.13	0.03	0.34	0.2	0.11	0.61	0.94	1.23	0.94	0.53	0.76
ENSG00000162174	ASRGL1	5.67	5.61	3.03	14.12	0	10.48	2.82	1.81	2.14	67.04	4.09	3.05	7.48	4.11	3.3	3.95	2.57	3.12	5.4	3.66	11.59	13.54	3.34	7.64	2.74	2.13	4.28	0	0.52	11.18	8.64	3.78	2.56	0	4.66	36.79	32.74
ENSG00000162188	GNG3	0.44	0	0	0	0	0	0	0	0.07	15.31	1.17	1.07	0.29	0.53	0.35	0.29	0.37	0.82	0	0.53	0.7	0.38	0.33	0.21	0.2	0.47	0.18	0.36	0.1	0.53	0.24	0.57	0.11	0	0.26	0.4	0.31
ENSG00000162191	UBXN1	117.54	96.6	89.09	89.8	121.68	93.64	120.63	117.65	78.37	103.76	96.67	114.56	150.36	95.45	129.36	110.91	152.7	65.66	80.37	176.77	87.32	63.06	86.13	70.67	179.12	92.31	130.42	153.2	125.62	98.71	117.83	183.39	119.46	218.39	81.12	190.67	158.96
ENSG00000162194	LBHD1	10.8	4.37	6.09	7.49	3.79	5.33	6.3	2.35	3.66	2.38	5.77	6.37	5.2	4.48	2.95	5.64	3.05	4.76	2.61	4.42	8.58	2.3	5.85	4.75	4.14	7.7	7.6	15.84	4.27	6.18	5.03	4.25	6.22	7.16	3.58	3.67	4
ENSG00000162222	TTC9C	29.44	47.53	28.89	23.78	43.78	27.9	39.25	24	28.59	24.45	29.14	40.74	36.16	33.5	36.66	28.45	35.02	30.8	16.26	39.52	37.06	25.89	36.44	45.49	55.13	21.18	66.38	34.86	49.13	27.07	28.43	50.92	22.87	57.03	24.73	71.59	60.05
ENSG00000162227	TAF6L	17.14	15.04	21.57	6.2	5.22	10.07	9.22	12.96	8.19	17.26	9.38	13.27	26.95	19.43	10.72	8.06	14.71	8.68	7.75	10.74	15.85	8.18	14.19	9.76	34.96	18.41	18.54	21.68	15.93	14.5	17.18	20.82	18.24	35.69	9.87	26.56	25
ENSG00000162231	NXF1	59.66	57.96	102.02	62.34	25.16	55.99	26.74	37.8	43.77	65.07	34.15	76.28	118.66	41.74	54.07	42.13	47.33	40.64	38.63	57.98	50.15	40.51	47.52	55.05	54.67	45.5	51.41	51.31	52.8	35.62	38.68	47.64	37.05	52.38	35.7	92.13	62.4
ENSG00000162236	STX5	24.85	26.37	22.12	32.1	21.17	17.02	13.54	25.87	36.36	19.31	26.67	27.99	32.97	24.55	39.29	16.38	40.95	12.69	17.05	62.81	29.44	28.58	32.67	16.71	40.84	19.73	41.99	15.98	42.74	29.33	28.81	46.69	33.72	60.53	17.89	54.57	48.72
ENSG00000162241	SLC25A45	7.43	0.65	3.9	14.7	0	6.23	2.8	2.88	5.23	6.28	5.36	28.03	16.61	2.39	7.98	4.33	3.44	2.55	2.23	4.41	3.06	3.51	4.19	7.61	2.56	0.74	1.03	1.19	1.44	2.27	0.98	1.8	1.87	1.96	1.92	0.84	1.82
ENSG00000162244	RPL29	1152.65	545.72	1748.24	942.1	1470.04	953.36	2299.09	1799	853.84	489.39	1015.02	1060.82	814.08	666.42	1672.65	239.21	1277.9	919.26	712.95	718.97	915.54	954.44	947.84	902.53	1491.04	1541.89	1268.36	1745.18	1397.31	1084.31	1478	1175.03	901.18	1104.89	1563.52	956.7	1473.92
ENSG00000162267	ITIH3	0.48	0	1.55	1.2	0	4.98	0	0.3	0.23	0.99	0.59	1.11	0.78	0.48	0.74	0.39	0.02	0.24	6.85	0.06	0.14	0.48	2.4	0.86	0	0.17	0	0	0	0.01	0	0	0	0	8.05	0	0.51
ENSG00000162298	SYVN1	28.41	23.33	21.03	23.27	6.9	19.01	18.57	22.2	12.2	12.3	13.97	47.53	27.69	11.18	17.85	10.1	26.4	9.6	8.86	32.66	24.14	12.92	16.9	12.19	34.49	20.81	27.49	24.95	27.02	16.22	23.7	27.75	21.04	33.5	13.34	30.89	25.87
ENSG00000162300	ZFPL1	37.1	43.74	30.28	40.36	26.7	22.65	46.33	39.87	38.9	11.01	24.3	21.11	33.7	25.91	32.51	24.07	39.72	12.81	8.79	57.59	24.48	24.22	32.62	13.78	53.58	40.03	51.06	41.58	51.63	52.8	30.09	47.24	46.06	63	24.3	51.89	60.13
ENSG00000162302	RPS6KA4	36.64	17.68	18.6	18.33	8.62	13.14	24.87	14.98	8.6	5.78	14.82	11	7.33	23.45	17.61	8.52	14.34	11.54	7.38	19.6	15.36	7.71	15.89	7.34	56.65	24.87	29.62	42.65	85.76	36.55	47.67	69.67	63.76	72.31	23.67	41.71	92.06
ENSG00000162337	LRP5	11.17	2.73	6.28	7.64	2.23	20.96	18.51	3.09	0.1	5.5	3.01	6.34	19.51	38.08	3.68	1.33	17	1.06	2.8	3.44	17.07	5.83	4.75	24.58	0.15	38.33	11.1	32.06	14.5	27.6	25.14	17.02	24.15	0.22	12.78	31.85	26.63
ENSG00000162341	TPCN2	9.57	8.38	8.48	11.81	11.14	3.96	5.33	5.2	4.94	4.79	6.07	7.98	6.93	5.99	7.98	5.26	5.44	6.46	3.87	10.31	6.66	6.6	8.63	10.02	4.01	10.2	7.89	7.72	6.97	6.52	5.67	4.79	6.42	9.94	5.79	9.27	8.15
ENSG00000162344	FGF19	18.11	0	0.07	0	0	23.4	0	0.08	0.04	0	0	5.47	0.06	0	0.03	0	0	0	0	0	0	0	0	0	0	0	0	0	0	0	0	0	0	0	0	0.06	0
ENSG00000162365	CYP4A22	0	0	0	0	0	0	0	0	0	0	0	0.04	0.18	0	0.04	0	0.08	0.02	0	0	0	0.3	0.03	0.06	0	0	0	0	0	0	0.02	0	0	0	0.03	0	0
ENSG00000162366	PDZK1IP1	0.99	0	1.66	0.08	0	178.17	0	0.51	0.97	0	7.37	24.29	36.01	22.71	5.72	42.5	162.29	0.23	0.55	316.52	44.2	3.37	2.21	78.38	0	6.67	0	0	1.07	4.32	246.99	0.08	0	0.39	0.07	0.26	1.96
ENSG00000162367	TAL1	0.71	3.35	3.11	0	0	0.76	0	1.09	1.03	0.54	0.96	0.47	3.28	0.24	1.01	0.37	0.3	0.75	1.42	0.48	0.57	0.16	4.48	1.25	0	0.2	0	0	0	0	0.05	0	0	1.02	0.49	0.07	0.06
ENSG00000162368	CMPK1	47.74	91.85	111.86	95.3	57.63	41.66	86.1	82.94	113.37	48.17	102.16	83.78	89.08	56.31	93.03	46.7	91.81	105.24	68.38	137.83	103.52	110.96	126.02	50.79	137.6	117.9	136.03	55.98	128.27	74.87	94.69	104.95	108.77	91.8	91.19	85.03	110.01
ENSG00000162373	BEND5	1.24	0.17	0.11	0.58	0	1.2	0	0.87	2.08	21.14	1.12	5.63	6.01	2.22	0.87	0	0.71	0.16	0.79	1.55	0.81	5.81	6.98	3.93	0	0	1.17	3.06	0	0	0	0.89	1.75	0	4.21	0	0
ENSG00000162374	ELAVL4	0.1	0.36	0.23	0	0	0.22	7.01	0.3	0.33	24.36	0.35	0.19	0.2	0.31	0.45	0.22	0.46	0.2	0.21	0.2	0.1	0.1	0.17	0.11	0	0	0	0	0.03	0	0	0	0	0	0	0	0
ENSG00000162377	COA7	10.29	12.08	31.58	10.96	3.8	6.74	48.07	25.13	9.04	9.08	9.15	5.57	6.78	5.28	9.16	5.03	13.43	25.57	11.04	9.9	11.53	16.76	15.22	4.28	79.6	48.59	43.15	48.01	31.24	29.78	45.18	43.22	35.41	155.67	33.64	37.12	34.8
ENSG00000162378	ZYG11B	5.24	8.66	13.18	8.3	2.03	3.33	5.4	7.56	11.18	9.15	8.7	10.26	17.02	4.65	10.57	6.79	8.57	11.47	11.56	6.83	10.23	10.55	20.04	8.57	6.14	6.11	12.52	7.46	6.38	7.35	6.2	9.66	9.32	23.44	12.83	9.2	10.62
ENSG00000162383	SLC1A7	0.16	0	0.37	0.86	0	46.02	0	0.95	0.1	0.02	0.14	0.02	0	0.03	0.52	0	0	0.17	0.53	0.45	1.02	0.01	1.63	0.05	0	54.52	0	0	0.02	0.03	0.04	0.05	0.03	0.25	0.7	0	0.03
ENSG00000162384	C1orf123	34.66	46.11	69.06	95.67	33.84	47.15	53.72	71.67	75.18	43.38	59.79	47.54	90.24	30.42	41.81	41.17	37.5	58.43	48.28	45.1	49.15	47.99	63.45	68.62	43.57	40.65	68.18	45.29	50.67	51.45	31.08	48.61	39.09	125.61	72.07	42.25	60.57
ENSG00000162385	MAGOH	85.98	228.06	118.96	107.34	104.97	117.32	278.02	153.8	207.49	195.42	140.81	97.75	123.48	148.97	169.32	147.04	155.55	263.78	197.4	151.52	168.87	151.42	167.41	123.75	291.79	228.14	207.6	183.6	270.54	205.93	212.44	208.02	170.58	606.07	210.86	232.94	245.68
ENSG00000162390	ACOT11	1.54	3.39	0.28	1.83	14.17	3.38	4.54	1.76	1.38	0.24	1.04	3.88	5.94	2.12	1.77	2.22	1.75	0.61	1.45	4.21	1.74	0.59	1.96	3.62	5.89	9.92	1.53	0	0.31	5.52	1.62	4.38	1.5	4.41	1.15	0.66	5.13
ENSG00000162391	FAM151A	0	0	0	0.08	0	0.52	0	0	0	0	0	0.77	0	1.09	0	0.06	0	0	0	0	0.11	0	0.08	0	0	0.12	0	0.02	0	0.07	0	0	0	0	0	0	0
ENSG00000162396	PARS2	3.59	3.03	2.61	1.27	4.05	2.18	7.63	4.36	0.65	0.66	1.1	1.54	1.94	0.91	1.31	0.31	1.29	1.89	0.79	1.25	1.74	1.59	2.72	0.73	4.02	7.44	5.29	3.34	3.85	5.91	2.4	2.79	3.78	11.67	3.17	5.15	4.82
ENSG00000162398	LEXM	0	0	0	0	0	0.46	0	0	0	0	0	0.09	0.09	0	0	0	0	0	0	0	0.05	0.03	0	0.03	0	0.19	0	0	0	0	0	0	0	0	0	0.02	0
ENSG00000162399	BSND	0	0	0	0	0	0	0	0	0.04	0.08	0	0	0.02	0.02	0	0.03	0	0	0	0	0.02	0	0	0	0	0	0	0	0	0	0	0	0	0	0	0	0
ENSG00000162402	USP24	8.57	15.36	20.32	9.17	2.79	4.85	17.2	15.09	13.29	23.51	18.93	28.7	15.2	10.05	19.58	20.45	14.45	17.2	11.96	16.19	15.98	10.87	18.92	9.71	23.16	23.84	23.46	20.71	20.71	16.59	19.46	20.3	12.38	49.3	20.11	13.85	16.29
ENSG00000162407	PLPP3	17.54	7.27	27.69	10.71	1.56	10.11	1.67	7.63	16.5	11.96	10.47	18.71	298.24	16.55	15.56	16.61	28.73	12.7	83.34	26	33.87	16.28	27.57	5.69	18.33	17.77	14.07	2.15	20.43	12.25	6.84	111.12	6.7	22.81	85.76	0.6	41.37
ENSG00000162408	NOL9	5.77	28.5	23.58	4.89	3.98	4.25	13.36	5.55	8.28	11.62	7.46	12.89	9.58	5.33	7.59	7.05	5.78	15.26	8.15	7.84	11.75	7.93	14.19	2.92	18.87	19.84	21.62	24.66	14.04	9.65	15.88	15.61	10.31	16.49	5.32	16.46	15.22
ENSG00000162409	PRKAA2	0.82	0	4.35	0.76	0	0.16	1.03	1.94	0.2	2.89	0.17	1.27	4.84	0.87	5.03	0.6	0.4	1.28	20.85	7.23	2.94	1.35	1.8	2.51	0.77	3.75	3.37	0	0.89	3.99	3.01	1.38	0.21	7.62	2.24	1.03	3.5
ENSG00000162413	KLHL21	12.12	18.37	25.14	23.91	11.94	8.03	27.88	24.15	6.8	4.61	6.51	9.87	9.42	8.12	14.23	6.5	20.31	19.97	13.65	24.94	9.13	5.04	11.58	5	45.33	74.76	47.44	95.26	46.58	11.64	28.77	46.37	29.55	60.29	10	17.08	34.48
ENSG00000162415	ZSWIM5	0.62	0.8	1.74	0	0.21	0.61	0.26	0.67	0.41	4.04	0.13	1.37	7.46	0.05	0.08	0.1	0.03	0.03	0.45	0.08	0.92	1.04	0.82	0.16	0.33	0.8	1.7	0.01	0	0.63	0.05	0.33	0.25	1.17	0.37	0.01	0.17
ENSG00000162419	GMEB1	4.27	10.01	12.97	11.44	5.97	2.44	5.99	8.44	7.44	4.47	6.3	7.61	6.95	6.05	8.42	5.89	9.95	11.23	6.51	9.28	9.5	11.03	10.37	4.31	12.17	14.44	13.36	7.95	13.33	8.53	15.87	11.18	8.99	11.77	6.83	8.39	16.45
ENSG00000162426	SLC45A1	1.75	5.86	3.09	6.89	1.35	0.47	0.12	5.61	1.03	0.89	1.1	0.32	1.48	0.26	0.68	0.19	0.48	1.99	0.62	0.73	0.26	0.84	0.31	0.68	0	1.55	0.38	0.06	0.11	0.25	0.2	0.08	1.04	0.21	0.28	0.06	0.03
ENSG00000162430	SELENON	40.2	62	105.15	70.79	17.28	43.57	58.05	35.32	39.62	15.7	28.77	15.86	31.22	13	26.53	12.86	17.24	38.39	24	27.68	84.29	38.02	37.98	16.34	12.58	11.83	61.25	52.86	39.42	38.26	14.98	61.25	64.88	24.85	29.63	35.66	48.89
ENSG00000162433	AK4	9.1	6.83	4.38	7.42	21.13	4.21	33.93	29.64	24.26	11.34	45.77	4.47	3.46	4.27	19.71	11.6	24.01	17.31	7.5	31.76	39.51	24.9	16.61	12.96	42.08	92.56	8.57	4.77	57.45	46.82	76.31	10.23	99.09	35.32	22.02	28.02	54.35
ENSG00000162434	JAK1	46.13	49.66	74.14	57.83	12.41	27.3	59.83	65.79	52.24	28.6	54.78	79.19	50.72	32.41	59.03	29.43	60.47	40.51	64.96	72.82	50.11	52.22	88.87	38.4	106.93	66.43	55.22	35.58	77.61	34.16	66.45	73.63	65.75	119.86	69.77	36.05	63.57
ENSG00000162437	RAVER2	3.47	1.53	3.42	1.39	0	2.67	7.55	4.7	5.35	8.1	2.71	3.7	4.09	7.55	2.45	0.9	6.17	3.08	3.03	0.64	5.87	7.22	3.57	5.02	11.33	0.36	9.8	13.87	9.64	7.11	6.16	5.73	7.29	14.72	8.16	5.92	7.2
ENSG00000162438	CTRC	0	0	1.98	0	0	2.87	0	0	1.45	0.54	0.12	0.72	0.67	1.65	0.71	0.16	0.07	0.35	1.01	0.26	0.98	0.2	0.33	0.14	0	0.01	0.2	0	0	0	0	0.44	0	0.01	0	0	0.01
ENSG00000162441	LZIC	17.43	67.73	32.88	25.63	12.61	14.14	40.15	24.41	26.44	26.05	24.82	19.3	16.84	10.42	24.64	14.76	21.99	48.62	21.94	21.46	33.39	34.44	37.1	9.03	35.55	43.08	54.91	49.46	40.95	39.64	26.31	52.38	38.9	42.44	20.95	21.42	49.24
ENSG00000162444	RBP7	11.89	9.39	11.13	4.94	0	16.66	12.02	8.92	18.78	6.86	13.38	5.09	21.46	3.76	4.04	4.45	1.78	13.7	7	29.55	11.62	3.17	6.86	26.09	0	0	1.41	0	0.08	21.24	35.58	0.98	0.18	0	0	12.49	2.82
ENSG00000162456	KNCN	0	0	0	0	0	0	0	0	0	0	0	0.02	0	0	0	0	0	0	0	0	0	0	0	0	0	0	0	0	0	0	0	0	0	0	0	0.02	0
ENSG00000162458	FBLIM1	20.26	172.56	143.99	71.83	19.83	20.92	36.9	11.56	48.84	16.96	39.29	10.14	8.27	13.95	17.7	2.8	43.98	4.22	15.15	56.53	32.83	51.77	30.36	26.86	5.52	0.65	54.13	30.9	49.9	3.08	33.36	22.78	22.79	7.86	45.1	24.52	19.24
ENSG00000162460	TMEM82	0	0	0	0	0	0	0	0	0	0.04	0	0	0	0	0	0	0	0	0	0	0	0	0	0	0	0	0	0.09	0	0	0	0	0	0	0	0	0.03
ENSG00000162461	SLC25A34	0.25	1.14	1.81	0.84	0	0.95	0	1.98	0.2	0.16	1.11	1.81	3.01	0.43	0.95	0.31	0.58	0.62	1.92	1.3	0.46	1.81	2.11	1.68	0.42	0.08	0.27	0.88	0.5	0.1	0.4	0.42	0.15	0.01	0.59	0.24	0.61
ENSG00000162482	AKR7A3	0.33	1.06	0.27	1.02	0	1.37	0.94	0.44	1.01	2.47	0.43	0.7	0.65	0.22	0.65	0.76	0.18	0.49	0.27	0.65	0.4	1.13	0.33	1.6	0.09	0.44	0.55	0.22	0.26	0.52	0.32	0.27	0.36	0.23	0.02	1.25	0.16
ENSG00000162490	DRAXIN	0.28	0	4	3.99	0.11	0	0.14	0.06	0.73	2.11	0.18	0.11	0.87	1.19	0.02	0	0.29	0.03	0.24	0.14	2.18	1.32	0.13	0.1	0	0.09	0.15	0	0	0.02	0.01	0	0.18	0	0.36	0	0
ENSG00000162493	PDPN	16.52	1.75	13.87	89.96	20.22	3.76	61.52	9.31	0.89	3.7	78.76	6.6	0.44	27.93	199.66	10.03	78.27	14.93	40.99	774.74	248.66	4.57	68.95	2.16	0	0.16	0.07	33.64	26.67	0	133.32	0.59	0	0.06	19.74	125.76	155.25
ENSG00000162494	LRRC38	0.96	0	0	1.11	0	0	0.81	1.58	0	0.15	0.17	0.93	0.03	0.1	64.62	0	0	0.18	0.11	257.43	0.15	0.15	0.34	0	0	0.02	0	12.74	0	0.02	2.78	0.02	0	0	0	0	81.39
ENSG00000162496	DHRS3	13.46	9.6	11.67	22.62	9.2	105.44	13.61	21.28	33.99	14.61	18.69	31.25	227.03	41.34	39.04	14.79	29.57	5.7	25.63	13.72	5.17	8.91	13.15	21.86	2.35	32.84	18.89	0.38	23.68	90.17	102.41	3.7	4.54	52.64	32.31	19.89	6.23
ENSG00000162510	MATN1	0	0	0.49	2.62	0	0	0	0.1	0.58	0.27	0.14	0.25	0.24	0.04	0.03	0.19	0	0.04	0.22	0.13	0.15	0.06	0.4	0.12	0.01	0.27	0.6	0.34	0.13	0.11	0.05	0.11	0.35	0.09	0.46	0.65	0.06
ENSG00000162511	LAPTM5	167.04	262.82	61.76	282.75	377.45	61.83	205.7	94.48	187.81	137.58	165.47	314.19	30.46	65.34	242.44	129.92	200.46	169.79	81.98	389.88	160.82	232.92	273.64	202.72	0.1	51.62	30.73	1.35	0.57	43.01	18.43	58.39	0.31	3.95	0.26	0.13	0.12
ENSG00000162512	SDC3	36.88	25.41	47.09	64.8	4.08	8.34	13.97	6.28	16.21	14.48	19.59	9.92	26.05	2.5	34.78	11.11	10.44	22.49	10.03	13.31	10.33	9.18	25.43	12.47	6.24	22.01	39.15	18.84	51.65	18.14	12.28	60.57	30.68	43.13	39.06	28.78	36.74
ENSG00000162517	PEF1	40.4	73.28	95.79	47.81	33.37	44	75.92	58.06	58.02	28.14	52.24	40.01	66.48	41.17	37.18	24.9	41.82	41.29	26.68	65.82	63.52	45.88	47.63	28.44	82.44	94.47	130.55	69.15	82.29	87.79	75.77	71.53	81.05	66.64	32.54	62.2	90.06
ENSG00000162520	SYNC	3.7	2.22	52.02	10.43	15.83	1.63	28.35	5.48	3.84	0.19	17.79	1.32	3.9	0.9	1.24	0.92	3.63	1.88	13.39	2.55	5.08	3.08	15.65	1.98	16.83	1.87	18.95	1.67	17.36	0	1.18	3.38	20.76	4.98	23.98	0.24	3.72
ENSG00000162521	RBBP4	61.3	137.34	159.95	108.4	29.47	41.71	80.32	72.37	61.71	181.37	88.04	107.05	99.32	81.52	79.4	21.51	97.33	96.32	35.61	94.51	111.17	141.49	104.45	65.38	199.73	168.35	208.57	236.93	207.14	110.93	167.38	184.39	160.69	229.72	156.47	176.95	197.57
ENSG00000162522	KIAA1522	15.15	4.57	31.38	19.13	3.15	18.99	25.62	2.53	4.16	4.62	13.64	12.13	39.33	15.58	12.04	1.73	16.86	3.94	1.92	14.23	10.93	3.68	6.49	19.86	3.57	13.73	8.66	6.08	23.03	45.91	30.34	2.24	9.22	4.47	5.93	6.91	11.56
ENSG00000162526	TSSK3	0.16	1.73	2.41	0.14	0	0	0.37	0.51	1.04	2.02	1.42	4.14	6.43	0.76	1.86	0.2	0.44	0.92	0.28	1.27	1.18	1.4	0.93	2.34	8.37	0.36	1.76	0.37	0.4	0.69	0.27	0.3	1.88	0	0.22	0.39	0.06
ENSG00000162542	TMCO4	5.94	13.83	6.66	10.17	1.59	16.78	8.01	2.52	7.32	2.15	9.54	10.95	19.92	6.53	7.25	4.27	8.4	4.28	3.34	6.61	7.16	6.7	5.54	10.66	5.58	16.62	19.23	9.67	10.6	11.08	6.6	15.33	13.17	7.07	9.87	7.39	11.99
ENSG00000162543	UBXN10	0.05	0.49	0.26	0	0	2.38	0	0.09	0.09	0.21	0.28	1.92	8.57	0.1	0.78	0.11	2.71	0.12	0.7	0.55	1.25	0.22	0.94	0.4	0	0.02	0	0	0.29	0.15	0.02	0.02	0	0.09	0	0.21	0.08
ENSG00000162545	CAMK2N1	38.55	21.61	136.3	23.8	1.79	13.49	2.95	123.69	24.76	8.21	75.54	31.82	444.81	14.67	134.65	126.77	63.61	71.55	32.35	88.54	12.16	2.76	51.91	57.36	12.54	3.35	40.38	9.09	99.84	197.78	15.16	44	23.3	46.72	40.42	4.9	42.77
ENSG00000162551	ALPL	8.54	4.46	4.74	9.45	0	5.25	11.56	2.5	6.44	1.21	4.55	3.02	5.96	3.74	4.67	1.88	2.96	3.3	5.61	12.85	19.84	5.06	89.9	0.6	0.29	0.08	0.3	0	0	0	0.09	0.07	0.15	0.11	0.99	0	0
ENSG00000162552	WNT4	0.34	0	0.52	0	0	0.21	0.53	0.04	0.08	1.24	0.1	0.43	0.43	7.21	0.24	0.08	3.31	0.01	0.66	0.16	1.09	0.05	0.21	0.4	0.78	0.01	0.04	0.02	0.01	0.5	0.01	0	0	0.01	3.37	0	0.14
ENSG00000162571	TTLL10	0.03	0	0	0	0	0	0	0	0.02	0.38	0.02	0.17	0	0.59	0.16	0	0.03	0	0	0.33	0.07	0	0	0	0	0	0.02	0	0.09	0.57	0	0	0	0	0	0.02	0
ENSG00000162572	SCNN1D	2.16	1.37	2.99	2.56	0	4.86	0.82	0.87	1.59	1.43	1.28	1.9	4.26	0.56	0.52	0.91	0.33	0.64	0.68	0.4	1.62	0.74	1.05	1.94	2.27	0.78	3.84	0.18	0.48	0.8	1.93	1.96	0.66	1.36	1.3	1.11	0.75
ENSG00000162576	MXRA8	79.25	247.62	796.14	778.14	47.86	67.95	314.83	302.3	117.75	14.53	64.66	70.61	246.82	32.11	107.16	35.97	39.64	53.29	34.32	68.89	70.95	7.45	216.41	37.44	9.34	60.06	37.83	31.91	5.45	16	4.06	69.38	29.91	87.84	105.25	6.97	2.31
ENSG00000162585	FAAP20	52.62	117.88	167.63	141.96	49.2	53.05	95.92	114.83	30.42	15.93	18.7	10.57	20.8	6.98	10.34	9.88	7.1	14.24	3.96	12.8	23.29	13.46	17.65	7.44	92.14	78.42	137.18	99	59.97	103.98	55.2	86.85	114.36	75.46	63.62	40.23	55.11
ENSG00000162591	MEGF6	11.46	0.14	3.06	4.4	2.58	30.65	0	0.41	1.8	4.29	3.26	18.47	2.54	8.28	6.27	2.68	6.24	0.82	3.04	4.71	8.29	2.15	25.45	4.46	0.01	0.6	7.17	0	9.25	0.64	1.12	2.94	3.35	0.09	4.21	1.17	17.42
ENSG00000162592	CCDC27	0	0	0	0	0	0	0	0	0	0	0	0	0.07	0	0	0	0	0	0.05	0	0	0	0	0	0	0	0	0	0	0	0	0.02	0	0	0	0	0
ENSG00000162594	IL23R	0	0	0	0	0	0.07	0	0	0	0.02	0.09	0.07	0.12	0.11	0.06	0	0.07	0.07	0.06	0.06	0.09	0	0.09	0.02	0	0.88	0	0.37	0	0	0	0	0	0	0	0	0.06
ENSG00000162595	DIRAS3	1.78	0	1.04	9.67	7.47	2.25	7.74	5.51	4.08	3.87	50.4	1.11	36.07	0.57	5.64	0.16	2.51	17.54	7.49	0.35	0.41	2.14	1.5	0.51	0	2.92	0.33	0.15	0.02	0.31	0.04	0.19	0.21	0.26	0.49	0	0.06
ENSG00000162598	C1orf87	0	0	0	0	0	0	0	0.19	0	0.08	0	0	0	0	0	0	0	0.02	0	0	0	0.11	0.33	0	0.41	0	0	0	0	0	0	0.04	0	7.87	0	0	0
ENSG00000162599	NFIA	6.4	4.96	6.89	3.4	4.24	11.96	14.82	5.63	6.34	6.14	14.02	11.95	71.5	15.06	8.59	6.14	21.26	8.36	34.1	10.72	4.75	22.47	26.85	30.45	5.15	6.69	1.63	5.93	2.19	5.29	6.1	0.44	0.97	3.77	6.43	2.03	7.83
ENSG00000162600	OMA1	12.17	8.61	12.4	14.84	47.36	9.08	46.32	7.58	7.69	3.71	8.94	21.93	26.1	8.1	8.32	8.04	13.94	18.22	9.43	7.92	7.9	14.48	11.78	18.12	11.57	30.04	10.59	3.99	8.99	20.08	17.32	4.44	8.87	44.78	11.4	7.79	9.6
ENSG00000162601	MYSM1	6.95	10.89	18.97	30.79	3.1	6.8	7.32	9.74	29.69	29.63	25.22	35.41	50.46	15.9	27.31	25.73	30.94	21.83	23.58	49.21	25.39	32.8	40.12	23.04	32.9	10.61	26.04	16.93	15.78	14.73	12.78	1.27	16.9	31.33	18.02	14.77	10.38
ENSG00000162604	TM2D1	27.31	58.06	70.4	56	40.02	26.26	25.92	58.58	56.43	27.57	71.53	49.61	76.37	26.25	46.37	25.7	44.8	42.35	45.76	67.44	54.53	53.46	49.61	26.86	45.89	48.56	81.81	24.96	15.91	27.24	33.26	27.24	35.07	68.83	46.97	16.7	33.42
ENSG00000162607	USP1	17.65	29.35	30.82	34.85	25.33	14.28	47.01	30.23	33.25	67.55	42.33	30.82	19.18	19.69	36.07	33.02	28.92	56.37	24.27	44.55	46.81	44.1	38.27	31.17	123.38	78.25	118.36	34.16	80.62	52.68	67.64	77.22	69.69	150.14	69.7	71.92	88.86
ENSG00000162613	FUBP1	50.5	76.92	108.38	104.9	128	89.13	113.93	104.14	122.83	103.97	127.47	167.54	167.44	89.02	97.78	69.32	99.03	128.21	114.98	124.68	111.63	133.33	111.12	171.26	176.52	165.39	142.72	126.18	110.54	108.94	138.55	77.01	132.23	141.4	89.05	78.19	123.95
ENSG00000162614	NEXN	22.87	15.06	250.15	184.25	46.89	43.95	118.84	72.89	71.94	10.27	95.96	8.65	10.07	31.41	38.83	48.48	11.32	23.22	755.5	33.56	5.36	27.45	56.45	46.34	35.62	0.86	73.5	25.39	56.86	3.05	0.19	13.71	49.16	53.39	52.24	1.3	0.19
ENSG00000162616	DNAJB4	18.05	26.38	44.71	83.56	29.35	6.57	32.72	58.37	52.44	20.51	70.33	16.55	36.04	25.17	30.5	13.1	46.08	31.79	81.37	57.4	56.74	60.57	65.61	13.49	37.7	25.21	27.56	12.11	24.67	15.39	12.34	29.37	11.62	22.67	40	9.65	55.89
ENSG00000162618	ADGRL4	17.65	31.22	23.18	5.27	17.48	7.24	11.48	12.82	13.88	12.49	22.31	10.29	27.06	9.71	78.65	2.22	17.05	61.4	46.13	12.02	8.59	4.04	41.14	5.51	0	8.73	0.02	0	0	0	0	0.13	0.48	12.37	0.05	0	0.23
ENSG00000162620	LRRIQ3	0.75	2.9	0.7	1.56	0	1.44	0	0.47	1.03	2.58	0.66	1.19	2.03	0.84	0.32	1.02	0.4	3.5	0.11	0.83	3.79	1.27	1.26	0.76	2.74	1.72	2.44	0.56	1.53	4	1.45	0.59	2.65	2.43	0.5	0.62	0.21
ENSG00000162621	LRRC53	0	0	0	0	0	0	0	0	0	0	0.01	0	0	0	0	0	0	0	0	0	0	0.02	0	0.01	0	0	0	0	0	0	0	0	0	0	0	0	0
ENSG00000162623	TYW3	13.62	31.8	33.47	14.41	34.47	8.6	56.21	29.62	21.23	12.85	25.14	16.96	21.19	13.41	19.11	23.23	15.19	59.23	25.24	25.28	26.37	23.81	25.74	24.61	52	63.56	41.44	25.19	19.72	34.14	39.3	29.92	31.61	77.9	21.37	20.89	24.63
ENSG00000162624	LHX8	2	0	0.31	0	0	0.06	0	0	3.51	0	0.03	0.24	0.45	0	0.13	0	0.37	0.12	1.6	0.13	0.17	0	2.01	0.03	0	0.04	0.17	0	0	0	0	0.3	0	0.11	8.02	0	0
ENSG00000162627	SNX7	21.13	27.7	48.37	37.09	22.17	15.81	29.83	54.57	50.67	14.47	41.24	9.83	15.49	15.65	34.91	15.98	43.38	32.61	21.37	38.43	42.9	33.85	51.33	5.16	25.3	40.96	47.5	27.65	37.41	51.56	44.13	33.94	55.65	34.32	67.93	25.53	50.15
ENSG00000162630	B3GALT2	0	0	0.17	0	0	0.09	0	0	0.54	0.54	0.63	1.1	0.74	0.33	0.56	0.06	0.99	0.29	0.44	0.72	0.39	0.78	0.58	1.32	0	0.01	0.03	0	0.01	0	0.08	0	0	0.01	0.02	0	0
ENSG00000162631	NTNG1	9.16	0	15.4	6.62	7.92	1.41	0	12.02	0.07	3.92	30.69	1.88	0.26	0.08	30.56	35.52	3.93	46.02	0.59	19.79	0.46	0.15	1.65	0.08	37.44	0.01	11.96	0.25	31.42	10.56	21.59	1.83	4.92	90.99	2.46	8.82	4.46
ENSG00000162636	FAM102B	6.51	10.71	8.59	10.45	6.2	1.94	8.21	6.48	7.74	11.72	4.56	11.03	6.32	3.75	9.94	4.95	9.84	14.26	11.79	12.25	10.24	29.11	17.35	3.82	6.61	3.3	9.35	3.61	1.16	3.03	3.9	9.14	5.31	12.04	9.92	3.27	7.29
ENSG00000162639	HENMT1	5.16	38.94	9.28	6.57	5.87	1.22	14.75	9.41	19.65	20.92	6.43	10.78	2.56	3.22	5.5	8.08	1.92	2.2	7.85	4.5	14.78	16.41	17.85	7.99	20.25	2.38	0.04	12.09	0	0	0	4.27	6.77	18.31	0	15.73	0
ENSG00000162641	AKNAD1	0.79	0	2.15	1.21	0	0	0	0.86	1.37	0.17	1.2	0	0	0.03	0.25	1.67	0.65	0.7	0.5	0.13	0.12	0.54	0.19	0.02	0.08	0.56	0.94	0.9	0.25	0	0.43	0.3	2.36	1.97	0.18	0.24	0.19
ENSG00000162642	C1orf52	20.02	50.17	51.48	22.05	29.75	20.06	54.33	48.23	37.34	28.69	26.38	26.08	23.41	14.12	32.2	10.61	27.63	39.03	20.86	63.2	29.16	37.73	27.97	24.7	38.11	39.65	41.39	28.95	24.61	29.58	34.37	33.48	22.4	45.81	52.49	24.45	29
ENSG00000162643	WDR63	0.81	0.21	0	5.28	0	0.26	0	0.44	0.27	0.44	0.27	0.17	0.74	0.23	0.63	0.11	0.36	0.24	0.37	0.63	0.53	1.42	0.29	0.32	0.21	0	0.89	0.35	0	0.38	0	0.05	0.16	0.01	1.92	0.08	0
ENSG00000162645	GBP2	60.27	48.37	110.39	183.08	127.74	85.23	61.47	117.14	70.69	95.55	192.29	174.2	68.16	58.82	185.27	170.48	180.99	96.92	123.55	173.88	46.11	91.71	65.69	354.79	6.5	19.11	7.99	7.44	2.32	4.6	1.49	1.07	16.05	22.99	8.7	0.55	0.48
ENSG00000162650	ATXN7L2	3.1	7.51	10.84	1.36	4.09	3.96	10.26	7.31	1.62	6.04	2.62	3.64	9.99	1.69	2.18	2.25	2.36	2.56	3.35	2.56	1.71	1.84	2.24	4.94	23.39	9.33	5.38	10.1	3.45	2	3.66	4.8	2.96	9.44	6.68	5.32	4.86
ENSG00000162654	GBP4	6.38	2.89	9	51.4	13.89	4.73	4.93	6.78	7.67	23.02	44.94	76.8	8.73	12.79	44.54	12.07	60.61	23.08	5.9	29.86	6.63	28.55	6.79	60.32	0	7.73	5.03	0.08	0.07	1.85	1.13	0.34	1.72	2.71	0.7	0.01	0.01
ENSG00000162664	ZNF326	11.8	23.46	22.59	10.32	11.48	9.51	17.21	15.95	28.05	45.76	28.39	24.74	37.88	27.31	26.25	44.26	30.31	33.92	36.97	33.78	27.6	27.59	34.91	31.16	44.6	28.76	33.75	41.58	35.58	31.32	27.6	27.46	23.66	32.46	32.15	31.52	39.42
ENSG00000162669	HFM1	0	4.68	2.86	0	0	0	0	0.1	0.22	0.87	0.12	0.49	3.57	0.08	0.34	0.1	0	0.15	1.11	0.03	1.13	2.6	2.23	0.31	0.35	0.11	0.5	0	0	0	0.03	0.75	0.06	1.46	0.7	0.03	0
ENSG00000162670	BRINP3	0	0	0.77	0	0	0.5	0	0	0	2.29	0.01	0.79	0.73	0	0.1	0	0	0.05	0.99	0.1	0.31	0.01	1.32	0.03	0	0	0	0.44	0	0	0	0.41	0	0.05	0.06	0	0
ENSG00000162676	GFI1	0.53	0	0.87	5.15	0	1.19	1.36	0.32	2.27	1.81	4.32	6.58	0.29	0.94	4.24	1.45	3.33	2.55	0.39	3.09	2	1.53	1.31	6.89	0.08	10.21	0.99	0.25	1.47	2.38	0.44	0.22	0.94	1.06	0.12	4.2	0.18
ENSG00000162685	LSP1P3	0	0	0	0	0	0	0	0	0	0	0	0	0	0	0	0	0	0	0	0	0	0	0	0	0	0	0	0	0	0	0	0	0	0	0	0	0
ENSG00000162687	KCNT2	0.35	1.49	0.64	0.77	0	0.68	0	0.13	0.19	4.02	0.76	4.28	1.03	0.44	0.59	0.19	1.16	0.45	3.43	0.56	1.4	3.72	1.78	3.01	0.05	0.05	0.29	1.05	0	0.03	0.01	0.05	0.05	0.6	3.31	0	0
ENSG00000162688	AGL	4.08	4.93	6.71	9.41	4.08	3.62	5.17	4.03	4.13	8.58	6.55	9.39	9.74	4.74	6.12	1.6	7.46	5.98	14.94	7.62	7.32	10.34	10.57	7.06	6.6	14.45	10.68	3.91	3.42	12.92	9.03	4.5	7.28	8.91	10.62	5.71	5.71
ENSG00000162692	VCAM1	12.22	33.64	61.64	53.21	18.68	14.45	3.46	285.63	10.31	11.43	95.7	70.62	4.16	17.11	32.49	5.26	50.53	13.7	69.39	66.68	37.24	84.39	89.37	136.21	0.01	322.82	8.09	0.16	0.01	0.05	0.29	0	0.12	1.41	123.65	0.01	0.1
ENSG00000162694	EXTL2	11.57	22.49	28.97	17.3	4.59	4.09	11.55	19.56	19.43	10.82	14.91	5.6	18.98	5.08	10.64	5.29	11.38	12.65	8.99	15.08	16.44	15.94	23.4	10.72	29.86	15.92	25.76	48.89	12.71	13.86	12.54	15.61	16.86	32.24	40.02	11.55	12.79
ENSG00000162695	SLC30A7	7.07	14.01	20.37	17.88	8.31	5.08	10.29	9.39	19.49	9.21	20.03	22.39	16.04	10.38	18.96	11.19	18.08	16.73	16.19	30.76	24.55	23.7	21.72	11.64	22.68	23.79	22.14	23.7	22.26	17.89	15.95	17.72	11.79	23.6	13.48	12.63	15.59
ENSG00000162699	DNAJA1P5	0	0	0	0	0	0	0	0	0	0	0	0	0	0	0	0	0	0	0	0	0	0	0	0	0	0	0	0	0	0	0	0	0	0	0	0	0
ENSG00000162702	ZNF281	24.16	13.6	27.23	15.3	16.55	4.59	19.26	19.18	27.21	21.42	20.02	16.67	10.26	20.51	17.76	13.3	48.18	23.55	19.79	35.31	23.02	21.64	37.06	27.01	35.32	17.24	19.28	25.97	21.65	15.87	22.81	18.82	18.7	20.5	24.66	16.22	13.31
ENSG00000162704	ARPC5	322.81	257.89	499.41	225.03	204.59	71.26	185.86	197.68	280.91	163.09	337.81	201.1	90.86	302.29	315.44	176.87	326.27	1050.11	176.62	269.91	229.55	396.6	276.47	150.76	238.56	217.65	269.24	180.8	438.23	173.29	183.9	348.07	259.96	273.29	314.32	187.12	260.77
ENSG00000162706	CADM3	0.85	0	0.2	1.44	0	1.53	0	0.5	0	2.76	1.2	6.89	2.12	2.95	2.04	0.29	21.67	6.87	5.82	0.33	0.17	4.47	1.24	0.92	0	0	0.81	0	0	0	0	0.2	0.01	0	21.51	0	1.45
ENSG00000162711	NLRP3	6.52	5.76	1.74	2.45	0	0.75	1.61	4.04	3.02	5.01	5.67	1.99	2.41	0.34	4.55	6.54	3.03	4.23	6.15	8.27	5.75	2.08	3.98	1.19	8.67	0.03	4.42	1.88	1.43	3.23	8	4.86	2.69	9.63	1.5	4.2	1.21
ENSG00000162714	ZNF496	15.76	6.11	21.77	9.54	3.86	6.66	26.16	16.11	4.28	10.25	12.65	7	12.03	6.07	12.81	2.67	9.4	7.64	3.63	6	9.3	10.31	6.48	9.51	13.03	8.18	16.68	33.27	16.91	21.19	15.45	17.25	15.17	25.44	19.2	16.34	15.26
ENSG00000162722	TRIM58	4.01	0	13.51	0.31	0	0	0	0.01	0.14	4.59	3.31	0.32	3.37	0.04	0.08	1.16	0.26	5.25	0.49	0.14	5.02	0.07	0.62	0.3	28.14	4.39	28.15	36.07	50.62	0.12	11.22	0.02	29.12	0	0.01	1.52	61.12
ENSG00000162723	SLAMF9	1.16	0	0	0	0	0.24	0	0	0.07	0.41	1.48	0	0.1	0.15	0.22	1.78	0.79	0.08	0.94	6.59	0.99	2.8	2.33	0.1	0	0	0	0	0	0.06	0	0.08	0.06	0.15	0.15	0	4.27
ENSG00000162727	OR2M5	0	0	0	0	0	0	0	0	0	0	0.06	0	0	0	0	0	0	0	0	0	0	0	0	0	0	0	0	0	0	0	0	0	0	0	0	0	0
ENSG00000162728	KCNJ9	0	0	0	0	0	0	0	0.01	0.03	0.26	0.01	0.04	0.03	0	0	0	0	0	0	0	0	0.01	0	0	0	0	0.02	0	0	0	0	0	0	0	0	0	0
ENSG00000162729	IGSF8	26.56	20.51	19.03	15.17	11.05	22.76	29.03	34.78	9.24	7.23	32.82	17.81	43.16	15.88	9.04	4.47	16.03	5.54	3.72	11.26	19.52	16.38	15.73	6.12	5.11	18.17	16.29	5.31	16.46	19.08	20.31	6.64	13.83	4.87	8.6	13.56	13.31
ENSG00000162733	DDR2	5.58	32.63	30.51	20.2	3.48	7.35	36.56	23.95	40.86	5.71	7.69	8.27	14.94	9.19	11.81	3.43	11.6	9.5	32.03	20.96	36.46	72.4	64.94	3.25	33.14	0.12	39.86	12.51	0.33	0.52	0.29	50.36	28	63.39	128.47	0.28	0.96
ENSG00000162734	PEA15	187.67	209.25	241.61	160.96	133	83.13	210.87	185.84	125.86	65.57	278.06	77.25	111.97	117.13	168.66	89.45	114.49	129.27	153.36	214.44	121.54	328.84	254.96	109.76	241.06	416.1	311.2	298.1	330.55	127.99	321.39	464.94	193.36	149.88	522.8	219.36	314.48
ENSG00000162735	PEX19	36.04	38.53	35.93	14.19	31.32	12.04	26.8	28.71	17.87	19.4	31.66	27.49	50.24	22.53	18.11	10.85	30.02	20.55	18.57	20.22	30.32	45.79	35.3	5.98	28.15	96.64	42.61	55.53	47.1	34.74	40.36	44.08	24.4	37.7	39.21	50.74	36.89
ENSG00000162736	NCSTN	69.99	126.6	63.48	62.84	19.53	33.79	76.89	124.42	38.38	21.47	80.36	44.8	70.77	49.9	39.98	20.65	61.72	46.09	22.88	52.94	47.27	66.69	64.5	20.38	40.84	126.08	42.19	82.84	50.82	41.67	72.19	42.44	36.91	62.78	91.33	32.69	57.36
ENSG00000162738	VANGL2	10.78	3.87	9.15	0.01	0	0.82	2.18	0.15	1.07	12.84	11.04	4.01	18.16	35.51	0.86	0.18	12.77	0.27	0.49	1.9	5.17	22.7	8.87	8.71	0.01	0.13	1.3	0	0	0	0.05	0	0.34	0.01	9.15	0.05	0
ENSG00000162739	SLAMF6	1.69	3.29	1.16	10.01	2.27	3.96	1.45	0.5	1.53	3.24	6.27	41.31	0.44	0.69	7.73	1.94	4.65	3.72	0.96	7.78	3.38	2	4.12	10.21	0	0	0	0	0	0	0	0	0	0	0	0	0
ENSG00000162745	OLFML2B	48.98	221.26	40.9	119	8.83	21.89	30.64	72.19	166.61	19.42	37.21	10.53	3.33	21.18	56.47	13.36	40.97	27.27	35.96	51.48	51.38	43.78	634.48	51.08	0.17	0.01	1.29	0.65	0.07	0.5	0.18	12.42	1.88	8.45	19.61	2.53	0.39
ENSG00000162746	FCRLB	3.62	6.3	1.57	1.36	2.8	0.61	0.34	0.17	0.78	0.23	0.61	1.61	0.36	0.19	0.96	1.28	0.77	0.68	0.26	0.67	3.78	1.61	0.66	0.75	0.5	1.47	2.29	2.35	1.53	1.3	0.87	1.18	1.17	1.1	1.44	0.64	5.04
ENSG00000162747	FCGR3B	3.16	0	2.22	7.46	0	0	0.6	1.07	0.65	0.77	2.75	0.13	0.37	1.52	3.48	16.89	5.57	7.3	5.66	5.45	1.85	10.15	5.79	0.88	0	0	0	0	0	0	0	0	0	0	0	0	0
ENSG00000162753	SLC9C2	0	0	0	0	0	0	0	0.53	0	0	0.09	0.46	0.04	0	0.02	0.03	0.29	0.08	0	0.19	0.2	1.08	0	0.06	0	0	0	0	0	0	0	0	0	0	0.03	0	0
ENSG00000162755	KLHDC9	3.96	0	1.18	0	0	6.01	0	2.32	1.48	4.72	3.04	3.92	17.87	4.62	1.46	0	2.48	1.59	0.92	0.88	1.96	1.19	1.2	5.29	0	2.88	0.46	0	0	4.31	0.79	0	0	0.09	0.25	1.51	1.4
ENSG00000162757	C1orf74	1.82	2.04	0.38	1.24	1.54	1.43	1.82	2.92	0.87	1.6	2.94	4.16	1.62	9.36	1.76	0.58	13.42	1.28	0.99	2.84	0.34	3.13	2.79	2.54	3	2.72	1.39	3.27	3.12	3.34	2.92	1.7	2.72	3.42	0.02	1.64	1.05
ENSG00000162761	LMX1A	0	0	0.14	0	0	0.12	0	0.01	0.04	0.05	0	0	0	0.11	0.04	0	0.04	0.06	0.25	0	0	0	0.51	0	0	0	0	0.01	0	0	0	0	0	0.03	0	0	0
ENSG00000162763	LRRC52	0	0	0	0	0	0	0	0	0	0	0	0.16	1.4	0.06	0	0	0	0	0	0	0	0	0	0.49	0	0	0	0	0	0	0	0	0	0	0	0	0
ENSG00000162769	FLVCR1	7.35	4.48	3.46	7.09	4.91	2.51	2.68	0.91	5.59	10.56	10.15	6.98	5.9	9.89	5.84	3.07	5.88	2.61	2.49	4.55	7.11	12.48	6.89	11.72	7.28	10.14	2.36	12.94	5.83	6.88	6.75	5.86	5.65	5.02	6	8.36	6.81
ENSG00000162771	FAM71A	0	0	0.18	0	0	0.1	0	0	0.1	0	0	0	0	0.19	0.03	0.05	0.07	0.09	0.2	0.05	0	0.02	0.02	0	0	0	0	0	0	0	0	0	0	0	0	0	0.02
ENSG00000162772	ATF3	76.92	21.3	20.11	5.66	6.15	12.46	8.98	5.79	60.49	89.94	37.17	57.74	481.95	59.04	80.69	18.96	73.89	66.21	122.81	37.85	56	60.32	27.63	47.14	6.36	26.55	7.83	7.79	10.03	6.89	10.39	6.04	1.8	3.27	13.58	28.14	5.77
ENSG00000162775	RBM15	3.18	4.53	6.18	3.45	4.74	1.83	3.74	3.33	3.58	9.55	4.23	7.98	3.93	5.27	6.42	2.55	6.46	8.1	3.05	4.94	7.63	5.04	6.95	4.18	12.51	10.04	11.78	10.84	12.23	6.97	10.89	9.25	9.51	11.92	5.96	9.64	8.98
ENSG00000162777	DENND2D	13.44	13.75	5.1	23.32	8.72	43.73	17.48	14.57	5.42	12.12	21.75	120.68	36.81	15.5	25.21	18.37	34.06	14.54	12.51	32.57	19.93	12.85	11.73	52.02	0.27	3.4	0.26	0.06	2.85	0	12.92	2.59	0	0.16	0.59	13.75	2.6
ENSG00000162779	AXDND1	0.23	0	0	0	0	0.52	0	0	0	0	0.53	0.03	1.49	0.34	0.13	1.32	0.12	0.33	0.34	0.37	1.24	0.02	0.63	0.87	0.02	0.12	0.02	7.85	0.13	1.21	0.09	0.02	0.13	0.65	0.19	0.15	0.01
ENSG00000162782	TDRD5	0.81	0	0.14	0	0	0	0	0	0.05	11.45	0.05	0.19	1.21	10.23	0	0	0	0	0.03	0	0.53	0.01	0.04	0.08	0	0	0	2.68	0.05	0	0	0.45	0	0	0	1.57	0
ENSG00000162783	IER5	97.38	15.03	22.15	17.16	34.43	15.18	13.57	22.87	11.73	17.31	11.38	9.94	9.34	47.71	38.32	5.8	42.58	21.69	15.37	54.02	83	19.19	10.02	12.89	16.67	31.16	18.9	19.16	80.98	29.15	22.03	21.62	16.09	20.89	21.37	22.06	44.67
ENSG00000162804	SNED1	7.13	0.77	8.43	12.15	0.65	3.75	1.18	4.92	9.78	2.09	2.9	6.68	18.17	2.79	13.41	0.63	1	4.62	16.35	4.69	6.68	15.67	8.73	3.28	0.1	0.18	5.52	0.3	1.93	0.13	0.18	0.55	2	0.37	7.13	2.24	0.6
ENSG00000162813	BPNT1	16.51	28.93	25.74	17.65	19.03	16.11	13.91	7.46	15.03	15.59	23.75	21.07	24.43	21.24	16.3	11.42	20.89	13.53	12.72	19.81	18.62	22.74	23.26	11.17	30.98	33.64	26.56	59.28	21.81	39.44	31.62	27.43	23.2	33.74	33.75	24.16	19.41
ENSG00000162814	SPATA17	1.06	1.25	1.22	0	0	2.82	0.44	0.65	4.3	1.52	0.34	0.52	2.11	2.77	0.26	0.12	0.78	0.48	0.72	0.26	1.69	2.39	1.93	1.51	0.95	0.81	1.3	1.59	0.6	5.94	0.82	0.37	0.46	1.21	0.66	0.27	0.21
ENSG00000162817	C1orf115	2.99	0.97	4.42	2.15	0	3.53	2.2	2.63	0.88	2.98	1.65	3.57	73.97	10.39	2.22	0.71	4.89	0.89	4.97	1.42	4	8.69	2.47	2.63	0	0.02	2.04	0	0	6.62	3.58	3.16	0.48	46.51	1.34	0.45	7.28
ENSG00000162819	BROX	24.48	16.88	22.35	22.89	7.66	10.03	31.96	8.52	15.49	18.89	34.12	29.59	34.36	28.36	30.25	11.36	35.84	18.99	15.54	30.9	25.68	29.47	20.72	24.67	36.77	30.23	36.58	55.54	35.07	35.86	35.74	32.55	24.85	35.58	30.62	32.43	23.04
ENSG00000162825	NBPF20	3.62	2.07	2.96	2.81	4.62	1.11	1.54	3.05	3.27	7.69	3.29	2.74	2.12	3.11	2.67	5.08	1.5	2.83	2.56	2.46	5.04	3.26	6.98	3.03	9.2	3.05	8.6	6.02	4.87	1.3	3.14	1.84	1.65	4.65	2.08	2.44	1.96
ENSG00000162836	ACP6	15.49	0.93	16.68	14.23	62.72	20.31	21.78	24.72	7.99	5.79	13.35	14.16	37.55	7.4	15.42	3.91	8.97	11.45	2.7	9.31	24.01	7.55	9.28	14.44	6.02	14.63	14.92	3.23	19.77	71.59	18.54	10.6	4.31	10.31	11.58	15.28	18.39
ENSG00000162840	MT2P1	2.36	2.63	0	0	0	0	0	0	2.45	3.12	0	0	0	0	8	0	0	6	0	7.74	1.97	0	0	0	0	0	0	0	0	0	0	0	0	7.69	0	0	0
ENSG00000162843	WDR64	0	0	0	0	0	0	0	0	0	0	0.02	0.92	0	0	0.1	0.05	0.11	0.02	0.17	0.01	0.03	0.01	0	0.02	0	0	0	0	0	0	0	0	0	0.02	0.05	0	0
ENSG00000162849	KIF26B	3.48	0.94	3.78	12.39	0.33	0.35	1.66	5.3	3.5	1.41	1.03	1.85	0.35	1.9	2.79	0.63	4.77	0.67	1.52	3.79	2.89	0.84	3.23	1.76	0.4	0.04	0.36	0.09	0.9	0.02	0.04	5.29	2.63	3.7	16.86	0.26	0.05
ENSG00000162851	TFB2M	21.76	16.16	19.07	20.06	14.81	9.44	27.46	11.47	8.63	7.52	15.07	9.67	10.78	18.78	10.27	4.65	13.51	100.96	13.75	13.92	12.19	21.18	11.7	5.77	32.77	40.19	24.29	92.36	23.35	37.47	34.59	28.5	21.01	31.71	22.49	34.94	19.87
ENSG00000162852	CNST	10.17	15.48	10.44	8.86	1.57	3.45	8.42	6.32	6.2	8.85	9.41	14.96	10.2	6.74	8.91	3.66	10.55	46.31	9.07	10.87	7.93	11.65	9.15	5.87	15	9.48	11.11	19.11	7.08	11.39	9.34	18.78	8.3	14.09	12.96	8.08	7.21
ENSG00000162869	PPP1R21	17.21	5.54	19.76	17.1	8.71	10.95	24.23	7.51	26.29	12.81	26.02	34.89	58.39	14.23	26.65	12.13	14.85	17.12	10.53	19.73	29.62	13.74	17.01	43.27	8.44	11.37	13.53	10.64	6.06	15.26	10.58	10.11	13.13	15.42	10.39	9.05	8.18
ENSG00000162873	KLHDC8A	0.96	0	0.88	0.49	0	1.42	0	1.04	0.36	1.26	0.16	0.37	28.82	0.34	14.23	0	0.47	0.28	0.19	0.3	0.01	0.25	0.94	0.42	0	0	0	0.04	0.01	0	0	0	0	0	0.11	0.04	0
ENSG00000162877	PM20D1	0.86	0	0.22	0	0	1.4	0	0.8	0.28	0.15	0.54	1.66	0.6	0.04	0.46	0.29	0.27	0.14	0	0.11	0.34	0.11	0.44	0.22	0	0	0.06	0.02	0	0	0.02	0	0	0	0	0	0
ENSG00000162878	PKDCC	35.82	43.1	12.7	35.2	6.03	30.58	13.68	5.79	68.57	4.48	4.2	11.47	4.33	272.9	11.07	2.28	2.34	5.93	28.08	4.36	6.44	66.75	32.44	12.1	1.64	0.18	3.27	0.02	0.59	0.47	0	0.6	3.84	1.54	30.91	3.91	1.95
ENSG00000162881	OXER1	0.11	0.2	0.42	0.65	0	0.95	1.08	0.56	0.5	0.22	0.25	1	0.66	4.92	0.66	0.48	0.22	0.49	0.58	0.56	0.32	0.35	1.03	1.66	0	0	0.02	0.06	0	0	0	0	0	0.07	0	0.23	0.02
ENSG00000162882	HAAO	5.9	4.18	3.76	11.75	0	5.64	9.85	4.17	2.71	2.39	1.94	4.01	5.47	13.82	3.95	2.68	1.64	1.85	5.74	3.68	1.98	2.05	3.81	6.93	0	0.05	0.3	0.03	0	0	0	0	0	1.3	0	2.33	0.13
ENSG00000162885	B3GALNT2	14.68	10.44	9.6	7.41	12.08	5.01	19.28	2.95	4.08	11.54	9.57	9.62	11.05	18.37	8.1	5.5	12.47	7.38	9.5	7.68	11.11	17.17	6.55	9.35	16.81	20.15	13.45	34.69	24.79	20.01	28.68	15.39	13.63	21.06	21.74	17.05	14.4
ENSG00000162888	C1orf147	0.28	0.79	0.39	0	0	0	0	0.26	0.09	0.08	0.42	1.26	0.86	0.46	0.42	0.2	0.42	0.23	0.03	0.49	0.5	0.38	0.47	0.2	0.16	0.35	0.15	0.11	0.13	0	0.13	0.08	0.25	0.76	0.04	0.02	0.09
ENSG00000162889	MAPKAPK2	67.13	94.49	98.94	52.46	42.21	40.4	86.69	90.66	53.31	21.66	84.97	50.21	57.16	119.43	63.62	21.36	62.13	29.69	68.17	64	88.9	57.26	75.72	38.93	53.72	42.97	54.22	41.7	80.84	53.75	43.97	89.98	49.48	49.88	59.85	43.16	36.51
ENSG00000162891	IL20	0	0	0	0	0	0	0	0	0	0	2.81	0	0	0	0.09	0.1	1.29	0	0.93	0.9	0.21	0.66	0	0	0	0.3	0.06	0	0.05	0.05	0	0	0	0	0	0	0
ENSG00000162892	IL24	1.75	0.73	0.35	2.27	0	4.63	0	0.45	2.82	1.86	14.4	30.4	0.14	0.6	2.53	0.41	15.88	1.25	30.79	3.13	64.02	2.79	1	1.35	153.05	0.44	4.81	3.47	47.2	0.87	0.67	32.96	4.19	3.72	1.3	0.02	13.57
ENSG00000162894	FCMR	2.88	2.25	1.27	8.92	0	23.19	5.11	1.57	2.11	6.11	2.33	127.64	1.17	0.5	9.61	4.17	4.3	3.43	6.53	6.99	3.49	3.56	3.35	4.42	2.33	1.76	4.53	0	9.02	3.79	1.21	2.91	0	0.99	0	0	5.61
ENSG00000162896	PIGR	0	0	0.03	0	0	11.69	0	0.01	0.01	0	0.28	1.94	0.7	0.16	0.01	0.16	101.52	0.07	0.15	0.71	0.03	1.72	0.25	0.27	0	0.18	0	0.03	0	0.05	0.06	0.03	0	0.01	0	0	0
ENSG00000162897	FCAMR	0	0	0	0	0	1.43	0	0	0	0	0	20.43	0.03	0.92	0.04	0	0	0	0	0.06	0	0	0	0.12	0	0	0	0	0.03	0	0	0.06	0	0	0	0	0
ENSG00000162909	CAPN2	244.67	98.91	512.14	153.33	74.1	79	201.17	109.02	100.21	27.22	365.48	149.64	123.07	104.83	217.36	87.21	117.21	121.21	99.68	134.58	69.03	190.29	68.65	109.54	151.25	251.19	264.25	286.43	374.87	245.45	252.43	299.77	301	719.61	158.97	185.37	250.73
ENSG00000162910	MRPL55	67.91	96.87	55.92	41.48	28.9	77.11	65.09	43.7	55.42	29.17	57	35.62	57.34	48.68	30.17	19	37.65	26.76	22.46	38.16	46.71	58.58	26.82	50.05	38.53	58.93	38.4	75.3	73.83	106.15	60.86	47.51	47.09	59.2	51.81	48.57	50.68
ENSG00000162913	C1orf145	1.59	0	0.26	0	0	0.44	0	0.13	0.54	1.21	1.05	1.71	4.41	2.34	0.55	0	0.44	0.01	0.61	0.28	0.15	0.11	0.18	1.29	0	0.06	0.19	0.01	0.42	0.87	0.12	0.48	0.21	0	1.42	0.21	0.09
ENSG00000162923	WDR26	53.28	55.11	55.69	50.29	16.37	18.4	51.17	21.75	32.4	31.23	54.49	55.58	69.06	41.17	46.53	25.01	62.21	29.61	31.25	55.78	49.15	71.27	44	34.24	67.03	39.47	49.04	56.55	39.38	42.45	41.27	44.87	38.97	66.89	49.35	33	35.45
ENSG00000162924	REL	3.6	1.13	2.25	3.52	0.71	2.7	0.12	0.57	8.01	9.21	5.88	13.6	8.79	13.54	5.82	11.06	18.5	4.69	12.01	14.6	5.99	5.34	6.63	13.26	2.68	4.22	2.58	2.55	2.99	1.49	4.68	2.97	2.92	3.44	4.22	2.28	1.46
ENSG00000162927	PUS10	4.02	2.1	5.33	1.86	0	2.72	5.39	5.08	4.28	3.56	6.57	8.19	15.5	6.68	4.82	2.78	13.62	4.36	3	7.17	5.74	4.22	8.42	5.99	4.14	5.51	5.33	3.21	4.33	4.1	4.53	4.58	6.41	7.98	6.98	6.68	3.11
ENSG00000162928	PEX13	11.95	12.56	16.43	8.06	3.21	10.26	12.71	13.39	15.78	13.17	19.58	14.05	29.41	29.44	13.6	6.73	50.25	15.39	12.23	20.04	23.78	18.99	23.77	22.46	15	14.32	16.64	14.19	10.86	17.4	18.52	17.67	12.9	18.35	14.9	19.99	14.3
ENSG00000162929	KIAA1841	10.41	13.87	6.63	5.78	2.25	5.8	8.73	5.54	7.55	12.32	19.72	6.93	8.36	12.31	8.37	11.35	9.13	8.62	3.97	7.14	17.53	8.98	17.9	14.88	6.19	7.25	11.13	9.36	11.98	3.34	6.99	9.29	6.85	6.02	11.12	7.84	4.49
ENSG00000162931	TRIM17	0.84	0.89	0.8	0	0	6.15	0	0.19	0.22	0.99	0.99	5.31	4.28	7.56	0.45	0.3	1.71	0.1	0.19	1	1.5	0.3	0.62	1.43	0.11	0.1	0.61	0.26	0.11	0.13	0.95	0.03	0.17	0.11	0.35	1.22	0.11
ENSG00000162944	RFTN2	2.54	3.76	1.35	1.38	9.05	0.62	0.17	0.77	4.5	4.36	2.26	1.14	2.96	3.54	3.46	0.62	1.4	0.73	2.99	2.77	2.38	1.3	11.34	1.21	0.15	0.02	0.12	0.11	0.07	0.01	0.04	0.04	0.15	0.26	0.63	0.07	0.09
ENSG00000162946	DISC1	3.87	3.24	3.58	3.68	0	0.8	2.46	1.21	2.31	3.2	6.1	3.28	3.98	0.96	1.54	1.08	1.8	2.13	2.66	1.08	3.56	2.03	3.35	2.14	1.7	0.49	2.31	3.55	0	0.38	0.68	1.18	2.84	5.49	5.63	0.11	1.19
ENSG00000162947	LINC01931	0	0	0.13	0	0	0	0	0	0.08	0	0	0.23	0.04	0	0.11	0.06	0	0	0.03	0	0.04	0	0.22	0.18	0	0	0.14	0	0	0	0	0	0	0	0.06	0	0
ENSG00000162949	CAPN13	0	0	0	0	0	3.52	0	0	0	0.47	0.49	0.05	0.1	0.34	0	0	4.47	0.05	0.06	0	0.18	0.65	0.02	0.29	0	0	0.02	0	0.35	0.63	0	0	0	0.01	0	0.03	0
ENSG00000162951	LRRTM1	1.11	0	0.02	0	0	0.84	0	0	0.02	1.15	0	0.01	0.1	0	0	0	0.01	0	0.12	0	0.02	0	0	0	0	0	0	0	0	0	0	0	0	0	0	0	0
ENSG00000162959	MEMO1	39.52	43.39	75.43	39.73	35.2	17.28	68.41	33.5	38.13	29.26	56.4	33.89	30.49	68.47	40.37	19.23	30.15	46.36	30.68	46.55	70.29	33.68	45.82	49.4	50.42	61.86	61.42	95.01	57.29	44.51	54.83	64.29	51.53	57.59	48.27	63.32	39.23
ENSG00000162961	DPY30	116.13	101.07	146.77	74.83	78.36	71.12	93.96	108.64	90.88	142.33	112.24	73.04	131.6	96.51	92.22	59.18	78.14	114.74	60.58	117.32	142.32	94.33	86.67	136.56	78.46	139.29	118.94	130.95	72.61	177.79	118.12	95.8	137.65	168.17	128.53	127.95	98.2
ENSG00000162971	TYW5	10.98	2.29	4.8	5.22	4.36	1.16	11.98	3.13	3.98	4.05	9.27	8.87	8.83	7.24	6.9	2.55	8.53	4.52	4.11	8.43	6.83	5.02	8.99	5.9	5.45	7.28	7.87	4.55	5.45	5.35	5.24	8.2	4.8	6.31	5.82	6.17	4.64
ENSG00000162972	MAIP1	33.8	12.97	15.25	13.4	21.77	5.38	22.08	24.42	8.25	9.11	15.37	8.63	10.4	13.68	12.79	3.34	11.41	16.69	7.58	14.5	13.72	16.5	11.7	6.21	26.6	28.13	19.73	28.25	22.96	26.94	28.33	30.14	27.01	26.08	15.11	37.3	23.35
ENSG00000162975	KCNF1	0.18	0	1.28	0	0	0.12	0	0.47	0.19	8.34	0.06	0.18	0.03	0.06	0	0	0.12	0.04	0	0.02	0	0.06	0.19	0	0	0.08	0.36	0	0.02	0.09	0	0.05	0.34	0.03	2.68	1.13	0.15
ENSG00000162976	PQLC3	20.35	27.54	15.44	33.32	23	19.84	31.88	6.23	20.62	7.31	27.34	20.18	16.37	10.43	24.68	8.17	11.62	10.51	12.12	23.99	34.82	15.66	25.64	19.9	1.54	13.75	7.54	8.08	5.33	5.86	3.36	5.99	22.07	4.06	16.59	2.78	5.81
ENSG00000162980	ARL5A	33.46	14.53	26.9	29.74	18.24	8.49	8.75	17.04	19.15	26.1	24.12	22.37	19.88	24.21	18.34	27.09	20.97	14.73	37.83	20.16	19.78	32.64	22.5	20.52	56.69	42.8	35.45	35.37	32.08	19.85	39.18	29.52	33.95	37.65	19.75	52.89	24.12
ENSG00000162981	FAM84A	15.71	0.18	4.01	0.43	0	0.79	0	3.86	5.35	14.3	4.66	17.5	13.65	23.25	12.15	0.57	11.5	3.83	1	17.65	2.04	0.96	2.34	1.94	0.87	0.01	0.85	0	0	4.27	0.03	0.12	1.16	7.77	1.63	0.09	0.73
ENSG00000162989	KCNJ3	0	0	0.02	0	0	0	0	0.02	0.05	0.89	0.02	0.02	0.05	0.02	0	0	0.01	0	0.31	0	0.21	0	0	0	0	0	0	0.17	0	0	0.11	0	0	0	3.1	0.02	0
ENSG00000162992	NEUROD1	0	0	0	0	0	0	0	0	0	4.09	0	0	0	0	0.06	0.04	0	0	0	0.02	0	0	0	0	0	0	0	0	0	0	0	0	0	0	0	0	0
ENSG00000162994	CLHC1	7.41	4.11	18.74	1.72	3.34	5.51	0	4.96	7.71	3.9	9.62	6.26	24.58	7.79	5.63	6.63	3.96	8.23	6.91	4.03	12.67	6.39	37.3	17.07	6.71	1.33	6.95	9.58	2.62	7.58	3.66	2.8	3.68	6.51	6.73	3.44	2.37
ENSG00000162997	PRORSD1P	1.67	4.27	0.5	0.93	0	4.37	1.11	2.44	2.84	3.1	3.28	3.21	4.18	3.58	1.85	0.49	1.47	1.47	1.58	2.32	1.71	1.95	1.15	6.98	0.2	1.09	1.67	0.95	0.92	1.63	0.75	0.3	0.26	0.51	0.46	1.25	0.43
ENSG00000162998	FRZB	1.27	0.15	3.84	2.15	0	6.52	4.17	1.96	0.75	5.67	3.78	10.64	18.37	10.33	1.69	0.51	0.28	0.67	5.24	1.5	0.47	20.92	2.64	2.95	0.04	15.91	3.36	0.27	0	0.07	0.03	0.16	0.04	0.01	0.02	0.01	0.01
ENSG00000162999	DUSP19	0.99	3.16	0.58	0.87	0	0.24	0.14	0.85	0.68	1.35	0.79	0.91	1.92	0.85	0.53	0.42	0.55	0.77	0.62	1	1.26	1.18	1.48	0.8	2.35	0.92	1.31	2.2	0.5	0.24	0.26	2.53	2.23	1.31	0.89	0.85	1.16
ENSG00000163001	CFAP36	33.84	33.14	62.19	41.69	43.17	29.01	55.29	58.46	54.27	58.48	53.18	33.94	98.5	40.66	31.71	42.21	29.18	44.22	41.97	31.54	89.53	64.77	38.48	69.86	22.49	39.94	48.61	55.65	29.48	51.59	30.97	25.59	32.62	23.14	42.65	62.51	28.11
ENSG00000163002	NUP35	17.14	10.49	10.43	7.8	17.61	5.42	20.74	9.37	8.79	13.1	18.14	10.34	9.43	13.81	10.76	4.88	9.58	16.36	10.69	8.91	14.56	11.11	15.82	8.48	47.72	37.69	20.1	27.49	28.06	11.29	29.41	23.26	39.15	31.35	20.67	23.15	25.6
ENSG00000163006	CCDC138	6.62	4.65	4.32	4.31	13.14	1.86	12.26	1.96	4.49	6.81	7.18	3.58	1.92	11.69	2.45	2.22	2.97	4.59	1.29	2.92	4.82	4.75	4.88	7.25	10.73	10.83	16.86	29.26	14.8	12.04	15.29	10.69	9.92	10.74	9.22	11.66	6.65
ENSG00000163009	C2orf48	0.61	0	0.05	0.58	0	0	0	0.49	0.97	2.14	1.45	0.68	0.04	0.95	0.61	0.11	0.31	0.78	0	0.15	0.93	0.37	0.13	4.17	0.02	0.43	0.71	0.33	0.06	0.37	0.19	0.39	0.96	0.93	1.93	0.33	0.06
ENSG00000163012	ZSWIM2	0.14	0.46	0	0	0	0	0	0.06	0.02	0	0	0	0.03	0	0	0	0	0	0	0	0	0	0	0	0	0.04	0.12	0	0	0	0	0	0	0	0	0	0
ENSG00000163013	FBXO41	5.8	5.11	2.5	2.74	0.83	3.09	2.14	7.57	0.45	5.51	3.41	5.38	1.81	1.42	3.36	1.02	0.5	2.04	0.41	2.1	3.1	0.51	1.94	3.87	12.55	8.14	4.02	6.28	4.36	3.86	3.37	2.69	2.28	3.11	3.04	10.73	4.82
ENSG00000163016	ALMS1P1	0	0.15	0.15	0	0	0.25	0	0.1	0.31	0.65	0	0.21	1.07	0.28	0	0.34	0.39	0.18	0.26	0	0.16	0.12	0.16	0.56	0	0.03	0.11	0.04	0.03	0	0.06	0.1	0.19	0.2	0	0.07	0
ENSG00000163017	ACTG2	7.14	0	453.91	241.58	0.11	26.67	107.08	19.95	4.54	1.41	5.36	1.53	1.31	3.37	2.09	0.94	6.55	18.66	113.01	4.78	1.22	3.84	35.2	1.37	3.51	0.06	6.74	0.02	0.39	0.13	0	0	4.48	6.52	1.39	0.03	0.09
ENSG00000163026	WDCP	6.54	5.97	11.35	2.63	2.94	2.18	7.59	4.89	1.68	3.09	5.37	3.62	2.67	6.57	3.29	1.21	3.47	6.14	2.67	5.62	8.99	2.91	8.28	3.92	8.64	10.82	11.86	19.98	5.73	4.88	9.94	5.92	14.24	11.59	15.46	15.96	7.72
ENSG00000163029	SMC6	21.8	27.86	26.6	33.73	11.59	11.76	29.44	14.76	22.66	22.31	42.6	28.77	14.96	35.14	25.23	29.59	21.58	23.14	25.31	31.8	44.76	22.31	36.34	48.09	19.73	25.22	29.53	26.58	28.27	22.79	22.05	21.05	23.66	32.22	34.79	32	16.66
ENSG00000163032	VSNL1	8.48	5.65	3.5	13.74	4.74	0.63	0	0.77	3.74	3.17	6.89	0.57	0	7.31	5.34	0.78	21.55	1.86	2.56	3.91	11.43	0.4	6.87	0.4	0.12	0.9	1.5	0	0.03	0	0.05	0.2	0.3	1.32	12.92	0	0
ENSG00000163040	CCDC74A	11.03	10.86	7.97	4.91	19.45	11.75	6.73	14.57	5.23	17.27	9.79	1.82	8.19	18.7	3.92	3.33	3.58	5.22	2.01	2.82	6.96	3.14	9.76	8.43	0	12.9	0.75	0.55	18.03	1.48	1.86	0.8	3.29	2	2.57	2.14	6.33
ENSG00000163041	H3F3A	633.54	680.05	570.18	446.5	409.13	362.94	511.78	223.35	411.95	1231.71	809.23	562.09	896.82	1425.15	547.57	392.02	661.45	410.93	837.72	582.48	521.8	690.49	535.99	1237.12	332.76	351.3	290.5	876.84	432.79	702.22	434.18	329.16	334.99	618.41	547.25	394.8	329.73
ENSG00000163046	ANKRD30BL	0	0	0.35	0	0	0	0	0	0	0	0	0	0.06	0	0	0.06	0	0	0.06	0	0.03	0	0.68	0.27	0	0	0	0	0	0	0	0	0	0	0	0	0
ENSG00000163050	COQ8A	21.25	10.8	27.28	15.17	15.62	18.26	25.37	36.01	6.25	8.5	5.62	17.55	21.61	12.34	11.31	8.7	6.08	5.92	112.33	9.97	8.65	8.01	11.14	16.52	16.77	22.08	6.64	95.13	9.59	9.56	9.57	9.58	6.9	12.34	8.95	17.06	7.52
ENSG00000163053	SLC16A14	4.05	0.81	2.75	3.02	0	0.81	0	0.75	0.41	3.42	0.78	1.54	1.31	1.8	0.87	0.53	1.82	1.7	1.07	1.49	2.36	2.88	1.27	0.51	0	0.19	2.61	0	0.07	11.61	3.19	0.05	0.05	0.6	0.62	0.6	3.1
ENSG00000163060	TEKT4	0	0	0	0	0	0	0	0	0	0.03	0	0	0	0	0	0	0	0	0.09	0.07	0	0	0.03	0.2	0	0	0	0.1	0	0.03	0	0	0	0.04	0	0	0
ENSG00000163064	EN1	9.1	2.34	7.65	7.02	0	0.54	0	0.64	0.23	0.09	0.8	0.08	0	1.54	0.43	0.04	0.15	1.67	0.1	0.9	0.13	0	4.26	0.02	0	0	2.6	5.1	0	0	0	0.02	1.45	0	8.41	1.95	0
ENSG00000163069	SGCB	23.6	28.24	42.77	60.62	10.04	3.37	9.47	23.22	19.92	19.79	33.18	6.14	17.4	14.29	30.61	5.94	28.89	26.48	33.2	17.02	30.28	57.82	28.81	9.32	13.65	16.89	88.6	8.48	16.76	8.44	13.49	53.29	58.33	26.98	30.76	10.36	27.6
ENSG00000163071	SPATA18	0.64	0	1.63	0	0	0.58	0	0.39	0.24	0.48	4.91	1.47	2.21	2.56	0.44	0.13	2.74	1.69	4.56	0.91	1.63	6.91	1.16	0.57	0	0	0.15	0	0	0.16	0	0.21	0	0.23	1.84	0.02	0
ENSG00000163072	NOSTRIN	4.76	21.65	6.51	0	0	8.14	2.12	2.46	5.48	4.26	7.92	9.25	32.11	1.56	4.54	3.1	3.33	4.94	15.95	2.93	3.31	3.81	6.1	3.58	1.71	3.47	1.85	2.81	0.65	0.1	1.28	0.04	0.76	0.83	0.37	0.88	0.42
ENSG00000163075	CFAP221	0	0	0.24	0	0.01	7.97	0	0.47	0.3	3.47	0	0.52	2	2.06	0	0.03	0.18	0	0.4	0.03	0.77	0.74	0.67	9.8	0	0	0.03	0	0.22	0.05	0	0	0	0	0.6	0.07	0.07
ENSG00000163081	CCDC140	0	0	0	0	0	0	0	0.02	0	0	0.15	0	0.04	0	0	0	0	0	0	0	1.54	0	0.03	0	0	0	0	0.04	0	0	0	0	0.05	0	0.21	0	0
ENSG00000163082	SGPP2	3.63	0.43	1.66	0.78	0	5.01	0	0.58	0.25	0.91	0.78	7.46	5.01	16.22	0.73	1.54	7.25	0.67	0.47	0.87	31.08	2.38	3.05	3.68	0.68	4.07	0.86	0.94	0.91	2.13	1.39	0.28	0.6	0.7	0.25	0.36	0.24
ENSG00000163083	INHBB	17.93	7.79	6.9	0.35	0	2.93	21.09	12.26	24.65	9.51	42.4	15.18	166.31	4.26	3.55	4.32	8.5	3.08	12.04	4.58	11.19	2.03	13	6.48	0	0.21	3.88	0	24.06	2.64	2.5	1.79	0.54	0.02	0.38	0.19	0.05
ENSG00000163092	XIRP2	0.19	0	82.76	9.07	3.51	0.77	1	32.67	0.02	0.31	0.31	0	0	0	0.48	0.37	0.14	5.79	228.97	0.02	0.02	0.19	46.79	0	0.1	1.07	0.22	0.3	0.06	0	0.02	0.13	0.03	0.95	0.03	0.02	0.17
ENSG00000163093	BBS5	3.89	6.93	6.88	3.54	1.17	3.52	1.31	5.78	3.46	9.16	5.35	3.98	17.41	3.26	3.81	2.8	3	4.43	3.46	2.63	5.5	5.9	4.72	5.01	3.37	2.52	5.9	0	0	2.61	0.48	4.45	4.69	3.86	5.78	6.23	3.91
ENSG00000163098	BIRC8	0	0	0	0	0	0	0	0	0	0	0	0	0	0	0	0	0	0	0	0	0	0	0	0	0	0	0	0	0	0	0	0	0	0	0	0	0
ENSG00000163104	SMARCAD1	18.36	12.25	21.38	11.88	9.76	3.7	8.11	7.87	7.64	20.61	17.59	19.35	19.23	14.1	17.67	8.45	19.79	23.62	10.99	15.6	17.51	15.39	37.12	13.39	20.42	25.14	20.07	19.76	13.36	8.26	20.41	19.72	17.7	28.71	20.67	17.66	16.28
ENSG00000163106	HPGDS	5.32	2.77	2.88	8.26	0	2.64	4.33	5.52	14.4	0.31	2.33	1.18	4.18	0.84	4.77	2.83	1.81	4.94	14.76	6.52	2.18	1.32	3	1.95	0	0	0.03	0	0	0	0	0	0.05	0	0	0	0
ENSG00000163110	PDLIM5	54.81	27.2	84.35	52.9	73.38	13.09	26.01	51.5	37.65	20.23	33.42	37.92	25.46	55.32	55.58	26.3	81.73	79.76	210.99	110.42	29.65	35.34	61.82	24.85	46.14	52.92	75.81	19.35	60.03	47.72	36.67	32.45	82.67	19.94	68.76	19.82	81.47
ENSG00000163114	PDHA2	0	0	0	0	0	0	0	0	0.03	0	0	0	0	0	0	0	0	0	0	0	0.93	0	0.04	0	0	0	0	0	0.03	0	0	0	0	0	0	0	0
ENSG00000163116	STPG2	0	0	0	1.09	0	0.41	0	0	0.03	0.19	0.09	0.14	0.77	0.05	0.16	0.13	0.01	0.03	0.03	0.01	0	0.23	0.03	0.03	0	0.11	0.11	0.02	0	0.08	0	0.01	0.04	0.03	0	0	0
ENSG00000163121	NEURL3	0.11	0.83	0.4	0	8.72	0.17	0	0.11	0.07	0.28	1.48	0.6	0	3.53	0.55	0	6.12	0.16	0.14	0.62	0.26	0.13	0.04	2.67	0.08	0.58	0.16	0	1.9	2.1	6.85	0.21	0.12	1.35	0	1.09	0.03
ENSG00000163125	RPRD2	10.1	12.34	13.23	10.14	4.94	4.27	8.95	9.48	5.3	8.79	7.35	12.91	19.25	9.19	6.6	2.51	6.76	7.18	4.7	5.65	5.79	9.51	12.08	7.63	13.28	27.93	12.76	15.89	15.85	8.51	13.85	13.95	9.21	10.76	18.93	16.74	16.04
ENSG00000163126	ANKRD23	3.76	0.91	25.5	55.29	2.87	5.04	19.78	81.68	1.82	1.65	1.31	2.83	3.76	8.67	1.12	6.55	1.12	1.37	100	0.72	2.5	1.34	13.98	3.27	1.71	1.09	1.33	1.21	1.42	1.34	1.03	0.68	1.43	0.3	0.85	2.46	0.79
ENSG00000163131	CTSS	104.21	157.82	48.23	123.79	65.55	45.53	118.87	23.66	43.48	97.97	90.86	170.45	50.57	32.75	179.15	71.69	229.69	110.12	68.62	279.69	95.19	241.77	132.22	63.62	3.99	6.36	16.51	0.2	1.51	2.4	32.71	36.78	1.71	81.39	6.33	0.19	2.71
ENSG00000163132	MSX1	7.04	12.39	6.13	3.56	6.76	2.1	0.63	5.94	4.77	1.19	1.44	1.16	1.07	2.99	3.83	1.37	0.74	13.18	9.97	3.78	1.16	0.24	6.69	9.98	6.03	3.74	12.06	0	4.12	8.26	0.14	3.11	23.88	29.41	23.09	7.4	7.34
ENSG00000163138	PACRGL	20.46	12.38	9.05	5.23	6.78	8.14	9.36	12.94	9.8	17.79	14.71	11.5	25.78	9.42	11.98	4.17	18.17	24.78	13.08	14.3	8.69	18.22	18.6	7.15	34.49	30.86	26.03	20.05	15.97	21.79	19.16	16.23	12.18	21.09	22.33	21.86	19.13
ENSG00000163141	BNIPL	2.48	1.23	0.3	0	0	8.27	0	0.41	0.1	0.56	3.14	1.52	90.82	10.87	0.06	0.5	0.6	0.12	0.32	0.18	0.48	0.8	1.49	3.49	0.19	0.11	0.38	0.29	0.13	0.28	0.22	0.09	0.15	0.2	0.86	0.05	0.02
ENSG00000163145	C1QTNF7	0.28	1.22	0.82	0	0	0.36	0	0.24	0.96	0.04	0.31	0.37	0.85	0.05	0.56	0.25	0.1	0.27	4.08	0.1	0.36	1.65	2.97	0.21	0	5.64	0.03	0.08	0	0	0	0	0.14	2.4	0.44	0	0
ENSG00000163154	TNFAIP8L2	5.27	17.58	3.79	15.57	0	5.03	8.04	5.04	5.44	3.25	7.89	9.39	3.1	2.31	11.03	6.97	5.22	5.41	3.98	8.17	3.31	3.64	6.35	13.08	0	0.07	0	0.03	0.04	0	0.04	0	0	0	0.14	0	0
ENSG00000163155	LYSMD1	5.94	6.73	12.12	3.41	5.46	4.34	7.83	8.56	4.55	6.6	8.68	3.42	8.16	12.61	3.79	2.42	6.87	4.18	4.72	3.38	6.47	8.39	5.09	4.25	2.65	12.34	5.54	6.98	4.54	3.68	4.29	4.76	2.64	4.87	7.93	3.98	2.61
ENSG00000163156	SCNM1	49.99	112.82	53	30.17	101.77	52.49	99.64	106.65	64.35	43.17	59.58	40.55	40.01	63.93	40.25	45.26	50.62	48.59	38.65	53.01	35.81	66.04	49.45	61.58	47.24	115.6	66.03	70.96	95.11	48.7	61.04	71.05	38.16	60.18	80.98	52.98	52.26
ENSG00000163157	TMOD4	0.14	1.66	12.54	11.29	0	1.22	4.43	20.24	0.93	0.07	0	0.97	1.76	0.71	0	0	0.33	0.29	49.83	0	0.28	0.14	4.91	1.3	0	0.3	0.3	0.29	0.16	0.91	0.95	0.36	0.16	0.1	1.05	0.17	0.74
ENSG00000163159	VPS72	42.22	54.97	46.92	34.28	163.27	41.31	82.88	97.54	51.2	34.43	49.89	34.62	42.17	64.92	40.97	27.46	39.96	42.4	22.76	32.77	38.56	69.44	55.14	18.13	36.16	117.9	50.12	57.43	70.46	61.56	62.34	39.1	44.59	44.45	71.56	48.56	57.94
ENSG00000163161	ERCC3	32.28	38.95	38.68	31.89	21.64	17.71	42.9	27.33	16.54	33.8	40.14	37.54	49.38	39.41	29.08	22.46	26.54	26.87	14.32	26.78	45.19	26.89	39.82	25.91	51.71	39.9	49.52	62.91	44.01	32.79	49.01	53.32	29.95	41.55	28.8	50.86	44.73
ENSG00000163162	RNF149	46.24	66.16	37.81	73.79	70	35.61	40.66	39.56	111.79	60.26	120.68	106.25	70.94	76.72	92.74	148.49	99.48	126.56	102.25	139.98	84.04	90.12	107.89	115.05	51.12	52.11	28.6	23.54	15.71	38.34	29.98	51.66	20.54	47.37	14.38	26.06	25.7
ENSG00000163166	IWS1	32.61	37.32	35.16	18.83	12.9	11.7	48.95	32.22	20.07	38.04	43.02	34.88	33.5	37.36	27.96	75.56	29.03	35.92	67.05	30.52	28.4	29.17	36.93	37.32	44.91	41.2	35.31	71.37	40.18	33.18	45.59	47.26	32.37	37.13	29.22	48.65	42.75
ENSG00000163170	BOLA3	82.18	138.39	69.81	50.9	124.61	19.32	93.07	119.97	51.3	24.57	102.04	20.76	29.66	37.1	34.83	24	46.56	101.53	30.89	44.14	81.29	65.99	39.63	44.62	144.5	162.64	64.36	120.69	85.71	107.74	86.23	92.85	108.83	105.67	89.52	118.52	94.17
ENSG00000163171	CDC42EP3	29.32	4.63	44.32	35.67	23.1	16.1	55.24	34.58	23.69	7.8	37.95	47.45	15.47	32.96	24.19	12.44	44.89	24.35	21.24	73.85	23.73	8.88	22.1	22.83	85.77	23.51	100.17	30.35	54.57	50.79	63.44	136.19	144.34	79.1	206.79	52.14	12.54
ENSG00000163191	S100A11	1897.78	1125.17	1023.11	901.67	1234.97	661	923.54	1302.08	1168.19	202.95	1428.03	479.61	483.65	1237.97	1008.92	397.62	1849.78	1136.43	437.03	1256.2	704.02	785.41	897.76	1112.58	410.32	2025.55	633.45	490.53	1078.83	1305.3	906.68	1159.89	477.2	467.63	1119.52	330.3	928.29
ENSG00000163202	LCE3D	10.5	0	0	0	0	0	5.54	0	0	0	0.76	0	0	0	0	0	0	0	0	1.14	0	0	0	0	0	0	0	0	0	0	0	0.09	0	0.46	0	0	0.69
ENSG00000163206	SMCP	0	0	0	0	0	0	0	0	0	0	0	0	0	0	0	0	0	0	0	0	0	0	0	0	0	0	0	0	0	0	0	0.07	0	0.06	0	0	0.37
ENSG00000163207	IVL	3.12	0	0	0	0	21.32	0	0.18	0	0.13	8.01	12.49	0.4	10.42	0.03	0	7.61	0	0	0.13	0	0.04	0.09	0.17	0	0.05	0.28	0	0.04	15.04	0.39	0.4	0	0.16	0	0	2.45
ENSG00000163209	SPRR3	48.19	0	0	0	0	0.21	0.05	0	0.15	0	0	0.43	0	16.9	0	0	0.3	0	0	0	0	0.06	0	0	0	1.21	0	0	0	0	0	0	0	0	0	0	0
ENSG00000163214	DHX57	9.4	15.28	20.77	9.38	1.8	8.3	26.66	14.01	13.89	14.19	18.77	16.73	19.72	13.82	13.64	16.29	7.23	13.75	9.97	14.86	23.27	10.94	17.93	19.78	13.33	16	15.3	36.45	9.6	14.53	17.63	13.22	14.62	16.76	19.62	18.98	12.42
ENSG00000163216	SPRR2D	61.69	0	0.09	0	0	0	0	0	0	1.37	1.11	0	0.14	31.49	0	0	1.07	0.06	0	6.17	0	0	0	0	0	0.6	0.17	0.32	0.15	0	0.08	1.83	0	0	0	0.62	33.18
ENSG00000163217	BMP10	0	0	0	0	0	0	0	0	0	0	0	0.07	0	0	0	0	0	0	0	0	0	0	0	0	0	0	0	0	0	0	0	0	0	0	0	0	0
ENSG00000163218	PGLYRP4	1.27	0	0	0	0	0.09	0	0	0.05	0.51	0.57	0.03	0	0.91	0	0	0.18	0	0.22	0.16	0	0	0	0.03	0	0	0	0	0	0	0	0	0	0	0	0.02	0
ENSG00000163219	ARHGAP25	11.26	15.97	6.12	19.02	15.04	7.69	6.85	3.89	6.94	10.27	11.39	49.22	2.52	4.49	18.71	10.75	10.47	10.26	8.58	16.07	6.53	16.62	9.76	13.11	0	0.11	1.67	0.05	0.17	0	0.17	0.38	0.27	0.06	0.09	0	0.33
ENSG00000163220	S100A9	390.11	433.99	45.3	213.29	97.9	30.45	41.94	26.58	118.76	34.22	298.96	53.91	5.39	860.69	211.78	225.93	1870.98	205.97	312.34	174.6	844.17	154.04	115.78	33.28	0	9.76	0.22	0.08	0	311.13	13.37	0	0.21	0	0	0	0
ENSG00000163221	S100A12	7.15	0	1.18	0	0	0	0	0.57	0.72	0.52	0.57	0.63	0.64	20.1	1.37	7.87	2.32	3.32	28.12	4.44	3.06	6.84	3.5	0.61	0	0	0	0	0	0.26	0.65	0	0	0	0	0	0
ENSG00000163235	TGFA	23.35	0.55	0.5	1.81	0.42	1.79	6.2	0.48	1.45	17.27	9.56	15.98	43.55	16	27.63	5.22	15.83	1.25	4.09	99.71	6.49	0.64	2.01	2.23	0.02	32.13	2.97	0.17	13.69	72.75	67.32	21.57	0	0	2.18	31.9	15.04
ENSG00000163239	TDRD10	0.42	0.18	0.77	0.15	0	5.15	0	1.93	0.7	13.02	1.4	1.63	27.11	0.88	1.18	0.64	0.09	0.59	4.05	0.85	0.27	2.68	24.06	2.19	0	0.49	0	0	0	0	0	0	0	0.03	0	7.79	0
ENSG00000163249	CCNYL1	16.69	13.58	12.13	9.7	9.77	5.24	10.85	7.8	10.21	6.05	20.56	13.7	12.61	8.65	11.76	8.52	9.61	10.27	8.89	16.81	12.99	12.33	12.56	10.57	11.14	12.58	12.86	17.24	22.54	16.79	27.94	13.51	30.32	16.23	5.83	13.36	15.99
ENSG00000163251	FZD5	2.14	2.05	1.5	1.42	2.78	1.69	2.29	1.34	0.67	1.75	1.64	2.02	7.03	6	1.37	0.62	2.12	1.58	0.89	2.21	3.37	3.8	2.93	1.63	1.34	2.97	1.3	2.21	3.26	2.41	6.76	2.43	2.09	1.19	0.64	3.01	3.12
ENSG00000163254	CRYGC	0	0	0	0	0	0	0	0	0	0	0	0	0	0	0	0	0	0	0	0.12	0	0	0	0.11	0	0	0	0	0	1.03	0	0	0	0	0	0	0
ENSG00000163257	DCAF16	11.66	4.98	23.51	7.32	6.61	6.44	20.25	11.19	12.02	42.12	12.27	22.68	17.63	11.79	16.28	9.36	15.66	24.97	10.58	17.19	14.95	10.5	22.61	12.44	37.61	22.66	48.62	35.84	16.09	26.14	22.21	33.28	16	37.75	17.03	32.62	23.11
ENSG00000163263	C1orf189	0	8.73	0	0	0	0	0	0	0	0	0.24	0	0	0	0.35	0	0.29	0.81	0	0	0	0	0	0	0	0.21	0	0.17	0	0	0	0	0	0	0	0	0
ENSG00000163273	NPPC	0	0	0	0	5.47	1.74	0	0	0.1	1.94	2.33	1.94	0.54	372.57	0.21	0	0.41	0.04	2.68	0.06	0	0.3	1.39	0.17	0	0.08	0	0	0	0	0	0	0	0	0.12	0.23	0
ENSG00000163281	GNPDA2	16.26	18.35	16.19	11.79	18.94	5.44	16.01	10.61	5.2	14.33	15.67	14.91	17.28	7.12	17.22	3.65	22.46	21.63	13.49	20.63	19.6	24.39	39.86	12.34	33.77	20.49	20.94	9.04	8.97	12.26	19.35	27.02	15.61	24.63	20.47	14.53	17.15
ENSG00000163283	ALPP	0.32	0	0	0	0	0.33	0	0	0	0	0	0.09	0	0	0	0	0	0	0	0	0	0.05	0	0	0	0.03	0	0	0	17.87	0.08	0	0	0	0.22	0	0.14
ENSG00000163285	GABRG1	0	0	0	0	0	0.04	0	0.02	0	0.05	0.01	0	0.36	0.03	0	0.11	0	0.01	0.01	0.01	0.1	0.01	0.05	0	0	0	0.05	0	0	0	0	0	0.02	0.08	0.5	0	0.01
ENSG00000163286	ALPPL2	0	0	0	0	0	0	0	0	0.02	0.02	0	0	0	0	0	0	0	0	0	0	0.02	0	0.02	0	0	0	0	0	0	0.83	0	0	0	0	0.03	0	0.03
ENSG00000163288	GABRB1	0	0	8.85	0	0	0	0	0.22	0	0.71	0.02	0	0	0	0.16	0.51	0	0.32	0.15	0	0.02	0	0	0	0	0	0.1	0	0	0	0	0	0	0.29	0.02	0	0.52
ENSG00000163291	PAQR3	8.78	16.29	12.57	18.92	3.48	3.92	6.98	9.17	4.48	12.9	15.68	11.4	7.68	9.52	21.57	6.56	22.46	23.43	6.64	16.45	15.89	23.24	22.4	11.66	16.31	44.46	14.13	12.32	13.29	7.12	18.17	26.23	12.17	35.43	21.92	17.44	19.17
ENSG00000163293	NIPAL1	1.15	0.26	1.84	7.33	0	0.23	2.8	0.05	0.12	2.23	0.7	2.93	2.86	2.68	0.11	0.84	3.81	0.44	0.98	2.16	4.8	1.1	1.11	1.66	3.76	6.48	5.55	0.68	5.77	8.42	11.52	1.06	4.02	5.28	1.84	3.85	2.77
ENSG00000163295	ALPI	0	0	0	0	0	0	0	0	0	0	0	0	0	0	0	0	0	0	0	0	0	0	0	0	0	0	0	0	0	0	0	0	0	0	0	0	0
ENSG00000163297	ANTXR2	51.04	70.1	141.42	158.66	35.91	12.51	18.92	81.88	24.14	7.82	29.47	17.25	4.95	13.82	126.56	26.37	26.3	81.34	18.75	149.34	66.7	23.25	120.69	5.72	89.1	123.49	117.55	59.22	28.38	7.83	26.08	110.66	108.85	125.88	24.04	7.46	123.43
ENSG00000163312	HELQ	6.22	14.1	8.35	10.22	2.94	2.08	8.37	9.95	4.37	2.89	7	9.81	9.32	3.8	6.88	2.43	10.59	6.62	5.42	6.51	7.58	7.26	14.32	3.62	12.1	6.71	10.25	7.68	7.09	5.64	8.38	10.51	7.87	15.68	7.19	7.71	7.26
ENSG00000163319	MRPS18C	28.54	87.58	54.41	39.72	33.89	35.66	63.23	63	37	55.22	58.07	40.12	38.08	79.58	71.61	29.01	83.45	60.73	67.21	74.42	57.61	57.39	85.68	37.19	54.54	76.65	65.04	42.63	50.38	60.42	80.14	72.19	55.13	71.11	44.88	46.09	62.07
ENSG00000163320	CGGBP1	33.61	40.76	76.06	53.86	24.03	16.89	31.18	39.79	30.45	32.6	51.67	65.68	53.56	37.38	61.11	21.9	64.29	48.69	29.84	44.66	57.19	47.35	77.26	35.62	69.92	48.66	57.24	43.68	37.95	36.07	37.48	61.78	32.33	62.95	67.28	68.15	60.32
ENSG00000163322	FAM175A	5.17	4.75	5.61	6.27	0.08	1.91	0.84	5.95	4.77	3.07	6.61	7.96	7.56	2.62	8.58	3.37	4.44	13.99	4.2	3.51	4.58	5.12	16.73	4.97	12.33	13.42	6.77	19.24	4.67	4.05	6.77	9.8	9.12	17.57	10.41	7.65	3.65
ENSG00000163328	GPR155	4.41	0.69	5.21	8.3	0.97	1.77	1.52	2.34	5.7	2.53	6.12	12.91	2.14	2.14	6.04	4.21	3.51	3.29	4.88	6.09	5.73	5.66	7.31	9.63	0.84	0.24	1.46	2.82	0.68	0.14	0.57	2.06	2.4	3.01	0.92	0.49	0.13
ENSG00000163331	DAPL1	6.24	0	1.89	0	0	0	0	0	0	29.72	2.5	26.34	109.33	18.77	0	0	1.64	0	0.53	0.15	0	0.74	1.18	3.43	0	0	0	0	0	0	0	0	0	0	1.22	0.09	0
ENSG00000163344	PMVK	41.56	39.57	40.57	47.42	28.98	65.25	40.18	90.03	44.91	23.67	34.65	24.97	42.7	31.42	17.93	10.14	30.12	35.13	26.09	26.7	30.34	14.58	46.2	16.53	23.16	93.79	25.73	108.69	39.56	72.98	38.33	45.26	38.87	37.37	44.72	24.57	46.21
ENSG00000163346	PBXIP1	30.83	43.49	59.2	68.51	18.2	51.77	24.24	108.31	29.65	17.79	19.84	75.32	220.05	24.45	40.22	16.61	36.87	19.28	50.55	31.24	30.72	38.45	55.84	32.25	6.36	27.98	17.35	24.76	4.3	6.95	11.83	11.05	15.17	15.2	22.08	13.75	14.29
ENSG00000163347	CLDN1	51.87	0.96	4.28	62.7	9	29.61	4.68	0.01	0.26	8.57	172.87	182.03	346.59	112.35	160.68	44.26	251.86	1.6	8.29	444.5	2.47	3.07	11.27	140.95	0.79	16.51	2.58	0.05	92.65	67.08	179.04	59.72	1.52	52.67	0.78	16.63	28.91
ENSG00000163348	PYGO2	19.87	23.64	26.85	22.35	28.5	14.65	27.07	33.86	14.31	22.94	22.17	23.28	33.4	20.6	14.33	9.74	17.07	17.62	8.72	13	15.86	10.52	28.65	17.69	13.87	38.02	21.61	26.88	21.49	28.26	26.6	17.06	14.85	23.12	22.83	22.8	23.17
ENSG00000163349	HIPK1	9.25	15.56	21.02	16.35	6.34	6.73	17.63	20.34	15.57	15.53	18.37	26.42	31.84	8.16	21.14	7.06	19.8	16.48	17.34	23.66	20.96	21.25	27.31	9.32	29.55	22.63	33.2	14.64	24.85	10.31	17.35	17.18	20.68	37.48	24.74	10.65	21.55
ENSG00000163352	LENEP	0	0	0	0	0	0	0	0.2	0	0.12	0.13	0.14	0.8	0	0.17	0	0	0.11	0.52	0	0.21	0.24	0.49	0.14	0	0.08	0.09	0	0	0.46	0	0	0	0.21	0.32	0	0
ENSG00000163354	DCST2	1.15	0.39	1.28	0	0	1.87	2.57	0.06	0.42	0.16	1.26	0.83	2.65	2.58	0.3	0.22	0.12	0.09	0.12	0.36	0.18	0.58	0.59	1.1	0.36	0.02	0	0.08	0.04	0.2	0.11	0	0	0.04	0.25	0.02	0.11
ENSG00000163357	DCST1	0.15	0	0	0	0	0	0	0	0.03	0	0.07	0.16	0.08	0.04	0	0	0.02	0.02	0	0.05	0	0	0	0	0	0	0	0	0	0.07	0	0	0.02	0.02	0	0.03	0
ENSG00000163359	COL6A3	161.67	621.87	565.07	624.43	132.44	37.43	71.6	480.55	639.47	65.84	164.02	52.91	8.51	148.49	207.52	38.16	150.73	152.55	233.34	272.18	371.55	467.19	800.15	48.2	81.75	55.35	315.42	117.79	115.82	0.95	0.04	285.08	1055.75	430.04	404.36	0.13	0.06
ENSG00000163362	C1orf106	10.36	0	0.17	2.66	0	13.65	9.98	0.1	0.18	0.56	1.39	5.77	5.32	16.81	2.01	0.49	13.79	0.21	0.1	10.97	13.66	0.9	0.51	14.47	0	15.86	1.92	0	6.35	53.25	30.25	0.2	0.02	0.99	1.6	4.17	0.76
ENSG00000163364	LINC01116	29.09	14.63	19.74	17.95	26.06	1.6	21.7	14.45	21.08	0.85	18.55	1.21	1.19	2.04	3.13	9.72	3.46	31.26	3.2	23.11	8.74	8.96	9.04	13.02	38.18	20.53	16.92	13.21	32.44	8.51	11.08	39.58	17.23	20.82	3.95	7.79	11.88
ENSG00000163374	YY1AP1	40.46	28.21	36.84	25.19	21.86	22.56	36.99	40.09	32.84	43.17	36.46	43.12	40.05	47.46	29.71	16.18	38.57	31.43	21.14	31.66	34.01	47.4	55.44	29.15	24.4	70.99	29.12	43.92	42.8	27.36	43.49	36.57	24.86	29.91	37.72	35.82	31.53
ENSG00000163376	KBTBD8	1.18	1.33	7.06	9.04	0.52	0.59	3.37	1.18	0.67	3.82	3.15	11.86	0.71	0.61	3.78	1.79	3.59	7.42	1.54	5.35	8.91	1.46	1.78	0.96	12.77	3.88	2.44	3.76	2.84	1.24	1.2	14.89	2.27	3.25	2	0.93	5.97
ENSG00000163377	FAM19A4	0	0	0	0	0	0	0	0	0.06	0.14	0	0	0	0.06	0	0	0	0	0	0	0	0	0.13	0	0	0	0.41	0.06	0	0	0	0	0	0.09	0.15	0	0
ENSG00000163378	EOGT	22.55	23.75	33.63	21.43	31.31	7.45	38.77	14.25	25.41	9.34	30.45	18.56	14.84	29.23	33.45	7.9	29.68	21.15	45.93	25.18	47.82	23.39	38.7	14.44	30.06	18.68	21.49	29.75	18.92	5.28	20.72	18.29	12.55	19.88	12.53	9.95	26.88
ENSG00000163380	LMOD3	0.18	1.08	6.24	23.88	4.75	0.46	9.78	9.95	0.56	0.06	0.1	0.26	0.1	0.12	0.21	0.22	0.06	0.07	84.44	0.07	0.16	1.47	4.49	0.22	0.03	0.08	0	0.01	0.03	0.17	0.01	0.02	0	0.04	0.03	0	0.13
ENSG00000163382	NAXE	104.35	56.4	63.65	29.97	69.53	75.55	75.76	94.12	63.91	38.36	56.63	31.02	63.71	92.26	34.14	23.46	50.68	48.58	27.3	28.94	57.3	83.11	48.57	92.46	38.16	132.27	56.16	145.71	73.9	174.71	73.67	67.7	58.27	59.4	70.96	97.47	68.65
ENSG00000163389	POGLUT1	13.07	16.91	13.7	6.23	5.1	4.68	11.71	12.07	8.16	9.57	13.65	25.47	12.88	17.51	18.85	9.02	16.55	13.36	11.59	11.04	11.52	10.29	16.27	12.24	17.43	10.93	17.25	13.22	7.45	5.13	8.89	12.27	12.91	21.84	9.32	12.39	16.86
ENSG00000163393	SLC22A15	10.34	2	1.96	3.35	0.38	0.38	0.41	0.61	1.12	1.43	4.83	2.62	1.44	3.36	4.04	6.73	12.04	1.6	1.58	12.55	5.99	5.38	4.84	2.53	7.32	0.15	13.29	0.09	3.15	1.43	1.56	5.6	2.08	5.02	4.31	0.68	1.31
ENSG00000163394	CCKAR	0.15	0	0.08	0	0	0	0	0	0	0	0	0	0	0	0	0	0	0	0.26	0.03	0	0	0.03	0	0	0	0	0.02	0	0	0	0	0	0	0.57	0	0
ENSG00000163395	IGFN1	15.84	0.27	0.61	15.44	0.5	0.56	8.2	7.24	6.62	0.03	18.59	4.78	322.73	0.23	1.78	200.96	0.22	0.62	8.99	0.4	4.6	1.02	1.59	2.46	0.94	24.39	23.25	0.13	31.85	1.4	37.24	0.03	0	0.49	0.01	2.64	2.27
ENSG00000163399	ATP1A1	160.63	268.85	272.01	104.57	100.6	157.7	210.59	246.52	146.22	83.91	160.2	160	354.12	127.71	136.02	96.72	262.77	150.19	153.46	153.56	214.51	228.46	154.53	60.72	425.15	313.46	427.07	345.8	468.38	196.49	294.47	302.78	223.87	360.42	202.34	257.42	317.93
ENSG00000163406	SLC15A2	1.15	6.68	0.54	1.16	0	2.86	8.19	1.49	1.14	1.71	0.63	12.73	4.01	3.18	0.93	2.49	6.96	1.32	1.63	2.21	1.67	2.62	1.77	2.65	0.07	0.44	0.18	0.08	0.3	2.2	0.07	0.34	0.4	0.01	0.03	0.17	0.19
ENSG00000163412	EIF4E3	4.19	2.57	14.23	15.66	0.48	9.12	5.95	2.52	6.46	9.29	7.93	16.48	29.22	6.52	11.16	2.39	13.66	4.82	10.63	6.16	7.9	16.95	9.74	7.16	0.37	0.24	3.13	0	1.67	2.66	0.82	4.7	1.45	3.38	5.93	0.18	3.85
ENSG00000163421	PROK2	0.65	0	0.43	0	0	0	0	0	0.05	0.19	0.11	0.11	0	0.05	0.3	0.36	0.22	1.89	6.08	0.69	0.38	1.72	0.13	0.04	0	0	0.03	0	0	0	0	0	0	0.1	0.83	0	0
ENSG00000163424	C3orf30	0	0	0	0	0	0	0	0	0	0.03	0	0	0	0.15	0	0	0	0	0.04	0	0	0.76	0	0	0	0	0	0	0	0	0	0	0	0	0	0	0
ENSG00000163428	LRRC58	16.2	18.95	14.8	11.43	6.42	4.84	23.51	16.81	12.63	17.81	17.66	15.78	13.64	20.53	27.94	17.67	18.42	33.91	13.8	24.31	15.32	26.77	26.25	10.75	50.27	19.45	24.7	18.61	30.06	17.5	33	43.33	19.46	26.82	18.63	56.72	40.64
ENSG00000163430	FSTL1	122.96	347.66	275.92	276.89	14.63	37.32	292.71	100.81	162.41	51.96	198.24	52.95	42.27	58.64	158.34	44.99	139.44	102.44	248.34	363.09	148.45	222.55	492.73	53.15	136.61	7.93	261.69	45.69	132.48	30.01	210.19	435.06	286.53	307.32	669.73	42.49	742.47
ENSG00000163431	LMOD1	2.16	0	7.01	7.33	1.48	11.39	4.23	8.15	2.3	1.21	2.1	1.21	4.58	2.18	2.88	2.58	1	1.4	23.6	4.17	2.71	1.34	5.12	2.02	0.15	0.02	0.06	0.09	0.02	0.06	0.02	0.03	0.05	0.01	3.9	0.03	0.01
ENSG00000163435	ELF3	44.77	0	4.09	0.02	0	161	0	0.06	1.39	18.38	6.18	34.21	53.62	150.31	0.85	0.77	201.01	0.41	0.38	13.16	0.16	4.75	4.48	39.09	0.05	25.6	0	0.05	1.66	49.68	42.17	0.06	0.01	0.06	0	0.15	0.06
ENSG00000163440	PDCL2	0	0	0	0	0	0	0	0	0	33.37	0	0	0	0	0	0	0	0	0	0	0	0	0	0.07	0	0	0	0	0	0	0	0	0	0	0	0	0
ENSG00000163444	TMEM183A	50.63	65.79	41.56	20.96	50.11	21.48	69.06	35.37	27.74	57.66	53.23	42.83	38.16	69.71	40.63	16.66	53.56	173.6	25.62	37.43	44.77	56.87	57	29.51	31.34	47.66	31.67	57.68	65.64	38.3	54.68	34.05	31.93	52.25	62.93	41.79	35.27
ENSG00000163449	TMEM169	0.63	2.62	0.72	6.33	1	0.52	1.7	2.35	0.06	2.04	2.34	0.94	3.15	0.23	0.61	0.35	0.72	0.12	0.18	0.56	1.26	0.18	1.81	1.53	0.36	0.02	0.54	0.27	0.34	0.06	0.09	0.29	0.28	0.6	0.61	0.19	0
ENSG00000163453	IGFBP7	448.9	325.98	1170.24	2018.83	159.5	651.11	306.2	330.07	185.08	253.21	620.03	285.27	401.45	220.56	396.22	72.76	578.56	168	630.42	710.52	365.08	427	788.38	416.79	0.59	3.09	405.45	0.48	231.91	83.74	31.61	356.65	556.2	2.31	766.09	0.06	375.03
ENSG00000163462	TRIM46	2.44	1.68	3.27	0.63	1.65	1.02	1.47	6.01	1.12	7.67	4.13	1.49	0.34	0.7	2.51	0.76	0.88	1.36	0.21	1.57	1.19	0.5	0.93	4.63	0.99	3.3	0.65	1.58	0.96	0.9	0.34	1.68	0.4	0.49	0.26	2.18	1.08
ENSG00000163463	KRTCAP2	258.93	305.39	208.56	146.02	351.15	266.01	203	477.29	285.94	111.54	194.21	139.88	242.65	172.58	138.46	76.84	161.84	189.6	116.61	166.31	149.73	304.16	224.02	239.71	139.17	423.51	142.72	132.09	198.09	191.63	151.78	145.08	121.38	188.41	268.3	103.97	172.7
ENSG00000163464	CXCR1	0.22	0.71	0.07	0	0	0.11	0	0	0.02	0.02	0.08	0	0	0.06	0.05	0.33	0.06	0.31	1.34	0.25	0.34	0.74	0.14	0	0	0	0	0	0	0	0	0	0	0	0.02	0	0
ENSG00000163466	ARPC2	370.77	398.22	521.78	470.6	368.21	127.97	467.34	424.12	404.64	246.7	656.51	368.43	167.77	508.23	502.21	360.7	393.41	425.92	296.49	747.12	382.71	347.41	361.28	234.69	461.81	381.98	366.17	354.91	620.19	325.48	415.61	546.83	503.27	358.54	304.75	298.27	368.5
ENSG00000163467	TSACC	1.03	0	0.88	0	0	0.72	0.16	0	0.35	0.46	0.24	0.25	0.58	1.39	0	0.9	0.26	0.51	0	0.09	0.69	1.7	0.33	0.74	0.87	3.22	0.36	1.04	0.33	2.51	0.89	0	0.17	0	0.47	0.12	0.89
ENSG00000163468	CCT3	177.04	286.83	289.83	130.85	302.89	80.9	299.08	264.89	165.52	138.45	187.27	87.21	85.33	286.24	117.94	55.17	107.69	213.78	96.6	127.12	155.22	255.39	204.36	77.46	332.48	809.36	266.2	550.45	340.17	373.87	411.55	260.74	253.77	280.8	419.94	357.46	355.76
ENSG00000163472	TMEM79	6.85	11.77	5.05	4.4	4.16	1.78	1.83	8.13	1.82	2.38	4.34	4.8	3.72	14.18	2	2.15	3.6	2.35	0.8	3.43	3.31	2.61	5.9	1.72	6.56	6.25	5.44	7.35	8.03	7.34	4.87	4.75	2.59	3.75	6.83	3.7	6.61
ENSG00000163479	SSR2	228.34	390.78	313.73	214.5	341.82	182.94	531.72	405.31	400.37	138.52	271.95	153.73	98.92	191.95	179.38	58.88	215.89	209.45	99.82	177.17	247.58	523.65	419.61	142.18	186.83	454.49	189.16	591.01	423.14	194.07	309.4	185.31	239.36	284.42	456.89	198.03	222.88
ENSG00000163481	RNF25	18.59	14.02	33.17	29.06	13.99	11.51	37.8	23.59	14.87	13.81	14.78	13.26	16.64	10.06	18.31	10.95	10.45	19.29	10.17	16.02	15.27	19.43	14.84	13.03	52.46	28.92	38.55	56.6	42.33	25.67	23.44	41.55	32.92	37.55	26.76	29.32	42.82
ENSG00000163482	STK36	18.9	31.64	46.57	44.77	1.09	15.17	22.94	27.98	28.79	18.1	46.95	25.22	77.82	21.18	20.96	27.89	26.45	17.82	5.87	17.59	37.38	19.73	27.04	55.8	40.21	13.99	18.76	46.1	16.06	10.85	7.92	15.28	12.25	19.66	8.47	13	10.97
ENSG00000163485	ADORA1	3.23	1.32	0.39	0	4.02	3.81	0	0.68	0.88	1.27	8.04	3.7	15.17	2.73	2.43	1.76	1.48	0.69	2.35	1.75	4.09	19.57	0.67	8.02	0	0.11	0.35	0.01	17.47	11.15	0.36	0	0.13	0	15.63	5.71	1.01
ENSG00000163491	NEK10	0.74	0	1.32	0.34	0	0.46	0.86	2.08	2.51	0.57	1.38	0.53	0.53	0.33	1.19	0.96	0.79	1.53	3.81	0.74	1.4	0.84	2.01	1.65	6.98	2.61	1.63	3.31	0.66	0.59	0.67	3.33	2.52	0.34	1.31	0.4	1.02
ENSG00000163492	CCDC141	0.68	0.22	0.15	2.57	0	0.15	0.32	0.31	0.68	0.44	0.99	4.65	0.75	0.78	0.77	1.53	0.66	0.84	3.13	0.87	0.26	0.42	0.68	2.34	0	0.25	0	0.31	0	0.01	0.18	0	0	0	0	0.01	0
ENSG00000163497	FEV	0	0	0	0	0	0.05	0	0	0	17.6	0	0	0	0	0	0	0	0	0	0	0.11	0	0	0	0	0	0	0	0	0	0	0	0	0	0	0	0
ENSG00000163499	CRYBA2	1.57	0	0	0	0	0	0	0	0.4	28.09	0	0	0	3.51	0.27	0	0.23	0.07	0	0	0.16	0	0	0	0	0.46	0.55	0	2.11	0	0	0	0	0	0	14.83	0
ENSG00000163501	IHH	0	0	0	0	0	0	0	0	0	0.03	0.05	0.03	0	0	0	0.16	0	0	0.06	0.03	0.04	0.02	0.02	0.03	0	0.02	0.06	0.11	0.02	0	0	0	0.04	0.02	0	0	0
ENSG00000163507	KIAA1524	16.06	19.48	8.42	10.45	8.41	4.21	17.69	9.04	8.59	15.36	24.46	7.14	1.71	18.88	17.08	31.03	11.49	29.68	4.2	24.31	24.27	13.76	17.95	15.38	55.5	43.13	51.9	18.66	45.09	21.32	44.01	43.56	29.53	24.63	22.56	67.09	45.93
ENSG00000163508	EOMES	0.75	0	1.1	10.01	0	0.86	0.44	0.51	2.14	2.41	11.2	11.44	0.31	0.43	8.6	4.53	2.41	3.24	0.78	6.71	1.82	1.25	1.02	10.29	0.28	0.02	0.15	0	0	0	0.04	0.06	0.13	0.07	0.1	0	0.03
ENSG00000163510	CWC22	15.22	15.48	20.12	10.61	9.11	7.45	21.09	11.47	13.54	12.89	18.73	19.43	17.03	16.21	17.39	17.19	16.25	18.44	19.87	20.61	16.07	20.27	20.6	20.45	26.58	18.55	17.85	32.2	19.96	12.01	24.79	25.53	24.43	23.6	12.19	20.48	18.57
ENSG00000163512	AZI2	36.91	74.63	84.79	40.26	49.13	8.33	42.03	55.85	26.91	42.33	48.07	28.32	34.77	21.87	58.13	46.44	86.35	38.4	33.57	64.51	65.72	64.4	60.23	38.41	101.23	56.21	75.4	33.12	46.78	34.43	55.4	105.75	50.68	74.91	105.98	45	78.78
ENSG00000163513	TGFBR2	93.6	40.83	136.72	60.03	40.98	21.94	49.1	52.86	29.94	14.75	57.21	94.02	41.79	8.22	258.26	24.12	40.36	114.1	79.03	48.78	25.4	21.06	68.07	13.45	197.25	110.71	41.67	6.74	66.94	44.76	61.38	186.51	82.9	203.59	39.41	19.53	177.76
ENSG00000163515	RETNLB	0	0	0	0	0	0	0	0	0	0.33	0	0	0	0	0	0	0	0	0	0	0	0	0	0	0	0	0	0	0	0	0	0	0	0	0	0	0
ENSG00000163516	ANKZF1	27.78	27.56	20.51	37.1	23.49	35.16	24.42	22.18	24.7	49.22	66.26	80.12	72.43	86.11	32.65	51.32	27.96	20.78	13.26	57.64	32.6	17.8	36.52	44.01	17.29	26.54	19.65	49.72	22.37	21.4	46.21	13.2	38.98	13.66	13.25	23.34	14.66
ENSG00000163517	HDAC11	5.92	4.54	8.44	9.37	0	10.84	5.96	17.46	3.84	3.05	5.87	8.39	11	5.25	8.59	2.95	5.77	1	5.07	2.6	9.33	4.41	6.71	4.64	0.26	1.08	5.52	2.49	10.18	10.26	6.58	6.31	6.94	0	10.04	4.19	15.72
ENSG00000163518	FCRL4	0	0	0	0	0	0.21	0	0	0	0.15	0	1.63	0.06	0.06	0.02	0.03	0.14	0.01	0	0.11	0.08	0.04	0	0.01	0	0	0	0	0	0	0	0	0	0.02	0	0.01	0
ENSG00000163519	TRAT1	0.88	0	0.26	4.36	0	1.5	0	0	2.71	5.74	9.88	26.8	0.05	0.19	7.6	1.14	3.55	3.33	0.7	4.71	2.5	1.54	1.89	8.99	0	0	0	0	0	0	0	0	0	0	0	0.02	0
ENSG00000163520	FBLN2	28.5	1.16	22.04	5.57	1.01	24.94	45.9	48.08	2	5.41	14.88	8.82	4.35	28.86	33.84	3.8	25.08	9.78	48.73	49.12	49.74	152.08	54.38	16.66	0.01	2.33	0.2	13.34	0.04	0.01	0	0.16	113.08	0	0.01	0.73	1.57
ENSG00000163521	GLB1L	9.47	5.74	9.19	9.4	6.65	4.74	5.02	8.17	5.24	2.2	5.96	4.71	13.48	3.57	3.99	4.48	3.76	4.83	2.72	6.24	6.28	34.25	5.09	6.36	5.9	4.73	5	6.28	6.73	9.43	5.06	3.62	5.54	5.61	2.46	4.38	5.22
ENSG00000163527	STT3B	77.38	82.68	86.82	112.5	28.9	18.9	121.46	65.6	58.94	58.2	73.29	83.38	59.43	40.13	95.16	52.41	94.41	122.31	52.77	82.66	97	113.44	107.92	32.83	174.7	128.45	84.21	34.28	115.72	44.22	107.67	180.97	71.73	93.81	169.46	73.07	136.51
ENSG00000163528	CHCHD4	12.44	18.28	18.54	11.62	14.27	4.61	23.12	15.88	9.03	4.48	10.73	9.61	13.82	11.88	15.42	9.79	18.22	24.63	7.76	8.28	18.07	16.07	16.71	7.65	54	50.55	28.98	18.23	33.82	17.96	31.42	25.19	11.11	23.93	23.82	24.27	36.75
ENSG00000163530	DPPA2	0	0	0	0	0	0	0	0	0	0	0	0	0	0.12	0	0	0	0	0	0	0	0	0	0	0	0	0	0	0	0	0	0	0	0	0	0	0.03
ENSG00000163531	NFASC	1.08	0	0.85	1.42	0	2.34	6.51	0.51	1.14	7.68	0.49	2.65	4.03	1.73	0.31	1.32	1.64	0.31	2.64	0.46	1.96	0.48	0.73	0.62	6.74	0	0.08	0	0.01	0	0	0	0.19	0.01	12.97	0.01	0.2
ENSG00000163534	FCRL1	0.14	0	0	0.75	0	3.18	0	0.68	0.02	0.58	0.09	92.32	0.45	0.03	0.99	0.45	0.12	0.21	0.15	0.62	0.11	0.05	0.64	0.25	0	0	0	0	0	0	0	0.03	0	0	0	0	0
ENSG00000163535	SGO2	11.56	14.63	6.13	6.88	9.07	3.47	14.82	7.75	12.94	18.36	23.42	5.04	1.54	14.82	8.72	17.4	7.27	20.97	2.93	12.79	19.26	17.32	28.21	12.22	28.99	20.64	22.1	23.17	32.4	21.63	33.17	26.67	33.94	26.19	22.09	26.68	24.48
ENSG00000163536	SERPINI1	3.16	13.31	5.05	1.16	9.62	7.1	2.9	17.52	15.49	5.27	5.47	5.61	10.56	2	3.75	3.83	5.51	7.13	12.53	11.12	15.23	5.26	6.07	6.66	2.28	2.51	5.02	2.69	0.11	1.05	1.97	2.23	1.76	2.07	2.58	4.55	0.66
ENSG00000163539	CLASP2	10.29	22.01	20.24	26.21	6	3.65	14.26	14.26	9.72	29.21	19.56	21.2	20.62	8.37	20.44	10.15	14.98	18.25	13.25	15.28	19.01	16.95	24.49	9.48	27.87	19.46	16.96	11.27	19.39	7.91	19.92	23.07	12.02	11.83	36.52	9.61	25.71
ENSG00000163541	SUCLG1	65.18	89.81	59.37	49.53	49.35	31.48	64.78	66.34	76.99	53.51	85.63	49.05	88.75	86.5	62.76	38.5	54.29	70.92	46.45	64.26	52.38	90.64	89.36	85.28	97.34	102.49	108.43	84.29	84.69	91.32	68.42	123.92	121	91.37	97.52	125.97	81.32
ENSG00000163545	NUAK2	3.83	2.25	1.54	2.45	0	2.74	2.03	1.2	2.85	2.43	2.71	7.57	4.57	7.18	2.57	0.2	11.8	1.04	0.43	2.44	1.13	3.28	1.12	10.1	2.57	3.44	3.13	3.89	8.49	3	8.6	1.46	3.63	7.59	6.28	3.02	6.01
ENSG00000163554	SPTA1	0.06	1.97	0.07	0	0	0	0	0.72	0.05	0.14	0.06	0.21	0.13	0.18	0.81	0.15	1.19	0.3	0.22	0.13	0	4.07	0.67	0	0	0	0.37	0.02	0	0.02	0.01	0.17	0	0	1.15	0	0.06
ENSG00000163558	PRKCI	21.12	15.93	18.44	25.28	9.11	11.23	22.36	23.82	22.3	18.37	30.19	33.34	63.03	54.18	51.55	23.26	58.01	26.32	18.22	48.12	60.61	14.95	28.52	46.35	38.92	23.97	33.09	30.4	32.83	32.59	40.4	31.31	29.47	29.3	23.17	61.32	27.32
ENSG00000163563	MNDA	22.15	31.39	7.53	57.32	25.77	7.17	20.82	7.44	9.96	10.71	30.47	11.79	8.54	9.55	50.05	66.9	23.05	32.31	40.29	48.32	14.47	25.09	31.86	29.79	0	0	0	0	0	0	0	0	0	0	0	0.09	0.06
ENSG00000163564	PYHIN1	2.58	0.8	0.89	12.86	0	1.98	0	0.42	3.12	4.65	9.51	24.36	0.82	0.94	10.22	3.08	9.08	7	1.43	8.8	3.87	3.48	2.9	13.48	0	0	0	0	0	0	0	0	0	0	0.18	0	0
ENSG00000163565	IFI16	193.76	205.17	226.32	182.34	268.95	43.08	192.02	290.02	127.61	55.43	229.7	184.14	70.51	105.03	237.74	164.01	344.76	246.73	281.22	220.21	274.93	439.99	394.23	198.95	124.53	185.31	88.44	69.45	61.82	19.52	37.72	266.87	48.16	221.23	140.42	101.19	104.45
ENSG00000163568	AIM2	17.35	14.85	1.61	24.04	12.53	4.8	13.1	49.01	1.02	2.62	7.6	34.05	0.11	4.75	17.97	18.55	38.18	34.02	2.48	11.72	8.12	11.19	61.17	6.51	8.39	29.1	12.11	0.34	0.27	2.26	0.03	2.85	0.22	4.79	0.26	0.21	0
ENSG00000163576	EFHB	0	1.51	0.21	0	0	0	0	1.14	0.38	1.51	0.44	1.04	3.02	0	0.13	0.43	0.05	0.23	0.46	1.33	1.13	0.47	1.35	0.43	0	0.57	1.72	0.03	0.2	0.73	0.02	0.03	0.13	0.54	0.12	0.02	0.02
ENSG00000163577	EIF5A2	16.5	24.34	8.79	13.79	22.18	0.73	15.71	7.07	8.62	3	9.67	2.95	0.78	17.79	9.77	3.12	10.13	11.34	4.25	10.5	23.07	26.62	5.91	4.91	43.82	7.59	41.25	36.51	64.89	20.19	21.29	28.37	65	15.68	4.36	18.72	10.28
ENSG00000163581	SLC2A2	0	0	0	0	0	0	0	0	0	0	0.02	0	0	0	0	0	0	0.06	0.02	0.02	0.05	0.37	0.02	0.08	0.04	0	0	0	0	0	0	0	0	0.03	0	0	0
ENSG00000163584	RPL22L1	288.58	99.69	89.36	116.07	225.14	49.17	41.36	82.89	105.93	78.9	306.68	118	57.19	480.43	429.48	55.43	92.41	195.04	167.74	122.48	160.76	141.43	97.7	529.65	197.87	122.48	119.38	143.84	71.93	81.69	199.71	110.47	113.58	76.44	312.09	589.87	53.39
ENSG00000163586	FABP1	0	0	0	0	0	0	0	0	0	0	0	0	0.57	0	0	0	0	0	0	0	0.21	0	0	0	0	0	0	0	0	0	0	0	0	0	0	0.38	0
ENSG00000163590	PPM1L	2.3	5.69	3.39	5.36	0.24	0.21	0.92	3.55	2.09	4.93	0.85	1.48	2.13	1.16	1.23	1.02	0.95	0.75	3.17	0.59	1.09	1.38	2.79	0.75	1.97	2.3	2.65	1.2	2.22	1.82	0.99	0.46	1.1	3.87	1.75	3.35	2.54
ENSG00000163596	ICA1L	0.66	3.5	1.29	0.84	0.37	2.44	9.24	0.52	3.48	14.15	3.8	5.23	17.58	2.11	2.54	1.58	1.61	1.7	3.65	1.31	2.71	2.57	3.06	6.81	0.17	0.42	2.11	1.53	3.65	3.63	0.99	1.57	0.74	0.34	1.91	2.71	1.55
ENSG00000163597	SNHG16	76.05	57.76	96.22	55.49	51.39	40.87	94.62	183.1	143.82	56.52	93.84	53.88	35.27	109.92	67.38	53.2	133.42	179.78	95.08	76.22	150.91	284.16	158.89	35.63	160.34	161.52	190.18	265.67	82.12	137.31	161.79	121.99	122.81	124.8	183.83	100.65	67.3
ENSG00000163599	CTLA4	3.1	0	0.85	4.82	0	5.55	7.11	0.4	1.52	16.01	8.17	36.81	0.66	3.87	13.31	4.36	10.61	6.56	2.85	9.47	3.13	3.41	2.49	13.42	0	0	0.07	0	0	0.04	0.05	0	0	0	0	0	0
ENSG00000163600	ICOS	1.47	0	0	2.61	0	2.62	0.44	0.15	1.51	7.19	1.75	24.6	0.14	2.52	5.61	1.63	9.8	3.33	0.85	4.99	1.64	1.25	1.1	1.86	0	0	0	0	0	0	0	0.02	0	0	0	0	0
ENSG00000163602	RYBP	6.5	7.5	14.28	6.06	3.7	4.4	9.85	8	9.62	14.32	9.83	10.95	13.98	7.27	13.56	4.8	17.31	12.56	25.15	13.19	13.03	13.65	16.94	8.13	12.14	7.08	9.02	5.15	8.06	5.11	8.3	26.86	8.16	8.89	11.07	5.79	12.63
ENSG00000163605	PPP4R2	24.66	21.75	48.21	49.57	38.33	9.55	102.33	35.95	20.49	32.27	34.31	31.32	36.28	20.18	51.56	20.13	59.87	48.64	37.23	47.64	46.75	44.23	46.66	28.83	92.8	67.9	55.25	34.69	57.19	34.61	80.24	79.9	45.68	63.49	54.66	69.87	97.32
ENSG00000163606	CD200R1	2.36	2.39	0.78	10.92	0	0.32	0	1.37	3.44	1.16	5.72	4.07	0.7	1.8	9.23	0.6	3.01	5.09	6.3	3.81	1.17	0.82	5.7	5.1	0.04	0	0.11	0.06	0.02	0	0.05	0.25	0	0.03	0.05	0.06	0.07
ENSG00000163607	GTPBP8	13.3	7.87	16.23	30.92	12.54	6.11	34.8	11.66	4.57	17.07	12.18	12.71	9.88	11.05	22	14.33	20.44	15.5	9.07	19.86	12.32	15.43	13.37	11.47	26.1	14.98	31.49	10.12	16	17.71	25.36	24.56	12.13	24.99	15.86	33.47	27.62
ENSG00000163608	NEPRO	35.6	28.09	21.35	17.76	27.01	12.13	19.71	32.22	21.89	30.47	28.55	51.68	35.46	39.51	60.07	23.46	56.97	32.91	24.28	55.98	36.83	43.34	34.53	25.59	47.03	36.02	38.11	28.22	28.04	22.16	27.5	46.95	30.15	32.3	22.91	51.72	30.85
ENSG00000163611	SPICE1	6.1	13.56	7.08	16.52	3.61	2.68	17.35	7.94	7.31	11.72	5.2	9.96	11.76	15.79	11.59	8.56	13.96	7.73	4.72	13.78	14.07	8.94	14.1	5.44	12.16	11.52	8.61	8.36	9.15	8.44	7.97	9.16	4.49	4.33	7.95	15.48	12.19
ENSG00000163612	FAM86KP	0	0	0	0	0	0	0	0	0	0	0	0	0	0	0	0	0	0	0	0	0	0	0	0	0	0	0	0	0	0	0	0	0	0	0	0.04	0
ENSG00000163617	CCDC191	3.4	5.3	2.44	7.32	5.02	13.63	1.06	5.47	6.12	3.99	7.57	12.46	27.19	11.93	5.49	23.53	6.21	4.42	5.12	5.7	4.85	2.51	6.13	17.43	2.14	3.45	1.62	0.43	0.89	4.96	0.94	1.26	1.05	1.61	1.23	1.81	1.08
ENSG00000163618	CADPS	21.93	4.92	9.16	0	0	0.02	0	1.3	1.13	34.04	6.73	1.31	0.04	0.1	1.07	1.14	0.89	2.2	1.52	1.14	1.08	20.44	1.99	0.38	1.26	0	0.06	0.04	0	0	0.03	0.28	0.06	5.18	0.16	0	0.03
ENSG00000163623	NKX6-1	1.52	3.53	9.63	3.8	0	0.81	0	10.34	3.18	0.3	0.26	0.1	36.46	0.44	0.29	0.86	0	9.47	0.83	0.85	1.18	1.7	7.28	0.05	3.26	5.85	5.99	1.22	0	0.57	1.14	5.59	9.46	5.79	6	11.13	1.2
ENSG00000163624	CDS1	1.87	0.04	1	0.83	0	4.72	0	0.37	0.87	3.17	1.27	10.63	27.33	15.43	1.65	1.28	22.13	1.17	0.83	11.56	2.63	0.99	1.98	3.76	0	2.3	0.73	0	0.74	14.74	23.4	0.15	0.61	1.04	0.67	1.09	0.17
ENSG00000163625	WDFY3	8.97	9.3	13.74	12.08	2.25	1.78	4.93	11.65	5.37	8.65	7.56	5.39	10.95	5.52	9	4.53	12.83	12.59	5.11	8.48	12.87	9.35	20.73	7.38	13.44	10.19	18.57	8.32	6.52	5.44	13.5	17.72	10.34	17.96	12.13	9.25	12.33
ENSG00000163626	COX18	6.17	10.85	9.49	10.76	1.11	3.96	3.89	4.68	4.98	8.46	11.65	12.78	9.74	10.13	7.87	4.51	9.27	13.24	4.67	7.87	9.45	8.99	19.25	10.12	3.94	10.64	14.58	9.81	6.48	5.82	8.87	13.37	8.18	10.95	8.82	12.09	8.73
ENSG00000163629	PTPN13	9.46	8.75	4.4	3.3	1.3	9.28	0.03	4.36	5.45	3.88	2.21	5.38	22.05	20.62	3.66	1.8	17.42	5.49	2.99	12.66	7.59	28.72	32.28	6.99	6.62	7.65	5.2	5.62	0	1.5	3.15	6.91	7.38	14.75	26.25	3.88	6.52
ENSG00000163630	SYNPR	0	0	0.36	0	0	0	0	0	0	0.21	0	1.93	0.56	0	0	0	0.07	0	0	0.02	0	0.02	0.12	0.09	0	0	0	0	0	0	0	0	0	0	0	0	0
ENSG00000163631	ALB	0	0	0	0	0	0	0	1.77	1.06	0.31	0.48	0.7	2.66	0	0.05	0	0.08	0.2	0.86	0.04	0.41	0.43	0.55	0.85	0	0	0.03	0	0.03	0.03	0	0.09	0.08	0.42	0.57	0.1	0.08
ENSG00000163632	C3orf49	0	0	0	0	0	0.27	0	0	0	0	0.08	0.13	0.06	0.26	0.11	0	0.05	0.07	0.22	0.14	0	0	0.32	0.04	0.38	0.63	0	0.11	0	0.07	0	0	0	0.14	0.39	0.06	0.32
ENSG00000163633	C4orf36	5.79	5.69	3.89	3.23	0	2.83	3.43	2.39	3.07	3.15	5.11	7.46	20.69	4.17	4.33	6.18	8.05	4.79	10.73	26.45	11.23	7.29	7.09	8.87	4.89	4.49	3.57	2.42	2.14	5.66	9.45	6.26	4.45	4.16	4.97	3.08	5.52
ENSG00000163634	THOC7	96.35	79.38	107.91	84.45	90.08	71.94	122.88	85.55	77.89	34.73	104.42	51.44	49.48	92.67	109.76	44.59	97.57	121.94	75.05	79.26	73.79	84.8	87.99	95.13	147.44	152.2	76.39	122.69	123.89	102.21	104.68	109.75	69.54	99.87	85.56	53.77	140.17
ENSG00000163635	ATXN7	8.24	7.87	9.56	7.94	3.87	4.49	14.45	5.82	7.59	8.66	12.32	23.87	17.5	9.55	15.17	7.42	15.24	14.24	9.34	11.11	13.67	11.99	14.05	8.35	12.69	12.38	9.28	7.31	8.56	2.81	8.69	9.84	5.06	6.12	6.41	6.57	11.83
ENSG00000163636	PSMD6	68.51	123.89	114.96	85.32	115.4	36.09	157.81	81.27	60.69	65.8	78.38	73.38	63.48	55.23	124.03	35.53	87.97	119.18	59.76	78.65	77.83	88.27	90.66	46.88	216.63	128.53	115.4	169.97	134.34	83.65	128.62	155.49	95.8	109.24	90.47	113.44	207.66
ENSG00000163637	PRICKLE2	6.63	1.88	10.32	3.3	2.88	0.99	10.42	8.58	5.65	2.36	15.35	3.16	4.47	8.19	10.71	3.47	10.34	5.82	7.2	6.91	12.56	6.46	11.31	5.03	14.52	1.26	1.07	4.21	3.43	0.4	1.57	4.22	1.02	3.45	5.49	0.04	1.45
ENSG00000163638	ADAMTS9	12.68	27.9	14.07	8.24	1.86	13.3	6.65	9.48	37.45	16.66	39.47	21.04	187.22	10.99	16.61	24.71	14.59	16.55	118.01	18.71	9.53	62.31	27.35	22.91	6.33	12.37	1.51	8.03	5.27	0.54	21.63	1.74	0.79	2.63	7.87	0	8.54
ENSG00000163644	PPM1K	5.99	13.24	11.27	7.44	11.04	12.37	8.4	10.57	9.51	10.74	10.51	46.35	18.39	7.24	15.44	12.82	26.45	14.44	8.72	15.44	14.57	15.35	18.87	16.18	4.65	9.17	17.79	8.54	3.42	6.01	7.47	6.41	8.04	8.39	3.85	2.43	3.47
ENSG00000163645	ERICH6	0	0	0	0	0	0	0	0.1	0.34	0.95	0.12	0.03	0.07	0.11	0.09	0.1	0	0.08	0.06	0	0.16	0.05	0.05	0.05	0	0.06	0.32	0.11	0	0.13	0	0.02	0.04	0.04	0.14	0.12	0.13
ENSG00000163646	CLRN1	0	0	0	0	0	0	0	0	0	0	0	0	0	0	0	0.04	0	0	0.03	0.02	0.22	0	0	0	0	0.02	0	0	0	0	0	0	0	0	0	0	0
ENSG00000163655	GMPS	58.38	60.11	44.78	144.47	38.02	19.6	136.08	54.76	44.36	38.71	53.91	29.48	17.2	168.98	69.64	35.54	54.58	76.86	18.05	49.87	141.24	86.69	51.44	25.52	154.2	114.07	120.26	97.51	146.58	122.15	130.67	168.61	175.54	113.11	67.18	211.27	173.44
ENSG00000163659	TIPARP	42.81	5.01	7.5	26.4	6.62	10.53	9.82	7.84	25.88	22.73	35.1	27.76	114.25	27.36	44.82	25.79	26.23	30.55	35.06	37.71	21.81	14.31	14.1	16.79	32.3	40.09	43.01	19.08	33.89	16.41	25.78	69.08	72	24.39	18.75	44.25	43.42
ENSG00000163660	CCNL1	105.55	58.02	66.74	192.61	53.89	68.43	42.34	31.09	258.07	136.26	104.39	231.32	226.93	148.12	200.99	405.95	260.52	122.49	184.97	236	200.75	140.94	105.1	155.29	52.09	41.18	60.14	29.4	34.16	26.5	36.18	50.24	43.19	50.84	28.89	76.89	36.15
ENSG00000163661	PTX3	19.3	10.04	5.89	49.77	77.21	0.91	4.78	16.62	51.99	2.47	26.26	1.98	0.64	2.4	12.22	6.48	23.1	14.91	71.75	5.68	2.46	346.01	19.75	3.29	57.48	9.13	18.62	134.77	17.15	21.06	26.2	87.69	123.74	391.43	75.57	3.92	355.76
ENSG00000163666	HESX1	0.39	3.14	1.75	10.65	0	1.54	0	0.82	1.94	3.72	2.12	2.01	1.59	1.52	3.07	0.45	4.06	2.3	1.04	1.1	2.54	2.99	1.27	5.1	1.2	0.08	1.24	0.79	0.55	1.58	0.46	0.44	0.8	0.95	0.96	1.33	0.78
ENSG00000163673	DCLK3	0.11	3.29	3	0.25	0	0.18	0.24	0.52	0.98	1.49	0.17	0.03	0.26	0.35	0.31	0.27	0.41	0.07	0.48	0.47	0.05	0.06	0.17	0.01	0	0.01	0.02	0	0	0	0	0	0	0.14	0.01	0	0
ENSG00000163681	SLMAP	21.54	29.39	47.98	35.72	29.13	11.15	30.45	21.81	23.57	30.72	30.05	37.97	24.77	23.98	53.92	35.36	47.74	35.93	48.97	36.06	33.74	28.92	39.01	31.93	52.48	44.5	34.65	32.88	43.63	21.6	47.03	39.78	18.72	36.73	20.47	36.64	56.38
ENSG00000163682	RPL9	1358.59	618.26	2171.99	1399.15	3469.21	1688.68	824.97	2325.05	2058.43	1494.75	1854.89	1772.02	1921.58	1166.56	2231.48	877.73	1453.62	2431.17	1796.98	1738.95	1163.79	1350.11	1733.26	1123.64	1792.03	1862.89	1412.77	2781.19	575.37	1886.2	2106.65	1528.42	746.63	2110.74	1206.57	803.4	692.2
ENSG00000163683	SMIM14	12.19	14.68	50.27	21.22	18.49	31.66	8.89	11.91	15.68	16.53	24.53	85.4	89.32	17.44	31.35	15.09	58.88	26.09	26.37	37.81	18.26	31.21	57.99	30.39	3.36	24.48	20.7	2.13	3.88	17.61	3.67	10.46	8.42	7.91	13.69	5.25	7.16
ENSG00000163684	RPP14	9.09	19.98	17.3	8.95	7.03	3.77	14.95	11.53	9.16	9.56	9.5	9.84	12.7	6.01	13.49	9.98	12.61	16.55	12.85	7.59	9.48	12.18	17.89	11.15	27.27	22.36	17.77	18.97	15.39	9.68	14.95	22.64	10.75	12.06	14.44	13	20.8
ENSG00000163686	ABHD6	5.72	2.83	13.44	6.08	4	3.13	4.23	11.26	1.81	3.25	4.73	4.43	5.87	2.03	6.54	1.48	12.87	4.39	3.94	3.44	6.14	6.26	5.11	4.2	9.96	9.56	7.09	8.02	5.53	1.43	1.67	10.77	3.1	4.17	2.65	3.18	8.32
ENSG00000163687	DNASE1L3	3.58	4.5	0.07	6.04	0	13.18	0	0.29	0.72	4.92	1.02	11.7	6.56	0.84	1.25	0.49	2.2	0.15	11.29	0.62	2.09	0.13	2.8	0.58	0	0.14	0	0	0	0	0	0.03	0	0	0	0	0
ENSG00000163689	C3orf67	11.61	7.33	1.42	0.32	3.21	0.36	10	2.57	1.46	13.3	3.78	1.9	0.31	1.17	8.31	1.82	5.53	10.78	0.16	6.89	3.16	6.62	3.75	2.3	18.54	7.2	3.8	4.62	9.33	4.15	4.42	8.81	5.13	5.77	3.48	4.62	14.11
ENSG00000163694	RBM47	9.53	9.53	3.34	11.87	7.31	12.97	4.85	1.58	7.55	12.26	7.76	18.84	64.46	10.32	12.94	17.81	25.98	10.1	17.66	29.9	17.16	12.25	15.6	23.93	0.32	12.06	0.31	0.05	0.04	33.08	18.18	1.32	0.94	1.38	0.54	0.43	0.57
ENSG00000163697	APBB2	27.54	14.27	86.79	43.15	31.44	6.28	20.32	18.16	18.46	14.86	28.35	12.36	29.73	7.36	37.71	12.9	29.09	45.76	12.77	19.73	15.44	15.34	48.01	22.99	53.67	27.01	43.61	21.19	13.19	17.86	28.96	58.07	45.23	77.78	8.41	6.85	31.76
ENSG00000163701	IL17RE	9.77	0.99	1.31	2.6	0.59	16.17	0.76	7.98	1.18	2.92	4.46	4.17	14.86	2.72	0.91	0.88	4.33	3.21	1.18	1.69	0.49	0.48	0.84	4.84	0.12	0.82	0.36	0.2	0.06	4.81	0.83	3.01	0.92	1.1	1.26	1.79	2.81
ENSG00000163702	IL17RC	15.56	31.75	25.27	25.72	20.7	14.93	16.56	40.99	8.58	4.97	13.11	7.79	26.95	4.64	17.55	8.69	25.69	8.88	6.07	14.23	10.97	11.09	12.94	12.35	12.21	8.35	15.76	8.09	8.16	8.08	17.95	23.35	49.55	15.15	18.34	31.02	24.12
ENSG00000163703	CRELD1	18.53	78.97	73.69	38.85	26.96	20.88	13.44	46.06	9.61	18.94	26.15	25.95	70.01	24.57	22.89	16.05	21.96	19.66	14.39	19.63	30.42	37.05	15.25	34.8	11.48	12.97	11.12	9.69	9.87	7.56	13.47	10.38	25.84	7.41	37.27	28.21	21.83
ENSG00000163704	PRRT3	1.02	1.98	5.23	2.21	1.55	2.54	0.47	5.86	0.42	1.79	0.69	1.32	4.48	0.44	1.29	0.5	0.71	0.8	0.42	1.56	2.04	0.61	0.58	0.93	1.79	1.46	1.51	4.39	1.74	1.62	1.67	1.64	4.38	1.13	4.01	2.4	1.37
ENSG00000163705	FANCD2OS	0	0	0	0	0	1.05	0	0	0	0	0.05	0.29	0	0	0	0	0.06	0	0	0.06	0	0.2	0	0.71	0	0.04	0.05	0.29	0.04	0	0.05	0.04	0.13	0	0	0.08	0
ENSG00000163710	PCOLCE2	32.01	27.25	9.82	0	0	7.45	10.51	1.1	7.14	1.65	3.63	4.06	0.29	86.36	4.29	17.02	1.28	7.54	13.81	4.26	20.85	5.63	36.02	3.76	35.08	52.91	4.22	52.73	0.05	2.95	5.27	2.54	8.31	12.56	6.14	13.2	8.35
ENSG00000163714	U2SURP	62.99	59.07	45.71	46.34	93.71	44.27	60	51.22	70.57	122.18	104.52	105.7	108.91	325.9	118.94	223.42	125.73	187.21	122.97	136.07	164.84	90.6	82.46	186.77	139.07	93.98	99.98	94.56	93.63	102.58	102.51	129.19	70.14	101.21	55.23	127.61	73.65
ENSG00000163719	MTMR14	18.51	29.06	22	44.65	20.99	16.6	29.59	30.41	12.11	13.09	16.61	31.04	22.64	8.39	29.2	14.19	20.79	19.74	9.34	21.71	18.12	10.71	22.81	13.78	34.21	28.04	21.93	22.32	19.16	15.94	21.78	36.03	92.08	20.86	39.44	56.1	28.34
ENSG00000163728	TTC14	19.72	30.32	14.78	13.47	12.2	33.49	24.66	9.13	36.16	28.19	32.9	68.29	97.52	45.88	60.88	71.89	51.41	39.81	35.14	64.55	41.01	46.09	45.66	95.05	36.75	14.97	43.99	21.28	15.73	5.98	9.14	42.72	14.67	28.12	11.75	19.55	16.31
ENSG00000163734	CXCL3	89.31	12.58	0	4.31	11.49	4.75	0	0.28	48	13.21	8.37	1.54	2.9	15.1	68.07	84	35.11	68.19	96.73	60.94	40.65	27.06	8.29	6.2	120.37	4.83	9.63	1.5	12.42	1.83	18.44	11.21	0.64	38.61	2.61	2.43	7.32
ENSG00000163735	CXCL5	21.82	16.55	0.25	1.25	35.31	0.49	3.38	4.04	3.85	1.03	15.71	0.8	0.36	11.52	0.93	164.92	50.22	216	6.96	177.54	45.65	87	4.56	4.78	0.08	88.2	0.02	0	0	10.52	0.31	0.28	0.35	0.01	0	1.54	0
ENSG00000163736	PPBP	63.11	1.45	1.37	0.44	0	9.99	0	0	0.43	0.31	0.86	0.19	0.78	0	0.12	68.56	1.69	1.38	12.77	8.4	0.36	0.75	2.85	0.28	0	0	0	0	0	0.23	0.16	0	0	0	0	0	0.83
ENSG00000163737	PF4	0.42	3.3	0	0	0	0	0	0	1.9	0.13	0.44	0	0.33	0	0	2.29	0.13	0.56	1.98	0.65	0.18	2.77	1.48	0.12	0	0.36	0	0	0	0	0	0	0	0	0	0	0
ENSG00000163738	MTHFD2L	5.48	7.15	8.29	6.65	15.1	3.41	1.02	5.9	7.82	14.16	10.75	8.98	37.71	9.08	8.87	6.98	22.71	15.17	10.08	15.1	9.91	17.83	11.69	12.42	44.47	8.81	11.66	8.27	7.03	10.36	7.27	13.15	8.21	7.58	4.67	12.48	21.83
ENSG00000163739	CXCL1	206.9	3.57	0.92	6.01	18.57	13.95	0.04	0.63	36.33	39.75	53.54	9.72	0.51	40.82	157.71	66.38	142.23	20.73	37.45	189.51	95.54	44.35	4.65	117.62	0.04	26.21	8.91	0.1	250.54	10.67	1089.8	59.07	0.59	644.4	82.23	13.2	389.04
ENSG00000163743	RCHY1	21.71	14.58	24.9	42.26	14.91	4.91	31.02	13.55	10.39	28.09	34.27	19.24	32.26	27.16	28.54	9.85	28.34	20.65	19.75	34.11	31.42	22.95	35.95	15.36	32.1	34.62	39.03	23.07	28.44	36.97	51.16	41.34	28.5	33.59	24.55	35.25	16.93
ENSG00000163746	PLSCR2	0	0	0	0	0	0	0	0.32	0	0.14	0.39	0.17	0.7	0.24	0	0	0.52	0.06	0	0.18	0.4	0.23	0.12	0.13	0	0.1	0	0	0	0	0	0.03	0	0	0	0	0
ENSG00000163749	CCDC158	0.16	0.18	0.14	0	0	0	0	0.05	0.01	0.03	0.38	0.3	3.3	0.24	0.21	0.15	0.32	0.02	0.64	0.01	0.03	0.62	0.35	0.63	0	0.12	0.01	0	0	0	0	0.06	0.01	0	0.02	1.3	0.04
ENSG00000163751	CPA3	2.13	1.2	2.54	0.34	0	1.68	2.8	2.12	0.6	0.38	10.04	2.29	1.79	6.19	3.21	0.6	1.89	1.53	17.66	1.72	23.76	7.14	6.84	0.33	0.65	0	4.31	0	0.11	0	0	7.32	0.11	0.31	1.93	0	0.09
ENSG00000163754	GYG1	30.4	40.65	50.66	140.29	41.94	17.43	34.96	37.29	36.44	14.4	62.14	26.91	23.74	50.83	40.26	22.31	53.49	40.48	89.48	44.81	90.43	63.65	35.24	21.27	44.08	33.24	52.23	52.09	54.31	31.68	39.54	72.55	33.37	45.1	31.59	71.81	74.59
ENSG00000163755	HPS3	16.53	11.08	11.9	61.86	15.03	13.78	30.48	16.14	17.09	7.27	37.57	24.21	27.19	26.99	32.66	13.95	26.38	30.08	7.65	30.85	43.9	29.89	28.71	25.56	22.55	49.97	23.55	6.8	27.21	14.65	30.02	37.12	19.78	19.19	15.02	27.91	31.83
ENSG00000163762	TM4SF18	7.39	3.78	8.05	3.27	17.14	1.8	1.29	3.97	6.5	3.16	5.37	4.84	7.11	1.9	22.69	1.35	5.83	10.07	15.67	3.28	20.95	3.04	12.43	1.18	0	39.57	0	0	0	0.06	0.03	1.05	0.05	1.48	5.71	0	0.71
ENSG00000163781	TOPBP1	25.47	22.42	11.6	12.21	11.69	4.17	31.08	15.41	17.25	40.5	24	30.04	15.44	62.36	36.94	18.29	24.46	29.8	10.06	29.43	65.18	27.27	33.75	13.89	53.95	49.33	55.8	52	50.84	25.99	46.87	48.62	44.97	38.29	31.43	69.03	53.7
ENSG00000163785	RYK	37.88	25.69	56.35	21.85	26.55	17.38	52.71	37.6	38.34	27.68	35.59	38.85	77.89	115.65	57.45	49.47	50.54	63.23	36.51	52.74	69.74	36.77	60.22	31.92	55.51	40.45	52.54	33.9	62.22	58.86	61.08	48.1	44.02	63.5	40.75	78.44	63.9
ENSG00000163788	SNRK	16.15	16.9	18.18	12.1	11	5.95	8.27	8.88	15.36	13.01	13.74	23.29	32.54	6.33	22.19	7.13	18.04	17.29	18.04	13.61	10.67	11.5	25.52	9.7	7.32	6.45	8.7	4.87	8.97	5.1	8.36	10.9	4.41	10.61	4.82	5.84	20.47
ENSG00000163792	TCF23	0.19	0	0.09	0	0	0.36	0	0.01	0.01	0.07	0.03	0	0	0.07	0.12	0.53	0	0.1	0.26	0	0.01	0.04	0.19	0.01	0	0	0	0	0.01	0	0	0	0	0	0	0	0
ENSG00000163793	DNAJC5G	0	0	0	0	0	0.41	0	0	0	2.25	0	0	1.03	0.05	0	0.52	0	0	0	0.13	0	0	0	0	0	0	0	0	0	0	0	0	0	0.13	0	0.12	0
ENSG00000163794	UCN	2.33	0	6.53	3.3	0	3.24	0	3.12	1.35	0	0.37	0.82	2.35	0.59	0.3	0.5	0.43	0.88	0.1	0.53	1.12	0.86	0.31	6.3	0.23	3.87	0.27	0.82	0.3	3.16	0.68	0.7	0.77	2.77	0.77	0.73	1.13
ENSG00000163795	ZNF513	11.74	13.81	31.26	14.78	6.09	7.35	6.36	7.81	14.23	8.34	12.4	10.99	19.71	12.85	7.86	7.31	8.75	4.21	6.42	7.3	13.77	10.16	8.87	13.65	1.97	2.4	14.01	12.16	5.37	4.48	3.3	0.83	7.13	10.19	4.05	10.17	4.8
ENSG00000163798	SLC4A1AP	20.73	33.39	36.59	22.55	12.37	19.48	42.35	27.75	25.93	29.65	47.91	24.75	30.36	46	25.18	37.59	22.21	33.25	32.39	32.76	37.19	26.39	27.77	37.31	23.46	30.61	34.92	32	26.67	25.11	26.22	30.64	30.68	39.67	32.39	33.19	21.87
ENSG00000163803	PLB1	4.98	5.35	8.74	5.43	0	4.01	3.78	3.01	4.09	1.38	5.95	1.14	2.83	3.27	4.12	3.16	2.94	3.28	2.19	3.13	3.84	3.69	9.07	4.05	0.72	0.83	0.15	0.27	0.27	0.51	0.4	0.65	0.86	0.85	0.37	0.38	0.07
ENSG00000163806	SPDYA	0.58	0	1.76	0	0	0.48	0.72	0.86	3.52	3.17	22.54	3.39	6.69	2.85	3.18	2.35	1.77	1.84	1.45	2.28	3.16	2.05	4.44	11.92	1.89	0.2	0.52	1.02	0.38	1.95	0.21	0.16	0.36	0.31	0.27	0.74	0.2
ENSG00000163807	KIAA1143	16.36	20.48	29.89	18.26	40.86	7.85	11.24	21.27	9.8	19.47	25.56	17.98	12.93	15.55	32.54	28.3	33.54	28.92	20.33	24.02	21.69	31.76	22.53	34.48	37.61	27.7	22.16	26.59	29.87	18.15	33.4	33.48	20.46	19.81	20.68	19.49	29.68
ENSG00000163808	KIF15	4.96	16.63	7.77	12.17	2.13	2.49	13.55	4.37	5.31	21.01	17.9	4.23	0.5	5.18	11.46	19.52	7.85	11.55	1.26	5.28	6.5	9.33	9.97	11.56	27.16	15.28	19.58	17.86	24.5	22.46	23.36	27.19	15.66	20.49	22	20.91	34.68
ENSG00000163810	TGM4	0.43	0	0.05	0	0	0	1.47	0.02	0.03	0.14	0.28	0.01	0	0.02	0.14	0	0.24	0.01	0.09	0.18	0.01	0	0.07	0.13	0.23	0.07	0.13	0.08	0.13	0.02	0.21	0.02	0	0.24	0.05	0.05	0.09
ENSG00000163811	WDR43	35.62	28.82	39.8	23.46	15	8.18	58.16	17.58	26.07	16.37	39.07	24.49	13.4	31.03	25.88	29.06	23.43	55.1	49.38	36.62	35.54	35.52	28.5	19.46	63.74	82.49	61.63	80.07	43.48	48.92	71.56	54.36	53.12	76.82	49.02	77.38	39.51
ENSG00000163812	ZDHHC3	42.47	41.68	43.66	32.73	29.39	15.36	63.68	40.44	16.56	16.68	31.78	26.62	37.45	21.23	32.3	13.83	35.25	29.85	18.74	31.54	34.79	26.78	42.04	14.1	46.19	42.89	34.24	28.26	50.63	22.51	45.97	48.68	23.59	34.93	39.94	26.67	62.53
ENSG00000163814	CDCP1	8.97	4.52	3.9	26.26	25.37	3.59	9.97	61.07	10.82	1.72	99.35	18.63	11.33	11.75	109.2	76.88	41.72	126.68	2.96	76.58	33.19	22.84	4.74	8.68	1.72	176.76	10.95	2.51	54.92	31.78	100.15	1.53	4.07	93.67	0.03	61.31	70.74
ENSG00000163815	CLEC3B	9.97	17.7	7.59	6.05	9.51	55.34	3.88	5.87	14.43	3.1	4.51	8.32	52.02	1.69	9.37	1.74	2.47	5.75	40.75	3.39	1.21	7.06	12.3	1.76	0	0.13	0.11	0.06	0	0.16	0.08	0.22	0	0	4.3	0	0.07
ENSG00000163817	SLC6A20	2.51	0.11	0.08	0	0	0.85	0	0.03	0.03	0.75	0.09	1.86	0.57	0	0.91	0	0.09	0.01	0.12	0.03	0.02	0.02	0.21	0.07	0	0.43	0	0	0	0	0	0.03	0	0	0.19	0.01	0
ENSG00000163818	LZTFL1	8.96	18.31	11.07	16.44	20.42	3.61	14.44	12.68	5.36	8.89	8.03	10.54	25.69	8.51	17.4	5.39	24.35	8.16	6.49	10.08	10.88	14.36	19.6	5.9	18.76	13.51	12.05	12.73	16.8	13.65	13.97	19.09	8.59	12.87	8.48	16.51	21.78
ENSG00000163820	FYCO1	5.32	3.99	33.23	19.64	2.51	6.55	5.52	18.46	1.82	1.65	5.76	10.66	15.98	2.39	7.85	3.46	7.26	6.67	19.49	6.33	7.64	4.73	6.66	8.18	5.35	8.89	10.19	5.79	2.76	6.84	8.59	9.27	11.33	8.17	8.51	4.97	15.31
ENSG00000163823	CCR1	21.85	23.3	4.19	28.03	41.85	1.75	12.28	10.02	6.65	4.05	13.54	7.18	2.93	4.29	19.92	15.04	12.6	19.24	19.94	19.37	7.79	6.56	20.68	13.63	0.43	0.25	0.11	0.21	0.01	0.17	0	0.71	0.16	0.37	0.26	0.04	0
ENSG00000163825	RTP3	0	0	0	0	0	0	0	0	0.12	0.96	0	0	0.12	0.55	0	0	0.09	0	0	0	0	0	0	0.13	0.18	0	0.14	0	0.03	0	0.11	0.1	0.97	0.03	0	0	0.03
ENSG00000163827	LRRC2	1.07	0.26	2.81	6.24	0	0.13	0.71	0.97	0.36	0.17	0.34	2.02	7.66	0.12	0.79	0.46	0.35	0.28	11.48	0.11	0.09	0.24	2.18	3	0	0.04	0.36	0.02	0.83	0.02	0.08	0.76	0.14	0.08	0.12	0.61	0.28
ENSG00000163832	ELP6	22.93	29.89	42.9	41.01	26.07	13.35	68.48	24.87	26.38	28.96	34.54	21.85	29.15	17.78	29.32	25.68	23.63	39.82	15.4	15.37	25.08	26.2	31.19	17.69	69.62	51.54	51.63	49.27	46.67	42.57	51.99	50.27	43.84	48.25	42.3	43.54	78.76
ENSG00000163833	FBXO40	0	0	1.04	0	0	0.05	0	0.25	0	0.01	0.02	0.03	0	0	0	0.1	0	0.01	0.76	0.01	0.01	0	0.16	0	0	0	0	0.01	0.01	0	0	0.01	0	0	0.03	0	0
ENSG00000163840	DTX3L	24.21	22.17	24.44	22.45	20.61	10.58	24.22	14.69	8.81	8.32	31.51	30.61	18.83	21.56	35.36	14.91	44.29	24.29	12.1	25.59	19.25	24.61	20.78	22.74	7.85	31.42	14.65	9.11	6.62	10.16	21.1	11.27	7.65	12.72	6.35	15.78	15.97
ENSG00000163848	ZNF148	14.91	21.98	12.97	5.18	6.98	4.88	13.38	6.16	6.32	7.71	13.17	13.51	16.53	11.69	22.65	12.58	20.58	10.85	8.7	18.53	13.42	11.66	18.39	15.19	27.93	14.67	17.46	14.61	23.12	14.49	21.85	28.06	14.9	19.04	16.68	33.55	31.13
ENSG00000163864	NMNAT3	11.53	0	0.95	1.45	0	1.79	1.92	0.58	0.2	5.33	0.64	2.11	3.18	7.06	1.17	1.81	5.67	0.36	1.81	0.68	1	2.43	1.28	1.77	0	0.15	0.54	0	0	2.75	0	0	0.42	0	0	0	0.07
ENSG00000163866	SMIM12	25.99	56.67	51.88	29.93	28.98	19.61	30.21	46.22	36.32	22.94	36.93	23.37	27.41	18.31	30.26	13.91	35.8	58.37	33.68	49.19	32.26	29.67	37.78	5.65	55.59	69.49	65.99	38.39	67.1	55.55	51.62	64.34	53.9	53.71	32.56	50.63	58.83
ENSG00000163867	ZMYM6	7.55	11.59	13.65	7.8	4.3	4.91	7.5	7.61	8.12	7.68	11.75	23.61	16.62	5.44	14.09	7.27	14.41	12.06	9.08	17.89	13.26	12.59	17.11	10.93	11.65	12.72	17.21	12.66	8.95	7.25	8.07	11.72	11.02	13.45	7.07	6.75	7.08
ENSG00000163870	TPRA1	22.81	25	26.79	12.81	14.12	21.75	27.56	32.4	14.19	7.84	12.13	10.94	20.06	12.26	19.1	7.46	22	16.68	7.7	20.46	33.15	10.76	17.09	9.45	44.69	27.64	50.02	26.24	64.25	31.18	63.45	65.69	17.45	32.21	23.8	46.64	82.91
ENSG00000163872	YEATS2	19.6	21.06	24.03	22.76	15.55	6.3	19.55	23.59	13.09	25.65	18.88	13.34	9.35	21.32	18.3	15.96	19.14	12.14	6.19	18.08	20.84	11.8	22.2	14.48	24.97	18.78	20.92	17.89	18.36	15.1	26.66	24.26	34.09	20.39	22.49	35.11	23.14
ENSG00000163873	GRIK3	0.06	0	0.06	0	0	0.05	0	0.02	0	9.35	0	0.09	0.26	0.01	0	0	0	0.02	0.18	0	0	0	0.3	0.14	0	0	0	0	0	0	0	0	0	0	0.14	0	0.03
ENSG00000163874	ZC3H12A	25.06	4.13	7.26	9.45	1.59	10.07	3.12	5.79	18.37	4.42	9.56	9.79	4.16	4.41	6.77	5.23	23.37	6.27	5.87	17.35	21.25	8.04	2.61	12.16	35.04	32.52	10.62	4.17	16.07	10.06	66.02	8.17	6.56	36.7	2.6	3.64	5.19
ENSG00000163875	MEAF6	43.23	91	85.17	62.08	54.65	42.84	64.35	98.38	57.3	109.52	62.39	67.46	134.4	27.73	82.09	37.59	57.08	81.41	45.68	98.76	45.56	60.06	71.84	60.51	58.91	58.35	78.56	64.76	57.79	56.35	47.57	80.45	56.25	69.04	36.87	55.77	89.59
ENSG00000163877	SNIP1	3.86	7.72	13.95	15.59	3.16	5.06	23.91	15.63	9.25	11.69	9.1	11.12	11.25	5.8	10.82	5.43	9.44	10.96	6.34	16.41	9.56	8.95	10.7	5.64	11.52	11.05	12.09	8.55	9.15	6.36	10.88	11.17	8.06	12.54	6.54	9.14	10.42
ENSG00000163879	DNALI1	1.79	5.21	2.45	3.84	0	7.54	3.49	21.84	0.56	25.28	1.02	4.05	28.38	1.39	3.21	0.23	2.28	1.23	6.66	2.62	3.31	9.59	4.72	10.27	0.28	0.55	0.03	0.04	0	0	0.1	0.62	0.02	0.03	0.12	12.55	0.01
ENSG00000163882	POLR2H	87.19	103.83	60.56	181.08	221.47	65.7	128.74	85.66	161.69	127.36	95.32	70.79	103.74	320.63	120.35	127.59	102.14	119	67.04	124.09	154.42	110.05	95.95	121.92	125.78	163.39	120.64	203.56	87.55	135.79	167.87	115.88	154.65	96.13	84.97	210.11	108.41
ENSG00000163884	KLF15	0.36	0.5	0.35	0	0	0.1	0.35	0.24	0.13	0.21	0.28	0.26	1.43	0.37	0.07	0.16	0.6	0.03	0.6	0.35	0.09	2.2	0.21	0.46	0	0	0.23	0	0.35	0.12	0.03	0.23	0	0	0.1	0.63	0.23
ENSG00000163885	CFAP100	0	0	0	0	0	0	0	0	0	0.12	0	0.11	0.24	0	0	0	0.19	0.08	0	0.22	0	0	0	0.21	0	0	0	0	0	0	0	0	0	0	0	0.1	0
ENSG00000163888	CAMK2N2	9.29	3.76	17.42	2.38	0	0.16	0.41	4.24	0.57	10.19	3.08	0.09	0.48	0.24	4.14	0	0.48	0.6	0.16	0.7	4.46	0.15	0	1.19	9.9	1.47	5.21	3.43	8.08	2.18	7.6	9.65	12.75	8.23	7	3.82	1.98
ENSG00000163898	LIPH	3.59	0.14	3.66	0	0	22.26	0	0.35	0.03	0.44	2.71	25.69	24.85	0.7	1.42	0.35	1.66	0.35	0.09	0.67	1.41	0.48	0.13	1.01	0	2.67	0.41	0.44	0.09	3.99	0.83	0.32	0.23	0.05	0.03	0.02	0.48
ENSG00000163900	TMEM41A	19.13	19.04	24.55	14.35	30.01	16.57	13.52	13.49	17.54	8.14	16.26	16	28.16	40.64	21.9	25.31	19.23	22.59	15.44	21.29	20.17	10.63	11.67	27.25	19.09	24.1	17.74	15.88	12.15	22.51	24.86	20.2	19.8	15.66	7.4	28.28	27.73
ENSG00000163902	RPN1	142.04	272.31	168.14	121.37	236.44	79.15	165.68	293.91	154.1	97.4	155.85	107.1	135.23	130.49	180.94	130.39	166.39	177.04	80.92	245.51	359.2	225.62	164.63	63.44	198.75	304.89	208.38	119.01	248.52	153.88	207.94	220.51	215.59	243.18	136.08	297.66	310.08
ENSG00000163904	SENP2	27.19	31.86	22.72	42.51	18.3	8.02	35.62	30.96	32.33	14.5	16.6	23.61	30.94	31.41	33.08	14.17	23.14	21.52	13.77	28.96	46.26	23.55	27.95	15.73	48.01	35.23	50.2	32.53	30.4	24.88	39.71	67.78	47.48	29.91	21.55	51.64	43.74
ENSG00000163909	HEYL	8.13	59.74	11.16	4.23	0.59	5.1	0.89	12.83	8.88	8.87	2.89	1.34	8.59	2.18	4.69	0.68	3.01	1.85	6.23	1.34	5.4	9.73	12.46	1.32	0	0.01	0.16	0	0	0.09	0	0.13	0.11	0	0	0.03	0
ENSG00000163913	IFT122	10.71	10.5	12.3	24.68	6.19	10.64	14.32	12.6	15.49	20.54	6.75	10.92	26.22	10.4	9.12	9.59	9.58	8.63	3.5	8.9	17.97	11.4	16.76	11.93	9.46	10.92	11.66	10.61	12.84	17.56	7	9.86	5.73	12.54	10.96	15.83	11.9
ENSG00000163914	RHO	0	0	0	0	0	0	0	0	0	0	0	0	0.03	0	0	0	0	0	0	0.04	0	0.04	0	0.08	0	0	0	0	0	0	0	0	0	0	0	0.03	0
ENSG00000163915	IGF2BP2-AS1	0	0	0	0	0	0	0	0.16	1.96	0.08	1.28	0.61	2.89	0.79	1.18	1.65	0.92	2.01	0.43	3.29	0.84	0.17	0.65	1.6	0.04	0	0.46	2.85	0	1.29	0.11	0	0	0.02	0	0	6.05
ENSG00000163918	RFC4	49.76	94.86	38.88	127.04	49.24	14.25	63.55	43.62	53.23	65.58	38.77	29.11	13.64	105.7	38.29	34.7	30.51	51.48	8.01	43.51	79.97	44.16	39.68	41.39	92.39	109.4	118.19	64.26	109.59	93.06	101.92	88.74	120.25	93.12	69.6	157.31	138.3
ENSG00000163923	RPL39L	21.79	58.18	37.98	57.94	43.64	37.03	38.44	1.87	67.42	25.73	50.71	8.18	4.32	74.89	5.76	18.59	14.5	16.15	3.99	35.62	1.4	41.86	25.5	7.01	0	58.74	69.73	0	6.09	66.11	15.72	0	103.49	29.65	74.33	25.1	36.45
ENSG00000163930	BAP1	58.62	63.92	71.62	39.73	31.23	21.1	81.96	86.09	36.19	34.05	37.07	40.56	42.51	25.21	49.8	16.8	44.27	37.12	27.98	37.71	48.39	35.44	58.65	23.16	85.91	78.36	63.19	55.08	74.31	33.75	60.33	95.74	45.26	64.87	51.24	60.24	91.79
ENSG00000163931	TKT	392.19	237.68	241.11	124.35	167.03	200.85	469.61	188.62	77.81	57.32	80.7	67.6	161.15	98.22	174.07	49.96	143.75	124.88	33.02	97.03	107.05	164.84	98.65	104.73	255.19	829.6	384.28	339.52	500.84	343.84	514.34	424.93	303.34	157.02	278.69	275.61	401.12
ENSG00000163932	PRKCD	24.92	37.96	29.65	34.45	15.59	15.14	31.7	16.57	11.65	6.57	20.68	29.03	37.93	11.97	33.02	20.76	15.21	18.82	6.28	25.13	15.98	11.48	12.9	12.6	5.11	33.69	13.03	24.61	28.31	23.42	27.18	23.91	9.05	13.73	12.95	13.68	12.49
ENSG00000163933	RFT1	19.26	27.47	26.72	16.79	16.49	6.65	35.31	22.63	11.43	6.44	16.7	11.94	13.27	12.43	21.58	4.56	23.79	32.21	6.58	14.58	27.29	22.95	19.56	7.36	49.96	41.46	32.94	32.01	39.71	31.7	39.91	35.93	23.12	31.49	21.93	33.14	68.59
ENSG00000163935	SFMBT1	3.62	9.99	4.89	9.81	6.28	2.59	7.33	5.22	1.72	20.76	4.85	8.41	3.75	4.03	8.39	10.99	8.76	3.95	7.93	6.45	10.39	4.96	3.47	4.8	15.69	13.86	10.71	0.07	12.44	4.43	11.67	18.78	5.37	11.02	3.37	13.94	12.51
ENSG00000163938	GNL3	68.78	104.04	137.18	67.09	100.81	29.22	148.38	105.26	90.68	90.07	95.9	91.55	51.47	91.08	125.24	48.09	132.08	194.7	128.05	106.97	101.82	167.55	127.88	72.74	293.06	190.17	110.96	213.54	153.35	98.35	156.3	157.68	85.39	103.75	92.33	119.63	193.8
ENSG00000163939	PBRM1	15.55	16.05	40.02	22.68	14.02	5.43	12.57	13.95	17.68	43.11	30.58	30.32	30.78	21.03	36.47	36.58	27.83	31.85	27.14	24.15	24.22	22.36	33.33	33	61.21	35.05	36.45	34.1	32.6	13.12	33.89	40.6	25.89	42.38	32.73	21.71	57.49
ENSG00000163945	UVSSA	4.89	4.8	9.76	4.31	1.4	2.72	2.17	4	4.45	11.45	5.26	9.75	15.8	6.18	5.97	3.68	9.06	3.59	2.48	5.53	9.03	4.01	6.78	4.42	6.53	4.64	7.83	3.78	2.95	3.83	3.31	4.16	5.55	4.89	3.41	2.08	4.08
ENSG00000163946	FAM208A	31.34	37.57	56.13	40.14	14.86	10.22	35.25	24.97	22.86	38.23	51.47	65.79	71.04	17.71	53.36	16.45	37.68	49.31	22.52	31.5	45.7	49.63	56.33	26.5	53.36	53.96	43.59	61.16	46.17	39.69	44.27	58	39.73	36.65	29.55	43.38	62.24
ENSG00000163947	ARHGEF3	10.53	6.42	14.73	11.18	8.61	8.14	4.05	9.9	7.56	9.57	16.29	30.85	9.56	10.34	17.56	9.39	25.99	12.54	15.12	17.7	12.44	13.06	17.76	16.45	5.73	8.86	3.39	7.19	5.59	10.03	5.46	3.36	3	4.85	0.42	4.47	4.43
ENSG00000163950	SLBP	44.08	47.58	40.69	35.86	23.39	22.67	35.92	42.34	35.45	90.88	55.56	49.72	37.43	47.2	62.82	20.51	66.21	142.25	28.06	69.99	72.35	75.24	60.68	45.16	99.39	120.71	89.53	43.74	77.89	102.49	114.49	90.68	121.1	83.95	62.61	90.7	100.51
ENSG00000163956	LRPAP1	86.92	88.37	85.06	75.21	61.59	55.36	82.24	97.99	39.02	44.16	48.28	40.56	114.88	36.75	59.9	32.36	94.52	62.84	27.28	64.16	87.53	101.62	81.12	11.52	82.81	96.14	90.82	143.28	49.12	88.21	72.49	92.19	148.58	77.07	53.08	104.34	73.72
ENSG00000163958	ZDHHC19	2.77	0	0	0	0	0	0	0	0.27	1.37	0	0.14	0	0.04	0.56	0	0	0.2	0	0.14	15.35	0.35	0.12	0.11	0	0	0	0	0	0	0	0	0	0	0	0	0
ENSG00000163959	SLC51A	6.7	5.58	3.03	2.6	0	0.48	5.04	7.08	4.22	2.53	3.59	7.24	7.01	17.56	5.29	4.3	3.79	2.89	3.42	6.38	373.18	3.51	4.47	5.92	2.82	1.91	3.13	1.69	0.96	0.84	1.1	2.85	2.23	2.51	1.37	3	2.07
ENSG00000163960	UBXN7	10.36	10.53	13.58	39.82	6.21	4.78	7.27	11.59	12.96	16.9	11.16	14.68	17.48	26.66	22.01	19.08	16.56	13.82	10.09	16.5	34.3	11.31	19.11	15.69	14.89	14.32	18.19	18.15	16.9	8.4	15.15	22.24	15.47	12.7	11.02	34.17	21.45
ENSG00000163961	RNF168	16.13	13.67	17.6	52.57	2.98	5.15	14.07	18.29	18.01	17.49	11.97	13.2	9.22	28.04	23.21	21.4	10.53	15.09	10.95	17.52	46.29	11.61	16.43	9.63	17.23	20.12	17.92	20.77	14.06	9.74	15.19	20.25	21.56	24.48	7.94	19.57	23.06
ENSG00000163964	PIGX	23.25	37.49	13.82	50.05	10.43	12.06	30.39	13.3	34.82	17.74	12.59	10.73	11.66	34.87	10.19	16.6	19.59	16.72	12.84	15.17	82	28.43	16.77	19.82	25.76	32.36	33.34	28.17	43.38	45.52	22.35	24.57	42.11	14.89	14.77	40.84	36.89
ENSG00000163975	MELTF	12.64	8.26	9.01	22.53	6.04	5.12	9.93	19.05	23.88	3.74	92.91	20.6	8.29	14.56	36.14	41.92	17.52	25.27	2.11	29.19	129.79	19.27	1.74	34.09	1.38	97.32	0.7	0.2	130.75	87.21	95.58	1.1	3.03	7.58	10.49	59.32	52.57
ENSG00000163982	OTOP1	0.24	0	0	0	0	0	0	0	0	0	0.05	0	0	0	0	0	0	0	0	0	0	0	0	0	0	0	0	0	0	0	0	0.02	0	0	0	0	0
ENSG00000163993	S100P	0.65	0	0.27	0	0	1.61	0	0.29	0	10.02	13.18	0.44	0	2.14	0.05	4.82	114.56	1.28	3.89	0.74	1.25	2.68	1.53	1.52	0	73.64	0	0.58	0	34.91	0.04	0	0	0	0	0.62	0.65
ENSG00000163995	ABLIM2	6.52	0.22	11.76	10.05	0	1.64	3.22	8.79	0.26	19.09	1.82	2.53	7.97	5.69	5.48	0.5	1.47	0.83	49.55	5.28	2.02	0.41	3.34	0.99	0	0.24	0.07	0.02	0.13	0.62	0.11	0	0.02	0.22	0.11	0.12	0.04
ENSG00000164002	EXO5	1.89	15.71	12.27	6.14	1.38	4.65	14.54	12.23	6.93	7.15	7.65	6.51	6.11	3.62	6.85	5.06	4.36	9.53	4.23	6.7	9.11	5.4	14.79	4.45	22.67	8.08	24.06	9.7	19.01	11	6.71	20.7	17.1	20.96	9.64	13.8	14.54
ENSG00000164007	CLDN19	0	0	0	0	0	0.31	0	0.08	0.02	0.02	0	0.02	0.05	0.23	0.02	0	0	0	0.17	0	0.03	0	0	0	0.09	0.02	0.02	0	0	0	0	0	0	0	0	0	0.03
ENSG00000164008	C1orf50	3.12	9.08	17.97	4.45	16.81	13.35	10.72	13.83	10.39	9.5	8.69	10.96	11.57	7.27	6.89	7.77	7.9	7.98	6.8	12.82	10.79	8.13	12.78	11.15	13.62	12.44	11.94	10.39	7.5	13.8	7.44	11.8	8.32	13.99	13.41	6.9	13.31
ENSG00000164010	ERMAP	6.15	2	7.35	8.57	6.47	2.03	4.25	5.73	8.85	2.16	6.02	5	16.62	4.7	6.7	3.84	5.3	5.91	2.81	6.98	3.36	4.3	4.83	4	3.24	6.41	6.46	1.71	1.94	3.05	1.83	4.19	3.08	9.76	8.55	2.47	3.12
ENSG00000164011	ZNF691	5.86	9.85	10.99	11.01	8.68	9.01	6.75	12.01	2.48	2.95	5.31	6.94	11.28	4.22	6.48	3.01	5.28	5.38	2.36	6.7	5	4.34	6.89	9.82	13.46	8.5	10.13	9.24	5.36	8.11	5.18	5.37	5.36	14.56	7.34	5.34	6.8
ENSG00000164022	AIMP1	43.74	90.16	46.4	62.27	30.11	57.17	33.24	47.93	85.48	61.05	99.22	58.96	81.88	116.72	72.34	121.51	86.61	109.06	104.35	122.85	64.31	105.22	88.18	106.61	64.82	69.84	67.52	58.63	59.84	89.54	63.8	57.1	61.05	61.79	48.9	59.58	56.75
ENSG00000164023	SGMS2	12.23	2.04	14.76	4.69	0.44	6.25	4.25	4.62	4.42	2.37	12.04	9.78	31.41	3.69	20.76	3.24	18.86	11.11	17.19	30.95	13.26	15.6	19.86	4.72	14.79	18.3	12.3	14.89	14.52	12.55	34.58	22.75	14.41	7.41	20.84	24.09	38.03
ENSG00000164024	METAP1	42.7	33.24	27.3	17.95	8.49	14.9	34.96	25.58	15.28	25.86	35.71	38.93	24.13	63.52	31.8	13.31	52.25	55.44	16.69	45.66	30.69	23.55	45.45	19.44	46.24	75.51	44.59	53.1	43.46	37.16	75.67	53.56	67.5	59.04	39.24	55.05	47.09
ENSG00000164031	DNAJB14	18.14	30.57	26.4	9.21	4.09	6.1	7.64	8.53	8.65	8.08	21.84	30.95	27.02	24.75	25.24	13.46	42.09	31	15.13	31.38	30.17	22.79	33.64	16.01	27.73	33.7	27.04	15.9	20.36	24.47	34.95	38.04	37.62	46.33	29.9	32.46	31.33
ENSG00000164032	H2AFZ	482.43	716.91	531.91	348.63	357.09	114.7	397.04	346.32	395.51	582.37	874.16	241.95	96.42	526.8	400.14	249.16	484.16	1023.41	211.77	411.02	683.89	582.5	735.42	169.61	803.26	920.1	1113.5	539.92	608.25	653.6	1344.77	921.22	1118.91	1086.43	738.79	1060.06	970.51
ENSG00000164035	EMCN	11.3	12.91	18.96	23.24	5.44	7.15	1.49	8.86	5.89	8.06	12.43	8.05	22.47	2.15	8.37	2.78	3.05	11.64	31.66	4.77	1.47	32.2	22.34	1.89	0	0	0	0.14	0.06	0	0	0	0	0	0.35	0	0.09
ENSG00000164037	SLC9B1	0.1	0	0	0	0	0.84	0	0.7	0.23	0.37	0.79	2.46	0.77	0.28	0.91	0	0.48	0.54	0.3	0.48	0.15	0.18	1.81	0.82	0	0	0.04	0.08	0	0.53	0	0.32	0	0.16	0.24	0	0.03
ENSG00000164038	SLC9B2	8.83	20.57	4.83	6.57	133.5	2.26	14.93	4.41	3.83	4.67	7.99	6.3	1.55	9.43	4.44	3.19	7.25	20.63	20.92	7.78	17.1	10.27	44.73	4.71	10.56	24.2	13.38	16.53	0	5.81	5.82	15.58	8.9	9.42	11.39	0	0.12
ENSG00000164039	BDH2	33.97	24.74	70.17	54.25	33.81	44.1	18.55	35.54	25.16	21.42	48.77	41.16	163.81	26.36	56.06	12.71	56.42	45.95	49.63	42.93	47.95	41.36	90.81	62.86	11.16	14.81	11.82	16.82	2.77	12.89	14.74	22.1	21.39	28.53	25.9	12.37	14.53
ENSG00000164040	PGRMC2	48.64	44.64	80.62	44.82	26.13	22.03	58.02	111.66	40.42	35.89	55	46.3	91.21	58.35	51.77	15.84	82.32	69.99	44.49	58.86	64.2	71.25	107.83	40.01	39.3	64.9	58.3	25.93	43.57	49.04	78.18	101.37	127.54	89.15	74.16	49.71	63.99
ENSG00000164045	CDC25A	4.84	9.46	8.49	5.86	5.49	0.72	13.23	4.56	3.02	20.01	3.89	2.77	0.7	6.21	4.08	3.44	3.36	20.57	0.85	2.66	7.35	4.49	4.62	1.78	42.82	45.45	20.2	39.48	30.48	12.82	30.11	33.96	12.07	21.87	15.98	16.68	33.56
ENSG00000164047	CAMP	0	0	0	0	0	0.42	0	0	0	0	0.16	0.63	0.61	0	0.22	3.14	1.88	0	0.55	7.27	0.2	0.08	0	0.09	0	0	0	0	0	0	0	0	0	0	0	0	0
ENSG00000164048	ZNF589	5.26	4.46	8.17	7.29	4.34	6.33	5.02	4.59	2.42	9.59	3.66	13.44	11.87	3.23	8.29	8.76	5.04	4.42	3.42	5.65	6.56	4.52	7.47	8.12	5.7	6.7	2.04	7.9	2.83	2.36	3.07	3.03	2.27	4.15	3.04	2.84	4.48
ENSG00000164049	FBXW12	0.12	0	0.27	1.54	0	0	0	0	0	0.3	0.06	0.08	0.41	0	0.03	0	0.02	0.02	0	0	0.08	0.05	0.05	0.27	0	0	0	0	0	0.06	0	0.04	0.03	0.15	0.17	0	0.05
ENSG00000164050	PLXNB1	58.49	12.9	43.05	23.85	4.53	21.8	28.14	14.11	6.42	57.36	12.65	23.82	125.83	55.99	32.27	1.79	56.7	5.05	5.57	13.11	28.36	5.03	18.86	50.37	0.99	4.79	9.2	18.05	12.78	13.87	17.03	9.08	2.83	2.56	12.81	9.2	6.13
ENSG00000164051	CCDC51	26.16	8.84	14.64	6.42	14.9	5.64	23.92	20.39	4.2	5.79	9.61	7.03	5.9	13.34	11.31	1.91	16.89	14.2	4.43	6.83	10.73	9.95	8.72	4.95	35.03	42.61	14.29	41.58	23.26	26.57	18.25	20.59	15.02	15.47	13.9	17.7	25.85
ENSG00000164053	ATRIP	5.26	8.21	8.82	3.84	7.81	1.6	6.77	4.77	2.99	3.81	7.07	4.27	5.89	2.87	5.13	1.08	2.92	8.4	1.8	1.88	5.51	2.97	9.69	3.09	9.49	10.15	7.43	17.73	8.89	5.93	6.56	10.02	6.34	4.41	7.13	9.64	10.06
ENSG00000164054	SHISA5	144.43	155.11	249.93	143.02	135.41	78.38	93.93	233.73	80.96	41.95	114.74	80.83	101.33	53.66	140.27	33.06	175.25	150.93	50.83	86.33	149.03	75.05	99.56	83.22	129.25	153.43	82.69	114.04	82.16	62.14	101	138.74	94.84	81.76	89.54	67.85	162.84
ENSG00000164056	SPRY1	46.21	40.73	38.25	21.07	7.46	21.22	12.26	20.11	49.64	28.63	45.73	57.23	133.73	15.3	23.07	9.41	38.81	24.21	67.86	21.9	29.76	166.58	74	25.74	1.26	11.57	3.99	1.15	2.92	12.24	12.36	0.47	11.02	4.32	23.01	7.26	1.8
ENSG00000164061	BSN	0.25	0.11	0.18	0.15	0	0.03	0.27	0.72	0.08	1.14	0.07	0.12	0.26	0.05	0.09	0.01	0.04	0.03	0.03	0.03	0.06	0.09	0.09	0.66	0.37	0.09	0.11	0.44	0.08	0.1	0.06	0.27	0.06	0.04	0.29	0.14	0.24
ENSG00000164062	APEH	61.18	67.99	99.93	43.48	42.35	30.56	91.73	85.68	27.76	23.94	47.09	45.06	65.2	24.31	69.09	17.55	60.97	46.93	22.13	46.42	66.79	40.08	42.53	24.17	128.1	105.77	102.12	130.56	98.47	67.75	116.83	151.56	81.47	99.78	18.58	92.47	134.3
ENSG00000164066	INTU	1.27	7.66	3.12	1.65	0.89	2.3	1.26	4.57	1.72	3.02	2.9	4.6	14.96	7.11	2.72	4.65	7.37	3.21	5.9	4.79	6.92	6.85	14.16	5.98	1.86	1.55	1.77	1.94	1.05	1.85	2.01	2.1	1.97	1.94	1.97	2.18	1.12
ENSG00000164068	RNF123	14.98	10.43	25.18	11.73	20.56	5.02	14.6	30.32	8.69	10.68	8.93	8.85	15.36	6.78	10.67	5.1	14.67	10.48	6.05	7.29	13.33	6.39	10.38	11.27	22.95	16.3	17.75	24.99	11.93	10.59	15.17	25.62	9.16	15.75	18.72	18.16	21.77
ENSG00000164070	HSPA4L	1.63	0.2	1.55	0.23	1.49	0.91	2.96	1.82	0.41	7.34	3.51	0.7	2.8	14.91	3.01	0.48	11.21	5.48	2.96	5.63	7.95	6.38	1	3.67	8.56	15.1	6.88	1.99	4.83	5.97	22.19	6.45	5.25	7.43	3.85	33.87	15.72
ENSG00000164073	MFSD8	8.26	7.39	8.1	21.49	1.95	5.94	2.37	4.34	6.81	10.05	12.4	23.31	17.91	5.46	13.92	4.42	17.36	12.73	6.57	12.62	10.53	9.93	15.69	12.23	5.8	10.46	11.48	1.31	8.15	6.74	13.23	12.77	17.04	17.95	9.3	10.7	10.05
ENSG00000164074	ABHD18	5.86	4.14	5.85	4.84	0.72	3.2	3.67	5.89	3.27	7.75	8.1	12.94	16.37	7.89	8.15	5.65	9.54	7.49	5.14	7.89	9.32	7.78	13.27	7.96	1.39	5.33	6.07	0.9	3.06	3.88	9.43	5.15	3.35	7	4.7	5.73	4.81
ENSG00000164076	CAMKV	0.15	0	0	0	0	0	0	0	0	9.34	0	0.05	0.5	0	0	0	0	0	0	0	0.07	0	0	0.02	0	0.24	0	0	0.04	0.01	0.03	0	0	0	0.34	0.64	0
ENSG00000164077	MON1A	8.25	4.57	15.28	12.62	9.03	2.45	11.5	15.5	2.28	2.73	3.07	2.52	7.27	4.05	5.07	1.55	3.07	7.69	3.06	3.4	3.62	3.28	5.22	2.47	14.24	18.19	6.63	17.13	12.42	8.15	9.93	14.37	5.77	7.02	5.75	10.12	17.59
ENSG00000164078	MST1R	8.36	0	1.69	9.26	0	23.72	0	0.53	0.13	5.04	11.21	29.32	23.88	31.9	4.09	4.32	8.97	0.35	0.7	34.93	0.5	1.3	0.65	33.06	0	1.11	0.03	0.09	1.14	33.19	17.58	0.22	0	0.22	0	2.96	3.14
ENSG00000164080	RAD54L2	8.62	4.48	14.84	6.01	4.33	2.09	8.5	7.36	6.61	12.88	7.44	15.51	12.43	5.91	13.34	4.21	9.03	14.4	8.15	6.53	11.51	7.44	11.17	7.87	10.95	8.08	9.75	8.88	7.97	3.27	5.84	9.46	5.05	6.96	7.62	7.23	11
ENSG00000164081	TEX264	43.92	45.24	57.75	52.91	52.89	31.7	52.78	50.86	40.01	24.05	40.58	30.21	41.99	17.62	40.51	19.55	38.05	41.79	18.13	34.45	43.4	26.35	30.66	23.49	70.17	75.46	51.68	41.91	42.93	38.77	42	61.08	31.54	30.38	26.45	29.37	88.65
ENSG00000164082	GRM2	0.37	0.03	0.96	1.12	0	0.37	0	0.34	0.31	0.2	0.56	0.89	0.11	0.19	0.28	0.17	0.15	0.19	0.52	0.27	0.15	0.09	0.62	0.63	0.26	0.01	0.13	0.03	0.21	0.03	0	0.07	0.16	0.03	0.27	0.19	0.01
ENSG00000164086	DUSP7	30.34	12.01	30.29	15.67	9.88	6.93	15.14	27.74	7.13	7.78	10.29	8.72	5.87	8.29	25.47	3.11	45.34	12.74	6.15	20.26	7.82	15.17	15.55	3.66	41.99	19.46	18.93	27.8	35.63	6.65	19.24	50.58	14.34	22.55	14.9	19.79	44.91
ENSG00000164087	POC1A	9.46	10.67	10.62	11.54	10.05	2.13	26.52	12.31	6.05	12.97	10.85	3.95	0.91	4.92	11.85	4.67	8.26	11.96	1.3	6.92	16.81	6.15	8.25	2.41	18.11	17.94	27.06	20.72	33.41	22.84	29.05	32.45	20.26	16.98	19.55	17.97	54.32
ENSG00000164088	PPM1M	20.68	20.91	19.34	40.9	15.33	10.66	10.97	15.73	14.09	7.86	21.21	27.26	20.28	7.39	26.77	14.25	11.05	15.11	7.91	23.95	9.73	12.43	21.02	20.98	7.56	4.52	6.9	7.49	4.38	4.56	3.39	13.68	8.88	7.14	1.7	5.89	19.68
ENSG00000164089	ETNPPL	0	0	0.16	0	0	0	0	0	0.03	0.06	0	0.11	0.04	0	0	0	0	0	0	0	0	1.86	0.14	0.05	0	0	0	0	0	0.03	0	0	0	0	0.04	0	0
ENSG00000164091	WDR82	35.77	27.13	84.67	45.72	19.41	12.81	52.2	39.7	26.98	43.59	44.01	47.34	49.67	29.5	63.87	24.94	54.2	56.49	40.53	38.54	41.15	25.7	58.95	31.46	72.13	61.49	49.37	55.53	50.58	23.17	52.44	72.22	37.45	58.62	49.47	45.45	88.05
ENSG00000164093	PITX2	7.58	7.32	1.64	19.97	0	0.48	0	5.96	5.56	0.41	0.21	0.05	0	2.7	0.91	0.83	0.04	0.86	4.86	0.69	0.14	0.08	16.01	0.79	0.63	0.22	1.32	8.4	0	0.03	0.61	1.87	2.48	4.8	5.87	3.68	1.09
ENSG00000164096	C4orf3	118.03	99.51	74.74	94.96	95.67	72.11	69.86	180.43	118.88	90.74	185.33	117.42	98.13	145.14	133.02	91.56	180.54	114.48	147.19	213.58	144.98	183.33	258.16	30.27	67.99	37.4	41.33	30.59	34.47	80.03	149.81	60.49	249.2	63.58	47.9	54.44	77.94
ENSG00000164099	PRSS12	6.27	1.2	0.62	0.63	7.52	0.06	0.28	0.18	0.04	1.11	2.04	3.11	0.41	49.54	21.69	5	28.38	0.07	0.72	4.48	1.52	0.73	0.71	0.04	5.6	0.16	14.98	0.05	0	8.16	11.53	9.06	5.05	22.72	0.07	15.82	1.66
ENSG00000164100	NDST3	0.77	0	1.04	0.16	0	0	1.33	0	0	0.36	4.98	0.43	0.87	0	0.19	0.11	0.12	0.04	0.03	0.03	0.11	1.47	0.45	0.1	0	0.22	0.25	0	0.07	0.34	0.14	0.02	0.04	0.35	0.71	0.23	0.02
ENSG00000164104	HMGB2	133.71	184.46	82.55	172.8	112.68	71.89	137.81	157.7	243.62	601.77	472.11	296.33	97.09	413.78	332.26	273.51	355.73	577.9	116.24	310.49	264.41	265.02	409.63	300.31	314.65	209.39	311.86	177.56	242.19	279.91	468.09	293.23	382.6	481.18	426.8	476.97	391.27
ENSG00000164105	SAP30	17.5	18.73	13.19	22.62	2.99	11.56	13.28	18.1	18.23	27.19	30.38	7.94	8.06	12.48	16.16	6.45	22.58	25.01	15.02	15.21	21.24	31.97	49.36	8.44	28.53	27.94	24.31	24.1	34.16	16.41	37.96	47.21	56.85	29.61	23.55	47.59	39.79
ENSG00000164106	SCRG1	0.38	0	0.1	0	0	0.73	0	0.08	0.17	0.44	0.17	0.25	0.14	0.24	0.33	0.11	0.06	0.11	3.91	0.06	0.18	0.25	1.45	0.25	0	0	0.01	0	0	0	0	0	0.01	0	0.74	0.01	0.01
ENSG00000164107	HAND2	0.31	0.16	1.89	0	0	0.24	2.28	0.79	0.62	4.46	1.16	1.11	0.63	0.29	0.2	0	0.61	0.49	1.27	0.36	1.36	0	2.67	0.55	0	0	0	0.05	0	0	0	0	1.29	0	5.18	0.45	0
ENSG00000164109	MAD2L1	18.87	66.85	21.56	29.95	56.38	3.89	35.34	25.13	27.53	71.15	72.11	17.4	2.82	94.32	35.54	13.53	47.5	107.34	3.57	41.82	68.46	61.13	89.63	11.87	78.51	72.75	77.24	84.01	45.79	74.02	112.5	76.11	103.44	65.72	58.72	90.38	65.65
ENSG00000164111	ANXA5	374.71	343.62	711.18	466	217.95	145.04	401.87	540.32	514.03	295.65	521.91	179.12	556.7	312.62	687.1	284.49	530.14	642.42	446.47	666.45	298.69	818.11	1009.5	327.09	632.31	348.21	579.77	231.43	457.28	222.75	453.05	1065.55	998.83	1055.5	822.15	350.97	669.87
ENSG00000164112	TMEM155	0.96	0	0.05	0	3.71	0.31	0	0.31	1.1	1.76	8.84	1.81	0.9	0.34	1.89	0.71	1.6	0.32	0.56	7.5	0.34	0.18	0.52	3.96	0	0	0	0	0	0	0.19	0.06	0.05	0	0.14	0	0.12
ENSG00000164113	ADAD1	0	0	0	0	0	0	0	0	0	0	0	0	0	0.04	0	0	0	0	0	0	0	0.02	0	0	0	0	0	0	0	0	0	0	0	0.02	0	0	0
ENSG00000164114	MAP9	2.68	12.2	12.97	8.28	5.67	6.83	22.26	14.94	18.43	25.04	17.98	11.74	24.78	28.78	8.19	13.24	25.29	30.71	18.01	10.93	16.82	30.02	35.79	35.32	9.97	7.26	14.28	7.57	0.23	10.65	9.62	7.81	11.26	14.59	10.95	7.8	5.05
ENSG00000164116	GUCY1A3	8.23	15.82	9.87	5.27	0	6.39	16.86	3.36	10.82	7.64	6.29	7.69	6.65	5.06	12.08	2.15	54.57	2.87	14.79	12.81	35.8	30.33	47.95	4.3	0	5.1	0.2	0.81	0.19	1.19	0.15	0.03	0.1	0.2	1.02	1.33	0
ENSG00000164117	FBXO8	13.98	14.79	14.31	18.88	13.61	6.8	11.97	21.64	12.74	8.26	14.19	10.76	20.67	15	16.75	5.47	18.81	17.35	10.83	18.88	15.77	10.63	39.89	14.29	15.6	9.87	13.54	8.04	6.57	7.91	9.85	18.33	17.53	16.52	11.2	8.52	11.11
ENSG00000164118	CEP44	5.65	9.11	8.29	9.01	7.95	2.9	2.83	7.31	7.11	10.29	10.93	13.56	15.82	14.73	8.76	3.99	14.76	10.12	3.89	9.61	12.35	7.9	37.62	8.58	8.82	6.8	12.37	7.96	6.25	6.22	11.26	10.67	12.43	15.7	9.35	8.27	8.77
ENSG00000164120	HPGD	0.4	0.66	0	0	1.87	71.95	0	0.29	0.46	2.43	6.34	4.87	0.78	57.95	1.1	1.75	18.87	0.85	11.38	4.15	11.66	1.02	3.78	5.11	0	56.59	0.21	1.8	0	1.52	0.12	0	0.67	0.03	0.27	0.14	0
ENSG00000164122	ASB5	2.25	0	9.42	19.94	0	0.03	6.9	7.93	0.55	0.05	0.11	0	0.02	0	0	0.07	0.14	0.16	168.21	0.41	0.03	0.03	12.17	0.02	0.34	0.12	0.1	0.39	0	0	0.01	0.2	0.04	0.3	0.32	0.17	0
ENSG00000164123	C4orf45	0	0	0	0	0	0	0	0	0.04	0.15	0	0.19	0	0	0.17	0	0.15	0.07	0.06	0.2	0.11	0.13	0.8	0.05	0	0	0	0	0	0	0	0	0	0	0.03	0	0
ENSG00000164124	TMEM144	2.61	4.44	0.78	6.34	3.64	3.66	3.96	3.04	2.63	1.75	6.66	4.65	11.92	7.62	3.82	2.78	9.22	3.13	2.84	4.32	4.77	4.07	7.01	6.28	3.48	1.97	1.9	0.61	0.39	2.83	2.67	7.21	2.58	2.73	1.67	1.05	1.49
ENSG00000164125	FAM198B	25.29	20.53	33.11	47.57	17.14	6.29	52.25	17.76	28.98	12.02	52.46	14.93	16.5	24.54	40.14	7.52	50.6	22.34	84.73	62.45	33.8	19.98	166.3	36.6	0.61	0.29	0.33	3.73	0.14	3.91	0.19	1.55	0.41	2.9	7.09	0.01	0.04
ENSG00000164128	NPY1R	1.03	0	0.14	0	0	1.92	0	0.02	0.02	1.01	1.24	1.38	12.75	0.17	0.19	0.03	0.75	0.31	1.22	1.2	0.09	21.44	3.89	16.17	0.33	0	0.47	0.28	0.18	0.85	0.62	0.21	0.18	0.68	4.41	0.39	0.01
ENSG00000164129	NPY5R	0	0	0	0	0	0.33	0	0	0	0	0.19	0.28	0	0	0	0	0.15	0.02	0	0	0	3.82	0.44	3.12	0	0	0.1	0	0	0	0	0	0	0	0	0.02	0
ENSG00000164134	NAA15	18.2	15.07	21.27	25.06	10.34	9.5	24.87	12.9	25.3	29.43	26.9	25.95	16.56	44.8	26.14	34.65	38.51	79.38	34.8	35	32.94	37.62	57.81	26.09	55.13	50.85	38.84	64.65	40.36	26.53	72.68	53.77	60.97	50.9	28.29	55.44	45.88
ENSG00000164136	IL15	14.32	2.48	6.83	19.23	9.07	4.41	0	3.11	8.4	6.1	35.82	27.72	24.75	12.58	23.91	10.76	40.14	12.27	8.93	18.35	8.01	10.42	10.66	69.19	1.29	5.67	3.89	2.4	5.67	1.49	5.68	5.72	2.54	4.95	3.12	1.17	1.52
ENSG00000164142	FAM160A1	1.47	0.01	0.19	0.45	0	0.32	4	0.15	0.86	0.59	0.42	2.3	4.29	2.98	1.07	0.14	8.92	0.14	0.7	2.92	1.86	0.66	1.29	1.01	0.32	0.63	1.17	0.1	6.53	6.49	11.03	1.74	2.95	1.73	0.87	4.9	0.95
ENSG00000164144	ARFIP1	14.92	16.02	23.12	16.77	16.91	14.93	15.36	14.51	25.65	20.22	28.8	21.21	27.7	29.37	28.17	16.04	42.84	38.16	18.93	30.99	25.91	33.44	51.92	23.69	23.51	21.48	17.97	20.78	14.42	9.75	29.98	26.18	27.23	29.95	19.05	18.53	18.28
ENSG00000164151	ICE1	10.08	7.63	12.64	15.49	2.52	3.41	6.99	10.73	8.7	8.23	11.87	11.41	8.18	6.8	11.2	15.66	13.18	15.44	12.81	13.04	10.1	19.42	16.48	23.4	27.82	27.86	21.64	29.91	37.17	12.69	21.61	44.38	27.38	11.22	49.56	23.83	24.21
ENSG00000164161	HHIP	0.26	0	0.24	13.36	7.72	1.49	38.85	0.69	4.66	0.75	12.1	0.49	0.46	0.26	0.62	0.22	2.05	0.22	0.22	0.04	0.22	0.51	7.08	3.22	0.4	0.02	4.8	7.13	42.87	0.22	0.31	0.21	8.08	3.83	0.36	2.56	39.33
ENSG00000164162	ANAPC10	11.33	23.23	18.48	17.65	46.61	9.22	12.82	22.21	21.96	14.05	22.66	15.79	17.94	29.28	22.45	9.76	30.87	39.99	16.88	21.28	27.25	27.44	42.46	9.58	22.99	21.7	23.83	21.08	18.66	19.64	29.96	23.46	31.14	30.49	19.57	17.04	22.45
ENSG00000164163	ABCE1	35.99	40.69	62.89	34.42	22.33	12.42	50.1	29.17	32.35	25.07	46.98	40.84	28.96	50.61	40.74	29.57	47.06	116.2	57.93	50.96	47.05	74.28	138.71	24.85	138.78	98.71	89.58	102.84	86.77	62.47	148.33	120.91	130.4	150.51	68	98.41	103.24
ENSG00000164164	OTUD4	15.2	17.06	24.87	20.94	7.52	6.23	13.34	7.67	11.04	16.23	26.69	31.12	19.99	24.08	23.15	9.91	31.23	39.63	28.19	27.81	24.28	23.02	37.38	18.02	35.78	23.23	23.6	26.8	15.14	15.5	35.75	29.78	36	46.21	13.51	25.22	21.88
ENSG00000164167	LSM6	62.16	86.46	64.35	105.75	134.14	36.7	26.39	57.35	59.88	51.01	71.42	54.96	32.94	141.42	64.75	35.87	78.91	154.31	54.45	49.28	64.42	57.45	143.68	21.49	91.66	56.9	69.61	65.03	51.84	95.71	118.3	76.55	99.43	116.52	69.48	92.35	61.21
ENSG00000164168	TMEM184C	14.86	9.34	23.12	9.13	13.6	5.39	9.04	11.56	5.12	8.38	9.17	16.83	22.3	13.5	14.89	4.92	20.29	12.78	6.88	16	17.61	15.35	41.69	10.9	22.38	19.52	24.86	17.12	12.13	14.93	24.16	34.35	34.54	28.39	21.58	20.16	21.27
ENSG00000164169	PRMT9	4.59	4.37	6.81	10.95	0	2.13	1.68	5.58	9.59	10.61	5.1	8.08	11.97	6.15	6.84	1.22	8.11	9.99	4.81	8.56	9.21	9.71	19.06	13.57	6.23	2.71	4.54	6.3	3.09	3.02	5.07	6.17	8.17	7.23	4.41	4.28	3.47
ENSG00000164171	ITGA2	8.86	2.14	61.9	12.1	22.23	6.78	4.18	5.31	3.41	1.71	55.26	37.42	22.4	14.8	25.71	26.49	51.2	32.44	3.26	42.04	4.77	6.43	7.28	1.08	16.79	130.7	49.59	6.68	32.84	32.54	33.16	48.47	124.16	41.9	0.73	5.47	24.83
ENSG00000164172	MOCS2	34.35	57.03	67.89	71.23	62.52	21.84	39.27	48.36	29.9	29.41	37.44	26.5	61.4	33.78	30.58	32.18	42.8	41.26	43.41	36.45	37.78	48.18	57.35	44.96	95.11	61.32	82.93	25.86	75.51	31.25	74.55	72.42	57.68	76.44	43.68	74.7	83.82
ENSG00000164175	SLC45A2	0.25	6.43	0	0.86	0.17	0	0	0	0.08	0.44	0.02	0.02	0.09	0.13	0	0	0	0.09	0.13	0	0.14	0.17	0.17	0.04	0.21	0	0.05	0	0	0	0	0	0.11	0	0.23	0.02	0
ENSG00000164176	EDIL3	19.7	3.26	304.92	64.21	31.43	3.98	91.26	32.17	26.14	5.82	272.78	2.31	8.5	6.43	37.46	1.46	29.54	2.96	40.81	17.34	15.16	3.87	74.57	50.2	6.37	92.17	32.1	26.95	137.26	1.91	2.33	15.12	20.24	3.51	48.27	0.55	123.58
ENSG00000164180	TMEM161B	10.8	17.86	11.65	3.27	7.51	7.43	6.43	12.82	9.63	12.62	12.8	22.82	15.16	12.33	16.66	10.71	25.51	16.67	7.61	12.13	17.23	18.2	13.71	7.59	19.22	14.3	19.71	20.03	15.72	9.61	17.75	21.29	11.15	14.61	12.2	15.94	13.06
ENSG00000164181	ELOVL7	2.38	0.52	4.57	0.71	0	3.37	0.66	0.91	0.02	3.22	2.11	8.05	25.74	4.93	0.54	0.6	13.06	0.32	2.66	4.22	4.11	5.7	1.73	8.34	1.61	0.28	3.22	0	5.32	7.06	21.23	1.46	0.32	0.16	0.95	8.68	6.24
ENSG00000164182	NDUFAF2	67.74	129.99	116.74	51.94	110.62	60.01	84.62	147.54	87.12	37.56	55.64	24.51	26.99	36.85	54.44	58.45	54.01	102.59	99.72	40.99	65.48	100.82	88.64	69.04	172.96	161.97	137.41	54.21	222.1	91.21	172.64	142.97	96.53	121.77	43.42	151.16	131.64
ENSG00000164185	ZNF474	1.58	0.49	0.14	0	0	0.2	0	1.17	0.37	0.06	0.07	0.63	0.37	0.44	0.07	0.16	0.48	0.31	5.47	0.06	0.17	0.14	1.12	0.3	0.15	0.04	0.54	0.25	0.04	0	0.16	0.21	0.25	0.86	0.06	0.07	0.11
ENSG00000164187	LMBRD2	4.31	4.99	6.63	9.75	0.18	22	1.3	6.5	15.84	20.99	17.11	7.99	8.03	13.48	6.69	75.59	6.32	10.56	50.67	20.53	6.32	14.47	8.59	47.32	14.16	7.39	4.64	1.81	7.12	2.62	3.67	10.54	3.62	1.47	17.85	4.27	7.11
ENSG00000164188	RANBP3L	0.43	0.28	0.45	0	0	0.2	1.59	0.24	0.38	0.09	0.15	0.26	2.1	0	3.35	0.13	0.65	1.05	0.33	0.57	0.11	2.88	2.94	0.36	0.07	0.1	0.05	0.05	0.05	0.01	0.02	0	0.06	0.06	0.26	0.09	0
ENSG00000164190	NIPBL	14.82	17.34	17.46	30.45	10.18	10.98	15.82	17.11	25.32	20.67	27.86	32.3	35.61	22.69	22.94	22.55	27.99	25.67	21.96	31.14	15.77	35.64	34.61	35.52	27.8	19.53	21.03	15.13	30.93	14.81	22.26	34.86	21.01	10.83	48.79	19.14	20.36
ENSG00000164197	RNF180	0.44	3.75	2.4	0	0	0.51	0.41	0.22	0.43	2.77	0.74	1.86	13.96	2.29	1.65	0.26	0.75	0.48	1.8	0.72	2.67	0.3	3.11	1.07	0	0	3.76	0	0	0.04	0.1	1.57	0.02	0.01	2.09	1.2	1.07
ENSG00000164199	ADGRV1	4.12	2.67	0.03	0	0	3.32	0	0.59	0.32	2.33	0.25	0.61	1.5	14.63	0.3	0.67	0.9	0.98	0.71	0.77	1.83	9.76	1.61	0.69	1.78	0.33	4.99	0.55	0	2.37	2.26	1	0.02	2.34	0.44	2.71	0.33
ENSG00000164209	SLC25A46	23.2	30.57	33.69	28.05	25.53	7.86	17.55	25.33	20.24	14.5	29.92	29.23	18.63	22.77	26.91	8.71	40.5	33.17	25.12	24.07	29.86	30.35	29.02	12.44	50.99	31.4	76.55	48.57	48.13	27.86	41.7	55.04	48.55	36.8	28.49	39.76	43.19
ENSG00000164211	STARD4	14.12	10.47	10.19	5.23	4.43	3.57	3.91	5.82	8.8	19.56	11.6	22.87	7.05	34.17	28.69	15.77	33.39	14.47	10.26	26.82	24.68	76.3	12.46	19.39	9.97	19.68	13.35	12.18	3.07	30.2	22.83	36.2	34.93	32.42	18.46	16.28	13.17
ENSG00000164219	PGGT1B	12.97	12.89	17.04	10.4	2.55	3	7.2	15.75	9.69	8.07	13.71	14.63	9.98	16.94	12.24	6.64	25.7	16.04	11.56	14.71	17.17	18.23	17.88	7.36	28.18	13.17	34.31	36.86	15.74	8.6	27.18	19.95	22.34	22.88	15.58	8.95	24.36
ENSG00000164220	F2RL2	8.08	1.67	4.78	2.72	0.85	0.44	0.92	1.79	1.29	1.24	21.25	1.64	0.1	0.79	5.63	0.94	6.34	0.53	3.79	0.9	5.2	0.82	0.83	3.1	6.84	0.08	1.54	6.69	8.84	0.07	0.29	21.18	3.39	23.23	51	0	1.96
ENSG00000164221	CCDC112	13.82	8.96	18.33	11.89	34.83	30.4	16.49	33.76	23.14	57.66	20.08	11.13	8.56	16.69	25.61	74.17	7.37	19.39	21.76	21.41	13.57	9.44	6.54	41.56	9.14	3.57	11.93	15.75	7.39	7.17	7.68	10.84	8.79	5.92	7.69	8.54	9.07
ENSG00000164236	ANKRD33B	0.74	1.8	0.46	3.26	0.35	0.41	1.95	0.33	0.96	0.76	4.59	2.01	0.16	7.26	1.18	0.06	2.2	0.79	0.79	1.66	0.2	0.9	0.95	3.02	1.25	2.4	2.85	3.2	9.27	0.86	11.26	2.66	4.97	3.34	13.15	7.65	12.3
ENSG00000164237	CMBL	26.41	9.97	2.4	41.09	11.13	19.21	26.21	9.72	17.42	9.2	15.75	2.81	12.78	9.98	7.91	0.67	8.87	13.31	9.76	7.46	12.32	41.34	13.05	23.24	0	30.73	4.5	44.36	34.02	12.11	6.56	12.88	1.54	0	8.67	6.09	16.32
ENSG00000164241	C5orf63	3.89	5.51	2.46	7.15	9.04	1.01	7.41	5.04	1.93	5.26	11.51	8.27	7.13	7.56	1.36	2.23	7.35	3.29	2	2.46	4.34	6.96	3.21	5.53	0.59	2.49	3.18	4.06	4.53	0.44	2.47	0.89	0.35	0	1.21	1.22	3.9
ENSG00000164244	PRRC1	26.97	33.25	50.17	31.89	21.92	20.91	44.74	55.99	39.46	28.33	42.49	30.81	31.89	30.82	40.04	18.16	50.77	32.33	23.86	42.43	43.74	71.02	56.72	30.8	44.12	29.89	48.21	52.7	66.2	24.7	56.37	45.38	52.3	48.52	73.27	44.45	63.3
ENSG00000164251	F2RL1	3.4	4.39	88.41	7.33	46.89	7.01	10.43	26.91	13.14	7.9	13.38	7.96	7.74	2.05	70.57	1.29	42.64	17.14	3.44	8.04	2.76	2.17	15.21	2.57	11.59	45.34	23.66	20.5	0.18	24.63	60.23	5.43	0.19	58.66	2.08	0.19	11.68
ENSG00000164252	AGGF1	13.92	13.61	20.8	10.48	3.65	7.8	13.09	17.29	13.84	11.12	17.22	15.4	15.4	10.02	13.38	12.43	16.16	14.44	15.59	10.76	17.54	17.68	17.85	13.42	14.49	10.26	19.94	0.99	17.08	15.11	17.58	13.97	15.03	23.11	14.64	12.98	19.06
ENSG00000164253	WDR41	33.82	84.95	47.21	57.59	38.83	12.55	13.94	40.6	43.69	22.07	78.57	24.75	59.38	62.68	49.44	20.91	69.33	36.9	17.36	34.3	45.01	64	45.68	17.22	28.39	21.65	67.4	16.02	37.15	27.17	33.33	60.81	35.84	49.19	90.51	31.85	36.11
ENSG00000164256	PRDM9	0	0	0	0	0	0	0	0	0	0.57	0	0	0.06	0	0	0.14	0	0.01	0	0	0.43	0	0	0	0.18	6.33	0	1.1	0	0.04	0	0.57	0.02	0.02	0.01	0.23	0
ENSG00000164258	NDUFS4	103.96	152.81	135.43	133.2	158.41	56.48	72.33	147.92	96.18	87.58	103.52	60.02	76.94	120.25	113.89	30.97	166.43	96.49	94.23	80.43	75.78	114.56	99.73	36.98	87.57	103.28	139.75	32.88	138.02	86.35	144.29	157.31	149.2	100.82	127.99	125.94	124.38
ENSG00000164265	SCGB3A2	0.11	0	1.74	0.12	0	4339.6	0	0.12	0	0.52	0	0	0	0	0	0	1.34	0	0	0.5	0	73.33	0.29	0	0.33	0.16	0	0	0.35	0	0	0	0.25	0.17	0.15	0.33	0
ENSG00000164266	SPINK1	4.37	0	0	0	0	40.38	0	3.63	0	1	3.58	0.29	0	8.94	0	0	6.78	1.32	0.55	0.46	3.89	10.52	1.44	23.42	14.33	4.03	1.66	0	0.86	0	0	0.23	0	0.11	0	0	0.11
ENSG00000164270	HTR4	0	0	4.87	0	0	0	0	0	0	0.02	0	0.02	0	0.02	0.02	0	0	0.01	0.06	0	0	0	0.28	0.03	0	0	0	0.27	0	0	0	0.24	0	0.08	0	0.15	0
ENSG00000164283	ESM1	67.19	2.1	70.69	7.32	74.65	8.52	3.28	9.76	40.17	75.11	8.9	2.64	15.37	14.15	410.27	67.26	32.32	6.49	5.65	36.96	7.67	8.15	9.25	4.95	30.44	0	27.55	0.27	0	0.75	13.33	67.12	14.28	171.05	0.33	0.27	402.31
ENSG00000164284	GRPEL2	8.47	9.83	17.56	10.7	4.04	2.26	22.34	11.91	12.86	18.24	14.55	8.26	9.16	11.76	12.43	5	21.88	14.47	9.88	8.81	11.17	12.17	22.29	7.45	16.22	22.66	23.07	13.69	13.46	10.45	18.03	13.3	12.23	13.05	20.6	14.24	11.46
ENSG00000164287	CDC20B	0.08	0	0	0	2.5	0	0	0	0	0.2	0.02	0.06	0.05	0.3	0.06	0.07	0.54	0.05	0	0	0.05	0	0	0.04	0	0	0.03	0	0.05	0.09	0	0.01	0.04	0.06	0.01	0.04	0.16
ENSG00000164291	ARSK	3.98	8.17	4.28	7.79	3.39	2.49	3.84	4.82	7.38	5.36	5.39	4.24	4.73	6.9	10.91	3.39	11.99	8.27	3.68	5.54	9.24	6.54	7.9	5.56	8.36	4.15	7.39	14.75	10.18	5.51	11.46	10.24	6.77	13.74	4.24	8.93	16.89
ENSG00000164292	RHOBTB3	17.12	30.8	25.98	23.59	12.83	39.08	33.16	31.07	51.37	24.07	41.92	53.09	43.7	22.29	46.05	10.91	40.76	17.08	33.2	34.35	34.8	62.81	54.55	37.23	59.51	42.17	90.76	181.97	167.48	39.83	105.08	114.32	29.48	84.77	183.23	85.71	61.37
ENSG00000164294	GPX8	76.86	132.66	95.77	309.97	134.51	14.64	76.45	68.89	118.66	13.78	65.73	14.8	14.71	24.91	84.94	23.52	69.2	55.49	27.21	55.73	73.96	71.37	164.37	28.17	92.25	42.48	85.93	42.29	70.85	22.12	65.64	115.64	96.77	153.11	123.57	61.29	94.15
ENSG00000164296	TIGD6	4.08	3.86	3.52	1.62	0	1.34	1.82	5.64	3.98	1.09	3.19	1.67	3.91	1.54	2.06	0.85	3.24	2.53	1.54	3.57	3.1	5.25	3.22	2.24	2.82	7.51	3.79	5.24	3.27	5.19	3.13	2.72	6.92	3.41	5.17	2.51	4.78
ENSG00000164299	SPZ1	0	0	0	0	0	0	0	0	0.07	0.36	0.03	0	0	0.21	0	0	0	0	0	0	0	0	0.03	0	0	0	0	0	0	0	0	0	0	0	0	0	0
ENSG00000164300	SERINC5	14.56	9.32	20.82	9.5	2.18	5.62	6.96	16.44	15.74	5.91	7.05	20.4	15.87	11.37	11.51	5.15	16.59	5.48	10.89	11.98	11.62	22.73	31.13	9.4	3.71	12.43	6.06	9.12	2.93	4.6	5.88	7.49	12.34	8.79	1.97	5.45	4.88
ENSG00000164303	ENPP6	0.03	0.51	0.02	0	0	0.17	0	0.13	0.17	0.33	0.11	0.79	0.05	1.98	0.09	0.23	0.21	0.08	1.5	0.15	0.04	0.22	0.23	0.35	0	0	0	0.05	0.01	0	0	0	0.01	0	0	0	0
ENSG00000164304	CAGE1	0	0.42	0.13	0	0	0	0	0	0.02	0.04	0	0	0.08	0.24	0	0.04	0.13	0	0	0.04	0.08	0.03	0.06	0.03	0.42	0	0.05	0.03	0	0.33	0.02	0.05	0.07	0.04	0	0.41	0.01
ENSG00000164305	CASP3	32.22	33.71	88.01	17.58	7.47	8.39	14.22	15.11	31.36	33.13	253.67	37	13.9	40.31	46.12	15.33	63.06	53.13	33.24	67.91	42.41	53.27	60.57	16.72	26.3	16.63	30.67	34.17	25.12	21.48	46.36	43.56	54.72	113.17	17.9	29.57	39.84
ENSG00000164306	PRIMPOL	8.58	11.24	15.82	32	0	4.66	20.29	8.3	18.86	12.77	21.63	21.92	23.18	25.79	14.39	6.97	18.67	22.73	16.17	18.48	26.96	21.93	30.11	44.89	15.03	9.85	22.98	22.54	6.94	17.08	13.85	17.04	19.75	23.43	12.82	10.83	13.33
ENSG00000164307	ERAP1	16.86	53.96	22.81	43.73	12.27	5.67	14.64	10.8	13.74	6.77	42.31	34.86	17.6	33.13	26.27	13.17	35.94	17.02	9.52	25.39	21.05	27.57	27.2	10.18	11.08	32.52	17.16	27.01	28.87	13.15	43.28	16.21	30.73	44.58	12.6	10.94	16.87
ENSG00000164308	ERAP2	31.35	25.25	5.85	6.11	15.68	2.24	27.9	3.04	31.67	4.37	91.62	72.27	29.06	5.55	10.3	28.39	7.93	44.62	29.77	10.01	15.21	66.85	44.49	13.17	43.01	41.67	3.62	3.49	22.59	27.44	94.8	22.9	16.31	2.45	1.7	1.2	65.11
ENSG00000164309	CMYA5	1.48	0.45	18.8	21.36	0	1.32	9.11	36.18	0.61	1.08	1.13	8.43	26.94	2.22	1.34	0.51	5.74	0.47	157.86	0.84	0.62	2.01	11.37	3.49	0.07	0.04	0.39	0.22	0.02	0.01	0.09	0.15	0.08	0.01	0.03	0.5	0.01
ENSG00000164318	EGFLAM	8.9	110.01	7.83	6.88	24.67	4.5	17.91	7.59	18.01	3.67	5.06	4.46	9.45	3	3.77	1.95	2.62	4.12	14.54	5.83	2.26	67.85	26.33	1.46	0.11	3.79	0.76	28.01	0	0	0	0.12	0.08	11.17	89.09	0	0.18
ENSG00000164323	CFAP97	11.92	9.88	21.91	19.52	2.98	4.83	8.98	8.61	12.99	7.79	20.05	18.24	22.91	29.36	14.48	5.11	22.91	24.83	17.43	20.53	19.04	20.81	33.67	19.56	24.72	21.5	15.7	21.1	13.29	10.52	24.23	20.92	29.39	24.13	15.1	24.03	15.61
ENSG00000164325	TMEM174	0	0	0	0	0	0	0	0	0	0	0	0	0	0	0	0.06	0	0	0	0	0	0	0	0	0	0	0	0	0	0	0	0	0	0	0	0	0
ENSG00000164326	CARTPT	0	0	0	0	0	0	0	0	0	0.07	0	0.47	0	0	0	0	0	0.05	0.33	0	0	0	0.25	0	0	0	0	0	0	0	0	0	0	0	0	0	0
ENSG00000164327	RICTOR	6.28	12.47	10.69	9.55	12.65	3.72	5.8	8.66	14.46	12.4	19.29	29.69	28.52	17.24	19.66	15.06	33.66	15.7	10.87	25.94	13.16	14	23.11	19.81	13.89	13.76	12.04	5.76	15.13	4.35	8.78	18.1	8.32	5.33	16.44	9.88	8.72
ENSG00000164329	PAPD4	27.4	26.66	28.78	27.12	28.58	14.73	21.62	22.11	41.14	24.43	48.32	63.1	66.11	34.16	48.94	26.66	60.07	41.07	26.19	36.23	39.16	37.94	36.17	31.67	30.44	11.38	36.13	37.65	24.33	13.42	24.25	33.37	16.15	27.81	21.52	29.95	26.6
ENSG00000164330	EBF1	4.02	21.76	8.79	5.49	0.43	4.71	5.21	8.55	37.82	8.58	20.79	11.1	12.38	7.22	9.94	8.53	3.63	5.02	22.15	11.72	8.51	19.55	28.7	5.44	4.82	0.03	2.52	1.85	0.09	0.84	0	12.15	1.58	0.53	8.51	0	0.02
ENSG00000164331	ANKRA2	23.32	8.35	18.81	13.34	9.72	14.87	7.57	16.91	13.89	16.97	23.42	34.18	66.76	20.07	23.91	16.39	33.41	14.63	13.73	19.27	20.33	14.64	22.36	34.61	10.49	4.12	16.14	7.95	8.56	6.96	8.26	11.27	7	10.85	9.94	10.38	10.83
ENSG00000164332	UBLCP1	28.14	31.67	42.3	28.69	11.99	25.66	25.53	23.5	52.84	20.25	44.24	36.82	28.13	44.31	44.58	30.56	57.24	47.27	40.4	43.18	37.49	40.77	41.28	40.66	47.04	27.8	62.13	40.24	32.6	26.79	34.5	38.63	39.74	56.65	69.13	27.87	35.62
ENSG00000164334	FAM170A	0	0	0	0	0	0	0	0	0.04	0.12	0	0.05	0.13	0	0	0	0	0	0	0	0.11	0	0.11	0	0	0	0.12	0.03	0	0	0	0	0.04	0	0	0	0
ENSG00000164338	UTP15	15.49	12.34	18.29	6.62	15.09	6.84	11.24	10.96	11.28	13.72	14.9	15.84	13.11	23.64	14.84	6.92	35.51	25.81	13.6	11.42	19.07	18.32	16.82	6.93	30.39	19.84	28.09	23.11	26.2	16.07	36.52	25.98	15.37	18.81	12.83	28.45	26.39
ENSG00000164342	TLR3	2.14	1.18	1.45	18.34	0.9	1.85	2.72	0.79	1.91	0.68	4.96	5.41	1.39	1.52	2.14	0.26	13.43	2.77	1	2.34	1.05	3	8.64	1.11	0.2	0.13	2	0.19	0.07	0.77	7.38	1.01	5.3	3.12	2.92	0.05	0.35
ENSG00000164344	KLKB1	0.17	0	0	0	0	1.1	0	0	0.58	0.59	0.17	1.14	1.84	0.15	0.32	0.39	0.08	0.61	0.34	0.06	0.12	1.64	0.75	0.41	0	0	0.12	0	0	0	0	0.02	0.14	0	0.02	0	0
ENSG00000164346	NSA2	118.15	128.09	190.34	101.91	123.29	174.77	141.02	262.91	94.91	150.2	172.16	121.87	98.15	139.87	115.9	287.43	150.75	143.83	188.54	98.27	118.83	126.9	90.75	225.86	198.89	108.41	226.61	87.64	204.58	121.4	210.44	172.52	177.34	179.81	120.38	204.28	187.58
ENSG00000164347	GFM2	17.35	16.06	28.32	5.96	19.91	8.77	8.45	15.01	12.48	16.95	20.18	18.37	19.77	23.93	13.65	7.97	20.63	15.44	13.27	13.31	20.55	16.19	15.83	19.5	36.3	28.54	40.53	28.74	34.06	17.41	31.81	22.73	19.11	25.68	26.38	38.64	23.55
ENSG00000164362	TERT	0.07	5.59	0.5	0.11	0	0.41	0	0.25	0.61	2.61	1.02	0.67	0	3.11	0.13	0	0.16	0.57	0	0.23	0	0.09	0.02	0.13	0.43	4.25	1.92	4.56	2.93	4.03	3.48	3.19	1.04	0.45	8.12	2.47	2.12
ENSG00000164363	SLC6A18	0	0	0	0	0	0	0	0	0	0	0	0	0	0	0	0	0	0	0	0	0	0	0	0	0	0	0	0	0	0	0	0	0	0	0	0	0
ENSG00000164366	CCDC127	3.36	3.19	6.07	5.81	3.1	2.33	5.47	6.1	4.05	12.93	4.53	5.46	9.17	6.71	4.14	5.31	3.53	4.12	7.68	6.99	5.42	8.75	5.93	5.85	4.28	4.66	5.02	4.3	6.28	2.58	3.82	6.45	4.02	2.17	12.32	4.86	7.21
ENSG00000164379	FOXQ1	35.4	0	1.67	2.28	0	10.05	0	6.5	0.56	2.84	0.89	5.49	31.02	71.13	0.49	17.11	4.84	0.98	0.48	2.6	3.41	0.22	4.01	1.29	0	1.89	7.85	0.23	20.72	18.3	33.4	19.98	0.93	5.29	0.02	0.05	0.05
ENSG00000164385	LINC01600	0.04	0	0.09	0	0	0.13	0.99	0	0.04	0.14	0.22	0.02	0	0.21	0.03	0.09	0.02	0.07	0.15	0	0.18	0.06	0.14	0.13	0	0	0.09	0	0.02	0.02	0	0.03	0.03	0	0	0.07	0.02
ENSG00000164393	ADGRF2	0.36	0.47	0	0	0	0	0	0	0	0	0.07	0.18	0.06	0.07	0	0.06	0.34	0	0.01	0.03	0.01	0	0.01	0.16	0	0.11	0	0	0.07	0.06	0.04	0.01	0	0	0	0	0
ENSG00000164398	ACSL6	0	0.68	0	1.41	0	0.55	0	0.17	0.18	0.92	0.27	3.34	0.19	1.28	0.5	0.42	0.02	0.04	0.31	0.11	0.08	0.1	0.31	0.34	0.03	0.01	0.04	0	0.01	0.02	0.24	0.04	0.04	0.01	0.23	0.09	0.1
ENSG00000164399	IL3	0	0	0	0	0	0	0	0	0	0	0	0	0	0	0	0	0	0	0	0	0	0	0	0	0	0	0	0	0	0	0	0	0	0	0	0	0
ENSG00000164400	CSF2	2.88	0	0	0	0	0	0	0.06	1.21	0.09	2.65	0.83	0.57	0.24	8.33	40.89	8.24	1.71	0.61	4.61	1.2	2.7	0.23	0	7.39	49.94	3.16	0	11.03	4.7	33.18	2.4	0.91	6.05	0.06	0.68	0.84
ENSG00000164402	SEPT8	39.14	38.35	55.57	55.52	4.07	14.98	23.07	29.57	25.16	27.63	37.42	32.48	50.04	49.09	33.4	17.06	35.37	28.85	17.87	26.66	44.98	24.34	33.36	32.09	13.2	23.04	32.83	41.76	43.29	21.44	46.9	50.32	36.97	49.86	61.73	44.69	46.42
ENSG00000164403	SHROOM1	7.23	12.13	13.78	11.86	0	5.41	5.02	30.2	6.07	2.73	4.94	3.43	13.3	11.97	2.73	3.52	7.11	6.09	2.39	4.97	9.51	6.3	4.93	4.74	0.21	12.26	8.64	8.6	10.24	3.77	12.22	8.21	10.83	4.5	0.43	17.27	9.6
ENSG00000164404	GDF9	0.53	0	0.05	0	0	1.82	0	0.09	0.08	1.57	0.5	0.57	0.41	0.23	0.55	0.12	0.13	0.29	0.28	0.14	0.33	0.12	0.58	1.11	0.63	0.07	0.39	0.18	0.11	0.52	0.13	0.18	0.16	0.05	0.48	0.38	0.07
ENSG00000164405	UQCRQ	282.17	389.08	356.19	185.07	403.71	237.22	181.01	449.98	286.44	266.71	325	157.05	206.75	434.52	210.07	92.16	372.12	435.05	237.41	172.23	312.52	368.96	248.34	260.77	292.1	393.01	270.75	600.97	430.54	342.72	407.56	310.27	316.4	282.68	496.02	360.06	316.02
ENSG00000164406	LEAP2	1.21	0	0.86	1.22	0	2.81	0.65	0.66	0.87	2.52	1.83	5.08	4.98	3.47	1.74	2.26	1.28	2.2	0.99	0.67	2.52	2.39	3.13	5.01	0.03	1.11	0.5	0.59	1.09	0.06	0.72	0.15	0.28	0.18	0.61	1.31	0.41
ENSG00000164411	GJB7	0.42	3.73	0	0	0	0	0	0	0	4.2	0.02	0.07	0	2.08	0.03	0	0.46	0	0.03	0.14	0.04	0	0	0.02	0	0	0	0	0	0	0	0	0	0	0	0.02	0
ENSG00000164414	SLC35A1	19.71	15.92	17.64	14.68	7.84	9.27	17.8	13.63	8.4	12.55	16.1	19.35	23.99	10.74	22.19	9.05	19.95	18.1	16.17	18.76	18.01	17.74	24.42	24.59	11.12	16.93	11.32	6.64	18.55	7.87	11.5	13.19	12.87	16.77	9.7	13.02	15.13
ENSG00000164418	GRIK2	1.05	3.88	0.52	0.86	0	0.72	2.36	1.26	3.04	4.79	1.06	0.25	1.36	3.6	1.32	0.3	0.65	0.01	0.22	1.45	0.06	0.68	1.78	1.01	0	2.33	0.75	0.62	0.9	0.09	0.2	0.67	0.28	0.8	1.63	0.04	0.09
ENSG00000164430	MB21D1	8.27	9.24	6.15	11.65	11.17	2.6	14.95	6.47	7.03	7.62	9.17	10.64	2.24	14.3	14.61	13.62	12.5	16.89	6.32	22.25	24.48	13.58	7.44	9.94	14.78	25.22	23.78	16.4	17.97	18.79	17.24	17.26	18.72	10.34	0	31.87	0.03
ENSG00000164434	FABP7	0	0	0	0	0	0	0	1.55	0.05	28.33	0.16	0	0	0.08	0.03	0.1	0	0	0.85	0	0.96	0.26	0.13	0	0	0.04	0	0	0	0	0	0	0	0.04	0.34	0	0
ENSG00000164438	TLX3	0	0	0	0	0	0	0	0	0	0	0	0	0	0.26	0	0	0	0	0	0	0	0	0	0	0	0	0	0	0	0	0	0	0	0	0	0.13	0
ENSG00000164440	TXLNB	0.49	1.6	3.74	3.75	0	0.26	3.01	3.49	1.88	0.28	0.56	1.28	0.11	1.02	1.01	0.58	0.6	0.35	29.9	0.44	2.66	0.82	3.42	0.77	0.05	0.01	0.16	1.06	0	0	0.01	0.15	0.31	0.49	0.11	0.02	0
ENSG00000164442	CITED2	248.81	22.73	102.75	84.94	46.03	43.96	73.06	95.84	51.13	33.57	46.75	38.5	57.36	13.15	61.5	35.6	27.61	105	21.2	32.95	20	84.04	25.93	27.31	58.55	58.69	111.26	51.34	100.2	29.49	24.69	108.67	68.52	70.66	89.94	11.88	171.71
ENSG00000164451	FAM26D	0.93	0	0	0	0	0	0	0	0.08	0	0	0	0.17	0	0	0	0.05	0	0.17	0	0	0	0	0.13	0	0	0	0	0.04	0	0	0	0	0	0.06	0	0
ENSG00000164458	T	0	0	0	0	0	0	0	0	0	0.02	0.07	1.06	0	0	0.11	0	0.14	0	0	0	0.05	0	0	0	0	0	0.02	0	0	0	0	0	0	0	0	0	0
ENSG00000164463	CREBRF	6.8	2.06	9.89	3.99	2.08	5.4	1.8	7.19	9.84	9.59	13.02	27.01	40.85	13.83	28.22	12.81	32.2	10.86	12.72	21.58	14.65	10.85	16.36	17.33	3.07	2.11	6.54	3.3	4.18	0.94	2.28	7.7	2.78	4.08	6.91	5.25	2.88
ENSG00000164465	DCBLD1	12.99	24.08	35.86	23.82	24.77	8.89	61.69	31.6	12.64	7.12	23.06	8.73	12.26	14.79	17	17.53	40.02	17.92	7.77	16.17	17.79	9.53	41.01	24.95	12.97	16.35	31.45	4.3	34.94	20.33	19.84	21.78	27.88	53.53	4.9	13.44	32.15
ENSG00000164466	SFXN1	41.79	27.95	36.56	24.89	13.46	12.1	19.43	42.86	23.05	52.66	23.05	29.13	13.41	66.38	23.82	10.59	37.44	36.01	8.69	20.16	55.4	37.59	21.2	15.62	81.47	112.3	118.72	102.88	90.49	56.38	122.11	26.9	77.86	80.18	97.32	79.21	82.2
ENSG00000164483	SAMD3	4.42	0.35	1.93	6.12	0	2.04	19.36	0.49	3.49	1.88	8.04	17.27	0.79	1.72	12.31	3.19	3.05	4.32	2.1	8.91	3.4	3.3	2.34	9.96	4.45	0	2.55	10.92	9.01	3.75	0.74	9.72	0.9	2.33	2.77	0.06	0.14
ENSG00000164484	TMEM200A	4.63	4.07	31.72	24.08	19.29	2.27	23.21	5.68	11.73	2.53	14.56	10.38	0.43	12.32	87.84	3.41	22.85	7.06	8.21	34.42	13.57	22.48	38.59	1.31	79.64	0.15	45.15	85.67	146.24	30.07	15.17	192.45	31.66	39.96	53.76	0.23	11.33
ENSG00000164485	IL22RA2	0	0	0	0	0	0.23	0	0	0	0.15	0.22	1.14	0.11	0.35	0.43	0.04	4.42	0	0.23	0.04	0.07	0.14	0.16	0.59	0	0	0	0	0.03	0	0	0	0	0	0	0	0
ENSG00000164488	DACT2	1.64	0	0.12	0	0	0.46	0	0	0	1.61	0.06	0.3	0.02	5.77	0.08	0	0	0.02	0.09	0.11	0.08	0.03	0.1	0.12	0	0	0.07	0	0	0	0	0	0	0	0	0	0
ENSG00000164494	PDSS2	5.76	4.73	14.11	12.01	0.93	3.91	37.44	6.78	7.98	5.76	9.29	9.99	18.04	7.18	6.5	5.86	8.99	6.68	4.63	9.72	8.43	9.68	12.98	3.38	9.61	11.18	14.41	6.99	7.25	11.45	8.45	11.76	16.16	12.81	4.64	12.27	12.7
ENSG00000164500	C7orf72	0	0	0	0	0	0	0	0	0	0	0	0.03	0	0	0	0.05	0	0	0	0	0	0	0	0	0	0	0	0	0	0	0	0	0	0	0	0	0
ENSG00000164506	STXBP5	7.92	3.81	6.17	9.88	10.81	4.34	7.32	17.81	12.15	5.78	10.19	8.63	11.63	4.09	14.52	9.83	9.32	8.18	8.23	11.08	12.39	13.31	20.12	12.56	5.67	10.71	16	10.21	16.86	5.57	9.6	22.22	6.97	9.8	5.29	8.42	12.56
ENSG00000164508	HIST1H2AA	0	0	0	0	0	0	0	0	0	0.57	0	0	0	0	0	0	0	0	0	0	0	0	0	0	0	0	0	0	0	0	0	0	0	0	0	0	0
ENSG00000164509	IL31RA	3.32	5.91	24.34	6.02	3.44	1.2	1.76	1.64	0.72	0.26	7.7	0.17	0.03	0.66	1.21	6.57	1.45	5.25	0.21	0.86	1.76	0.81	0.53	0.91	8.74	16.36	5.19	12.48	7.09	0.78	6.27	3.28	37.31	34.12	0.67	0.59	1.43
ENSG00000164512	ANKRD55	0.23	0	0	0	2.26	0.2	0	0	0.13	0.11	0.13	2.73	0	0.26	0.17	0	0	0.14	0.09	0.24	0.06	0.11	0.2	0.12	0	0.05	0.03	0.02	0.11	0.15	0	0	0.17	0	0.13	0	0
ENSG00000164520	RAET1E	1.52	0	0.09	0	0	0.24	0	0.79	0.79	0.11	0.49	0.74	0.94	0.64	0.03	2.46	0.23	0.35	1.26	0.05	0.53	0.02	0.27	0.03	2.43	3.07	1.61	5	0.09	9.75	1.39	7.35	0.16	0.06	0.8	0.17	2.67
ENSG00000164530	PI16	4.16	0	3.09	9.96	0	22.44	4.43	0.51	0.07	1.43	3.83	4.85	0.2	0.53	3.36	0.31	0.05	6.34	62.07	0.18	0.15	0	9.18	0.33	0	0.33	0	4.51	0	0.77	0.16	0	0.02	0	0.04	0	0.14
ENSG00000164532	TBX20	1.45	5.06	0	0	0	0	0	0	0	0.03	0.68	0	0.04	0	0.55	0.14	0	0.47	0.03	0.15	0.05	0.67	0	0.04	0	0	2.76	0.02	1.72	0.18	0.94	0.33	4.56	0.2	2.4	0	1.85
ENSG00000164535	DAGLB	9.54	25.19	19.39	31.23	7.98	9.35	20.99	16.24	14.21	10.76	11.51	13.04	11.26	13.81	9.74	11.11	15.03	14.22	6.79	14.51	31.77	17.84	23.64	10.97	27.37	18.07	25.36	22.64	26.73	13.7	23.71	39.84	23.58	17.46	20.62	10.82	31.66
ENSG00000164542	KIAA0895	0.79	1.67	3.99	0	1.58	2.22	2.73	1.22	3.02	14.72	9.1	1.46	4.32	3.21	0.65	0.85	5.6	3.09	1.88	7.23	12.51	15.29	2.54	5.91	0.79	2.36	1.87	1.18	5.29	10.54	6.95	1.18	1.58	0.85	1.71	3.47	2.94
ENSG00000164543	STK17A	32.94	32.44	53.82	60.38	37.78	23.14	30.61	38.14	50.23	21.28	124.33	88.01	17.03	30.77	89.26	49.81	112.75	117.54	36.64	145.91	55.39	35.13	25.93	33.5	28.29	22.01	60.41	12.34	138.82	23.52	35.11	52.3	75.41	34.18	30.53	95.29	41.45
ENSG00000164548	TRA2A	58.71	65.8	94.22	59.16	44.28	41.61	75.9	54.96	125.84	216.32	159.38	146.59	188.11	86.63	102.74	133.04	113.08	92.97	120.56	157.63	152.03	112.61	180.61	157.67	64.28	75.48	67.91	39.58	80.2	54.19	74.01	79.65	58.09	51.44	82.76	66.87	54.85
ENSG00000164556	FAM183BP	0.14	0	0	0	0	0.08	0	0	0.03	0	0.03	0.55	0.05	0	0.04	0.14	0	0.03	0.04	0.11	0.03	0.21	0.03	0.1	0	0	0	0	0	0	0	0	0	0	0	0	0
ENSG00000164574	GALNT10	23.41	13.04	54.92	39.36	10.24	39.94	30.21	21.13	47.75	14.86	19.36	14.84	11.32	9.66	37.18	14.09	31.14	14.01	16.54	17.31	29.81	4.71	30.3	19.12	5.93	26.79	31.31	31.46	52.31	31.19	55.29	88.7	35.68	30.76	60.83	25.79	28.22
ENSG00000164576	SAP30L	38.72	52.8	42.19	40.48	2.23	20.48	26.41	20.52	19.76	14.89	26.55	19.07	17.29	20.43	26.12	9.05	23.42	22.14	18.23	20.26	32.38	25.39	27.42	37.31	11.94	14.1	51.28	20.69	32.4	25.97	23.84	23.78	23.56	16.45	25.89	32.35	30.9
ENSG00000164587	RPS14	2467.25	2955.33	3921.91	2140.52	5274.59	3446.8	2744.51	4986.98	3418.91	1178.88	2222.02	2624.54	1920.48	2912.52	2117.85	1766.96	1796.51	2061.75	2440.92	1481.41	1814.98	1806.22	1587.7	1440.82	2901.98	4955.9	4105.07	4074.02	3441.34	2951.33	3188.37	2484.3	2208.69	3778.26	5019.29	3156.08	3154.46
ENSG00000164588	HCN1	0.06	0	0.03	0	0	0.01	0	0	0.13	0.2	0.03	0	0	0	0	0	0	0.02	0.12	0.01	0	0.02	0.01	0	0	0	0.06	0	0	0	0	0	0	0.19	0.03	0	0.02
ENSG00000164591	MYOZ3	0.26	2.69	4.27	1.81	1.63	1.01	0	1.63	0.35	1.04	0.48	0.13	0.5	0.78	0.17	0.18	0.34	0.1	16.07	0.26	0.39	1.02	2.22	0.68	0.03	0.35	0	0.01	0	0.03	0.04	0.1	0	0.31	0.09	0.02	0.01
ENSG00000164597	COG5	22.91	24.26	17.38	18.87	14.82	4.44	22.23	9.27	19.72	12.12	23.28	15.76	18.17	51.01	16.93	15.74	37.27	18.12	12.92	27.43	13.82	25.59	30.77	9.86	17.97	41.93	37.03	6.77	37.69	10.08	26.05	14.41	14.44	20.99	40.3	17.29	23.86
ENSG00000164600	NEUROD6	0	0	0	0	0	0	0	0	0	0	0	0	0	0	0	0.05	0	0	0.03	0	0	0	0	0	0	0	0	0	0	0	0	0	0	0	0	0	0
ENSG00000164603	BMT2	8.91	3.09	6.49	2.56	5.38	2.27	6	4.48	11.87	8	8.55	6.62	6.56	16.35	12.65	3.95	16.35	6.65	5.33	12.55	9.75	6.21	12.64	5.11	7.66	4.51	6.34	1.31	3.84	3.67	7.15	4.71	7.66	6.13	5.09	4.15	6.36
ENSG00000164604	GPR85	0.92	3.17	3.74	2.68	0	1.79	7.09	0.6	8.33	3.78	2.13	1.74	1.23	0.83	2.78	2.97	6.31	3.34	3.5	6.66	5.51	9.1	5.46	2.07	4.34	0.29	4.37	0.04	0.1	0.21	0.36	2.63	2.03	0.85	8.56	0	0
ENSG00000164609	SLU7	29.24	42.73	70.91	105.77	46.93	96.75	51.05	84.31	78.33	89.73	55.76	56.06	92.65	82.73	52.58	131	68.01	43.53	115.24	66.43	55.87	32.82	38.03	95.85	55.31	44.2	77.92	75.15	48.7	31.27	39.51	47.22	40.01	39.17	69.64	58.71	51.41
ENSG00000164610	RP9	16.86	42.06	22.22	13.46	8.56	31.07	21.02	21.53	31.91	36.89	31.86	23.15	30.78	15.46	17.29	33.44	17.12	33.34	24.04	24.21	36.91	27.73	36.52	31.87	18.31	30.97	28.84	15.43	43.37	24.64	18.58	33.53	24.84	18.96	30.12	25.47	24
ENSG00000164611	PTTG1	63.98	153.55	91.23	98.92	94.23	35.21	95.79	132.88	168.81	243.23	149.11	53.88	148.52	247.05	115.55	109.82	172.14	188.33	11.78	74.75	214.11	141.32	101.84	108.31	228.95	170.09	418.43	362.21	305.94	297.26	327.36	242.25	286.9	236.09	360.18	344.54	331.56
ENSG00000164615	CAMLG	21.94	22.77	67.53	22.65	49.38	33.25	11.46	58.95	48.48	48.08	48.39	36.07	65.17	42.72	59.52	26.69	46.79	57.89	47.36	44.29	48.58	50.06	47.32	52.71	33.23	28.61	31.89	41.59	23.69	14.12	25.9	36.87	27.55	31.92	46.24	32.27	28.07
ENSG00000164616	FBXL21	0	0	6.95	0	0	0	0	0	0.31	1.19	0.03	0	0.98	0.97	0	8.03	0	0	0	0	0	0.64	0	0	0	0.07	0.14	0	0	0	0	0	0	0	0	0.03	0
ENSG00000164619	BMPER	2.82	0	0.6	11.65	0	0.36	0.82	0.23	4.3	0.67	0.8	1.06	1.79	0.22	0.19	0.94	0.83	0.27	2.9	0.02	0.02	1.44	1.11	0.17	8.57	3.86	5.61	18.37	21.06	0.34	2.86	58.82	14.4	4.03	3.19	0.01	31.17
ENSG00000164620	RELL2	5.75	11.71	4.17	2.45	4.33	4.17	1.89	6.63	1.73	2.98	4.67	4.04	3.02	1.37	2.58	3.59	4.19	1.46	1.58	2.61	6.4	1.99	1.82	2.56	8.54	10.26	7.1	4.42	7.04	3.58	8.16	8.17	3.26	7.22	4.44	6.64	10.72
ENSG00000164621	SMAD5-AS1	0	0	0.46	0	0	0.04	0	0	0.45	0.16	0.04	0.18	0.08	0.16	0.07	0	0.06	0	0.06	0	0.12	0.08	0.32	0.03	0.06	0.03	0.11	0.11	0	0.07	0.04	0.04	0.03	0	0.03	0.14	0.03
ENSG00000164626	KCNK5	0.58	5.24	4.68	0.32	0	19.35	0	0.72	0.38	2.11	4.4	4.19	29.62	9.93	1.63	0.96	3.73	1.93	0.84	0.6	0.75	0.86	1.85	1.57	0	3.39	0.29	0	0.67	6.66	7.49	0	0	0	3.67	5.58	0.18
ENSG00000164627	KIF6	0.59	0.79	0.47	0	0	0.8	0	0.01	0.08	0.82	0.03	0.32	1.06	0.18	0.01	0.02	0.76	0.09	0.14	0.16	0.2	0.97	1.12	0.24	0.67	0.02	1.25	0	0.91	8.43	0.07	2.69	0.02	1.05	6.5	0.04	0.36
ENSG00000164631	ZNF12	13.32	10.21	12.14	6.14	1.61	5.41	27.69	7.36	26.93	11.66	18.33	15.84	19.16	11.07	13.39	8.4	18.46	10.95	10.73	20.85	20.95	44.2	30.84	14.81	13.04	10.7	12.8	12.73	15.08	12.54	13.24	14.12	12.46	8	14.76	11.14	14.09
ENSG00000164638	SLC29A4	5.21	0.93	2.92	3.7	0	0.42	0.66	0.14	2.81	8.77	0.84	0.13	0.65	0.3	0.53	0.1	0.23	0.24	0.26	0.25	3.34	1.88	8.18	0.67	0.47	0.66	0.47	4.69	0.06	0.37	0.19	0.66	1.69	0.06	9.89	0.56	0.24
ENSG00000164645	C7orf62	0	0	0	0	0	0.31	0	0	0	0	0	0	0	0	0	0	0	0	0	0	0	0	0.22	0	0	0	0	0	0	0	0	0	0	0	0	0	0
ENSG00000164647	STEAP1	56.27	9.52	7.31	3.52	35.17	6.25	16.92	21.39	53.4	3.76	23.22	6.67	0.41	157.58	63.21	21.05	40.71	63.92	69.7	60.13	111.37	51.39	43.87	3.31	81.3	96.26	27.75	16.33	4.55	9.55	36.02	62.45	23.66	31.61	3.76	13.94	19.71
ENSG00000164649	CDCA7L	23.22	6.61	6.84	9.06	8.98	12.74	7.37	1.14	35.18	42.54	41.71	32.85	29.23	7.57	52.29	21.82	18.23	36.27	3.97	80.08	16.25	13.57	26.27	11.51	55.41	36.27	43.03	64.35	106.03	58.23	20.82	22.94	80.14	35.54	26.76	51.25	4.14
ENSG00000164651	SP8	0.12	0	0.19	0	0	0	0	0	0	0.03	0.15	0.34	0.02	0.02	0	0.03	0	0.29	0	0	0	0	0	3.35	0	0	0.39	0	0	4.35	0.62	0	0.49	0.19	1.59	0	0.22
ENSG00000164654	MIOS	15.64	11.35	13.09	13.01	1.64	8.52	18.93	8.26	16.3	8.69	17.71	20.36	8.3	15.93	11.9	9.4	18.19	16.69	13.74	15.3	29.39	25.62	29.62	9.45	12.07	18.51	14.93	20.08	20.88	22.48	30.77	18.21	23.2	13.3	21.57	17.96	16.16
ENSG00000164659	KIAA1324L	8.96	0.99	8.71	6.28	0	2.81	1.29	4.37	0.72	28.93	19.23	4.64	10.68	5.77	8.77	3.23	0.71	1.52	4.84	12.07	0.92	2.71	28.39	1.51	2.46	3.74	1.6	5.75	0	0.07	0	2.15	5.48	3.5	17.05	1.82	0.22
ENSG00000164663	USP49	1.36	1.22	4.25	1.26	0.67	1.46	1.27	2.14	2.43	23.52	2.68	3.21	4.59	3.2	2.12	3.11	2.43	1.62	1.41	3.51	4.56	3.15	4.15	4.14	6.26	1.83	4.04	4.39	4.32	1.35	2.4	2.84	3.74	3.32	3.51	8.6	1.91
ENSG00000164669	INTS4P1	1.86	5.51	0.4	0	0	0.03	0	0.49	0.33	3.94	0.5	1.56	2.23	0.32	0.11	0	0.14	0	0.22	2.63	2.52	2.53	0	0.45	4.55	2.5	0	0.1	0	1.23	0	0.09	0.52	2.45	4.92	0	0.04
ENSG00000164674	SYTL3	1.61	0	3.88	6.63	2.08	4.75	8.21	1.89	2.16	9.55	9.09	9.3	6.87	4.09	3.35	9.58	9.8	2.28	3.43	9.07	6.14	5.79	3.19	5.3	20.7	1.23	5.95	4.11	0.53	3.02	10.74	14.01	3.49	2.61	0.84	0.2	3.62
ENSG00000164675	IQUB	0.27	0	0	0	0	0.12	0	0.3	0.12	0.15	0.35	0.26	4.18	1.06	0.23	0.23	0.24	0.12	0.12	0.09	1.23	0.09	0.23	0.58	0.03	0.85	0.3	0.05	0.02	0.1	0.2	0.13	0.1	0.08	0.12	0.08	0
ENSG00000164683	HEY1	27.74	89.51	14.48	5.77	27.79	9.84	0.64	21.34	14.83	19.41	8.92	2.91	9.78	23.08	10.8	4.78	12.87	4.39	6.56	8.84	12.68	50.21	40.66	3.79	2.56	13.32	3.63	2.65	1.56	0.38	1.12	1.18	4.58	4.2	3.62	6.05	4.53
ENSG00000164684	ZNF704	1.03	7.67	6.58	16.83	0.17	1.7	14.18	1.22	1.88	7.06	1.22	1.34	4.64	1.64	0.82	0.3	2.68	0.43	2.66	1.01	0.28	1.49	5.93	0.82	0	11	3.39	0	0.15	10.16	0.14	0.1	0.07	1.99	6.51	0.06	5.26
ENSG00000164687	FABP5	286.1	696.63	29.78	80.84	409.41	50.68	149.81	270.44	200.79	234.79	289.54	59.24	14	3224.96	126.75	123.32	759.04	421.66	144.52	114.24	39.31	131.16	346.7	72.32	391.84	1252.31	59.74	96.97	57.69	210.25	178.32	134.58	54.59	323.93	11.6	424.15	274.73
ENSG00000164690	SHH	7	0	0	0	0	14.31	0	0.02	0.04	0.18	0.02	0.03	0.03	0.05	0.04	0.09	0.07	0	0.04	0.09	56.78	0.07	0.01	0.02	0.21	0.85	0.02	0	0.54	0	0.03	0	0	0	0.04	4.01	0.1
ENSG00000164691	TAGAP	2.26	1.93	2.06	9.1	0.89	3.33	1.25	1.23	2.93	7.05	3.39	35.53	0.88	1.67	8.88	3.3	6.52	8.95	2.15	4.7	4.06	3.65	3.39	3.42	0	0	0	0	0	0.12	0.45	0.06	0	0	0	0	0
ENSG00000164692	COL1A2	1171.22	848.73	1007.97	6068.53	98.28	193.82	2154.8	1066.61	4821.02	255.78	523.36	124.23	44.31	715.3	987.25	168.43	764.13	241.74	1048.78	1216.69	634.92	998.2	7755.23	131.45	71.79	14.67	1.16	0.91	224.26	0.89	0.15	280.02	2.74	174.49	822.07	7.15	0.38
ENSG00000164694	FNDC1	18.69	0	8.19	21.67	0	3.24	4.42	0.98	6.73	3.23	0.97	4.82	22.99	6.08	4.61	1.27	2.41	2.1	6.27	12.77	10.62	1.12	24.21	39	0	0.01	0.92	0	0	0	0.07	0.4	0.19	0	6.48	0.02	0.32
ENSG00000164695	CHMP4C	12.75	2.15	0.2	0.59	0	6.99	0.02	0.53	0.05	1.43	3.82	7.83	15.99	21.85	7.67	0.4	13.96	0.11	0.75	23.27	10.08	0.25	0.89	2.12	0.22	50.2	0.07	2.68	0.38	39	43.63	3.29	0.29	2.98	0.06	35.11	6.12
ENSG00000164707	SLC13A4	0.48	1.08	0.2	1.84	0	0.86	0.28	0.84	1.27	0.46	0.66	1.14	2.74	1.15	1.21	0.88	0.5	0.64	1.02	0.58	0.59	0.73	2.64	1.74	0.04	0.19	1.36	0.49	0.23	0	0.2	0.3	0.09	0.11	0.17	0.13	0.22
ENSG00000164708	PGAM2	0	0	2.05	7.53	0	1.07	10.2	10.11	1.89	0.11	0	0.61	0.29	0.27	0.77	0	0	0.27	23.83	0.1	0.47	0.1	1.91	0.7	0	0	0	0	0.22	0.65	0	0	0	0.35	0	0	0.29
ENSG00000164713	BRI3	187.48	156	134.14	258.29	113.64	140.16	163.3	264.33	261.77	130.28	281.01	93.62	131.27	243.31	241.55	146.76	331.82	362.51	140.53	275.47	140.01	215.61	228.72	169.6	138.29	323.66	258.9	66.61	273.33	116.43	156.39	307.39	184.74	107.82	182.08	109.1	189.35
ENSG00000164715	LMTK2	6.14	2.6	4.67	4.22	0.66	3.65	3.89	3.61	2.07	6.33	4.59	5.26	6.67	14.98	2.91	2.53	4.43	3.1	2.24	3.93	5.07	3.26	4.48	2.58	4.9	15.18	7.68	5.62	11.58	5.32	8.96	5.25	3.82	2.9	5.67	10.62	8.03
ENSG00000164729	SLC35G3	0	0	0	0	0	0	0	0	0	0.92	0.05	0.03	0	0.04	0	0.11	0	0	0	0	0	0	0.02	0	0	0	0	0	0	0	0	0	0	0	0	0	0
ENSG00000164733	CTSB	2769.52	1476.41	1727.09	1193.18	1234.62	218.18	1080.41	1961.56	940.89	466.02	867.36	581.87	4207.09	495.9	2942.35	1027.96	1639.43	1154.36	590.81	1412.03	1814.64	715.58	1670.17	714.21	175.17	361.14	320.84	144.7	323.37	271.52	705.7	1199.77	511.37	503	311.21	381.52	770.43
ENSG00000164736	SOX17	2.39	4.01	5.24	1.79	1.28	2.38	1.07	2.19	1.91	0.75	2.31	1.14	1.34	1.92	17.62	1.69	0.44	2.16	3.66	0.97	0.61	0.65	3.11	0.96	0	0	0	0	0	0	0	0	0.52	11.62	1.03	0	0.02
ENSG00000164740	SEPT7P5	0	0	0	0	0	0	0	0	0	0	0	0	0	0	0	0	0	0	0	0	0	0	0	0	0	0	0	0	0	0	0	0	0	0	0	0	0
ENSG00000164741	DLC1	50.07	9.72	21.21	6.01	2.68	5.92	19.67	10.43	41.99	8.46	8.54	12.39	60.64	17.85	41.97	16.94	5.11	23.82	26.44	11.78	6.46	25.18	13.39	4.9	50.7	0.86	36.93	26.64	70.59	12.39	89.33	84.17	27.99	58.72	104.79	62.27	74.43
ENSG00000164742	ADCY1	0.31	0.43	3.31	13.51	0	0.45	0	0.34	2.69	7.51	0.35	0.59	2.04	0.19	0.11	0.52	1.74	0.19	1.12	0.14	0.17	1.54	5.42	0.29	0	0	1.56	0	0	0.53	0.4	0	0.72	0.07	2.87	1.77	0.01
ENSG00000164743	C8orf48	2.82	3.45	1.95	1.3	1.94	0.58	1.08	2.24	1.13	1.92	0.71	0.46	1.42	0.44	2.05	1.39	1.36	1.19	2.27	0.96	0.27	3.77	1.34	0.96	1.77	0.03	2.61	0.05	2.86	2.38	1.7	3.47	1.08	1.71	5.48	1.97	2.8
ENSG00000164744	SUN3	4.16	7.31	0.26	3.06	0	0	0	0.25	0.07	0	0.04	0.18	0.05	0	6.84	0	0.89	0.09	0.23	4.8	11.68	0.74	1.93	0.52	5.05	0.73	0.1	0.07	0.91	0	2.03	18.84	0	8.26	0	0.14	1.18
ENSG00000164746	C7orf57	0.08	1.21	0.11	0	0	0.63	0	0.9	0.05	0.73	0.87	0.45	0.26	0	0.68	0.06	0.29	0.12	0.13	2.44	0.64	0.98	1.87	0.19	0.13	0.12	0.23	0.02	7.03	0.08	0.58	0.85	0.04	0.86	0.42	2	0.78
ENSG00000164749	HNF4G	0.35	5.62	1	0	0	0.02	0	0.46	0	0.03	0.03	0.5	0	0.1	0	0.19	0.28	1.46	0.01	0.39	0.25	1.29	1.81	0.63	0.09	19.46	2.5	0.52	0	0.51	1.51	1.31	0.39	0.47	2.14	2.15	0.15
ENSG00000164751	PEX2	57	39.04	52.73	76.39	32.52	14.72	45.09	47.02	40.9	20.93	29.08	38.65	44.46	24.66	38.56	7.44	37.01	25.16	18.24	47.88	31.74	29.63	47.11	18.02	72.87	76.72	52.26	9.11	37.67	56.88	72.86	30.69	72.93	96.44	71.25	34.92	52.9
ENSG00000164754	RAD21	100.23	182.59	96.29	58.33	45.1	20.98	109.56	74.1	52.79	108.9	92.94	94.92	95.5	143.02	127.17	104.72	98.73	88.41	62.37	140.97	96.32	80.39	155.98	63.05	220.95	179.07	178.32	69.87	115.58	180.46	198.08	237.95	170.67	185.64	304.01	225.18	192.5
ENSG00000164756	SLC30A8	0	0	0	0	0	0	0	0	0	0.13	0.02	0.51	0	0.03	0	0	0.04	0	0	0.03	0.08	0	0.19	6.57	0	0	0.02	0	0	0	0	0	0	0.02	0	0	0
ENSG00000164758	MED30	22.97	42.3	17.53	13.08	28.26	21.02	43.73	19.62	24.05	18.34	15.35	14.77	15.41	45.99	25.27	5.84	13.8	11.4	11.79	20.92	22.88	21	19.43	10.45	25.58	32.66	34.33	15.33	21.64	54.37	32.36	37.49	27.02	18.17	24.09	42.69	38.39
ENSG00000164761	TNFRSF11B	13.73	0.11	4.82	0	0	4.66	10.95	0.64	3.33	0.82	18.9	41.53	6.76	0.43	174.09	0.48	0.63	0.33	8.71	5.32	0.65	10.32	4.97	1.78	2.89	5.17	17.42	8.8	20.92	28.03	27.7	189.34	1.25	248.69	5.32	16.37	1.62
ENSG00000164764	SBSPON	1.55	0.09	0.64	0	0	2.64	0	0.2	0.43	2.13	1.04	1.35	1.21	0.98	0.63	0.84	0.9	0.5	6.44	0.47	0.8	1.05	1.62	2.49	0.51	0.22	0.52	0.1	0.23	0.37	0.26	0.05	0.26	0.2	4.79	0.22	0.12
ENSG00000164776	PHKG1	0.71	2.12	2.99	5.5	0	1.9	0	3.01	3.8	2.98	2.45	2.06	2.02	1.41	1.95	1.35	1.77	1.53	11.5	2.88	2.71	2.56	2.53	3.69	0.66	0.83	0.68	0.14	0.64	1.15	0.76	0.87	0.76	0.1	0.81	0.38	0.38
ENSG00000164778	EN2	6.33	0	0.08	0	0	0	0	0.13	0	0	0.01	0.01	0	1.19	0	0.12	0	0.99	0.07	0.03	0	0.03	0.25	0.04	0	0	0	0	0	0.07	0	0	0	0.01	4.77	6.68	0
ENSG00000164794	KCNV1	0.1	0	0.07	0	0	0	0	0	0	0.06	0	0.07	0.63	0.03	0	0.04	0	0	0.02	0.31	0.01	0.01	0.03	0	0	0	0.03	0.01	0	0.13	0.25	0.03	0	0	0.04	0.1	0.05
ENSG00000164796	CSMD3	1.48	0	0.3	0	0	0	0	0	0	0.63	0	0.02	0.01	0.06	0.02	0.11	0.34	0	0.02	0.29	0	0	0.02	0	0.04	0.07	0.07	0.07	0	0	0.01	0.25	0.05	0	1.21	0.02	0.01
ENSG00000164808	SPIDR	28.79	46.53	31.67	71.51	15.96	23.7	35.24	36.22	29.85	63.8	15.7	26.73	43.26	105.62	17.82	24.12	21.46	16.98	23.84	16.62	23.99	23.86	38.18	29.31	39.18	129.86	38.98	30.17	21.8	42.86	38.73	35.76	49.63	35.63	39.76	54.14	38.08
ENSG00000164815	ORC5	11.29	16	8.7	8.36	7.14	7.54	18.42	9.35	13.84	12.76	16.16	12.11	9.8	46.59	10.91	11.28	13.91	27.53	8.5	10.95	15.42	11.63	18.93	5.5	18.69	51.44	28.34	14.02	41.05	18.44	26.76	17.59	17.91	18.41	23.51	35.24	19.41
ENSG00000164816	DEFA5	0	0	0	0	0	0	0	0	0	0	0	0	0	0	0	0	0	0	0	0	0	0	0	0	0	0	0	0	0	0	0	0	0	0	0	0	0
ENSG00000164818	DNAAF5	12.27	22.41	15.31	12.15	3.41	7.5	25.96	16.42	12.56	7.26	17.8	8.52	8.03	8.09	5.62	4.53	6.49	12.6	4.83	10.28	20.55	36.06	23.39	6.96	15.49	47.78	18.61	34.58	28.29	32.76	33.92	31.53	23.07	17.97	26.72	32.82	40.48
ENSG00000164821	DEFA4	0	0	0	0	0	0	0	0	0	0	0	0	0	0	0.15	0.49	0	0	0	0	0	0	0	0	0	0	0	0	0	0	0	0	0	0	0	0	0
ENSG00000164822	DEFA6	0	0	0	0	0	0	0	0	0	0	0	0	0	0	0	0	0	0	0	0	0	0	0	0	0	0	0	0	0	0	0	0	0	0	0	0	0
ENSG00000164823	OSGIN2	12.31	28.13	14.19	16.07	5.81	7	17.21	7.94	10.98	11.79	14.79	11.62	15.14	21.21	18.06	4	34.74	10.34	8.96	28.06	20.88	14.9	14.17	13.32	27.32	13.88	26.72	8.98	18.19	25.4	21.8	21.46	21.42	24.64	18.57	19.05	31.46
ENSG00000164825	DEFB1	0.5	0	0.75	0	0	0	0	0	0	0.59	18.5	34.06	0.25	2.63	2.26	1.14	43.92	0.82	1.36	3.39	0	1.57	0.5	1.91	0	2.7	0	0	0.8	1.62	21.5	0	0	0	0	0	0
ENSG00000164828	SUN1	61.83	61.66	89.61	79.75	33.83	35	94.05	96.6	74.38	100.51	110.72	78.14	94.75	52.1	84.05	30.62	61.86	75.84	51.7	75.01	130.1	112.15	108.16	62.02	43.11	135.24	84.53	58.05	113.06	99.12	98.21	65.35	108.83	76.24	82.61	62.17	126.04
ENSG00000164830	OXR1	21.65	45.22	46.18	17.46	26.24	13.62	9.53	23.47	24.54	8.33	26.11	21.54	31.57	26.18	25.59	7.26	31.3	13.48	21.29	29.67	16.98	22.35	43.33	12.26	24.12	44.84	29.39	7.11	12.87	16.54	27.77	31.91	25.57	22.73	32.75	20.86	25.79
ENSG00000164841	TMEM74	1.1	0	0.19	0	0	0	0	0.78	0	1.54	0.03	0.28	0	0.33	0.19	0	0.1	0.29	0.19	0.54	0.24	0.03	0.15	0.12	3.36	0.2	1.43	0.6	0.02	0.51	0.62	0.46	0.65	0.53	1.91	0.95	0.16
ENSG00000164845	FAM86FP	0.16	1.69	0.39	0	0	0.41	0	0.28	0.07	0.25	0	0.47	0.74	0	0.25	0.16	0.2	0.22	0	0	0.21	0.07	0.69	0.38	0	0.29	0.13	0.34	0.11	1.62	0.26	0.06	0.96	1.05	1.24	0.37	0
ENSG00000164849	GPR146	1.36	1.24	1.81	8.44	0	2.25	6.28	3.21	0.86	0.51	2.61	1.59	2.38	1.39	0.75	0.85	0.88	0.21	0.69	2	0.67	2.19	4.1	0.68	0.72	2.95	0.63	1.77	0.94	0.38	3.04	1.92	4.09	0.57	0.44	1.76	1.32
ENSG00000164850	GPER1	2.29	1.04	1.03	0	1.91	1.28	0	1.53	2.49	0.35	1.76	0.54	3.79	2.57	0.38	0	0.36	0.35	0.5	0.49	0.51	0.53	0.67	0.33	0.17	1.95	0.22	5.48	0.28	0	0.12	0.6	0.31	0.13	4.39	2.6	1.02
ENSG00000164853	UNCX	0	0	0	0	0	0	0	0	0	0	0	0	0	0	0	0.1	0	0	0	0	0	0	0	0	0	0	0	0	0	0	0	0.02	0	0	0.02	0	0.02
ENSG00000164855	TMEM184A	3.11	1.71	2.41	0	0	4.19	0	0.83	0.16	4.11	2.68	2.71	5.37	11.55	0.42	0.44	5.84	0.08	0.26	5.24	0.7	0.13	0.17	0.97	0.14	17.8	1.31	2.24	1.58	18.05	7.17	0.37	0.46	0.2	0.15	3.61	1.56
ENSG00000164867	NOS3	16.37	11.17	13.53	3.27	3.94	2.97	2.71	20.91	1.58	2.43	2.93	2.73	2.72	1.49	4.46	0.28	0.51	3.48	8.72	1.22	1.73	0.74	6.21	0.52	0.04	42.6	0	19.12	0.26	0.09	0	0.51	0	0.23	7.11	1.26	0.87
ENSG00000164871	SPAG11B	0	0	0	0	0	0	0	0	0	8.5	0	0	0	0	0	0	0	0	0	0	0	0	0	0	0	0	0	0	0	0	0	0	0	0	0	0	0
ENSG00000164877	MICALL2	36.08	42.84	42.45	62.53	20.8	76.4	15.15	61.8	53.5	25.49	28.79	23.53	25.75	64.92	8.91	17.34	27.56	12.85	10.43	20.97	63.99	52.74	35.62	21.85	7.99	54.48	27.71	28.4	23.17	30.93	15.75	17.32	16.09	10.32	20.71	6.92	15.7
ENSG00000164879	CA3	0.48	0.85	32.12	14.19	0	2.54	4.94	84.96	0.03	0.49	1.1	3.46	11.97	0.22	1.22	0.68	0.67	0.55	333.78	0.41	7.39	5.11	43.04	9.95	0	0.07	0.36	24.02	0	0	0.05	0.09	0	0.18	0.07	0.46	0.07
ENSG00000164880	INTS1	30.17	58.63	55.77	48.82	18.14	42.22	80.86	75.9	42.57	56.48	39.38	27.01	29.37	31.04	15.3	30.94	20.72	28.33	10.28	24.62	60.14	31.86	45.32	17.49	37.55	78.36	49.34	131.75	55.78	67.71	47.02	69.42	73.48	45.9	52.83	41.3	60.92
ENSG00000164885	CDK5	18.55	15.55	20.57	12.77	52.39	7.63	44.55	28.27	18.5	26.7	23.41	7.28	7.55	8.58	10.22	8.97	9.52	11.62	4.57	10	40.26	11.53	12.43	7.8	11.29	32.35	28.35	60.42	38.61	16.54	17.54	16.38	22.2	9.26	36.25	55.99	24.23
ENSG00000164889	SLC4A2	55.17	62.73	86.2	38.42	110.92	55.5	80.12	98.33	45.54	36.74	65.58	35.29	56.94	21.88	40.37	44.09	45.26	66.71	39.15	50.65	82.95	42.35	56.82	61.37	69.67	402.56	106.89	134.83	165.86	42.93	85.03	68	54.15	42.98	144.56	67.82	66.69
ENSG00000164893	SLC7A13	0	0	0	0	0	0	0	0	0	0	0	0	0	0.04	0	0	0	0	0	0	0	0	0.03	0	0	0	0	0	0	0	0	0	0	0	0	0	0
ENSG00000164896	FASTK	74.31	76.3	56.12	89.2	96.59	78.16	68.3	101.89	79.68	31.63	73.48	42.86	42.71	23.54	25.32	37.15	39.22	33.89	19.9	30.84	64.1	36.28	78.9	39.33	34.44	88.04	55.9	52.65	107.61	64.45	54.28	40.87	44.12	39.67	75.83	70.45	53.72
ENSG00000164897	TMUB1	33.95	53.91	39.02	26.49	41.53	57.12	56.36	95.53	16.8	25.95	24.4	11.9	19.58	9.17	13.35	11.04	18.03	17.98	5.44	19.6	42.26	12.65	16.94	11.08	23.91	99.39	40.73	37.67	60.37	43.96	46.21	28.75	37.26	20	52.74	52.17	36.14
ENSG00000164898	FMC1	25.76	23.54	13.5	17.5	38.18	14.67	32.14	29.81	41.39	30	25.79	13.18	34.95	5.24	12.27	18.2	19.49	22.06	18.47	15.69	34.62	15.77	25.4	39.8	17.82	25.58	24.48	23.24	16.77	24.96	18.05	4.34	23.18	12.65	22.06	18.51	16.26
ENSG00000164900	GBX1	0	0	0	0	0	0	0	0	0.05	35.43	0	0	0	0	0	0	0	0	0.13	0	0	0	0	0	0	0	0	0.1	0	0	0	0	0	0	0.04	0	0
ENSG00000164902	PHAX	39.34	32.12	59.4	28.08	35.33	15.41	47.16	44.01	22.9	30.12	37.62	30.15	25	46.16	38.36	23.82	58.59	55.68	26.34	30.6	38.56	55.43	50.27	23.95	72.15	50	76.23	78.83	70.33	37.09	81.45	55.62	73.04	90.19	103.95	67.04	70.71
ENSG00000164904	ALDH7A1	63.89	43.83	91.77	48.69	46.93	25.88	91.97	72.29	21.8	81.44	36.29	24.17	43.53	23.73	41	30.12	96.83	29.01	21.98	30.89	69.25	79.72	48.11	68.39	60.53	16.33	74.52	144.43	67.2	52.32	43.13	64.73	81.19	93.59	272.24	115.35	30.66
ENSG00000164916	FOXK1	10.23	15.3	20.58	9.2	5.73	6.29	9.73	13.52	11.42	7.97	13.74	8.58	8.31	10.43	9.15	6.87	9.61	10.63	6.83	8.67	18.89	6.94	16.28	4.89	11.8	26.23	14.29	10.19	20.92	11.76	13.06	18.84	14.81	9.57	11.71	13.47	17.07
ENSG00000164919	COX6C	686.65	803.71	483.94	314.99	564.13	379.83	255.1	409	711.54	426.03	434.22	248.48	332.34	893.11	341.28	154.74	280.91	337.6	459.74	282.39	345.83	434.68	497.06	481.13	359.36	236.6	379.88	270.44	208.42	468.17	297.54	409.61	363.39	276.11	479.34	425.03	261.22
ENSG00000164920	OSR2	4.03	1.83	1.88	34.6	12.72	2.79	3.31	2.75	21.54	1.22	5.74	5.8	0.57	2.32	4.45	0.19	2.98	2.7	11.29	4.18	4.59	2.1	3.29	3.13	2.12	0.43	2.05	0	0	10.02	6.58	2.76	3.82	4.11	4.9	8.19	17.55
ENSG00000164924	YWHAZ	726.1	846.06	812.25	346.34	400.45	143.23	345.86	434.98	464.2	331.61	727.01	433.15	286.27	579.44	734.85	187.06	559.05	587.38	277.09	526.67	403.87	452.07	600.91	211.44	717.06	796.22	991.67	276.91	630.66	811.62	1054.86	842.7	889.86	574.04	750.3	830.39	702.48
ENSG00000164929	BAALC	17.83	38.49	4.21	1.88	12.09	1.55	1.93	52.6	26.27	0.76	59.71	1.69	1.15	0.38	1.53	0.7	2.01	2.76	1.6	4.26	5.99	17.43	6.23	0.53	0.11	0.05	0.16	0.01	0.01	0.1	0	0.13	0.12	2.71	1.44	0	0
ENSG00000164930	FZD6	52	12.42	56.03	25.68	27.14	5.68	24.95	14.02	15.28	5.39	51.46	22.47	47.88	95.71	39.11	4.8	43.25	11.13	10.27	39.7	17.75	10.41	14.14	20.23	18.85	19.13	44.06	8.73	24.8	41.69	42.17	60.04	38.7	89.44	6.07	35.4	57.33
ENSG00000164932	CTHRC1	792.64	303.32	239.4	478.34	154.29	37.29	346.05	245.84	852.91	68.33	527.82	63.64	13.37	299.9	373.35	89.56	228.18	63.25	274.42	389.73	196.89	162.73	762.13	83.01	69.17	71.02	26.83	9.46	16.05	2.01	6.01	199.46	35.42	631.08	14.14	44.99	1.14
ENSG00000164933	SLC25A32	30.96	52.08	21.44	15.42	11.63	7.2	24.78	20.52	46.61	14.43	25.28	21.43	18.84	27.95	27.92	7.6	19.9	27.59	19	26.52	24.91	34.19	40.17	9.54	80.36	44.98	38.13	33	32.62	27.53	43.26	52.38	40.85	41.27	41.69	53.7	43.9
ENSG00000164934	DCAF13	61.11	137.94	61.64	47.24	48.01	24.57	121.36	61.07	69.59	21.62	40.1	25.48	25.1	65.66	37.84	11.73	29.2	45.61	37.05	49.21	44.28	61.5	84.15	19.8	132.35	115.47	96.33	115.84	70.9	101.27	87.98	123.11	101.35	106.63	97.06	114.82	80.04
ENSG00000164935	DCSTAMP	3.43	11.53	1.53	0	69.12	0.54	0	0	0	2.21	1.49	7.15	306.94	0.85	1.78	1.22	0.76	0.23	3.73	5.5	2.66	4.68	3.88	2.67	0	0	0	0	0	0	0	0	0.1	0	0.1	0	0
ENSG00000164938	TP53INP1	16.34	5.1	16.14	9.76	10.72	7.8	5.01	5.45	9.18	18.54	11.94	98.5	26.5	18.52	32.54	4.87	20.3	10.34	10.49	24.17	19.17	10.31	17.36	14.58	1.48	0.49	4.11	0.11	0.65	2.38	0.94	4.28	1.91	3.51	12.18	2.33	1.29
ENSG00000164941	INTS8	31.72	87.36	43.05	27.3	72.49	15.55	85.54	22.33	36.71	29.2	37.04	36.61	49.41	51.96	32.05	8.02	24.75	23.89	14.52	31.58	58.79	35.18	69.52	59.2	31.34	18.4	34.39	20.53	17.59	35.51	33.08	30.26	43.45	26.99	19.71	37.7	25.44
ENSG00000164944	KIAA1429	49.77	83.51	69.04	22.36	99.23	23.64	49.44	62.34	72.26	25.01	37.87	29.29	38.31	40.03	33.25	23.42	17.6	43.9	27.24	39.69	25.32	29.24	52.37	51.23	52.29	32.96	35.58	31	27.21	35.86	45.15	42.03	58.22	48.99	62.13	62.53	38.57
ENSG00000164946	FREM1	0.82	0	0.39	0.11	0	0.23	0	1.05	0	0.22	0.98	1.14	0.38	0.26	1.3	0.08	0.26	0.14	1.36	0.23	0.68	20.43	0.42	0.17	0.01	0.01	0.16	0	0.13	0.08	0	0.01	1.14	0.01	0.87	0	0.01
ENSG00000164949	GEM	40.24	77.34	114.04	14.1	35.95	14.2	12.46	41.5	73.85	55.43	16.63	55.62	29.24	40.24	58.26	15.79	57.5	74.7	77.28	34.76	80.02	86.83	109.89	17.21	37.34	16.73	18.68	8.37	6.1	0.69	1.91	22.29	32.89	69.64	21.3	12.87	16.81
ENSG00000164951	PDP1	17.18	19.99	18.22	27.65	41.75	9.1	35.49	31.04	15.52	8.19	20.74	21.4	24.84	7.81	40.26	8.55	41.59	20.75	12.51	40.39	20.61	23.83	25.64	16.89	51.25	15.73	30.14	12.14	39.33	26.48	83.06	58.35	46.65	52.45	23.18	34	34.78
ENSG00000164953	TMEM67	9.82	38.33	8.78	20.69	8.12	8.16	14.8	11.14	20.12	12.2	10.11	7.51	23.55	16.88	7.07	8.87	6.34	5.34	9.12	7.24	16.49	13.07	11.54	9.8	9.86	5.94	11.49	3.73	9.44	12.36	10.19	11.66	13.19	7.76	13.19	10.15	12.47
ENSG00000164961	WASHC5	44.59	23.87	41.23	26.41	34.95	10.11	33.47	21.1	28.43	15.63	26.24	20.8	19.22	20.57	32.02	9.1	19.43	23.78	14.56	31.49	56.25	31	42.58	16.38	56.04	311.66	39.26	23.82	18.68	37.98	43.08	61.88	55.2	49.23	72.86	47.71	42.08
ENSG00000164967	RPP25L	30.75	8.69	19.58	9.22	38.01	22.22	12.12	15.86	21.37	9.62	13.41	11.59	15.03	5.91	29.4	3.13	24.12	22.15	8.76	12.95	13.92	18.12	14.92	8.09	46.16	32.41	23.41	24.87	35.92	77.92	32.14	25.85	16.19	67.16	14.46	42.87	46.08
ENSG00000164970	FAM219A	18.51	20.74	46.45	12.26	7.41	4.9	5.31	16.38	22.26	11.27	26.04	7.12	9.12	8.7	22.4	9.03	12.2	13.65	8.6	7.01	15.21	19.31	24.67	5.89	16.43	27.02	18.5	10.5	24.54	3.54	17.83	6.56	19.77	9.32	5.57	15.36	19.25
ENSG00000164972	C9orf24	0	0	0	2.23	0	4.25	0	0	0.05	0.24	0.24	0.48	0.07	0.14	0.06	0.1	0	0.04	0.06	0	0.59	0.41	0.14	1.51	0	0	0.33	0.16	0.07	0	0.08	0	0.12	0	0.64	0.37	0
ENSG00000164975	SNAPC3	17.34	11.2	32.88	9.57	11.83	6.24	13.76	13.62	10.13	23.45	19.74	17.83	19.78	10.95	31.11	7.17	37.17	18.91	8.73	13.39	56.41	31.28	16	10.57	26.03	10.78	27.57	10.31	28.2	15.03	29.28	7.44	19.86	10.43	23.31	23.27	18.42
ENSG00000164976	KIAA1161	4.23	0.57	2.36	1.98	0.8	2.09	5.78	2.28	1.53	1.01	1.31	0.48	1.2	0.58	4.71	0.14	5.71	1.07	1.92	3.48	3.67	0.67	1.94	1	1.26	3.75	0.79	1.84	3.08	3.61	4.71	2.12	1.3	1.96	2.09	3.68	4.67
ENSG00000164978	NUDT2	34.8	8.6	28.61	11.26	109.06	11.19	17.56	15.74	25.88	11.81	18.81	12.25	5.15	20	21.42	13.32	33.62	39.21	14.56	27.06	28.18	45.75	33.24	13.37	25.46	15.09	23.77	39.08	34.76	29.97	39.88	36.6	15.73	42.38	24.09	29.15	34.06
ENSG00000164983	TMEM65	4.39	21.09	15.09	5.35	8.36	1.32	6.71	8.1	13.92	5.82	14.54	8.87	10.48	8.13	7.55	2.59	12.01	4.59	10.92	8.53	21.62	11.39	24.14	4.62	9.81	33.23	7.41	2.9	8.22	5.49	7.16	10.98	8.35	10.41	20.88	4.03	12.65
ENSG00000164985	PSIP1	64.38	42.85	44.21	37.72	38.45	40.66	72.98	36.9	64.89	280.36	86.5	95.27	85.06	53.74	181.62	123.34	84.67	102.47	63.63	57.04	350.65	50.06	47.42	120.82	81.51	38.72	120.56	77.1	154.67	112.36	155.39	33.06	78.44	61.19	93.9	185.25	95.32
ENSG00000164989	CCDC171	1.41	0.54	1.6	0	0	0.79	0.72	0.94	1.55	3.95	0.83	0.9	10.23	0.66	1.85	0.92	3.48	1.64	0.71	0.53	5.14	1.78	1.71	9.81	1.92	0.42	1.71	1.34	1.86	2.23	1.18	0.45	1.19	0.8	3.29	2.03	0.89
ENSG00000165006	UBAP1	35.62	19.08	86.72	16.96	35.27	20.23	40.21	24.3	29.22	21.51	29.13	20.85	22.66	17.77	71.43	14.93	84.48	29.07	29.23	42.99	34.19	42.71	28.48	17.73	25.73	29.86	38.84	15.29	45.81	43.67	56.38	40.59	23.89	51.26	22.78	40.78	40.39
ENSG00000165023	DIRAS2	1.12	0.06	3.15	0	1.96	0	0	0	0	5.43	15.04	0.05	0.11	0.02	0.04	0	0.06	0.01	0.11	0	0.03	0	0.34	0.07	0	0	0	0	0.02	0.01	0	0	0	0	0.23	0	0
ENSG00000165025	SYK	21.12	13.28	4.48	29.57	6.88	8.81	9.24	3.67	7.41	20.64	7.77	30.63	22.75	50.22	16.33	26.35	7.04	9.4	12.08	19.26	5	5.02	14.35	11.32	0	0	0.55	0	0	0.85	0.01	0	0	0	2.44	0	0
ENSG00000165028	NIPSNAP3B	1.57	0	1.07	3.25	0	1.87	3.16	0.6	2.78	6.01	1.54	3.4	13.47	1.36	1.59	0.69	3.65	0.6	8.08	2.29	2.34	2.14	2.94	4.55	0.34	0.49	0.41	0	0.29	0.65	0.26	0.19	0.09	0.3	0.82	0.24	0.49
ENSG00000165029	ABCA1	17.01	14.54	12.19	11.53	10.12	3.6	4.26	14.54	8.59	7.59	7.14	8.95	16.57	10	45.55	13.38	33.11	17.47	12.69	37.22	45.74	15.73	25.73	8.17	8.63	0.82	8.25	7.17	12.2	1.31	6.25	7.8	11.62	33.12	3.6	1.82	1.56
ENSG00000165030	NFIL3	19.91	20.05	51.81	12.39	10.31	10.76	29.31	20.94	152.48	34.53	53.79	16.93	19.31	63.28	19.7	14.28	185.26	31.14	68.28	28.58	64.85	48.1	51.7	21.79	16.14	32.44	26.9	12.69	19.19	14.73	16.31	49.59	39.62	15.67	20.84	10.68	19.93
ENSG00000165046	LETM2	33.5	3.3	38.19	21.34	53.43	3.07	28.8	7.84	10.64	4.7	4.16	4.19	2.58	2.63	24.14	3.51	9.81	21.61	2.35	13.58	5.36	2.75	3.44	13.85	31.49	15.72	12.2	15.76	36.53	15.34	60.72	31.92	14.94	32.5	3.95	32.99	37
ENSG00000165055	METTL2B	12.8	18.41	15.82	18.14	17.66	11.43	42.89	10.4	10.98	11.6	20.79	13.89	15.19	11.59	12.64	14.84	14.93	24.08	10.99	18.35	32.01	16	18.77	11.21	22.27	55.01	29.15	22.95	37.28	22.76	35.1	23.76	23.05	16.98	32.62	38.66	21.91
ENSG00000165059	PRKACG	0	0	0	0	0	0	0	0	0	0	0	0	0	0	0	0	0	0	0	0	0	0	0	0	0	0	0	0	0	0	0	0	0	0	0	0	0
ENSG00000165060	FXN	21.5	28.65	14.59	22.86	5.46	8.25	25.3	10.44	16.63	9.5	11.89	10.37	11.89	34.85	20.62	6.48	12.5	30.82	12.88	13.43	13.63	14.45	20.92	6.92	34.07	26.26	31.51	33	41.68	50.71	30.24	48.84	20.9	16.97	14.31	73.04	59.21
ENSG00000165061	ZMAT4	0.06	0	0.18	10.36	0	0	0	0	0.46	4.04	0	0.56	0.03	0	0.05	0.14	0	0	0.03	0	0	0.04	1.63	0.4	0	0	0.2	0.03	0.02	0.13	0.02	0	0.04	0.02	2.99	0	0
ENSG00000165066	NKX6-3	0	0	0	0	0	0	0	0	0	0.03	0	0.36	0.09	0	0	0	0	0	0	0	0.07	0.03	0	0	0	0	0	0	0	0	0	0	0	0	0	0.06	0
ENSG00000165071	TMEM71	8.07	9.1	22.73	4.11	0	1.5	6.65	0.28	2.31	0.99	3.16	15.53	2.64	2.75	3.86	2.85	3.04	2.12	4.87	6.87	24.87	4.36	4.89	2.34	0.67	0.02	5.31	0.02	1.46	7.28	3.45	5.94	0.8	5.19	0.31	0.25	3.34
ENSG00000165072	MAMDC2	0.39	0.33	0.17	8.98	3.51	1.35	8.26	1.24	2.29	1.77	48.64	1.23	2.26	0.59	34.54	1.25	42.35	0.41	5.13	80	0.09	8.95	3.17	2.3	0	0.04	0.78	0.01	16.01	0.06	4.8	8.88	0.23	4.52	0.74	0	1.11
ENSG00000165076	PRSS37	0	0	0	0	0	0	0	0.04	0.03	0.09	0.03	0.25	0.73	0	0	0	0	0.05	0.07	0.03	0	0	0.08	0.24	0	0	0.02	0	0	0	0.02	0	0	0	0	0.05	0
ENSG00000165078	CPA6	10.19	0	0	0	0	0	0	0	0	0	0.07	0.2	0	0.21	2.03	1.72	0	1.73	0.33	0.35	0	0.03	0.1	0.17	0	0	0	0	0	0.02	0.09	0	0.05	3.09	0	0	0
ENSG00000165084	C8orf34	0.48	0.76	2.19	0	0	0	0	0.29	0.04	0.21	0.13	0.33	0.43	0.19	0.24	0.08	0.33	0.1	0.65	0.36	0.26	0.46	1.56	0.39	0.05	0.03	0.42	0.1	0.03	0.02	0	0.33	0	0.19	0.95	0	0.19
ENSG00000165091	TMC1	0	0	0.24	0	0	0	0	0	0.37	0	0.23	0.14	0.02	10.07	0.19	0.26	0.09	0.28	1.81	0.16	0.1	0.07	0.42	0.05	0	0.06	0.07	0	0.01	0.52	0.07	0	0.12	0.05	0.05	0	0
ENSG00000165092	ALDH1A1	147.61	6.46	8.94	17.04	5.88	8.31	8.46	6.93	4.68	20.16	16.16	21.28	165.54	2.3	35.09	4.8	20.76	18.4	32.6	24.06	6.58	9.41	17.61	50.55	0.02	0.21	0	0.1	0.64	2.15	0.23	0.56	0.1	0.2	14.4	0	10.45
ENSG00000165097	KDM1B	8.38	7.31	11.45	12.71	5.02	4.1	19.83	12.02	6.5	10.26	7.27	11.69	13.74	12.59	7.42	4.86	10.69	9.75	7.97	21.13	7.04	11.51	12.57	8.04	13.06	15.4	10.47	22.27	17.84	10.25	16.92	10.33	30.12	18.28	13.6	9.64	12.69
ENSG00000165102	HGSNAT	25.25	24.43	59.62	45.89	5.59	16.58	14.51	13.28	34.82	12.86	15.73	50.69	83.17	30.43	30.95	14.11	25.46	14.15	16.56	44.58	21.73	33.1	31.29	24.06	4.11	12.38	23.8	3.85	10.54	11.21	17.43	15.62	17.61	34.41	40.8	24.45	19.64
ENSG00000165105	RASEF	0.15	0.12	5.15	8.66	0.01	3.81	8.43	0.2	0.26	5.52	14.59	2.78	38.63	20.05	1.31	0.82	20.15	0.09	0.56	3.57	1.33	15.6	3.64	6.41	3.39	13.7	3.09	0.03	4.67	6.21	10.15	1.37	0.23	11.82	0.04	0.06	1.73
ENSG00000165113	GKAP1	3.18	0	8.15	3.79	2.48	7	12.7	2.47	2.91	39.57	2.16	7.41	27.56	17.39	4.46	8.34	2.41	2.15	10.84	2.49	9.81	3.89	2.93	25.33	1.78	0.51	6.92	4.35	3.27	8.64	2.66	1.52	0.87	1.59	0.97	7.17	7.69
ENSG00000165115	KIF27	2.28	4.25	1.96	2.28	0	1.04	4.34	1.13	2.52	5.85	2.89	2.79	9.34	7.53	2.52	3.27	5.61	2.58	2.88	2.35	5.26	2.46	3.17	7.39	2.75	0.45	3.73	0.72	2.02	2.49	1.82	2	0.66	1.28	0.59	2.65	1.8
ENSG00000165118	C9orf64	19	14.55	13.31	15.07	15.93	4.37	16.7	7.05	12.52	9.38	12.9	6.23	13.89	13.63	14.83	6.49	7.87	17.43	7.73	4.42	15.02	12.78	11.91	6.19	18.31	13.9	23.95	0	11.97	0.18	0.04	0.02	0.45	5.73	0.09	24.28	10.74
ENSG00000165119	HNRNPK	387.22	411.47	529.79	394.38	175.07	160.92	554.95	269.14	426.94	449.29	522.21	399.73	443.23	635.61	520.53	226.25	533.75	570.66	347.35	487.59	472.17	477.9	497.9	306.25	668.74	607.17	648.55	602.68	746	517	769.59	779.1	679.47	701.82	592.12	757.92	738.96
ENSG00000165120	SSMEM1	0	0	0	0	0	0	0	0	0	0	0	0	0	0	0.06	0.1	0	0.04	0	0.11	0.19	0.09	0	0.1	0.14	0	0	0.03	0	0	0	0	0.04	0	0.18	0	0
ENSG00000165121	RP11-213G2.3	2.39	1.17	3.13	7.08	2.01	1.9	2.73	0.78	1.26	6.17	2.11	5.99	10.92	7.71	2.58	3.23	2.88	1.62	4.81	2.63	4.79	2.97	3.48	7.85	0.36	0.28	7.78	0	2.07	1.47	0.98	0.52	0.3	0.61	0.74	4.09	2.01
ENSG00000165124	SVEP1	1.11	7.58	3.04	1.31	0.38	0.86	0.16	0.9	1.83	0.61	0.41	3.86	0.59	0.96	1.57	0.27	0.14	0.69	8.74	2.45	1.39	4.06	4.36	0.31	0.49	0	1.29	0.37	0.03	4.53	0.14	1.22	4.49	1.34	4.9	0	23.62
ENSG00000165125	TRPV6	0	0	0	0.86	0	0	0	0	0.04	1.56	0.28	1.47	0.5	3	0.19	2.1	0.49	0.11	0	0.04	0.02	0.78	0.04	0.2	0	0.68	0	0.03	0	3.05	0	0.01	0	0	0.47	0.04	0
ENSG00000165131	C7orf34	0	0	0	0	0	0	0	0.07	0	0.31	0	0.09	0	0.5	0	0	0	0	0	0.1	0	0	0.09	0.34	0	0	0	0	0	0	0	0	0	0	0.07	0	0.07
ENSG00000165138	ANKS6	13.38	8.69	11.75	21.75	17.01	8.85	20.75	8.05	8.67	5.17	12.84	6.53	30.64	12.63	7.17	3.12	8.46	11.17	4.27	8.17	7.19	7.71	10.44	14.39	18.97	9.39	16.12	11.8	42.64	58.84	30.9	22.07	10.78	8.76	8.63	27.65	27.81
ENSG00000165140	FBP1	10.08	6.26	5.01	28.12	38.27	124.57	15.19	3.88	2.74	10.28	27.62	13.35	35.05	4.42	26.19	303.06	9.1	8.05	6.73	360.47	15.52	15.94	8.69	16.45	0.08	0.03	0	0.02	0.06	0.22	0	0	0.06	0	0.16	0.03	0
ENSG00000165152	TMEM246	10.59	1.51	4.64	0.32	0.71	0.29	0.23	0.56	1.87	4.43	0.92	0.24	0.72	7.41	0.45	0.09	0.4	2.15	1.21	0.18	1.5	0.18	2.25	0.36	0	0	8.64	0	0	0.01	0.55	0	0.05	9.81	4.72	8.89	7.3
ENSG00000165156	ZHX1	24.54	53.17	24.97	16.08	7.22	7.52	16.75	15.32	40.56	17.68	31.71	22.07	43.56	28.24	24.82	17.83	35.3	24.92	29.52	24.55	25.57	41.81	45.29	24.07	58.87	64.01	16.43	10.05	15.52	10.59	21.96	20.83	25.54	24.48	26.1	18.85	34.95
ENSG00000165164	CFAP47	0.02	0	0	0	0	0	0	0.04	0	0.08	0.01	0.05	0.02	0.14	0	0	0.06	0.01	0.03	0	0.14	0.03	0.34	2.21	0.11	0.01	0	0	0.02	0	0	0	0	0	0	0	0
ENSG00000165168	CYBB	40.63	62.76	14.11	136.59	26.99	7.99	57.19	17.38	41.43	28.44	45.71	68.39	7.57	11.24	113.01	120.7	46.99	85.43	36.02	168.68	37.54	34.08	57.09	33.46	0	0.01	0.09	0	0.01	0.1	0.01	0.13	0.02	0	0.02	0.11	0.2
ENSG00000165169	DYNLT3	48.9	24.34	102.69	39.03	60.52	12.21	38.91	55.91	47.66	24.2	77.81	26.44	30.34	25.91	58.07	59.14	49.51	78.86	36.43	43.47	53.37	88.8	117.6	25.61	24.52	16.19	28.19	11.27	49.78	33.16	25.34	17.42	11.5	23.29	25.74	11.01	28.69
ENSG00000165171	WBSCR27	7.38	3.33	0.83	0	10	3.76	0	5.09	2.45	0.92	1.84	1.14	5.17	2.47	0.24	1.9	0.42	9.41	0.4	3.13	0.05	1.46	0.45	5.21	1.54	3.76	3.29	2.69	0.41	1.84	6.82	0.68	1.32	3.15	5.27	0.48	9.94
ENSG00000165175	MID1IP1	48.45	24.72	48.31	40.7	62.26	27.14	54.92	62.05	13.91	6.89	10.75	8.25	9.68	18.69	13.69	24.2	13.33	47.97	19.38	11.01	20.53	15.79	34.89	4.85	13.84	41.05	40.34	14.43	20.88	15.16	45.49	14.61	10.97	36.15	27.35	29.14	23.3
ENSG00000165178	NCF1C	3.32	5.39	2.77	8.68	0	7.7	5.86	2.8	1.43	1.82	3.07	16.09	0.79	0.44	4.28	2.2	0.88	1.99	0.54	4.43	1.36	0.79	1.06	3.36	0	0	0	0	0.24	0	0	0	0.06	0	0	0	0
ENSG00000165181	C9orf84	0.71	3.31	0.06	1.68	0	0.11	0.23	0.01	0.2	0.25	0.59	0.78	1.14	1.07	0.58	0.67	0.63	0.39	1	0.61	4.13	0.51	0.86	1.07	0.01	0.33	0.13	0	0.24	0.02	0.07	0.02	0.01	0	0.05	0.01	0.02
ENSG00000165182	CXorf58	0	0	0.08	0	0	0	0	0	0.03	0.13	0.03	0	0.04	0	0.2	0.06	0.06	0	0	0.17	0.35	0.08	0	0	0	0	0.03	0	0.25	0.13	0.03	0	0	0	0.04	0	0.33
ENSG00000165185	KIAA1958	2.21	0.57	0.83	0.41	1.16	0.68	4.55	0.33	0.18	2.48	0.47	0.86	1.98	3.29	1.43	0.16	1.3	0.52	0.45	0.86	3.18	1.21	1.35	1.45	2.92	2.16	3.68	3.75	1.85	2.36	5.41	2.2	1.63	3.03	0.98	6.21	5.78
ENSG00000165186	PTCHD1	0	0	0.93	0	0	0.03	0	0.01	0.01	0.09	0.1	0.1	0.07	0	0	0	0.01	0.01	0.29	0.01	0.01	0.08	0.03	0.13	0.01	0	0.01	0	0	0	0	0	0	0.02	0.12	0.17	0
ENSG00000165188	RNF183	0	0.05	0.23	0	0	0.15	0	0.38	0	0.94	0.02	0.3	24.06	0.04	0.13	0	1.86	0.02	0.05	0	0.12	0.09	0.27	0.78	0	0.06	0	0	0	0.25	0	0	0	0.03	0	0.21	0.03
ENSG00000165192	ASB11	0	0	0	1.61	0	0	0	0.33	0.05	0	0.02	0	0	0.1	0.05	0	0	0	5.59	0	0.04	0.65	1.34	0.05	0	0	0.02	0	0	0	0	0	0	0	0	0	0
ENSG00000165194	PCDH19	1.62	0.08	0.21	8.57	0	0.07	0	2.98	0.03	1.64	0.13	0.1	1.16	0.2	0.26	0.04	0.15	0.09	6.28	0.59	0.06	0.07	0.75	0.09	0.01	0	0.14	0	0	0.03	0.01	0.91	0.04	0	0	0.02	0
ENSG00000165195	PIGA	7.71	20.82	10.13	3.54	7.21	7.73	6.83	6.95	17.01	17.9	20.29	17.51	30.08	21.15	16.14	15.94	42.03	23.65	11.19	15.04	68.31	37.6	25.5	8.55	7.92	9.5	9.07	6.22	14.22	9.03	17.77	4.87	3.89	11.65	6.57	8.59	11.93
ENSG00000165197	VEGFD	0.04	0	0	0	0	0.31	0	1	0.14	0.19	0.14	0.05	0.15	0.15	0.09	0.1	0.05	0	2.39	0.13	0.1	1.67	0.82	0.62	0	0	0.04	0	0	0	0.04	0.04	0	0	0	0	0
ENSG00000165202	OR1Q1	0.45	0	0	0	0	0	0	0	0.06	0.49	0	0.07	0	0	0	0	0	0	0	0	0.2	0	0.06	0	0	0	0	0	0	0	0	0	0	0	0	0	0
ENSG00000165204	OR1K1	0	0	0	0	0	0	0	0	0.06	0.07	0.12	0.13	0	0.18	0.16	0	0	0	0	0.07	0	0	0	0.13	0	0	0	0	0	0	0	0.05	0	0	0	0	0
ENSG00000165209	STRBP	30.72	7.02	10.05	7.58	12.51	10.08	14.35	6.22	5.22	29.62	4.86	34.3	28.13	21.88	17.58	4.07	18.5	8.32	3.08	11.06	10.38	13.15	10.17	19.56	16.1	16.18	16.18	26.74	28.28	35.94	31.29	15.34	9.15	15.01	10.87	36.52	31.85
ENSG00000165215	CLDN3	1.31	0	8.88	0	0	69.82	0.82	0	0.04	7.66	0.12	6.92	37.68	1.08	0.05	0	2.04	0	0	0.05	0	0.04	0.93	2.05	0.12	2.33	0.63	0	0.16	11.64	3.64	0	0.14	0	0	15.48	0.81
ENSG00000165219	GAPVD1	11.45	20.28	26.85	16.81	5.3	7.69	11.35	8.77	9.42	19.34	18.21	21.35	26.39	31.47	28.74	10.94	25.2	22.11	14.47	16.94	22.83	20.05	23.92	13.85	32.77	29.18	32.82	33.4	39.86	20.46	37.99	27.53	19.1	16.22	12.84	38.57	41.07
ENSG00000165233	CARD19	43.57	23.73	131.72	52.1	104.72	22.82	31.94	53.6	61.05	14.87	26.07	15.14	19.2	26.97	30.88	13.58	34.51	37.34	14.05	39.24	38.42	40.8	26.85	16.97	23.37	61.67	125.83	24.14	80.64	66.55	47.56	62.87	57.89	51.88	31.39	57.97	57.07
ENSG00000165238	WNK2	5.55	0.15	0.31	0	0	0.8	0	0.47	0.09	10.74	0.34	0.75	1.4	36.36	0	0	5.22	0.02	0.56	0.02	0.05	0.22	0.45	0.07	0	0.1	0.87	0	0.01	1.42	0	0	0.02	0	2.35	3.53	0.15
ENSG00000165240	ATP7A	4.8	2.39	5.38	2.32	0.98	1.09	0.96	4.67	2.85	2.19	2.44	4.35	4.2	2.28	4.45	1.28	4.98	4.57	1.95	2.15	4.68	8.47	7.68	1.95	2.56	1.73	3.03	1.25	3.96	1.59	2.64	4.92	5.15	3.72	4.53	2.39	3.65
ENSG00000165244	ZNF367	7.31	4.63	2.7	5.66	1.64	0.5	10.57	1.76	8.32	11.53	6.67	3.48	0.94	15.87	8.93	3.18	3.96	11.6	1.55	6.42	9.41	11.19	4.36	3.85	19.13	19.31	23.66	6.38	33.43	15.98	25.36	24.7	20.91	30.2	10.62	16.19	42.61
ENSG00000165246	NLGN4Y	0.35	0	42.66	0	0	0	0	0	0	0.05	4.05	0.02	2.91	4.31	10.13	0.23	0	0	3.88	2.03	0	0.27	0	1.58	0	0	11.95	0	0	0.38	0	0	0	0	0	0	0
ENSG00000165259	HDX	1.99	2.02	4.79	0.87	0.46	0.16	1.67	2.48	0.33	2.49	0.5	1.91	3.37	0.85	4.78	2.24	4.51	6.82	1.85	2.11	4.16	7.13	3.88	1.83	3.58	4.01	0.95	0.05	0.18	0.03	1.2	2.3	0.9	1.2	0.79	2.45	3.88
ENSG00000165264	NDUFB6	88.73	82.59	83.5	27.75	145.99	34.11	62.95	52.56	92.6	52.78	73.59	29.09	48.3	38.3	115.32	16.91	131.96	93.79	48.19	48.31	73.01	122.11	34.62	34.75	72.2	59.67	91.27	71.26	152.31	116.16	115.1	78.74	79.58	126.29	72.32	147.81	131.71
ENSG00000165269	AQP7	0	0	0.64	0	0	4.09	0	0.49	0.13	0.06	0.42	0.37	1.7	0	0.1	1.36	0.09	0.81	3.79	0.07	0.13	0.07	0.56	0.43	0	1.49	0	0	0	0.16	0	0	0.08	0	0	0	0
ENSG00000165271	NOL6	30.53	27.83	30.52	19.88	37.82	16.71	39.81	14.86	21.65	13.12	13.61	14.21	16.65	8.86	23.03	8.04	29.83	31.54	13.95	19.81	15.63	25.43	16.86	13	109.64	58.85	46.81	86.56	72.51	41.91	61.57	30.41	35.6	49.85	25.45	67.09	42.18
ENSG00000165272	AQP3	3.61	2.87	3.96	17.08	4.16	70.11	4.54	2.42	0.93	13.65	19.14	16.48	1.54	31.64	4.87	11.17	57.21	3.15	39.65	10.37	28.57	6.67	7.65	2.41	0	15.66	0.32	0.03	0.21	0.06	0.09	0.07	1.06	0.47	1.55	0.07	0.38
ENSG00000165275	TRMT10B	12.21	9.81	10.9	7.03	27.33	6.71	11.51	5.17	8.49	10.47	9.36	12.5	15.27	7.97	11.81	10.27	10.16	9.4	7.36	7.5	10.6	9.87	10.23	15.58	2.47	9.06	14.21	2.1	5.67	14.03	7.4	13.91	6.64	14.71	5.99	10.52	10.87
ENSG00000165280	VCP	163.17	167.32	243.15	103.66	100.53	46.65	201.75	118.6	156.33	85.86	103.61	102.76	105.59	96.62	178.85	56.51	91.15	139.47	79.95	111.23	134.44	178.89	144.82	55.23	569.31	262.68	293.35	291.79	353.49	227.92	386.88	294.92	223.73	309.53	148.05	466.75	379.9
ENSG00000165282	PIGO	21.45	23.81	22.06	10.97	24.15	8.11	11.75	14.07	9.54	4.78	18.22	15.03	18.51	7.72	17.97	7.3	23.13	15.22	6.42	12.57	15.05	13.04	10.7	10.3	51.48	27.71	26.08	31.46	35.96	36.91	33.8	26.77	20.52	48.58	13.33	32.86	39.22
ENSG00000165283	STOML2	126.79	111.33	141.77	40.01	230.84	54.52	239.11	86.76	110.53	71.18	79.82	40.2	53.48	55.43	134.66	27.13	99.77	142.54	49.77	64.45	99.53	136.91	60.44	38.4	483.06	193.32	240.56	286.61	233.79	313.12	257.2	225.83	158.51	300.56	113.85	447.96	284.93
ENSG00000165288	BRWD3	5.69	4.54	3.88	1.58	1.75	1.52	3.8	2.34	4.58	6.26	4.02	9.11	8.98	3.63	7.4	5.22	7.92	4.83	3.07	6.91	11.26	10.86	9.32	6.35	6.22	4.9	3.97	3.93	4.98	3.33	6.1	3.39	4.41	5.54	3.85	3.63	3.41
ENSG00000165300	SLITRK5	0.61	0	0.22	0	0	0.03	0	0	0	6.15	0.05	0.09	0.02	0.01	0.3	0.01	0.13	0.84	0.04	0.01	0.11	0.24	0.12	0.22	0.08	0.57	0.16	0.25	0	0.04	0.46	0.26	0.01	0.08	1.8	0.68	0.56
ENSG00000165304	MELK	24.32	22.03	22.88	16.32	21.64	1.39	44.81	6.39	27.53	25.88	43.02	6.46	0.31	17.03	49.23	12.34	27.77	40.98	1.26	25.85	44.91	29.4	28.94	12.45	61.27	57.58	113.08	49.89	118.56	75.57	115.24	112.84	62.94	70.17	45.15	91.61	123.05
ENSG00000165309	ARMC3	0	0	0	0	0	0.72	0	0	0.3	0.38	0	0.02	0.03	0	0	0	0.04	0.05	0.15	0.02	1.03	0.41	0.14	0.02	0	0.44	0	0	0	0	0.07	0	0	0	0	0.16	0
ENSG00000165312	OTUD1	14.48	8.99	14.39	12.93	8.72	6.42	2.41	14.66	19.54	16.97	15.16	24.34	22.99	18.18	22.73	8.01	19.81	21.75	18.32	22.3	32.62	10.3	14.99	11.52	1.76	4.64	4.68	10.51	12.16	17.62	1.81	10.23	3.35	2.94	3.39	3.48	12.39
ENSG00000165322	ARHGAP12	16.01	12.8	13.52	9.79	9.8	17.11	10.59	14.46	19.66	12.12	24.37	33.28	43.1	13.64	35.21	11.05	25.3	30.61	10.69	24.21	35.78	25.34	27.4	40.67	21.19	8.25	11.21	22.5	20.9	33.35	17.36	22.81	22.48	13.98	15.63	13.05	8.42
ENSG00000165323	FAT3	0	0	0.88	1.29	0	0.15	0	0	0.21	1.19	0.01	0.01	0	0.84	0.67	0.04	1.41	0.18	0.31	1.26	0.05	0.05	0.7	0.19	0	0	0.4	0	0.02	0.02	0	0.02	0.01	0.02	1.43	0	1.58
ENSG00000165325	DEUP1	0	0	0	0	0	0	0	0	0.18	2.44	0.06	0.31	0.36	0.47	0.07	0	0.07	0.04	0.52	0.2	0.5	0.15	0.45	0.14	0.04	0	0.1	0	0	0	0	0	0	0	0	0.04	0
ENSG00000165338	HECTD2	3.8	4.35	10.45	7.54	5.53	2.32	4	2.9	8.5	14.6	12.38	7.38	17.36	5.11	9.59	3.81	7.91	6.84	15.11	7.04	7.88	13.56	16.46	10.16	7.45	4.98	5.58	3.4	5.83	2.64	4.62	8.64	3.66	10.6	8.29	3.56	3.2
ENSG00000165349	SLC7A3	0	0	0	0	0	0	0	0	0	1.36	0	0.05	0	0.03	0	0	0.02	0	0	0	0.02	0.02	0.02	0	0	0	0.08	0	0	0	0	0	0	0	0.97	0.02	0
ENSG00000165355	FBXO33	5.21	5.58	10.45	2.97	6	5.71	3.73	9.44	6.38	21.21	8.41	12.85	21.7	5.6	20.89	10.37	9.13	12.98	10.56	13.71	13.87	10.94	15.54	9.77	26.17	10.75	12.18	8.64	6.78	5.83	7.92	14.91	9.2	13.51	7.65	14.16	11.24
ENSG00000165359	INTS6L	4.96	11.16	5.58	8.71	3.48	5.82	2.72	3.97	9.52	9.99	8.56	26.27	14.99	12.13	15.97	12.41	14.99	9.33	4.13	14.79	11.06	17.34	13.02	16.23	2.14	4.7	3.11	0.28	2.08	0.55	2.56	4.18	2.4	3.49	5.27	2.69	4.03
ENSG00000165370	GPR101	0	0	0	0	0	0	0	0	0	0	0	0	0	0	0	0	0	0	0	0	0	0	0	0	0	0	0	0	0	0	0	0	0	0	0	0	0
ENSG00000165376	CLDN2	0	0	0	0	0	0.14	0	0.03	0.18	0.02	0.02	0.12	23.71	0.27	0.04	0.11	0.03	0.09	0.31	0.08	0.25	0.91	0.35	0.11	0	0.86	0.01	0	0.01	0.06	0	0.04	0.01	0.01	0.03	0.04	0.01
ENSG00000165379	LRFN5	7.48	1.52	0.81	0	0	0.04	9.84	0.04	0.08	11.65	0.45	0.49	0.03	0.14	1.97	1.37	0.52	2.09	2.87	0.92	12.57	0.11	4.62	0.16	0	2.71	0.02	0.49	0	0	0.15	0.53	0.13	12.65	3.89	0.84	0.04
ENSG00000165383	LRRC18	0.52	0	0	0	0	0	0	0	0.03	0.07	0.06	0.88	0.09	0.14	0	0	0.14	0.05	0.04	0	0.16	0	0.29	0	0	0	0	0	0	0	0	0.03	0	0	0	0	0
ENSG00000165389	SPTSSA	67.26	19.05	25.75	18.63	22	9.77	29.5	24.09	30.65	58.32	39.74	26.55	28.96	33.48	73.35	25.59	113.8	56.15	59.68	31.86	44.23	70.2	62.42	28.28	21.1	20.24	25.82	15.37	26.89	32.88	31.02	23.06	25.45	38.31	18.68	32.52	30.25
ENSG00000165392	WRN	8.63	5.71	8.77	3.3	1.29	0.98	3.49	3.08	11.62	10.14	6.55	11.3	7.01	14.04	13.55	4.65	7.87	10.86	9.4	6.05	14.57	11.43	10.9	11.81	9.4	6.63	7.21	7.63	9.72	4.39	12.03	12.67	5.48	6.89	26.58	9.2	8.48
ENSG00000165406	MARCH8	10.95	5.16	9.68	9.37	3.68	4.72	3.98	14.44	2.92	4.89	4.67	15.74	11.66	2.74	11.16	3.23	9.78	7.15	3.51	7.85	6.99	8.85	15.33	5.09	11.1	7.82	9.79	5.53	10.95	4.47	8.21	22.93	11.11	23.06	19.46	15.27	9.11
ENSG00000165409	TSHR	0.24	0	6.68	0	0	0.25	0	0	0.57	0.83	1.34	18.04	348	0.67	0.48	3.37	0.18	0.32	1.37	1.01	0.6	0.45	14.64	24.73	0	0	0.09	0.01	0	0	0.13	0	0	0	5.8	0	0
ENSG00000165410	CFL2	82.75	44.64	223.31	60.65	87.76	12.5	102.25	71.2	41.23	33.64	107.69	21.15	19.66	14.52	169.64	39.86	35.59	124.13	154.4	41.72	45.95	69.07	118.88	23.23	229.57	60.94	199.18	90.75	63.17	50.29	97.11	343.37	138.3	273.18	109.55	105.47	159.27
ENSG00000165416	SUGT1	36.04	91.76	38.23	56.43	52.13	41.75	91.17	56.33	53.47	80.14	72.1	36.38	39.06	58.56	61.06	44.13	46.77	57.55	55.21	66.82	73.1	72.66	60.34	51.15	57.7	65.72	101.36	80.73	94.88	74.11	57.21	70.93	69.36	72.31	41.11	78.52	57.71
ENSG00000165417	GTF2A1	9.78	10.5	18.14	16.19	5.56	3.53	14.29	10.54	10.8	27.74	19.49	21.29	29.69	8.54	23.2	10.69	13.26	21.41	12.64	16.81	16.93	17.8	26.17	9.45	35.9	15.97	18.86	10.19	19.45	17.72	15.26	22.93	20.34	41.83	27.33	12.52	20.25
ENSG00000165424	ZCCHC24	10.88	14.91	29.5	21.8	9.21	8.46	12.67	25.64	25.84	2.52	8.08	5.85	12.37	5.13	11.25	7.52	3.01	7.77	27.47	6.29	18.8	18.63	30.79	14.53	1.67	13.24	17.34	4.23	7.06	3.2	2.04	11.25	13.74	19.04	24.47	3.66	5.39
ENSG00000165434	PGM2L1	5.55	3.32	24.17	7.45	6.24	3.21	6.76	3.43	10.48	16.5	13.05	10.27	14.2	4.39	30.2	4.43	17.84	5.88	15.4	8.29	9.31	10.87	16.12	11.23	4.41	3.66	2.24	3.8	1.64	0.57	1.45	5.91	1.61	7.45	2.6	2.24	3.4
ENSG00000165443	PHYHIPL	0.32	6.25	0	0	0	0.36	0	0.23	0.62	11.73	0.21	0.34	0.26	0.48	0.05	0.5	0.25	0.26	0.6	0.5	0.28	0.78	0.64	0.42	0	0	0.13	0	0.04	0	0	0	0	0	0.19	0	0.02
ENSG00000165449	SLC16A9	1.2	0.15	2.35	0	0	1.92	0.46	0.73	1.89	1.13	0.16	16.54	8.7	0.39	5.75	0	1.43	0.01	0.7	0.12	0.37	1.41	4.85	2.45	0.6	0.01	1.13	0	0.04	0.54	0.66	0.21	0.2	0.52	11.79	0.13	0.26
ENSG00000165457	FOLR2	53.28	72.51	28.71	175.5	41.04	14.56	12.87	57.14	120.06	10.43	22.49	16.54	9.38	3.28	93.92	18.96	27.19	77.89	86.99	42.05	13.22	13.17	59	14.64	0	0	0	0	0	0	0	0	0	0.05	0.05	0	0.05
ENSG00000165458	INPPL1	77.51	76.61	110.95	71.63	45.57	30.37	73.68	64.39	44.57	13.95	48.01	57.81	55.95	23.8	53.89	29.61	51.59	33.38	18.7	36.32	55.73	25.85	58.09	45.43	61.93	54.86	86.08	52.59	65.75	34.92	37.65	87.84	43.16	53.11	41.05	75.1	68.58
ENSG00000165462	PHOX2A	0.46	0	0.23	0	0	0	0	0	0	0.07	0	0	0.09	0	0	0	0	0	0.08	0	0	0.06	0.06	0	0	0	0	0	0	0	0	0	0	0	0	0	0
ENSG00000165471	MBL2	0	0	0	0	0	0	0	0	0.01	0	0	0.03	0	0.04	0	0	0.01	0	0	0.05	0.02	0	0.01	0	0	0	0	0	0	0	0	0	0	0	0	0	0
ENSG00000165474	GJB2	26.29	0.17	5.56	3.97	20.66	1.25	23.9	24.53	25.64	6.41	138.63	1.87	2.58	228.72	122.29	103.77	187.35	38.14	9.61	110.05	27.61	7.33	26.63	10.35	0	5.56	0.4	0	3.11	12.08	5.52	0.02	0.05	11.87	0	0.52	0
ENSG00000165475	CRYL1	14.81	13.16	13.08	13.86	11.38	14.01	13.74	13.05	20.47	9.48	10.82	13.36	34.12	27.99	29.64	8.88	7.57	17.71	13.12	13.9	18.36	20.08	17.52	18.66	2.79	2.36	12.71	2.76	2.75	11.04	2.25	6.79	8.82	17.46	4.05	6.24	6.54
ENSG00000165476	REEP3	14.05	27.33	32.94	20.33	38.67	12.48	15.69	43.95	25.13	15.2	33.72	20.73	33.63	13.74	53.24	25.51	32.88	37.62	21.94	38.52	30.58	35.36	33.49	25.55	19.23	37.46	29.87	10.17	32.33	14.14	32.28	36.91	36.87	53.42	31.23	26.5	28.96
ENSG00000165478	HEPACAM	0	0	0	0	0	0.43	0	0	0	0	0	0.22	0.09	0	0.03	0	0	0.04	0.08	0	0.02	0	0	0	0	0	0	0	0	0.01	0	0	0	0.02	0.09	0.06	0
ENSG00000165480	SKA3	3.75	26.94	4.52	6.94	5.87	0.61	12.72	5.93	6.18	11.64	13.44	4.61	0.18	12.01	5.5	6.15	6.52	23.84	0.64	7.13	11.39	7.68	11.94	4.99	47.86	25.17	54.97	34.51	56.73	21.03	30.38	46.34	44.12	29.02	20.05	35.79	38.52
ENSG00000165487	MICU2	21.54	26.6	28.24	26.16	27.65	17.95	29.78	14.95	28.31	43.72	47.59	43.4	68.71	38.24	42.52	19.55	38.56	35.56	44.13	39.09	52.25	41.32	36.26	35.63	32.92	30	57.3	29.65	46.89	37.54	36.08	43.24	30.04	35.43	33.11	36.31	30.73
ENSG00000165490	DDIAS	5.63	11.77	4.57	15.66	0.67	0.59	10.51	2.58	2.61	4.5	5.33	3.2	0.21	4.99	4.99	3.01	7.49	7.33	0.77	10.09	14.7	5.07	10.94	1.5	32.19	20.31	17.98	27.34	21.37	13.39	17.56	12.83	16.84	11.75	12.3	22.54	29.31
ENSG00000165494	PCF11	29.98	16.5	24.21	15.48	22.87	21.44	27.02	17.71	30.32	36.24	30.91	76.6	76.39	12.44	32.58	34.03	37.32	20.09	31.63	40.22	21.6	33.24	39.51	49.32	30.42	20.48	40.99	20.42	21.65	11.72	17.87	20.94	17.37	24.1	21.57	23.92	17.78
ENSG00000165495	PKNOX2	0.29	0.55	2.18	0.57	1.95	0.37	4.06	2.83	0.62	0.09	1.67	0.96	1.55	0.4	0.61	0.05	0.17	0.22	4.01	0.13	0.23	4.11	2.99	0.94	0	0	0.51	0	0.13	0	0.03	0	0.07	0	7.53	0	0
ENSG00000165496	RPL10L	0	9.68	0	0	0	0	0	0	0	0	0	0	0	0	0	0	0	0	0	0	0	0	0.07	0	0	0	0	0.05	0	0	0	19.07	0	0	0	0	0
ENSG00000165501	LRR1	12.51	25.29	17.79	19.99	24.04	4.12	26.93	20	17.23	33.17	30.32	11.81	3.01	16.42	31.44	21.14	14.44	51.82	9.36	12.04	21.45	23.35	33.4	9.37	50.12	34.69	58.28	52.22	44.73	79.85	48.56	43.14	44.62	47.34	39.96	53.42	40.2
ENSG00000165502	RPL36AL	246.19	189.33	312.45	324.02	467.99	305.73	343.09	352.7	473.61	557.14	421.89	401.23	402.86	180.65	663.35	392.77	217.99	417.71	457.97	269.8	290.08	346.49	356.14	262.61	369.32	320.1	391.6	326.48	249.02	899.86	375.67	370.43	451.89	530.24	379.88	382.9	396.59
ENSG00000165506	DNAAF2	7.82	3.54	13.68	8.48	15.64	3.3	8.6	4.44	3.31	10.61	4.25	5.45	6.95	4.45	8.22	1.82	5.8	8.8	4.54	3.8	5.79	4.94	9.79	5.41	19.02	14.15	12.84	15.95	5.04	22.81	10.27	12.87	8.49	18.4	10.5	13.07	7.32
ENSG00000165507	C10orf10	32.45	14.51	26.12	27.22	22.2	37.3	12.2	40.57	183.83	38.09	239.53	59.67	28.23	37.61	34.1	71.4	68.59	14.49	49.03	44.88	116.69	36.17	34.61	27.04	0	5.05	1.43	0.06	1.12	1.93	3.37	0.1	13.3	2.14	2.49	0.39	0.58
ENSG00000165509	MAGEC3	0	0	0.14	0	0	0	0	0.97	0	0.06	0	0	1.03	0	0.39	0.11	0.05	0.05	0	0	0	1.21	0.05	0.04	0.54	0.04	0.04	0	0.28	0	0	0	0.18	0.04	0	0	0.04
ENSG00000165511	C10orf25	1.73	0.73	0.92	0.48	0	0.43	0.5	0.38	1.09	1.03	1	0.91	1.85	0.44	1.27	1.94	0.89	0.6	1	0.83	0.57	0.66	1.67	1.28	0.78	0.33	2.06	0	0.68	0.36	0.47	4.13	1.16	1.82	1.33	4.11	1.5
ENSG00000165512	ZNF22	22.64	19.79	26	21.93	19.21	9.04	35.45	9.36	13.68	26.25	43.45	25.59	18.44	15.68	33.18	16.14	26.32	23.42	20.85	22.31	25.84	17.41	47.02	32.81	13.5	18.23	28.68	0.01	27.23	9.53	15.09	47.82	28.9	96.68	27.29	57.39	25.58
ENSG00000165516	KLHDC2	30.76	20.81	39.49	34.67	46.98	20.44	47.35	26.17	47.46	76.01	33.4	56.58	106.39	24.04	83.93	19.05	38.64	27.44	35.44	21.79	32.34	27.45	93.9	46.63	34.47	20.57	29.22	29.68	17.2	55.78	19.36	50.38	21.33	48.26	42.85	40.91	26.68
ENSG00000165521	EML5	0.81	0.17	1.04	0	1.7	0.27	8	1.25	1.55	12.23	1.34	2.94	6.27	1.4	2.43	0.11	1.1	1.44	0.8	1.13	2.26	1.08	2.47	2.4	0.28	0.07	1.94	0	1.76	3.18	0.41	0.47	0.43	1.57	0.14	0.84	0.79
ENSG00000165525	NEMF	47.44	45.84	55.3	61.34	121.48	96.87	77.66	76.52	136.66	196.75	106.93	125.23	123.46	106.74	125.7	333.13	65.38	109.24	211.44	98.99	69.79	79.54	124.37	192.26	48.13	40.17	54.27	55.54	34.25	98.24	31.6	53.04	40.96	55.83	63.32	43.07	34.7
ENSG00000165526	RPUSD4	12.19	9.34	13.72	16.51	8.83	9.75	25.24	13.71	7.07	15	14.56	18.18	15.63	11.74	20.28	11.6	24.75	16.63	18.43	22.26	47.14	13.98	23.46	11.26	29.29	25.75	20.94	22.93	18.62	19.37	23.18	29.48	12.2	30.48	14.99	34.64	25.49
ENSG00000165527	ARF6	53.58	48.5	89.66	68.69	66.48	19.74	77.42	77.72	66.74	83.95	85.6	73.18	36.07	28.41	110.5	50	61.6	90.91	47.5	36.96	45.89	65.64	98.57	34.2	78.04	69.78	117.01	43.42	66.83	107.63	57.63	89.44	72	85.17	67.8	71.72	79.97
ENSG00000165533	TTC8	17.28	17.36	16.04	17.01	20.01	3.84	19.82	11.22	16.36	11.45	9.41	8.54	51.76	9.46	18.55	6.07	12.77	15.39	7.86	6.64	16.71	13.92	24.82	16	26.35	17.11	20.47	19.92	17.83	45.22	14.15	23.89	15.23	21.89	18.86	7.05	13.78
ENSG00000165548	TMEM63C	1.95	6.83	0.96	0.3	0	2.31	0	0	0.03	3.6	0.68	0.85	0.75	0.03	0.27	0.02	0.03	0.01	0	0.04	0.02	0.02	0.15	0.18	0.01	0.67	0.29	0	0.1	2.06	0	0	0	0.01	3.34	0.01	0
ENSG00000165553	NGB	0	0	0	0	0	0	0	0	0.03	1.29	0	0	0	0	0	0	2.11	0	0	0	0	0	0	0	0	0	0	0	0	0	0	0	0	0	0	0	0
ENSG00000165555	NOXRED1	0.9	0	0.23	0	0	0.3	1.07	0.17	0.29	0.78	0.16	0.9	1.75	0.04	0.47	0.37	0.24	0.3	0.24	0.16	0.63	0.23	0.61	0.5	0.26	0.44	0.14	0.3	0.23	0.24	0.02	0.22	0.08	0.15	0.2	0.27	0.27
ENSG00000165556	CDX2	0	0	0	0	0	0	0	0	0.01	0.03	0	0	0	1.45	0	0	0	0	0	0	0.01	0	0.02	0	0	0.01	0.01	0	0	0	0	0	0	0	0	0	0
ENSG00000165566	AMER2	0	0	0	0	0	0	0	0.07	0.01	4.01	0.01	0.04	0	0.01	0	0	0	0	0.01	0.01	0.02	0	0	0.01	0	0	0	0.01	0	0	0	0	0	0.02	0	0.02	0
ENSG00000165568	AKR1E2	4.42	9.46	0.87	5.89	0	1.18	0	0.59	2.34	4.67	1.78	0.68	1.61	2.37	0.4	1.56	0.81	0.63	0.42	2.01	0.45	2.89	3.06	0.4	0	0	0	0	0	1.25	0.53	0.23	0	0.08	0	0.13	0
ENSG00000165572	KBTBD6	2.08	4.85	3.82	3.45	1.48	1.83	4.72	2.17	2.38	10.23	5.69	4.23	5.65	7.28	3.88	2.46	5.23	3.72	3.34	4.56	3.49	4.05	4.93	4.72	4.8	6.11	6.14	6.86	4.69	3.67	4.67	5.52	6.51	7.42	6.63	6.36	5.32
ENSG00000165583	SSX5	0	0	0	0	0	0	0	0	0	10.91	0	0.28	0.13	0	0.06	0	0	0	0	0	0	0	0.22	0.14	0	0	0	0.26	0.27	0	0	0	0	0	0	0	0
ENSG00000165584	SSX3	0	0	0	0	0	0	0	0	0	0	0	0	0.11	0	0	0	0	0	0	0	0	0	10.72	0.74	0	0	0	0.1	0	0	0	0	0	0	0	0	0
ENSG00000165588	OTX2	0	0	0	0	0	0	0	0	0	0.04	0	0	0	0.63	0	0	0	0	0.35	0	0	0	0	0.02	0	0	0	0	0	0	0	0	0	0	0	0	0
ENSG00000165591	FAAH2	2.4	0	1.97	0	0	5.47	0	0.41	0.28	6.78	0.71	12.74	32.58	7.1	1.34	0.38	8.49	0.54	0.75	2.75	1.73	1.05	3.92	16.29	0	0.65	0	0.03	0	6.22	0.82	0	0.02	0	0.04	0	0
ENSG00000165606	DRGX	0.31	0	0	0	0	0.31	0	0	0.03	0.04	0.02	0	0	1.3	3.08	0.07	0	0	0.02	0.02	0	0	0.06	0	0.23	0.07	0.2	0.06	1.1	0.02	0.26	1.1	0.1	0.84	0	0.04	0.18
ENSG00000165609	NUDT5	95.07	115.24	114.68	70.61	129.67	48.45	187.98	56.77	59.75	48.24	62.51	44.71	44.36	103.16	59.67	57.56	51.05	97.82	27.33	65.03	116.74	75.22	45.82	69.88	163.76	103.37	81.63	267.56	169.85	85.18	126.01	154.33	195.17	59.13	102.87	145.31	86.59
ENSG00000165617	DACT1	9.48	4.29	13.3	16.03	1.38	2.85	26.28	5.58	5.16	7.01	1.64	2.72	3.46	5.89	15.47	1.98	6.62	3.52	9.22	12.47	4.98	2.29	26.6	5.99	5.96	0.79	2.81	0.03	2.67	0.35	0.26	6.25	4.8	6.73	5.57	0.02	0.03
ENSG00000165621	OXGR1	0.38	1.03	0	0	0	0	0	0.12	0	2.13	0.25	0.09	0.95	0.71	0.03	0.05	0.07	0	0.25	0.05	0.04	0.59	0.32	0.02	0	0.64	0.43	0.05	0	0.14	0	0.66	0	0.03	0.13	0	0
ENSG00000165623	UCMA	0	0	0	0	0	0	0	0	0	0	0	0	0	0	0	0	0	0	0	0	0.07	0	0	0	0	0	0	0	0	0	0	0	0	0	0	0	0
ENSG00000165626	BEND7	3.58	1.21	9.79	7	0	0.75	14.86	0.37	1.23	27.14	7.5	15.7	18.73	5.71	1.88	2.91	2.5	6.19	4.74	0.64	7.99	1.67	3	15.2	0	0.16	9.16	0	53.44	5.18	18.47	4.41	1.89	0	4.31	24.2	12.81
ENSG00000165629	ATP5C1	196.29	243.68	236.45	196.84	258.23	117.24	227.61	183.93	223.44	140.35	209.92	128.17	139.75	220.86	163.38	95.17	158.04	228.07	166.74	180.61	278.93	252.14	185.02	336.79	242.59	282.04	198.9	448.41	329.67	193.12	283.03	427.49	356.75	143.29	350.17	271.25	163.21
ENSG00000165630	PRPF18	11.91	26.24	18.04	17.35	16.96	11.88	17.25	23.75	18.82	43.69	23.26	26.37	21.17	23.06	23.33	14.5	26.74	24.98	24.94	22.8	36.67	27.39	22.78	12.19	20.13	14.34	21.88	45.32	30.61	10.66	20.5	38.79	22.3	11.8	18.3	27.15	17.72
ENSG00000165632	TAF3	6.06	9.55	6.51	9.21	3.99	7.37	7.94	11.43	7.24	13.26	8.08	9.85	9.91	10.07	7.96	19.16	5.55	11.11	12.33	6.32	13.54	5.03	7.71	10.1	11.94	9.56	7.91	19.07	17.15	6.84	9.9	13.01	8.93	4.81	9.01	13.31	8.52
ENSG00000165633	VSTM4	3.27	8.18	13.93	3.78	0.44	2.46	0.81	3.88	6.75	1.65	5.75	4.11	41.66	4.82	3.35	2	4.24	1.22	4.89	2.42	2.05	12.9	31.31	6.27	0.07	2.31	1.35	0.21	0.14	0	0.03	0.37	0.19	2.34	0.58	0.02	0
ENSG00000165637	VDAC2	162.73	216.39	251.35	130.1	143.56	52.03	184.99	191.16	148.1	160.29	190.67	108.6	114.86	123.83	145.36	97.73	161.45	197.55	107.01	165.36	159.37	193.01	143.94	108.51	348.91	385.42	199.79	245.72	330.72	148.38	261.12	421.5	314.27	230.35	320.26	262.21	181.7
ENSG00000165643	SOHLH1	0	0	0	0	0	0	0	0	0.08	5.74	0	0	0.22	9.25	0	0	0.08	0	0.05	0.06	0	0	0	0	0	0	0	0	0	0.07	0	0	0	0	0	0	0
ENSG00000165644	COMTD1	12.7	9.98	13.65	22.36	29.24	13.89	10.91	15.45	6.43	3.99	19.25	7.53	9.38	10.65	6.4	7.56	10.56	9.06	2.04	5.23	5.89	5.4	4.17	22.01	12.41	39.42	5.67	5.01	27.91	30.14	25.92	13.75	13.06	11.98	7.17	15.64	10.52
ENSG00000165646	SLC18A2	0	0	0.14	0	0.76	0.61	0	0	0.15	0.58	0.49	0.35	0.27	0.61	0.21	0	0.43	0.05	0.9	0.2	1.96	0.36	0.24	0	0	0	0	0	0	0	0.04	0.05	0.05	0.02	0	0	0
ENSG00000165650	PDZD8	8.75	7.36	10.47	3.83	3.16	1.25	4.95	4.27	2.82	5.94	6.42	5.15	6.78	4.09	10.25	4.08	8.83	9.07	6.44	8.11	10.12	11.19	11.08	3.71	27.87	22.94	23.36	14.7	39.55	7.2	21.54	25.14	26.87	29.61	18.61	34.3	18.38
ENSG00000165655	ZNF503	11.63	7.19	13.68	11.49	5.82	5.19	5.67	12.19	7.09	10.03	3.14	2	9.87	14.23	4.55	8.69	6.62	3.98	20	16.56	8.11	5.04	7.12	22.47	18.18	2	7.74	7.92	18.91	3	9.54	16.54	5.3	3.27	16.35	4.49	5.46
ENSG00000165660	FAM175B	6.6	12.37	12.98	12.76	9.35	3.25	12.38	10.83	6.04	6.32	10.26	11.96	10.71	6.22	10.73	5.97	10.9	8.68	9.81	12.65	10.42	12.59	15.11	9.08	17.2	17.93	13.36	10.16	19.1	8.1	15.89	19.66	17.33	18.74	12.26	18.09	11.92
ENSG00000165661	QSOX2	14.15	28.93	14.78	14.35	9.69	4.65	12.21	14.95	12.46	13.88	11.52	12.25	16.5	8.89	8.88	3.77	6	17.15	4.4	5.04	26.18	6.99	9.74	5.32	47.03	36.97	19.35	22.87	39.71	21.01	43.03	34.06	18.07	23.18	18.37	41.88	46.98
ENSG00000165669	FAM204A	59.96	73.43	58.98	82.03	43.97	26.08	89.17	55.31	44.68	86.81	75.82	58.19	62.33	49.3	80.16	90.52	73.39	82.06	102.03	81.4	56.87	83.18	68	75.81	104.25	77.55	115.83	60.02	155.35	63.85	96.69	168.33	100.26	94.41	88.84	119.88	71.64
ENSG00000165671	NSD1	12.41	17.1	17.71	9.18	4.29	5.21	6.12	8.92	9.07	20.03	12.29	14.19	17.58	20.56	10.51	7.51	17.95	18.37	8.71	7.75	15.56	10.56	12.99	10.35	11.35	11.09	28.03	18.16	19.21	13.86	22.56	11.83	13.76	21.86	7.59	23.24	19.56
ENSG00000165672	PRDX3	92.52	123.54	121.68	106.12	114.43	24.34	136.47	72.87	51.53	94.72	120.1	86.84	130.56	54.79	102.36	51.5	85.5	149.6	91.41	111.25	130.07	153.02	117.85	123.57	301.92	260.77	144.37	182.12	198.45	148.88	229.87	201.25	275.91	241.02	160.3	216.46	126.01
ENSG00000165675	ENOX2	10.59	3.64	10.48	12	8.8	3.01	11.58	10.35	9.26	3.6	6.71	5.97	6.16	10.84	11.29	7.2	14.61	17.46	9.01	7.44	35.68	10.64	23.07	5.52	25.82	36.72	10.96	9.59	19.46	10.84	12.83	10.05	9.73	13.59	5.96	11.33	16.35
ENSG00000165678	GHITM	104.75	138.51	99.64	93.81	176.63	30.25	141.33	116.49	81.7	96.92	148.53	116.74	89.66	92.07	117.68	57.14	133.32	161.66	131.03	123	140.59	144.66	122.29	58.44	165.12	256.9	158.52	132.44	244.86	90.12	197.47	229.51	167.32	143.45	140.38	264.18	110.17
ENSG00000165682	CLEC1B	0	0	0.78	0	0	0	0	0	0	0.27	0.34	0.64	0.12	0.67	0.57	1.15	0.21	0.42	0.72	3.55	0.22	0.19	0.35	2.08	0	0	0	0	0	0	0	0	0	0	0	0	0
ENSG00000165684	SNAPC4	6.49	3.2	8.56	7.94	6.06	3.18	8.47	4.09	3.04	7.11	2.93	3.71	4.76	9	4.33	1.73	3.99	6.59	1.32	1.77	8.06	2.72	3.9	2	7.13	11.07	10.58	18.89	11.65	11.46	15.19	8.52	4.85	6.12	5.02	13.91	9.39
ENSG00000165685	TMEM52B	1.1	0.19	0.39	2.59	0.58	0.24	0	0.53	0.88	0.4	2.19	1.36	1.33	23.05	1.77	6.57	0.57	0.72	0.21	4.26	0.59	0.69	0.94	1.12	0	10.43	0	0.09	0	0.5	0.03	0	0	0.2	1.49	0	0.18
ENSG00000165688	PMPCA	39.21	46.57	59.37	37.44	45.63	16.93	74.48	27.73	50.72	40.7	28.45	32.18	48.65	58.47	40.98	12.41	39.59	56.46	23.06	23.49	67.56	40.3	35.25	18.91	93.49	116.5	85.71	144.03	123.37	124.1	100.99	99.64	70.53	62.79	49.92	172.57	109.24
ENSG00000165689	SDCCAG3	48.33	56.11	64	72.79	40.04	22.04	25.45	18.35	38.03	20.84	31.79	37.33	37.27	37.26	42.42	18.17	37.76	42.54	16.12	19.77	76.61	22.56	47.07	24.77	81.68	88.23	88.05	117.66	100.88	76.29	88.42	77.2	41.74	55.6	34.25	69.99	88.08
ENSG00000165694	FRMD7	0.04	0	0.37	0	0	0	0	0.22	0.1	0	0	0	0	0.13	0	0	0.14	0.03	0.08	0.04	0.01	0.59	0.69	0	0.1	0	0	0.03	0	0	0	0.04	0	0	0.06	0.02	0
ENSG00000165695	AK8	1.27	0.31	0.18	0	0	3.36	0	0	1.92	0.35	0.11	0.85	5	11.81	0.25	0	0.42	0.04	0.23	0.03	0.38	0.24	0.3	0.62	0	0.09	0.09	0.03	0.15	0.78	0.15	0.18	0.17	0.11	0.15	0.4	0.29
ENSG00000165698	SPACA9	3.49	2.35	2.53	2.16	0	5.95	3.55	4.33	5.48	1.22	1.65	1.04	14.34	4.54	2.81	0.33	1.54	3.43	0.61	1.31	1.86	2.11	2.74	4.28	1.61	5.57	2.39	1.25	3.97	9.59	1.71	3.22	1.69	0.9	4.56	2.17	9.53
ENSG00000165699	TSC1	12.65	7.5	13.59	8.11	6.38	4.59	7.85	7.4	9.36	11.59	7.77	12.45	21.38	11.89	17.43	4.65	17.77	9.49	4.83	12.22	10.11	7.04	10.94	11.19	13.59	11.4	15.94	12.92	11.81	10	12.89	23.25	14.31	10.94	10.38	16.29	12.62
ENSG00000165702	GFI1B	0	0.98	0	0	0	0	0	0	0	0.11	0	0.03	0	0	0	0.13	0	0.01	0	0	0.03	0.03	0.07	0.26	0.05	0	0.03	0.03	0.06	0.01	0.14	0.14	0	0	0.02	0.08	0.08
ENSG00000165704	HPRT1	63.29	59.69	41.73	32.97	77.86	21.44	73.77	38.63	58.24	58.55	75.14	34.23	37.16	65.56	105.02	59.45	61.39	210.45	43.14	69.57	195.74	133.97	57.46	46.99	115.76	258.76	57.72	75.61	165.36	142.01	128.21	65.18	156.54	93.58	35.37	117.87	134.81
ENSG00000165714	BORCS5	10.67	9.42	2.93	12.19	31.9	5.95	23.44	8.05	7.46	4.23	10.04	4.82	3.95	10.58	4.36	0.77	5.41	7.48	3.24	7.47	5.4	6.66	7.47	1.73	4.18	7.4	6.51	7.25	5.71	22.11	6.95	3.29	12.01	7.02	6.46	5.42	8.66
ENSG00000165716	FAM69B	5.09	5.61	19.44	1.07	0	5.58	0.67	3.19	1.87	5.04	0.75	1.15	13.23	1.01	1.5	0.13	0.37	0.86	1.4	0.51	0.45	0.3	1.97	0.46	1.14	1.25	0.34	1.46	0.51	0.56	0.71	0.37	0.55	0.26	7.54	6.13	1.13
ENSG00000165724	ZMYND19	33.76	57.56	41.9	34.51	7.49	12.93	32.6	27.05	30.97	22.76	17.78	14.24	12.82	41.06	27.7	10.39	25.93	45.13	12.1	19.6	45.04	22.9	19.62	18.23	48.93	53.96	45.3	61.91	86.3	66.57	69.89	57.07	29.94	38.07	28.89	74.24	83.92
ENSG00000165730	STOX1	0.73	0.91	0.48	0	0	0.65	0.15	0.17	0.18	1.41	2.82	1.34	0.7	0.65	0	0.14	3.25	0.16	1.38	0.03	2.06	0.93	0.64	3.23	0.12	1.79	0.51	0	0.68	1.14	0.3	0.16	0.22	0.38	0.19	1.76	0.43
ENSG00000165731	RET	0.26	0.01	0.53	0	0	0.03	0	0.48	0.12	0.74	0.34	0.64	1.78	0.79	0.14	0	0.49	0.03	0.29	0.12	3.06	0.12	1.67	0.61	0	0.04	0.06	0	0	0.02	0	0.21	0.12	0.15	0.24	0.22	0.16
ENSG00000165732	DDX21	47.12	78.74	62.17	39.94	68.6	19.87	104.71	41.2	65.03	67.43	95.53	68.45	31.55	55.86	53.38	78.93	79.22	199.07	173.22	83.4	75.5	130.3	63.53	64.46	202.88	220.59	86.41	188.54	224.61	72.96	207.15	182.84	133.54	131.42	121.53	139.46	85.64
ENSG00000165733	BMS1	10.49	13.02	15.13	9.88	11.67	6.41	18.24	10.33	11.88	12.49	13.72	12.68	9.75	11.73	11.12	11.24	13.93	20.77	13.82	11.98	16.05	16.21	20.83	10.46	40.12	36.82	19.57	31.27	35.45	13.06	32.68	32.26	27.66	44.35	30.15	35.4	19.83
ENSG00000165752	STK32C	14.29	9.89	7.89	36.47	19.91	6.43	48.31	31.21	28.14	15.98	15.8	6.14	7.79	3.35	8.19	8.47	5.62	15.5	5.26	9.15	13.47	10.58	16.98	18.44	13.56	24.71	18.56	9.97	24.73	43.34	16.11	15.72	28.36	3.99	9.92	16.53	6.05
ENSG00000165757	KIAA1462	7.63	8.82	15.38	29.49	3.21	14.84	21.39	15.31	16.66	3.87	11.08	5.65	29	6.67	6.92	1.94	4.12	3.55	9.52	8.64	10.91	19.12	20.39	13.32	2.08	32.11	2.24	7.43	3.43	12.8	3.32	7.55	21.03	1.8	1.72	0.29	0
ENSG00000165762	OR4K2	0	0	0	0	0	0	0	0	0	0	0	0	0	0	0	0	0	0	0	0	0	0	0	0	0	0	0	0	0	0	0	0	0	0	0	0	0
ENSG00000165775	FUNDC2	84.55	71.33	115.41	53.37	120.01	61.91	30.31	127	129.28	88.42	92.74	72.5	89.88	80.25	134.9	58.63	118.29	143.01	175.63	100.23	165.29	420.71	148.3	43.95	83.14	166.97	67.23	124.36	143.29	67.28	87.54	78.42	81.83	55.9	52.6	120.54	101.87
ENSG00000165782	TMEM55B	34.43	20.5	42.43	21.38	15.25	15.93	19.53	41.77	15.06	55.04	17.97	34.18	29.7	15.3	40.75	18.54	28.46	24.53	12.85	21.51	26.67	23.52	18.71	15.08	22.36	23.11	38.44	22.8	15.84	23.73	24.97	50.53	21.94	50.99	31.03	38.8	29.86
ENSG00000165792	METTL17	73.09	39.02	79.29	39	80.9	34.99	78.67	36.11	35.2	115.74	65.63	85.57	86.54	52.41	84.87	61.43	47.59	57.92	21.45	46.89	54.66	35.3	33.76	71.44	68.52	53.3	91.86	77.92	43.81	46.5	43.33	72.69	51.22	129.7	63.34	76.33	55.31
ENSG00000165794	SLC39A2	0.37	0	0	0	0	0	0	0	0	0.09	0.61	0.31	0	0.12	0	0	8.73	0	0.05	0	0.14	0	0.09	0.12	0	0	0.07	0.2	0	0	0	0	0	0.07	0.03	0.08	0.07
ENSG00000165795	NDRG2	20.19	15.05	51.39	66.38	4.71	18.94	28.58	58.08	9.21	23.11	13.02	30.46	68.39	12.55	11.3	7.21	16.93	3.64	103.71	6.57	5	21.69	20.86	8.12	0.02	2.1	1.68	0.16	0	0.38	0.1	0.6	3.31	5.67	16.31	0.6	0.64
ENSG00000165799	RNASE7	0.13	0	0	0	0	0	0	0	0	0.31	0.07	0.13	0.2	0.78	0	0.14	8.8	0	0	33.77	0	0	0	0	0	0.11	0.11	0	0.11	0.06	0.33	0.11	0	0.15	0	0	0.08
ENSG00000165801	ARHGEF40	14.77	22.57	61.02	20.78	2.19	5.47	42.33	10.73	17.04	13.93	18.56	6.86	40.53	7	11.8	5.77	19.92	9.45	10.12	7.22	11.91	18.75	27.05	12.08	4.32	10.48	14.69	4.33	14.27	2.39	7.7	26.71	11.23	101.47	58.57	4.17	3.57
ENSG00000165802	NSMF	19.77	45.28	48.32	46.66	22.38	14.16	13.01	17.5	23.03	11.38	10.85	8.9	13.13	16.5	20.4	4.18	11.53	19.06	6.62	12.76	50.56	13.59	17.41	10.73	42.81	49.27	56.4	39.82	73.24	43.21	52.31	44.54	98.92	28.97	21.19	69.33	63.36
ENSG00000165804	ZNF219	15.34	2.92	12.25	5.74	1.06	12.59	11.85	3.17	1.78	16.6	2.56	4.19	18.49	2.92	1.83	1.83	3.68	1.16	2.5	4.29	3.47	4.34	2.18	4.01	5.46	2.83	4.28	6.72	3.88	6.09	3.01	8.64	1.45	6.42	12.01	14.63	14.09
ENSG00000165805	C12orf50	0.21	0	0	0	0	0	0.01	0	0.15	0.25	0.12	0.07	0.05	0	0	0	0.04	0.08	0.02	0	0.12	0.1	0.15	0.27	0	0.08	0.1	0.28	0	0	0	0.02	0.01	0	0.02	0.1	0
ENSG00000165806	CASP7	20.2	18.43	56.23	29.68	22.6	7.88	19.2	21.22	19.51	8.81	65.63	21.8	9.89	16.76	29.03	19.16	45.49	35.4	25.35	27.88	23.47	27.45	35.75	24.9	13.49	20.37	15.25	8.93	23.92	9.7	22.94	14	22.58	37.9	13.24	9.42	16.73
ENSG00000165807	PPP1R36	0	0.15	1.5	0	0	0	0	0.39	0.5	0.54	0.32	0.33	1.1	0.39	0.31	0.48	0.3	0.21	0.27	0.63	0.36	0.54	0.62	0.36	0.64	0.09	0.36	0.48	0.12	0.49	0.17	0.94	0.24	0.32	1.34	0.28	0.06
ENSG00000165810	BTNL9	0.35	3.34	6.81	0	0	3.79	0	3.89	2.09	4.55	2.29	5.69	21.92	31.93	2.67	2.14	0.64	3.75	0.79	0.61	0.31	0.35	1.51	1.54	0	0.48	0.93	0.04	0	0.29	0	0	0	0	1.55	3.86	0
ENSG00000165813	CCDC186	8.58	3.37	5.67	9.88	0.38	3.61	4.03	5.68	8.39	14.12	10.5	22.1	25.6	9.13	13.89	8.9	23.99	6.48	11.79	28.8	11.66	9.8	13.02	26.03	8	9.9	6.34	3.46	13.71	6.64	9.77	10.5	7.55	9	8.83	9.41	4.6
ENSG00000165816	VWA2	0.96	0	0	0	0	1.14	0.36	0	0.08	0.1	0.25	0.49	0.5	0.15	0	0	1.72	0.02	0	0.67	0.06	0.08	0.09	0.05	0	0.5	0	0	0.22	0	0.06	0.02	0	0.07	0.08	0	0
ENSG00000165819	METTL3	43.37	31.41	58.61	20.48	24.98	24.04	60.79	20.85	30.22	58.14	47.76	64.13	76.66	24.95	50.32	37.54	21.29	50.34	27.71	20.81	36.17	39.76	34.63	34.3	47.33	62.33	48.53	70	42.42	40.71	45.16	27.44	35.22	48.17	41.32	28.52	47.21
ENSG00000165821	SALL2	2.06	3.12	13.6	2.94	0	3.92	6.21	4.56	0.41	14.79	0.92	0.97	14.74	1.42	1.32	0.22	0.65	0.17	0.61	0.98	1.44	1.21	3.33	2.5	0	0.06	5.67	0	0.01	1.31	0.19	0.06	1.04	1.52	9.17	10.1	1.23
ENSG00000165828	PRAP1	0.34	0	0	0	0	0	0	0.32	0	0	0	0.38	0	0.39	0.08	0.53	0	0	0.84	0.07	0.1	0	0	0.74	0	1.19	0	0.16	0	0	0	0	0	0	0.23	0.04	0
ENSG00000165832	TRUB1	8.18	8.57	14.31	7.96	10.13	4.07	7.69	4.82	5.09	11.87	12.47	14.09	14.91	11.82	8.75	2.8	16.39	17.36	9.16	11.03	12.29	16.56	11.47	10.26	19.03	19.43	14.07	11.58	19.94	12.13	19.28	20.12	17.45	16.68	20.85	23.04	12.07
ENSG00000165837	ERICH6B	0	0	1.63	0	0	0.07	0	0.65	1.13	0.13	1.34	2.84	3.02	0.56	1.8	0.25	1.15	0.77	0.3	2.47	1.5	2.27	1.63	1.65	0.56	0.09	0.1	0.23	0.09	0	0.72	0.29	0	0	0.18	0.08	0.18
ENSG00000165841	CYP2C19	0	0	0	0	0	0	0	0	0	0	0.08	0.03	0	0	0	0.08	0	0	0	0	0	0.04	0	0	0	0.02	0.02	0	0	0	0	0	0	0	0	0	0
ENSG00000165861	ZFYVE1	9.81	6.98	21.39	17.95	3.06	5.12	16.85	17.01	8.74	14.26	8.62	11.75	15.73	5.9	14.95	8.88	10.32	7.53	5.3	5.9	14.88	7.26	15.9	4.51	14.23	7.08	13.29	11.83	5.85	5.48	5.87	14.88	16.64	12.59	12.85	9.41	8.69
ENSG00000165863	C10orf82	0.56	0	0	0	0	0	0	0	0	5.49	0.07	0	0.73	0.8	0	0	0	0	0.45	0	0	0	0.2	0.19	0	0	0	0.05	0	0	0	0	0	0	0	0	0
ENSG00000165868	HSPA12A	3.77	1.61	1.13	11.73	0	4.7	4.15	3.16	3.45	1.61	0.95	1.76	17.98	3.49	2.22	4.18	2.68	1.41	8.47	2.58	4.56	4.29	8.99	9.89	0.01	4.9	1.43	1.27	0.26	0.04	0.16	3.05	1.43	3.61	5.75	0.45	0.15
ENSG00000165874	FAM35BP	0.29	3.66	0.09	0	0	0.2	0	0.01	0.6	1.42	0.74	0.63	1.5	0.74	0.47	0.69	0.47	0.38	0.41	1.07	0.18	0.26	0.91	1.01	0	0.26	0.65	0.3	0.91	0.97	0.25	1	0.1	0.2	2.3	0.08	0.11
ENSG00000165879	FRAT1	2.03	3.77	0.89	7.15	4.09	0.87	1.68	1.28	0.77	2.66	0.98	2.72	2.29	0.47	1.46	2.48	1.92	1.02	1.44	2.45	1.81	0.82	2.47	1.91	1.09	0.77	1.17	0.68	0.8	0.56	0.36	1.48	0.68	0.69	1.66	3.61	1.88
ENSG00000165886	UBTD1	15.16	26.23	30.14	17.46	27.75	10.69	29.98	27.17	15.87	2.56	7.67	4.21	11.29	3.19	9	2.61	12.24	6.27	5.96	9.87	15.01	14.93	13.98	9.62	16.57	7.36	13.97	16.26	41.01	18.42	28.28	41.7	23.36	25.31	18.08	25.68	15.98
ENSG00000165887	ANKRD2	0.27	0	18.18	0.81	0	0.21	0	14.04	0.07	0	1.51	1.19	0.16	0.27	0.13	0.15	0.48	0.06	90.56	1.16	0.26	0	16.89	0.5	0.27	0.04	0.19	0.05	0.06	6.39	7.53	0.04	0.03	0	0.58	0.04	0.36
ENSG00000165891	E2F7	6.93	5.51	48.47	5.6	3.1	0.24	11.81	3.04	3.68	6.62	30.26	2.18	0.1	6.16	36.39	12.24	8.98	16.68	0.46	18.26	7.86	3.33	7.91	2.43	40.78	33.49	69.67	15.78	20.1	9.42	25.22	55.62	25.96	63.6	12.44	35.09	34.5
ENSG00000165895	ARHGAP42	4.4	8.68	5.2	3.63	0.36	3.82	6.72	1.4	4.2	1.52	7.56	4.77	11.25	2.34	3.62	1.67	8.6	2.86	3.74	6.68	6.32	8.05	8.56	5.69	8.46	4.46	4.21	7.88	5.66	2.94	2.55	1.27	3.42	1.84	3.34	0.88	3.82
ENSG00000165898	ISCA2	26.56	21.76	31.65	20.97	56.26	31.82	31.42	43.77	17.86	18.47	18.8	23.34	43.95	8.58	26.83	9.32	19.47	18.95	10.72	11.98	25.49	19.69	23.49	23.02	40.52	23.03	32.05	22.21	18.87	107.66	46.55	36.64	44.84	46.05	32.49	41.58	19.66
ENSG00000165899	OTOGL	0.43	0.79	3.5	2.01	0	0.09	0	0	0.53	0.13	0.25	0.4	0.09	0.74	1.53	1.07	0.06	0.27	0.38	0.2	0.19	0.75	3.91	0.11	0.4	1.49	0.39	0.39	0.01	0.01	0	0.16	0.09	0.16	0.14	0	0.22
ENSG00000165905	LARGE2	20.96	0.58	2.47	4.98	0	9.87	21.89	0.03	0.29	8.92	0.57	7.54	8.99	7.79	0.3	0.38	29.6	0.08	0.13	0	2.54	0.38	0.64	0.68	0	0	0.08	0	0.13	5.63	0.86	0	0.14	0	0	1.62	0
ENSG00000165912	PACSIN3	32.89	25.27	25.43	32	4.56	14.3	32.85	23.07	9.15	2.81	16.58	7.62	21.76	30.93	2.94	0.7	10.58	0.83	52.31	6.04	7.81	4.93	15.41	8.31	18.55	10.16	18.4	59.05	29.27	52.6	24.26	30.22	24.59	29.26	31.47	39.39	48.86
ENSG00000165914	TTC7B	21.3	22.45	45.83	32.34	19.14	4.94	32.12	38.01	10.81	16.31	16.53	5.79	5.3	4.97	27.71	4.52	7.68	18.65	10.16	6.73	14.87	21.14	17.79	9.4	22.22	10.71	40.82	56.55	29.36	35.11	20.81	50.71	59.92	50.01	46.04	15.98	41.04
ENSG00000165915	SLC39A13	67.82	65.94	91.36	92.56	35.1	27.64	22.81	55.48	44.01	10.2	44.97	23.97	30.69	12.5	41.78	17.81	38.77	30.81	12.88	37.81	38	27.84	48.75	23.66	41.97	53.38	53.23	41.87	44.08	43.13	57.35	123.55	56.98	77.22	75.17	48.37	68.25
ENSG00000165916	PSMC3	216.28	324.17	206.78	241.15	111.9	87.29	269.12	218.17	181.26	159.36	229.59	93.16	123.3	279.93	199.78	146.92	133.7	115.06	209.58	240.41	157.94	161.36	262.99	55	309.14	273.59	377.56	292.03	397.03	373.47	320.82	608.35	442.34	522.55	635.66	525.51	602.07
ENSG00000165917	RAPSN	0.93	0	1.81	4.32	0	1.51	4.68	3.65	0.14	0.12	0.44	0.19	0.27	0.41	0.29	0.71	0.26	0.2	5.49	0.29	0.06	0	0.61	0.51	1.45	0.05	0.29	0.58	0.12	0.81	0.1	0	0.12	0.6	0.09	0.17	0
ENSG00000165923	AGBL2	2.1	0.64	0.12	5.52	3.86	0.98	0	0.84	2.04	1.91	2.5	7.24	4.99	2.91	1.67	0.86	2.99	1.03	1.35	1.68	2.94	0.67	1.69	7.31	0.72	0.66	2.14	0.07	0.23	0.82	0.33	1.41	1.31	0.53	0.4	1.29	0.7
ENSG00000165929	TC2N	4.34	0	2.93	5.69	0	5.85	0.26	0.54	3	8.03	6.58	41.45	7.02	27.69	8.78	1.21	10.69	3.25	3.06	17.4	3.15	3.96	5.27	11.08	0	0.04	0.4	0	0.02	18.5	2.55	0	0	0	1.11	0.02	0.1
ENSG00000165934	CPSF2	26.45	28.2	46.27	26.05	30.7	7.68	69.33	17.58	17.32	25.54	30.78	25.97	14.61	17.54	40.24	17.37	32.86	50.16	19.1	26.1	38	17.08	48.47	11.99	74.61	61.49	53.71	81.07	43.9	92.86	78.82	65.77	71.02	112.43	57.9	21.31	64.34
ENSG00000165935	SMCO2	0.14	2.31	0	0	0	0	0	0.88	1.31	0.74	0.85	1.46	0.09	4.01	2.17	3.13	3.16	1.76	2.2	6.17	2.13	0.84	0.36	1.96	0.34	0.44	0.46	0.04	0.47	0.94	2.41	0	0.89	0.9	0.05	0.37	0.43
ENSG00000165943	MOAP1	13.98	6.12	31.79	13.42	9.82	11.06	11.22	11.44	8.17	49.38	8.14	20.45	28.54	5.82	15.83	5.81	11.65	9.66	11.99	10.64	13.78	13.25	9.81	17.45	15.89	10.29	24.21	39.63	7.62	24.23	17.22	17.7	8.43	19.34	11.6	10.63	17.89
ENSG00000165948	IFI27L1	17.22	25.84	46.87	16.29	22.34	29.12	39.32	34.63	47.35	59.3	38.63	19.41	11.99	16.13	42.11	24.99	44.85	21.34	10.72	11.2	14.08	23.42	9.2	15.87	22.4	15.52	46.93	47.85	25.04	57.39	21.3	16.19	50.25	39.53	50.56	4.18	22
ENSG00000165949	IFI27	853.31	121.82	1455.11	577.3	558.88	1037.24	325.71	1287.17	83.33	151.95	754.97	438.85	123.01	280.09	1079.06	87.95	1954.08	712.78	270.9	489.94	288.07	1304.75	72.11	671.69	0.42	718.45	207.69	0.83	1.64	1.59	48.64	0.75	145.93	9.12	0.73	0.22	59.02
ENSG00000165953	SERPINA12	0	0	0	0	0	0	0	0	0	0	0.07	0	0	0.05	0	0	0	0	0	0	2.52	0	0	0	0	0	0.12	0	0	0	0	0	0.03	0	0	0	0
ENSG00000165959	CLMN	2.16	3.09	17.03	6.92	1.04	0.99	8.72	1.01	2.63	4.79	10.6	12.4	5.87	3.38	5.34	8.55	5.63	1.98	4.2	10.66	7.71	10.2	5.09	6.36	3.03	1.76	7.27	12.68	9.19	25.01	12.27	4.62	17.72	16.47	6.65	3.89	4.98
ENSG00000165966	PDZRN4	0.84	0	0	0	0	0.4	0	0	0.03	0.22	0.14	0.75	16.02	2.03	0.56	0	0.16	0.11	2.93	0.07	0.08	0	0.67	0.19	0	0	0	0	0	0	0.01	0	0	0	0	0.02	0
ENSG00000165970	SLC6A5	0	0	0	0	0	0	0	0.15	0.01	0.13	0	0.01	0	0.01	0	0.04	0	0	0	0	2.66	0.01	0.05	0	0	0.03	0	0	0	0	0	0	0	0.01	0	0	0
ENSG00000165972	CCDC38	0	0	0.06	0	0	0	0	0.07	0.02	0.23	0	0.06	0.55	0.06	0.03	0.14	0.22	0.09	0.34	0.02	0.22	0.07	0.23	0	0.12	0.01	0.16	0	0.02	0	0	0.09	0	0.04	0.14	0.07	0.09
ENSG00000165973	NELL1	2.1	0	0	0	0	0	0	0	0	1.19	0	0.02	0	0.04	0.07	0.07	0	0	0.32	0.02	27.72	0.12	0.12	0	0.33	0	0	0	0	0	0	0.04	0	0	0.02	0.02	0
ENSG00000165983	PTER	4.85	15.03	5.76	11.88	14.5	5.07	4.25	4.89	6.46	7.5	7.57	13.55	11.03	7.5	10.69	4.23	8.12	5.08	4	17.07	19.77	10.64	7.76	10.85	15.56	10.73	11.26	0.95	7.4	9.83	17.89	37.08	17.24	1.99	11.83	11.87	11.57
ENSG00000165985	C1QL3	0	0	0	1.21	0	1.18	0	0.3	0.8	2.15	0.86	0.92	1.14	0.59	0.9	0	0.28	0.22	0.4	0.5	2.29	0.04	0.45	0.81	0.04	0.12	0.96	0	0.44	0.1	0.45	0.43	1.1	0.02	0.74	0.37	0.66
ENSG00000165995	CACNB2	1.48	3.61	2.5	0	0	1.91	1.3	0.3	8.97	3.36	1.43	3.16	2.81	1.26	0.69	1.77	0.93	0.21	5.39	1	1.62	3.64	2.07	3.22	0.68	0.09	0.86	0.88	0.24	0.01	0.39	0.25	0.17	0.12	0.84	0.18	0.18
ENSG00000165996	HACD1	13.83	19.06	40.97	8.92	1.5	3.2	50.51	5.66	19.3	1.57	15.02	7.05	11.69	15.2	3.92	4.5	19.06	14.27	31.35	2.27	53.83	15.68	8.15	19.96	11.71	20.65	27.5	37.77	39.76	14.88	39.58	46.36	34.55	14.06	52.64	12.76	25.78
ENSG00000165997	ARL5B	6.08	9.91	13.08	8.03	3.98	3.22	6.34	7.52	26.1	17.64	8.6	12.81	13.45	14.25	14.56	3.41	35.73	10.7	10.14	18.17	29.87	30.15	14.94	10.51	6.07	5.84	11.33	27.91	8.66	3.63	9.07	12.59	7.94	7.21	17.72	10.12	7.4
ENSG00000166002	SMCO4	32.33	17.38	19.89	148.87	26.73	25.8	24.5	34.99	29.98	26.6	31.53	24.13	57.65	12.34	37.7	26.95	27.58	21.98	23.61	51.69	67.77	23.96	62.29	28.87	4.59	2.13	8.67	11.57	18.86	8.63	12.2	6.28	12.51	13.56	14.84	21.49	25.49
ENSG00000166004	CEP295	7.2	5.61	4.68	4.97	1.63	5.35	5.86	4.32	7.36	14.22	10.44	14.91	12.88	6.79	10.12	17.01	16.08	9.14	8.56	12.08	14.73	11.11	13.47	18.54	10.99	7.09	15.1	11.05	14.33	9.41	9.4	12.14	11.78	11.4	9.86	14.59	17.05
ENSG00000166006	KCNC2	0	0	0	0	0	0	0	0	0	0.9	0	0	0	0	0	0.04	0	0	0	0	0	0	0	0	0	0	0	0.02	0	0	0	0	0	0	0	0	0
ENSG00000166007	TRIM51HP	0	0	0	0	0	0	0	0	0	0	0	0	0	0	0	0	0	0	0	0	0	0	0	0	0	0	0	0	0	0	0	0	0	0	0	0	0
ENSG00000166012	TAF1D	99.03	104.13	84.11	59.71	146.23	98.44	65.27	65.87	148.01	197.91	167.09	195.09	130.49	121.17	224.26	360.71	238.19	272.22	202.4	300.93	233.22	212.31	179.11	185.57	181.35	120.24	134.53	191.34	109.06	98.71	155.3	128.45	98.34	118.83	91.21	99.51	94.94
ENSG00000166013	TRIM53BP	0	0	0	0	0	0	0	0	0	0.03	0	0	0	0	0	0.06	0	0	0	0	0.02	0	0	0	0	0	0	0	0	0	0	0	0	0	0.12	0	0
ENSG00000166016	ABTB2	7.64	0.1	3.69	5.44	2.85	3.32	3.76	4.79	1.72	1.08	10.72	2.72	8.72	6.8	8.47	7.01	2.72	2.26	2.69	2.53	1.09	0.98	1.94	1.1	14.17	10.74	22.1	6.4	15.24	22.47	19.83	37.31	7.77	12.34	1.78	11.32	3.75
ENSG00000166024	R3HCC1L	8.54	11.37	9.88	8.46	21.6	5.29	21.77	10.56	8.32	9.9	11.85	17.78	9.21	6.47	10.89	9.4	10.96	12.16	4.95	11.8	15.52	9.07	12.72	6.11	13.77	13.23	11.83	8.65	14.91	7.41	15.43	13.71	12.88	9.95	10.68	9.66	8.34
ENSG00000166025	AMOTL1	7.61	12.56	35.78	9.78	3.09	2	7.45	11.95	6.5	14.84	10.52	5.53	8.49	19.74	19.34	1.36	24.12	6.8	20.94	74.75	8.98	22.37	19.75	2.53	19.4	8.48	20.61	15.47	25.97	21.28	14.23	22.13	20.68	28.79	18.72	19.76	54.87
ENSG00000166033	HTRA1	194.92	65.72	172.76	195.78	199.91	69.4	138.63	347.49	265.77	22.6	239.34	22.52	118.45	72.62	99.44	25.61	121.8	48.79	188.87	100.37	96.08	81.29	452.08	40.96	0.03	109.76	28.12	0.03	62.37	0.92	1.52	60.74	11.56	0.96	242.45	244.14	62.93
ENSG00000166035	LIPC	1.38	7.21	0.28	2.06	0	0.56	1.6	0.39	0.76	0.35	0.97	0.5	0.24	0.27	0.62	0.23	1.2	0.14	0.43	0.21	7.41	1.58	6.19	1.79	0	0.14	0.04	0.08	0.3	0.22	0.09	0.6	0.34	0.15	2.2	0	0
ENSG00000166037	CEP57	21.78	21.12	14.88	16.72	41.18	22.92	23.46	14.41	18.07	56.03	36.55	53.46	48.97	20.99	45.57	30.01	58	26.99	19.86	50.59	63.23	38.64	37.31	40.12	42.65	35.82	41.04	31.12	50.91	32.47	52.16	37.85	30.74	51.73	36.14	36.38	53.62
ENSG00000166046	TCP11L2	6.89	0.93	7.79	1.77	0	3.88	1.33	5.81	1.62	3.08	4.04	10.34	16.36	5.27	10.4	2.82	9.61	2.86	5.26	5.77	5.67	2.78	11.18	2.83	1.34	4.2	5.62	3.01	1.35	2.63	3.42	7.96	2.77	2.11	3.2	6.39	1.5
ENSG00000166049	PASD1	0	0	0	0	0	0	0	0	0	0.36	0	0	0	0.02	0	0	0	0.31	0	0	0.02	0	0.5	0	0	0.02	0.05	41.87	0.04	0.04	0	0	40.8	0.01	0	0.01	0
ENSG00000166068	SPRED1	21.78	19.88	19.21	23.42	15.34	6.97	13.59	12.45	15.26	7.47	52.71	14.94	27.61	6.51	36.21	40.48	19.27	28.09	28.04	25.34	35.98	31.83	34.02	14.4	18.53	14.45	23.22	7.85	11.5	14.11	10.2	17.96	19.58	27.07	22.78	17.12	21.54
ENSG00000166069	TMCO5A	0	0	0	0	0	0	0	0	0.03	0	0	0	0	0	0	0.04	0	0	0	0	0	0	0	0	0	0.59	0	0	0	0	0	0	0	0	0	0	0
ENSG00000166073	GPR176	11.38	7.81	12.06	28.97	15.69	1.5	26.41	8.49	9.95	6.19	3.79	3.7	5.64	13.77	23.49	4.72	10.8	15.75	4.46	19.67	9.3	10.84	11.68	4.58	45.84	13.66	61.77	11.2	46.9	9.17	33.43	80.86	64.08	78.26	72.49	43.53	62.29
ENSG00000166086	JAM3	19.6	57.75	28.21	4.16	10.32	4.79	29.25	24.92	19.38	28.92	4.84	10.09	15.52	8.7	11.64	2.76	6.31	7.44	27.14	12.37	44.68	11.8	37.62	3.8	25.85	38.26	5.5	14.94	0.78	0.76	0.74	1.96	13.66	27.25	29.31	1.67	5.64
ENSG00000166090	IL25	0.15	0	0	0	0	0	0	0	0	0	0	0.18	0.06	0	0	0	0	0	0	0	0	0	0.04	0	0	0	0	0	0	0	0	0	0	0	0	0	0
ENSG00000166091	CMTM5	0	0	0.16	0.75	0	0	0	0.07	0	0.05	0	0	0	0.07	0	0	0	0.07	0.7	0.1	0	0.02	0.1	0	0	0	0	0	0	0	0	0	0	0	0	0	0
ENSG00000166104	RP11-299H22.3	0	19.2	0	0	4.53	0	0	0.13	0	0.04	0.08	0.02	0.09	0.13	0	0	0.04	3.97	0	0	0	0.23	0.23	0.26	0	0	0	45.27	0.01	0	0	5.98	0	0	0	0	0.06
ENSG00000166105	GLB1L3	0.05	0	0.38	0	0.83	24.33	1.27	0	0.09	3.71	0.14	0.87	0.11	0.12	0.03	0.11	0.04	0.39	0.04	0.19	19.22	0.05	1.74	0.17	0	1.6	0	0.47	0	0	0.01	0.47	0	0	0.69	0.05	0
ENSG00000166106	ADAMTS15	1.36	23.48	0.55	0	0	0.81	0.79	0.77	2.82	0.26	8.35	0.72	2.07	0.24	1.48	0.19	5.83	1.55	7.62	0.15	0.46	2.06	2.74	5.7	0	0.79	0.51	0.13	3.27	1.06	0	2.72	0.98	0.11	7.67	0.52	8.66
ENSG00000166111	SVOP	0	0	0	0	0	0	0	0.02	0	3.8	0	0.01	0	0.07	0	0	0	0	0.01	0	0.01	0	0.01	0	0	0.01	0	0.01	0	0	0	0.02	0	0	0	0	0
ENSG00000166118	SPATA19	0.08	0	0	0	0	0	0	0	0	0	0	0	0	0	0	0	0	0	0	0	0	0	0	0	0	0	0	0	0	0	0	0	0	0	0	0	0
ENSG00000166123	GPT2	7.7	4.87	14.78	4.69	17.92	8.13	29.18	11.75	4.04	15.84	10.45	5.48	4.02	2.81	2.66	6.08	6.94	3.33	2.89	4.85	12.04	2.69	6.35	8.24	9.03	11.74	23.92	6.75	14.51	25.87	44.1	7.82	17.76	26.44	18.26	48.14	15.96
ENSG00000166126	AMN	3.65	0	0.49	0	0	3.86	0.53	0	0	0.18	0.07	0.36	0.15	0	0.03	0.1	0.02	0	0	0.45	0.16	0.35	0.05	0.1	0.31	0.23	0.05	0.8	0.04	0.28	0.04	0.07	0.03	0.05	0.13	0.06	0.03
ENSG00000166128	RAB8B	11.13	19.7	53.46	16.36	25.29	3.83	29.34	8.45	15.25	20.75	38.78	34.95	11.17	7.61	31.34	11.36	35.31	27.14	20.63	31.23	22.14	43.43	30.93	9.74	43.11	11.36	23.34	13.45	18.51	18.1	13.69	49.1	38.84	29.53	10.66	12.64	31.81
ENSG00000166130	IKBIP	62.23	32.26	25.65	36.92	44.1	8.63	38.38	32.99	51.78	13.04	73.37	15.99	23.15	24.31	55.9	36.07	41.12	61.85	32.5	49.22	69.71	66.6	59.06	54	55.05	39.84	39.65	34.97	54.44	9.65	35.75	71.74	63.33	44.96	66.37	44.93	74.1
ENSG00000166133	RPUSD2	10.69	11.34	7.42	7.22	19.81	5.8	6.7	9.95	3.94	3.78	5.81	4.78	5.67	5.19	3.82	1.5	3.71	7.62	3.82	3.65	4	5.23	4.42	4.36	11.9	9.76	9.61	11.42	10.85	27.53	11.34	10.65	12.44	8.62	6.57	20.27	15.74
ENSG00000166135	HIF1AN	9.29	9.76	20.6	19.27	3.26	2.87	24.33	8.79	6.4	6.73	9.11	13.45	10.67	4.89	11.25	3.54	9.92	8.84	6.53	7.19	14.26	8.86	13.47	6.76	34.92	20.6	23.94	15.5	20.39	12.02	16.49	29.35	29.08	36.4	34.89	26.01	18.45
ENSG00000166136	NDUFB8	133.47	206.6	196.5	170.13	318.28	71.26	207.94	223.73	175.34	218.55	195.15	132.63	214.57	103.53	174.85	125.43	140.14	203.62	151.46	150.04	183.9	228.07	157.19	240.92	248.52	207.83	184.96	221.65	253.29	197.72	230.52	285.45	300.36	272.05	285.79	251.71	136.13
ENSG00000166140	ZFYVE19	21.02	24.31	30.39	53.23	29.49	21.37	10.63	29.33	16.39	18.67	28.49	25.88	34.08	17.37	16.05	14.06	25.97	14.99	8.2	16.08	22.43	16.48	21.1	15.11	13.68	16.59	25.96	18.02	12.48	36.17	23.95	15.19	19.9	14.37	13.04	20.43	21.9
ENSG00000166143	PPP1R14D	0	0	0	0	0	0.83	0	0	0	0	0	0	2.66	0.13	0	0	0	0	0	0	0.07	0.15	0	0.35	0	0	0	0	0	0	0	0	0	0.07	0	0	0
ENSG00000166145	SPINT1	42.03	12.25	25.53	6.27	7.2	40.39	11.08	3.13	0.86	17.4	14.94	61.89	89.38	72.51	6.99	5.86	121.64	0.94	1.67	50.72	89.06	3.66	11.04	12.76	0.08	11.36	0.55	0.17	2.82	158.88	134.07	0	0.44	0.93	0	10.98	4.14
ENSG00000166147	FBN1	71.99	22.66	165.99	365.83	30.04	9.18	167.91	95.61	75.2	21.68	47.61	18.83	10.18	31	94.7	11.74	56.35	71.07	91.92	55.65	35.63	51.83	164.84	19.61	18.36	3.95	50.1	5.85	37.11	21.18	2.77	198.42	82.97	61.19	180.19	7.19	27.08
ENSG00000166148	AVPR1A	2.49	14.02	2.41	4.36	0	1.51	0.14	2.2	3.16	1.48	3.86	0.64	1.48	0.53	1.17	1.19	1.54	2.39	7.04	2.87	0.89	3.98	1.2	0.21	0	0	0.03	3.24	0	0	0.01	0	0	0.04	0.13	0	0.02
ENSG00000166152	C16orf78	0	0	0	0	0	0	0	0	0	0	0	0.06	0	0	0	0	0	0	0	0	0	0	0	0	0	0	0	0	0	0	0	0	0	0	0	0	0
ENSG00000166153	DEPDC4	1.22	0	2.22	0	0	0	2.03	0.83	0.38	0.57	1.51	0.64	1.95	2.07	0.39	0	1.09	1.13	0.79	0.56	1.18	0.4	1.03	4.75	2.74	2.17	1.49	4.02	1.04	3.52	1.88	2.43	2.76	1.58	5.31	0.43	2.73
ENSG00000166159	LRTM2	0	0	0	0	0.32	0	0	0.12	0	0	0.05	0.02	0.02	0	0	0	0.15	0	0.04	0	0.52	0	0	0.02	0	1.42	0.02	0.01	0	0	0.02	0.03	0.03	0.16	0.04	0	0.03
ENSG00000166160	OPN1MW2	0	0	0	0	0	0	0	0	0	0	0	0	0	0	0	0	0	0	0	0	0	0	0	0	0	0	0	0	0	0	0.04	0	0	0	0	0	0
ENSG00000166164	BRD7	62.42	60.9	52.47	76.6	16.02	49.91	74.75	42.04	29.38	61.57	57.7	68.8	54.43	33.88	44.92	57.72	61.69	56.67	40.01	58.33	63.12	51.34	62.41	65.11	49.97	41.8	57.18	51.85	74.8	77.66	67.02	29.99	59.46	88.2	55.88	84.86	83.99
ENSG00000166165	CKB	44.26	81.26	25.22	21.03	1008.14	135.16	30.9	14.88	41.18	629.59	7.61	32.66	85.62	43.94	19.89	2.52	2.69	7.7	90.87	5.89	97.43	8.92	66.31	26.75	4.78	131.11	12.21	1.6	44.43	24.76	7.37	54.19	10.56	13.51	42.47	7.81	41.04
ENSG00000166166	TRMT61A	9.29	9.14	14.06	7.86	9.07	6.69	18.91	10.6	6.72	3.71	3.99	3.16	6.8	1.35	5.05	3.67	3.28	7.54	3.06	3.05	5.75	4.16	6.4	3.48	31.37	23.32	17.65	17.84	23.65	38.58	20.99	29.35	23.74	24.24	14.76	29.29	30.77
ENSG00000166167	BTRC	5.12	4.98	8.6	4.98	15.31	1.97	8.54	5.48	4.85	3.59	4.78	6.55	9.9	3.37	6.02	2.24	4.12	5.68	4.27	3.81	7.49	5.31	8.98	6.21	7.51	7.41	8.8	9.3	10.18	5.89	5.96	10.75	9.68	9.32	9.85	11.21	6.47
ENSG00000166169	POLL	10.21	7.54	19.24	20.8	37.82	12.36	12.87	17.38	8.84	4.64	9.43	14.81	19.16	5.82	9.63	11.12	10.75	10.59	5.61	9.71	10.48	7.59	10.07	11.87	9.8	12.9	12.77	12.58	12.12	13.16	14.72	14.88	12.72	13.87	14.89	20.59	10.4
ENSG00000166170	BAG5	18.77	10.15	23.86	17.74	9.98	6.64	21	11.24	17.69	27.21	15.84	18.98	22.82	13.06	24.97	13	18.48	21.58	12.32	13.96	16.75	15.07	19.6	10.36	32.96	22.16	28.13	16.74	19.76	34.18	30.52	29.42	27.58	36.89	22.37	27.95	29.18
ENSG00000166171	DPCD	17.89	54.62	50.45	19.08	101.04	15.77	94.49	65.49	57.28	40.26	32.72	12.39	27.89	29.7	16.09	28.37	34.07	31.08	25.78	25.94	35.68	21.44	39.79	22.4	25.6	41.38	23.44	49.36	83.48	50.65	48.31	46.68	54.39	34.91	38.99	44.64	31.47
ENSG00000166173	LARP6	61.72	50.82	50.29	22.78	77.85	6.69	88.03	107.52	21.58	7.17	45.53	4.44	18.11	22.94	29.51	21.92	20.62	62.77	11.87	6.39	34.22	15.57	19.06	28.25	46.76	28.4	75.48	104.54	78.17	116.43	37.14	71.18	98.37	55.18	8.61	86.35	42.12
ENSG00000166181	API5	63.9	31.25	49.91	42.33	36.48	15.4	44.71	28.68	28.1	53.15	48.92	58.7	48.71	65.29	70.58	26.26	76.55	57.72	34.87	63.86	53.37	62.16	84.69	23.27	131.17	124.12	83.26	62.85	126.51	89.14	106.75	138.76	85.41	115.28	136.54	181.82	114.75
ENSG00000166183	ASPG	0.13	0	0.81	0	0	0.47	0	0	0	1.35	0.41	0.08	0.24	0.2	0	1.86	0.02	0	0	0.02	0.76	0.44	0.18	0.27	0	0	0	0	0	0.03	0	0.18	0	0	0	1.85	0
ENSG00000166188	ZNF319	7.62	5.77	6.01	7.49	1.59	4.61	8.64	2.66	1.17	1.49	2.05	5.24	4.49	1.48	2.05	1.22	2.94	2.24	0.95	3.42	2.1	1.64	2.86	2.1	2.85	2.13	6.5	3.12	7.12	4.59	5.36	5.19	6.78	5.15	2.85	4.89	6.9
ENSG00000166189	HPS6	7.73	13.2	13.47	7.23	11.46	3.93	8.88	10.79	4.78	1.62	6.1	5.02	5.37	3.1	5.79	2.09	4.56	7.4	3.47	5.05	4.76	5.68	6.15	4.11	10.06	18.86	9.17	11.3	23.96	15.83	18.37	18.44	20.61	12.17	15.24	20.58	16.61
ENSG00000166192	SENP8	1.87	0.78	2.76	5.54	0	1.56	0.36	1.5	0.8	0.64	2.5	1.23	4.14	1.16	1.03	0.36	1.84	1.81	1.02	1.52	1.79	1.51	1.67	0.87	0.94	1.95	2.25	1.37	0.36	3.2	0.72	1.19	2.37	3.42	1.96	1.21	2.43
ENSG00000166197	NOLC1	51.48	79.68	56.64	29.98	87.65	12.01	94.61	45.16	40.44	58.08	36.6	42.67	29.5	39.41	26.87	21.3	40.46	99.92	55.92	40.38	53.35	56.43	37.51	28.11	232.8	237.98	77.3	163.2	214.43	64.08	162.09	119.34	102.71	145.33	116.77	154.15	70.71
ENSG00000166199	ALKBH3	24.85	28.25	23.13	45.36	52.37	8.23	51.72	10.81	17.63	18.2	24.99	17.87	18.72	17.19	28.03	8.27	30.2	23.61	21.88	30.75	18.39	17.56	19.45	13.13	38.72	23.4	32.38	22.5	38.12	39.52	24.44	70.79	31.83	34.7	35.47	48.79	55.94
ENSG00000166200	COPS2	52.06	47.44	82.98	32	58.87	14.28	75.06	38.03	28.44	42.98	87.14	45.63	48.67	74.49	72.79	22.88	112.01	87.16	60.93	48.93	60.98	83.52	65.42	20.87	135.95	61.91	74.91	40.74	68.51	104.45	76.87	77.9	100.65	101.54	76.37	94.18	78.9
ENSG00000166206	GABRB3	2.91	0	0.3	0	0	0.07	0	0	0	0.43	0.17	0.42	0.43	2.63	0.11	0.11	0.04	0.01	0.11	0.78	0.3	0.04	0.59	1.8	0	1.48	0	10.43	0	0	0	0.02	0.02	0	0.15	0.41	0
ENSG00000166211	SPIC	0	1.7	0	0	0	0.37	0	0	0	0	0	0.52	0	0.07	0.13	0	0	0	0	0	0.04	0	0	0.26	0	0	0	0	0	0	0	0	0	0	0	0	0
ENSG00000166220	TBATA	0	0	0	0	0	0	0	0	0.03	0	0.23	0.07	0	0	0	0	0	0	0	0	0	0	0	0	0	0	0	0	0	0	0	0	0	0	0	0	0
ENSG00000166224	SGPL1	30.19	22.25	25.84	17.92	16.76	5.47	23.64	17.5	10.69	25.12	29.44	24.68	30.02	19.26	25.13	7.57	33.4	13.53	7.62	25.9	35.37	17.3	27.72	28.45	21.67	24.54	19.19	14.67	37.3	23.54	35.02	22.5	20.12	32.04	46.17	22.29	16.13
ENSG00000166225	FRS2	7.78	11.25	6.14	13.95	1.53	0.79	11.12	4.54	5.5	5.94	7.04	9.57	9.04	10.39	13.19	3.34	17.03	8.91	9.34	11.18	10.54	12.54	17.96	4.77	8.87	14.06	15.76	8.65	9.49	7.23	13.35	20.39	11.09	17.8	19.95	10.93	14.85
ENSG00000166226	CCT2	116.53	192.26	150.12	99.34	116.5	30.47	232.89	112.99	104.89	183.93	143.34	106.85	82.16	234.22	133.52	111.78	146.36	300.28	158.43	122.82	189.67	150.04	175.56	106.61	345.78	425.56	309.38	458.68	285.38	245.62	374.86	342.83	306.93	291.85	172.73	424.07	377.79
ENSG00000166228	PCBD1	32.39	81.21	62.65	52.25	26.63	45.66	70.67	35.57	29.14	78.08	53.6	35.49	74.4	69.59	30.78	19.06	22.25	35.31	33.96	46.06	78.93	48.64	30.57	108.31	7.46	109.47	36.16	58.73	32.82	91.07	80.21	32.43	64.08	29.16	18.99	81.97	41.23
ENSG00000166233	ARIH1	36.42	29.55	58.8	41.59	15.04	11.16	52.4	36.83	33.13	39.53	53.27	48.73	39.02	47.42	41.43	14.71	50.81	55.14	25.79	38.19	49.87	56.08	49.06	20.92	40.46	29.84	29.52	25.67	36.94	44.33	42.25	49.49	30.1	25.34	28.57	57	36.95
ENSG00000166246	C16orf71	0.73	0	0.75	1.94	2.06	1.43	0.93	0.25	2.6	0.63	0.09	0.44	0.75	1.51	0.04	0	0.65	0.33	0.37	0.17	1.04	0.91	1.72	0.76	0.07	0.05	0.38	0.24	0.54	1.02	0.07	0.07	0.79	0.32	0.43	0.33	0.78
ENSG00000166250	CLMP	26.67	4	52.45	40.9	27.58	1.38	17.23	13.1	14.68	1.35	68.05	4.71	0.77	7.03	39.97	23.64	52.13	25.36	19.39	46.64	35.72	30.46	50.96	5.23	37.45	12.65	36.21	17.75	53.89	6.87	27.48	122.97	38.51	47.29	44.46	23.9	62.21
ENSG00000166257	SCN3B	1.39	0	1.23	0.38	0	0.23	0	0.75	0.05	0.11	0.63	0.14	3.45	0.08	0.32	0.37	0.13	0.11	3.32	0.16	2.95	0.47	1.99	0.76	0.04	0.04	0.36	0.03	0.05	0.07	0.03	0.05	0.02	0.22	0.47	0.1	0.27
ENSG00000166260	COX11	21.72	23.16	15.98	37.23	34.67	17.89	19.06	36.72	19.67	31.86	33.74	31.75	66.85	31.29	35.18	20.94	30.6	42.56	24.86	19.13	41.39	36.43	37.4	25.86	32.05	33.11	40.51	57.85	31.38	32.93	30.64	34.2	29.7	34.25	36.41	36.58	38.11
ENSG00000166261	ZNF202	5.96	8.3	10.28	13.9	4.75	5.08	11.53	3.16	3.59	4.04	5.93	8.93	7.76	2.85	6.39	5.93	7.03	6.53	5.6	8.14	22.83	7.61	13.63	7.21	18.57	12.11	15.51	8	16.03	11.46	11.89	13.19	7.15	18.37	7.37	18.99	13.6
ENSG00000166262	FAM227B	3.48	3.91	4.71	6.61	7.28	6.88	10.2	7.24	7.18	2.91	5.36	7.53	13.45	4.55	4.56	4.96	6.36	4.94	3.46	3.27	5.81	4.04	5.82	4.66	3.65	3.21	2.61	1	1.17	0.83	2.19	2.68	2.88	3.03	2.6	1.94	1.96
ENSG00000166263	STXBP4	2.89	1.8	6.36	0.17	0.95	1.34	4.3	1.91	2.13	12.25	3.55	3.64	4.76	9.48	2.17	2.11	5.77	5.36	5.38	4.13	4.21	12.66	6.91	4.9	7.41	4.46	6.87	16.61	6.57	5.78	7.39	4.3	4.52	9.8	9.15	7.53	6.8
ENSG00000166265	CYYR1	6.48	6.91	8.3	3.9	0	5.73	4.49	5.79	3.79	8.66	7.71	4.63	15.39	2.15	3.62	2.25	4.3	5.88	14.28	3.8	4.13	5.55	10.11	1.45	0	0.01	0.04	0.01	0	0.11	0.03	0.1	0.03	0.7	0.01	0	0
ENSG00000166266	CUL5	12.43	6.59	11.89	9.26	8.32	4.27	13.65	6.38	9.24	12.81	16.54	17.5	19.46	10.3	16.82	14.46	22.16	11.37	20.81	18.35	20.02	18.31	19.87	13.16	24.13	12.45	21.21	19.78	21.07	13.1	19.92	41.04	13.29	24.5	12.7	20.66	25.82
ENSG00000166268	MYRFL	0	0	0	0	0	0.07	0	0.32	0.19	0.3	0.08	0.08	0.7	0	0.1	0	0.1	0	0.02	0	0.03	0.04	0.32	0.67	0.03	0	0.04	0.02	0	0.3	0	0.01	0	0	0.06	0	0
ENSG00000166272	WBP1L	25.25	22.13	28.43	23.94	8.68	10.93	24.7	19.95	25.67	7.76	19.67	18.65	35.14	12.04	26.64	8.67	25.64	14.2	32.09	31.41	31.02	19.61	39.51	17.47	13.31	16.37	12.28	6.31	15.66	7.29	14.8	23.67	20.36	19.56	23.72	16.61	12.48
ENSG00000166275	BORCS7	12.8	11.52	17.66	18.17	16.64	11.68	14.39	7.01	20.96	22.95	22.94	24.07	49.02	11.65	20.97	18.07	17.45	18.95	45.72	21.53	18.87	27.07	21.95	25.25	12.78	14.02	14.33	7.07	7.18	6.15	4.88	15.4	7.28	14.63	21.78	6.11	5.62
ENSG00000166278	C2	35.69	54.18	18.19	88.58	28.93	10.36	38.32	30.42	36.49	21.33	29.65	23.59	2.87	14.87	63.62	26.86	60.26	47.75	28.39	63.08	33.41	100.05	86.3	34.61	0.3	3.59	0.05	0.05	0.42	0.48	0.05	0.02	0.14	0.21	0.09	0.3	0.53
ENSG00000166289	PLEKHF1	5.3	13.36	6.48	39.57	67	4.96	17.3	11.94	2.42	0.74	2.72	2.99	1	6.35	1.9	1.11	10.2	2.29	1.58	4.12	4.81	2.36	7.72	4.05	2.79	9.12	10.14	4.15	14.54	3.94	10.22	7.67	5.38	9.32	4.07	3.57	4.5
ENSG00000166292	TMEM100	0.78	8.29	1.38	0	0	8.89	1.41	0.52	1.82	2.29	0.94	2.41	14.72	0.57	3.24	0.87	0.31	0.87	13.27	0.27	0.07	22.15	5.53	0.56	0	0	0.23	3.53	0	0	0	0.1	0	0.09	0.61	0	0.23
ENSG00000166295	ANAPC16	70.6	52.71	67.4	64.14	92.39	58.5	48.26	67.69	68.21	50.61	105.31	138.38	118.62	67.33	66.92	33.59	84.35	68.74	68.22	75.28	87.56	82.54	82.66	108.59	65.62	78.52	53.67	23.38	80.63	68.14	76.7	40.38	62.71	72.39	55.09	57.48	37.04
ENSG00000166311	SMPD1	21.92	32.45	37.84	71.75	26.5	14.89	29.77	60.77	33.13	7.5	23.9	22.86	30.56	14.4	25.7	20.22	22.23	20.58	12.63	30.3	23.75	19.73	41.47	12.2	36.4	11.94	42.33	24.54	28.98	18.23	10.66	94.01	38.49	32.74	52.76	37.28	64.24
ENSG00000166313	APBB1	7.98	5.02	38.87	19.17	7.09	15.35	5.73	25.14	7.31	29.41	5.17	22.95	23.2	3.72	26.15	4.43	3.89	11.88	16.61	6.36	16.07	11.42	10.98	16.79	9.59	1.34	27.15	4.77	17.79	1.91	4.24	18.65	7.12	46.8	33.78	1.28	27.46
ENSG00000166317	SYNPO2L	0.28	0.1	5.96	15.58	0	0.15	4.88	7.74	0.01	0.11	11.03	0.04	0.1	0.03	0.03	0.14	0.03	0	26.26	0.08	0.06	0.04	2.17	0.73	0.71	0.04	0.33	0.07	0	0.1	0.06	0.42	0.01	0.24	0.01	0	0
ENSG00000166321	NUDT13	0.62	4.47	4.48	2.08	0	1.56	1.94	1.31	1.55	2.34	3.18	3.62	3.26	1.34	1.65	1.8	1.06	2.52	2.01	1.67	2.25	1.85	2.45	7.07	2.98	4.7	2.59	4.74	1.37	1.73	3.27	1.05	2.85	2.18	0.21	1.77	0.19
ENSG00000166323	C11orf65	1.36	0	1.05	1.93	0	0.09	0.03	0.1	0.71	0.51	0.98	3.71	2.38	0.34	0.83	0.75	0.92	0.9	0.55	0.81	1.77	1.47	0.95	1.76	0.72	0.39	0.13	0.34	0.04	0.98	0.21	0.67	0.53	0.27	0.34	0.98	0.13
ENSG00000166326	TRIM44	19.62	22.87	31.02	31.68	5.86	8.69	36.97	13.35	13.62	14.66	21.08	23.77	18.04	17.97	29.15	18.71	35.14	25.74	18.4	30.18	22.15	23.98	31.04	10.49	81.78	53.7	84	28.58	64.04	47.74	50.94	110.63	45.06	64.9	64.91	99.93	72.23
ENSG00000166329	CCDC182	0	0	0	0	0	0	0	0	0	0	0	0	0.11	0	0	0	0	0	0	0	0	0	0	0	0	0	0	0	0	0	0	0	0	0	0	0	0
ENSG00000166333	ILK	99.74	96.03	258.17	168.03	95.21	53.12	162.48	113.96	94.5	52.11	121.09	53.81	82.44	81.53	125.47	71.69	91.49	69.71	60.26	127.33	116.08	67.72	94.37	50.3	147.59	61.47	198.84	146.94	241.59	88.29	99.04	306.73	150.86	312.32	227.49	130.41	172.77
ENSG00000166337	TAF10	112.48	84.95	65.19	136.98	95.28	80.02	74.66	73.07	97.94	37.31	121.66	82.75	103.62	88.75	110.29	59.67	177.35	96.35	50.9	132.61	187.22	90.48	71.68	131.2	142.03	110.93	154.61	185.09	76.4	150.27	97.96	129.96	97.66	124.58	72.44	145.59	137.67
ENSG00000166340	TPP1	113.99	99.3	88.61	160.54	63.85	35.89	82.04	80.4	48.28	32.06	55.14	77.98	72.38	28.02	137.91	74.57	148.33	85.32	43.52	105.34	191.46	144.09	139.18	51.91	71.38	62.15	101.96	48.14	63.16	18.37	34.04	138.43	47.38	177.71	56.99	66.97	102.45
ENSG00000166341	DCHS1	3.77	5.6	20.74	11.04	0.53	1.21	1.7	2.54	1.25	4.64	0.88	1.37	1.97	0.71	1.5	0.45	1.27	0.79	1.87	1.07	1.58	2.58	13.41	1.37	0.34	0.14	2.78	0.11	0.17	0.03	0.13	1.98	0.3	13.24	2.08	1.94	0.1
ENSG00000166342	NETO1	27.87	0	2.42	0	7.94	0.11	0	0.58	0.02	0.68	0.86	2.04	1.16	0.12	18.07	0.03	2.96	18.43	0.17	13.81	6.34	0.04	0.2	0.19	0	0.66	13.4	15.35	0.02	12.41	1.36	2.19	7.85	57.5	24.96	0	14.05
ENSG00000166343	MSS51	0.61	0.68	2.22	1.83	1.87	1.08	1.08	3.8	2.4	0.62	2.26	2.98	4.47	0.65	2.07	2.41	0.76	1.38	1.11	1.56	1.48	0.98	2.38	3.26	0.82	0.73	0.99	0.43	0.79	0.42	0.69	0.49	0.65	0.66	0.78	0.66	0.22
ENSG00000166347	CYB5A	86.75	20.94	48.28	46.48	57.32	347.41	33.5	91.58	22.17	149.47	34.49	37.41	68.13	70.28	51.77	28.19	62.38	46.45	35.93	86.03	137.28	113.29	40.48	32.06	28.58	32.18	94.16	18.73	62.15	63.93	65.36	46.73	50.34	45.06	130.99	28.36	34.09
ENSG00000166348	USP54	6.78	8.95	15.92	6.99	3.31	3.82	17.27	7.23	6.52	7.02	12.16	19.8	74.75	8.21	5.91	3.43	28.71	5.58	13.71	13.48	13.67	12.43	12.55	34.43	9.45	22.09	8.66	10.66	16.76	6.16	13.86	8.87	8.39	9.37	8.98	11.57	6.23
ENSG00000166349	RAG1	0.62	1.57	2.35	0.22	0	1.15	0.2	0.58	0.64	0.31	0.63	0.81	0.86	0.71	0.51	0.15	1.76	0.22	0.35	2.62	0.84	0.4	1.18	0.31	0.37	0.15	0.66	0.46	0.04	0.2	0.07	1.01	0.15	1.2	1.2	0.17	0.95
ENSG00000166351	POTED	0	0	0	0	0	0	0	0	0	0	0	0	0	0	0	0	0	0	0	0	0	0	0	0	0	0	0	0.12	0	0	0	0.6	0.15	0	0	0	0.02
ENSG00000166352	C11orf74	22.18	25.52	29	29.79	13.06	25.54	7.91	28.2	18.16	16.43	14.7	11.97	21.69	29.26	24.29	18.45	50.8	31.29	33.39	22.24	26.35	35.41	34.04	25.53	37.12	35.12	37.03	22.99	12.84	21.57	16.49	48.23	35.6	73.59	37.82	10.77	50.21
ENSG00000166359	WDR88	0.42	1.08	0	0	0	0.04	0	0.16	0	0.03	0	0.16	0.13	0	0	0	0.03	0.02	0.04	0.1	0.12	0.03	0.12	0	0	0.16	0.1	0.04	0	0.08	0.08	0.08	0.25	0.05	0.23	0.06	0.16
ENSG00000166363	OR10A5	0	0	0.14	0	0	0	0	0	0	0.12	0.05	0.51	0.23	0	0.21	0	0.24	0.29	0	0	0.22	0	0.11	0.25	0	0	0.05	0.11	0.04	0	0	0	0	0	0	0	0
ENSG00000166368	OR2D2	0.26	0	0	0	0	0	0	0	0	0	0	0	0	0	0	0	0	0	0	0	0	0	0	0	0	0	0.04	0	0	0	0	0	0	0	0	0	0.08
ENSG00000166377	ATP9B	15.86	13.93	13	20.91	5.34	8.18	7.47	16.84	4.03	19.95	14.52	19.34	17.48	10.34	9.21	11.66	8.91	10.21	6.91	12.92	32.71	12.24	10.09	11.99	5.02	8.2	7.78	2.8	7.41	3.65	4.8	4.97	2.83	7.71	10.17	5.3	5.37
ENSG00000166387	PPFIBP2	18.58	5.59	6.27	13.07	23.35	9.71	9.2	3.96	3.72	5.42	3.96	20.15	47.2	47.85	9.27	4.2	25.49	4.32	6.4	9.59	9.63	10.71	12.66	11.18	0.19	0.52	3.17	5.66	1.31	3.03	0.43	0.28	1.43	1.55	9.22	0.16	0.22
ENSG00000166391	MOGAT2	0	0	0.2	0	0	0.18	0	0	0	0	0.23	0.2	0	2.88	0.05	0	1.95	0	0	0.03	0.09	0	0	0.16	0.17	0	0	0	0	0	0	0	0.02	0.04	0	0	0.05
ENSG00000166394	CYB5R2	13.06	12.72	4.46	0.16	0	11.66	0	1.21	0.38	2.21	3.52	9.05	6.58	19.69	7.02	0.97	36.21	1.86	4.32	5.75	10.92	23.06	5.63	9.91	0	0.24	2.58	0.31	1.15	0.44	2.04	0.21	2.4	0.48	43.32	1.39	36.7
ENSG00000166396	SERPINB7	247.03	0.02	0.12	0	1.11	0.56	3.84	0.42	0.25	0.17	0.15	1.23	0	11.38	7.99	1.2	2.21	3.74	0.07	4.87	0.16	0.05	0.05	1.19	54.25	8.37	9.03	156.85	6.1	11.56	5.37	4.83	6.49	65.03	8.98	0.07	12.25
ENSG00000166398	KIAA0355	8.34	11.4	11.39	18.46	5.21	5.41	9.23	8.18	7.6	13.01	12.49	13.89	20.09	16.01	12.95	27.52	13.44	7.93	20.31	18.61	8.44	5.19	17.51	19.08	7.34	3.16	10.77	5.25	6.29	4.17	5.91	9.38	4.66	8.63	19.96	7.92	8.04
ENSG00000166401	SERPINB8	20.17	8.09	26.43	12.62	5.83	3.02	6.04	7.76	2.64	8.43	13.18	12.54	9.17	12.33	16.6	9.43	12.15	13.68	13.1	28.96	34.97	29.37	11.23	4.29	72.65	23.65	85.23	49	36.91	17.51	31.15	30.41	30.92	41.86	16.73	20.57	45.84
ENSG00000166402	TUB	1.76	0.73	3.43	1.17	0	0.47	5.01	0.33	4	3.84	0.41	1.44	6.57	3.17	0.9	0.17	0.5	0.19	2.52	0.72	1.55	4.82	3.13	1.05	0.06	0.02	4.61	0.11	0.13	0.06	0	0.05	0.43	0.07	12.4	7.95	5.56
ENSG00000166405	RIC3	1.35	0	1.77	0.46	0	3.3	0	0.71	0.65	42.68	1.6	34.8	81.09	0.59	1.48	2.97	2.54	0.11	8.08	1.31	0.54	0.79	3.93	18.54	0	0	0.04	0	0	0	0	0	0	0	5.05	1.27	0.05
ENSG00000166407	LMO1	1.33	0	0.29	0	0	0	0	0.19	0.04	1.57	0.96	0.09	0.12	1.44	0.21	4.59	1.31	0	1.96	0.34	1.02	0.15	0	1.24	0	0	0.81	0.27	2.84	0.28	0.33	0	0	0.03	0.7	0.35	0
ENSG00000166408	OR5P1P	0	0	0	0	0	0	0	0	0	0	0	0.07	0	0	0	0	0	0	0.08	0	0	0	0	0	0	0	0.11	0	0	0	0	0	0	0	0	0	0
ENSG00000166411	IDH3A	56.77	77.4	44.73	34.61	59.92	8.61	56.7	24.54	26.83	38.85	48.85	50.52	29.72	98.47	39.27	24.58	49.58	54.97	57.75	27.32	83.64	76.68	51.7	20.26	75.76	50	65.5	106.64	88.97	73.37	65.65	62.83	36.81	26.25	28.44	119.98	75.92
ENSG00000166415	WDR72	13.81	0.34	0.65	0	0	0	0	0.14	0.01	5.22	1.62	1.27	8.91	12.04	0.03	0.02	0.11	0.08	0.04	0.02	0	0.02	1.72	0.73	1.06	0.75	0.25	4.04	0	0.01	0	4.2	0	0.09	0.18	0	0.21
ENSG00000166426	CRABP1	2.9	0	1.81	0	0	1.88	0	0	0	18.93	4.58	2.77	10.03	7.48	0.21	2.98	0	0	1.57	0.18	4.86	0	3.52	2.6	0	0	0	0	0	0	0	0	0	0	0	0	0.18
ENSG00000166428	PLD4	2.26	3.47	0.18	6.58	0	8.32	8.71	2.34	0.34	0.27	0.41	4.47	1.83	0.11	1.08	0.2	1.95	0.47	0.25	0.52	0.06	1.02	1.04	0.22	0	0.01	0.52	0	0.18	0.09	0	0.28	0	0.24	0.05	0.16	0.01
ENSG00000166432	ZMAT1	2.52	0.74	5.59	3.46	4.98	22.13	0.01	3.09	2.49	4.14	4.89	44.11	98.36	1.82	8.07	16.28	2.6	3.25	9.82	10.7	12.22	2.66	7.73	20.67	0.6	0.05	1.77	0	0.05	0	0.52	1.83	0.3	0.4	1.42	1.23	0.82
ENSG00000166435	XRRA1	8.61	2.35	6.92	2.74	4.03	5.1	5.48	7.93	8.53	13.47	4.25	6.12	16.17	5.52	5.84	10.95	6.77	4.73	3.66	8.98	6.02	4.57	5.67	18.31	5.68	7.14	14.32	6.31	13.37	7.06	3.07	15.59	7.06	9.65	3.56	21	11.21
ENSG00000166436	TRIM66	1.66	1.13	2.39	2.51	3	2.56	5.59	1.58	1.75	1.78	1.58	7.46	6.57	3.58	4.1	1.29	1.81	2.08	1.04	1.59	5.77	1.93	5.93	3.9	1.95	1.77	4.52	2.55	1.89	1.14	0.7	1.86	2.98	4.6	3.12	1.55	1.2
ENSG00000166439	RNF169	4.45	2.45	5.95	2.72	0	2.01	2.5	2.92	2.92	4.25	5.52	9.43	6.86	7.32	12.41	5.78	15.37	6.28	5.7	21.37	12.46	9.95	9.28	3.08	7.06	4.05	8.92	4.77	6.41	4.77	7.43	11.2	6.03	10.84	2.97	8.94	23.01
ENSG00000166441	RPL27A	1170.78	911.56	1341.09	1443.55	2724.48	1650.1	1479.88	1357.74	1960.94	1176.85	1595.62	1753.94	1281.28	1996.77	2620.99	1056.99	2086.26	1400.79	1282.15	1812.98	1606.42	1493.93	1347.2	1880	2585.47	1886.72	2364.65	1506.85	1626.21	1731.12	2143.86	2395.65	1695.03	2992.9	4058.73	2091.41	1602.78
ENSG00000166444	ST5	44.08	34.16	34.77	52.24	45.66	23.09	106.48	26.92	33.37	9.57	63.66	14.41	105.42	37.1	48.25	19.36	92.88	15.38	25.27	39.04	267.45	21.45	49.94	65.58	23.02	20.4	33.83	39.85	30	20.27	30.43	68.37	23.14	86.2	131.43	20.95	22.01
ENSG00000166446	CDYL2	5.39	5.11	5.4	7.44	1.64	3.56	0.56	3.61	0.81	3.41	2.19	3.02	1.88	2.69	9.31	1.62	1.85	5.97	2.06	6.21	2.69	0.67	6.28	1.42	5.39	5.06	7.18	5.11	0.06	0	4.69	0.15	6.88	8.14	6.45	8.51	7.76
ENSG00000166448	TMEM130	0.71	0	0.2	7.35	0	1.45	0.24	0	5.33	0.37	0.34	0.95	1.7	0.2	0.17	0.19	0.77	0.27	1.21	0.65	1.21	0.21	0.32	0.92	0	1.27	0	0	0	0.08	0	0.2	0	4.14	1.41	0.35	0
ENSG00000166450	PRTG	0.66	3.62	0.52	1.66	2.02	2.62	6.69	0.32	0.89	0.14	2	1.24	11.26	0.41	0.32	0.28	0.29	4.55	0.92	0.4	1.19	4.09	1.53	2.9	0	0.27	1.72	8.51	0.27	4.31	2.82	0.49	2.45	1.28	1.48	3.6	1.37
ENSG00000166451	CENPN	26.23	89.22	24.05	27.88	125.18	4.64	62.11	25.64	46.53	87.17	59.52	8.98	2.01	36.05	34.3	32.79	48.08	63.75	10.18	37	68.93	28.77	56.27	10.76	159.84	126.01	159.24	164.21	259.78	157.85	181.8	145.34	273.22	213.73	119.29	246.67	178.42
ENSG00000166452	AKIP1	46.37	24.63	20.64	45.43	48.19	21.6	22.73	17.84	29.46	15.32	33.67	10.16	27.13	17.29	27.29	21.31	35.57	28.48	12.29	25.36	41.01	24.12	24.02	12.54	55.67	56.6	100.15	18.04	92.15	27.29	27.45	70.06	31.62	51.98	59.09	42.82	62.27
ENSG00000166454	ATMIN	23.31	18.55	25.22	19.45	21.19	8.16	30.32	17.77	11.62	12.91	13.57	11.61	17.83	10.12	20.58	4.26	23.54	16.1	10.71	21.78	20.95	19.79	21.85	17.31	19.55	15.41	20.22	23.1	19.4	25.63	20.74	15.99	28.22	30.98	17.12	35.38	21.08
ENSG00000166455	C16orf46	0.85	0.85	0.68	2.82	0	0.53	3.71	1.6	0.4	1.15	0.46	0.69	5.66	0.62	0.36	0.63	0.79	0.55	1	1.08	2.72	0.99	0.75	1.11	0.82	0.76	0.84	1.28	0.15	1.35	0.56	0.95	0.18	1.45	0.22	0.81	0.26
ENSG00000166471	TMEM41B	11.91	17.33	11.72	18.74	11.22	13.67	14.97	6.7	17.06	34.24	17.94	27.79	45.68	42.87	41.27	11.08	35	21.66	14.7	47.9	78.48	29.17	25.81	17.39	38.08	27.21	32.6	15.25	14.98	22.19	22.72	38.67	17.62	40.15	24.52	36.03	34.43
ENSG00000166473	PKD1L2	1.15	0	0.06	0	0	0.79	0	0.62	0	0.05	0.13	1.52	0.92	0.18	0.29	0.04	0	0.07	0.28	0.08	0.24	0.47	0.2	2.21	0.11	0.79	0.22	1.1	0.2	18.54	0.34	0.37	1.76	0.81	0.16	0.01	0.08
ENSG00000166477	LEO1	20.2	23.93	27.52	30.64	21.61	6.79	23.9	16.12	15.56	25.39	29.62	19.49	20.19	24.24	22.59	17.05	24.88	34.44	20.09	18.12	25.13	25.77	22.81	13.38	34.72	23.67	22.79	10.59	24.83	46.9	32.15	29.62	32.41	32.11	27.99	39.22	38.29
ENSG00000166478	ZNF143	7	13.22	11.67	36.65	2.17	5.07	14.62	14.25	7.47	15.29	14.27	17.85	12.16	15.36	17.31	10.55	16.66	15.98	13.84	15.97	21.16	17.68	17.01	9.6	20.85	20.21	15.54	23.94	21.69	10.06	20.74	22.3	21.18	17.57	13.48	19.97	18.71
ENSG00000166479	TMX3	39.08	74.05	40.64	53.52	15.46	11.24	24.88	29.03	15.26	43.92	50.03	61.62	48	27.57	45.19	21.39	37.19	37.35	35.66	48.37	142.83	52.17	46.15	29.72	45.4	50.99	69.71	35.92	34.94	13.65	31.32	27.19	15.51	56.11	36.18	33.75	45.95
ENSG00000166482	MFAP4	11.92	0	4.27	36.43	0	41.73	59.66	46.77	67.52	1.99	4.18	16.69	2.97	4.78	3.86	1.95	1.09	10.54	124.3	4.96	9.91	11.42	28.5	2.14	0	0	0.14	0.07	0.06	0.05	0.11	0.02	0.13	11.5	36.75	0.44	0.21
ENSG00000166483	WEE1	43.36	22.73	80.96	24.58	11.45	5.46	40.15	14.71	17.22	52.39	42.75	40.29	119.68	51.07	158.37	26.64	83.77	39.25	14.55	27.96	32.16	22.21	24.09	21.93	42.6	29.3	52.78	20.59	40.47	28.97	38	55.85	31.36	44.62	78.16	46.01	38.06
ENSG00000166484	MAPK7	10.53	6.92	8.4	42.5	28.12	3.77	21.56	21.03	6.61	7.39	7	5.63	7.68	4.16	4.57	4.31	4.67	6.37	4.62	8.64	7.8	7.99	9.22	5	25.2	16.12	14.22	8.01	12.21	7.61	11.26	12.52	18.62	14.74	12.28	20.83	23.89
ENSG00000166492	FAM86GP	0	0	0	0	0	0	0	0	0	0	0	0	0	0	0	0	0	0	0	0	0.38	0	0	0	0	0.09	0	0	0.05	0	0	0	0.33	0	0	0	0.09
ENSG00000166501	PRKCB	1.91	5.07	0.6	7.8	0.28	3.73	5.85	0.56	2.25	8.08	8.02	36.14	0.97	1.15	8.01	7.03	2.44	4.5	2.69	5.37	1.53	2.89	2.38	5.81	0	0	0	0	0	0	0	0.03	0	0	0.09	0	0
ENSG00000166503	RP11-382A20.3	39	36.4	43.02	66.87	45.05	14.97	75.16	25.35	24.83	145.12	55.17	16.38	37.18	53.23	39.48	99	44.16	53.9	82.61	52.93	56.64	37.28	39.57	88.78	54.3	22.61	52.73	49.95	53.18	70.23	49.62	95.93	42.04	52.98	45.51	82.72	57.02
ENSG00000166507	NDST2	16.25	10.34	17.73	34.85	8.35	5.95	2.78	13.8	8.59	4.77	10.92	21.92	14.02	3.44	11.07	7.26	8.21	9.26	8.17	11.21	33.51	8.32	14.68	6.65	10.98	8.34	10.73	12.05	15.35	6.99	9.31	15.87	16.6	18.13	8.66	17.5	9.59
ENSG00000166508	MCM7	100.89	109.03	41.56	71.94	44	41.92	180.8	53.84	57.11	180.56	77.97	72.88	73.01	359.02	73.89	49.23	67.44	99.65	24.14	69.26	71.61	48.21	87.5	41.77	120.67	474.49	191.42	141	378.71	134.1	272.63	111.57	209.68	101.62	237.16	372.46	198.68
ENSG00000166509	CLEC3A	0	0	0	0	0	0	0	0	0	0.09	0	0	0	0	0	0.1	0	0	0	0	0	0.04	0	0	0	0	0	0	0	0	0	0	0	0.02	0.6	0	0
ENSG00000166510	CCDC68	0.93	2.53	0.06	0.07	2.83	1.34	5.22	2.5	0.77	0.43	4.71	6.55	1.11	0.98	1.96	2.07	5.08	4.59	0.91	5.24	6.67	6.24	0.31	2.71	0	6.07	3.21	1.81	3.44	3.29	3.28	0.01	0.76	0.36	0.19	0.18	4.1
ENSG00000166523	CLEC4E	3.43	12.67	1.14	2.04	6.21	0.41	11.36	0.21	3.05	8.84	7.41	5.42	1.44	3.58	8.11	15.95	8.51	10.03	16.82	29.84	23.09	20.19	6.69	38.39	0	0	0	0	0	0	0	0	0	0	0.02	0	0
ENSG00000166526	ZNF3	22.29	14.08	19.42	19.25	2.53	11.01	17.9	9.41	18.12	32.62	20.61	18.74	27.25	62.96	16.91	12.19	27.56	16.28	10.31	17.72	13.14	14.53	25.92	13.61	8.36	21.61	17.4	11.99	23.93	12.9	22.55	10.42	13.3	11.92	33.79	29.97	10.74
ENSG00000166527	CLEC4D	0.21	0	0	0	0	0	0.36	0	0.25	0.29	0.28	0.91	0.04	0.23	1.18	1.1	0.69	0.85	1.94	2.36	0.7	1.97	0.75	0.72	0	0	0	0	0	0.02	0	0	0	0	0	0	0
ENSG00000166529	ZSCAN21	6.26	6.47	6.44	9.78	0	3.31	5.66	5.36	4.45	8.91	5.91	5.02	8.81	10.01	4.82	3.77	5.45	4.51	4.87	4.69	4.49	4.94	10.34	6.51	4.45	10.33	7.61	2.31	8.93	4.55	4.28	7.02	6.25	3.4	11	5.6	4.25
ENSG00000166530	HSBP1P2	0	0	0	0	0	0	0	0	0	0	0	0	0	0	0	0	0	0	0	0	0	0	0	0	0	0	0	0	0	0	0	0	0	0	0	0	0
ENSG00000166532	RIMKLB	22.34	26.11	14.88	14.34	20.23	9.18	16.94	12.73	30.51	59.84	29.21	24.83	76.38	39.73	25.66	15.76	41.5	15.7	24.7	20.62	22	20.24	54.52	51.15	16.11	4.19	11.62	30.05	5.26	38.41	24.86	3.81	14.91	18.9	24.66	14.6	23.42
ENSG00000166535	A2ML1	4.69	0	0	0	0	0	0	0	0	0.1	1.6	0.02	0.34	51.1	0.02	0	0.68	0.1	0	0.4	0	0	0.23	0.38	0	0	0	0.42	0	0.71	0	0	0	0	0	0	0.02
ENSG00000166546	BEAN1	0.94	4.82	8.76	6.63	0	3.7	3.97	0.37	1.06	0.74	6.8	4.6	5.98	0.12	1.52	0.31	1.23	0.12	1.03	1.3	1.17	0.19	0.55	3	0	0.52	0.14	0	0	1.98	0.02	0.47	0.92	0.34	2.46	0.52	0.31
ENSG00000166548	TK2	21.83	20.57	37.75	41.22	23.1	17.14	25.97	18.91	14.77	12.25	26.42	28.12	28.92	6.3	22.19	11.68	16.89	14.96	13.13	18.03	18.94	15.94	23.57	28.6	12.94	8.73	17.51	8.1	4.42	18.92	6.41	17.72	11.95	15.93	10.8	15.79	32.06
ENSG00000166557	TMED3	88.22	99.55	71.3	100.41	197.95	59.02	69.56	83.7	111.89	36.51	106.24	37.24	91.11	103.94	65.18	33	104.92	65.72	39.46	69.04	81.73	98.57	75.55	60.47	65.82	94.82	50.24	80.29	83.71	224.18	104.4	88.07	58.81	59.81	61.74	83.38	103.76
ENSG00000166558	SLC38A8	0	0	0	0	0	0	0	0	0	1.53	0.04	0	0	0	0	0	0	0.03	0	0	0.69	0.34	0.14	0	0	0	0	0	0	0.27	0	0.06	0	0	0	0	0
ENSG00000166562	SEC11C	60.25	46.37	67.1	44.2	109.68	64.4	86.3	84.29	20.84	739	82.08	201.36	114.26	91.73	47.47	48.11	47.81	56.2	57.9	108.93	103.79	75.65	31.08	45.74	77.16	93.98	80.77	51.4	59.3	71.15	34.8	25.83	26.55	210.03	35.82	57.89	56.03
ENSG00000166569	CPLX4	0	0	0.16	0	0	0	0	0.1	0	0	0	0	0	0.04	0	0	0	0	0.13	0.03	0	0	0	0	0	0.02	0.02	0	0	0.02	0	0.04	0	0.06	0	0	0
ENSG00000166573	GALR1	0	0	0	0	0	0	0	0	0	0.01	0.12	0	0.67	0	0	0.01	0	0	0.17	0.01	0.05	0	0	0.01	0	0	0.04	0	0	0	0	0	0	0	0.05	0	0
ENSG00000166575	TMEM135	11.65	74.27	5.35	4.17	4.99	3.68	3.99	4.55	6.96	11.34	8.81	8.98	13.76	4.37	16.4	4.19	18.11	8.91	3.99	8.73	21.82	9.93	14.99	4.43	6.91	8.86	9.36	7.95	3.53	8.48	5.76	7.76	8.24	14.32	11.71	10.45	9.13
ENSG00000166578	IQCD	0.4	2.45	1.63	3.24	0.91	3.04	2.34	5.1	1.08	1.41	0.72	1.86	3.42	0.67	0.89	0.77	2.68	0.34	0.57	0.98	1.59	2.25	2.29	1.49	1.77	1.55	1.74	0.29	0.9	0.76	4.79	0.99	1	0.85	1.15	0.38	0.83
ENSG00000166579	NDEL1	35.73	47.45	32.64	60.34	24.4	6.91	43.63	46.72	35.66	22.84	41.13	45.05	37.65	32.89	47.82	15.2	42.45	38.2	29.56	37.65	45.65	52.01	62.31	11.77	41.45	33.46	39.01	22.43	36.49	36.52	33.59	23.71	35.47	23.53	33.41	38.3	45.26
ENSG00000166582	CENPV	5.07	45.19	35.2	13.05	86.8	2.17	61.2	20.4	5.41	117.94	2.74	12.51	15.56	13.49	2.7	1.73	2.81	41.39	8.09	3.5	15.48	15.06	4.01	9.98	1.12	39.34	35.73	56.05	22.35	41.25	1.4	13.13	16.21	41.9	9.82	104.27	11.94
ENSG00000166589	CDH16	1.65	0	1.55	0	0	0.13	0.22	0	0	0	0.01	0.36	0.61	0	0.24	0.16	0.06	0.01	0.59	0	0.04	0.03	0.61	15.19	0	0.13	0	0	0.03	0.34	0.09	0	0	0	0	0.04	0
ENSG00000166592	RRAD	9.56	0.9	29.23	148.77	18.73	15.94	36.32	61.13	16.19	1.16	23.08	21.45	7.26	0.69	18.59	10.75	51.3	4.11	449.7	17.42	76.82	9.24	13.77	97.89	0	93.18	3.18	0	0	6.4	2.79	0.13	0.06	1.22	0.03	0.41	0.51
ENSG00000166595	FAM96B	143.99	156.41	150.81	107.87	142.37	101.94	123.9	172.99	102.27	75.5	112.54	74.08	96.53	44.64	86.46	41.08	103.41	91.97	109.46	79.3	99.78	93.43	82.78	145.32	86.87	146.17	165.89	131.62	124.41	150.79	101.8	64.44	104.29	106.75	86.81	137.61	133.49
ENSG00000166596	CFAP52	0	0	0	1.96	0	0	0	0	0	0	0.23	0.05	0.2	0.55	0.28	0	0.26	0.2	0	0.79	0.39	0	0	1.17	0	0.09	0.4	0	0.18	0	0.22	0	0	0	0	0	0.09
ENSG00000166598	HSP90B1	508.86	777.48	572.03	577.18	440.73	196.47	519.35	803.35	562.95	459.32	1231.3	629.72	784.81	826.7	517.32	1031.76	1014.86	784.39	619.3	1193.64	1224.7	1795.68	843.08	638.62	689.33	1140.49	449.25	1053.96	611.82	562.96	985.38	762.22	767.76	785.48	1320.03	659.38	649.37
ENSG00000166603	MC4R	0.34	0	0	0	0	0	0	0	0	1.73	0.03	0.39	0.04	0	0.12	0	0	0.05	0	0	0	0.03	0.18	0	0.11	0.02	0.08	0.08	0	0	0.03	0.03	0	0.05	0.36	0	0.09
ENSG00000166619	BLCAP	63.49	64.62	47.71	69.88	50.72	27.23	47.32	50.64	66.75	52.81	38.38	46.87	58.68	63.11	49.42	38.76	120.7	46.56	104.78	119.49	23.97	25.08	49.83	34.22	68.02	49.27	67.67	49.6	101.4	105.07	63.34	88.1	49.55	51.8	28.16	77.69	66.65
ENSG00000166634	SERPINB12	0	0	0	0	0	0	0	0	0	0	0	0	0	1.03	0	0	0	0	0	0	0	0	0	0	0	0	0	0	0	0	0	0	0	0	0.34	0	0
ENSG00000166664	CHRFAM7A	1.67	0.68	0.43	0	0	0.65	9.86	0	1.8	1.18	0.87	1.02	3.96	1.88	0.55	0.35	0.9	0.44	0.56	0.7	1.44	2.93	1.44	0.58	0	0.02	0.83	1.62	0	0	0.46	0.06	6.6	0.05	2.85	0.23	0.57
ENSG00000166669	ATF7IP2	5.16	22.21	9.21	20.3	67.75	7.28	0.75	1.47	19.26	35.43	9.14	36.15	20.01	39.29	6.64	2.83	19.72	3.23	8.04	10.43	23.53	9.82	7.74	9.46	2.07	1.04	2.73	3.46	3.88	14.2	5.65	1.51	19.66	3.47	1.75	4.73	0.4
ENSG00000166670	MMP10	0.62	0	2.12	0	0.34	0	0	0	0.48	1.72	22.34	0.16	0.21	0.53	183.38	8.92	32.33	0.47	3.34	1.74	1.2	0.08	1.13	0.15	0.7	0	0.1	0.1	0.42	0	0.03	0.38	0	0.74	0	0.26	3.69
ENSG00000166676	TVP23A	1.06	0.54	1.59	0.27	0	0.32	1.04	1	0.82	0.8	0.52	3.37	1.63	0.88	1.83	1.07	1.05	0.86	1.87	1.07	1.17	0.89	0.8	1.45	0.27	0.11	0.19	0.25	0.08	0.06	0.07	0.01	0.1	0.1	0.05	0.24	0.16
ENSG00000166681	BEX3	348.77	294.8	550.82	94.57	307.69	57.25	437.9	400.33	252.24	378.91	164.7	80.08	263.03	200.76	352.38	188.72	255.08	738.1	127.43	122.69	235.9	415.51	262.26	59.1	358.54	49.42	232.45	58.36	141.04	285.56	207.27	287.34	296.14	283.99	283.32	159.81	203.38
ENSG00000166682	TMPRSS5	0.7	0	0.36	0	0	0.14	2.89	0.8	0.27	0.55	1	0.45	0.65	0.21	0.78	0.37	0.22	0.39	0.58	0.29	0.38	0.12	0.2	0.21	0.07	0.21	0.63	0.4	0.17	0.46	0.02	0.12	0.15	0.18	0.09	0.18	0.15
ENSG00000166685	COG1	18.62	23.2	30.73	27.68	0.59	13.56	42.81	35.47	22.47	17.19	18.43	22.34	28.82	14.38	18.77	23.66	18.67	18.71	11.99	14.04	29.93	31.35	24	23.84	16.39	13.46	38.98	32.7	15.24	17.67	16.51	20.32	21.08	17.14	18.22	17.99	22.28
ENSG00000166689	PLEKHA7	2.71	0.62	4.42	17.42	0.24	12.06	0.8	2.55	1.08	10.27	10.15	18.98	10.71	6.35	11.52	11.83	15.8	3.06	4.95	4.61	12.19	4	3.24	9.27	0.6	6.81	2.34	0.63	0.12	24.16	8.94	16.33	0.1	0.47	1.54	8.68	1.26
ENSG00000166693	OR5M13P	0	0	0	0	0	0	0	0	0	0	0	0	0	0	0	0	0	0	0	0	0	0	0	0	0	0	0	0	0	0	0	0	0	0	0	0	0
ENSG00000166704	ZNF606	9.06	0.81	12.99	2.42	0.77	4.48	9.08	4.85	2.73	14.55	2.58	7.87	13.58	3.79	4.48	2.51	6.01	0.5	2.38	5.08	5.31	3.08	5.79	5.54	1.89	1.15	8.42	3.67	3.34	3.52	4.2	3.49	5.68	6.18	4.22	5.13	3.76
ENSG00000166707	ZCCHC18	2.43	0.1	5.48	6.76	0	0.84	3.33	3.59	1.1	4.1	0.95	5.74	0.61	0.26	1.85	0.28	2.36	3.17	0.62	1.05	2.12	1.35	3.5	1.78	1.83	0.04	4.56	2.57	1.07	0.27	0.26	0.38	1.71	2.77	3.1	2.13	0.84
ENSG00000166710	B2M	7884.76	5655.04	9191.7	15715.6	11525.5	4360.87	3787.26	5383.93	5016.35	6967.95	25496.2	16693.5	6912.78	6666.46	16269.7	2988.19	28367.3	13632.9	4797.43	11101	8359.32	5921.5	8581.65	4175.28	1258.63	1710.33	2779.64	247.33	1587.93	1721.83	2307.9	2335.01	2926.86	3215.03	2260.78	1171.48	1746.55
ENSG00000166716	ZNF592	8.65	7.87	14.43	8.47	5.47	3.02	9.17	7.03	4.67	6.46	8.44	9.5	10.41	5.04	7.26	3.05	6.41	7.19	3.53	4.93	6.54	5.05	7.32	4.76	10.31	6.5	8.53	10.76	7.78	12.3	11.65	15.71	10.27	7.32	7	24.41	13.92
ENSG00000166734	CASC4	58.31	34.63	62.66	76.52	36.58	16.88	32.92	33.04	59.97	41.58	77.71	53.59	94.73	32.1	58.43	23.78	44.6	50.04	59.78	41.65	67.54	78.73	64.34	30.49	19.54	22.02	41.89	7.52	32.09	45.15	37.15	36.17	39.68	39.07	31.02	50.52	55.19
ENSG00000166736	HTR3A	0	0	0	0	0	0	0	0	0	0.34	0	2	0	0	0.06	0	0.07	0.03	0.03	0	0.02	0	0.07	0.05	0	0.39	0	0	0	0	0	0	0	0	0	0.03	0
ENSG00000166741	NNMT	852.96	269.54	270.08	546.41	634.81	97.58	703.56	733.34	456.28	95.42	515.06	160.46	11.73	119.3	427.02	113.91	285.83	96.76	1611.9	432.4	2296.87	233.72	624.48	632.37	32.05	263.68	63.62	80.71	43.43	112.36	32.73	267.93	84.87	85.72	336.19	82.47	103.72
ENSG00000166743	ACSM1	0	0	0	0	0	0.91	0	0.08	0	0.12	0.11	0.82	1.67	0.39	0.22	0.85	0.49	0.06	0.22	0.21	0	0	0.2	0.83	0	0	0	0	0	0.07	0	0	0	0	0	0	0
ENSG00000166747	AP1G1	25.95	24.82	37.31	25.6	37.96	14.12	13.08	23.46	16.01	21.18	29.22	41.07	35.62	16.67	27.26	11.92	29.94	26.25	20.33	32.44	28.63	27.58	31.21	18.55	34.59	34.09	38.5	30.43	33.82	24.39	44.03	36.92	30.64	45.36	25.43	48.03	44.3
ENSG00000166750	SLFN5	27.54	5.76	17.58	15.17	6.33	9.93	3.53	8.51	6.8	4.62	23.37	31.79	11.38	16.67	17.93	16.94	56.53	17.71	14.2	24.6	17.91	9.5	28.7	18.46	20.6	8.78	31.4	19.92	3.77	20.61	26.6	8.83	27.13	40.44	22.23	3.7	9.36
ENSG00000166762	CATSPER2	6.98	0.89	0.72	38.51	1.37	2.57	2.84	0.75	2.45	10.93	8.27	17.33	23.32	6.31	6.55	11.44	1.97	3.72	3.53	4.29	1.15	2.59	1.71	10	2.74	1.8	2.62	0.52	4.08	3.66	1.41	1.69	0.34	1.3	2.51	1.95	1.23
ENSG00000166763	STRCP1	0.19	0	0	0	0	0	0	0	0.04	0.05	0	0.22	0.15	0.03	0.06	0	0.03	0.02	0	0.02	0.08	0	0.06	0.1	0	0	0	0	0	0	0	0	0	0	0	0	0
ENSG00000166770	ZNF667-AS1	10.19	18.5	3.96	35.21	18.7	12.87	16.39	44.78	39.15	65.1	3.56	11.34	52.44	7.86	2.83	4.77	28.1	2.23	16.99	26.31	20.73	31.46	8.58	2.82	0	11.89	2.36	0.54	7.67	6.01	29.65	45.32	20.6	0	11.99	16.89	18.09
ENSG00000166780	C16orf45	15.8	43.43	192.45	29.85	10.56	5.23	14.99	35.39	7.17	60.53	40.14	6.42	32.63	3.86	21.85	6.52	5.55	15.53	34.85	4.49	22.14	1.71	13.21	4.93	7.34	15	23.15	15.62	6.13	0.29	1.24	4.06	13.43	29.13	39.11	3.28	8.41
ENSG00000166783	KIAA0430	18.53	10.6	30.12	27.85	5.65	14.67	7.45	12.03	15.79	25.81	23.06	48.1	62.58	34.31	28.93	40.44	34.28	17.83	21.58	30.28	25.06	17.71	35.4	28.28	17.08	14.14	19.67	21.3	19.71	12.78	13.94	13.66	23.99	27.08	18.09	20.89	14.53
ENSG00000166787	SAA3P	0	0	0	0	0	0	0	0	0	0	0	0	0	0	0	0	0	0	0.28	0	0	0	0	0	0	0	0	0	0	0	0	0	0	0	0	0	0
ENSG00000166788	SAAL1	17.31	21.81	12.69	19.37	13.28	10	21.63	13.33	15.44	41.81	27.85	19.39	18.07	24.28	39.99	16.32	31.17	21.64	9.37	15.76	22.75	18.72	26.3	29.77	80.07	40.59	59.2	32.64	50.27	34.02	38.95	61.98	42.21	70.92	55.53	79.51	60.29
ENSG00000166793	YPEL4	1.51	1.16	2.1	8.86	2.55	0.56	0	1.4	0.23	2.76	1.22	1.49	10.77	1.59	2.31	1.43	1.84	0.46	1.09	3.99	2.19	1.6	3.05	3.85	0.15	0.1	0.53	0.38	0.12	0.17	0.16	0.2	0.06	0.37	0.38	0.78	0.35
ENSG00000166794	PPIB	628.06	976.67	872.5	762.53	1035.14	264.66	886.75	692.16	1023.78	364.57	1394.29	343.19	526.48	630.95	531.57	471.67	755.42	800.54	441.88	616.26	1031.01	598.92	593.38	321.26	587.19	453.9	345.88	906.74	578.77	880.98	606.1	403.46	651.34	685.12	464.79	545.65	626.57
ENSG00000166796	LDHC	4.74	1.69	0	5.85	0	0	1.41	0	0.12	1.4	1.76	0	0.4	0.04	0	0	0	0.27	0.09	0	0.11	0.72	0	0.58	10.69	2.7	0.07	0.18	0.06	0.09	2.84	9.2	0	0.06	8.51	0.13	0.19
ENSG00000166797	FAM96A	89.46	88.71	45.68	58.71	156.85	28.43	54.43	35.69	44.06	69.81	129.96	85.97	189.02	90.7	99.73	53.51	100.98	128.77	42.84	95.28	111.95	109.66	72.95	97.95	101.86	89.79	67.51	164.09	64.77	107.11	69.46	55.29	79.76	73	53.01	95.82	76.05
ENSG00000166800	LDHAL6A	0	0	0.7	0	0	0	0	0	0.16	1.07	0.03	0.18	0.3	0.17	0.1	0.41	0.04	0.08	0.18	0.16	0.16	0.07	0.09	0.54	0	0	0.23	0.04	0.02	0.05	0	0	0	0.06	0.01	0.06	0.05
ENSG00000166801	FAM111A	21.77	16.25	11.85	48.54	12.87	15.37	13.19	11.26	20.86	32.08	48.36	64.86	136.19	28.33	48.44	54.08	61.24	30.76	12.82	64.74	29.36	45.32	40.51	48.01	63.43	21.4	59.81	3.82	62.71	40.96	76.81	74.69	44.83	54.49	20.52	78.89	110.81
ENSG00000166803	PCLAF	38.9	76.73	26.3	41.79	25.07	5.47	35.57	22.47	37.25	58.56	132.2	27.3	4.81	117.99	69.24	27.68	77.01	261.23	5.75	48.18	52.82	82.81	56.84	45.52	163.35	66.45	78.91	150.35	106.02	116.71	127.99	82.77	143.57	86.85	93.52	163.78	98.73
ENSG00000166813	KIF7	2.47	5.41	9.82	6.64	1.13	1.55	5.02	5.53	3.69	7.44	4.25	1.46	1.88	1.93	1.63	5.32	1.37	2.62	1.78	1.58	5.45	2.49	3.54	5.01	0.34	4.1	9.94	0.14	6.82	1.29	3.68	11.3	7.95	4.59	7.11	20.82	8.06
ENSG00000166816	LDHD	2.72	1.18	1.81	0	1.64	1.68	0	5.37	0.25	0.45	0.82	0.77	3.34	0.11	0.36	0.43	0.42	0.46	0.81	1.26	0.95	0.68	0.53	0.7	0.06	0.75	0.16	0.25	0.07	0	0	0.13	0.41	0.63	0.24	0.06	0.72
ENSG00000166819	PLIN1	0.18	0	0.11	0.46	0	14.3	0	0.2	0.49	0.76	0.51	0.35	1.19	0.16	1.1	1.04	0.67	2.53	4.47	0.37	0.5	0.08	0.55	2.11	0	0	0.06	0	0	0.06	0.03	0.1	0.01	0	0	0.53	0
ENSG00000166821	PEX11A	3.45	3.14	4.72	5.6	2.33	1.94	2.44	2.95	2.32	3.77	5.79	1.98	7.3	4.24	2.7	1.61	6.7	2.78	1.7	1.91	4.4	3.97	3.68	5.37	2.28	1.92	4.12	0.99	2.04	8.04	5.06	3.48	4.9	3.5	0	10.57	4.47
ENSG00000166822	TMEM170A	7.66	13	12.24	8.16	7.73	5.36	8.42	7.88	7.5	20.12	14.1	17.96	20.35	7.65	13.81	9.76	20.88	20.42	8.52	19.18	24.35	19.5	16.03	17.64	17.07	15.91	14.77	13.47	12.24	21.21	24.66	9.51	19.96	24.55	4.96	21.54	16.53
ENSG00000166823	MESP1	1.78	0.78	1	0	0.48	3.44	0.38	2.47	0.36	9.62	1.44	0.6	0.82	1.76	1.01	0.38	3.8	1.66	0.05	0.42	2.68	3.66	0.36	7.56	0	0.99	2.78	0.13	2.15	14.49	8.24	0.69	0.46	0.46	0.97	12.85	2.15
ENSG00000166825	ANPEP	218.65	90.49	20.7	18.73	163.01	7.44	25.04	37.91	48.93	2.68	51.9	22.55	2.46	5.67	32.68	38.06	58.62	225.77	31.42	53.19	36.86	39.16	51.4	6.78	25.24	75.23	79.76	63.83	13.73	0.3	76.79	102.27	215.76	174.56	0	48.7	0.81
ENSG00000166828	SCNN1G	0.1	0	0.5	0	0	0.59	0	0	0.01	3.88	0.71	0.19	7.41	0.22	0.02	0.09	2.91	0	0	0.52	0.01	0.09	0.54	0.88	0	0	0	0	0.02	0.27	0.26	0	0	0.01	0	0.02	0
ENSG00000166831	RBPMS2	0.97	25.23	5.74	3.3	0	1.26	4.34	2.05	4.31	1.51	0.57	0.96	10.44	1.01	1.42	0.16	1.09	0.98	6.4	1.04	2.75	5.03	6.06	2.01	0	6.01	0.77	0.19	2.57	0.66	0.13	0.02	0.65	0.18	4.67	6.96	0.22
ENSG00000166833	NAV2	5.08	6.9	14.48	11.24	3.43	4.57	6.1	2.88	3.38	3.63	3.25	6.53	71.03	20.41	10.72	10.81	12.69	8.77	6.05	8.67	4.12	3	14.08	4.57	1.81	6.86	15.34	0.91	13.43	4.37	14.39	29.87	18.97	48.82	19.57	6.58	20.38
ENSG00000166839	ANKDD1A	2.92	5.16	2.4	5.16	7.97	2.21	3.68	3.27	6.15	5.58	4.17	8.45	6.93	5.36	7.63	3.63	5.82	5.16	7.78	11.02	5.91	7.71	6.24	12.09	1.15	0.52	3.13	2.22	0.87	0.52	0.34	2.17	2.31	4.85	0.62	1	1.19
ENSG00000166840	GLYATL1	0.61	2.97	0.25	0	2.35	0	0	0	0.03	0.44	0.72	0.62	0.05	0.2	0	0.3	0.14	0.62	0	0.27	0	0	0.13	0.3	2.54	0	0	0	0	0	0.53	1.63	1.36	1.95	1.46	3.35	0.38
ENSG00000166845	C18orf54	4.2	11.65	7.34	3.8	1.15	2.2	9.55	5.24	1.8	6.93	9.07	2.2	1.34	2.82	4.37	2.54	4.4	7.27	0.98	4.93	5.59	3.39	5.55	3.19	7.55	6.99	8.06	3.51	9.29	1.75	6.79	3.87	3.11	8.4	7.43	13.72	6.55
ENSG00000166847	DCTN5	43.86	52.34	48.62	30.53	14.54	13.58	21.8	17.77	30.46	23.66	36.92	35.15	18.43	37.34	34.26	10.02	60.31	42.9	21.28	39.03	47.61	46.79	30.98	11.62	49.94	79.92	40.59	105.81	73.67	50.23	60.05	63.44	59.9	50.31	31.13	116.96	87.8
ENSG00000166848	TERF2IP	50.29	59.16	103.08	84.44	32.43	45.35	78.58	108.98	79.8	152.2	65.75	79.5	124.88	46.14	71.32	69.26	64.57	88.34	97.53	97.67	44.1	56.78	73.47	100.24	50.47	50.76	62.97	46.42	45.94	27.07	24.59	31.65	48.83	60.14	36.51	55.01	54.41
ENSG00000166851	PLK1	25.58	82.55	21.45	32.83	18.68	5.46	41.24	22.06	15.49	23.19	26.84	9.8	1.21	20.85	10.88	6.61	16.26	35.88	1.37	10.93	41.87	15.48	14.95	2.57	103.9	79.51	93.41	220.38	145.67	118.39	130.75	90.29	122.01	101.51	79.18	154.03	150.79
ENSG00000166855	CLPX	24.69	20.85	23.76	35.15	4.79	9.04	54.61	12.44	10.74	17.94	22.29	26.63	33.77	31.16	21.58	10.15	25.56	34.61	17.2	22.24	27.37	20.1	26.49	12.14	38.53	34.75	28.03	113.84	22.71	36.84	24.81	28.49	29.29	26.03	26.3	51.63	33
ENSG00000166856	GPR182	0.04	0	0.18	0	0	0.57	0	0.15	0.03	0.31	0.3	0.24	0.2	0.19	0.16	0.17	0.11	0.1	0.31	0.03	0.07	0.11	0.97	0.72	0	0.01	0.2	0.01	0	0	0	0	0	0.01	0.01	0	0.02
ENSG00000166860	ZBTB39	3.29	3.68	2.47	0.81	0.87	0.88	2.44	1.7	0.75	3.32	1.34	3.09	2.06	5.14	2.03	1.07	2.92	3.05	1.15	1.44	1.92	1.64	2.6	1.71	2.83	3.89	4.02	6.49	2.83	2.92	3.11	4.58	2.53	5.66	6.34	5.61	4.1
ENSG00000166862	CACNG2	0	0	0	0	0	0	0	0	0	4.8	0.02	0	0	0	0	0.04	0	0	0	0	0	0	0	0	0	0	0	0	0	0	0	0	0.06	0	0	0	0
ENSG00000166863	TAC3	0	0	0	0	0	0.22	0	0	0.08	1.44	0	0	0	0.23	0	0	0	0.1	0	0	0	0	0.24	0.25	0	0	0	0	0	0	0	0	0	0	0.47	0.09	0
ENSG00000166866	MYO1A	0.07	0	0.08	0	0	1.21	0	0	0.12	0.04	0.26	0.21	0.16	0.17	0.35	0.1	0.13	0.11	0.03	0.04	0.07	0.24	0.12	0.13	0	0.24	0	0.02	0	0	0	0.01	0	0	0.09	0.04	0.01
ENSG00000166869	CHP2	1.9	0	0	0	0	0	0	0	0	0.39	0.1	0	0	0.37	0	0	0.02	0	0	0	0	0	0	0.02	0	0	0	0	0	0	0	0	0	0	0	0	0
ENSG00000166881	NEMP1	8.66	13.97	6.97	6.82	3.39	2.94	8.05	8.08	5.57	11.4	10.62	16.06	13.93	30.25	10.06	5.04	16.5	14.75	2.76	10.85	16.48	14.56	12.55	8.37	21.06	20.9	32.64	32.86	23.54	11.38	19.81	32.37	27.44	17.78	22.15	30.73	23.72
ENSG00000166884	OR4D6	0	0	0	0	0	0	0	0	0	0	0	0	1.39	0	0	0	0	0	0	0	0	0	0	0	0	0	0	0	0	0	0	0.04	0	0	0	0.04	0
ENSG00000166886	NAB2	23.75	32.63	25.48	22.72	13.1	17.99	31.51	45.02	9.64	10	8.75	13.56	91.61	37.73	25.45	14.72	33.02	17.81	16.28	17.03	13.81	29.9	18.15	13.22	10.1	29.26	24.88	16.74	14.72	11.28	13.33	27.66	25.2	10.77	32.33	41.27	23.05
ENSG00000166887	VPS39	32.32	22.93	33.34	31.3	35.42	15.63	24.28	19.98	19.27	16.97	31.81	47.53	51.32	23.52	27.26	15.24	31.03	19.52	15.85	23.64	32.17	18.31	28.13	20.16	13.42	16.47	22.56	23.54	16.13	25.77	17.19	21.13	20.09	18.23	19	27.07	22.33
ENSG00000166888	STAT6	87.76	82.68	57.25	86.08	18.13	77.31	38.44	45.81	34.01	24.49	82.81	168.95	161.68	155.41	90.49	189.7	95.16	66.09	75.14	96.29	62.43	58.81	83	82.59	62.78	68.93	49.39	56.68	48.9	44.79	88.63	87.47	40.65	36.22	69.31	25.23	59.44
ENSG00000166889	PATL1	24.73	17.64	17.71	25.06	14.78	5.42	31.15	11.05	16.2	22.74	28.43	24.47	17.6	31.82	39.33	15.97	73.72	28.83	11.03	48.7	36.02	33.03	27.99	16.34	41.89	31.59	36.92	20.26	52.02	28.27	57.51	67.95	52.71	50.25	29.39	64.64	58.38
ENSG00000166896	ATP23	7.36	7.48	4.92	13.15	28.4	2.39	4.02	7.07	5.59	8.18	4.89	3.33	4.82	3.98	3.79	1.65	3.63	4.55	3.41	2.16	2.74	6.76	8.68	8.35	4.7	6.34	6.99	7.34	12.42	9.86	6.88	5.77	12.17	6.31	16.06	8.75	9.32
ENSG00000166897	ELFN2	0.24	0	4.21	0.09	0	1.82	0	0	0.27	0.07	1.27	0.66	0.25	0	2.53	0.03	0.14	0.32	0.07	0.03	0.08	0.01	0.04	0.45	1.85	4.36	2.66	3.58	33.17	9.96	2.81	7.85	6.25	1.54	6.9	12.59	4.5
ENSG00000166900	STX3	14.71	13.09	22.14	6.14	16.48	12.4	18.99	14.87	6.59	26.78	12.96	18.76	38.8	14.45	20.63	8.69	68.95	17.27	9.93	56.47	21.84	28.37	26.62	14.44	48.37	40.08	36.3	41	36.74	26.68	33.42	91.74	41.54	38.8	12.29	26.47	46.07
ENSG00000166902	MRPL16	45.04	47.02	29.18	39.2	37.69	23.82	63.75	39.48	26.23	21.89	36.72	26.21	17.19	29.77	42.02	22.21	43.74	64.62	20.58	34.83	29.53	35.36	50.09	31.08	62.21	74.39	52.41	59.81	57.02	65.97	92.45	64.1	58.07	65.88	43.25	136.69	75.87
ENSG00000166908	PIP4K2C	20.81	23.55	18.13	12.76	5.5	9.37	21.8	26.55	5.84	17.84	13.33	21.59	19.66	17.43	16.93	2.24	36.31	8.81	4.31	41.18	18.69	13.02	12.35	8.05	19	34.26	31.12	11.53	27.1	28.58	30.27	30.52	27.94	19.43	28.79	26.27	23.17
ENSG00000166912	MTMR10	10.38	8.57	10.53	11.29	4.09	3.35	3.97	4.77	3.9	8.66	10.25	15.2	16.58	3.42	12.76	4.68	7.49	9.46	7.64	8.09	9.94	8.16	13.71	7.38	5.49	3.26	10.82	5.82	7.59	4.32	6.52	8.84	7.97	11.69	23.18	8	8.3
ENSG00000166913	YWHAB	188.57	202.12	268.42	171.25	213.24	89.18	165.49	183	246.03	228.77	270.24	177.83	210.04	185.73	290.1	385.59	257.72	261.22	216.04	294.09	170.23	126.59	175.21	187.6	317.57	191.09	301.98	330.6	559.39	492.41	300.7	409.85	334.07	316.17	272.67	346.87	385.52
ENSG00000166917	MIR202HG	0.43	0	0	0	0	0	0	0	0	0.11	0	0	0	0.15	0	0	0	0	0.13	0	0.08	0	0	0	0	0	0.09	0	0	0	0	0	0	0	0	0	0
ENSG00000166920	C15orf48	16.95	2.43	3.43	14	70.96	122.37	3.77	0.67	3.18	16.86	37.52	135.23	6.53	33.24	22.82	48.9	110.46	16.86	9.15	155.92	49.75	58.47	15.45	21.8	0.06	118.95	1.63	0.06	0.14	122.1	422.57	12.07	13.99	2.19	0.87	2.42	3.46
ENSG00000166922	SCG5	49.05	7.88	5.35	0	96.56	11.81	82.09	4.03	2.98	6.27	10.74	3.97	211.28	6.64	111.96	102.78	45.85	93.04	6.07	15.13	20.13	15.62	26.23	30.36	74.74	11.86	71.13	7.92	150.28	0.42	91.66	14.12	1.64	68.06	85.33	1.5	1.8
ENSG00000166923	GREM1	19.98	1.44	6.93	1.22	46.42	3.62	108.89	1.16	4.89	9.87	10.7	9.18	0.17	9.79	124.51	5.12	74.53	55.89	101.7	52.9	41.5	33.81	28.58	0.7	135.39	70.83	76.09	0.01	0.38	8.3	6.03	827.43	112.55	0.24	0.22	65.14	0.11
ENSG00000166924	NYAP1	0.25	0.99	0.57	0	0.01	0.11	0	0.3	0.24	8.61	0.31	0.25	0.45	0.22	0.1	0.32	0.1	0.13	0.17	0.43	0.15	0.2	0.08	0.48	0	0.05	0.07	0.41	0.07	0.02	0.16	0.04	0.58	0.12	1.96	0.12	0.23
ENSG00000166925	TSC22D4	35.07	30.54	33.02	33.06	11.15	21.53	13.08	36.22	20.69	9.84	15.96	28.43	24.8	21.09	12.08	13.98	22.01	17.93	5.19	15.28	11.82	17.73	20.03	16.89	18.1	42.6	36	11.99	47.48	11.22	32.7	24.38	20.1	13.24	39.72	30.82	24.84
ENSG00000166926	MS4A6E	1.39	0	0	0	0	0	0	0	0	0	0.09	0	0	0	0	0	0.2	0.3	0.52	0.2	0.2	0.12	0.38	0	0	0	0	0	0	0	0	0	0	0	0	0	0
ENSG00000166927	MS4A7	18.27	70.08	19.56	52.2	49.47	9.73	35.27	29.23	62.17	28.6	47.52	24.61	22.34	17.91	67.65	55.11	82.22	67.9	104	69.39	49.28	79.73	135.01	45.33	0	0	0	0	0	0.01	0	0.08	0	0	0	0	0
ENSG00000166928	MS4A14	1.38	1.17	0.58	4.12	1.38	0.75	1.18	2.12	1.16	0.84	3.2	2.12	1.68	1.29	4.73	5.92	7.89	2.26	4.52	10.26	1.88	4.7	5.37	9.68	0	0	0	0	0	0	0	0	0	0	0	0	0
ENSG00000166930	MS4A5	0	0	0	0	0	0	0	0	0	0	0	0	0	0	0	0	0	0	0	0	0	0	0	0	0	0	0	0	0	0	0	0	0	0	0	0	0
ENSG00000166938	DIS3L	23.51	11.5	8.71	21.68	4.09	3.13	30.26	3.13	5.54	6.05	14.67	15.64	11.78	10.06	5.49	5.23	7.41	11.81	7.07	4.9	12.76	13.66	13.17	7.6	11.99	7.07	20.49	59.09	22.74	23.72	17.21	18.51	10.68	14.76	15.73	25.16	18.29
ENSG00000166946	CCNDBP1	49.72	28.8	35.92	47.83	60.21	22.39	12.38	20.67	18.23	20.35	69.74	65.58	70.88	32.91	60.42	26.47	41.25	38.05	30.52	48.64	34.06	29.93	25.63	23.65	23.72	23.57	46.08	32.45	18.97	32.69	30.29	35.46	39.06	21.99	4.64	45.69	39.65
ENSG00000166947	EPB42	0	0	0	0	0	0.24	0	0	0.02	0	0	0.13	0.03	0	0	0.08	0.03	0.11	0.03	0	0	0	0	0.25	0	0	0	0	0	0	0	0	0	0	0.02	0	0.14
ENSG00000166948	TGM6	0.08	0	0	0	0	0	0	0	0	0	0	0	0	0	0	0	0	0	0	0	0	0.02	0	0	0	0	0	0	0	0	0	0	0	0	0	0	0
ENSG00000166949	SMAD3	36.53	34.93	21.12	22.89	6.16	6.22	9.36	21.41	24.7	3.55	15.17	28.77	27.79	12.95	11.7	11.18	11.32	17.92	32.07	9.85	13.75	17.4	35.84	12.77	30.86	57.94	55.51	135.92	33.25	68.37	69.63	25.44	108.77	53.68	51.74	55.93	70.77
ENSG00000166959	MS4A8	0	0	0	0	0	0	0	0	0.65	0.49	0	0	0	0	0	0	0	0	0	0	0	0.07	0	0	0	0	0	0	0	0	0	0	0	0	0	0	0
ENSG00000166960	CCDC178	0	0	0.68	2.85	0	0.98	0	0	0.39	10.12	0.61	0.45	0.58	0	0.54	0.51	0	0.67	1.35	0.13	0.44	10.08	0.9	0.18	0.16	0	0	0	0	0	0	0	0	0.11	0	0	0.1
ENSG00000166961	MS4A15	0	3.49	0	0	0	107.29	0	0	1.08	0.21	0.1	0	0	0	0	0	0	0	0	0	0.14	0.07	0.17	0	0	0	0	0.07	0	0	0	0	0	0	0	0	0
ENSG00000166963	MAP1A	10.35	15.63	12.53	13.66	3.79	2.06	5.26	9.43	1.52	7.46	10.91	1.65	1.97	2.45	2.89	2.03	1.32	3.46	12.93	3.37	3.2	6.66	14.7	2.43	3.98	2.96	0.34	8.24	0.16	0.12	0.09	11.72	1.88	2.66	18.84	0.35	0.46
ENSG00000166965	RCCD1	15.09	17.54	19.29	14.19	12.55	8.83	20.55	2.24	7.6	17.37	27.11	7.59	8.42	21.35	9.08	70.39	9.53	19.88	2.41	4.73	9.64	13.76	5.98	23.55	28.56	12.28	16.79	28.03	16.27	58.48	17.76	13.43	24.9	14.04	11.39	31.14	24.99
ENSG00000166971	AKTIP	17.27	26.61	42.35	63.25	16.4	41.44	15.26	25.38	21.21	28.24	27.05	49.44	44.76	17.33	26	9.5	26.9	17.19	23.86	34.64	25.38	15.39	32.1	31.6	12.11	12	25.57	11.51	15.74	21.3	27.66	18.06	26.25	21.62	13.1	26.27	17.84
ENSG00000166974	MAPRE2	11.72	32.47	21.89	25.39	8.89	7.73	27.93	18.24	7.42	45.92	13.43	24.13	13.49	4.32	15.95	5.21	11.19	18.82	19.69	14.81	15.7	33.51	25.44	10.88	11.15	23.34	26.85	14.05	5.56	2.61	4.99	18.08	28.58	34.14	9.63	2.99	22.35
ENSG00000166979	EVA1C	14.74	0.72	10.61	11.44	2.06	19.58	4.58	2.82	10.9	7.35	12.09	16.56	32.59	25.39	5.73	6.05	17.51	9.8	22.51	8.22	12.31	11.93	7.92	15.97	4.4	11.25	14.21	9.56	8.47	1.2	2.46	10.38	10.23	3.37	3.95	3.91	13.99
ENSG00000166984	TCP10L2	0	0	0	0	0	0	0	0	0	0.23	0	0	0	0.2	0.31	0	0	0	0	0	0	0	0	0	0	0.07	0	0	0	0	0	0	0	0	0	0	0
ENSG00000166986	MARS	122.01	130.71	177.19	106.77	90.51	38.92	165.44	78.52	57.14	106.71	112.91	126.15	74.05	98.15	78.96	91.65	116.56	78.54	72.16	89.59	110.36	66.67	85.03	84.37	133.54	171.61	245.65	178.59	91.23	112.11	138.81	154.15	115.93	181.12	257.09	227.95	113.28
ENSG00000166987	MBD6	21.76	22.99	33.31	18.42	3.11	20.35	13.21	28.07	11.1	34.27	26.68	33.36	82.55	42.25	15.97	19.52	27.42	15.64	8.83	25.23	18.39	11.42	23.24	28.19	18.47	22.74	22.67	16.43	13.65	12.37	15.99	13.04	12.29	15.14	21.48	20.09	14.42
ENSG00000166997	CNPY4	18.47	37.16	17.98	38.51	1.61	8.21	12.53	20.93	53.65	21.08	26.93	13.7	17.87	27.95	26.06	14.59	21.73	20.07	21.26	16.43	24.61	21.15	56.4	16.18	7.65	11.23	10.3	7.84	31.31	1.52	10.78	10.77	10.87	8.95	32.72	15.52	13.66
ENSG00000167004	PDIA3	445.67	651.58	387.31	641.46	503.74	169.81	424.82	316.95	337.55	277.3	939.33	272.98	542.86	485.96	348.49	405.22	509.45	633.68	369.25	478.53	649.98	592.57	439.24	275.52	253.06	345.89	220.09	326.86	323.5	480.6	497.97	276.81	431.11	412.22	288.68	399.65	418.26
ENSG00000167005	NUDT21	74	104.84	68.25	61.07	101.89	31.01	75.35	52.86	34.67	92.45	70.76	66.13	42.89	57.31	100.68	18.5	99.9	98.1	29.08	69.67	72.58	105.61	62.38	28.43	130.34	75.51	82.5	127.54	146.22	135.68	139.26	109.47	165.68	155.36	64.42	203.62	144.39
ENSG00000167011	NAT16	0.11	0	0.85	0	0	0.04	0	0	0.06	7.93	0.47	0	0.07	0	0.05	0.27	0	0	0	0	0.26	0	0	0	0.03	0.15	0	0.59	0.04	0	0	0	0.03	0	0.06	0	0.03
ENSG00000167014	TERB2	0	0	0	0	0	0	0	0	0	0.28	0	0	0	0	0	0	0	0	0	0	0	0	0	0.04	0	0	0	0	0	0	0	0	0	0	0	0	0
ENSG00000167034	NKX3-1	2.59	1.54	11.79	4.32	0	0.1	3.81	1.87	3.55	0.96	2.24	1.7	0.25	3.86	2.69	1.85	5.33	6.38	2.77	1.68	3.76	4.76	1.49	2.16	11.9	0.2	8.81	0.01	12.49	6.99	17.58	11.63	2.78	7.43	8.35	2.9	7.79
ENSG00000167037	SGSM1	0.15	0.18	0.23	0	0	0.38	0	0	0.12	4.67	0.05	0.71	2.98	0.01	0.03	0.07	0.03	0.02	0.04	0.05	0.18	1.03	0.32	0.16	0	0.05	0.01	0.04	0.01	0	0	0	0.01	0	0.86	0	0.03
ENSG00000167046	RP11-93B14.6	0	0	0.19	0	0	0	0	0	0	0.06	0.05	0.11	0.08	0	0	0	0	0.04	0	0.03	0.06	0	0	0	0.4	0.1	0.23	0	0.18	0.32	0.05	0.11	0	0.06	0	0.3	0.02
ENSG00000167065	DUSP18	6.47	1.8	8.71	6.27	4.34	4.85	2.09	9.4	2.78	3.71	4.86	4.74	5.17	3.78	5.46	13.23	3.51	6.91	3.98	4.59	3.63	5.26	8.52	6.07	6.54	2.32	3.54	5.38	3.82	2.54	3.15	3.05	6.2	4.2	2.31	5.02	5.28
ENSG00000167074	TEF	7.24	4.57	7.68	9.03	1.05	5.75	2.41	7.05	6.46	3.34	4.56	2.91	19.04	5.35	4.9	3.85	7.67	3.19	3.18	6.07	5.06	3.17	5.85	2.07	6.36	4.66	7.37	5.25	6.47	7.14	3.8	4.02	15.28	10.33	2.55	10.02	3.08
ENSG00000167077	MEI1	3.36	1.79	1.52	15.71	0	12.86	0	0.89	2.18	33.76	3.62	32.69	0.58	0.83	10.49	33.17	1.92	4.81	2.87	10.75	10.26	2.34	2.07	6.17	1.1	1.29	1.13	0.14	0.07	0.12	1.57	9.35	1.26	10.6	0.71	22.18	1.3
ENSG00000167080	B4GALNT2	0.23	0	1.1	0	0	0	0	0.13	0	0	0.22	0.13	0.16	1.76	0.01	0.06	0.59	0	0	0.07	0.07	0	0.13	0.39	0	0	0.35	0.01	0.19	0.02	0	0	0.11	0.02	0	0.02	0
ENSG00000167081	PBX3	25.56	14.63	12	13.24	3.63	8.14	23.5	9.74	12.42	40.05	22.79	18.63	79.75	29.87	93.38	23.04	25.11	60.45	12.81	21.79	23.91	12.5	18.85	15.73	25.75	12.51	22.68	9.53	63.5	13.06	27.6	105.43	12.92	57.39	20.54	50.99	26.98
ENSG00000167083	GNGT2	10.94	15.28	1.55	1.69	0	3.29	2.73	4.76	2.61	4.26	10.13	11.61	2.56	3.86	6.75	5.95	4.97	4.8	1.59	5.24	2.3	3.73	3.25	8.02	0	0.81	0.11	67.49	0	0.06	0.14	1.74	0.22	7.29	0.1	0	10.85
ENSG00000167085	PHB	148.55	228.53	133.68	84.07	185.76	129.33	233.22	659.36	135.79	114.89	170.51	89.01	125.66	159.68	171.7	135.26	170.72	240.76	113.91	138.98	269.07	157.5	185.52	60.74	346.13	358.38	372.74	800.99	306.88	469.04	344.36	358.45	369.7	368	290.87	460.41	321.99
ENSG00000167088	SNRPD1	84.55	166.27	124.31	47.8	149.51	34.36	175.42	69.37	168.06	296.16	128.64	57.89	51.99	204.32	94.1	67.48	72.57	211.45	83.3	97.53	125.05	137.1	93.28	55.76	87.89	118.13	98.23	122.69	94.4	160.91	119.42	74.96	119.51	90.1	93.36	96	89.13
ENSG00000167094	TTC16	0.03	0	0	1.46	0	0.58	0.36	0.06	0.38	0.13	0.73	2.09	0.12	0.15	0.57	0.67	0.24	0.25	0.03	0.46	0.1	0.01	0.12	1.28	0.03	0.04	0.01	0.01	0	0.03	0	0.02	0	0	0.01	0	0.04
ENSG00000167098	SUN5	0	0	0	0	0	0	0	0	0	0	0	0	0	0	0	0	0	0	0	0	0	0	0	0	0	0	0	0	0	0	0	0	0	0	0	0	0
ENSG00000167100	SAMD14	1.93	5.8	10.56	4.17	1.66	1.98	1.6	2.1	3.38	6.25	1.87	0.92	0.55	0.93	0.95	0.09	1.23	0.52	0.83	1.93	14.52	8.14	4.02	5.82	0.09	0.11	0.36	3.39	0.09	0	0.08	0.3	0.25	2.33	8.8	0	0.1
ENSG00000167103	PIP5KL1	2.82	2.53	5.95	0.49	0	13.93	0	2.36	1.14	0.74	2.55	1.26	10.03	2.3	1.91	1.49	3.83	0.92	0.37	7.75	6.51	0.41	2.59	4.05	4.93	6.29	2.39	1.23	1.69	3.01	5.27	0.98	2.18	1.43	1.56	0.41	2.52
ENSG00000167104	BPIFB6	0	0	0	0	0	0	0	0	0	0	0	0	0	0	0	0	0	0	0	0	0	0	0	0	0	0	0	0	0	0	0	0	0	0	0	0	0
ENSG00000167105	TMEM92	2.76	0	0.1	0.35	16.74	18.69	0	0.92	0.3	0.08	11.69	6.06	10.32	0.75	3.69	0.66	3.28	0.44	0.46	5.25	9.36	0.41	16.13	2.19	0.09	4.93	0.09	3.75	1.69	8.12	17.29	0.04	0.03	2.19	0.2	4.94	3.36
ENSG00000167106	FAM102A	28.06	6.08	25.52	31.87	39.21	12.95	25.19	10.29	13.36	10.34	8.36	49.51	19.38	18.55	14.75	5.86	21.53	10.01	3.92	12.25	17.2	11.57	22.02	12.25	6.58	35.94	19.5	3.5	37.68	16.08	30.66	26.91	11.19	9.38	6.93	31.46	24.73
ENSG00000167107	ACSF2	20.48	27.15	14.63	50.79	21.12	73.08	20.46	74.53	33.56	11.38	15.02	50.42	80.65	16.06	28.12	48.08	42.59	8.76	9.07	33.98	26.53	18.67	33.78	85.25	10.89	4.01	16.43	14.29	4.68	87.99	26.72	29.17	28.49	12.56	59.37	16.7	8.78
ENSG00000167110	GOLGA2	83.78	96.73	104.5	101.81	37.84	59.85	54.66	136.2	108.26	59.81	93.16	57.5	125.48	122.65	164.94	121.52	130.84	55.31	71.34	119.47	91.09	102.1	100.29	123.34	99.86	58.41	108.7	65.65	114	81.96	83.43	105.62	57.37	62.72	71.24	76.81	102.29
ENSG00000167112	TRUB2	19.35	26.41	35.92	16.75	9.45	11.1	16.07	19.08	8.61	8.74	13.54	9.33	15.31	23.61	20.71	5.29	21.21	17.53	9.29	11.47	11.81	12	16.61	6.7	37.08	31.58	39.81	42.17	44.26	44.82	38.15	46.79	21.57	26.95	17.1	72.78	44.07
ENSG00000167113	COQ4	35.36	40.94	50.04	26.88	44.66	26.16	24.66	23.73	15.93	20.27	25.54	22.99	54.01	39.96	26.76	12.27	26.63	24.87	11.87	17.36	14.88	17.41	22.32	18.48	39.78	32.38	43.94	56.06	55.8	91.84	42.82	35.84	25.64	34.06	18.09	46.33	60.56
ENSG00000167114	SLC27A4	23.16	23.04	37.82	16.07	31.82	11.86	18.4	24.93	5.53	8.87	11.68	4.92	6.14	8.56	20.72	4.88	6.74	22.27	5.8	8.75	10.55	6.23	13.63	8.06	25.85	39.29	23.28	29.02	42.17	28	28.85	45.24	18.52	19.3	16.96	59.51	49.72
ENSG00000167117	LINC00483	0	0	0	0	0	0	0	0	0	0.07	0	0	0	0.03	0	0	0	0	0	0	0	0	0	0	0	0	0	0	0	0	0	0	0	0	0	0	0
ENSG00000167118	URM1	53.66	52.88	78.5	40.25	39.41	19.42	68.21	32.31	28.92	32.99	52.19	28.95	37.15	56.96	69.85	22.6	52.55	58.89	28.08	40.66	30.13	32.11	44.13	14.01	67.04	57.25	94.06	110.16	143.95	105.27	116.39	80.7	53.74	60.82	49.28	118.26	123.28
ENSG00000167123	CERCAM	57.71	68.53	146.89	134.23	47.16	22.67	50.6	70.33	55.26	9.01	54.03	8.15	13.92	21.8	48.83	9.68	22.08	24.91	17.12	39.45	34.8	6.94	78.69	17.37	30.02	19.85	20.6	78.19	22.41	16.37	41.84	66.98	35.27	41.4	43.66	59.87	57.38
ENSG00000167130	DOLPP1	8.1	18.38	15.56	9.86	11.01	4.46	12.76	14.03	4.65	9.81	9.99	4.77	7.76	13.49	8.65	3.11	13.82	10.44	2.47	7.76	13.33	5.79	10.93	4.1	15.69	24.09	27.92	16.22	25.21	26.35	31.15	19.77	14.97	18.14	15.9	27.56	35.82
ENSG00000167131	CCDC103	2.64	0.5	0	0.01	0.44	0.53	3.93	0.96	0.82	0.45	1.9	0.73	2.96	1.42	0.87	0.05	2.44	1.85	0	0.66	3.47	0.06	1.49	0.16	0.91	0.81	1.12	0.41	2	6.98	0.98	1.62	2.31	1.97	0.23	3.38	1.31
ENSG00000167136	ENDOG	21.15	23.4	20.68	14.09	25.12	15.17	19.61	16.66	4.21	8.9	4.34	2.08	6.06	4.46	3.57	0.87	4.62	7.16	3.33	3	5.43	6.85	5.86	4.42	10.03	23.33	15.88	32.01	28.71	37.39	21.72	25.93	8.72	9.91	13.69	42.62	30.67
ENSG00000167139	TBC1D21	0	0	0	0	0	0	0	0	0	0	0	0	0	0	0	0	0	0	0	0	0	0	0	0	0	0	0	0	0	0	0	0	0	0	0	0	0
ENSG00000167157	PRRX2	11.95	3.97	9.54	7.58	0	24.82	5.62	2.71	0.39	1.06	4.32	2.08	1.36	9.89	3.87	0.61	2.78	1.83	8.27	8.35	24.62	2.44	4.76	7.67	0.12	0.22	2.43	0	0	0	0.07	15.69	7.94	0.61	50.51	0	0.06
ENSG00000167165	UGT1A6	37.21	0	0	0	0	0	0	0	0	0	0.57	0.03	0	19.4	0	0	0.19	0.02	0	0	0	0.3	0.02	58.56	0	5.86	0	0	0.5	0.26	0	0	0	0	0.27	0	0
ENSG00000167173	C15orf39	12.78	15.34	20.47	6.39	3.34	3.77	7.16	11.92	3.09	3	2.03	5.5	8.18	3.73	6.13	1.77	7.48	5.43	2.33	3.81	3.03	4.26	7.89	2.28	13.84	17.18	9.87	14.77	5.36	29.87	13.98	13.34	6.89	7.32	5.93	9.08	15.07
ENSG00000167178	ISLR2	1.23	0	1.24	17.09	15.28	1.08	0	0.65	0.08	46.82	6.83	0.26	0.31	0.22	1.84	0.14	0.31	0.16	0.28	0.19	0.09	0.27	0.36	0.11	0	0.02	0.46	0	4.39	0.11	0.03	0	0.03	0	0.1	0.07	0.05
ENSG00000167182	SP2	7.82	11.16	10.18	14.1	7.32	3.66	8.8	14.9	4.5	4.95	6.37	7.94	6.25	4.69	6.59	3.76	6.37	6.34	2.99	4.79	6.6	4.8	7.37	2.87	11.91	9.86	15.97	11.27	12.14	11.2	15.86	12.95	10.66	14.38	12.44	15.16	17.24
ENSG00000167183	PRR15L	0.4	0	3.46	0	0	22.98	0	0.11	0	5.36	2.4	9.63	9.73	1.65	0.13	0	6.44	0.11	0	0.04	0.03	0.9	2.5	9.35	0	0.08	0.03	0.07	0	1.68	0.03	0.06	0.03	0.03	0	0.22	0.11
ENSG00000167186	COQ7	11.77	19.93	20.74	9.21	11.05	13.74	11.08	13.11	12.57	15.09	15.14	9.43	17.42	25.48	8.62	6.63	16.04	12.34	10.48	11.46	10.94	14.85	10.55	8.87	21.38	21.91	17.76	27.98	26.53	28.87	27.45	14.22	26.68	27.61	15.96	28.99	24.54
ENSG00000167191	GPRC5B	8.01	8.11	15.79	9.29	13.91	3.28	10.49	7.84	5.92	8.73	7.49	8.89	53.28	6.74	13.41	0.75	20.86	4.58	9.43	5.2	35.1	2.94	12.73	35.22	0.82	6.82	0.59	3.07	7.55	8.67	1.33	0.05	2.92	0.82	2.11	0.65	3.53
ENSG00000167193	CRK	35.69	29.23	35.52	73.86	33.31	8.5	70.08	45.86	27.03	24.45	38.7	28.66	44.84	43.54	40.16	25.43	32.64	54.56	45.92	36.88	48.39	41.67	86.01	29.88	54.23	43.77	49.33	35.63	47.3	35.94	50.6	71.46	46.86	50.76	51.14	59.27	73.4
ENSG00000167194	C16orf92	0	0	0	0	0	0	0	0	0	0.33	0	0	0	0.1	0	0	0	0	0	0	0	0	0	0	0	0	0	0	0	0	0	0	0	0.05	0	0	0
ENSG00000167195	GOLGA6C	0	0	0.11	0	0	0	0	0	0	0	0.04	0	0	0.04	0.1	0	0	0	0	0	0	0	0	0.05	0	0.03	0.02	0	0.04	0.1	0	0.03	0	0	0	0	0.04
ENSG00000167196	FBXO22	34.45	35.77	24.71	22.25	19.52	4.77	29.19	11.59	8.15	18.67	36.71	17.49	22.87	20.72	24.82	6.37	28.62	26.89	12.08	14.07	29.95	25.9	23.1	12.43	37.04	23.98	34.9	25.15	26.61	55.81	30.44	28.86	17.1	25.34	31.63	45.96	37.49
ENSG00000167202	TBC1D2B	18.36	19.52	29.39	36.49	5.45	7.66	21.46	16.74	19.57	15.09	23.54	33.7	23.01	20.94	46.46	13.47	21.43	15.04	10.85	22.53	36.91	12.43	34.59	22.52	12.6	9.36	18.51	9.65	15.52	22.8	12.84	23.77	15.39	14.87	19.93	22.19	25.2
ENSG00000167207	NOD2	2.5	1.03	1.82	12.77	1.7	3.23	1.1	0.43	1.33	1.24	28.38	7.27	0.3	1.31	4.04	6.18	10.57	2.3	1.85	8.41	14.34	2.21	1.98	3.17	0.07	0.02	0.04	0	0	0.55	2.26	0.03	0.01	0	0	0.04	0.29
ENSG00000167208	SNX20	2.91	5.89	2.63	20.81	10.55	5.23	2.09	1.82	2.1	2.8	8.11	17.64	0.86	1.37	10.55	9.45	4.92	4.73	3.6	15.98	3.14	2.81	4.13	7.13	0.01	0	0	0	0	0.06	0.59	0	0	0	0	0	0
ENSG00000167210	LOXHD1	0.82	0.57	0.61	0	0	0.18	0	2.05	0.75	0.22	0.18	0.02	0.14	0.04	0.49	0.44	0.31	0.25	0.46	0.1	0.04	0.07	0.25	0.02	0	0	0	0	0	0	0	0	0	0	0	0	0
ENSG00000167216	KATNAL2	1.87	27.18	4.24	1.33	0	4.13	0.94	0.95	3.83	3.9	1.41	2.81	8.1	0.58	1.01	0.51	0.63	0.91	2.12	0.57	2.14	5.59	4.5	3.43	0.51	8.25	1.96	1.63	1.49	0.22	0.03	0.52	0.54	0.27	11.7	0.93	0.18
ENSG00000167220	HDHD2	18.97	23.28	27.6	19.86	26.43	9.49	38.84	16.04	8.3	35.92	24.53	29.18	46.26	27.24	17.55	13.35	18.21	20.02	16.36	18.92	21.38	20.74	23.71	15.46	11.6	31.67	24.44	22.85	20.47	14.7	18.57	11.3	15.8	31.73	21.45	15.27	15.06
ENSG00000167232	ZNF91	7.42	9.58	6.62	8.62	7.66	13.43	9.73	4.95	9.42	24.44	12.97	27.03	47.4	4.27	24.09	10.11	25.9	10.77	10.95	15.08	16.04	12.97	20.23	27.55	3.05	3.72	6.72	12.18	10.28	8.96	7.22	4.28	12.61	6.36	2.67	6.39	4.75
ENSG00000167244	IGF2	31.26	3.97	4.76	48.68	6.04	16.71	7.36	12.88	15.23	7.95	4.65	77.91	1.13	12.24	7.37	6.49	3.54	4.07	72.11	4.16	15.89	0.11	11.29	2.14	0.26	0.34	20.23	10.75	0.01	4.33	0.12	4.88	68.43	0	105.69	0.04	0.15
ENSG00000167257	RNF214	10.21	9.77	14.19	21.1	3.22	12.08	12.71	10.39	8.32	18.1	15.88	14.41	25.21	12.41	16.27	28.51	22.34	12.86	12.59	15.78	28.26	10.56	14.61	16.49	19.96	11.87	15.33	13.22	12.62	10.82	10.96	19.55	11.41	20.23	12.69	12.66	21.94
ENSG00000167258	CDK12	16.84	20.49	14.67	9.61	5.47	8.31	8.02	8.08	8.01	12.76	15.43	27.27	27.64	13.13	14.9	11.5	19.22	19.18	8.29	11.6	16.13	15.52	20.2	8.78	28.04	27.58	31.44	24.41	27.15	27.67	32.47	21.82	27.59	28.3	18.28	49.51	30.51
ENSG00000167261	DPEP2	2.29	1.54	1.63	9.18	2.92	5.95	2.31	2.44	1.99	2.86	1.34	12.72	1.28	0.95	2.91	5.05	1.54	1.72	3.46	5.14	1.78	0.92	3.41	3.08	0	0	0	0	0	0	0	0	0	0	0.59	0	0
ENSG00000167264	DUS2	9.16	15.6	12.64	28.19	13.95	8.65	28.27	11.32	6.18	5.87	9.66	17.85	8.01	5.09	6.55	5.41	7.76	16.51	4.26	8.34	9.29	6.37	13.85	8.7	13.09	16.6	12.33	10.81	11.34	28.66	32.9	7.36	16.71	17.79	8.38	18.33	22.07
ENSG00000167272	POP5	53.63	46	30.5	48.51	35.63	34.11	59.32	72.97	20.89	20.31	35.8	44.53	57.34	46.47	26.81	27.81	46.54	38.45	20.53	50.1	48.85	31	35.93	40.22	76.77	105.08	44.72	97.43	62.26	84.66	65.43	60.68	65.37	49.69	45.29	53.39	72.17
ENSG00000167280	ENGASE	20.01	24.12	18.18	36.22	14.84	31.05	13.31	21.72	18.97	17.77	10.5	29.47	29.71	64.56	14.91	15.52	15.83	11.13	15.65	15.98	35.68	18.85	19.21	19.08	6.25	9.33	12.94	30.47	13.18	15.53	5.1	7.45	5.97	10.87	14.5	10.52	12.26
ENSG00000167281	RBFOX3	0.29	0	0	0.01	0	0.25	0	0.09	0.19	0.39	0	0.16	0	0.17	0.23	0.15	0	0.07	0.43	8.56	0.11	0.17	0.03	0.14	0	0	0.13	12.65	0.11	0.1	0.03	0.15	0.05	0.01	0.9	0.42	0
ENSG00000167283	ATP5L	171.37	201.15	102.12	132.17	210.82	160.61	152.38	130.96	194.28	319.82	301.28	223.79	218.69	199.78	249.39	258.53	383.61	323.99	255.65	461.74	613.14	293.95	223.88	333.63	276.18	161.12	134.99	161.2	269.13	343.61	272.85	359.72	201.6	186.26	178.54	215.21	225.57
ENSG00000167286	CD3D	8.35	0	8.38	14.79	0	36.7	1.45	4.11	15.57	20.05	52.6	97.9	1.21	5.68	30.16	7.96	13.08	12.38	2.92	19.62	27.76	9.14	6.27	33.31	0	2.22	0	0.51	0	0	0	0	0	0	0	0	0.25
ENSG00000167291	TBC1D16	8.54	14.32	12.6	24.69	1.73	4.16	23.62	10.69	9.62	5.12	4.63	2.61	3.17	6.5	4.92	1.37	7.14	5.82	3.63	3.72	16.31	16.87	17.26	5.22	13.52	16.97	14.27	32.32	10.52	10.43	10.9	13.93	20.81	17.05	18.44	14.19	9.51
ENSG00000167302	TEPSIN	22.58	15.24	22.25	17.91	13.96	18.35	22.75	19.58	7.56	6.74	10.44	18.49	23.72	10.78	10.58	8.81	8.66	8.83	6.31	8.84	12.01	10.07	10.64	15.03	14.99	11.13	22.59	13.62	12.55	12.02	8.05	14.92	9.17	12.95	9.89	13.83	17.37
ENSG00000167306	MYO5B	6.25	0	36.19	4.76	0.02	5.03	0.29	0.25	0.12	7.99	15.84	12.77	19.51	7.44	2.65	0.39	15.04	2.46	1.42	21.76	2.88	3.11	2.9	31.48	0.45	14.16	1.59	6.79	7.06	16.85	11.22	0.6	1.84	0.13	0.51	2.21	1.86
ENSG00000167311	ART5	0.24	0	0.32	0	0	0.91	0	1.07	0	0.12	0.04	0.05	0.96	0.07	0	0	0.15	0	0.5	0	0.56	0.19	0.19	0.19	0	0	0	0	0	0.11	0	0	0.04	0	0.57	0.1	0.05
ENSG00000167315	ACAA2	34.61	72.93	56.83	63.03	15.64	15.6	71.17	43.33	24.42	112.25	44.95	26.91	104.07	8.24	33.28	17.09	36.45	29.11	34.48	46.47	70.26	31.38	48.45	18.53	40.62	50.05	46.9	19.1	35.06	7.62	22.8	45.72	54.3	2.88	67.78	2.8	34.56
ENSG00000167323	STIM1	19.38	37.59	34.35	54.29	3.97	10.43	45.52	22.47	12.98	8.63	22.44	25.34	42.67	13.85	19.37	8.9	23.91	7.84	16.63	14.17	31.26	14.81	18.95	9.91	17.53	19.08	40.5	18.9	45.55	30.67	22.83	51.29	18.91	19.18	21.72	30.27	36.55
ENSG00000167325	RRM1	30.38	36.9	29.85	56.76	23.76	12.05	73.25	24.17	26.96	73.65	50.5	23.55	14.47	99.53	57.5	29.47	65.2	64.26	18.82	46.69	89.08	57.36	46.2	16.73	195.76	120.58	202.16	126.88	156.97	89.72	159.52	236.17	130.57	180.43	190.99	242.41	220
ENSG00000167332	OR51E2	0.57	6.29	0	0	0	0	0	0	1.18	2.2	0.12	0.04	0.05	0.05	0.04	0	0.16	0.11	0.66	0.02	0.01	0	0.42	0.04	0	0	0.03	0	0	0	0	0.23	0	0.09	0.07	0	0.63
ENSG00000167333	TRIM68	6.44	6.7	5.48	9.18	4.7	3.81	6.16	8.56	2.16	4.84	3.92	7.74	13.14	6.53	8.16	4.64	7.89	3.39	2.19	5.42	7.39	3.33	5.8	3.42	14.38	7.34	23.44	14.92	9.46	5.44	6.9	16.09	6.63	14.42	7.8	10.86	16.84
ENSG00000167346	MMP26	0	0	0	0	0	0	0	0	0	1.02	0	0	0	0	0	0	0	0	0	0	0.05	0	0	0	0	0	0	0	0	0	0	0	0	0	0	0	0
ENSG00000167355	AC104389.28	0.04	0	0	0	0	0	0	0.15	0.08	0.13	0	0.15	1.58	0	0	0	0.06	0.21	0	0.88	0	0.13	0.67	0.15	0.46	8.7	0	177.17	0.18	0.37	0.11	0.52	14.69	0.2	0.15	0	0.24
ENSG00000167359	OR51I1	0	0	0	0	0	0	0	0	0	0	0	0	0.18	0	0	0	0	0.1	0	0	0	0	0	0	0	0.19	0	1.22	0	0	0	0	0.05	0	0	0	0
ENSG00000167360	OR51Q1	0	0	0	0	0	0	0	0	0.05	0	0	0	0.22	0.15	0	0	0	0.04	0	0.06	0	0	0.05	0	0	0	0	0.13	0	0	0	0	0	0	0	0	0
ENSG00000167363	FN3K	3.29	7.86	7.39	7.16	0	15.35	0.8	8.21	5.49	18.04	3.06	4.82	28.66	7.61	6.06	2.88	5.37	2.74	2.5	1.74	5.62	27.89	1.98	11.89	0.89	0.33	2.22	0.42	1.52	2.86	1.36	8.75	9.48	0.24	1.45	9.06	7.38
ENSG00000167371	PRRT2	0.98	4.11	3.8	10.5	0	1.72	6.55	1.13	2.63	9.87	3.77	4.05	9.58	2.32	1.49	1.35	0.8	1.96	2.02	0.91	2.84	1.5	1.22	4.17	0	1.14	0.67	0.4	0.5	0.6	0.21	0.49	0.62	1.04	2.63	1.65	0.48
ENSG00000167377	ZNF23	17.61	7.36	24.64	10.78	9.57	8.49	9.78	8.44	3.68	9.52	8.17	11.1	25.45	3.75	6.78	4.69	8.38	8.61	6.29	10.34	8.63	8.88	11.74	18.48	13.89	6.87	17.88	9.49	14.74	6.28	8.26	10.05	10.9	17.7	5.18	7.92	7.33
ENSG00000167378	IRGQ	7.36	5.13	19.59	8.46	3.75	6.28	11.44	13.32	11.45	13.04	12.41	7.81	18.42	11.46	9.43	6.29	5.62	6.38	8.19	7.69	10.84	10.43	10.52	7.6	10.57	5.87	11.77	4.66	11.11	3.78	5.91	9.59	4.79	6.41	5.84	6.73	4.61
ENSG00000167380	ZNF226	21.77	9.74	26.65	33.49	23.95	16.4	46.28	12.62	16.97	20.48	19.42	23.21	33.19	6.56	30.19	11.63	35.51	20.81	16.09	16.19	18.25	25.93	33.06	14.96	16.26	11.29	22.35	20.23	13.77	16.88	15.02	21.46	17.37	16.9	12.01	5.38	14.63
ENSG00000167384	ZNF180	3.65	1.62	6.5	6.76	2	1.04	7.8	5.39	0.88	6.84	2.92	4.06	4.48	4.87	5.84	2.28	4.51	3.77	2.25	3.15	3.29	2.54	3.92	3.22	9.07	5.38	10.38	6.63	5.87	7.34	8.25	7.89	7.42	6.94	4.83	7.39	8.55
ENSG00000167390	POM121L3P	0	0	0	0	0	0	0	0	0	0	0	0	0	0	0	0	0	0	0	0	0	0	0	0	0	0	0	0	0	0	0	0	0	0	0	0	0
ENSG00000167393	PPP2R3B	11.76	19.63	17.31	31.71	9.96	9.49	8.41	21.3	11.03	28.6	11.23	8.51	10.98	8.43	8.07	6.17	15.72	9.14	21.78	5.08	26.78	4.85	14.35	12.14	4.89	4.95	10.7	17.37	11.33	11.23	7.92	6.96	7.96	3.35	6.56	10.82	13.9
ENSG00000167394	ZNF668	13.98	7.91	14.57	8.05	3.65	4.34	23.76	8.89	3.14	3.5	2.8	1.38	1.6	2.68	3.53	2.53	2.34	4.8	2.36	2.74	3.2	3.39	2.65	1.49	10.67	10.46	6.87	16.77	9.02	9.23	6.44	13.31	7.66	8.93	6.85	9.04	10.23
ENSG00000167395	ZNF646	5.6	4.41	11.18	10.59	0.2	3.6	2.22	5.18	1.29	2.11	2.49	4.19	3.36	1.43	2.47	1.14	3.73	3.11	1.29	2.61	2.77	1.91	2.61	2.47	7.81	7.01	9.65	11.62	8	7.9	5.64	4.97	5.42	6.55	5.23	8.71	8.16
ENSG00000167397	VKORC1	116.16	124.53	270.43	89.72	84.63	139.6	75.21	247.65	208.01	81.64	168.93	37.81	58.27	49.74	83.73	51.61	53.2	117.89	58.83	97.13	172.78	145.15	76.43	49.07	57.03	132.63	80.11	192.84	130.96	110.73	88.91	87.34	172.11	116.84	142.52	86.88	121.72
ENSG00000167414	GNG8	0	0	0	0	0	0	48.61	0	0	3.08	0	1.39	0	0	0	0	0	0	0	0	0	0	0	1.23	0	0	0	0	0	0	0	0	0	0	0	0	0
ENSG00000167419	LPO	0.05	0	0	0	0	0	0	0.06	0	0.02	0.06	0	0	0	0	0.12	0.02	0.01	0	0.21	0	0.08	0.03	0.02	0	0	0	0	0	0	0	0	0	0.21	0.04	0.68	0
ENSG00000167434	CA4	0	0	0.52	0	0	1.71	0	0.3	4.16	0.64	0.05	0	5.3	0	0.12	0	0	0.04	0.36	0.21	0	0.18	0.19	0	0.21	0	0	0	0	0	0	0	0.08	0	0	0	0.04
ENSG00000167447	SMG8	9.82	7.54	9.28	8.59	8.47	3.7	11.98	23.13	3.92	5.36	5.03	6.65	4.85	7.97	8.7	3.18	11.25	9.21	4.38	7.86	11.14	6.79	9.08	2.73	16.33	17.32	24.69	19.2	11.6	14.53	17.91	18.07	15.94	16.49	11.97	23.16	18.33
ENSG00000167459	LINC00905	0	0	0	0	0	0	0	0	0	0	0	0	0	0	0	0	0	0	0	0	0	0	0	0	0	0	0	0	0	0	0	0	0	0	0	0	0
ENSG00000167460	TPM4	738.97	711.85	880.77	770.62	229.11	127.1	714.04	1088.27	756.45	271.81	559.36	274.84	94.6	387.34	881.93	410.78	762.71	700.77	462.16	766.54	509.42	759.93	949.12	244.52	1051.68	315.26	695.55	402.78	1310.91	264.45	524.23	1189.52	1185.96	932.49	970.21	429.27	662.52
ENSG00000167461	RAB8A	41.89	56.34	35.96	30.43	32.76	11.39	49.08	41.1	30.88	30.93	34.95	38.65	19.4	29.28	40.44	18.86	62.48	36.45	13.2	42.11	41.52	40.51	50.57	13.25	79.73	54.3	60.54	36.56	94.97	56.67	82.96	73.52	150.92	63.69	64	90.82	89.33
ENSG00000167468	GPX4	412.17	391.15	191.59	381.91	222.19	338.86	411.17	545.23	298.79	202.48	171.03	210.84	432.13	340.52	226.1	271.06	484.91	171.27	172.03	292.7	97.81	151.86	184.99	254.77	173.86	400.44	320.31	302.77	558.92	382.84	283.62	425.33	266.13	362.35	599.59	514.01	324.23
ENSG00000167470	MIDN	39.44	45.19	47.51	32.76	13.99	24.22	15.08	44.26	45.63	32.32	24.53	30.08	57.02	22.5	19.91	23.32	39.22	25.05	41.94	36.72	39.49	27.24	28.25	34.61	31.53	37.78	42.92	42.05	38.54	18.48	23.36	35.86	17.25	30.26	31.05	18.13	26.81
ENSG00000167476	JSRP1	2.89	0.12	3.38	8.5	0.12	5.48	9.24	12.56	1.17	0.94	1.22	1.86	0.6	1.3	1.62	0.55	1.2	1	8.69	0.71	1.57	1.48	0.78	0.15	0.31	0.84	2.25	1.39	1.31	0.64	1.45	1.12	0.8	0.31	0.61	1.66	1.55
ENSG00000167483	FAM129C	0.46	0	0.05	8.15	0	10.93	8.01	0.42	0.12	1.05	0.22	91.64	0.25	0.06	1.95	2.69	0.04	0.18	0.69	0.71	0.22	0.02	0.34	0.16	0	0	0.02	0.05	0.03	0.27	0.01	0.03	0	0	0.08	0.14	0.06
ENSG00000167487	KLHL26	3.84	1.38	0.74	9.92	0.77	6.24	3.95	0.33	0.69	1.87	1.35	1.67	4.49	1.16	2.37	0.94	1.86	1.28	1.22	2.37	1.59	1.38	1.67	1.52	3.53	3.28	0	0.57	6.43	5.9	4.83	4.91	5	0.18	5.46	5.43	4.86
ENSG00000167491	GATAD2A	36.05	49.49	40.03	39.01	16.9	11.75	41.8	48.41	19.31	17.57	25.17	24.34	27.07	28.83	44.79	21.95	26.4	49.14	26.1	44.65	35.76	28.82	32.77	16.54	91.38	56.67	54.33	77.34	96.06	51.51	70.28	102.06	120.11	56.92	43.29	86.37	83.66
ENSG00000167494	NOS2P2	0	0	0	0	0	0	0	0	0.03	0.09	0	0	0	0.22	0	0	0	0	0	0.05	0	0	0	0.1	0	0	0.07	0	0	0	0	0	0	0	0.05	0	0
ENSG00000167508	MVD	24.76	31.44	36.65	27.48	22.26	31.72	20.52	35.32	33.68	29.1	14.38	19.88	18.12	25.86	12.54	9.25	23.57	13.07	9.88	31.04	38.65	28.68	16.4	18.22	19.67	90.07	22.1	55.95	31.99	63.95	48.15	11.25	62.59	46.3	28.68	29.24	28.83
ENSG00000167513	CDT1	8.91	24.38	6.89	10.51	6.34	1.24	36.29	16.81	4.44	13.61	4	1.74	0.71	4.76	3.8	2.09	3.02	7.39	0.28	4.53	8.45	3.23	2.68	3	30	37.92	24.29	30.29	40.91	33.62	35.19	20.49	52.7	27.1	18.24	52.32	50.23
ENSG00000167515	TRAPPC2L	84.83	83.88	119.97	103.57	141.66	39.82	75.83	77.96	112.59	80.66	76.42	55.71	73.73	57.21	99.58	39.07	99.46	130.36	76.13	77.28	109.36	100.86	99.03	86.68	126.27	114.87	103.43	132.95	146.74	76.61	80.96	99.92	105.38	137.98	79.33	200.5	82.81
ENSG00000167522	ANKRD11	39.2	56.11	68.28	50.8	35.25	30.53	55.88	56.78	54.72	58.42	48.85	56.14	58.19	41.82	36.69	65.89	38.44	55.52	43.38	42.37	48.27	35.71	47.77	80.91	93.58	85.9	101.68	83.55	57.46	52.52	62.99	51.82	65.4	97.98	87.16	68.24	65.08
ENSG00000167523	SPATA33	6.49	5.73	15.34	11.19	0	7.4	6.19	19.58	6.81	19.81	7.21	3.5	9.49	2.81	2.24	2.29	3.5	7.21	2.58	4.83	6.26	4	5.36	8.64	10.91	15.27	11.6	13.9	17.22	21.04	12.16	9.82	14.26	10.31	10.86	18.78	9.71
ENSG00000167524	SGK494	5.82	1.72	4.23	10.54	0	6.31	0	3.14	2.73	5.81	6.52	11.25	14.37	4.43	6	8.18	4.78	7.57	3.69	5.1	7.08	6.2	7.68	9.19	8.48	8.18	3.52	9.28	7.17	4.28	5.1	1.68	3.07	2.84	1.89	5.01	5.47
ENSG00000167525	PROCA1	1.44	5.59	0.72	2.59	2.19	15	0.77	1.54	3.59	20.54	5.41	4.27	3.11	1.66	3.4	22.51	2.6	3.24	3.92	2.54	1.41	2.71	4.88	6.46	2.24	2	1.19	13.67	1.34	5.18	1.16	1.22	1.08	0.42	0.69	0.14	1.03
ENSG00000167526	RPL13	2663.45	1814.38	2820.44	2354.53	3372.2	2430.9	3812.43	3664.64	1912.58	904.33	1393.74	1574.87	1329.82	800.04	1561.88	590.09	1161.79	1328.13	1018.07	1340.74	1076.34	1009.17	1225.53	1993.71	2300.85	3439.45	2283.58	2757.97	2235.65	3552.71	2561.96	1547.9	3445.41	3706.04	3113.25	2707.96	2437.02
ENSG00000167528	ZNF641	10.93	12.57	6.36	9.55	9.04	3.23	4.59	3.52	3.5	9.58	4.97	14.55	17.02	10.04	6.45	2.72	12.42	3	4.89	9.53	7.04	5.17	7.43	6.14	2.48	5.05	4.98	3.04	2.53	3.85	2.34	3.54	1.36	1.93	11.51	1.62	2.6
ENSG00000167531	LALBA	0	0	0	0	0	0	0	0	0.21	0.05	0	0	0	0	0	0	0	0	0	0	0	0	0	0	0	0	0	0	0	0	0	0	0	0	0	0	0
ENSG00000167535	CACNB3	20.59	12.08	17.84	13.95	0	16.81	12.76	10.87	10.15	34.31	19.02	9.69	17.53	14.65	7.95	2.74	10.99	3.82	7	13.69	18.36	8.92	22	23.28	2.93	9.87	7.98	16.65	14.61	6.09	11.65	10.27	8.24	6.46	39.82	12.2	12.26
ENSG00000167536	DHRS13	1.74	1.18	4.72	0.06	0	6.71	1.33	2.66	2.07	14.09	9.62	4.98	3.72	10.32	1.52	3.21	8.15	2.9	0.93	5.93	36.02	3.75	2.59	7.11	1.32	4.32	3.26	14.42	7.61	13.28	9.83	2.54	5.58	6.08	3.07	5.36	7.9
ENSG00000167543	TP53I13	43.77	39.89	29.77	89.79	3.84	68.63	33.39	46.57	19.64	12.74	31.47	37.5	36.54	21.59	23.34	30.96	22.32	24.48	8.77	22.1	23.31	21.58	28.89	30.38	12.65	29.79	33.19	19.15	21.56	41.09	24.26	27.51	25.24	28.31	23.61	37.34	48.58
ENSG00000167548	KMT2D	19.59	23.78	30.1	5.4	8.56	7.61	14.08	13.61	7.4	21.44	8.81	24.15	23.57	13.94	12.99	6.28	12.22	16.39	6.3	8.61	13.39	10.32	16.3	5.9	27.63	29.03	42.54	28.4	21.67	14.07	19.91	19.68	15.18	20.6	29.04	25.94	21.14
ENSG00000167549	CORO6	9.57	3.78	31.56	61.18	2.15	2.23	15.79	36.62	2.91	2	5.19	3.15	56.12	1.27	6.34	2.05	3.76	13.14	76.2	2.73	7.03	2.21	22.37	31.79	0	5.97	0.35	0.22	5.51	0.03	1.17	0.04	1.31	0.05	0.36	2.47	0.03
ENSG00000167550	RHEBL1	2.65	12.05	3.59	2.46	0	2.16	4.38	5.17	1.7	7.32	4.07	3.02	1.18	2.67	3.94	2.48	4.94	3.21	1.32	7.39	6.16	2.9	6.43	3.07	3.91	10.14	6.2	9.29	3.78	1.85	4.2	5.97	2.84	3.33	7.43	8.4	9.45
ENSG00000167552	TUBA1A	174.54	212.93	679.18	467.37	152.55	64.56	153.93	357.47	378.35	381.2	304.46	67.2	63.38	32.7	227.06	50.89	47.57	323	177.07	86.71	61.47	160.72	501.04	160.85	18.45	22.77	133.47	115.6	14.08	55.66	14.7	156.97	350.32	105.82	642.08	10.4	58.04
ENSG00000167553	TUBA1C	334.73	569.6	408.28	471.82	212.95	60.21	697.52	543.76	343.62	154.41	471.75	87.11	45.76	421.82	296.84	129.15	295.9	602.87	110.76	476.58	324.88	226.64	498.47	211.09	1124.92	1456.91	1521.91	1379.72	1100.11	954.71	1808.52	1459.79	1286.1	803.53	907.56	1525.27	1739.76
ENSG00000167554	ZNF610	1.06	1.39	4.81	5.22	0	3.32	8.36	2.33	0.84	1.48	0.9	2.5	6.81	0.66	1.76	1.52	3.21	0.91	0.97	0.51	2.38	2.34	5.14	1.86	1.07	0.02	1.54	1.75	0.19	1.7	1.44	0.98	2.33	3.46	1.71	0.31	0.74
ENSG00000167555	ZNF528	14.47	12.94	21.79	9.88	0.46	12.67	25.54	8.06	6.55	25.16	13.49	19.08	36.61	3.89	12.74	10.9	24.25	13.6	10.74	14.22	10.21	13.39	13.1	9.18	16.1	10.27	28.21	42.09	1.07	14.04	5.39	16.24	6.92	18.43	20.42	4.86	4.01
ENSG00000167562	ZNF701	5.22	0.86	8.15	2.85	0.09	4.62	4.02	5.08	2.12	3.99	6.2	9.21	10.83	5.17	8.81	3.11	9.8	3.68	3.51	6.66	8.23	4.87	6.86	3.65	6.81	6.68	8.48	0.78	5.86	4.76	6.21	4.86	5.92	5.92	5.2	3.05	3.76
ENSG00000167565	SERTAD3	14.15	18.94	33.66	24.4	25.84	20.53	18.69	32.7	23.95	16.39	14.55	16.02	21.56	14.65	24.07	14.59	39.23	12.54	14.28	20.67	15.76	18.39	14.68	28.04	13.25	11.72	18.07	12.05	21.28	17.65	18.99	22.02	20	12.05	24.11	19.36	16.32
ENSG00000167566	NCKAP5L	10.41	13.82	14.84	12.18	3.94	4.34	9.11	15.04	5.48	5.73	5.54	4.87	10.57	3.12	5.58	6.08	6.66	7.14	2.71	7.63	9.06	4.96	12.34	5.14	6.26	6.87	11.79	11.98	5.71	6.93	5.73	10.93	8.91	4.9	17.86	13.56	6.03
ENSG00000167578	RAB4B	35.73	24.37	27.42	65.1	20.1	35.55	49.37	36.76	14.42	12.64	18.81	33.42	19.98	12.71	16.25	25.58	15.96	11.04	10.62	16.41	27.35	14.32	14.67	21.98	15.72	19.9	22.73	15.14	18.72	17.58	9.2	10.7	19.96	9.29	16.39	5.08	13.43
ENSG00000167580	AQP2	0	0	0	0	0	0	0	0	0	0	0	0.03	0.08	0	0.01	0	0	0	0	0	0	0	0	0	0	0	0	0	0	0.03	0	0	0	0	0	0	0
ENSG00000167588	GPD1	0.22	0	1.4	6.69	0	4.85	4.21	3.63	0.07	0.59	1.23	0.71	1.52	0.26	0.22	0.13	0.14	1.36	7.26	0.36	0.16	0.03	1.96	1.46	0	0.22	0.19	0.03	0.11	0.38	0.03	0.03	0.1	0	0.18	0.13	0.08
ENSG00000167595	PROSER3	13.52	34.35	20.16	13.07	9.54	4.75	6.82	7.04	6.19	8.53	8.05	9.95	13.53	5.81	10.45	11.33	5.04	8.04	4.35	4.22	11.27	6.1	5.11	6.09	18.18	13.59	18.75	13.29	14.36	13.87	12.14	12.23	10.43	16.96	21.42	16.09	14.69
ENSG00000167600	CYP2S1	21.83	3.56	0.86	14.12	2.25	7.05	4.06	1.55	1.11	0.47	1.1	2.7	5.24	1.48	1.73	1.8	3.16	1.24	0.59	6.95	1.49	0.76	1.69	4.55	0	3.1	0	0.14	0.82	1.05	0.48	0	0.03	1.19	1.28	0.87	6.88
ENSG00000167601	AXL	77.19	20.09	104.42	95.17	16.25	6.12	80.25	62.95	13.11	7.38	27.63	13.81	13.21	8.37	83.29	18.54	30.24	104.88	15.09	63.95	6.57	8.29	13.71	14.48	193.49	41.17	397.83	107.65	351.96	96.38	251.99	482.86	340.61	456.58	209.61	217.92	508.79
ENSG00000167604	NFKBID	9.16	7.3	3.27	26.03	3.23	8.92	2.75	4.85	16.11	12.87	6.46	23.44	15.07	9.12	16.65	9.77	12.43	10.31	5.89	9.5	7.28	6.63	3.93	10.81	9.07	4.33	4.16	6.96	6.48	5.88	8.62	4.35	2.68	5.19	4.14	6.73	4.74
ENSG00000167608	TMC4	13.74	6.74	7.59	11.7	0	52.01	5.67	3.34	5.3	4.39	3.2	22.25	68.97	48.16	4.93	0.98	30.7	0.65	0.89	8.43	1.01	3.92	6.57	15.36	0.56	0.54	1.81	0.54	0.48	15.01	7.8	0.03	0.11	0	0.13	0.76	0.48
ENSG00000167612	ANKRD33	0.05	0	0.05	0	0	0	0	0	0.03	0	0.17	0.2	0.02	0.1	0	0.22	0	0	0.04	0.04	0.22	0.03	0.01	0.17	0	0	0	0	0	0	0	0	0	0.05	0	0	0.2
ENSG00000167613	LAIR1	35.99	46.05	13.24	84.51	9.02	10.86	29.65	14.65	32.59	15.06	28.97	43.91	5.64	6.25	47.46	39.83	36.93	28.09	21.9	49.47	18.77	30.93	42.41	47.63	0	0	0	0	0	0.03	0	0.09	0	0	0.04	0.05	0
ENSG00000167614	TTYH1	0.62	2.49	1.07	0	0	0.2	0	0.58	0.06	0.2	1.05	1.01	0.47	0.3	0.26	0.08	0.92	0.06	0.4	0.19	0.31	0.16	0.25	0.09	0.42	0.11	0.49	0.04	0.21	0.82	0.14	0.25	0	0	0.28	0.08	0.15
ENSG00000167615	LENG8	53.68	42.87	138.79	85.08	20.92	113.28	30.29	71.75	45.08	47.58	102.54	132.7	215.17	54.9	73.78	38.58	53.52	42.21	29.67	36.47	49.63	38.75	37.74	40.08	62.46	45.78	64.64	60.21	70.08	25.19	39.25	27.55	39.32	35.33	28.94	58.78	33.85
ENSG00000167617	CDC42EP5	18.89	28.84	13.11	40.69	27.24	29.73	11.03	12.47	9.16	6.57	26.13	6.62	24.78	8.32	13.06	3.84	12.48	3.24	23.93	14.35	12.9	3.66	13.15	3.08	0	0.05	0.06	0.82	2.27	0.36	0.91	3.37	2.16	0.55	19.15	12.72	1.87
ENSG00000167618	LAIR2	0.51	0	0	0	80.59	0	2.31	0.43	0.18	1.69	0.77	3.01	0.4	0.21	3.57	0	2.53	0.22	0	1.17	0.53	0.34	1.01	0.77	0	0	0	0	0	0	0	0	0	0	0	0	0
ENSG00000167619	TMEM145	1.79	0	0.7	0	1.42	0.24	1.37	3.19	0.2	33.01	0.53	0.06	0.24	0.5	1.31	0.06	0.03	0.2	0.04	0.1	0.53	0	0	0.58	0.85	1.8	0.4	0.3	0.79	0.2	0.33	1.78	0.14	5.48	0.29	0.25	0.77
ENSG00000167625	ZNF526	4.54	9.11	7.15	2.66	2.91	4.3	4.42	6.56	1.67	1.96	2.67	3.35	2.32	4.16	3.7	1.75	3.39	3.04	2.03	2.44	3.39	2.99	4.51	2.28	10.66	6.29	8.5	7.75	11.45	4.88	6.23	6.74	5.32	8.3	6.18	8.25	9.11
ENSG00000167632	TRAPPC9	12.68	13.86	13.54	12.08	11.35	5.16	3.96	8.7	8.91	9.35	5.32	9.8	12.39	7.54	5.71	2.31	4.45	4.33	2.67	5.66	11.58	6.97	6.09	2.03	2.81	3.08	6.95	2.08	2.68	9.37	4.78	4.76	8.32	6.73	9.45	10.87	9.82
ENSG00000167633	KIR3DL1	0.06	0	0	0	0	0	0	0	0	0.06	0	0.09	0	0	0.08	0	0.12	0.08	0	0	0.02	0.03	0	0	0	0	0	0	0	0	0	0	0	0	0	0	0
ENSG00000167634	NLRP7	0.1	0	0	0.34	0	0	0	0	0	0.17	0	2.29	0.02	3.79	0.02	0.09	0.92	0.01	0.06	0.5	1.21	0.15	0.01	0.04	0	0	0	0	0	0.04	1.35	0	0	0	0	0	0.05
ENSG00000167635	ZNF146	49.19	121.25	93.41	61.85	31.27	19.26	70.33	42.9	21.95	43.69	53.27	47.23	45.34	46.33	67.5	32.54	79.56	59.08	48.71	39.85	48.23	63.74	89.76	34.04	122.26	71.44	88.5	76.72	68.56	58.43	71.86	75.38	58.23	110.72	153.59	67.33	66.94
ENSG00000167637	ZNF283	3.08	3.46	6.93	1.6	2.74	2.65	1.81	2.18	1.33	6.75	2.97	3.76	9.48	5.15	5.37	3.36	9.51	3.94	3.12	3.7	3.63	6.86	5.38	1.79	5.59	3.1	7.19	10.67	3.48	3.53	4.24	7.03	3.83	1.05	5.07	3.53	4.5
ENSG00000167641	PPP1R14A	12.73	48.22	10.25	5.69	0	24.2	3.47	9.49	2.06	6.37	6.82	1.2	4.9	1.94	1.21	1.39	2.07	1.42	22.3	1.6	0.51	2.06	2.62	2.04	0	20.58	0.21	0.31	0	0	0	0	0	0	0	7.18	2.27
ENSG00000167642	SPINT2	119.98	19.5	21.71	48.58	30.72	394.9	12.17	11.81	16.65	287.37	68.14	226.15	817.04	828.59	152.7	36.55	601.65	16.16	19.43	317.9	41.4	22.99	49	118.48	0.03	209.73	1.13	0.17	4.96	967.69	594.16	0.94	0.5	0.31	0.53	329.02	65.2
ENSG00000167644	C19orf33	190.67	0	0.64	0	0.23	125.01	7.73	0.82	0.17	0.41	299.86	132.27	60.32	8.47	528.76	73.29	159.08	139.26	10.58	137.58	0.94	3.26	0.17	57.04	1.34	118.7	0	1.56	287.41	588.72	309.88	0.12	0	9.42	0	96.97	482.19
ENSG00000167645	YIF1B	50.27	138.66	44.57	82.25	34	25.07	46.52	83.88	41.78	29.85	35.22	21.12	18.43	29.29	37.56	14.29	35.32	44.54	10.2	26.82	47.88	33.53	37.98	19.75	51.12	44.86	61.45	65.36	79.15	37.16	26.34	69.47	57.42	57.14	99.9	44.03	52.71
ENSG00000167646	DNAAF3	1.6	0	0.75	1.18	0	9.29	0	7.47	0.46	0.11	1.95	0.56	4.81	0	1.48	0.38	1.59	1.06	0.42	0.49	4.27	0	0.46	2.5	1.61	1.6	0.88	16.75	0.88	2.92	0.33	1.94	2.33	0.32	1.99	1.44	2.88
ENSG00000167653	PSCA	0	2.1	0.89	0	0	0	0	2.94	7.58	0.19	0.62	7.83	0	16.88	0.23	1.22	14.13	0.87	0.07	0.84	0.31	0.54	1.47	4.12	0.32	0.15	4.9	0.3	0.76	141.34	0.89	2.88	5.31	3.63	1.13	0.51	32.62
ENSG00000167654	ATCAY	0	0.36	0.04	0.3	0	0	0.47	0	0.02	17.78	0.03	0.02	0.03	0.04	0	0	0	0	0.37	0.18	0.04	0	0.01	0	0	0.01	0	0	0.01	0	0	0	0.03	0.01	3.4	0.02	0.01
ENSG00000167656	LY6D	61.21	0	0	0	0	2.9	0	0	0	0.13	9.81	24.13	0.88	356.36	0.2	0	6.63	2.68	0	0.73	0	0	0	0.08	0	0.24	0	0	0	8.55	1.07	0	0	0	0	0	0
ENSG00000167657	DAPK3	61.88	100.74	109.31	85.92	28.07	43.53	61.18	138.82	67.47	45.55	47.01	21.76	24.54	35.77	66.68	28.86	62.4	29.26	37.24	54.17	73.58	31.3	66.15	15.49	110.3	91.2	68.59	60.28	145.41	48.02	75.31	101.35	84.82	90.97	66.32	63.06	97.37
ENSG00000167658	EEF2	1276.84	1554.25	1608.88	1194.14	961.57	1055.85	2032.68	2288.2	2445.54	2123.05	1391.75	1177.72	2187.98	2223.4	2343.95	1565.52	1290.04	1554.1	1920.72	2071.76	1324.36	1706.06	1592.92	2802.54	2345.91	2050.8	1712.57	2387.56	2157.6	975.05	1812.66	1475.96	1661.85	1935.22	3698.33	2084.24	1432.83
ENSG00000167664	TMIGD2	0.56	0	0.27	0	0	1.52	0	0.6	0.04	0.2	0.37	2.47	0.06	0.2	0.39	0.29	0.75	0.15	0.17	0.15	0.86	0.79	0.04	0.38	0	0	0	0.06	0	0	0	0	0	0	0	0	0
ENSG00000167670	CHAF1A	15.96	27.17	7.96	15.44	21.18	7.16	20.49	17.34	15.9	41.77	13.52	8.66	3.58	51.64	15.06	51.14	9.86	19.94	8.2	13.92	16.55	10.69	13.25	9.8	39.85	37.53	37.75	82.33	64.75	20.96	60.21	44.86	37.72	38.45	48.51	69.79	66.68
ENSG00000167671	UBXN6	82	59.26	73.62	87.19	48.2	51.37	73.23	138.14	68.01	26.15	46.46	32.66	93.19	37.07	65.96	47.19	56.34	30.24	30.06	61.31	54.49	38.12	44.49	36.19	57.74	58.21	65	110.22	56.67	36.16	48.78	82.78	65.36	65.31	84.05	52.14	67.96
ENSG00000167674	CTB-50L17.10	49.77	57.6	42.97	42.77	13.34	24.35	62.5	104.71	33.23	46.33	24.05	17.68	29.93	27.81	33.81	25.44	25.48	20.52	12.12	26.14	29.26	17.93	21.8	17.84	56.49	33.16	49.5	120.02	77.5	46.5	54.42	75.56	58.18	69.75	78.75	79.53	74.94
ENSG00000167676	PLIN4	0.29	0.17	0.76	0.31	0.01	4.83	0.41	2.16	0.24	0.19	0.31	0.39	1.01	0.37	0.16	0.98	0.75	1.09	2.69	0.28	0.51	0.05	0.47	0.3	0.04	0.17	0.1	0.17	0.08	0.01	0.07	0.07	0.02	0.05	0.3	0.15	0.07
ENSG00000167680	SEMA6B	12.84	18.25	18.89	8.4	7.95	4.43	3.81	10.59	5.68	4.99	5.71	1.85	2.52	1.31	5.35	7.76	3.48	4.01	6.56	8.43	34.82	1.78	7.99	1	2.19	2.54	0.65	11.08	12.69	3.44	1.58	9.26	1.37	3.8	23.84	2.09	12.97
ENSG00000167685	ZNF444	14.99	12.18	26.19	11.26	17.7	19.76	25.09	33.66	6.12	10.37	8.71	9.26	30.65	6.47	10.16	5.25	8.38	6.27	4.17	5.85	7.73	6.04	6.46	9.66	31.43	18.41	19.68	28.08	16.84	15.13	17.6	17.28	21.02	13.43	15.28	26.97	24.55
ENSG00000167693	NXN	26.36	24.02	11.79	104.97	16.28	10.14	153	18.41	17.93	8.73	39.5	15.2	18.75	62.18	11.87	2.88	40.81	10.13	20	47.08	24.5	12.87	90.17	33.35	15.35	39.48	1.16	24.11	41.11	46.32	28.06	13.31	87.61	0.54	46.09	37.48	44.84
ENSG00000167695	FAM57A	17.12	13.2	10.5	35.55	7.23	5.64	41.42	17.46	12.8	12.02	20.94	3.89	10.8	23.57	10.71	4.02	25.41	20.48	10.08	11.63	13.59	19.35	26.38	6.61	26.02	26.08	8.82	21.72	35.94	25.86	29.46	31.6	20.21	25.2	9.85	41.44	29.23
ENSG00000167699	GLOD4	51.59	83.2	42.21	101.89	45.9	13.21	66.31	48.82	37.6	86.96	63.27	55.61	63.1	105.87	63.38	34.79	43.8	80.85	34.8	48.74	58.22	56.99	125.18	35.77	78.1	54.56	54.81	52.88	45.67	74.09	70.99	103	65.6	76.06	49.5	79.74	67.43
ENSG00000167700	MFSD3	21.73	16.47	29.81	8.51	16.19	10.31	18.03	17.86	10.75	3.16	5.81	3.14	9.43	5.63	3.23	1.83	5.22	4.35	2.61	3.04	11.31	2.91	3.07	2.62	14.81	11.42	22.29	17	8.26	53.96	18.64	9.83	18.1	29.67	17.15	18.07	10.86
ENSG00000167701	GPT	0.85	0.85	0.86	1.11	0	3.22	0	0.89	0.44	0.53	0.34	1.3	1.86	0.82	0.36	1.41	1.3	0.24	0.68	0.16	0.64	0.14	1.24	0.15	0.04	0.48	0.74	0.29	0.19	0.63	0.31	0.13	0.09	0.06	1.12	0.47	0.19
ENSG00000167702	KIFC2	36.55	14.71	45.31	11.55	12.41	29.89	5.08	35.27	10.6	31.67	18.62	17.66	18.72	12.54	7.69	6.83	8.09	6.02	2.35	4.36	51.35	4.9	5.29	15.95	14.24	12.34	25.63	14.36	6.86	14.68	9.05	22.41	18.97	6.92	13.62	13.21	13.27
ENSG00000167703	SLC43A2	13.24	11.33	5.48	27.58	2.84	7.07	20.84	16.7	7.68	9.72	5.9	6.99	11.59	6.11	11.58	7.85	25.81	8.44	9.08	14.66	14.19	10.11	8.4	5.15	3.32	12.71	3.28	9.51	12.95	6.53	6.79	1.64	1	2.38	5.5	4.96	9.67
ENSG00000167705	RILP	7.37	7.39	5.83	49.97	14.35	5.05	5.72	9.74	6.27	2.11	6.98	5.72	20.24	2.18	8.31	3.84	7.57	5.56	5.29	7.67	7.44	7.35	6.29	6.77	3.3	10.74	1.52	13.72	4.07	4.91	5.18	4.06	5.63	10.16	1.36	7.08	2.16
ENSG00000167711	SERPINF2	2.29	0	0.77	1.61	2.21	3.42	2.56	0.85	0.42	0.59	1.82	3.62	1.74	13.75	1.72	1.11	5.83	0.52	3.01	2.3	2.55	2.79	1.74	6.41	0	0.07	0.15	0.42	0.12	6.59	1.65	0.05	0	0.07	0.11	0.25	0.07
ENSG00000167716	WDR81	14.08	19.97	15.83	39.6	16.43	6.51	32.09	17.29	6.14	2.79	12.52	12.49	5.57	7.97	11.43	4.23	9.57	9.02	4.4	9.56	9.32	6.92	22.19	9.77	7.86	10.27	12.78	26.16	11.62	10.79	10.43	11.07	9.15	25.28	7.03	17.09	13.82
ENSG00000167720	SRR	11.71	2.83	3.24	10.85	21.74	0.42	24.51	4.62	8.04	7.3	5.7	7.53	8.74	2.7	9.63	1.34	5.05	9.42	6.64	6	12.65	11.15	24.84	6.27	11.34	8.75	9.58	17.35	11.2	27.6	12.27	15.67	34.47	15.74	11.43	4.72	19.78
ENSG00000167721	TSR1	23.43	29.77	24.44	25.58	19.25	4.4	118.12	18.53	11.85	17.07	20.97	17.42	12.85	27.4	14.84	10.78	18.32	42.77	22.49	13.42	21.07	23.24	40.17	10.86	93.46	70.52	47.48	51.05	50.6	36.63	69.6	60.87	56.14	54.28	33.38	82.35	57.71
ENSG00000167723	TRPV3	0.16	0.69	0.03	0	0	0.37	0.63	0.86	0.35	0.14	5.94	1.8	0.94	9.27	8.68	19.2	8.24	15.15	0.31	7.44	0.92	0.33	0.81	0.35	0	0.59	0.06	0.01	0.18	0.14	0.7	0.24	0.01	3.48	0	0.34	0.22
ENSG00000167733	HSD11B1L	1.53	4.1	10.85	8.24	8.25	12.23	8.91	16.99	5.04	8.13	2.09	1.21	9.32	1.49	2.41	2.34	2.83	1.04	1.43	0.66	1.81	2.63	2.84	4.71	0.74	3.61	2.58	6.24	1.38	4.03	0.8	2.62	3	3.89	9.02	1.65	1.47
ENSG00000167740	CYB5D2	10.22	16.06	9.65	22.31	29	5.08	14.84	10.3	7.53	9.31	7.45	6.65	21.82	8.51	5.78	2.63	6.38	10.47	6.17	5.02	6.44	4.95	24.96	6.68	10.1	5.34	6.61	5.06	5.6	16.92	6.33	13.28	10.18	8.51	10.11	11.8	16.8
ENSG00000167741	GGT6	0.04	0	0	0	0	0	0	0	0	0.05	0.56	2.04	2.23	15.07	0	0.04	1.81	0.02	0	0.09	0	0	0	0.29	0	0	0	0	0	0	0	0	0	0	0	0	0
ENSG00000167747	C19orf48	67.39	24.22	47.18	33.79	49.32	17.44	76.23	32.64	21.31	36.2	29.42	22.56	14.16	35.49	30.42	14.1	28.96	53.71	11.16	20.09	30.55	22.79	17.41	13.5	166.48	114.06	160.01	140.51	126.74	108.29	143.6	117.66	93.08	99.83	77.95	179.96	125.5
ENSG00000167748	KLK1	2.22	0	0.37	0	0	0	0	0.1	0.25	0.36	1.56	3.25	0	0.39	0.51	1.27	0.07	0.68	0.34	2.03	0.36	0.06	0.13	0.13	0	0.4	0	0.04	0	0	0	0.16	0	0	0	0	0.11
ENSG00000167749	KLK4	0.17	0	0	0	9.78	0	0	0.94	0	2.88	0.08	0.37	0	0.53	0.4	0	0.24	0.66	0.4	0.78	0	0	0.12	0.84	0	0	0	0	0	0	0	0	0	0	0	0	0
ENSG00000167751	KLK2	0	0	0.06	0	0	0.61	0	0	0	0.49	0	0.6	0	0.06	0.21	0	0	0	0	0.04	0.06	0	0.29	1	0	0	0	0	0	0	0	0.18	0	0	0	0	0
ENSG00000167754	KLK5	0	0	0	0	0	0	0	0	0	0	1.1	33.08	3.18	0	0.05	0	2.75	0	0	0.53	0	0	0.12	0	0	0.13	0	0	0.16	34.77	0	0	0	0	0	0.21	0
ENSG00000167755	KLK6	4.86	0	0	0	0	0	0	0.63	0	0	0.62	39.37	10.42	0.78	0.15	0	2.55	0	0	0.21	0	0	0	0	0	0.16	0.06	0.1	0.11	424.82	0.06	0	0	0	0	0.02	0.06
ENSG00000167757	KLK11	56.79	0	0	0	0	0	0	0	0	0.69	0.9	18.56	18.95	0.13	0	0	0.18	0.13	0.11	0.2	0	0	0	21.49	0	0	0	0	0	0.12	0	0	0	0	0	0	0.03
ENSG00000167759	KLK13	3.52	0	0	0	0	0	0	0	0.05	0.56	0.24	0	4.24	0.13	0.11	0	0	0.07	0.35	0.07	0.09	0	0.26	0.27	0	0	0	0	0	0	0	0	0	0	0	0	0
ENSG00000167766	ZNF83	22.38	18.78	24.9	33.4	7.06	33.63	41.9	21.62	24.82	34.2	66.61	96.43	137.99	36.06	60.4	33.53	63.4	24.17	35.8	59.38	49.1	39.7	42.06	108.09	25.65	14.79	43.26	18.9	21.94	12.22	25.11	19	23.65	25.94	17.54	12.36	16.29
ENSG00000167767	KRT80	7.83	0.1	14.89	1.84	0	8.33	31.02	1.11	0.46	0.87	18.47	16.02	3.75	1.82	5.24	0.76	2.76	1.12	3.09	4.61	2.87	0.49	1.04	4.36	0.59	21.7	24.33	8.38	44.69	69.56	88.01	7.13	3.18	7.33	21.01	4.19	42.82
ENSG00000167768	KRT1	0.99	0	0.18	0	0	0.06	0	0	0	0.13	0.1	0.99	0	0.88	0	0.04	0.13	0.33	0.5	0	0.98	0	0.25	0	0	0	0	0	0	0	0	0	0	0	0	0	0
ENSG00000167769	ACER1	0.13	0	0	0	0	0	0	0	0	0.04	0.11	0.35	0.05	0	0.05	0	0	0	0.05	0	0	0	0	0.15	0	0	0.03	0	0.03	0	0	0.06	0.03	0	0	0.16	0.06
ENSG00000167770	OTUB1	66.97	56.99	53.08	49.8	53.85	36.32	75.27	52.04	56.18	47.16	66.08	43.92	62.68	56.85	64.8	35.21	95.36	44.65	23.27	83.83	57.32	34.45	44.73	30.87	95.16	66.3	73.82	91.8	76.71	103.19	83.52	91.28	120.94	121.49	51.45	139.3	92.73
ENSG00000167771	RCOR2	0.43	1.01	0.89	3.12	0.58	0.21	3.51	0.69	2.04	14.14	2.77	0.04	0.92	2.04	0.38	0	0.94	0.32	0.41	0.26	0.9	0.54	1.37	1.15	0	0.7	0.51	1.83	0.11	0.16	0.03	0.3	0.09	5.53	1.69	0.15	0.07
ENSG00000167772	ANGPTL4	125.04	14.89	33.12	0	21.65	18.76	4.95	64.5	199.17	28.6	206.97	3.62	13.17	12.71	7.26	124.46	39.12	49.69	44.2	44.57	333.92	15.13	15.67	7.16	1.22	26.65	28.82	0	21.37	0.06	11.36	6.46	2.77	4.26	11.2	21.46	2.13
ENSG00000167774	CTD-2550O8.5	0	0	0	0	0	0	0	0	1.59	0	0	0	0	0	0	0	0	0	0	0	0	0	0	0	0	0	0	0	0	0	0	0	0	0	0	0	0
ENSG00000167775	CD320	40.19	60.72	27.08	49.03	40.36	26.46	48.86	43.77	38.01	17.86	23.55	11.22	54.34	1.79	17.19	7.37	8.13	37.9	10.41	17.08	23.46	30.02	21.72	18.37	107.59	88.82	59.67	122.43	99.32	91.69	74.45	52.96	61.12	60.74	79.06	137.84	121.24
ENSG00000167778	SPRYD3	19.67	19.9	30.04	24.33	13.59	13.26	22.63	41.15	22.3	8.06	20.99	22.3	46.11	30.09	31.11	16.78	22.82	34.11	19.43	34.82	20.45	14.61	33.45	3.81	12.79	32.69	21.14	14.66	37.47	27.84	28.48	21.7	18.92	14.84	16.13	28.96	39.91
ENSG00000167779	IGFBP6	303.12	53.63	28.03	69.64	92.58	40.6	51.76	117.72	69.34	15.43	118.36	29.16	321.28	22.27	98.02	32.21	31.64	167.35	109.17	16.04	16.93	13.43	31.15	21.33	9.64	46.58	73.07	36.89	115.59	81.6	112.98	48.34	44.64	70.66	222.82	77.1	79.89
ENSG00000167780	SOAT2	0.04	0	0	0	0	0.02	0	0.18	0.12	0	0.14	0.31	0.39	0	0.25	0.16	0.05	0.31	0.19	0.03	0.02	0	0.03	0.21	0	0.04	0.04	0.05	0.04	0.02	0	0	0.12	0	0.09	0	0.04
ENSG00000167785	ZNF558	21.46	13.52	17.59	17.68	5.34	5.22	3.29	8.37	6.52	5.28	12.07	12.49	16.7	15.59	16.29	7.06	13.91	7.63	5.9	12.22	18.36	8.28	14.58	24.16	4.26	7.99	15.04	0.01	14.89	11.75	4.32	5.26	11.24	4.99	13.15	14.31	10.94
ENSG00000167791	CABP2	0	0	0	0	0	0	0	0	0	0	0	0	0	0	0	0	0	0	0	0	0	0	0	0	0	0	0	0	0	0	0	0	0	0	0	0	0
ENSG00000167792	NDUFV1	159.32	125.25	112.48	134.99	122	126.69	137.58	140.23	123.16	105.71	99.92	130.98	143.36	250.54	103.93	94.28	142.71	101.53	57.5	142.27	78.42	60.12	104.05	70.02	180.4	165.82	136.9	198.69	160.65	159.88	127.73	200.71	246.36	172.19	125.17	246.65	213.22
ENSG00000167797	CDK2AP2	34.26	41.44	45.95	48.45	57.97	35.29	33.95	46.14	14.33	25.1	53.23	20.03	35.15	43.86	28.97	15.4	32.21	17.7	7.18	49.01	36.76	19.35	13.93	51.04	51.67	42.12	49.97	66.77	62.8	57.17	57.16	52.26	57.48	86.2	20.29	76.11	76.8
ENSG00000167798	C3P1	0	0	0	0	0	0	0	0	0	0	0	0	0	0	0	0	0	0	0	0	0	0	0	0	0	0	0	0	0	0	0	0	0	0	0	0	0
ENSG00000167799	NUDT8	10.01	5.68	2.87	10.64	3.59	6.91	18.51	10.15	12.5	1.36	6.22	4.46	10.39	28.96	3.44	2.97	4.99	4.84	4.04	11.52	5.26	2.3	2.8	4.46	8.1	3.77	4.6	0.07	11.45	26.55	3.86	8.28	19.43	5.99	4.98	12.2	12.38
ENSG00000167800	TBX10	0	0	0	0	0	0	0	0	0	0.08	0.03	0.07	0	0	0	0	0	0	0	0	0	0.03	0	0	0	0	0	0.02	0.05	0	0	0.03	0	0	0	0.1	0
ENSG00000167807	CTD-2369P2.10	1.24	0	1.38	0	0	0.66	0.7	0.9	0.79	1.76	0.75	0.82	6.02	0.51	0.88	1.89	0.41	0.49	0.45	0.44	0.81	0.61	0.99	2.74	1.27	0.54	0.81	0.19	0.9	0.9	0.35	0.94	0.24	0.57	0.27	0.87	0.76
ENSG00000167815	PRDX2	173.59	52.71	191.4	118.26	145.69	75.95	110.15	136.67	170.19	253.64	76.9	72.77	155.7	154.6	88.46	22.07	147.52	103.09	59.14	50.01	148.67	7.71	49.58	48.55	16.62	140.24	50.28	264.71	401.37	366.87	255.54	188.24	100.94	132.31	196.62	316.45	276.95
ENSG00000167822	OR8J3	0	0	0	0	0	0	0	0	0	0	0	0	0	0	0	0	0	0	0	0	0	0	0	0	0	0	0	0	0	0	0	0	0	0	0	0	0
ENSG00000167825	OR5I1	0	0	0	0	0	0	0	0	0	0	0	0	0	0	0	0	0	0	0	0	0	0	0	0	0	0	0	0	0	0	0	0	0	0	0	0	0
ENSG00000167840	ZNF232	7.5	20.6	25.95	6.22	5.58	3.88	10.1	7.98	2.28	21.89	4.5	7.47	8.48	8.37	4.15	2.19	4.97	7.32	8.98	6.94	8.12	4.27	8.53	8.47	3.99	9.19	10.07	14.95	9.64	15.41	11.42	11.56	10.6	13.62	5.7	18.8	5.81
ENSG00000167842	MIS12	14.96	21.73	16.11	30.59	8.27	3.05	25.87	10.79	5.66	13.06	20.25	18.48	15.62	18.77	10.7	5.64	15.82	17.77	12.66	12.4	18.77	15.31	31.36	15.37	30.62	13.62	23.77	40.3	22.17	27.65	28.92	25.16	26.73	40.06	15.07	24.09	26.12
ENSG00000167850	CD300C	3.93	10.13	1	6.7	10.12	0.24	3.57	2.42	1.63	1.85	1.87	0.73	0.4	0.88	3.73	4.17	2.56	3.39	5.93	6.77	17.79	2.76	4.08	0.94	0	0.11	0.03	0.39	0.08	0	0.03	1.1	0	0	0	0.02	0.08
ENSG00000167851	CD300A	20.68	19.93	6.9	10.98	26.74	7.12	18.75	8.14	11.94	19.41	20.75	12.46	2.83	8.43	13.21	21.72	35.84	11.7	10.78	24.86	15.31	15.58	19.27	18.82	0	0	0	0	0.13	0	0	0.08	0	0	0.21	0.11	0.11
ENSG00000167858	TEKT1	0	0	0	0	0	0	0	0	0	0.09	0	0	0	0	0	0	0	0	0	0	0.67	0	0.33	0.03	0	0	0	0	0.01	0	0	0	0	0	0	0	0
ENSG00000167861	HID1	4.39	7.63	2.81	0	0	30	6.66	3.31	1.03	15.31	2.26	11.71	12.08	5.95	1.72	1.04	2.69	1.37	0.97	2.48	3.11	1.31	3.29	6.85	0	0.67	2.35	0.02	0.39	33.42	1.3	0.02	0.54	0	0.22	0.61	0.91
ENSG00000167862	MRPL58	27.45	40.85	18.86	28.57	25.12	30.1	42.53	60.83	32.79	22.86	33	20.75	24.38	32.18	31.14	17.89	35.47	47.16	23.3	22.92	38.2	60.57	31.27	40.18	33.98	47.28	61.04	60.66	54.05	82.71	55.15	48.73	25.66	49.66	43.1	49.55	72.04
ENSG00000167863	ATP5H	446.15	445.92	257.69	311.54	422.04	413.98	338.32	602.29	424.47	266.31	430.37	208.02	291.98	479.73	339.31	458.53	450.69	459.8	455.6	364.87	530.68	739.37	374.03	536.08	432.96	402.37	505.99	732.03	402.47	767.73	410.5	463.17	559.55	520.9	623.11	282.38	456.93
ENSG00000167874	TMEM88	6.06	9.83	11.29	8.79	0	6.58	0.49	7.47	5.41	5.39	3.88	3.45	15.53	3.13	4.92	3.1	0.8	2.8	18.63	1.56	1.25	2.87	3.2	3.11	1.65	0.87	0.54	0.2	0.16	0.41	0.49	0.06	0.39	0.11	0.26	0.44	0.1
ENSG00000167880	EVPL	8.09	0	0.29	0	0	20.24	0	0	0	0.33	1.82	4.32	14.4	10.3	0.73	1.47	3.9	0.01	0.07	1.11	1.25	0.31	0.26	4	0	1.15	0.11	0.16	0.24	15.47	22.37	0	0.01	0.01	0.02	6.92	8.07
ENSG00000167881	SRP68	41.64	47.94	37.49	39.47	25.34	42.72	57.59	113.58	48.39	47.94	51.98	51.24	72.07	59.18	43.25	33.08	64.3	54.55	35.71	50.27	65.22	116.81	54.21	30.74	72.37	67.93	103.57	146.32	72.09	112.28	92.29	76.83	83.33	98.69	76.6	91.82	105.7
ENSG00000167889	MGAT5B	2.81	1.33	9.9	1.71	0.83	0.33	4.52	0.23	3.96	2.73	3.84	0.45	0.07	0.28	0.11	1.52	0.16	0.24	0.14	0.15	0.15	0.17	1.22	0.81	1.29	1.42	11.5	1.26	13.43	5.8	1.64	1.18	11.74	10.33	12.99	3.4	4.3
ENSG00000167895	TMC8	14.12	11.91	2.67	31.22	4.63	25.32	0.64	4.58	6.61	6.46	9.75	121.41	11.77	23.06	12.79	11.05	6.41	5.09	3.22	13.04	5.2	4.36	5.23	22.23	0	0.27	0.01	0.13	0.02	2.83	0.6	0.01	0	0.01	0.64	0	0.41
ENSG00000167900	TK1	44.61	64.65	11.86	47.03	14.75	14.14	32.08	39.65	49	25.19	34.29	16.08	2.47	129.56	25.26	26.43	49.29	26.46	3.58	35.23	91.47	47.33	45.37	23.88	116.58	101.23	125.82	163.88	168.39	164.56	213.88	158.73	256.8	107.88	208.49	171.55	213.2
ENSG00000167904	TMEM68	22.45	31.6	22.98	19.99	16.13	5.97	8.02	13.49	15.32	13.05	15.29	13.4	19.1	32.4	15.01	4.95	15.09	17.08	7.99	21.82	15.71	16.21	22.4	13.47	21.23	65.67	18.91	18.36	15.58	35	21.96	11.31	19.27	27.92	19.61	22.35	19.32
ENSG00000167910	CYP7A1	0	0	0	0	0	0	0	0.06	0.08	0	0.02	0.07	0.02	0	0	0	0	0.01	0.1	0.08	0.12	0.05	0.07	0.07	0	0	0	0	0	0	0	0	0	0	0.04	0	0
ENSG00000167912	RP11-25K19.1	0.34	0.52	2.27	3.93	0	1.21	2	0	0.6	4.03	1.81	3.08	0.29	0.53	1.2	0.32	2.28	0.88	0.4	1	0.42	2.2	1.43	4.09	3.64	0.32	5.06	0.65	0.48	1.04	1.56	0	8.32	5.7	5.86	0	8.83
ENSG00000167914	GSDMA	2.38	1.12	1.91	8.81	0	0.5	0	4.08	0.93	0.31	0.52	0.56	1.13	0.24	1.46	0.1	0.9	1.58	1.19	3.61	2.11	0.69	0.11	0.12	0	0	0	0	0	2.97	0.06	0	0	0.05	0	0	0
ENSG00000167916	KRT24	0.16	0	0	0	0	0	0	0	0.03	0	0	0	0	0.2	0	0	0	0	0.1	0	0	0	0	0.06	0	0	0	0	0	0	0	0	0	0	0	0	0
ENSG00000167920	TMEM99	10.95	16.61	9.63	16	0	16.59	15.46	13.27	15.04	6.34	18.27	12.83	16.08	18.43	4.3	4.59	29.38	23.34	4.99	14.64	13.18	18.71	9.09	9.8	30	14.6	22.69	25.46	17.38	39.09	13.98	15.27	35.35	18.67	11.93	19.19	29.62
ENSG00000167925	GHDC	16.9	15.83	11.6	17.87	1.3	18.65	7.62	19.21	6.44	4.92	11.38	16.53	35.09	3.64	7.93	5.07	11.35	8.06	3.3	7.16	10.02	8.89	9.46	8.07	13.13	8.31	9.91	12.13	0.24	4.91	2.65	8.08	14.67	2.59	2.74	10.48	18.16
ENSG00000167930	FAM234A	35.23	49.73	54.71	75.58	10.68	27.51	47.51	49.64	31.29	12.82	17.23	20.11	39.64	24.46	18.79	8.96	34.01	24.97	15.03	14.29	28.89	28.52	23.44	15.81	23.59	36.93	31.22	29.2	28.88	46.14	21.01	22.06	90.49	45.16	53.11	36.84	35.58
ENSG00000167941	SOST	11.14	0	0	0	0	0	0	0	0	0.02	0	0	0	0.22	0	0.09	0	0.02	0.05	0.1	0.23	0	0	0.02	0	0.03	0.06	0	0	0	0.06	0	0	0	0.02	0	0
ENSG00000167945	PRR25	0	0	0	0	0	0.17	0	0.39	0	0.15	0	0	0	0	0	0	0	0	0	0	0	0	0	0	0	0	0.04	0	0.04	0	0	0	0	0	0.1	0	0
ENSG00000167962	ZNF598	36.87	35.99	45.24	22.03	24.99	11.35	36.61	43.45	11.39	7.38	9.18	7.31	7.08	9.12	7.57	4.39	11.23	20.19	5.23	8.86	16.45	9.79	11.61	3.91	43.22	60.58	51.97	46.46	42.97	29.51	43.59	35.92	58.85	37.41	23.2	50.21	43.15
ENSG00000167964	RAB26	1.49	1.02	0.67	0	0	4.83	0	0.74	1.21	4.93	0.17	1.46	1.23	5.34	0.68	0.21	2.48	1	0.55	1.24	1.08	0.3	0.18	1.49	0.02	2.42	1.26	0.66	0.34	7.94	2.01	0.7	0.32	1.1	0.97	1.87	1.16
ENSG00000167965	MLST8	28.25	27.04	45.85	22.91	16.56	15.22	29.56	36.37	22.98	12.19	16.83	15.34	25.35	18.46	12.18	7.95	22.82	19.19	6.27	13.71	17.11	15.49	13.72	9.9	38.57	40.48	30.92	46.3	33.22	51.02	51.58	28.71	69.41	55.01	20.83	53.97	37.08
ENSG00000167967	E4F1	15.57	18.18	22.93	13.14	8.99	10.75	11.46	18.31	8.79	11.92	6.09	9.05	10.61	10.61	5.53	3.35	6.57	10.25	3.17	4.74	9.6	7.17	6.25	8.63	16.08	19.96	20.96	13.82	21.7	13.94	14.01	14.11	26.61	13.32	13.16	26.11	17.75
ENSG00000167968	DNASE1L2	0.62	0.7	3.79	0	0	0	0	0.87	0.47	0.79	0.32	0.71	3.21	0.23	0.28	0.1	0.06	0.65	0.06	0.24	0.63	0.3	0.62	1.87	1.24	0.96	1.43	1.17	1.23	0.77	0.93	0.82	1.6	0.82	0.6	1.6	2.61
ENSG00000167969	ECI1	46.09	47.4	37.29	38.1	47.4	41.02	23.34	49.7	15.32	22.41	19.72	19.2	49.24	40.97	14.07	3.72	25.25	17.38	10.73	15.49	16.35	23.6	16.18	25.66	21.91	60.2	48.51	10.77	60.14	81.28	75.38	35.6	85.71	58.42	67.02	57.22	56.08
ENSG00000167971	CASKIN1	0.27	0.06	0.44	0	0	0	0.23	0.03	0.05	1.72	0.19	0.02	0.67	0.04	0.01	0.02	0.01	0.02	0.02	0.04	0.07	0.04	0.02	0.09	0	0.02	0.02	0.02	0.16	0.05	0.03	0	0.06	0.01	0.32	0.16	0.01
ENSG00000167972	ABCA3	4.37	1.17	8.07	2.96	0	4.35	2.07	2.83	1.12	16	1.45	4.66	22.82	44.37	1.14	0.15	0.6	2.2	1.61	2.27	11.19	3.01	9.32	6.69	0	28.99	0.18	0	0.21	0.49	1.27	0.52	0.52	0.11	0.36	18.4	1.46
ENSG00000167977	KCTD5	28.71	26.17	30.86	32.47	12.9	7.67	31	28.17	14.28	15.63	18.19	12.39	14.44	21.36	15.74	8.06	22.65	34.06	7.54	34.36	16.82	15.57	6.87	9.95	47.78	58.31	30.41	34.86	60.85	52.62	49.95	35.35	38.45	34.6	20.06	58.62	44.27
ENSG00000167978	SRRM2	317.49	362.74	755.87	413.75	92.61	243.41	194.58	367.73	439.4	627.85	423.02	659.39	919.88	708.74	350.05	625.53	394.2	412.06	452.34	353.3	314.23	222.6	321.89	581.63	305.2	278.66	280.09	247.72	256.51	224.29	284.98	152.14	288.97	207.89	206.27	339.7	224.63
ENSG00000167981	ZNF597	1.74	1.94	2.93	1.7	0	0.49	0.89	1.56	1.09	2.74	1.55	2.4	3.37	1.87	2.34	1.05	3.62	1.76	1.75	2.04	0.56	4.77	3.63	2.25	1.52	0	1.56	2.45	2	1.13	2.72	0.01	1.13	3	0.05	1.49	0
ENSG00000167984	NLRC3	1.41	0.08	1.45	5.52	0.89	1.63	0.14	0.72	1.31	1.34	2.8	15.89	1.91	0.69	2.96	0.99	1.13	1.47	0.63	1.29	2.07	1.32	1.62	4.67	0.1	0.16	0.2	0.14	0.15	0.09	0.09	0.04	0.11	0.22	0.4	0.19	0.15
ENSG00000167985	SDHAF2	29.74	28.97	30.08	20.61	79.03	22.85	62.74	21.87	40.2	25.63	32.25	30.18	33.85	36.93	33.94	29.45	43.55	35.54	24.75	57.01	35.85	30.17	47.24	17.02	40.56	44.33	48.57	45.27	33.85	35.81	41.69	63.71	39.21	73.65	25.05	78.43	56.1
ENSG00000167986	DDB1	78.75	104.49	73.95	86.18	56.62	65.67	93.3	87.15	98.94	104.07	89.84	86	129.74	115.04	109.04	55.01	103.39	88.97	60.82	134.51	90.7	81.46	107.45	99.47	144.11	140.21	138.75	213.72	148.51	120.54	158.46	185.27	136.47	267.94	117.54	255.21	185.62
ENSG00000167987	VPS37C	15.78	13.78	15.02	16.36	15.02	6.95	18.62	11.13	10.43	11.62	9.12	9.06	12.59	16.05	12.97	10.13	18	8.66	6.15	29	12.85	7.97	15.97	8.04	13.79	14.75	16.36	12.68	18.32	20.83	15.33	24.61	17.41	31.99	12.47	13.71	24.18
ENSG00000167992	VWCE	2.06	0	2.01	0	0.83	0.14	0	0.6	0.38	2.32	0.62	0.9	0.56	0.85	1.89	0.46	0.64	0.52	2.59	0.56	0.47	0.12	0.61	1.33	1.43	0	0.41	0.93	0.24	0	0.22	0.82	0.06	0.17	0.94	0.2	0
ENSG00000167994	RAB3IL1	14.29	30.62	6.86	15.91	0	4.51	19.17	5.28	16.55	1.45	3.3	2.11	1.66	1.79	8.87	3.31	3.7	6.79	4.39	7.43	10.74	12.38	13.72	2.17	6.86	0.61	2.64	1.55	6.21	0.98	2.37	29.54	1.68	2.38	5.83	1.93	2.3
ENSG00000167995	BEST1	4.79	3.61	2.61	2.98	0.28	0.86	1.03	1.8	20.39	3.76	5.28	4.56	2.83	5.26	8.45	11.27	7.99	5.93	11.02	9.27	6.54	6.78	6.74	15.27	2.87	1.28	1.02	0.16	0.61	0.84	0.48	2.97	0.36	1.25	0.6	1.7	0.39
ENSG00000167996	FTH1	9754.05	1951.91	2004.73	2837.45	2391.31	2453.8	3248.83	5128.06	4234.3	2726.47	2536.44	1951.56	2526.29	3143.9	3536.7	2268.55	9645.71	2467.24	3588.85	8473.43	5064.97	8065.01	3760.4	2051.96	6914.41	5460.57	4780.36	792.98	3386.61	6102.76	3016.26	17549.3	2630.82	3667.35	2457.4	2104.9	1866.25
ENSG00000168000	BSCL2	54.18	52.53	64.86	59.15	78.67	62.49	41.49	45.53	66.65	59.92	22.5	28.92	92.99	58.95	21.46	27.82	45.4	14.94	24.68	34.28	53.03	34.88	37.49	68.21	19.28	19.15	38.22	28.84	26.98	16.29	5.64	3.46	39.63	10.64	4.16	25.99	7.35
ENSG00000168002	POLR2G	103.1	114.28	90.9	107.48	52.55	68.77	113.94	62.16	118.84	74.78	117.79	87.81	57.99	98.29	107.29	50.68	161.4	103.46	64.58	120.94	118.47	103.22	132.55	59.16	166.93	119.13	143.32	133.1	171.32	183.7	138.75	154.16	136.61	252.34	97.56	185.43	163.14
ENSG00000168003	SLC3A2	256.33	123.53	119.57	132.23	101.54	33.12	187.7	87.87	49.77	121.01	124.16	83.09	187.17	142.98	177.09	78.2	511.51	103.81	67.14	158.98	159.85	112.2	131.25	83.77	533.25	291.61	441.86	93.83	350.74	297.82	277.26	337.18	169.18	484.9	112.58	426.2	349.02
ENSG00000168004	HRASLS5	0	0	0	0	0	0.65	2.23	0.19	0	0.11	0.23	0.41	0.59	0	0.17	0	0.02	0.23	0.83	0.14	0.02	2.12	0.07	0.42	0	0	0	0	0	0	0	0	0	0	0	0	0
ENSG00000168005	C11orf84	26.09	37.71	21.09	10.62	14.88	6.09	22.47	16.92	12.75	24.54	13.21	10.37	16.54	28.37	17.61	10.88	15.44	20.18	7.37	16.51	33.36	13.8	16.57	12.36	46.31	26.35	36.25	46.52	37.53	23.96	25.71	42.07	33.98	39.5	26.11	75.09	66.37
ENSG00000168010	ATG16L2	25.77	28.44	27.72	38.72	18.57	21.83	14.46	16.34	19.03	16.84	23.32	53.68	29.26	13.37	26.73	39.5	20.58	17.97	9.76	35.03	27.9	12.29	23.88	44.02	13.91	6.18	11.27	9.59	4.37	9.82	10.52	5.43	12.43	19.41	2.94	9.11	10.48
ENSG00000168014	C2CD3	8.55	23.16	9.38	5.06	3.71	3.8	9.8	5.03	3.69	14.44	6.64	11.86	13.93	4.26	6.6	7.79	10.84	5.95	3.83	6.71	9.96	8.68	7.4	7.16	18.88	9.01	12.74	22.89	16.63	10.38	13.73	12.37	7.64	11.5	6.95	21.7	15.54
ENSG00000168016	TRANK1	7.09	3.51	4.52	23.66	0.73	1.94	1.98	3.19	1.97	3.58	5.2	16.75	11.85	2.55	8.27	2.68	14.17	5.05	2.53	5.82	5.91	3.23	7.64	6.28	0.48	6.52	3.76	2.03	0.1	0.73	1.83	0.43	0.79	2.76	0.67	0.95	0.83
ENSG00000168026	TTC21A	3.32	3.63	8.39	2.37	3.05	5.2	0	7.05	6.45	5.3	4.59	11.77	14.2	4.7	5.26	3.99	5.28	3.32	0.99	4.09	6.25	6.03	9.21	9.69	1.88	0.84	1.69	0.37	2	1.61	1.6	2.57	1.21	0.69	0.77	1.3	0.91
ENSG00000168028	RPSA	1498.01	1301.58	1771.78	1040.28	1845.1	565.88	2204.59	1591.45	1009.48	715.49	1111.95	1154.74	777.29	726.13	2101.58	438.6	1204.05	1856.69	582.1	938.48	806.23	1115.69	1219.03	729.65	4007.43	2572.22	2016.44	1329.37	1739.08	1483.65	2687.63	2323.47	1601.93	2107.26	2208.33	1714.01	3140.45
ENSG00000168032	ENTPD3	24.04	0	0.91	0	1.95	1.21	0	0.81	0.08	0.17	1.33	1.53	6.48	0.77	0.63	0.22	4.31	0.06	0.64	2.76	0.73	0.28	2.13	0.42	0	0.09	1.02	0.02	0	1.25	0.03	0.32	0.04	0.05	0.02	0	0.02
ENSG00000168036	CTNNB1	259.87	138.67	262.2	177.14	121.95	89.12	190.17	235.71	118.85	128.83	157.58	150.83	377.67	126.91	240.74	94.59	496.92	168.44	152.98	170.71	175.94	263.09	290.61	41.04	241.93	219.06	229.12	84	156.18	239.39	251.33	363.62	199.48	257.64	135.96	141.49	280.33
ENSG00000168038	ULK4	2.49	1.43	5.02	0.71	0.58	2.93	6.43	8.72	3.69	9.47	6.83	6.95	6.23	3.16	12.89	13.36	4.83	12.01	8.79	1.97	12.81	9.28	6.3	4.95	2.28	8.81	4.91	11.86	10.67	3.64	2.93	7.58	2.97	5.43	2	8.93	4.26
ENSG00000168040	FADD	32.45	36.31	35.95	23.7	34.09	12.29	26.8	13.24	10.4	4.94	26.8	11.48	16.59	32.43	21.43	9.96	19.36	20.28	10.68	18.39	13.72	12.43	23.24	6.66	30.99	48.9	47.46	40.73	54.65	63.14	54.64	55.18	69.3	77.66	28.59	63.05	71.15
ENSG00000168056	LTBP3	85.1	39.91	199.94	108.57	44.29	176.48	85.52	155	26.73	15.15	43.43	62.96	133.66	44.87	40.91	35.44	36.07	12.88	16.48	22.1	87.15	28.07	24.48	29.28	28.41	81.31	81.45	91.77	45.01	169.13	137.96	23.44	30.3	72.73	50.01	103.26	63.6
ENSG00000168060	NAALADL1	4.08	1.99	5.57	8.59	7.97	6	0	3.05	1.64	1.1	3.93	7.66	4.92	2.52	8.35	3.35	2.93	1.64	4.98	5.47	3.45	2.59	2.87	2.87	0	0.11	0	0.22	0.27	0.14	0	0.13	0.16	0.01	0.17	0.05	0.07
ENSG00000168061	SAC3D1	18.25	13.87	8.47	13.46	13.69	5.4	25	11.85	4.65	11.66	5.91	3.02	2.34	6.03	3.89	4.3	4.47	6.09	1.53	6.91	6.87	3.1	3.7	7.27	32.83	19.78	17.99	26.07	60.6	34.03	26.43	27.17	25.47	33.94	15.19	51.26	43.41
ENSG00000168062	BATF2	4.83	9.66	2.8	6.34	4.02	3.27	0.6	3.02	0.44	0.41	6.7	4.21	0.71	0.69	9.58	1.97	16.77	2.59	0.37	4.76	1.28	3.97	0.94	6.12	0.92	0.87	0.54	0.6	0.32	0.34	1.42	2.26	0.39	8.03	0.02	1.87	3.25
ENSG00000168065	SLC22A11	0.26	0	0.17	0	0	0.35	0	0	0	0	0.03	0.06	0	0.04	0.21	0.12	0	0	0.23	0.03	0.1	0	0.12	0.52	0	0.04	0	0	0	0	0	0	0	0.02	0.02	0	0
ENSG00000168066	SF1	157.79	203.49	151.1	222.02	59.28	69.06	171.23	152.85	88.05	181.26	85.78	229.45	244.01	140.12	148.97	84	125.79	114.47	102.05	106.03	124.16	104.09	136	58.77	248.04	272.16	254.16	265.54	234.82	179.55	224.33	259.23	241.2	316.59	207.26	334.65	293.35
ENSG00000168067	MAP4K2	11.35	15.55	10.64	5.3	0	10.26	28.44	8.28	6.96	15.76	9.38	18.41	8.1	3.26	8.45	3.58	9.83	5.01	1.39	20.26	3.69	4.58	8.15	9.74	12.04	6.81	9.64	30.06	11.46	7.57	9.78	16.52	12.33	51.35	8.42	12.26	14.92
ENSG00000168070	MAJIN	0	2.28	0	0	0	3.2	0	0.42	0.37	0.54	0	0.61	0.31	0	0.18	0	0.06	0	0.16	0.42	0.34	0.48	0	0.46	0	0	0	0	0	0	0	0.12	0	0	0	1.97	0
ENSG00000168071	CCDC88B	14.41	5.29	3.21	26.52	0.88	49.5	7.98	7.77	14.18	12.77	28.76	68.37	4.58	12.73	20.6	35.86	13.44	10.31	10.04	22.75	8.07	6.53	6.62	29.85	0.7	2.82	1.03	9.94	3.03	2.42	1.54	1.65	2.7	3.12	1.94	2.95	1.57
ENSG00000168077	SCARA3	20.85	6.55	140.11	7.83	5.63	3.14	28.96	11.73	10.96	1.09	83.12	8.29	37.55	5.61	17.86	0.69	16.2	1.95	8.24	1.51	9.89	9.24	10.06	7.75	0.02	13.62	7.39	10.53	44.43	2.2	0.38	0.19	29.28	9.35	105.05	0.04	39.77
ENSG00000168078	PBK	21.55	27.2	12.8	4.19	4.73	1.04	18.59	11.3	25.06	47.25	22.72	4.88	0.34	35.5	26.45	7.64	12.66	35.14	1.19	8.52	35.09	44.67	17.47	7.94	43.01	46.92	49.22	47.34	65.69	41.21	54.97	65.5	28.46	50.43	130.56	58.59	47.88
ENSG00000168079	SCARA5	5.55	0	0.13	0.32	0	3.52	0	0.02	0.21	0.38	0.32	2.02	0.02	0.25	2.14	0.05	2.3	4.54	12.41	2.97	5.83	0.35	2.08	0.02	0	0.08	0.01	0	0	0.08	0	0.01	0	0	0	0	0
ENSG00000168081	PNOC	0	0	0.41	0	0	1.85	0	0.71	0.05	0.64	0.11	12.51	0.2	0.2	0.44	0.24	0.34	0	0.16	0.64	0.27	0.37	0.26	0.95	0	0	0	0	0	0	0	0	0	0	0	0	0
ENSG00000168090	COPS6	102.56	137.07	102.97	75.24	47.76	59.97	148.94	113.73	145.8	138.48	153.72	70.86	104.14	283.34	105.81	105.55	125.91	149.95	72.85	117.07	107.51	104.33	134.26	87.65	117.37	281.05	184.83	83.97	295.09	114.46	151.46	123.93	141.69	147.7	238.63	178.59	159.3
ENSG00000168092	PAFAH1B2	40.52	27.19	40.5	25.4	20.7	17.04	35.75	24.1	30.37	40.79	56.25	35.8	49.15	34.45	65.99	52.19	73.62	48.22	31.9	93.83	108.84	36.25	48	30.47	75.12	67.93	54.91	49.06	63.05	44.96	70.83	104.77	51.61	81.68	40.55	57.27	82.5
ENSG00000168096	ANKS3	11.53	8.42	25.07	17.81	3.47	12.61	16.6	13.25	12.35	13.77	10.18	12.97	24.33	16.09	7.82	6.51	12.67	11.79	7.44	7.31	16.05	10.22	15.92	13.36	11.75	13.05	11.64	12.18	10.43	7.91	8	5.6	7.9	13.46	10.4	10.94	10.83
ENSG00000168101	NUDT16L1	22.63	17.92	23.44	30.68	16.13	26.32	10.99	24.87	12.66	13.17	13.17	15.14	28.28	13.75	11.08	5.51	14.78	9.36	5.37	12.93	14.02	11.24	13.43	10.43	14.95	21.25	30.59	38.83	26.81	32.97	21.55	13.78	26.37	19.94	22.27	36.95	25.06
ENSG00000168116	KIAA1586	5.4	8	12.56	10.75	10.68	1.2	8.36	5.26	4.06	7.74	7.76	5.34	5.96	5.08	7.14	5.72	7.34	6.8	6.76	8.06	6.62	9.88	12.02	7.4	13.32	9.11	8.21	8.8	7.2	4.2	9.52	11.69	7.8	11.81	10.54	14.92	9.35
ENSG00000168118	RAB4A	14.17	45.28	42.19	18.15	7.01	15.41	23.3	25.41	14.38	25.9	21.15	22.65	24.83	30.16	15.31	4.59	27.52	12.82	12.9	19.76	17.2	43.92	22.72	16.05	13.7	16.67	16.64	0.01	14.57	25.52	17.7	0	38.06	12.12	22.92	22.08	18.12
ENSG00000168122	ZNF355P	0.09	0	0.07	0	0	0	0	0	0	0	0.08	0.09	0.05	0	0.51	0.18	0.02	0.33	0	0.11	0	0	0.03	0	0	0	0.03	0.01	0	0	0	0	0	0	0	0	0
ENSG00000168124	OR1F1	0.23	0	0	0	0	0	0	0.34	0.12	0	0.06	0.07	0	0	0	0	0	0.1	0	0	0.05	0	0	0	0	0.14	0.11	0	0	0.11	0.05	0	0.15	0	0.05	0.22	0.09
ENSG00000168126	OR2W6P	0	0	0	0	0	0	0	0	0.12	6.74	0.06	0.07	0	0.09	0	0	0	0.05	0	0	0	0	0.18	0	0.59	0	0.11	0.12	0.05	0	0	0.05	0	0	0	0.13	0
ENSG00000168129	DHFRP3	0	0	0	0	0	0	0	0	0	0	0	0	0	0	0	0	0	0	0	0	0	0	0	0	0	0	0	0.78	0	0	0	0	0	0	0	0	0
ENSG00000168131	OR2B2	0	1.04	0	0	0	0	0	0	0	0.76	0.04	0	0	0	0	0	0	0	0	0.05	0.04	0	0.09	0	0	0	0.04	0	0	0	0	0	0	0	0	0	0
ENSG00000168135	KCNJ4	0	0	0.04	0	0	0	0	0	0.02	1.73	0.02	0	0.03	0	0	0	0	0	0.03	0	0.02	0	0	0.03	0	0	0.02	4.05	0	0	0.02	0	0.02	0.08	0.96	0.1	0.09
ENSG00000168137	SETD5	48.47	52.31	66.31	31.06	17.77	19.85	44.85	42.83	43.79	60.96	51.14	64.68	83.37	48.39	62.68	61.83	60.59	47.43	33.34	49.06	65.05	41.29	77.11	45.34	58.7	53.47	48.16	33.47	44.55	23.3	58.36	44.27	139.7	56.31	78.04	88.31	53.26
ENSG00000168140	VASN	11.27	116.31	17.76	63	6.33	7.77	35.96	21.56	19.8	1.04	5.14	5.26	27.03	2.57	3.35	1.06	15.44	8.04	8.38	12.44	8.6	8.6	17.6	7.62	4.21	29.19	24.07	5.24	6.31	28.15	13.05	15.97	9.99	13.66	19.7	3.12	16.71
ENSG00000168143	FAM83B	4.99	0	0.35	0	0	0	0	0	0	0.32	1.25	1.51	0.37	8.37	0.02	0.35	9.89	0.3	0	14.76	1.13	0.55	0.47	0.32	0.07	3.69	0.13	0.06	0	4.7	4.88	0	0	0.38	0	0.34	0.09
ENSG00000168148	HIST3H3	0	0	0	0	0	1.12	0	0	0	0	0	0	0.49	0	0	0	0	0	0	0	0	0	0	0	0	0	0.15	0	0	0	0	0	0	0	0	0	0
ENSG00000168152	THAP9	1.06	4.28	1.85	4.75	0	0.5	0.71	1.68	1.01	2.09	2.12	2.78	3.54	2.75	2.2	1.22	4.03	0.87	1.58	2.19	2.41	2.53	6.6	3.04	1.79	2.46	2.08	2.4	2.47	2.5	3.41	2.07	2.67	3.27	1.83	2.93	1.86
ENSG00000168158	OR2C1	0.11	0	0	0	0	0	0	0	0	0.04	0	0.12	0.16	0	0.05	0	0	0	0.05	0.04	0.03	0.04	0.04	0.04	0	0	0	0	0	0	0	0	0.03	0	0.06	0	0
ENSG00000168159	RNF187	73.85	59.39	56.34	37.32	28.61	27.92	49.28	37.16	25.5	51.17	75	25	41.34	56.5	32.17	12.53	36.71	21.78	16.21	36.6	36.16	30.94	19.04	19.84	20.92	43.64	50.55	100.88	50.81	79.04	46.9	48.97	48.25	55.01	62.65	45	51.46
ENSG00000168172	HOOK3	8.5	5.65	20.63	16.77	3.23	4.77	6.37	4.76	17.85	27.84	11.58	14.01	55.5	13.09	15.83	33.71	13.65	13.18	47.65	32.45	10.63	16.38	14.06	66.85	10.28	10.2	19.31	6.92	12.29	6.06	15.09	10.83	17.45	21.42	22.03	19.27	14.44
ENSG00000168175	MAPK1IP1L	36.36	22.65	70.7	28.13	14.68	15.73	67	45.64	41.54	81.62	43.92	43.89	47.32	19.57	70.37	25.86	42.25	58.04	32.74	51.7	55.75	48.5	46.52	29.4	90.35	72.1	81.32	49.9	52.23	78.61	73.34	81.08	106.48	77.82	70.25	85.92	97.02
ENSG00000168209	DDIT4	89.21	29.21	47.89	41.91	130.73	56.44	62.46	163.56	974.41	183.71	490.76	84.64	34.66	609.23	32.39	123.81	197.99	85.93	126.73	92.59	339.27	207.03	167.29	128.01	23.63	210.25	61.64	12.48	17.06	116.93	373.17	9.26	101.19	35.22	28.68	44.28	14.93
ENSG00000168214	RBPJ	58.44	31.3	54.99	106.6	32.85	29.53	50.63	51.29	109.52	105.45	223.99	94.43	70.6	52.37	346.27	288.17	79.71	235.27	147.47	213.49	57.57	43.94	102.78	130.27	99.83	48.49	60.44	22.37	25.25	31.52	56.71	99.84	51.31	69.31	41.62	36.36	38.78
ENSG00000168216	LMBRD1	25.54	13.33	30.33	27.03	9.32	13.22	9.5	35.02	18.19	23.57	26.01	46.66	120.95	19.87	40.86	15.47	37.74	23.39	31.98	37.44	30.11	33.07	43.78	21.34	16.7	18.47	20.33	7.04	13.02	13.72	13.84	28.33	20.97	20.76	21.23	18.09	17.7
ENSG00000168228	ZCCHC4	3.78	4.75	7.3	5.24	3.22	3.52	14.71	5.02	3	4.33	7.85	6.84	6.64	4.18	6.78	3.8	7.89	11.08	3.81	4.87	6.15	6.26	8.23	5.38	29.37	13.74	17.7	16.06	6.7	8.49	10.27	12.97	6.82	21.21	7.52	7.14	10.9
ENSG00000168229	PTGDR	0.83	0	0.55	5.4	0	0.07	1.04	0.12	0.46	0.75	1.66	1.62	0.26	0.98	1.06	0.66	1.81	0.46	0.47	3.38	1.74	0.26	5.39	3.46	0.14	0	0	0	0	0	0	0	0	0	0	0	0
ENSG00000168234	TTC39C	16.37	6.4	5.47	32.52	0	9.3	15.98	7.23	11.8	23.07	16.26	22.09	3.66	23.47	21.19	9.35	13.11	14.09	8.17	14.74	13.03	15.47	8.47	26.62	12.73	17.46	17.92	3.51	19.83	9.35	20.8	13.46	16.39	13.03	20.37	14.83	6.66
ENSG00000168237	GLYCTK	4.41	8.8	10.31	2.84	2.54	4.49	14.19	7.88	5.56	3.4	11.27	7.61	4.49	2.72	9.05	5.35	6.62	12.58	3.6	5.04	6.07	7.29	5.48	3.49	16.19	12	5.87	19.32	11.62	6.26	9.38	6.91	4.14	4.97	3.46	6.23	14.69
ENSG00000168243	GNG4	7	2.08	0.26	0	0	0.1	0.35	1.29	0.23	55.99	0.55	2.73	0.05	0.29	0.97	0.12	0.64	0.17	0.59	0.8	3.07	2.07	0.65	0.6	2.5	48.21	0.76	4.39	0.98	0.81	1.36	0.21	0.77	4.3	6.71	2.88	0.65
ENSG00000168246	UBTD2	12.94	16.05	25.47	19.68	6.09	4.49	13.52	18.65	23.84	15	18.8	7.79	14.37	11.33	15.83	7.17	30.49	12.4	17.36	18.74	21.51	24.86	27.35	12.97	17.37	6.98	21.12	11.7	15.06	14.56	29.08	16.76	12.88	28.35	45.14	17.52	21.77
ENSG00000168255	POLR2J3	41.01	40.86	46.83	40.69	20.84	55.48	15.69	33.56	62.03	101.39	52.99	101.89	111.02	172.26	49.54	34.66	52.38	47.19	37.62	28.3	58.48	87.07	47.71	47.64	69.87	87.08	76.6	34.25	115.44	28.42	33.11	24.22	23.87	28.7	54.18	79.74	70.16
ENSG00000168256	NKIRAS2	30.36	51.23	49.04	36.73	29.83	16.49	20.52	62.32	18.59	22.17	19.96	14.94	12.1	25.28	17.25	17.82	30.28	19.82	14.66	20.45	26.14	19.11	21.68	14.97	22.04	31.01	40.65	27.92	42.13	45.59	34.2	34.98	34.95	63.35	38.36	28.37	55.44
ENSG00000168259	DNAJC7	66.3	101.44	76.88	55.47	101.24	99.95	66.26	114.21	95.47	140.59	110.52	108.94	120.28	202.5	90.77	180.52	113.23	181.22	116.09	153.35	107.1	97.25	85.94	151.76	106.95	108.94	125.49	120.89	96.53	143.21	113.11	103.96	106.95	123.22	77.58	148.7	139.78
ENSG00000168263	KCNV2	0.05	0	0.04	1.19	0	0	0	0	0.04	0.08	0	0.05	0.07	0	0.03	0	0	0.11	0.11	0	0.11	0.11	0.02	0.17	0.05	0.11	0.2	0.07	0.11	0.02	0.04	0	0	0	0.07	0.02	0.05
ENSG00000168264	IRF2BP2	101.13	69.75	60.75	64.84	23.43	19.71	44.12	37.52	53.33	34.58	63.04	39.91	84.04	56.88	48.99	28.62	82.51	35.07	41.34	48.49	24.34	45.04	49.44	48.76	41.79	53.39	44.9	48.55	46.95	49.9	37.7	38.14	68.66	62.21	55.47	33.71	23.21
ENSG00000168267	PTF1A	0	0	0	0	0	0	0	0	0	1.29	0	0.2	0.27	0	0	0	0	0.03	0	0	0	0	0.22	0.04	0	0	0	0	0	0	0	0	0	0	0	0	0
ENSG00000168268	NT5DC2	45.79	159.3	302.77	202.46	123.05	69.65	166.44	312.33	137.13	86.91	79.67	14.65	42.81	26.79	57.45	19.38	30.26	33.94	12.45	35.14	68.13	38.72	167.13	33.73	210.02	105.14	67.72	210.4	190.69	107.57	89.69	121.05	103.69	178.64	107.8	116.2	147.97
ENSG00000168269	FOXI1	0	0	0	0	0	0	0	0.04	0.07	0	0.15	0	0	0.19	0	0	1.32	0	0	0	0.02	0	0	0	0	0	0	0	0	0	0	0	0	0	0	0	0
ENSG00000168273	SMIM4	25.2	47.18	52.14	38.77	82.98	48.9	201.37	81.16	47.58	56.66	37.36	15.33	71.91	15.08	35.86	15.91	52.97	68.15	20.78	15.01	38.14	75.65	26.11	19.76	91.64	41.27	53.46	66.68	114.17	118.78	31.66	50.84	20.37	10.94	29.87	48.25	49.25
ENSG00000168275	COA6	169.82	86.56	58.23	36.53	75.04	21.52	83.4	46.86	25.85	47.42	88.07	28.9	28.69	67.59	52.2	36.48	57.32	55.13	39.77	39.58	58.61	112.62	40.37	85.34	74.01	82.37	71.8	196.62	109.57	175.8	101.93	77.86	75.07	109.77	55.73	75.36	42.72
ENSG00000168280	KIF5C	0.41	0.9	1.28	0	0	0.44	0.67	5.92	1.19	24.89	0.34	2.65	1.09	0.49	0.26	0.89	0.77	0.47	1.63	0.5	0.63	9.93	1.03	1.12	7.42	0.12	8.02	0.27	0.03	2.43	0.32	8.77	2.15	10.3	15.24	1.41	9.92
ENSG00000168282	MGAT2	29.51	25.42	44.09	32.07	21.72	8.12	33.08	20.93	29.95	12.55	44.02	27.3	17.84	15.73	45.08	2.25	13.7	46.17	24.51	33.08	33.21	38.4	54.52	20.86	47.76	45.21	38.6	45.73	36.78	62.28	37.21	58.29	60.37	94.58	41.68	59.22	49.09
ENSG00000168283	BMI1	23.43	59.6	52.27	58.28	23.89	13.59	46.14	27.73	30.85	41.22	31.38	51.14	48.83	31.39	36.32	10.24	42.14	40.78	30.59	32.21	85.95	16.26	46.92	17.15	67.15	41.64	54.48	112.79	49.51	16.15	74.41	127.96	65.3	41.06	86.33	103.38	38.27
ENSG00000168286	THAP11	27.98	23.94	31.49	32.48	15.9	13.27	15.42	21.14	12.23	14.83	12.62	13.34	12.13	10.1	12.56	5.68	14.29	14.66	8.11	11.24	15.86	10.32	14.86	9.46	20.57	21.36	28.71	30.68	25.07	41.23	29.37	20.13	25.63	44.6	18.32	37.37	31.52
ENSG00000168288	MMADHC	89.2	108.09	124.41	92.97	114.07	30.99	134.04	96.49	58.83	67.54	149.31	74.43	58.86	99.05	103.59	39.97	109.41	101.88	92.71	142.12	109.99	147.47	110.2	34.86	223.99	164.53	183.63	154.12	201.3	172.53	183.55	228.24	159.05	240.05	115.35	181.27	176.09
ENSG00000168291	PDHB	51.69	58.33	84.78	48.31	57.3	19.9	73.63	76.87	32.2	55.72	54.33	46.94	48.46	37.21	83.73	22.11	69.8	62.03	56.84	46.5	52.43	58.36	73.74	33.33	123.18	84.57	60.99	145.77	60.35	39.85	68.55	91.78	56.14	62.54	85.99	48.47	93.77
ENSG00000168297	PXK	13.43	8.76	19.62	30.79	17.4	4.71	40.56	26.47	11.2	6.57	10.78	24.73	36.94	6.12	13.9	10.78	14.02	19.69	13.58	7.5	9.92	14.44	28.24	14.53	38.24	22.75	25.41	15.74	25.05	3.89	7.04	42.32	21.18	12.65	34.67	12.07	28.03
ENSG00000168298	HIST1H1E	4.16	7.77	1.42	1.57	0	2.02	1.07	2.97	3.87	2.95	2.41	9.28	1.08	5.45	3.24	1.63	1.66	6.33	0.97	1.69	2.07	7.19	3.39	3.39	0.61	0.33	0.73	1.05	0.85	0.94	0.44	0.9	0.76	0.86	0.13	0.36	0.64
ENSG00000168300	PCMTD1	56.09	31.31	47.06	44.68	15.6	16.71	14.71	19.45	26.16	26.96	34.99	73.13	74.55	50.39	49.44	19.46	50.69	21.58	43.96	51.62	41.49	26.45	60.54	52.43	21.83	108.34	26.82	18.89	7.95	23.65	18.7	14.22	16.17	22.52	26.45	15.3	11.96
ENSG00000168301	KCTD6	5.83	7.7	14.63	1.93	4.85	2.93	4.62	10.42	4.69	14.62	6.93	7.3	16.34	3.35	11.91	3.66	10.48	15.51	9.84	6.51	5.32	11.06	11.65	9.79	9.31	9.43	8.1	8.69	9.87	3.23	4.21	9.71	5.64	7.52	8.06	9.66	16.5
ENSG00000168303	MPLKIP	3.89	6.13	3.52	4.04	5.17	4.09	10.46	4.16	4.7	3.75	5.8	2.79	4.21	2.24	3.62	3.18	5.27	4.64	2.25	5.83	5.14	5.34	6.5	4.86	4.92	5.16	7.19	3.54	8.19	8.42	7.35	8.08	8.1	5.66	5.57	6.74	6.06
ENSG00000168306	ACOX2	8.54	0.89	6.07	0.04	0	3.24	0	4.09	1.07	1.21	1.84	4.12	50.44	1.75	3.85	4.87	1.24	4.06	3.55	1.88	3.66	7.08	8.37	7.98	9.88	2.27	0.95	18.49	8.05	1.21	2.11	5.73	0.95	3.48	4.94	1.73	13.01
ENSG00000168309	FAM107A	1.77	1.02	2.96	0.31	0	1.74	0	0.69	1.01	1.38	2.67	6.01	8.54	0.19	0.97	1.05	0.54	0.89	12.92	0.29	8.62	9.12	6.24	3.03	0.01	0	0.05	0.11	0.07	0	0	0	0.01	0.12	0.42	0	0.03
ENSG00000168310	IRF2	18.55	27.95	17.38	20.56	12.64	8.63	10.65	17.1	16.02	14.82	25.84	41.6	24.4	31.04	30.39	22.84	47.29	26.91	17.84	34.11	33.86	18.95	44.74	27.96	13.88	9.93	11.93	8.03	10.57	9.85	20.24	19.25	22.58	26.56	10.91	9.56	12.26
ENSG00000168314	MOBP	0.6	0.08	0.19	0	0	0	0	0	0.02	0.71	0.15	0	0.37	0.06	0.02	0	0	0.37	0.9	0.02	0.03	0.06	0.33	0.06	0	0.06	0.12	0	0	0	0	0.11	0	0.02	0	0	0.12
ENSG00000168329	CX3CR1	0.4	2.12	0.8	6.63	0	0.88	6.63	0.19	0.48	0.05	0.14	0.85	3.89	0.16	0.35	0.2	0.53	0.57	0.62	0.32	0.18	0.23	1.98	0.1	0	0	0.01	0	0	0	0	0	0	0	0.07	0.02	0
ENSG00000168333	C8orf22	0	0	4.22	0	0	0	0	0.4	0	0	0.08	0	0	0	0	0	0	0	15.55	0	0.06	0	1.6	0	0	0.12	0	0	0	0	0	0	0	0	0.03	0	0
ENSG00000168334	XIRP1	1.3	0	11.29	7.39	0.01	0	6.72	2.63	0.13	1.76	4.53	0.59	0.03	0.2	4.89	0.31	1.82	0.76	36.38	3.69	4.37	2.48	2.79	0.55	0.03	0	0.01	0.02	0.01	0	0	0	0	0	0.03	0	0.01
ENSG00000168348	INSM2	0	0	0	0	0	0	0	0.05	0.02	0.36	0	0.02	0	0	0	0	0	0	0	0	0.03	0	0.05	0	0.09	0.01	0	0	0.09	0	0	0.07	0	0.17	0.01	0.02	0.04
ENSG00000168350	DEGS2	2.11	0	0.09	0	0	0.12	0	0	0.42	0.89	0.27	0.4	3.36	0.32	0	0.02	0.08	0.05	0.04	0.06	0.06	0.18	0.25	0.43	0.04	0	0.01	0	0	0.01	0.01	0	0.01	0	0.03	0	0.17
ENSG00000168356	SCN11A	0.03	0.09	0.11	0	0	0.02	0	0.02	0.14	0.31	0.06	0.3	0.11	0.03	0.08	0.09	0.04	0.03	0.12	0.06	0.08	0.01	0.28	0.12	0	0.02	0.04	0.04	0.01	0	0	0.03	0.01	0.02	0	0.01	0
ENSG00000168367	LINC00917	0	0	0	0	0	0	0	0	0	0	0	0	0	0	0	0	0	0	0.09	0	0	0	0	0	0	0.09	0.09	0.12	0	0	0	0.03	0	0	0	0	0
ENSG00000168374	ARF4	266.6	383.19	382.4	400.76	280.97	99.88	525.05	430.21	369.47	135.82	332.35	161.11	154.37	167.7	472.56	108.77	428.14	196.72	236.82	547.45	441.7	536.71	512.47	139.68	506.14	367.44	374.12	294.83	394.96	183.36	257.6	410.41	211.83	242.12	197.89	177.45	333.25
ENSG00000168385	SEPT2	240.87	152.76	299.74	162.38	157.07	57.63	243.62	117.05	278.5	188.69	447.3	222.32	288.05	134.84	292.61	132.07	235.84	188.03	180.88	283.98	316.65	329.61	373.14	144.98	283.57	219.27	237.14	288.2	374.44	185.02	253.36	288.79	309.92	448.49	323.52	191.1	267.99
ENSG00000168386	FILIP1L	24.22	11.91	102.16	50.89	11.71	27.27	31.86	36.72	18.22	14.09	36.27	25.61	14.64	12.47	37.49	13.02	40.78	23.63	78.97	49.3	31.92	8.06	72.89	65.5	5.5	1.85	9.99	2.01	7.62	7.79	5.63	5.1	3.74	48	5.69	5.9	0
ENSG00000168389	MFSD2A	6.8	6.2	5.04	0	1.08	10.08	9.77	18.77	4.37	20.09	20.55	2.65	12.58	2.7	4.04	7.9	14.86	10.17	4.87	4.74	10.79	18.55	5.81	12.31	12.41	20.44	11.45	21.04	22.98	7.92	6.52	8.42	4.86	7.11	4.46	8.36	6.4
ENSG00000168393	DTYMK	40.58	67.32	51.84	51.38	70.82	13.37	80.31	21.54	41.42	22.46	73.48	13.64	10.59	23.49	21.6	17.97	17.04	48.81	6.8	29.94	42.45	21.4	39.07	14.24	127.71	97.37	136.6	134.22	154.32	142.43	129.39	100.5	158.69	99.1	73.04	142.44	139.17
ENSG00000168394	TAP1	49.28	72.56	124.82	126.98	129.53	43.95	56.03	58.91	33.42	38.51	160.58	131.64	22.36	72.38	86.75	26.87	138.07	63.85	15.41	63.21	53.18	86.12	32.04	94.74	9.58	32.98	32.09	13.51	27.91	21.94	32.33	9.34	21.23	36.67	13.48	12.62	21.17
ENSG00000168395	ING5	22	26.28	30.12	31.48	48.75	15.75	37.63	12.03	26.28	35.36	28.82	27.32	52.79	6.82	14.39	24.86	8.13	19.23	15.79	17.12	22.6	20.68	17.98	26.95	55.93	29.88	35.65	45.65	26.32	39.25	28.63	24.94	37.76	52.16	18	26.99	22.63
ENSG00000168397	ATG4B	38.9	55.11	56.38	57.76	25.67	22.83	50.67	25.32	49.68	54.42	54.13	41.47	83.56	37.13	43.66	30.74	39.87	32.21	21.16	45.36	56.7	32.04	45.95	39.24	63.97	41.98	66.45	98.93	74.51	72.18	60.56	82.05	74.58	93.36	39.15	90.88	65.02
ENSG00000168398	BDKRB2	4.77	1.35	29.05	7.38	8.24	5.06	8.37	11.31	3.05	2.61	52	1.83	8.94	4.05	2.11	0.49	8.79	1.07	14.72	5.29	51.39	14.36	4.85	2.83	0.18	9.16	7.91	0.22	3.12	3.85	1.68	1.29	1.82	7.51	13.09	0.03	0.48
ENSG00000168404	MLKL	15.03	23.25	9.07	14.73	21.31	12.22	9.72	8	8.43	7.89	22.07	25.64	7.99	11.7	17.27	28.49	20.04	21.61	12.68	27.77	37.52	16.8	16.05	14.02	11.35	10.16	7.64	50.51	12.29	3.97	15.64	7.65	6.77	20.52	4.83	14.78	27.36
ENSG00000168405	CMAHP	9.08	23.98	13.76	20.91	0	12.39	16.75	9.13	12.27	15.92	36.42	67.35	42.96	6.87	31.28	11.53	11.94	14.05	32.47	40.19	18.6	25.9	33.52	66.16	1.68	0	0.92	0.33	1.29	2.07	0.1	1.92	1.38	0.65	0.51	0.05	0.5
ENSG00000168411	RFWD3	21.25	18.23	16.76	16.84	16.63	7.69	43.28	9.54	10.53	19.29	14.75	13.04	9.18	16.27	12.28	6.89	11.89	19.29	5.06	13.22	22.75	14.67	13.89	9.58	60.96	49.71	46.65	59.52	47.55	31.79	54.48	29.18	53.1	39.15	29.6	58.46	41.89
ENSG00000168412	MTNR1A	0	0	0	0	0	0	0	0.1	0	0.42	0	0	0	0	0	0	0	0	0	0	0	0	0.08	0	0	0.06	0	0	0.03	0	0	0	0.03	0	0	0	0
ENSG00000168418	KCNG4	0	0	0	0	0	0.05	0	0	0	0.03	0	0	0	0.03	0	0.14	0	0	0	0	0.01	0	0	0.01	0	0	0	0	0	0	0	0	0.02	0	0	0	0
ENSG00000168421	RHOH	3.51	0	4.77	4.15	0	12.89	0.5	1.37	3.71	11.03	12.87	85.46	0.88	1.92	12.75	8.01	12.31	6.07	2.41	10.93	23.38	6.24	4.65	9.83	1.05	0	0	0.01	0.1	0	0	0.23	0.06	0.4	0	0	0
ENSG00000168427	KLHL30	0.55	0.25	1.3	5.75	0	0.2	3.09	3.61	0.04	0.01	0.14	0.43	0.28	0.06	0.05	0.13	0.35	0.05	4.44	0.16	0.02	0	0.5	0.09	0.01	0.3	0.04	0.04	0.13	0.22	0.08	0	0	0.01	0.09	0.02	0
ENSG00000168434	COG7	12.69	14.13	23.49	14.58	10.05	27.31	17.16	18.46	21.57	13.46	16.27	20.93	36.96	27.1	15.14	16.52	22.22	13.36	9.5	14.48	15.72	13.24	13.38	25.91	7.82	10.99	9.29	20.01	12.37	13.76	10.21	9.15	11.8	10.23	8.5	14.45	12.55
ENSG00000168438	CDC40	13.1	10.1	16.71	18.97	12.86	11.99	18.85	11.04	14.95	22.53	16.33	24.17	18.06	20.25	16.97	41.94	15.76	15.4	33.79	23.58	16.69	16.82	25.66	34.28	22.17	21.52	19.44	21.57	15.76	15.25	17.59	18.8	19.03	22.69	13.2	12.28	16.53
ENSG00000168439	STIP1	100.8	203.66	140.75	108.85	107.55	45.9	159.3	119.2	67.07	136.53	85.5	69.86	63.53	269.45	122.31	85.12	137.41	130.95	75.32	196.77	185.92	113.37	123.61	35.92	339.65	331.52	268.88	298.25	284.1	210.8	297.19	310.91	388.84	358.16	147.54	465.33	476.54
ENSG00000168447	SCNN1B	0.48	0	1.71	0	0	22.34	0.02	0.22	0	3.29	0.4	2.36	1.01	0.08	0.04	0	1.68	0.05	0.07	0.31	0.23	0.86	0.78	1.18	0.12	0	0	0	0	0.02	0.07	0	0	0	0	0	0
ENSG00000168453	HR	20.84	1.7	4.1	0	0	1.37	1.64	0.86	0.26	0.41	2.6	0.58	2.54	15.16	1.04	0.12	5.1	0.13	0.54	0.41	1.56	2.29	0.87	0.43	0	0.41	0.1	0.1	2.37	4.53	0.12	0	0	0	0.96	0.01	2.28
ENSG00000168454	TXNDC2	0	0	0.12	0	0	0.29	0	0.23	0.16	0.03	0.17	0.13	0.07	0.08	0.18	0	0.3	0.28	0.19	0.06	0.25	0.03	0.03	0	0.37	0.13	0.19	0.09	0.11	0.05	0.03	0.22	0.11	0.51	0.13	0	0.1
ENSG00000168461	RAB31	48.47	62.99	397.24	116.29	75.61	14.98	52.62	62.73	146.9	30.71	144.57	33.94	30.87	73.35	109.7	95.3	95.27	102.96	114.94	151.64	259.51	61.09	127.73	49.76	44.5	71.89	53.37	26.81	30.6	11.92	29.1	46.49	43.29	59.88	34.19	0.88	26.3
ENSG00000168476	REEP4	36.54	34.88	29.07	28.62	16.21	8.64	14.52	22.7	39.35	11.14	16.45	11.78	11.65	47.3	18.26	7.87	21.22	19.08	3.71	17.2	36.72	13.73	16.59	13.65	26.34	28.2	27.31	40.34	28.24	34.13	50.17	31.69	17.25	24.4	86.56	33.29	38.83
ENSG00000168477	TNXB	1.37	2.53	5.02	6	0.05	18.34	3.69	5.67	0.47	1.82	2.02	9.28	8.76	2.4	13.34	2.52	0.92	5.61	44.46	1.89	0.74	4.57	8.45	4.27	0.04	0.64	0.97	0.76	1.13	0.99	0.27	0.04	0.02	0.15	0.44	0.16	0.94
ENSG00000168481	LGI3	1.68	0	0.96	0	0	0	0	0	0.1	0.2	0.13	0.33	0.67	0.03	0	0.03	0.03	0	0.08	0.06	20.32	0.04	0.05	0.34	0	0.01	0	0	0	0	0	0	0	0	0.16	0	0
ENSG00000168484	SFTPC	0	0	0.94	0	0	1.44	0	0	0	0.32	0	0.38	0	0	0	0	0.31	0	0.16	0	3.69	12.8	0	0.17	0	0	0.05	0	0	0	0	0	0	0	0	0	0
ENSG00000168487	BMP1	42.46	58.19	181.61	25.4	19.96	11.68	42.35	84.35	89.58	11.24	51.23	13.26	62.1	23.08	23.39	9.64	33.99	13.18	18.45	23.13	132.99	41.12	42.36	51.21	10.1	27.91	11.2	10.84	31.17	15.11	26.07	7.27	7.93	13.17	42.47	7.84	17.8
ENSG00000168488	ATXN2L	64.63	73.01	107.84	113.41	48.22	22.49	47.64	59.25	54.72	116.54	73.27	92.09	80.43	85.09	69.34	54.37	75.67	94.18	32.62	71.88	76.25	44.3	41.47	102.49	98.04	90.15	114.09	125.44	75.48	94.78	87.08	69.82	74.23	93.82	76.66	133.07	96.18
ENSG00000168490	PHYHIP	1.3	0.69	0.87	0	0	1.43	0	2.07	1.82	5.53	0.84	2.31	33.22	1.3	1.69	0.41	0.44	0.32	5.1	0.5	1.45	0.74	1.26	0.79	0.09	0.5	0.6	0.61	0.25	0.83	1.25	0.24	0.15	0.34	0.54	0.53	0.53
ENSG00000168491	CCDC110	3.44	0	2.17	0.52	0.78	1.07	7.95	2.88	1.84	0.64	0.54	0.66	1.52	0.52	1.1	1.24	0.95	0.15	1.22	1.31	1.65	3.37	6.62	2.51	0.23	0.07	0.32	0	0	0.5	1.08	0.2	1.07	0.85	1.91	0.32	0.01
ENSG00000168495	POLR3D	15.27	27.2	43.27	7.3	9.36	5.78	26.96	27.54	39.6	14.04	13.71	14.88	12.16	19.38	17.01	5.86	14.83	20.56	15.77	14.37	18.34	32.75	19.24	5.13	23.83	27.45	19.68	42.93	34.44	17.98	29.46	19.47	10.99	28	55.48	15.08	19.98
ENSG00000168496	FEN1	29.41	32.92	23.96	24.68	15.99	8.75	62.4	22.78	26.09	66.28	43.28	15.69	5.1	76.81	35.26	28.41	28.22	56.22	8.53	38.96	38.97	44.79	36.12	15.43	111.14	107.95	98.94	133.01	134.39	134.79	165.68	118.03	121.13	217.14	66.39	185.67	200.71
ENSG00000168497	SDPR	20.6	5.55	4.68	9.38	3.59	16.13	13.05	3.7	3.2	7.81	12.26	4.05	33.9	1.11	4.12	3.13	2.11	4.34	26.66	1.67	0.28	5.02	15.31	8.71	0	0.08	0.21	0	0.25	0	0.17	6.58	0	0.07	4.81	0.46	56.5
ENSG00000168502	MTCL1	15.31	0.51	42.01	18.42	7.02	6.84	8.45	9.48	18.93	19.66	12.69	5.66	0.93	7.17	6.47	1.79	6.27	15.44	4.03	5.27	14.69	12.14	8.15	9.39	13.96	17.61	22.37	20.93	21.25	17.12	35.39	14.42	20.78	31.77	19.1	13.72	25.15
ENSG00000168505	GBX2	0.34	0.34	1.51	1.67	0	0.17	1.72	0.32	0.13	0.13	0.19	0	0.38	0	0.09	0	0.5	1.45	0.03	0.65	0.1	0.11	0.16	0.15	2.95	0.35	3.53	0	0	0	0.34	4.99	3.36	4.54	2.92	8.53	5.73
ENSG00000168509	HFE2	0.14	0	2.4	20.72	0	0	4.4	6.29	0.14	0	0	0	0	0	0.05	0	0.05	0.03	27.42	0	0.03	0.04	4.16	0.04	0	0	0	0	0	0	0	0	0	0	0.04	0	0
ENSG00000168515	SCGB1D1	0	0	0	0	0	0	0	0	0	0	0	0	0	0	0	0	0	0	0	0	0	0	0	0	0	0	0	0	0	0	0	0	0	0	0	0	0
ENSG00000168517	HEXIM2	7.24	4.26	5.14	7.09	0	5.94	1.69	12.49	1.71	7.95	5.38	3.59	8.05	3.52	2.42	3.35	5.18	3.89	1.8	2.09	4.06	1.97	4.12	5.58	4.83	2.44	5.09	6.03	4.55	13.17	4.29	2.82	4.95	5.97	7.36	5.25	6.73
ENSG00000168522	FNTA	62.39	32.05	52.64	56.86	26.2	16.09	53.29	37.09	62.64	34.97	41.25	61.17	79.2	74.37	57.84	22.77	46.13	36.39	50.91	74.57	47.24	45.06	46.02	47.46	31.62	41.38	74.02	25.96	39.67	65.13	62.63	45.37	45.56	100.29	77.35	69.77	33.8
ENSG00000168528	SERINC2	22.2	3.66	4.68	64.81	6.1	61.98	39.29	3.9	6.5	4.47	5.4	11.79	28.33	15.79	4.74	1.82	134.92	1.66	4.84	78.99	36.25	2.84	5.05	6.95	0.06	28.08	104.82	0.12	41.47	171.78	95.37	25.29	15.86	25.14	8.69	86.27	17.43
ENSG00000168530	MYL1	6.87	0	125.08	342.82	0	6.51	117.72	202.21	0	1.05	0	0	0	0	0	0.89	0.87	0.42	1409.65	0.08	0	0.13	179.72	0.14	0	0.07	0	0	0	0	0.12	0	0	0	0.05	0	0
ENSG00000168538	TRAPPC11	13.66	15.14	20.12	24.29	5.09	6.55	9.83	11.35	15.99	15.48	18.2	25.25	19.72	17.2	18.81	8.35	26.83	20.2	11.49	19.39	19.02	20.55	32.01	18.94	11.96	11.94	13.16	14.4	13.35	8.24	15.76	12.4	15.95	14.27	17.41	11.43	12.24
ENSG00000168539	CHRM1	0	0	0.01	0	0	0.12	0	0	0	0.02	0.02	0.14	0	0	0	0	0.02	0	0	0	0	0	0	0	0	0	0	0	0.03	0	0	0.1	0	0	0.04	0.19	0
ENSG00000168542	COL3A1	971.89	1214.43	1336.38	5440.43	128.13	176.85	874.38	986.07	3173.99	357.08	393.53	151.76	65.21	1160.81	1467.36	214.39	941.99	235.36	1940.63	1875.37	1203.62	1193.05	5936.22	151.64	3.55	0.06	0.42	0.52	0.2	0.14	0.14	0.27	0.39	0.75	555.06	0.09	3.4
ENSG00000168546	GFRA2	1.36	3.97	1.9	3.14	0	0.4	0.41	1.02	3.74	0.22	0.17	0.65	10.33	0.15	1.91	0.59	0.22	0.43	1.49	0.27	0.28	0	1.64	0.83	0	0.01	0	0	0	0.06	0.02	0	0	0	1.43	0	0
ENSG00000168556	ING2	12.67	13.34	14.19	15.88	3.34	10.74	11.53	22.19	15.12	31.06	18.71	14.35	33.42	19.36	19.5	11.8	25.36	20.63	13.71	31.88	32.1	19.36	26.35	14.71	14.85	11.99	24.46	15.35	22.59	21.63	26.61	24.29	49.78	26.14	11.54	11.23	27.82
ENSG00000168564	CDKN2AIP	10.26	8.02	13.39	12.27	9.23	3.57	5.71	9.23	7.55	18.37	11.57	18.05	11.06	14.18	18.78	4.04	15.37	22.17	7.4	18.68	14.98	11.83	18.57	10.86	14.36	9.38	19.05	12.85	11.21	9.01	14.19	17.57	17.45	19.35	11.8	14.89	11.02
ENSG00000168566	SNRNP48	10.96	14.17	10.25	8.28	10.78	2.24	3.66	7.74	7.9	15.55	9.71	12.11	14.18	16.44	9.16	12.89	20.94	11.33	9.38	9.76	12.52	9.94	13.74	11.82	16.02	9.63	18.63	9.87	14.26	9.74	16.02	9.63	15.03	16.08	9.19	24.33	19.32
ENSG00000168569	TMEM223	20.04	11.65	13.2	11.3	11.96	11.99	35.71	13.06	10.7	6.68	12.6	9.47	11.88	9.34	9.44	9.05	18.61	9.88	6.42	20.72	11.13	10.39	8.55	15.09	29.01	20.19	23.39	14.7	23.64	28.36	23.1	18.01	26.11	49.98	11.36	24.43	23.93
ENSG00000168575	SLC20A2	39.24	11.09	56.91	41.4	2.76	12.93	15.5	12.52	18.15	12.59	10.03	36.4	53.4	39.17	17.04	6.21	27.9	12.87	26.24	45.82	22.55	21.71	22.15	14.07	52.64	18.93	76.73	12.53	18.11	22.51	43.41	53.92	26.14	66.74	37.9	41.15	44.11
ENSG00000168582	CRYGA	0	0	0	0	0	0	0	0	0	0	0	0	0	0	0	0	0	0	0	0	0	0	0	0	0	0	0	0	0	0	0	0	0	0	0	0	0
ENSG00000168589	DYNLRB2	0.17	0	1.69	4.52	0	0	5.71	1.59	0.16	1.65	0.43	0.41	2.83	1.3	0.75	0	0.44	0	0.92	0.25	0.74	0	0.96	1.57	0.84	0.44	0.43	0.22	0	0	0.21	0	0.84	0	0.95	0.57	0.56
ENSG00000168591	TMUB2	33.03	53.5	22.02	32.08	24.18	34.95	20.22	45.63	25.78	20.06	25.99	28.35	43.04	19.19	26.7	25.05	36.86	21.6	16.64	29.12	31.75	18.19	29.59	25.65	29.4	29.53	39.79	11.67	25.26	30.44	26.05	27.75	37.38	26.84	39.36	32.22	31.69
ENSG00000168594	ADAM29	0.05	0	0.1	0	0	0	0	0.03	0	0.18	0.05	0	0	0	0	0	0.05	0	0	0	0.01	0	0.46	0.02	0	0	0	0	0	0	0	0.01	0	0	0	0	0
ENSG00000168610	STAT3	59.61	53.5	51.17	83.66	22.38	39.49	38.85	63.88	61.8	56.68	64.09	90.39	117.2	88.84	64.46	53.95	120.25	51.17	101.74	89.47	121.04	81.4	84.46	55.82	27.92	40.75	30.48	26.21	37.1	55.82	55.03	24.39	65.53	35.99	47.24	26.51	47.16
ENSG00000168612	ZSWIM1	6	4.46	8.2	11.98	0	3.92	2.21	8.5	2.86	3.03	5.43	5.41	6.38	3.67	4.72	4.27	6.54	3.87	2.89	4.72	3.47	3.47	5.5	5.56	8.49	6.3	11.95	8.53	10.65	13.86	9.79	7.41	9.68	15.48	6.22	13.21	13.42
ENSG00000168615	ADAM9	84.79	101.99	230.37	335.14	33.94	13.09	46.95	78.7	132.22	26.26	127.65	85.55	31	33.98	128.69	37.28	93.37	158.38	51.03	120.12	74.57	89.62	83.33	33.17	88.85	102.21	192.48	24.37	144.13	79.6	264.88	138.74	147.95	282.73	283.03	98.83	246.92
ENSG00000168619	ADAM18	0	0	0	0	0	0	0	0	0	0	0	0	0	0	0	0	0	0	0	0	0	0	0	0.08	0	0	0	0	0	0	0	0	0	0	0	0	0
ENSG00000168621	GDNF	13.59	0	9.26	8.13	0.46	0.11	3.42	4.7	1.15	0.12	3.86	0.11	0.06	0.43	3.31	10.78	0.66	9.68	0.7	17.19	0.33	0.27	2.02	0.04	28.76	0.05	9.37	7.47	0.35	0.27	1.5	96.13	13.28	20.1	2.89	0.2	0.05
ENSG00000168630	SPINT5P	0	0	0	0	0	0	0	0	0	0	6.31	0	0	0	0	0	0	0	0	0	0	0	0	0	0	0	0	0	0	0	0	0	0	0	0	0	0
ENSG00000168631	DPCR1	0	0	0.07	0	0	0.1	0	0	0	0.04	0.01	0.05	0.11	0.03	0	0.08	0	0	0	0.11	0	0.15	0.02	0.11	0	0.01	0	0	0	0	0	0.01	0	0.03	0.02	0	0
ENSG00000168634	WFDC13	0	0	0	0	0	0	0	0	0	0	0.26	0.04	0	0	0.1	0.41	0	0.03	0	0.04	0	0.04	0	0.08	0.14	0	0.03	0	0	0.24	0	0	0.03	0	0	0	0
ENSG00000168646	AXIN2	5.15	3.24	4.12	6.07	2.47	3.75	4.72	4.14	3.07	4.62	1.52	2.03	9.57	2.3	5.02	1.17	2.36	0.78	1.82	1.46	6.22	1.97	6.42	1.31	1.33	0.15	1.38	6.66	0.73	0.33	0.13	2.28	0.84	2.76	3.47	0.12	1.97
ENSG00000168653	NDUFS5	266.87	524.01	902.81	466.1	734.79	250.65	340.83	442.36	537.6	494.11	543.97	270.23	501.73	434.84	428.6	422.58	455.09	599.48	436.62	378.1	383.38	290.72	291.38	614.25	553.06	365.1	452.68	406.95	301.23	593.9	278.04	433.22	365.18	266.07	302.78	261.17	352.73
ENSG00000168658	VWA3B	0.04	0	0	0	0	0	0	0	0.16	0.43	0.3	0.02	0	0.01	0.03	0.02	0.04	0.02	0.35	1.01	0.1	0.01	0.58	0.22	0.17	0	0.01	0.01	0	0.06	0	0	0	0.04	0.1	0	0
ENSG00000168661	ZNF30	3.99	12.25	2.74	2.07	10.01	1.88	2.63	2.4	1.5	4.44	1.32	2.96	3	1.18	2.77	1.2	1.43	2.36	1.75	2.08	2.98	1.59	2.64	4.17	5.9	2.56	3.97	0.04	2.1	1.35	1.55	4.72	2.9	2.03	5.35	3.46	2.35
ENSG00000168671	UGT3A2	0	0	0	0	0	0	0	0	0.12	2.65	0	0.11	0.04	0	0	0.23	1.36	0.05	0	0.2	0.44	8.81	0.69	0	0	0	0.44	0.03	0	0.34	0	0.36	0.06	0.1	3.98	0.05	0
ENSG00000168672	FAM84B	5.86	0.25	36.76	6.36	0.76	24.3	0.54	2.72	0.56	16.18	8.08	33.57	26.32	13.65	23.06	10.7	18.08	1.7	4.53	26.06	0.47	3.35	4.3	69.67	0.47	0.34	19.32	2.28	13.08	162.56	75.7	1	6.08	4.79	32.13	13.61	7.14
ENSG00000168675	LDLRAD4	4.61	3.52	4.22	12.86	1.48	3.15	8.82	2.85	5.65	9.11	6.03	13.17	7.24	9.94	8.07	5.26	7.5	2.56	6.46	6.81	3.98	6.22	8.16	7.74	0	0	0.07	0.29	0	0.15	0.81	4.17	0.01	0	5.44	0	0.54
ENSG00000168676	KCTD19	0	0.14	1.8	0	0	0.08	0	0	0.04	2.54	0.14	0.28	0.44	0	0.18	0.32	0.03	0.01	0	0.02	0.05	0.05	0.1	0.54	0	0.34	0.15	0	0	0	0	0.01	0.01	0.01	0.12	0.1	0.02
ENSG00000168679	SLC16A4	5.5	6.15	9.52	23.47	1.23	3.86	7.47	7.97	2.55	6.24	12.81	10.29	30.28	3.41	6.89	4	8.48	3.04	10.24	6.31	4.02	14.19	6.86	19.91	1.23	4.12	6.51	0.13	0.24	0.43	0.14	0.11	3.03	0.32	9.47	0.6	0.89
ENSG00000168685	IL7R	16.72	31.83	5.84	20.14	8.76	8.14	6.41	3.15	3.57	26.76	13.07	144.7	1.04	24.34	39.66	39.67	67.25	44.94	26.81	102.69	100.24	16.17	29.24	32.02	67.15	15.13	49.2	8.4	84.46	3.11	12.67	43.72	8.98	3.1	213.36	0.15	54.69
ENSG00000168701	TMEM208	75.78	171.44	112.13	85.43	185.92	66.78	64.04	160.01	175.09	56.38	90.8	56.08	63.33	51.52	65.96	47.11	86.86	62.03	52.5	86.27	83.39	73.31	103	69.54	74.81	106.47	71.68	51.02	87.38	62.62	76.14	41.71	58.66	79.72	30.44	73.78	62.11
ENSG00000168702	LRP1B	0.71	0	0.19	0	0	0.01	0	0.01	0	0.05	0.13	0.1	0.09	0.05	0.02	0.06	0.02	0.05	0.23	0.09	0.26	0.04	0.4	0.15	0.01	0.19	0.25	0.2	0	0.03	0.06	0.03	0.08	0.03	0.35	0.02	0.03
ENSG00000168703	WFDC12	0	0	0	0	0	0	0	0	0	0	0	0	0	0	0	0	0.09	0	0	0.54	0.06	0	0	0.08	0	0	0	0.16	0	0.14	0	0	0	0	0	0	0
ENSG00000168710	AHCYL1	32.76	47.93	63.44	40.19	38.09	25.54	50.35	48.81	36.97	30.48	42.19	36.2	81.32	34.36	36.07	45.44	35.88	38.72	50.07	51.74	43.23	62.99	74.45	54.69	76.97	80.09	75.64	61.55	77.85	46.61	88.16	53.04	65.98	75.05	91.98	45.56	53.76
ENSG00000168724	DNAJC21	38.49	54.47	50.15	91.45	32.13	29.34	15.19	59.2	47.12	31.44	58.27	45.59	41.96	77.75	50.12	79.28	51.29	55.04	70.61	71.82	52.92	78.48	53.77	76.62	61.41	66.66	47.06	53.05	129.21	45.22	58.12	82.06	80.5	32.47	96.96	53.83	64.73
ENSG00000168734	PKIG	38.47	79.33	100.22	143.66	74.96	22.18	38.78	63.92	78.6	64.91	76.85	40.41	67.65	36.51	79.52	17.04	37.68	29.6	159.35	86.15	86.74	34.98	104.37	24.69	12.51	21.53	57.29	53.93	17.4	21.09	12.56	39.59	27.68	22.24	56.67	24.4	29.39
ENSG00000168743	NPNT	14.54	30.44	13.42	8.19	0.82	9.32	5.89	7.31	6.29	18.32	10.76	48.68	452.35	126.21	7.91	2.56	32.41	5.1	19.27	54.36	1.51	11.08	26.93	32.05	1.17	0.63	0.16	0	0.03	0.04	0.23	0.01	0	0.01	0.22	0.17	0.06
ENSG00000168746	LINC01620	0	0	0	0	0	0	0	0	0	0	0	0	0	0	0	0	0	0	0	0	0	0	0	0.1	0	0	0	0	0	0	0	0	0	0	0	0	0
ENSG00000168748	CA7	0.03	0	0	0	0	0	0	0	0	0.07	0	0.11	1.19	0	0	0	0	0	0	0	0	0	0.03	0	0	0	0	0	0	0.16	0	0	0	0	0.22	0	0
ENSG00000168754	FAM178B	0.78	0	0	0	0	2.75	0	0	0.26	0.13	0	0.18	2.97	0.54	0	0	0.31	0	0.15	0.06	0.1	0.08	0.28	0.42	0	1.51	0.26	0	0	0.3	0	0	0	0	0	0	0
ENSG00000168757	TSPY2	0	0	0	0	0	0	0	0	0	0	0	0	0	0	0	0.17	0	0	0	0	0	0	0	0	0	0.26	0.03	78.61	0	0	0	19.23	0	0	0	0	0
ENSG00000168758	SEMA4C	20.85	58.47	30.58	22.47	12.95	16.83	24.12	20.05	19.7	11.93	14.29	13.69	28.57	22.68	10.14	3.21	18.05	7.06	7.41	6.55	19.33	11.1	32.79	12.88	15.23	39.42	36.18	21.24	12.28	9.61	12.41	19.45	9.33	21.46	25.89	16.58	14.31
ENSG00000168763	CNNM3	7.95	2.07	9.91	8.77	4.23	5.26	11.61	11.07	3.22	6.28	4.14	10.89	11.84	7.88	3.86	3.22	2.86	4.72	3.66	2.39	6.38	2.45	5.24	6.87	9.81	16.46	8.28	13.36	12.9	10.85	10.5	10.29	4.62	11.48	4.22	17.73	16.1
ENSG00000168765	GSTM4	31.59	67.28	14.27	20.94	17.97	10.9	15.32	29.03	8.57	16.68	7.33	14.83	23.82	7.9	4.51	4.74	7.71	3.18	10.02	6.92	31.39	25.94	22.87	20.79	0.47	17.56	25.12	17.73	33.87	2.13	2.26	12.27	26.76	6.34	32.92	4.47	0.3
ENSG00000168769	TET2	4.36	2.54	4.61	8.88	3.27	1.05	2.66	1.93	3.83	6.05	5.98	8.13	8.53	11.43	7.61	4.14	14.37	5.79	5.05	9.55	5.81	8.43	10.09	4.79	2.36	2.32	3.54	2.12	1.09	1.82	5.19	3.59	4.53	8.73	5.15	1.3	3.7
ENSG00000168772	CXXC4	0.31	0	0.79	0	0	0.14	0	0.12	0.22	3.74	0.29	0.16	3.73	0.4	0.08	0.33	0.34	0.13	0.07	0.31	0.22	0.2	2.51	0.66	0.09	1.69	0.32	0.11	0	0.17	0.18	0.03	0.15	0.43	1.24	0.28	0
ENSG00000168778	TCTN2	5.3	9.07	7.87	8.52	7.11	5.7	2.91	15.25	3.12	7.28	11.04	6.77	15.84	10.56	4.02	4.4	10.46	10.79	2.5	4.55	11.21	9.08	9.58	6.4	5.74	8.35	6.26	10.69	11.69	14.07	12.34	12.79	9.55	4.57	14.04	13.44	11.58
ENSG00000168779	SHOX2	7.57	5.61	21.05	26.81	1.4	2.94	11.51	31.29	25.78	1.42	9.47	0.42	0.9	21.76	2.75	15.23	8.3	4	5.44	19.19	17.79	13.21	27.06	55.56	17.68	2.48	14.62	0	0.1	0.71	0.12	11.59	16.34	4.23	8.09	0.78	8.83
ENSG00000168781	PPIP5K1	26.5	9.77	13.23	4.17	10.67	5.47	6.29	9.35	3.37	9.72	9.66	15.45	32.64	5.47	9.34	6.14	12.09	6.84	6.85	5.51	5.44	8.26	5.21	7.28	12.62	13.88	12.06	6.17	17.28	10.52	15.41	9.82	13.21	9.11	12.6	19.56	13.71
ENSG00000168785	TSPAN5	25.66	17.02	70.41	54.18	7.06	13.02	26.08	43.42	22.89	7.59	25.61	7.87	5.16	4.77	37.47	7.19	56.91	43.28	7.35	38.6	12.06	16.93	53.37	31.1	21.62	20	62.73	18.02	19.67	11.04	11.25	40.15	110.05	72.92	16.91	22.21	57.59
ENSG00000168792	ABHD15	9.51	3.2	4.21	7.5	3.49	6.07	2.64	5.33	4.16	1.48	7.81	7.81	4.15	3.64	6.01	6.25	3.61	6.77	2.63	4.77	6.52	3.28	5.44	5.15	1.31	6.23	3.59	5.3	3.03	10.94	6.34	6.53	3.34	4.94	3.95	7.24	8.79
ENSG00000168795	ZBTB5	11.07	4.12	7.94	0.98	2.02	4.46	6.36	3.36	6.71	8.53	5.95	7.33	7.28	11.52	8.27	1.98	13.18	3.93	2.46	6.4	7.05	7.71	7.08	3.13	3.39	6.64	6.92	6.5	11.05	7.77	8.08	8.41	4.7	13.38	8.66	6.39	7.34
ENSG00000168802	CHTF8	61.4	76.41	97.31	110.22	52.2	62.85	92.42	103.12	38.86	40.8	53.21	49.34	37.33	39.88	47.91	32.86	43.28	68.9	36.56	60.6	74.65	58.26	78.93	22.9	104.57	131.15	140.54	111.21	110.65	115.93	126.41	83.25	146.33	132.87	76.39	112.22	126.93
ENSG00000168803	ADAL	7.1	13.33	6.47	3.6	1.73	1.72	6.28	4.73	5.84	11.36	12.94	6.44	10.66	4.82	6.1	8.63	4.68	8.99	9.57	6.39	1.59	14.4	5.31	7.82	9.75	8.53	16.12	0	17.13	7.76	4.35	7.1	6.23	7.93	11.66	9.18	8.87
ENSG00000168806	LCMT2	7.58	2.86	3.77	3.84	1.98	1.18	2.08	2.7	1.18	3.46	5.56	4.53	5.36	4.2	3.11	0.72	3.58	5.18	3.19	2.51	1	5.43	3.34	1.17	5.12	5.97	8.78	0	7.18	10.51	6.51	5.47	4.93	6.85	5.59	9.94	7.47
ENSG00000168807	SNTB2	8.31	6.77	14.04	19.55	5.08	2.44	6.38	4.6	11.54	5.96	11.08	10.79	18	12.34	17.94	9.06	13.12	17.38	17.41	9.19	15.64	11.52	15.65	16.58	7.38	5.77	10.59	9.51	11.04	5.74	9.93	8.8	15.4	12.14	5.34	7.01	12.94
ENSG00000168811	IL12A	1.09	0	0.98	4.39	0	1.07	3.36	1.47	0.16	1.05	6.71	3.93	0.49	0.49	0.74	2.09	0.8	2.35	0.74	0.66	0.73	0.59	0.9	2.61	2.87	1.22	1.33	0.46	0.37	0.67	3.44	3.69	2.44	2.55	0.24	1.01	3.49
ENSG00000168813	ZNF507	8.68	17.31	9.08	5.12	8.96	1.38	6.24	4.52	3.43	6.17	7.68	12.92	11.93	8.61	7.86	3.26	8.02	7.63	6.69	5.26	7.53	6.1	8.95	4.61	13.68	8.29	15.33	12.93	13.1	8.04	12.24	15.46	10.7	17.94	16.98	13.21	13.62
ENSG00000168818	STX18	14.92	18.83	33.51	21.7	38.71	11.15	21.42	29.12	19.29	35.45	25.88	23.84	19.58	15.58	30.56	14.54	25.38	39.4	17.8	26.65	26.76	29.92	40.74	21.72	24.29	24.12	31.82	21.32	19.06	31.21	23.81	25.26	29.27	31.02	22.14	25.08	22.45
ENSG00000168824	NSG1	1.19	0	0.43	0.78	0	1.07	0	0.17	0.11	45.5	101.09	1.23	0.29	2.61	1.01	0.49	4.67	0.17	0.56	0.3	0.47	0.33	0.91	0.25	0	0.12	0.48	0.07	0	0.08	0.08	0	0.04	0	15.25	0	2.05
ENSG00000168826	ZBTB49	4.06	9.73	5.94	1.2	2.43	2.08	10.93	1.85	0.66	3.58	2	3.67	5.46	1.97	2.48	3.18	6.14	3.42	3.19	3.44	2.95	3.34	2.75	1.99	4.05	2.46	4.33	6.85	1.38	2.05	1.83	2.18	2.28	2.1	1.46	1.82	2.12
ENSG00000168827	GFM1	28.77	29.89	21.31	21.98	47.92	13.72	41.7	26.06	19.99	25.93	25.94	26.05	24.33	47.52	39.62	21.84	34.46	45.34	25.74	46.72	60.72	37.35	33.13	24.5	41.45	52.34	27.25	37.63	32.7	29.51	36.28	49.47	43.05	35.54	23.73	80.94	48.18
ENSG00000168828	OR13J1	0	0	0	0	0	0	0	0	0	0	0	0	0.06	0	0.05	0	0	0	0	0	0	0	0.08	0.04	0	0	0	0	0	0	0	0	0	0	0	0	0
ENSG00000168830	HTR1E	0	0	0	0	0	0	0	0	0	0	0	0	0	0	0	0	0	0	0	0	0	0	0	0	0	0	0	0	0	0	0	0	0	0	0	0	0
ENSG00000168843	FSTL5	0	8.08	0	0	0	0	7.8	0.13	0.02	24.53	0.02	0.14	0	0.03	0	0	0	0.09	0.06	0	0.06	0.05	8.42	0	13.44	0	0.14	1.58	0.44	0.01	0.13	0.01	0.16	1.27	0.13	0.01	0.16
ENSG00000168852	TPTE2P5	0.56	0	0.14	0	0	1.3	0	0	0.18	2	0.89	1.82	9.93	0.5	0.33	0.74	0.9	0	0.25	0.84	0.41	0.3	0.97	2.67	0	0	0	0	0	0.29	0.07	0	0.16	0.88	0	0.06	0
ENSG00000168872	DDX19A	23.63	26.77	36.52	24.56	14.6	17.06	24.95	22.29	18.45	17.91	19.62	21.14	20.62	11.77	17.68	9.71	23.48	28.47	17.26	21.71	22.11	21.69	23.33	14.97	36.49	36.94	39.99	45.41	41.03	29.51	42.09	31.42	42.52	53.22	27.96	41.81	40.18
ENSG00000168874	ATOH8	1.52	2.18	3.51	3.69	2.13	14.57	1.38	2.64	0.44	1.37	1.93	4.63	67.74	2.33	0.42	0.24	2.58	0.34	3.71	0.24	1.03	1.72	5.11	9.52	0.45	6.96	12.24	8.13	13.37	0.02	0.38	6.31	1.36	0.83	26.85	0.39	7.6
ENSG00000168875	SOX14	0.27	0	0	0	0	0	0	0	0	0	0	0	0	0	0	0	0	0	0	0	0	0	0.02	0	0	0	0	0	0	0	0	0	0	0	0	0	0
ENSG00000168876	ANKRD49	14.26	8.19	8.54	6.53	0	18.87	7.04	6.03	11.85	25.38	22.95	39.84	28.48	17.26	23.23	61.3	32.84	14.4	27.36	34.72	25.72	15.54	19.44	38.73	8.94	10.29	14.13	9.88	12.26	7.57	7.71	10.2	9.59	13.28	6.12	11.61	12.78
ENSG00000168878	SFTPB	0	0.02	167.88	0	0.1	1144.39	0	0.62	0.06	2.11	0.03	12.1	352.07	0.5	0.69	0	11.64	0.01	0.52	0.43	0.78	213.88	117.62	266.24	0.01	0	0.02	0.17	0.05	0.04	0.01	0.01	0.27	0.01	0.13	0.03	0.12
ENSG00000168883	USP39	43.14	53.88	50.08	46.06	47.97	26.65	50.24	31.49	35.85	48.13	39.5	32.11	29.65	46.43	24.8	13.49	23.97	28.12	20.14	30.06	35.58	34.42	38.84	19.92	62.01	62.34	115.87	77.86	58.07	57.07	58.98	77.61	68.02	68.15	79.51	91.05	49.73
ENSG00000168884	TNIP2	30.67	49.82	32.99	31.53	35.36	27.19	21.66	37.34	18.25	14.17	29.38	28.39	31.76	20.02	29.72	17.75	37.33	27.2	20.41	53.2	47.85	19.12	39.79	27.04	36.91	47.53	32.79	26.46	18.1	32.57	33.77	34.99	34.45	23.38	21.65	31.49	29.26
ENSG00000168887	C2orf68	19.53	14.44	31.8	23.15	7.22	20.12	31.74	16.97	14.79	18.99	28.28	25.04	30.71	23.48	12.81	16.14	18.51	14.24	14.26	20.4	16.04	19.09	19.72	44.79	13.98	12.14	26.41	28.11	11.72	29.13	14.54	18.37	17.56	20.44	19.13	17.08	10.5
ENSG00000168890	TMEM150A	12.18	32.16	43.14	12.24	9.48	22.87	8.83	17.79	18.48	3.4	16.11	7.75	20.23	3.86	11.69	8.25	8.33	6.47	7.34	9.79	10.63	9.83	11.37	18.79	3.57	16.67	12.79	11.92	2.23	7.8	3.6	10.07	5.01	6.84	6.69	11.9	2.46
ENSG00000168894	RNF181	139.39	244.22	252.62	173.63	228.61	153.89	210.83	208.09	208.97	101.35	216.18	109.31	154.09	173.45	179.24	118.62	119.07	113.48	116.42	187.42	159.95	123.62	133.56	130.82	175.02	163.45	249.83	185.52	146.22	183.95	160.66	210.39	202.85	131.57	139.78	193.36	132.84
ENSG00000168899	VAMP5	53.25	34.66	52.49	104.09	82.4	135.72	28.58	57.4	186.99	65.81	339.23	79.7	64.1	48.37	143.66	48.82	37.74	81.13	120.65	87.01	78.67	42.26	60.78	66.51	0	0.74	0	0	0.07	2.38	3.08	39.29	0	0	0.07	0.65	0.22
ENSG00000168903	BTNL3	0	0	0	0	0	0	0	0	0	0.09	0	0	0.26	0.09	0	0	0.02	0	0	0	0	0	0.02	0.15	0	0	0	0	0	0	0	0	0	0.09	0	0	0
ENSG00000168904	LRRC28	17.55	16.94	17.11	19.73	29.8	7.25	7.98	13.33	8.69	12.87	14.85	11.36	12.36	12.89	9.84	9.78	19.08	12.97	14.26	9.47	19.03	10.42	14.83	7.95	9.84	6.78	19.74	18.35	8.47	11.35	7.08	2	15.16	8.23	8.97	17.51	11.77
ENSG00000168906	MAT2A	268.46	167.24	184.27	124.29	111.17	74.73	106.75	87.64	193.26	163.92	197.5	193.08	284.49	121.76	180.39	143.66	125.92	265.85	324.56	145.61	100.78	194.98	204.1	96.74	281.73	246.34	361	248.67	226.83	126.01	201.67	220.38	199.47	244.69	226.96	217.45	172.14
ENSG00000168907	PLA2G4F	0.8	0	0.34	0	0	1.29	0	0.16	0.04	0.02	0.61	1.22	0.85	14.18	0	0	0.23	0	0.07	0	0	0.04	1.09	3.1	0	0	0	0	0	0.71	0	0	0	0	0	0	0
ENSG00000168913	ENHO	0.68	0	0.37	0	0	0.81	2.49	0.4	0.65	11.27	0	0.27	0.15	0.08	0.33	0	0	0	0.13	0.06	0.46	0.19	0.26	0.43	0.49	0.24	1.13	3.89	0.64	1.44	0.27	1.49	0.3	3.38	3.61	4.99	2.42
ENSG00000168916	ZNF608	2.77	6.27	8.29	7.37	0	3.18	10.86	12.07	9.46	9.42	24.7	10.53	23.19	0.92	1.74	7.53	20.3	2.01	4.77	2.68	3.42	5.53	14.93	20.28	0.48	5.5	6.14	4.93	29.79	2.24	7.62	0.15	0.61	1.98	5.23	0	0.21
ENSG00000168917	SLC35G2	12.89	17.35	4.04	2.07	10.71	4.87	10.49	6.73	8.67	9.35	9.74	3.65	9.33	2.52	20.1	12.16	2.52	11.5	12.67	3.27	39.82	19.63	8.38	7.49	28.15	31.72	14.42	15.64	17.61	0.56	14.64	14.6	8.94	10.42	7.23	22.67	5.86
ENSG00000168918	INPP5D	8.66	10.7	6.29	25.14	17.1	14.58	14.27	6.85	15.06	12.99	15.53	72.67	10.04	7.07	18.66	15.23	12.57	11.9	8.78	20.4	9.26	11.02	15.31	20.74	0	0.02	0	0	0	0.84	0	0.01	0.01	0	1.11	0	0
ENSG00000168924	LETM1	17.47	19.59	26.03	12.97	14.42	8.37	18.7	20.29	7.31	13.54	14.01	15.9	19.6	11.37	11.12	8.5	11.06	34.1	11.24	9.5	21.1	14.5	18.99	9.71	52.53	44.36	33.63	29	24.71	22.9	28.8	32.27	26.65	23.43	18.56	31.13	27.35
ENSG00000168925	CTRB1	0	0	0	0	0	0	0	0	0.07	0	0	0	0	0	0	0	0	0	0	0	0	0	0	0	0	0	0	0	0	0	0	0	0	0	0	0	0.05
ENSG00000168928	CTRB2	0	0	0	0	0	0	0	0.07	0.02	0.23	0.12	0	0.03	0	0.03	0	0	0.02	0.08	0	0	0.06	0	0.02	0	0.27	0.1	0.03	0	0	0	0.11	0	0	0.05	0.24	0
ENSG00000168930	TRIM49	0	0	0	0	0	0.09	0	0	0	0.04	0	0	0	0	0	0	0	0	0	0	0	0	0	0	0	0	0	0	0	0	0	0	0	0	0	0	0
ENSG00000168936	TMEM129	17.75	15.55	38.38	23.2	10.38	16.18	10.81	19.18	11.44	6.21	11.77	15.18	30.09	4.1	7.88	4.69	13.51	11.64	5.89	10.77	6.65	8.41	11.5	12.96	14.88	21.78	29.77	7.44	11.89	41.79	23.26	14.38	13.93	21.89	17.73	15.12	12.54
ENSG00000168938	PPIC	47.7	72.52	41.4	22.75	20.34	38.22	34.25	47.98	80.29	18.71	68.34	23.08	38.3	56.33	51.37	20.26	148.25	44.75	71.1	61.29	73.77	91.94	81.71	33.05	17.36	21	19.84	28.46	41.62	21.83	36.31	27.88	21.19	24.16	52.69	15.65	47.6
ENSG00000168939	SPRY3	0.7	0.55	0.45	0	1.12	0.04	0	0.42	0.56	0.29	0.4	0.71	0.9	0.2	0.46	0.39	0.74	0.59	0.49	0.65	2.26	0.89	1.33	0.59	1.36	1.22	0.39	0.06	0.1	0.06	0.31	0.34	0.6	0	0.57	0.18	0
ENSG00000168944	CEP120	10.16	6.62	11.39	4.36	1.72	3.38	7.15	8.45	7.82	12.85	13.6	19.29	9.54	7	11.9	4.52	11.29	8.9	6.33	8.62	10.7	10.97	10.02	7.62	10.87	7	15.82	13.98	15.5	4.45	11.19	9.96	7.12	11.84	14.5	12.13	11.5
ENSG00000168952	STXBP6	4.01	0	0.24	0	0	0.5	10.98	0.38	0.13	30.89	0.42	1.06	41.12	9.41	1.03	0	0.31	0.23	2.24	0.17	0.37	0.22	1.89	0.31	5.89	2.45	0.25	10.98	0.15	1.92	0.01	12.11	0	3.39	3.44	0	26.75
ENSG00000168955	TM4SF20	0	0.45	0	0	0	0	0	0	0.04	0	0	0.05	0.03	0.03	0	0	0	0.02	0.14	0.02	0.44	0	0.02	0.05	0	0	0	0.03	0	0	0.02	0.05	0	0	0	0	0.02
ENSG00000168958	MFF	67.91	56.57	51.56	84.55	74.84	27.09	81.12	60.68	53.76	43.56	94.44	58.26	75.63	68.95	52.02	35.26	44.5	45.03	43.59	70.49	79.29	87.39	56.85	75.98	81.16	56.4	83.38	79.93	86.67	80.22	73.84	98.61	100.54	80.34	42.04	73.61	76.28
ENSG00000168959	GRM5	0	0	0	0	0	0.1	0	0	0	0	0	0	0.02	0	0	0	0	0	0	0.03	0	0	0.02	0	0	0	0.07	0.08	0	0	0	0.07	0	0	0	0.01	0
ENSG00000168961	LGALS9	79.69	111.06	43.07	182.23	49.99	62.02	40.49	60.62	40.93	63.07	63.43	111.56	16.47	66.8	90.63	93.95	126.27	70.43	40.61	109.86	50.17	143.97	60.85	39.22	0	0.47	4.68	0.51	0	7.91	0.95	0.17	0.68	0.17	0.83	0.18	0.18
ENSG00000168967	PMCHL1	0	0	0	0	0	0	0	0	0	0.79	0	0	0	0	0	0	0	0	0	0	0	0	0.24	0	0	0	0	0	0	0	0	0	0	0	0	0	0
ENSG00000168970	JMJD7-PLA2G4B	9.76	2.21	2.93	4.63	0	2.16	0.9	1.74	1.73	2.31	3.81	8.68	15.97	9.69	3.56	1.74	3.54	1.34	1.1	1.32	4.37	2.25	2.77	2.7	0.67	0.76	1.14	3.62	1.1	3.44	1.58	0.62	1.11	1.05	1.03	1.74	1.7
ENSG00000168992	OR7E102P	0.25	0	0.45	0	0	1.59	0	0.39	1.35	0	1.46	0.48	1.05	0	0.29	0	0	0.05	0	0.06	0.09	0	0.33	0	0	0	0	0	0	0.05	0.15	0.14	0	0.04	0.65	0.04	0
ENSG00000168993	CPLX1	1.97	2.54	1.97	0	0	1.73	0	1.38	0.29	0.91	0.92	0.66	1.15	0.39	0.53	0.42	0.27	0.26	0.85	0.45	3.88	0.14	0.57	0.47	6.12	0.33	0	12.41	0	0.14	0.14	0.13	0.13	0	0.7	0.52	0.06
ENSG00000168994	PXDC1	20.34	39.13	74.42	38.09	22.51	13.31	76.8	58.69	42.28	7.56	29.64	16.18	20.32	7.45	34.48	16.64	74.09	9.76	46.48	32.2	24.08	28.12	37.87	23.39	12.85	18.33	58.17	21.42	94.29	26.96	29.58	60.08	39.78	30.85	30.02	32.19	57.12
ENSG00000168995	SIGLEC7	4.93	10.1	1.56	4.64	5.41	2.61	12.43	2.23	1.92	3.23	2.54	2.65	0.6	1.55	6.32	5.34	3.84	4.8	1.75	7.81	2.29	3.77	3.92	2.28	0	0	0	0	0	0	0	0	0	0	0	0	0
ENSG00000169006	NTSR2	0	0	0	0	0	0	0	0	0	1.37	0	0	0	0.05	0	0	0	0	0	0	0	0.09	0	0	0	0	0	0	0	0	0	0	0	0.03	0	0	0
ENSG00000169016	E2F6	12.61	22.09	19.93	16.59	13.38	3.58	17.74	17.52	11.28	14.94	10.64	8.89	14.11	16.74	10.5	5.16	12.69	9.17	13.2	9.87	17.43	13.27	15.26	9.73	20.47	27.24	24.83	26.28	12.77	11.27	15.24	24.32	18.73	19.44	23.37	30.48	13.9
ENSG00000169018	FEM1B	19.42	10.25	61.5	22.93	10.43	3.32	16	11.41	10.18	18.76	27.53	16.63	16.29	19.58	19.77	7.88	46.78	21.31	23.19	21.48	17.85	24.99	24.47	14.7	10.03	8.73	13.75	19.79	10.84	16.09	11.72	16.54	11.81	17.56	14.91	15.9	13.93
ENSG00000169019	COMMD8	21.28	112.49	17.15	25.32	50.1	7.7	35.58	19.44	21.93	18.5	38.15	22.46	12.08	19.39	30.74	10.26	37.82	48.77	17.09	30.03	24.84	34.73	38.66	15.08	66.47	40.62	40.49	24.97	22.44	48.71	31.58	37.96	34.13	50.39	19.6	14.94	24.41
ENSG00000169020	ATP5I	463.86	496.94	458.1	345.04	539.62	367.8	302.2	623.11	541.17	626.48	482.12	263.67	272.69	435.34	279.62	259.45	477.33	787.71	483.96	456.92	394.11	450.6	283.48	484.65	573.05	421.48	312.61	327.58	206.31	732.39	430.99	312.46	478.27	334.34	392.25	278.77	221.81
ENSG00000169021	UQCRFS1	28.47	63.27	27.81	21.61	130.52	12.1	44.81	26.36	18.39	22.09	20.56	15.53	11.58	23.39	24.39	6.64	27.62	26.98	21.62	20.97	21.28	29.3	38.14	7.05	34.37	29.95	31.47	28.28	48.26	65.33	45.21	60.76	42.1	49.79	46.71	67.49	49.26
ENSG00000169026	MFSD7	6.09	4.73	5	5.48	5.33	5.23	5.21	4.74	1.3	4.12	3.38	3.11	14.46	1.47	4.95	3.23	4.04	3.23	2.33	5.75	6.78	4.81	4.14	4.37	0	3.75	0.15	0.05	0.16	0	0.03	0.06	0.1	0.03	0	1.92	0
ENSG00000169031	COL4A3	0.11	0	0.54	4.37	0	5.11	0.43	1.1	0.05	0.1	0.13	9.88	41.99	6.82	0.17	0.04	0.27	0.01	4.1	0.12	3.81	1.47	2.66	2.17	0	0	0.2	0	0.05	0.58	0.51	0.14	0	0.06	0	0	0
ENSG00000169032	MAP2K1	45.22	39.78	35.94	32.41	47.88	15.15	32.12	22.57	42.42	37.46	65.74	45.53	25.02	50.53	49.12	37.83	45.95	65.41	39.24	55.72	94.96	76.22	50.93	16.98	53.41	39.86	41.72	164.98	41.55	88.48	112.17	49.64	71.05	43.29	6.96	66.96	65.55
ENSG00000169035	KLK7	12.71	0	0.48	0	0	0	0	0	0	0.35	1.25	61.98	21.21	0	0.07	0	1.17	0	0.1	0	0	0.1	0	0	0.04	0	0	0.04	0.02	0.07	0	0	0	0	0	0	0
ENSG00000169040	PMCHL2	0	0	0	0	0	0	0	0	0	0.06	0.03	0	0	0	0	0	0	0	0.07	0	0	0	0	0	0	0	0	0	0	0	0	0	0	0	0	0	0
ENSG00000169045	HNRNPH1	371.39	537.31	505.82	335.36	107.48	205.69	242.19	345.11	527.74	838.53	668.05	1189.97	1011.49	702.56	702.12	420.06	712.45	523.28	384.15	550.21	730.74	465.4	522.65	241.09	594.17	372.32	724.78	824.31	440.64	315.79	493.77	413.76	460.05	437.7	593.42	459.85	493.74
ENSG00000169047	IRS1	18.94	3.17	9.61	8.66	2.49	1.99	7.08	12.59	2.22	2.03	16.8	2.2	4.45	1.79	11.55	3.94	4	8.74	4.67	3.98	4.81	3.55	11.19	1.98	10.47	18.52	16.06	11.11	14.79	11.33	11.44	15.97	19.57	24.21	13.09	7.4	9.48
ENSG00000169057	MECP2	16.53	22.98	19.99	13.19	21	13.23	19.71	23.49	25.9	26.73	16.57	29.22	21.62	20.29	33.04	36.66	24.07	42.51	13.2	24.13	38.29	35.51	31.27	21.84	23.41	55.01	19.31	13.02	29.74	20.85	33.02	17.1	20.24	19.52	12.93	32.84	27.84
ENSG00000169059	VCX3A	0.53	0	0	0	10.15	0	0	0	0	1.08	0	0	0.22	0	0	0	0	0	0	0	0	0	0.53	0	0	0	0	2	0	0.13	0	0	20.22	0	0	0	0.29
ENSG00000169062	UPF3A	57.22	37.83	52.39	68.69	48.41	57.97	35.82	39.47	43.75	126.67	74.85	76.56	187.78	79.32	58.16	142.04	34.28	86.29	87.04	70.82	63.33	42.9	61.2	122.56	33.43	37.23	61.24	15.77	43.26	40.28	30.06	47.08	34.51	49.76	35.95	37.03	25.23
ENSG00000169064	ZBBX	0	0	0	0	0	0	0	0	0	0.1	0.17	0.04	0.02	0	0	0	0.22	0.63	0.36	0	2.09	0	0	0.02	0	0	0	0	0	0.11	0	0.03	0.1	0	0	0	0
ENSG00000169067	ACTBL2	1.23	0	2.08	5.32	3	0.31	2.25	0.77	0.02	0.02	3.64	1.81	0.38	0.03	1.3	0.15	5.63	0	0.04	0.3	0.49	0.05	0.1	8.15	0	3.88	0.32	0.08	17.07	1.71	1.97	0.04	0.29	0.73	0.24	1.67	0.04
ENSG00000169071	ROR2	8.68	3.15	4.15	24.98	3.88	0.45	21.84	7.56	17.45	1.11	1.9	1.03	2.45	9.19	4.87	1.32	11.61	1.37	5.97	5.13	18.48	2.92	31.29	2.56	0	0	1.5	0.01	0	0	1.32	4.59	1.12	0	5.47	0	0.28
ENSG00000169075	RP3-509L4.3	0	0	0	0	0	0	0	0	0.21	1.24	0.03	0.64	0	0.16	0.36	0.15	0.16	0.12	0.05	0.08	0.23	0.07	0.53	0	0	0	0.06	0	0.03	0	0	0	0	0	0	0	0
ENSG00000169083	AR	1.48	0	0.71	0.41	0.59	0.51	0.06	2.19	0.24	1.43	0.63	0.63	1.17	3.49	0.73	0.29	0.14	0.23	1.3	0.45	0.42	0.16	1.78	0.44	0	0.07	3.21	0.01	4.12	0	0.14	1.52	2.05	0.01	0.02	0	6.74
ENSG00000169084	DHRSX	11.35	18.66	38.61	34.74	10.51	6.77	20.54	18	11.94	5.61	9.67	9.96	15.14	29.84	15.42	5.23	19.55	12.5	5.77	9.73	26.74	15.68	29.22	4.33	4.46	4.02	21.95	7.33	12.47	16.62	13.22	8.31	8.15	4.59	10.77	12.39	8.8
ENSG00000169085	C8orf46	0.21	0	0.09	0	0	0.22	6.7	0.27	0.2	3.64	1.5	1.01	1.93	0.75	0.11	2.06	0.11	0.48	0.67	0.15	0.6	0.21	0.63	0.76	0.31	0.1	2.15	0.1	0.3	0.59	0.03	0.19	0.35	0.08	3.06	0.3	0.14
ENSG00000169087	HSPBAP1	10.37	5.21	9.54	14.02	0	3.46	6.84	9.58	6.32	9.37	9.84	18.02	15.43	9.06	16.27	10.39	23.59	9.91	12.51	23.88	11.7	11.43	17.21	20.54	13.95	4.86	7.68	9.46	8.6	3.62	6	18.76	4.97	11.72	4.89	15.32	10.04
ENSG00000169093	ASMTL	14.08	9.97	51.8	28.13	12.63	15.1	39.07	30.07	23.9	5.58	9.32	14.41	26.35	8.74	16.81	3.86	11.67	8	6.7	10.34	23.73	10.56	15.98	11.74	11.92	10.72	11.17	26.08	25.69	11.88	9.91	7.25	21.8	7.17	10.41	10.96	9.71
ENSG00000169100	SLC25A6	149.95	219.34	617.54	342.95	287.92	126.31	376.42	274.61	341.7	74.53	155.13	132.01	168.05	225.54	179.94	104.63	276.77	188.84	88.98	99.07	339.44	250.09	205	149.16	82.18	149.9	327.89	532.9	274.77	355.63	197.58	164.87	212.64	97.88	242.72	225.59	169.42
ENSG00000169105	CHST14	21.32	31.93	22.16	32.63	20.52	6.06	22.92	9.45	16.4	6.06	37.05	8.11	6.55	19.23	10.04	6.33	8.74	13.63	4.29	12.84	17.05	11.33	14.27	9.18	6.85	4.6	18.88	12.53	15.61	39.67	33.85	18.96	22.15	15.87	18.14	30.29	32.26
ENSG00000169116	PARM1	4.4	11.44	7.17	4.06	3.01	20.03	0.1	1.21	1.59	2.72	2.95	21.53	56.89	11.55	2.68	0.45	4.23	1.2	12.62	3.65	1.93	7.91	8.51	4.69	0	0.05	1.36	0.23	0.41	1.09	0.11	0.06	0.31	1.11	20.13	0.17	7.46
ENSG00000169118	CSNK1G1	7.83	5.31	5.54	8.09	6.21	2.47	6.67	4.2	4.77	7.36	12.68	7.83	8.79	7.6	8.49	4.99	11.36	9.65	5.84	7.09	12.43	7.58	11.33	4.12	7.62	6.47	12.8	11.46	8.02	8.06	10.73	8.26	7.15	6.37	5.98	10.54	8.49
ENSG00000169122	FAM110B	7.16	15.23	9.04	2.2	0	0.94	0.88	1.39	10.91	1.44	3.74	1.29	11.7	1.45	0.79	1.27	1.72	0.69	5.17	2.75	2.29	9.01	21.14	3.23	3.07	0.91	4.95	6.88	1.94	0	0.34	0	3.57	8.67	6.89	0.09	16
ENSG00000169126	ARMC4	0.75	0	1.6	1.18	2.3	1.26	3.08	0	1.04	0.07	6	1.37	1.25	0.23	1.24	2.93	1.63	0.22	0.13	0.22	0.16	0.12	0.37	0.37	0	0	2.82	1.4	5.65	7.04	3.25	1.86	0.09	9.28	10.64	3.88	4.8
ENSG00000169129	AFAP1L2	8.21	33.72	7.49	16.2	13.85	5.64	18.46	3.84	4.35	3.13	44.72	15.71	100.88	21.21	9.43	11.6	16.24	3	3.35	28.9	7.05	13.36	12.32	18.45	0	12.55	4.68	1.3	18.87	14.85	16.75	0.01	1.52	0.07	0.67	12.19	0.01
ENSG00000169131	ZNF354A	9.68	14.81	24.66	10.56	2.63	5.99	6.85	11.79	8.28	15.68	7.22	9.82	11.72	9.56	8.65	6.25	18.6	6.42	8.25	9.66	17.05	9.17	14.61	20.09	5.68	6.42	22.2	6.78	11.09	15.94	8.65	8.24	12.42	11.15	9.63	9.48	7.91
ENSG00000169136	ATF5	32.99	20.61	30.77	58.24	42.78	11.95	19.1	11.78	17.32	98.47	26.35	20.69	14.83	25.69	32.06	66.25	19.31	22.99	22.28	30.55	25.38	24.83	18.6	30.57	51.37	23.69	64.61	26.28	25.03	22.85	17.34	33.62	30.38	20.22	20.8	42.24	23.34
ENSG00000169139	UBE2V2	73.01	148.08	126.44	78.58	107.75	25.08	83.89	71.96	75.95	48.59	92.32	42.47	38.13	81.93	59.22	30.21	61.59	93.19	59.95	78.93	92.21	115.33	136.17	33.42	220.97	177.13	139.25	106.15	76.37	98.78	156.21	143.33	159.94	154.51	114.38	103.4	129.35
ENSG00000169154	GOT1L1	0	0	0	0	0	0	0	0	0	0	0	0	0	0	0	0	0	0	0	0	0	0	0	0	0	0	0	0	0	0	0	0	0	0	0	0	0
ENSG00000169155	ZBTB43	11.73	7.98	18.47	7.22	2.89	2.43	5.27	13.1	4.03	13.36	16.05	8.22	12.67	42.27	20.26	7.47	21.44	10.38	12.77	15.24	9.72	8.38	7.78	7.79	37.88	7.04	8.11	7.68	9.79	6.29	6.96	49.69	9.36	8.72	4.7	15.99	11.75
ENSG00000169164	RP11-167P23.2	0	0	0	0	0	0	0	0	0	0	0	0	0	0	0	0	0	0	0	0	0	0	0	0	0	0	0	0	0	0	0	0	0	0	0	0	0
ENSG00000169169	CPT1C	6.05	10.43	15.79	7.08	0	9.47	1.75	2.61	3.33	2.37	5.56	2.11	7.33	4.78	12.48	3.28	4.92	7.61	3.48	4.23	19.47	1.78	5.67	7.59	0	0.77	0.1	10.51	0.32	0.42	0.09	0.31	6.41	11.05	5.16	0.09	0.82
ENSG00000169174	PCSK9	0.86	0	0.18	0.55	0	0	1.11	0.03	0	0.12	0.03	0.06	0	6.15	0.08	0	0.06	0.13	0.25	0	0.01	0.12	0.07	0.03	0	3.49	0.02	0	1	7.41	0.15	0.03	0.04	0.07	0	0	1.64
ENSG00000169180	XPO6	64.66	96.32	79.24	73.28	113.54	29.25	63.91	58.53	44.16	43.93	77.23	81.47	32.9	37.36	51.96	28.16	54.78	94.87	23.77	52.83	54.34	42.36	32.49	42.87	111.37	110.18	108.57	199.1	124.88	80.96	110.12	84.8	93.69	98.84	58.19	124.4	133.4
ENSG00000169181	GSG1L	0.08	0	0	0	0	0.01	0	0	0	0.01	0	0.05	0.2	0	0.01	0.02	0	0.01	0.02	0	0	0	0.27	0	0	0	0	0	0	0	0	0	0	0.11	0.1	0	0
ENSG00000169184	MN1	5.31	0.17	4.61	1.42	0.16	0.8	3.34	1.58	0.54	1	1.51	0.81	0.46	2.21	0.83	0.36	2.23	0.84	2.26	0.84	0.12	0.25	2.46	1.24	0.01	0.08	0.3	1.11	9.51	2.34	0.35	1.01	0.75	2.13	7.78	0.04	0.31
ENSG00000169188	APEX2	13.05	18.38	14.25	4.9	16.48	6.98	30.59	17.2	9.92	4.82	6.58	7.93	6.08	8.13	9.51	8.46	9.5	21.68	5.05	6.37	16.12	15.76	15.04	5.69	20.88	18.99	19.49	40.24	37.44	38.16	42.8	12.29	25.31	15.73	11.69	30.54	30.33
ENSG00000169189	NSMCE1	57.03	51	88.09	52.69	114.53	41.67	69.16	104.3	60.67	18.76	58.12	44.64	69.64	62.78	40.07	21.12	58.8	78.14	37.63	46.36	64.39	64.43	36.37	39.76	41.05	63.3	48.38	92.23	36.67	138.25	46.95	33.08	81.16	73.49	45.48	42.42	64.63
ENSG00000169193	CCDC126	3.54	10.59	7.01	11.68	1.62	1.92	10.57	3.93	7.24	10.55	8.6	7.23	6.17	3.24	5.35	5.57	8.31	5.38	6.53	7.47	20.11	18.94	15.36	3.39	3.9	4.48	8.85	4.3	5.48	5.73	3.89	7.19	8.95	3.07	7.45	5.52	4.98
ENSG00000169194	IL13	0.06	0	0	0	0	0	0	0.16	0	0.09	0.17	0.04	0	0	0.05	0	0.05	0.04	0.78	0	0.14	0.08	0.03	0.08	0	0	0.07	0.21	0	0	0	0	0	0	0	0	0.03
ENSG00000169203	NPIPB12	47.67	16.16	45.66	50.14	9.75	38.3	11.15	47.44	41.27	41.9	65.86	174.02	80.39	97.32	68.46	55.4	47.12	51.85	31.07	89.93	47.32	46.96	49.26	208.12	44.41	27.59	26.11	41.99	27.43	29.36	26.22	8.5	12.78	28.04	13.3	14.79	17.41
ENSG00000169208	OR10G3	0	0	0	0	0	0	0	0	0	0	0	0	0	0	0	0	0	0	0	0	0	0	0	0	0	0	0	0	0	0	0	0	0	0	0	0	0
ENSG00000169213	RAB3B	9.56	0.77	4.27	1.45	2.81	0.24	10.54	1.68	0.18	8.8	4.05	0.58	0.01	0.3	5.97	1.88	0.41	8.54	0.11	14.3	4.72	0.13	0.34	8.03	14.83	1.89	19.73	11.06	5.7	6.2	32.7	21.19	16.73	33.33	3.49	9.34	34.52
ENSG00000169214	OR6F1	0	0	0	0	0	0	0	0	0	0.29	0.06	0	0	0	0	0.14	0	0	0	0	0.25	0	0	0	0	0	0.06	0.42	0	0	0	0	0	0	0	0.14	0.24
ENSG00000169217	CD2BP2	51.21	76.11	86.84	49.03	24.19	27.74	70.41	76.12	59.72	45.34	59.85	45.67	76.61	33.27	57.28	17.98	56.06	51.99	33.86	48.88	55.75	55.81	40.93	19.95	68.35	50.64	57.11	91.55	59.26	80.64	38.86	46.26	46.81	52.49	57.76	85.31	74.64
ENSG00000169218	RSPO1	0	0	0	0	0	0.19	0	0	0	0	0.57	0.18	0.68	0	0	0.13	0	0	0.49	0.07	0.05	0.02	0	0.67	0	0	0	0	0	0	0	0	0	0	0.37	0	0
ENSG00000169220	RGS14	16.35	22.27	64.64	10.25	8.2	46.28	8.98	22.32	14.24	4.92	20.4	26.02	13	30.69	10.33	7.48	6.08	3.14	4.01	4.11	34.21	13.43	11.39	10.67	2.92	20.6	20.07	6.77	10.19	4.35	6.25	2.02	9.43	6.69	12.72	11.62	7.65
ENSG00000169221	TBC1D10B	25.17	30.49	51.6	26.15	12.68	12.64	17	38.89	22.12	32.03	22.01	19	22.12	22.08	17.61	13.49	17.82	28.5	9.89	20.92	20.66	18.62	13.49	18.93	28.13	26.93	29.85	38.67	34.27	35.74	24.98	21.26	27.56	28.64	18.39	44.66	41.49
ENSG00000169223	LMAN2	116.94	234.87	131.13	120.97	53.92	102.35	81.71	199.53	88.76	50.78	72.95	54.31	89.12	44.75	52.09	30.52	103.15	58.33	31.56	52.67	131.67	104.22	64.34	28.63	128.56	173.29	233.64	208.64	164.59	128.64	175.23	102.65	177.52	129.7	246.44	153.24	190.27
ENSG00000169224	GCSAML	0	0	0	0	0	0	0	0.24	0	2.25	0.11	0.06	0.07	0.27	0.05	0.13	0.05	0.05	0.55	0.07	0.39	0.15	0.51	0.01	0	0	0.08	0.67	0	0.01	0	1.67	0.04	0.14	0	0	0.02
ENSG00000169228	RAB24	30.27	44.27	37.15	47.65	37.34	40.22	15.08	61.31	44.45	15.84	31.38	28.03	25.54	25.58	20.9	24.79	40.55	25.8	17.44	31.28	53.59	31.42	27.27	39.45	18.17	27.08	41.9	36.67	19.37	15.4	24.84	19.4	29.75	27.21	38.05	24.25	25.92
ENSG00000169230	PRELID1	136.07	282.99	186.81	135.63	196.22	96.64	150.45	231.71	181.23	42.64	131.29	68.52	54.76	89.47	79.74	43.54	114.64	123.08	52.56	113.61	310.59	147.46	87.64	131.5	261.56	316.81	359.69	429.81	293.04	255.22	338.77	209.6	285.87	208.19	296.27	361.45	312.33
ENSG00000169231	THBS3	44.67	34.75	21.37	41.7	20.56	34.86	93.78	74.92	58.3	22.48	23.46	34.2	44.24	27.52	33.49	24.52	18.18	18.51	36.88	26.79	22.56	16.94	74.07	136.45	5.02	26.36	2.65	20.06	1.71	7.52	2.69	2.7	5.79	3.26	15.8	5.82	2.35
ENSG00000169239	CA5B	3.23	8.36	5.52	13.74	0.03	2.57	5.19	3.29	7.32	3.08	4.44	12.64	12.63	3.76	5.2	7.79	6.15	6.14	5.36	4.07	12.14	4.69	24.85	3.97	1.13	2.11	8.66	1.82	8.17	2.17	2.76	1.37	2.95	1.79	2.14	4.34	3.49
ENSG00000169241	SLC50A1	43.09	65.18	41.41	16.68	47.26	49.4	25.38	33.17	53.4	25.37	38.01	38.44	55.07	29.81	28.23	13.6	43.53	25.05	21.78	49.37	33.72	57.74	58.48	42.9	24.19	100.26	23.97	44.7	23.76	69.65	44.58	29.93	28.14	37.95	35.04	28.55	26.28
ENSG00000169242	EFNA1	47.32	15.44	23.87	6.25	5.55	55.55	3.82	15.69	10.98	9.76	22.52	12.89	119.87	125.26	7.89	3.27	168.86	4.64	19.29	21.18	60.51	6.17	19.99	48.78	0	7.98	0.56	0.19	4.89	26.73	10.04	0	0.29	0.07	3.25	4.33	8.4
ENSG00000169245	CXCL10	47.77	21	35.11	105.71	78.74	5.89	26.47	10.21	25.68	40.68	196.89	100.64	1.75	63.51	198.59	34.31	812.6	149.01	5.36	69.16	14.16	37.32	11.51	71.5	0	7.75	0.49	0	0	0	0.08	0	0	0	0.11	0	0
ENSG00000169246	NPIPB3	33.08	39.49	37.68	50.3	2.8	79.89	24.85	31.23	37.87	38.32	69.66	146.15	83.18	64.14	43.52	43.36	38.19	33.34	23.63	71.29	42.15	35.35	36.28	136.95	21.15	20.28	23.06	30.74	18.82	19.99	19.86	14.51	16.52	12.95	7.59	15.3	15.1
ENSG00000169247	SH3TC2	4.65	0	1.49	0	0	1.1	0	3.38	0.42	0.06	0.75	1.45	0.58	0.55	2.19	1.06	1.85	0.78	0.22	1.15	0.42	2.11	0.19	0	1.35	2.29	4.74	4.91	6.87	10.5	11.81	1.24	3.81	3.53	8.67	0.4	9.22
ENSG00000169248	CXCL11	10.89	4.06	6.19	12.93	13.82	0.84	3	0.03	3.3	5.49	27.8	34.12	0.42	9.64	33.02	4.51	246.04	27.37	2.98	10.21	2.55	9.49	2.92	12.28	0	9.21	0.51	0	0.06	0	0	0	0	0.32	0.02	0.15	0
ENSG00000169249	ZRSR2	12.4	29.06	15.13	33.09	23.44	28.23	14	26.88	28.76	34.72	19.56	45.12	27.12	21.13	23.16	83.43	32.85	29.87	22.4	19.16	39.28	26.33	29.55	34.89	6.02	6.28	10.18	13.49	21.33	14.89	10.46	7.53	5.92	7.92	6.11	10.39	13.75
ENSG00000169251	NMD3	38.25	39.83	49.87	59.07	43.25	12.32	59.72	48.7	53.14	27.48	47.87	28.12	26.19	43.46	76.99	25.9	54.22	55.98	32.5	68.76	50.91	56.83	51.27	26.82	97.33	104.74	77.11	54.64	46.56	31.29	59	76.75	58.49	65.37	50.71	63.04	47.7
ENSG00000169252	ADRB2	1.2	1.04	0.56	1.67	0	0.51	0.51	0.33	0.04	0.43	1.74	1.6	0.4	0.35	1.11	0.61	7.78	0.8	1.76	3.7	0.82	0.41	0.69	0.62	1.1	0.2	3.49	0	11.78	3.48	25.24	7.2	0.46	1.2	5.45	24.15	35.58
ENSG00000169253	RP11-220D10.1	0	0	0	0	0	0	0	0	0.76	0	0	0	0	0	1.65	0	0.45	0	0	0.42	0	0	0	0	0	0	0	0	0	0	0	0	0	0	0	0	0
ENSG00000169255	B3GALNT1	6.93	22.36	7.8	33.4	3.28	2.99	21.76	19.29	15.4	10.58	28.79	10.08	12.02	13.24	24.15	11.6	12.76	8.13	7.14	8.31	18.95	28.66	19.56	11.11	0.81	33.49	20.65	0	20.57	11.48	23.52	23.43	2.15	6.31	9.68	51.52	29.87
ENSG00000169258	GPRIN1	12.09	6.68	8.28	1.62	3.79	2.52	4.63	12.98	3.48	16.85	3.38	0.76	0.23	2.05	3.63	3.22	2.92	3.25	0.53	2.07	8.71	1.62	1.32	2.02	9.62	11.42	9.46	6.35	33.96	4.2	18.21	4.18	10.35	8.01	14.66	24.42	13.95
ENSG00000169271	HSPB3	0.64	0	4.74	20.26	0	0.2	21.5	10.17	5.41	0	0.08	0	0	14.15	0	0.17	0.09	0.26	142.2	0	0	0.22	5.4	0	0	1.29	0	0	0	0	0	0.13	0	0	1.64	0	0
ENSG00000169282	KCNAB1	0.89	0.25	1.62	1.09	0.86	0.68	1.6	1.89	0.92	0.8	2.35	2.5	21.1	1.81	17.76	0.73	0.28	1.31	5.52	1.12	0.63	0.62	4.78	1.52	0.36	0.6	0.61	0.73	0.28	1.23	0.74	0.72	0.69	1.9	0.55	0.33	0.78
ENSG00000169288	MRPL1	27.65	23.5	27.43	22.59	57.01	24.4	48.25	31.27	25.62	46.15	47.97	27.82	40.69	50.83	37.12	47.52	46.61	72.49	50.49	43.81	26.04	39.47	68.14	56.44	42.14	62.42	50.32	31.64	38.05	66.44	61.51	53.82	56.08	76.78	37.83	45.97	49.97
ENSG00000169291	SHE	4.01	1.81	3.5	2.27	0	4.77	0.58	4.11	2.15	5.04	2.46	3.34	38.75	1.86	3.22	1.77	0.71	1.98	7.17	1.41	1.17	4.68	5.96	1.31	0	0.02	0	0.01	0.02	0	0.04	0.01	0	0	0	9.49	0.01
ENSG00000169297	NR0B1	2.94	0	0	0	0	0	0.24	0	0	0.28	0.02	0	0	0	0	0	1.11	0	0	0	0	0	0	0.18	0	1.38	0.06	0	0	0	0	0	0	0	0.12	0.57	0
ENSG00000169299	PGM2	21.84	16.56	25.7	22.54	13.31	6.23	40.1	13.8	11.87	13.76	25.63	14.66	14.39	32.7	22.63	6.07	36.62	27.73	15.98	37.38	28.59	30.46	25.16	7.48	102.57	36.16	70.22	56.98	26.9	53.72	61.82	41.89	45.26	48.43	10.67	18.12	44.36
ENSG00000169302	STK32A	0.04	0.52	0.38	0	0	8.05	0	0.2	0.02	0.96	0.45	1.05	64.3	0.04	3.69	0.28	4	0.05	0.46	0.04	0.12	2.33	3.01	0.85	4.63	0.05	1.31	3.46	0	1.35	0	2.56	0.01	0.11	3.2	0.05	0.06
ENSG00000169306	IL1RAPL1	0	0	7.25	0	0.02	0	3.99	0.14	0	0.37	0	0.08	0.15	0	0.08	0.09	0.04	8.94	0.23	0	0	0.08	0.01	0.04	1.71	2.84	0.45	3.66	0.09	3.67	0.43	0.03	6.65	6.06	0.2	0	0.03
ENSG00000169313	P2RY12	0.36	0	0.58	3.31	0	0.37	0	0.29	0.46	0.55	0.98	1.48	2.17	0	3.24	0.61	0.54	1.37	1.57	0.76	0.21	1.21	0.32	0.37	0	0	0.05	0	0	0	0	0	0	0.09	0	0	0
ENSG00000169314	C22orf15	0.42	0	0	0	0	0.21	0	0.06	0.02	0.73	0.05	0.44	0.11	0.07	0.06	0	0.03	0.18	0.03	0	0.04	0.07	0.22	0.39	0.09	0.17	0.17	0.26	0.09	0.09	0.07	0	0	0	1.42	0.05	0.07
ENSG00000169325	GUSBP12	0	0	0	0	0	0	0	0	0	0.3	0	0	0	0	0	0	0	0	0	0	0	0	0	0	0	0	0	0	0	0	0	0	0	0	0	0	0
ENSG00000169327	OR5AU1	0	0	0	0	0	0	0	0	0	0	0	0	0	0	0	0	0	0	0	0	0	0	0	0	0	0	0	0	0	0	0	0	0	0	0	0	0
ENSG00000169330	KIAA1024	0.74	0.26	1.65	1.17	0	0.03	0	0.44	0.82	0.26	1.1	0.8	0.41	0.3	0.57	0.19	0.44	0.44	0.33	0.43	1.24	1.03	1.16	1.21	0.69	0.31	0.68	1.54	0.98	0.59	0.24	0.41	0.41	1.01	0.78	0.31	0.23
ENSG00000169340	PDILT	0	0	0	0	0	0	0	0	0	0	0	0	0	0	0	0	0	0	0	0	0	0	0.02	0	0	0	0	0	0	0	0	0	0	0	0	0	0
ENSG00000169344	UMOD	0	0	0	0	0	0	0	0	0	0	0	0	0	0.14	0	0	0	0	0	0	0	0	0	0	0	0	0	0	0	0	0	0	0	0	0	0.01	0
ENSG00000169347	GP2	0	0	0	0	0	0	0	0	0	0.03	0	0	0	0.15	0	0	0	0	0	0	0	0	0	0	0	0	0	0	0	0	0	0	0	0	0	0	0
ENSG00000169359	SLC33A1	19.21	19.49	28.95	69.39	6.04	3.75	13.86	26.33	15.08	10.03	22.79	22.13	22.47	26.77	26.61	12.98	20.92	24.51	9.42	34.55	38.5	31.37	27.51	12.32	26.47	23.6	26.15	8.23	21.84	14.87	24.22	28.71	34.45	41.7	19.47	31.84	30.06
ENSG00000169371	SNUPN	20.13	19.36	33.36	14.31	23.05	10.57	27.31	15.51	18.68	14.19	28.34	16.53	18.43	22.65	16.34	26.32	22.2	19.51	16.85	14.93	22.27	25.71	19.21	11.8	33.24	20.86	13.9	31.1	16.45	17.76	22.09	30.36	21.06	25.6	21.86	27.6	29.75
ENSG00000169372	CRADD	5.51	8.57	21.33	33.65	15.49	4.23	22.76	8.26	7.81	6.99	14.68	8.62	9.45	10.86	13.62	3.86	12.34	42.36	16.77	8.73	10.86	9.89	13.72	4.9	14.78	15.7	10.32	15.17	6.9	9.24	9.38	9.65	19.07	13.45	7.28	13.51	9.71
ENSG00000169375	SIN3A	24.91	18.06	16.7	23.92	20.84	5.46	24.67	12.23	13.31	20.46	23.66	29.89	26.48	22.53	17.21	17.18	23.4	19.1	8.46	15.41	37.8	16.65	17.44	10.77	27.84	24.02	18.89	25.89	20.71	26.39	26.93	26.19	19.34	22.46	20.96	38.67	27.7
ENSG00000169379	ARL13B	12.04	17.05	10.79	11.94	5.25	6.65	14.05	14.59	8.26	12.9	12.42	8.61	23.08	11.37	19.24	29.55	25.65	16.67	19.13	18.27	24.97	21.74	19.26	20.56	24.4	19.09	18.54	6	20.87	14.46	14.91	34.97	9.56	15.4	11.93	34.19	36.32
ENSG00000169385	RNASE2	10.68	22.32	1.79	17.42	14.53	0.57	0	3.35	5.71	1.04	3.76	1.32	0.96	3.67	9.27	3.44	6.81	11.7	5.08	2.53	1.6	17.91	4.7	8.32	0	0	0	0	0	0	0	0	0	0.07	0.19	0	0
ENSG00000169393	ELSPBP1	0	0	0	0	0	0	0	0	0.05	0	0	0	0	0	0	0	0	0	0	0	0	0	0.05	0	0	0	0	0	0	0	0	0	0	0	0.58	0	0
ENSG00000169397	RNASE3	0.78	2.74	0	0	0	0	0	0.48	0.26	0.1	0.34	0	0	0.14	0.46	0	0.3	0.5	0.23	0	0	0.83	0	0.37	0	0	0	0	0	0	0	0.07	0	0.36	0.07	0	0
ENSG00000169398	PTK2	62.95	83.34	77.38	42.78	48.6	33.36	50.48	42.29	92.77	45.02	54.69	47.9	68.4	87.59	60.13	36.13	40.57	57.73	36.69	68.38	189.96	45.29	71.79	34.04	70.74	58.62	91.36	57.84	62.52	80.47	115	51.1	89.64	92.86	95.03	93.67	96.71
ENSG00000169402	RSPH10B2	0	0	0	0	0	0	0	0	0	0.61	0	0.06	0	0	0	0.07	0	0.09	0.04	0	0.03	0.83	0.01	0.45	0.13	0	0.05	0	0.03	0	0	0.01	0	0.01	0.04	0.14	0
ENSG00000169403	PTAFR	12.25	8.01	2.16	18.38	10.7	2.94	9.1	5.18	3.26	5.82	9.03	11.43	2.07	5.66	25.45	19.77	21.52	8.68	17.78	70.17	20.96	6.88	12.22	10.29	0.21	0.18	0.21	0.1	0.22	9.89	8.14	0.09	0.22	0.09	0.01	0.11	0.12
ENSG00000169410	PTPN9	19.81	20.28	28.45	21.02	8.69	5.15	11.83	7.95	12.55	12.31	31.87	13.89	16.45	14.76	20.64	6.76	17.97	16.63	11.04	12.42	19.78	20.19	15.5	5.07	22.85	12.53	26.55	19.89	18.2	21.13	23.22	37.48	15.72	24.88	24.56	29.91	33.79
ENSG00000169413	RNASE6	23.74	28.15	10.47	58.55	64.89	8.15	38.43	14.81	28.93	24.66	33.38	37.46	7.28	15.26	41.78	13.87	31.43	33.37	22.26	29.43	11.8	32.41	41.27	17.03	0	0	0	0	0	0	0	0	0	0	0.12	0	0
ENSG00000169418	NPR1	4.34	2.89	3.52	0.57	0	4.72	1.75	7.29	3.36	1.15	2.82	1.24	3.88	2.3	1.82	1.09	0.65	2.37	7.15	1.35	0.34	16.37	5.98	2.13	0	0.55	0.03	0	0	0.08	0.19	0.05	0.01	0.01	0.11	0.14	0
ENSG00000169427	KCNK9	0	0	0	0	0	0	0	0	0	3.28	0.05	0	0.03	0.03	0.16	0	0.4	0	0.16	2.76	0.47	0.12	0.21	0.04	0	0	0	0.08	0.2	0.22	0.02	6.21	0.01	0.03	0.03	0	0.1
ENSG00000169429	CXCL8	122.31	8.87	0.71	1.56	29.19	7.66	0.87	1.76	132.09	51.39	104.45	8.58	2.99	37.34	207.98	152.03	166.1	68.06	126.02	157.54	120.77	330.26	14.86	4.22	1115.99	64.83	44.25	1.23	289.04	4.66	247.31	32.59	3.64	326.88	18.56	4.12	313.11
ENSG00000169432	SCN9A	6.17	0.91	0.52	2.31	0.66	1.39	0.08	0.39	1.54	9.56	2.3	1.42	0.23	0.78	6.41	11.76	0.53	0.97	11.01	2.06	8.8	2.51	1.83	1.71	0.08	9.5	0.58	0	0.09	0.35	0.3	0.23	1.15	0.96	0.11	0.47	0.83
ENSG00000169435	RASSF6	0.4	0	0.05	0	0	0.69	0	0.19	0.08	11.81	2.51	2.11	0.11	2.88	0.36	0.37	4.46	0.21	0.4	2.35	0.5	0.3	0.13	2.53	0	0.75	0.03	0	0.08	0.26	0.95	0.01	0	0.16	0.05	0.03	0.05
ENSG00000169436	COL22A1	1.02	0	0.74	0	0	0.2	0.24	1.2	0.97	0.59	46.55	4.7	0.42	39.2	21	0.28	3.28	0.23	0.19	0.81	0.83	0.35	8.97	0.61	0	0	0	0	0	0	0	0	0	0.2	0	0	0
ENSG00000169439	SDC2	98.41	611.03	75.74	189.11	55.74	18.15	50.11	96.55	78.12	33.95	39.03	10.68	128.09	20.44	47.29	4.77	73.17	13.85	54.73	85.6	26.95	59.98	473.49	19.78	32.93	0.38	27.29	6.89	56.17	29.97	12.17	142.12	36.7	0.8	313.48	0.05	89.9
ENSG00000169442	CD52	58.69	28.32	18.36	155.65	73.23	145.08	18.95	12.95	59.61	110.01	137.75	637.86	27.9	23.7	119.71	161.53	30.24	69.89	44.27	193.65	47.84	38.81	53.45	127.48	0	0	0	0	0	0.92	0	0	0	0	0.27	0	0.14
ENSG00000169446	MMGT1	13.36	13.75	25.83	18.95	11.93	6.25	9.84	20.64	12.96	12.01	14.91	14.93	15.1	12.93	24.95	6.7	22.17	23.38	12.36	16.7	44.83	38.06	26.4	2.13	38.09	69.72	28.01	16.84	41	15.66	28.99	24.63	30.9	23.83	21.51	29.81	35.88
ENSG00000169469	SPRR1B	174.47	0	0	0	0	6.22	0	0	0	1.4	20.98	1.06	0.16	81.1	0	0	2.47	0	0	7.96	0	0.1	0.11	0	0	0	0	0	0	0.1	0	0	0	0	0	0	0
ENSG00000169474	SPRR1A	93.73	0	0	0	0	0	0	0	0	0	0	0	0	18.04	0	0	0	0	0	0	0	0	0	0	0	0	0	0	0	0	0	0	0	0	0	0	0
ENSG00000169484	OR4K14	0	0	0	0	0	0	0	0	0	0	0	0	0	0	0	0	0	0	0	0	0	0.06	0	0	0	0	0	0	0	0	0	0	0	0	0	0	0
ENSG00000169488	OR4K15	0	0	0	0	0	0	0	0	0	0	0	0	0	0	0	0	0	0	0	0	0	0	0	0	0	0	0	0	0	0	0	0	0	0	0	0	0
ENSG00000169490	TM2D2	58.91	34.67	63.54	97.52	24.53	14.29	58.68	41.22	80.56	35.34	36.89	34.55	36.99	36.88	58.04	23.95	47.43	44.07	47.12	53.62	94.42	44.26	50.3	18	41.92	34.63	48.56	25.62	36.85	26.27	65.16	44.3	29.12	56.76	65.77	86.77	56.19
ENSG00000169495	HTRA4	0.54	0	0.11	0.02	0.02	0	0.71	0.13	0.05	2.88	0.53	0.78	0.28	0.28	1.18	1.01	0.5	0.6	0.57	1.86	1.22	0.8	0.71	8.39	0	0.02	0	0	0.02	0	0	0.02	0	0.04	0	0.02	0
ENSG00000169499	PLEKHA2	17.79	13.85	15.75	41.85	11.08	5.39	12.67	9.65	30.05	13.91	22.29	61.94	22.46	21.97	27.21	12.72	28.86	16.76	10.56	25.4	24.55	32.82	18.14	15.37	12.5	14.01	15.58	12.67	30.92	22.47	43.22	12.62	18.21	10.03	19.75	9.24	22
ENSG00000169504	CLIC4	105.03	128.62	311.35	202.57	45.19	18.78	191.99	138.64	219.74	73.06	220.67	67.12	40.78	53.79	1026.14	43.48	163.11	168.55	186.64	271.8	214.59	222.28	205.1	89.71	208.83	202.63	388.42	69.35	247.72	166.9	314.7	262.46	304.16	175.88	194.57	140.99	236.06
ENSG00000169507	SLC38A11	0.05	0	0.59	0.32	0	2.49	0.49	0.15	0.25	1.23	0.73	13.2	20.26	0.36	0.89	0.16	9.11	0.35	2.29	0.42	0.1	0.23	1.55	0.87	0	0.01	0	0.01	0	0	0	0	0	0	0.01	0	0
ENSG00000169508	GPR183	14.33	12.57	3.15	19.32	7.91	9.05	11.44	1.65	67.63	49.4	23.24	111.68	10.37	12.91	54.08	16.7	90.32	53.89	43.38	53.89	30.96	40.33	46.5	39.8	0.64	0.14	0.87	0.04	0	0	0	0.1	0	0.02	0	0.22	0
ENSG00000169509	CRCT1	0	0	0	0	0	0	0	0	0	0	1.34	0	0	0	0	0	0.72	0	0	4.28	0	0	0	0	0	0	0	0	0	0	0	0	0	0	0	0	0.07
ENSG00000169515	CCDC8	2.44	0	2.6	10.47	0.96	0.75	13.39	1.47	14.22	8.09	6.05	2.39	10.33	17.87	4.56	0.47	42.88	1.18	2.3	1.92	1.62	0.57	10.79	5.23	0	0.83	0.3	0	7.52	7.81	0	0	7.5	0	12.36	3.85	0
ENSG00000169519	METTL15	5.7	7.14	5.68	6.15	3.67	4.45	4.47	5.85	7.76	6.28	9	9.98	12.41	8.54	8.61	6.31	11.09	9.22	5.94	8.25	7.13	8.82	10.24	8	15.82	14.63	13.22	5.41	7.58	11.46	8.34	12.34	7.44	14.42	11.34	10.75	11.75
ENSG00000169548	ZNF280A	0	0	0	0	0	0	0	0	0	0.03	0	0	0	0.07	0.06	0	0	0.02	0.03	0	0.54	0.43	0.85	0.1	0	2.76	0	3.66	0.04	0	0	0.27	0.51	0	1.44	0.63	0
ENSG00000169550	MUC15	0.18	13.23	3.16	0	0.33	6.72	1.08	0	0	0.27	2.28	5.75	29.05	8.27	0.05	0.03	2.12	0.12	0	0.79	0	0.07	18.1	4.65	0	1.74	0	1.77	0	0.13	0	3.34	8.74	0	0	0	0
ENSG00000169551	CT55	0	0	0	0	0	0	0	0	0.29	0.29	0.04	0.06	0.17	0.05	0.28	0.23	0.04	4.56	0.32	0.03	0.05	0.03	1.57	0.12	0	0	0.06	32.42	0.09	0.06	0	0	0.24	0	0	0.05	0.03
ENSG00000169554	ZEB2	24.45	44.85	46.81	42.63	22.52	10.64	27.34	23.14	46.17	27.91	63.16	32.55	13.42	16.55	61.29	60.45	26.19	55.92	87.81	81.28	45.33	75.31	88.64	47.64	21.84	14.61	28.4	14.17	2.59	0.43	4.44	25.45	20.61	23.31	26.08	7.75	26.57
ENSG00000169562	GJB1	0	0	0	0	0	0	0	0	0	0	0	0	0	0	0	0	0	0	0	0	0	0.18	0	0	0	0	0	0	0	0	0	0	0	0	0	0	0
ENSG00000169564	PCBP1	233.68	267.27	354.95	270.88	199.92	111.84	289.26	232.4	236.05	167.66	293.3	177.05	185.05	237.64	183.7	69.42	162.04	195.87	168.57	222.75	150.23	228.29	167.53	280.75	321.1	319.29	327.79	423.94	224.01	299.61	314.1	318.22	361.85	341.35	270.59	342.51	233.91
ENSG00000169567	HINT1	281.5	378.34	302.31	192.59	254.77	282.41	196.67	351.78	192.19	270.66	317.35	225.81	242.01	408.03	224	103.49	233.34	365.09	201.41	187.02	212.08	276.92	156.52	120.9	272.48	436.21	411.44	498.5	421.58	214.17	400.72	367.24	307.98	180.77	459.58	460.52	365.97
ENSG00000169570	DTWD2	1.59	1.51	4.08	1.78	0.9	0.57	3.85	2.08	1.84	1.42	2.29	2.93	3.96	3.9	1.61	0.91	3.27	1.98	1.44	1.88	3.29	3.87	2.34	1.59	3.76	2.37	4.58	1.95	1.99	1.53	4.62	2.04	3.07	4.7	6.33	4.01	5.58
ENSG00000169575	VPREB1	0	0	0	0	0	0	0	0	0	0	0	0	0	0	0	0.48	0	0	0	0	0	0	0.08	0	0	0	0	0	0	0	0	0	0	0	0	0	0
ENSG00000169583	CLIC3	4.87	3.29	7.68	7.21	0	67.99	6.43	2.31	5.02	0.25	4.16	7.39	45.57	2.94	6.74	0.24	8.79	0.91	0.72	4.83	3.07	0.88	1.78	5.93	0	5.62	0.29	0.04	1.26	43.73	1.52	0	0.14	0.07	0.07	0.36	0.27
ENSG00000169592	INO80E	39.37	77.63	91.66	49.7	33.38	27.2	72.44	43.22	66.58	32.75	48.12	46.82	61.89	46.56	40.33	22.66	40.7	40.53	22.86	38.82	52.22	39.66	25.22	29.77	40.78	67.57	92.92	130.52	80.2	98.32	70.2	49.08	69.95	85.43	67.51	67.92	82.32
ENSG00000169594	BNC1	14.26	2.32	0.24	1.13	0	0.01	5.77	0	0.26	0.1	10.43	0.66	1.93	5.28	26.83	0.81	35.89	14.47	0.39	21.8	0.12	0.1	0.59	34.56	27.45	1.21	7.86	0.01	25.35	6.66	0.03	3.37	15.8	20.26	0.01	1.65	33.94
ENSG00000169598	DFFB	2.5	10.78	3.06	1.8	6.17	3.69	19.06	3.15	3.97	3.85	4.92	6.77	8.18	4.6	3.47	1.83	2.59	5.58	1.68	2.83	5	3.74	7.95	4.44	3.63	6.13	5.47	9.86	3.3	3.5	4.16	4.41	3.24	3.71	2.32	3.45	2.98
ENSG00000169599	NFU1	65.2	39.54	66.88	71.81	64.93	31.72	58.15	66.7	58.75	47.12	84.42	36.11	65.41	56.81	55.52	28.84	43.13	56.99	49.11	49.8	54.41	53.51	52.03	51.98	70.87	51.81	73.61	67.78	33.36	54.76	48.44	67.48	57.63	52.99	52.92	62.03	46.99
ENSG00000169604	ANTXR1	51.06	30.11	169.76	205.79	27.38	13.37	125.53	60.27	69.58	11.53	32.35	9.51	19.62	31.27	56.43	7.07	47.72	16.68	33.93	75.79	92.54	35.2	91.38	22.91	55.42	11.77	69.28	45.22	24.18	22.09	20.8	166.19	51.13	42.26	171.81	25.23	90.79
ENSG00000169605	GKN1	0	0	0	0	0	0	0	0	0.07	0	0	0	0	0	0	0	0	0	0.1	0	0.06	0	0	0	0	0.12	0	1.54	0.06	0	0.07	0	0.12	0	0.4	0.18	0.34
ENSG00000169607	CKAP2L	8.85	13.21	6.97	9.63	2.09	1.38	10.63	6.07	13.77	32	29.44	4.47	0.39	18.58	11.36	44.5	10.79	18.27	2.71	19.1	12.96	10.74	17.24	16.21	68.4	21.6	44.44	21.38	43.01	15.82	36.28	56.42	44.59	47.97	38.81	27.07	40.28
ENSG00000169609	C15orf40	21.86	7.67	19.41	19.34	4.45	10.35	18.96	6.49	13.41	10.32	22.12	18.4	19.49	13.12	12.27	9.28	12.52	28.85	10.62	12.18	18.41	11.88	18.09	13.51	45.17	19.57	19.74	38.75	23.19	59.55	29.1	22.63	21.33	25.86	15.02	24.38	34.67
ENSG00000169612	FAM103A1	23.32	20.77	26.83	26.35	16.14	8.93	15.38	23.94	13.68	25.83	32.66	22.72	28.28	28.86	28.38	13.43	44.55	38.33	18.37	33.6	31.29	23.39	19.11	25.9	35.03	26.1	25.43	49.43	24.2	46.12	31.09	38.34	24.15	31.21	25.11	41	33.77
ENSG00000169618	PROKR1	0	0	0	0	0	0	0	0	0.12	0.12	0.04	0.02	0	0	0	0	0	0.03	0	0	0.03	0.02	0.01	0.09	0.02	0.01	0.03	0	0.02	0	0	0.01	0	0.02	0.11	0	0
ENSG00000169621	APLF	1.78	2.21	2.83	3.2	2.03	2.97	0.08	1.06	2.97	0.44	3.07	1.74	2.42	2.23	1.61	2.18	1.89	1.17	0.91	1.99	2.21	1.28	3.46	2.86	2.06	1.02	2.03	0.15	1.95	1.48	1.58	2.15	1.48	2.27	1.86	2.91	0.31
ENSG00000169627	BOLA2B	76.8	163.93	87.58	9.54	90.98	32.4	101.57	126.12	136.48	99.28	104.15	68.75	48.29	133.83	62.97	78.16	121.78	112.36	86.95	105.32	105.41	101.5	37.2	139.33	149.29	110.52	93.67	283.74	175.47	294.45	131.25	77.81	120.83	87.88	45.13	127.66	132.47
ENSG00000169629	RGPD8	3.29	1.52	4.28	3.77	0	0.47	2.02	2.32	3.56	7.6	2.28	6.13	9.14	6.5	7.23	2.26	5.83	3	2.09	4.35	5.85	3.83	5.49	1.84	0.47	3.65	2.28	0.67	5.5	2.79	4.98	7	0.74	0.8	1.81	5.07	1.8
ENSG00000169635	HIC2	1.93	2.61	3.79	1.64	2.71	0.59	2.32	2.1	1.43	3.05	0.7	1.23	2.68	1.28	1.08	1.04	0.78	1.52	0.74	0.78	1.4	0.62	3.8	1.02	1.55	2.09	1.93	2.65	2.02	1.43	1.9	3.19	2.66	6.87	1.95	2.4	1.63
ENSG00000169641	LUZP1	12.42	14.25	26.95	26.61	12.56	13.23	14.68	7.38	18.02	8.72	17.14	8.05	14.5	9.29	20.17	22.1	18.89	18.89	25.81	25.27	19.73	11.03	26.61	30.71	28.65	30.2	35.09	26.58	33.97	16.93	27.19	34.15	31.45	22.11	33.21	14.49	39.26
ENSG00000169660	HEXDC	19.48	13.61	19.64	36.59	4.68	31.94	4.09	12.35	12.65	11.17	16.3	38.47	54.04	11.99	12.92	8.82	11.97	11.95	5.73	9.24	16.28	14.39	10.28	34.1	8.23	3.66	11.58	13.52	2.05	19.21	5.51	3.87	7.81	16.47	11.02	6.69	9.03
ENSG00000169662	BCRP6	0	0	0	0	0	0	0	0	0	0	0	0	0	0	0	0	0	0	0	0	0	0	0	0	0	0	0	0	0	0	0	0	0	0	0	0	0
ENSG00000169668	BCRP2	0.68	0.76	1.29	0	0	1.58	0	0.29	0.88	0.11	1.44	0.86	4.43	4.4	0.44	0.14	0.77	0.64	0.19	0.17	3.02	0.52	1.28	3.45	1.67	0.84	1.2	0.02	0.78	0.39	1.35	0.18	0.75	0.49	1.05	0.29	1.05
ENSG00000169676	DRD5	0	0	0	0	0	0	0	0	0	1.11	0	0	0	0.03	0	0.09	0	0	0	0	0	0	0.02	0	0	0	0	0	0	0	0	0	0	0	0	0	0
ENSG00000169679	BUB1	19.28	36.02	15.06	9.91	17.57	1.52	28.67	8.34	15.36	22.91	41.87	12.49	0.23	21.82	14.94	10.84	13.18	26.04	1.49	15.43	39.42	19.14	24.05	11.13	58.61	46.87	133.51	69.32	54.38	53.04	81.33	63.53	53.86	39.65	81.36	78.2	50.44
ENSG00000169682	SPNS1	36.49	61.39	64.01	34.85	49.82	14.71	34.85	54.94	18.5	15.66	14.48	12.39	18.45	15.27	12.38	10.2	24.24	23.52	10.74	16.13	24.42	26.51	15.12	12.22	31.05	37.96	38.13	61.54	41.07	56	41.67	43.46	28.61	62.49	29.22	44.09	40.49
ENSG00000169683	LRRC45	15.22	15.76	12.75	6.75	24.86	16.42	13.89	12.15	7.82	13.51	6.47	4.55	4.28	10.35	3.62	11.99	4.42	6.4	0.94	2.95	14.67	6.97	5.65	6.27	7.78	11.53	21.01	11.42	18.38	29.52	10.45	14.8	14.28	18.76	8.55	18.4	20.52
ENSG00000169684	CHRNA5	10.97	5.83	0.61	2.19	0.05	5.33	10.76	6.24	1.95	5.44	6.27	1.95	0.43	12.7	5.58	4.05	10.42	10.89	3.35	4.88	43.92	4.73	6.03	4.36	18.51	8.42	10.79	24.03	24.43	20.49	24.95	7.38	11.1	12.46	11.01	20.83	23.73
ENSG00000169688	MT1B	0	0	0	0	0	0	0	0	0	0	0	0	0	0	0	0.71	0	0	0	0.29	0.21	0	0	0	0	0	0	0	0	0	0.23	0	0	0	0	0	0
ENSG00000169689	CENPX	83.83	81.21	46.38	41.89	127.49	45.44	87.56	74.71	108.68	80.52	62.48	28.58	26.01	61.52	40.44	77.04	38.9	146.9	37.24	41.95	119.61	86.87	47.61	51.13	87.44	139.51	107.89	74.22	101.78	149.53	92.6	82.49	136.76	161.57	82.93	70.28	128.49
ENSG00000169692	AGPAT2	58.26	69.7	22.3	41.1	7.89	66.42	10.16	7.41	33.46	4.46	14.65	7.94	50.01	13.02	31.71	7.54	16.77	12.47	5.45	15.67	48.07	12.45	7.34	8.71	27.32	15.52	33.17	43.33	61.31	55.49	30.42	64.65	39.37	0.09	38.29	56.65	92.18
ENSG00000169696	ASPSCR1	29.86	32.43	16.94	26.61	9.94	27.09	32.08	32.82	25.07	19.03	12.28	14.27	14.48	17.57	12.91	10.88	12.55	12.56	7.26	9.97	11.34	27.85	10.39	14.72	41.78	15.95	35.83	17.09	20.15	46.11	15.14	32.89	26.56	39.6	30.44	16.38	38.51
ENSG00000169704	GP9	0.15	0	0.12	0	2.78	0.29	0	0	0	0	0	0	0	0	0	0	0	0	0	0	0	0	0	0	0	0	0	0	0	0	0	0	0	0	0	0	0
ENSG00000169710	FASN	30.34	43.32	56.98	27.45	25.12	36.41	53.95	38.19	13.56	15.18	13.11	6.77	6.02	35.14	7.96	6.25	15.38	34.39	3.51	6.46	12.81	14.49	11.96	7.36	77.27	181.54	65.3	122.66	47.43	98	79.69	48.33	88.37	113.58	80.83	75.25	60.65
ENSG00000169714	CNBP	305.52	239.65	267.77	210.82	336.02	149.49	364.33	409.01	289.66	274.75	310.36	336.33	367.75	364.94	488.13	249.74	327.6	497.58	432.3	490.18	395.16	279.92	299.91	193.78	533.69	575.6	437.15	500.63	254.13	267.22	319.61	499.56	287.6	415.28	223.45	517.18	437.8
ENSG00000169715	MT1E	362.92	60.88	254.86	223.2	211.91	137.9	256.79	285.56	324.99	40.58	581.64	137.02	48.11	32.32	519.96	134.01	188.43	541.03	335.43	1303.45	166.07	29.95	91.18	260.21	105.08	543.76	588.52	28.66	318.68	0	39.3	0	160.5	411.88	0.21	1582.35	0
ENSG00000169717	ACTRT2	0	0	0	0	0	0	0	0	0	0	0	0	0	0	0	0	0	0	0	0	0	0	0	0	0	0	0	0	0	0	0	0	0	0	0	0	0
ENSG00000169718	DUS1L	114.48	138.18	82.29	67.99	82.71	119.67	86.79	114.18	86.41	39.36	57.78	69.86	54.51	67.83	54.21	49.21	69.38	89.2	33.3	42.23	62.37	78.12	51.04	78.44	101.74	120.58	105.51	59.34	103.87	175.71	113.02	63.01	75.59	71.36	83.01	101.48	109.7
ENSG00000169727	GPS1	55.52	70.29	57.6	55.65	65.16	72.91	106.12	68.46	43.93	46.24	36.57	41.46	49.91	38.07	31.83	21.29	51.78	45.25	17.85	33.15	51.49	65.44	36.47	32.4	66.48	72.93	115.52	138.27	88.06	138.4	82.51	98.66	101.09	114.63	87.52	86.99	132.66
ENSG00000169733	RFNG	24.58	27.17	41.3	97.48	18.33	36.63	42.26	33.41	20.34	12.93	16.04	13.18	25.92	11.34	15.75	9.29	19.32	13.98	5.42	15.17	13.85	28.74	12.43	20.05	13.04	14.2	23.81	15.19	10.16	25.63	14.15	17.01	15.64	20.7	17.75	19.17	23.94
ENSG00000169738	DCXR	66.43	51.77	43.25	55.59	54.64	65.51	33.67	61.79	31.86	49	27.79	30.53	27.7	27.53	23.61	15.07	33.76	29.65	12.59	21.65	31.21	46.27	23.94	32.06	40.38	51.85	85.35	106.81	58.84	151.49	43.01	48.99	71.3	116.12	94.87	88.97	99.73
ENSG00000169740	ZNF32	22.69	45.88	57.92	32.74	59.52	38.07	19.76	35.8	42.21	27.14	34.92	31.17	52.78	21.96	27.4	20.11	23.07	28.51	29.53	24.75	26.84	34.64	57.41	62.8	19.98	18.27	24.71	8.78	24.8	26.74	16.55	30.95	24.46	40.47	27.95	36.25	10.39
ENSG00000169744	LDB2	9.09	30.16	29.49	25.04	4.52	8.24	12.35	14.06	6.41	6.48	11.8	10.01	40.05	7.42	12.49	4.15	7.04	8.39	24.13	12.36	14.72	4.74	29.72	5.44	5.91	0.08	6.07	0.6	0.5	0.87	10.16	12.82	4.2	1.23	4.63	0.05	0.43
ENSG00000169750	RAC3	9.63	10.31	6.65	27.81	16.08	13.99	20.51	26.84	10.1	21.28	11.63	1.38	2.41	4.74	4.64	3.91	4.63	3.46	0.79	9.21	11.16	7.79	4.73	4.02	4.48	34.28	31.11	40.42	5.5	35.27	18.73	28.39	2.8	68.61	52.47	15.08	29.18
ENSG00000169752	NRG4	0.87	0.31	0	1.01	0.84	0.44	0	0.17	0.94	1.94	3.86	1.74	2.56	7.71	1.15	0.67	0.8	0.72	0.92	1.21	0.83	0.88	0.87	2.07	0.05	0.24	0.37	0.22	0.09	0.37	0.04	0.17	0.07	0.19	1.08	0.06	0.11
ENSG00000169756	LIMS1	77.03	57.18	94.92	87.95	30.06	15.48	80.72	53.96	261.09	37.07	85.02	37.37	22.64	33.56	129.04	54.46	59.35	36.54	110.02	86.28	62.83	98.55	88.85	94.38	225.32	54.61	136.03	67.23	65.94	27.38	40.37	232.23	87.91	168.78	81.83	46.34	52.51
ENSG00000169758	TMEM266	0.45	0	0.77	0	0	0.8	0.76	0.24	0.28	0.69	0.25	0.63	0.93	0.99	0.69	0.69	0.54	0.53	0.24	0.66	0.62	0.65	0.64	1.19	0.04	0.06	0.26	0.24	0.11	1.15	0.07	0.14	0.1	0	0.15	0.27	0.15
ENSG00000169760	NLGN1	1.19	0	1.18	1.13	0	0.09	0	0.06	0	1.92	0.04	0.14	0.58	1.02	0.09	0.08	0.09	0.7	1.4	0.19	7.1	1.6	0.48	0.06	0	0	1.99	0.24	0	0.2	1.13	5.46	2.54	1.21	13.29	2.08	0.48
ENSG00000169762	TAPT1	7.02	8.27	20.89	21.2	36.64	12.5	8.41	11.63	6.62	15.22	9.95	29.98	29.25	7.92	12.21	5.78	12.49	12.67	9.85	12.5	9.61	12.15	14.55	10.91	15.45	11.26	21.45	8.85	8.82	12.93	9.13	14.77	7.6	13.6	13.79	11.8	6.96
ENSG00000169763	PRYP3	0	0	0	0	0	0	0	0	0	0	0	0	0	0	0	0	0	0	0	0	0	0	0	0	0	0	0	0	0	0	0	0	0	0	0	0	0
ENSG00000169764	UGP2	95.55	63.23	77.58	100.48	65.7	59.05	151.33	61.61	127.18	52.38	104.63	73.91	65.2	64.79	101.72	138.71	101.85	61.71	331.81	126.54	126.7	160.83	126.05	72.28	73.14	77.32	99.88	94.88	67.88	97.58	130.87	118.97	138.23	84.87	103.62	70.76	64.68
ENSG00000169777	TAS2R1	0.06	0	0	0	0	0	0	0	0	0	0	0	0	0	0	0	0	0	0	0	0	0	0.23	0.04	0	0	0.07	0	0.44	0	0	0.14	0	0	0	0	0
ENSG00000169783	LINGO1	5.06	37.78	2.42	3.72	0	1.39	1.85	3.04	2.94	1.44	0.48	0.13	1.19	1.46	0.24	0.42	0.72	0.59	0.42	0.48	0.22	1.3	3.17	0.12	0	0.03	0	0.01	0	0	0	0.01	0	0	5.82	0	0.1
ENSG00000169789	PRY	0	0	0	0	0	0	0	0	0	0	0	0	0	0	0	0	0	0	0	0	0	0	0	0	0	0	0	0	0	0	0	0	0	0	0	0	0
ENSG00000169800	RBMY1F	0	0	0	0	0	0	0	0	0	0	0	0	0	0	0	0	0	0	0	0	0	0.03	0	0	0	0	0	0	0	0	0	0	0	0	0	0	0
ENSG00000169807	PRY2	0	0	0	0	0	0	0	0	0	0	0	0	0	0	0	0	0	0	0	0	0	0	0	0	0	0	0	0	0	0	0	0	0	0	0	0	0
ENSG00000169811	RBMY1HP	0	0	0	0	0	0	0	0	0	0	0	0	0	0	0	0	0	0	0.05	0	0	0	0	0	0	0	0	0	0	0	0	0	0	0	0	0	0
ENSG00000169813	HNRNPF	119.1	113.8	128.87	127.3	96.82	52.7	113.35	102.68	90.01	126.09	152.78	136.71	95.82	108.28	133.1	67.56	141.42	225.05	103.66	140.34	128	170.34	168.32	102.28	265.51	281.06	177.19	162.99	357.14	172.33	396.49	364.15	159.32	330.25	139.11	378.72	228.09
ENSG00000169814	BTD	10.14	18.11	17.65	16.63	12.65	5.69	25.46	18.09	6.84	7.63	8.4	9.8	14.37	4.65	15.48	4.07	15.97	7.51	6.32	8.66	18.43	9.35	15.58	3.87	12.9	8.79	13.97	15.94	14.33	5.29	9.71	20.33	14.97	14.37	19.99	8.58	21.61
ENSG00000169826	CSGALNACT2	16.68	29.99	37.89	32.42	14.18	8.05	16.03	26.47	17.24	20.8	31.54	28.28	25.35	15.59	47.06	16.81	31.41	22.43	36.68	59.26	34.99	27.43	59.81	21.26	18.9	20.05	26.87	8.9	32.36	4.64	12.86	55.02	32.77	17.12	32.27	12.44	22.06
ENSG00000169836	TACR3	0.06	0	0	0	0	0	0	0	0	0.01	0	0.04	0	0.03	0	0	0	0	0.06	0	0	0.02	0.12	0	0	0.01	0	1.01	0	0	0	0	0	0	0	0	0
ENSG00000169840	GSX1	0	0	0	0	0	0	0	0	0	0.07	0	0	0	0	0	0	0	0	0	0	0	0	0	0	0	0	0	0	0	0	0	0	0	0	0	0	0
ENSG00000169849	TSPY14P	0	0	0	0	0	0	0	0	0	0	0	0	0	0	0	0	0	0	0	0	0	0	0	0	0	0	0	0	0	0	0	0	0	0	0	0	0
ENSG00000169851	PCDH7	17.78	1.51	2.38	12.12	3.36	2.66	0.88	7.92	7.09	1.93	2.23	11.44	20.05	3.19	9.9	1.36	32.5	31.03	5.43	9.94	14.71	39.82	10.66	1.6	4.3	43.93	2.03	8.21	9.92	14.46	0.07	0.26	1.77	1.01	10.09	0.36	23.88
ENSG00000169855	ROBO1	18.01	65.03	41.63	36.91	2.21	2.09	39.51	36.79	10.47	8.97	4.23	12.33	3.95	50.91	5.29	7.27	33.01	9.41	4.07	12.09	38.41	7.73	23.9	15.09	25.46	41.63	17.59	33.05	0.22	8.45	19.34	23.41	27.47	42.7	42.54	13.84	19.42
ENSG00000169856	ONECUT1	0	0	0	0	0	0	0	0	0	0.08	0	0	0	0.19	0	0	0	0.35	0.16	0	0	0	0.36	0.4	0	0	0.14	0	0.19	0	0	0	0	0.18	0.22	0	0
ENSG00000169857	AVEN	25.42	27.49	28.16	12.39	40.1	7.22	40.26	13.93	13.82	7.15	28.29	6.98	6.94	9.89	21.62	8.89	13.52	20.09	14.12	12.61	17.21	9.72	11.76	6.33	13.87	23.66	16.71	17.85	27.24	18.75	20.84	20.06	14.8	18.52	18.83	35.34	37.33
ENSG00000169860	P2RY1	4.21	2.47	1.67	0.91	0.79	0.18	0	0.18	0.5	1.23	2.54	0.63	1.03	5.83	2.01	3.59	1.51	1.18	1.93	3.25	0.41	13.09	2.05	0.94	1.26	1.66	1.06	0	0	0.44	0.74	0	0.61	1.1	1.09	0.2	0.2
ENSG00000169862	CTNND2	0.43	0	0	0	0	0.26	0	0	0	3.81	0.02	0.11	0	0	0.02	0	0.02	0	0.37	0.56	0.04	0.02	0.07	0.03	0	0	0.39	0	0	0.81	0.4	0.06	0	0.29	4.24	0.01	0.46
ENSG00000169871	TRIM56	16.13	10.99	14.53	21.19	9.72	21.25	10.47	11.42	18.5	11.25	31.76	28.59	37.28	54.62	14.8	25.15	15.96	16.32	14.62	16.83	14.9	18.59	17.42	26.77	12.99	24.2	25	6.02	19.85	16.33	21.19	6.27	10.84	5.68	18.11	15	8.54
ENSG00000169876	MUC17	0	0	0	0	0	0	0	0	0	0	0	0	0	0	0	0	0	0	0	0	0	0	0	0	0	0.17	0.01	0	0	0	0	0	0	0	0	0	0
ENSG00000169877	AHSP	0	0	0	0	0	0	0	0.19	0	0.29	0	0	0.36	0	0	0	0	0.26	0.9	0	0	0.23	0	0	0	0	0	0	0	0	0	0	0	0	0	0	0
ENSG00000169884	WNT10B	0.4	0.22	0.19	0.2	0	0.73	1.19	0.68	0.33	0.25	0.19	2.81	0.29	7.38	0.53	0.14	0.24	0.23	0.53	0.44	0.55	0.21	0.83	2.19	3.1	2.91	0.55	10.13	0.07	0.35	0.25	1.46	0.35	0.37	2.77	0.61	0.43
ENSG00000169885	CALML6	0.08	0.56	0.47	0	0	1.49	0	0.44	2.27	0.75	0.31	1.33	1.11	0.96	0.1	0.36	0.21	0.27	1.19	0.27	0.29	0.46	0.49	0.32	0	0	0.2	0.25	0.04	0.63	0	0	0.04	0.06	0.02	0.12	0
ENSG00000169891	REPS2	2.09	4.78	1.15	1.72	11.28	3.32	10.06	1.94	6.82	2	1.39	1.58	1.4	0.74	0.71	1.7	8.81	0.64	0.58	0.77	2.19	5.68	1.53	1.17	0.94	1.86	2.23	6.24	1.08	5.98	2.92	0.82	0.11	1.02	0.23	0.94	0.59
ENSG00000169894	MUC3A	0.21	0	0.33	0.54	0	5.99	0	0.44	0.11	0.48	0.1	1.55	1.51	1.77	0.27	0.04	0.02	0.22	0.04	0.21	0.04	0.27	0.06	0.15	0	0	0	0	0	0.09	0	0	0.04	0	1.06	0	0
ENSG00000169895	SYAP1	11.82	21.76	18.62	16.82	20.11	6.94	27.96	18.6	25.1	12.75	14.72	16.75	14.16	12.71	17.35	15.53	30.54	35.1	17.55	16.36	59.7	40.21	34.53	19.94	13.53	11.11	15.84	24.54	39.2	17.49	20.6	16.41	14.94	16.85	13.14	21.55	26.47
ENSG00000169896	ITGAM	18.75	20.36	3.7	74.02	17.88	6.52	8.97	9.59	11.28	2.76	8.13	10.03	3.69	19.96	22.11	101.94	6.15	13.86	15.13	51.73	7.98	7.1	16.94	19.71	0.06	0.52	0.26	0.02	2.14	0.16	0	0.46	0.47	0.21	0.01	0.11	0.02
ENSG00000169900	PYDC1	0	0	0	0	0	0	0	0	0	0.09	0	0	0	1.71	0	0	0	0	1.1	0.08	0	0	0.07	0	0	0	0	0	0	0	0	0	0	0	0	0	0
ENSG00000169902	TPST1	18.17	37.11	16.87	22.4	15.36	7.21	12.55	16.07	27.43	15.78	17.6	5.52	8.37	15.25	8.31	6.77	20.57	17.76	12.31	16.03	29.13	38.57	28.69	9.07	29.17	15.12	50.95	15.31	33.89	16.61	19.85	37.69	35.56	9.62	19.28	18.88	15.49
ENSG00000169903	TM4SF4	0	0	0	0	0	0	0	0	0.05	0.05	0.12	3.86	5.25	0	0.03	0	0	0	0.18	0	0.04	0.04	0.02	5.35	0	0	0	0	0	0	0	0	0	0	0.46	0	2.48
ENSG00000169905	TOR1AIP2	23.64	15.8	27.21	10.21	9.45	7.36	27.49	5.45	14.52	14.82	27.64	21.2	32.59	33.66	20.06	10.23	28.85	27.12	16.15	30.94	26.35	34.29	34.93	9.64	33.18	35.66	28.89	71.82	16.98	16.17	44.7	38.44	22.72	34.97	34	34.45	31.34
ENSG00000169906	S100G	0	0	0	0	0	0	0	0	0	0	0	0	0	0.58	0	0	0	0	0	0.21	0	0	0.37	0	0	0	0	0.13	0	0	0	0	0	0	0	0	0.29
ENSG00000169908	TM4SF1	448.93	77.44	42.71	685.11	305.09	145.35	85.41	136.37	114.71	39.63	108.21	207.86	142.21	80.4	616	240.32	246.57	549.05	407.99	272.22	396.87	175.74	73.88	224.86	223.27	417.8	119.3	57.13	65.62	31.92	69.24	251.12	165.15	258.15	276.58	123.69	1101.91
ENSG00000169914	OTUD3	2.66	3.84	7.76	4.11	0	5.2	2.57	4.84	8.52	11.72	4.03	13.57	13.8	5.99	7.86	4.07	7.71	4.33	3.85	4.99	10.46	8.53	6.89	5.27	8.03	2.53	9.68	8.38	4.91	5.69	5.45	11.86	6.9	9.13	3.67	4.15	5.86
ENSG00000169918	OTUD7A	0.4	0.02	0.12	0	0	0.05	0	0.08	0.05	0.52	0.24	0.15	0.64	0.29	0.25	0.09	0.09	0.02	0.18	0.29	0.03	0.14	0.16	0.19	0	0	0.13	0	0.18	0.09	0	0.17	0.01	0.14	0.28	0.04	0
ENSG00000169919	GUSB	64.04	115.82	47.32	73	41.51	67.7	62.31	42.49	29.75	68.03	85.46	41.86	48.81	34.98	43.42	39.96	39.2	44.4	20.8	52.61	49.15	98.44	46.83	40.44	29.12	64.8	49.67	25.84	64.25	36.15	52.03	36.49	47.56	20.12	59.16	58.42	49.43
ENSG00000169925	BRD3	12.18	15.32	32.57	12.6	4.39	6.38	19.4	10.69	15.86	23.31	11.4	9.83	19.4	22.84	19.21	9.09	15.81	13.41	10.16	9.75	20.73	7.03	17.15	29.43	12.68	9.69	15.07	14.68	15.21	12.85	12.72	18.59	9.65	15.01	15.02	24.65	29.47
ENSG00000169926	KLF13	64.66	36.83	78.66	113.66	71.03	25.03	34.65	46.81	58.89	51.78	103.05	76.62	57.49	79.43	62.58	33.97	43.96	63.27	66.38	73.22	59.59	52.15	104.19	59.84	12.83	20.52	31.61	0	21.7	10.78	5.45	33.71	36.41	14.48	21.51	10.21	33.15
ENSG00000169933	FRMPD4	0.06	0	0.34	0	0	0	0	0.15	0	0.08	0	0.23	0	0.01	0.01	0.1	0.04	0	0.01	0	0.01	0	0.02	0	0.19	0	0.36	2.12	2.66	0.12	0	0.82	0.03	0.02	0.35	0	4.59
ENSG00000169946	ZFPM2	1.79	0.35	11.51	6.01	0	1.04	0.63	0.98	2.45	0.91	2.29	2	2.81	1.64	15.84	0.92	2.29	3	4.14	2.32	1.39	2.52	4.56	1.01	1.55	3.17	3	4.77	0	1.41	2.93	3.64	6.99	3.02	2.32	0.24	12.57
ENSG00000169951	ZNF764	3	7.14	8.03	2.17	0	1.42	3.03	3.41	2.23	4.41	2.68	3.87	2.85	3.57	1.59	1.08	2.38	2.06	1.6	2.48	2.22	2.62	2.11	2.61	3.26	4.03	5.25	5.75	5.8	5.9	3.91	3.88	2.95	3.21	4.26	7.69	6.3
ENSG00000169953	HSFY2	0	0	0.05	0	0	0	0	0	0	0	0.03	0	0.82	0.11	0.02	0	0	0	0.2	0.2	0	0	0	0.41	0	0	0	0	0	0	0	0	0	0	0	0	0
ENSG00000169955	ZNF747	6.09	2.69	10.97	5.31	1.1	1.86	1.97	4.65	4.38	2.52	4	4.4	5.85	2.9	3	1.31	3	2.91	2.33	2.97	2.69	2.86	2.06	2.51	4.62	4.59	5.46	2.89	4.81	8.46	3.72	4.12	2.72	3.54	5.6	7.81	9.24
ENSG00000169957	ZNF768	24.36	38.34	33.78	16.02	12.67	14.07	18.91	32.87	13.45	22.08	9.61	6.92	17.83	14.5	9.62	9.18	18.02	12.1	9.16	13.07	14.15	12.3	9.03	12.23	16.87	22.5	24.55	28.6	26.53	62.28	18.23	15.17	14.58	23.1	25.78	52.66	28.24
ENSG00000169962	TAS1R3	0.31	0	0.25	0	0	0.33	0	0.32	0	0.48	0.01	1.57	0.14	0.02	0.11	0.06	0.02	0.15	0.05	0.14	0.25	0.12	0.1	0.12	0.22	1.91	0.27	0.37	0.31	1.87	0.35	0.28	0.01	0.03	0.1	0.19	0.4
ENSG00000169964	TMEM42	5.25	23.85	25.29	25.83	48.01	12.63	12.81	34.51	15.71	7.04	17.25	13.92	26.84	7	13.3	11.77	12.81	18.03	5.95	8.49	7.11	8.62	17.55	20.58	12.23	12.02	15.46	6.87	6.52	17.29	13.55	10.78	5.5	13.98	9.01	10.33	21.93
ENSG00000169967	MAP3K2	12.95	14	14.97	10.53	5.18	3.69	10.28	8.22	7.61	11.56	17.17	19.88	19.15	20.54	16.77	10.14	20.63	12.02	16.6	19.41	15.46	15.51	19.25	20.92	28.55	19.27	22.98	16.05	19.09	11.79	18.51	29.52	13.53	21.48	11.01	19.79	23.13
ENSG00000169972	PUSL1	9.86	28.78	20.81	6.42	24.36	11.14	12.56	18.41	5.25	4.77	6.16	5.2	5.86	2.95	3.94	1.79	6.23	6.2	2.91	13.38	6.65	5.44	6.72	3.43	28.76	45.58	38.79	32.84	40.78	36.69	32.25	32.22	22.72	26.12	12.91	24.43	35.23
ENSG00000169976	SF3B5	138.91	104.82	239.81	130.41	199.75	90.78	131.93	404.96	198.39	111.74	125.91	88.47	74.35	119.78	140.45	69.58	101.47	155.94	98.07	108.97	150.36	142.89	179.59	49.02	207.36	218.06	203.75	196	193.23	267.94	220.11	184.58	209.4	205.91	120.54	185.14	265.45
ENSG00000169981	ZNF35	6.76	4.94	11.69	9.02	4.65	2.21	10.17	3.42	3.23	6.64	5.87	3.01	4.57	3.32	9.47	4.77	7.29	5.21	6.74	6.48	6.86	6.45	7.52	7.02	11.76	6.53	10.21	15.34	10.01	5.03	8.67	15.87	5.98	11.76	6.27	6.02	10.53
ENSG00000169989	TIGD4	0.13	0.47	0	0	0	0.28	0	0.25	0.08	0.24	0.52	0.32	0.97	0.03	0.13	0.17	0.2	0.71	0.02	0.05	0.76	0.15	0.38	0.53	0.26	0.83	0.17	0.21	0.31	0	0.21	0.05	0.07	0.17	0.15	0.1	0.09
ENSG00000169991	IFFO2	9.84	8.45	27.14	7.16	7.27	8.24	13.79	11.85	7.13	2.38	13.28	8.26	6.17	5.3	7.91	3.14	19.72	7.67	4.32	21.74	8.74	4.98	9.08	4.24	10.08	15.41	20.99	24.36	45.08	5.15	21.46	21.05	22.5	28.87	4.47	26.79	8.8
ENSG00000169992	NLGN2	12.76	26.29	43.01	26.43	2.63	5.35	24.67	18.63	10.65	20.15	10.55	6.19	8.68	4.71	11.52	3.59	6.8	6.05	9.04	9.24	30.49	10.33	25.58	16.26	14.42	4.4	15.19	33.2	10.6	11.05	15.31	11.72	31.24	10.9	27.85	32.25	14.79
ENSG00000169994	MYO7B	0.43	0.61	2.15	0.57	0	0.78	3.94	0.05	0.03	0.09	0.28	2.06	0.3	0	0.2	0.77	0.06	0.2	0.29	0.14	0.09	0.99	0.52	0.76	1.66	1.66	0.34	14.44	1.95	0	0.02	4.82	7.89	10.7	0.01	0	3.26
ENSG00000170004	CHD3	82.24	61.65	46.56	65.4	17.94	40.66	55.69	82.44	39.61	112.53	34.46	75.86	47.28	112.94	46.67	44.44	35.91	31.84	33.87	36.85	47.47	23.51	119.09	91.78	122.47	35.2	45.79	22.51	30.86	59.32	49.6	55.07	42.61	39.6	112	43.18	56.98
ENSG00000170006	TMEM154	8.83	0.25	1.97	3.43	0.25	1.13	0.4	0.78	0.45	1.25	13.58	9.42	1.25	2.97	3.68	2.79	10.6	16.58	2.35	6.79	3	2.54	3.64	1.17	7.82	3.37	2.62	12.96	1.39	1.65	11.13	1.75	8.69	29.69	1.52	0	9.05
ENSG00000170011	MYRIP	0.78	0	0.84	0	0	0.43	0	0	0.02	2.66	0.3	0.86	2.1	0	0.15	0	0.15	0.2	0.68	0.03	0.02	0.06	0.24	0.1	0.03	0	0.15	0	0	0.49	0	0.1	0.01	0.09	0.12	0.03	0.87
ENSG00000170017	ALCAM	235.68	5.79	15.92	17.11	11.62	22.26	78.81	10.68	26.01	20.53	63.93	34.85	54.5	6.18	218.89	88.97	106.91	55.42	17.48	96.39	27.79	48.04	19.4	31.64	127.33	50.52	126.86	12.65	120.31	42.1	219.08	170.09	74.17	150.88	72.99	118.76	208.31
ENSG00000170027	YWHAG	96.46	135.98	107.03	91.44	51.66	25.07	118.46	74.95	93.39	129.59	166.39	55.31	42.65	187.35	84.54	67.77	177.6	122.51	146.4	183.47	141.93	204	104.36	60.05	87.6	197.6	147.31	154.47	193.3	53.21	178.63	81.19	108.37	71.11	195.98	124.83	93.62
ENSG00000170035	UBE2E3	108.45	78.94	150.32	68.36	83.04	36	88.49	100.55	96.6	91.31	135.79	43.81	83.64	110.16	113.18	31.17	101.36	148.86	39.15	116.78	86.16	70.66	78.41	68.28	105.32	147.15	144.09	89.71	101.87	98.25	129.74	160.92	191.1	111.41	125.29	111.55	81.46
ENSG00000170037	CNTROB	20.85	36.81	29.45	32.51	33.63	9.88	36.25	32.08	18.98	49.8	35.67	20.14	28.32	26.52	22.68	31.83	16.57	29.03	10.09	21.12	42.13	23.95	64.7	25.87	54.19	29.57	44.62	17.56	44.24	17.28	30.08	35.49	49.68	33.13	34	36.11	38.79
ENSG00000170043	TRAPPC1	203.05	347.82	204.25	325.18	219.86	63.15	222.29	284.99	183.12	92.7	196.17	118.09	106.87	133.23	174.48	61.66	120.7	218.01	87.41	93.05	153.13	100.39	219.36	86.47	193.01	230.94	193.4	127.61	177.99	181.57	188.55	168.16	301.3	149.52	234.52	236.36	226.47
ENSG00000170044	ZPLD1	0.1	0	0	0	0	0.13	0	0	0	0.01	0.12	0.06	0	0	7.51	0.17	0	0.02	0.26	0.36	0.03	0.09	0.05	0.25	0	0	0.18	0.11	0	0.09	0.02	0.01	0	0.02	0	0	0.14
ENSG00000170049	KCNAB3	2.08	2.93	1	3	4.23	0.45	0.51	1.18	0.69	7.84	2.08	3.96	1.56	1.53	2.31	1.53	0.6	4.29	0.95	1.41	6.29	2.52	3.83	5.42	3.21	1.74	0.74	1.75	1.35	0.59	1.1	0.43	2.45	0.97	1.4	2.32	1.08
ENSG00000170054	SERPINA9	0	0	0	0	0	0.19	0	0	0	0.08	0.14	2.41	0	0	0.35	1.9	0	0	0.06	0.37	2.81	0	0	0.04	1.46	0.1	0.92	0	0	0	0	0.28	0.41	0.6	0	0	2.53
ENSG00000170074	FAM153A	0.04	0	0	0	0	0.83	0	0	0.4	4.7	0.46	13.15	1.43	5.83	0.58	0	0	0	0.33	0.04	0.29	1.04	0.98	1.84	0	0.1	0.01	11.62	0	0.17	0	0	0	0	0.02	0.01	0
ENSG00000170075	GPR37L1	0.08	0	0	0	0	0.05	0	0	0.07	0.13	0.1	0.13	0.21	0.08	0.09	0.15	0.08	0.05	0.17	0.08	0.05	0.12	0.1	0.27	0	0.02	0.04	0.01	0	0.03	0.03	0	0	0.01	0	0	0.01
ENSG00000170085	SIMC1	8.87	10.02	2.51	4.35	4.04	7.76	0	1.22	7.32	8.1	2.51	6.9	4.24	9.56	3.45	1.17	4.89	3.41	2.73	3.08	8.16	4.16	5.65	6.69	0	3.73	13.17	0.04	15.14	10.15	3.14	11.25	8.73	4.56	17.52	19.21	18.42
ENSG00000170088	TMEM192	7.51	8.5	14.12	8.87	1.1	6.01	5.39	7.48	7.71	3.89	5.8	10.92	18.08	9.48	9.17	6.7	22.44	12.22	6.34	12.46	17.35	18.19	22.95	7.87	15.84	26.64	18.4	9.11	13.59	12.67	26.16	19.85	25.38	25.7	12.43	16.28	11.31
ENSG00000170089	RP11-423H2.1	28.62	42.51	17.66	22.2	19.64	15.1	25.61	35.36	40.43	70.03	30.33	34.39	26.01	112.54	30.34	15.94	153.93	53.73	8.87	95.74	66.53	43.07	44.61	20.38	44.1	15.2	88.72	107.85	67.09	67.3	52.42	38.1	42.2	24.97	54.41	39.27	52.6
ENSG00000170091	HMP19	0	0	0.54	0	0	0.14	0	0.06	0.02	2.95	0.05	0.17	0.06	0.03	0.05	0.21	0.07	0.03	0.27	0	0.08	0.13	0.1	0.11	0	0	0.14	0	0	0	0	0	0.15	0.06	0.06	0	0.07
ENSG00000170092	SPDYE5	0.12	0.52	0.65	0.05	0	0.2	0	0.11	0.38	1.51	0.92	2.39	3.57	2.47	1.13	1.71	0.95	0.97	0.62	1.34	1.2	1.68	1.5	2.33	0.4	0.14	0.58	0.36	0.31	0.09	0.22	0.13	0.15	0.14	0.34	0.36	0.03
ENSG00000170099	SERPINA6	0	0	0	0	0	0	0	0	0	0.04	0.07	0	0	0	0	0	0.3	0.03	0	0	0.03	0	0.07	0	0	0.34	0.06	1.41	0.12	0	0.03	0	0.22	0.44	0	0	0
ENSG00000170100	ZNF778	7.58	11.79	6.19	1.72	2.23	14.29	2	5.98	2.28	3.01	1.35	3.61	6.27	0.5	1.5	0.78	1.99	2.19	2.29	2.44	2.1	2.81	3.48	2	15.2	8.63	8.14	24.82	7.75	7.89	3.49	9.33	10.87	10.92	3.12	10.01	8.75
ENSG00000170113	NIPA1	10.94	1.17	2.64	2.95	1.34	2.51	5.55	3.75	2.99	11.5	7.71	11.35	6.29	7.86	7.67	2.79	11.07	9.12	3.65	8.37	17.93	5	2.71	6.63	25.61	8.98	11.81	28.65	9.68	11.3	19.32	9.49	9.95	6.95	10.11	22.46	17.61
ENSG00000170122	FOXD4	0.49	0	2.32	0	0	0.76	0	0.25	0.07	0.23	0.09	0.21	0.38	0.11	0.29	0.05	0.03	0.44	0	0.13	0.52	0.17	0.03	0.31	0.82	0.53	1.44	0.35	0.5	0.77	0	0.08	0.02	0.47	0.83	0.48	0.32
ENSG00000170128	GPR25	0.13	0	0.32	1.95	0	0.11	0.89	0	0	0	0	0.05	0	0	0	0	0	0	0	0	0	0	0	0	0	0.03	0	0.06	0	0.12	0	0	0	0.03	0	0	0
ENSG00000170142	UBE2E1	80.48	121.67	116.01	91.67	67.82	39.27	124.16	110.43	83.87	87.29	149.8	110.92	113.33	104.58	205.81	132.73	165.34	206.86	131.86	139.57	188.29	196.09	236.51	92.57	167.79	125.82	93.56	72.51	67.66	74.93	125.98	152.31	81.6	113.26	211.96	74.8	91.72
ENSG00000170144	HNRNPA3	386.95	344.75	369.76	265.99	279.25	180.88	568.11	374.78	450.87	633.55	574.77	408.43	342.71	898.52	441.74	452.6	359.67	534.86	373.85	465.75	475.31	566.07	360.17	364.96	686.95	493.89	426.9	610.39	673.33	648.12	597.17	553.14	747.63	859.04	418.7	490.67	660.59
ENSG00000170145	SIK2	5.06	4.82	7.25	4.72	1.35	2.38	5.55	6.13	4.04	3.9	4.35	4.82	7.58	3.16	6.43	2.59	8.9	3.42	6.07	7.92	10.8	9.48	8.51	4.05	7.1	5.42	7.43	5.71	11.29	5.54	6.57	10.34	7.8	12.73	5.61	6.13	9.68
ENSG00000170152	RP11-374M1.7	0	0	0	0	0	0	0	0	0	0	0	0	0	0	0	0	0	0	0	0	0	0	0	0	0	0	0	0	0	0	0	0	0	0	0	0	0
ENSG00000170153	RNF150	1.13	0.3	2.01	14.81	0	0.87	5.03	2.24	5.2	4.93	2.27	6.49	0.76	8.79	0.88	0.41	1.8	0.67	2.51	0.75	0.35	4.36	6.27	3.1	1	0	0.59	0	0.12	0.09	0.29	0.52	1.29	3.07	6.77	0.85	3.96
ENSG00000170160	CCDC144A	0.32	0.37	0.06	0.66	1.12	1.87	0	0.08	0.49	9.3	1.43	2.99	1.41	0.91	2.93	1.86	2.16	3.8	1.24	2.65	2.64	9.12	2.96	5.07	0.02	0	0.2	0.23	0.02	0.44	0.01	0.03	0	0	0.08	0.03	0
ENSG00000170161	RP11-262H14.4	2.37	24.5	5.45	3.23	0	1.32	2.72	0.8	1.9	9.85	7.34	5.69	10.71	0.95	4.62	1.89	3.38	8.2	1.02	1.56	2.48	3.37	1.9	1.98	6.43	0.73	4.78	1.07	1.07	8.33	1.95	0.1	1.26	6.25	4.05	4.45	3.89
ENSG00000170162	VGLL2	0.05	0	3.56	4.57	0	0	11.73	1.86	0	0.03	0.12	0	0	0	0	0.06	0	0.07	5.2	0	0.02	0.03	7.02	0.19	0.15	0	0.63	0	0	2.34	0.24	0	0.04	0.05	1.15	0	0.05
ENSG00000170165	CR848007.2	0	0	0	0	0	0.67	0	0	0.03	0.48	0.23	0.57	0.25	1.77	0.45	0.85	0.23	0.08	0.24	0.49	0.1	0.03	0.2	0.23	0.31	0	0	0.21	0	0	0	0	0	0	0	0.02	0.03
ENSG00000170166	HOXD4	1.94	4.17	1.74	0	3.79	0.9	0	8.02	2.18	0.58	2.48	0.84	1.37	1.6	1.37	1.3	1.31	2.87	1.07	0.97	1.33	1.72	4.59	2.95	0.08	0	0.19	0.05	0	6.35	3.16	4.3	1.78	3.34	1.34	0	0
ENSG00000170175	CHRNB1	4.89	6.1	9.38	42.81	11.89	5.22	23.38	17.22	4.14	5.17	6.21	14.58	26.2	16.38	19.86	4.21	13.54	2.74	20.75	23.97	14.89	5.13	13.18	8.7	3.29	4.56	5.28	20.44	1.91	15.65	39.55	6.5	8.81	5.28	4.93	12.99	9.95
ENSG00000170178	HOXD12	0	0	0	0	0	0	0	0	0	0	0.14	0	0	0	0	0	0	0.1	0	0	0	0.07	0.07	0	0.15	0	0.06	0.08	0	0	0.04	0.07	0.07	0.1	0.06	0	0
ENSG00000170180	GYPA	0	0	0	0	0	0	0	0	0	0	0	0	0	0.03	0	0.04	0	0	0	0	0	0	0	0	0	0	0	0	0	0	0	0	0	0	0	0	0
ENSG00000170185	USP38	6.65	7.42	10.82	6.7	2.42	1.78	3.22	6.48	5.12	6.84	7.78	9.88	9.76	6.62	9.51	2.13	12	11.11	8.44	13.15	8.78	10.12	18.67	4.44	10.38	7.55	10.37	9.48	5.81	5.9	11.09	12.39	12.72	11.4	6.19	11.22	9.8
ENSG00000170190	SLC16A5	3.68	3.84	1.86	10.43	4.25	23.22	0	1.97	3.19	0.87	5.21	2.84	4.29	2.94	4.4	0.17	4.52	0.67	0.77	1.78	4.97	0.96	2.12	8.09	0.12	1.91	3.74	10.47	6.32	11.62	0.2	0	5.55	0.61	0.07	8.39	0.07
ENSG00000170191	NANP	4.11	6.91	3.75	3.57	0.57	0.6	8.45	3.91	3.57	6.33	4.17	2.12	1.74	3.96	5.13	1.48	5.54	5.94	3.14	3.69	4.15	5.74	3.78	3.81	6.54	8.26	10.7	9.19	13.78	8.66	8.36	13.15	11	11.8	6.33	13.57	9.51
ENSG00000170209	ANKK1	0.13	0	0	0.98	0	1.71	0	0.36	0.09	0.09	0.54	1.37	0.19	1.34	0.34	0.32	0.42	0.09	0.07	0.02	0.08	0.23	0	1.02	0	0	0.05	0	0	0.02	0	0	0.08	0.39	0	0.22	0
ENSG00000170214	ADRA1B	0.78	2.29	8.99	1.48	6.13	1.16	0	0.76	0.62	0.33	0.51	0.37	2.76	0.09	2.92	1.62	0.35	0.72	0.19	0	0	0.03	0.26	0.06	0.6	0.27	2.23	0	1.24	2.92	0.96	0.36	2.83	2.02	1.24	0.04	0.32
ENSG00000170222	ADPRM	9.32	5.25	4.59	8.97	17.65	3.6	11.9	12.25	4.74	4.91	12.15	16.91	10.35	6.63	12.23	5.4	9.72	9.37	8.63	9.07	8.09	9.63	12.6	6.56	6.26	5.96	9.06	1.82	5.09	11.65	6.94	6.09	4.65	8.49	8.9	8.98	5.46
ENSG00000170231	FABP6	1.59	0	0	0	0	5.92	10.23	8.53	1.34	3.05	0.38	0.23	0.36	222.07	0.27	7.67	6.17	0	0.54	7.12	1.19	1.53	0.39	6.94	1.03	7.8	0.29	26.41	0.19	4.58	2.69	2.11	4.14	1.05	10.21	0	0
ENSG00000170234	PWWP2A	10.69	17.32	11.51	9.77	5.1	8.55	6.51	14.37	8.56	9.64	10.34	15	18.57	14.39	13.72	9.9	15.84	10.49	9.96	11.97	13.39	18.17	11.85	12.25	18.99	19.25	16.29	11.24	17.79	12.19	19.6	17.1	11.79	25.86	19.35	21.9	12.97
ENSG00000170236	USP50	0	0	0.02	0	0	0	0	0	0.22	0.14	0	0.48	1.3	0.09	0.48	0.19	0.27	0	0	0	0.2	0.23	0.44	0.48	0	0	0	0	0.1	0	0.26	0.08	0	0	0	0	0
ENSG00000170242	USP47	22.36	46.07	35.03	34.81	17.79	10.87	28.38	15.64	30.32	37.73	40.92	48.49	55.6	50.47	57.37	43.07	50.94	37.69	59.02	54.96	33.15	36.1	53.52	37.7	60.34	27.49	46.41	25.73	33.91	46.34	27.02	56.85	30.02	34.1	42.2	49.19	38.09
ENSG00000170248	PDCD6IP	67.13	87.42	115.78	78.34	41.46	14.39	58.79	58.66	40.92	45.79	113.53	108.1	57.2	34.9	180.81	59.66	135.15	116.7	49.31	109.01	103.22	88.14	127.62	39.19	162.17	100.18	115.77	49.19	87.99	43.9	106.43	158.58	95.23	81.34	131.9	68.54	147.68
ENSG00000170255	MRGPRX1	0	0	0	0	0	0	0	0	0	0.07	0	0	0	0	0	0	0	0	0	0	0	0	0	0	0	0	0	0	0	0	0	0	0	0	0	0	0
ENSG00000170260	ZNF212	10.16	5.2	6.66	11.64	8.02	7.44	13.48	12	4.48	9.18	5.73	7.37	8.89	5.24	6.83	3.67	8.25	6.65	3.27	11.72	12.9	3.59	8.64	6.21	9.78	12.89	9.88	8.73	12.21	7.04	9.73	6.93	8.02	4.97	12.22	11.81	7.67
ENSG00000170262	MRAP	0.42	0	0	0	0	0.37	0	0	0	0	0	0	0	0	0	0.33	0	0.34	0	0	0	0.86	0	0.04	0	0	0	0	0	0	0	0	0	0.13	0	0	0
ENSG00000170264	FAM161A	2.79	6.99	4.46	9.69	3.22	2.62	5.11	4.66	6.24	58.68	5.93	3.04	13.41	8.7	4.26	8.58	3.54	9.4	2.13	3.58	8.68	8.35	8.51	20.15	5.73	6.63	6.81	9.55	3.44	3.69	4.22	4.98	4.07	5.95	5.67	6.12	3.48
ENSG00000170265	ZNF282	11.93	9.13	17.7	7.48	6.53	7.22	18.61	21.09	5.7	7.97	8.99	6.47	11.97	9.37	17.19	3.17	9.88	10.02	2.89	11.91	19.19	5.21	11.56	7.38	9.52	20.19	16.82	15.24	18.61	8.93	12.53	11.86	9.82	9.65	14.96	16.93	14.7
ENSG00000170266	GLB1	43.27	64.3	45.08	49.58	84.77	13.55	62.18	42.79	19.62	13.87	36.26	28.01	40.36	12.64	41.92	13.46	46.56	36.64	13	37.72	42.51	41.67	48.35	11.37	41.81	59.17	32.09	12.69	25.93	32.3	45.39	73.96	32.78	40.72	71.58	21.78	83.55
ENSG00000170270	GON7	12.82	17.96	14.02	15.98	32.72	9.67	39.6	16.44	18.39	35.61	17.98	11.45	13.11	9.2	21.97	11.13	9.65	24.37	13.9	13	22.44	23.74	24.37	16.57	34.95	17.66	28.44	33.1	22.88	34.38	18.96	27.11	23.6	44.78	18.56	12.03	27.38
ENSG00000170271	FAXDC2	3.74	5.44	10.64	3.44	0.85	30.82	11.59	7.6	2.12	1.55	3.8	5.37	16.86	1.78	6.71	0.83	5.12	3.34	2.35	2.9	2.89	3.26	6.24	8.21	1.98	0.75	1.53	1.8	1.31	0.62	2.69	0.4	0.41	0.53	5.62	0.23	0.34
ENSG00000170275	CRTAP	281.65	477.07	209.52	148.54	89.11	53.24	421.28	230.9	129.1	28.62	112.16	50.13	71.96	52.79	173.56	40.31	119.97	137.84	56.81	81.16	153.26	213.03	152.08	31.11	256.14	175.19	149.1	165.55	154.39	33.27	137.44	267.68	151.63	125.76	413.54	123.21	320.25
ENSG00000170276	HSPB2	2.82	1.49	2.55	7.9	0	1.78	0	18.97	1.01	0.63	0.89	1.94	2.64	1.5	2.2	0.39	4.92	0.87	11.91	2	3.39	1.24	3.43	0.67	0.15	0.29	0	0.08	0	0	0	0.07	0.03	0	0.13	0	0
ENSG00000170279	C7orf33	0	0	0	0	0	0	0	2.61	0	0.04	0	0	0	0	0	0	0	0	0	0	0	0.07	0	0	0	0	0	0.18	0	0	0	0	0	0	0	0	0
ENSG00000170289	CNGB3	0.02	0	0	0	0	0	0	0	0	0	0.02	0.03	0.02	0.19	0	0	0	0	0.03	0	0.02	0	0.01	0.02	0	0.01	0.01	0	0	0	0.14	0	0	0	0	0	0
ENSG00000170290	SLN	3.06	0	211.88	150.6	4.18	3.94	86.18	114.72	0.38	3.2	1.19	0	0.58	0.68	0.42	1.46	0.66	0.74	2038.48	0	0.57	0.12	115.82	0.37	0.07	0.16	0	0.12	0.32	0.15	0	0.17	0.17	0	0.07	0.06	0.07
ENSG00000170291	ELP5	59.94	172.74	44.29	59.11	164.72	21.08	156.65	95.77	73.73	73.2	29.34	20.65	49	26.01	32.01	30.46	20.93	35.23	54.21	26.07	50.08	31.74	51.76	19.09	156.48	37.48	82.88	299.09	112.59	121.53	40.87	84.92	51.39	90.34	37.26	74.05	58.54
ENSG00000170293	CMTM8	3.3	12.54	20.68	51.83	9.96	9.11	27.5	73.49	3.66	7.32	5.66	6.65	21.64	2.67	6.17	3.59	15.85	1.75	2.8	5.94	4.61	9.85	8.99	5.78	0	4.47	3.51	2.85	0.76	3.74	3.44	2.6	3.08	3.96	2.98	1.11	4.23
ENSG00000170296	GABARAP	496.43	703.41	678.75	815.6	573.69	240.84	1017.86	978.1	661.1	552.19	593.27	427.67	621.66	437.99	732.27	301.99	513.32	532.45	487.1	669.8	527.34	563.08	956.69	436.73	378.46	299.72	301.77	796.69	263.6	280.83	246.47	386.7	558.05	496.91	459.5	388.64	440.67
ENSG00000170298	LGALS9B	0	0	0	0	0	0	0	0.23	0.03	0.16	0.39	0.35	0	0.24	0.06	0.09	0.03	0.02	0	0	0.1	0.05	0	0	0	0	0	0	0	0.08	0.08	0	0	0	0.21	0	0
ENSG00000170310	STX8	52.51	42.92	49.86	83.3	171.54	37.87	172.7	89.46	55.34	62.05	77.56	58.68	67.28	51.31	79.32	45.92	47.88	54.76	76.04	41.88	77.85	72.74	92.99	42.65	57.06	35.15	67.05	25.2	50.88	68.77	24	31.98	66.41	42.88	49.16	37.43	61.88
ENSG00000170312	CDK1	32.74	107.48	26.49	30.77	61.53	3.7	59.96	23.56	43.76	115.77	95.89	25.66	4.89	53.28	61.31	26.15	52.59	91.71	4.79	49.36	103.7	94.29	72.43	59.06	177.71	125.3	115.16	57.14	186.7	80.87	149.25	207.22	132.9	139.77	160.55	159.72	117.71
ENSG00000170315	UBB	817.92	1352.25	1219.47	1147.58	1125.6	419.03	1644.57	1399.39	1044.19	1411.56	731.28	705.7	846.99	1051.1	753.43	550.79	922.13	1007.58	1050.76	567.06	1217.89	1224.98	1149.39	328.33	2081.13	1445.64	1760.61	2292.35	1237.67	1929.49	1074.04	1380.05	1770.94	1794.04	1162.91	2613.74	2015
ENSG00000170322	NFRKB	9.15	11	8.92	9.1	1.66	5.92	10.31	8.14	4.95	9.78	7.74	12.37	22.94	7.87	12.61	8.34	15.32	8.95	5.1	11.25	26.99	6.04	12.29	8.54	24.56	18.87	13.26	19.45	16.6	18.2	21.38	21.74	9.13	14.77	12.43	26.8	20.85
ENSG00000170323	FABP4	12.56	19.55	4.42	14.24	17.18	106.21	7.45	2.11	9.94	13.98	34.88	5.06	10.64	4.15	10.86	32.42	1.22	47.44	102.13	5.53	1.42	1.24	37.25	2.46	0.23	0	0.49	0	0	0	0	0.54	0.72	4.39	15.43	0	0.24
ENSG00000170324	FRMPD2	0.06	0	0	0	0	0	0	0	0	0.03	0.01	0.24	0.9	0.52	0.02	0	0.12	0.03	0.01	0	0	0	0.09	0.08	0	0	0	0.07	0	0.05	0	0	0	0.01	0	0	0
ENSG00000170325	PRDM10	2.71	1.94	3.45	1.09	0.05	0.87	1.71	1.4	1.71	3.12	3.53	4.61	4.9	3.56	4.4	2.15	3.96	3.89	1.99	4.46	3.97	7.53	3.46	3.05	9.89	5.94	4.74	2.14	3.5	3.11	4.06	3.4	2.95	3.97	2.87	6.6	5.8
ENSG00000170340	B3GNT2	18.96	18.84	17.54	18.71	6.88	7.49	12.41	16.53	22.01	18.93	23.33	24.25	24.55	11.1	25.93	10.44	38.28	20.49	21.61	39.99	36.56	42.65	50.9	10.6	27.18	10.31	12.42	13.44	7.1	14.92	13.41	19.98	18.74	12.74	8.49	11.89	11.85
ENSG00000170345	FOS	493.1	463.62	372.68	207.85	46.07	123.41	27.38	14.12	284	302.17	113.6	327.71	1197.12	105.75	369.28	108.05	75.3	327.16	936.8	46.56	163.19	82.65	303.67	402.01	2.28	62.18	9.17	4.6	1.63	17.27	7.39	8.74	3.84	7.69	11.53	92.68	7.8
ENSG00000170348	TMED10	173.8	137.75	191	139.17	187.28	36.13	251.32	178.88	156.18	138.73	179.01	107.71	147.81	74.12	243.76	59.26	192.99	193.29	82.56	164.28	177.11	218.13	220.86	37.36	299.8	165.2	171.68	200.36	131.27	369.85	219.36	277.02	290.46	290.08	164.13	171.41	217.14
ENSG00000170356	OR2A20P	2.45	0	1.86	0.95	0.02	0.71	3.42	4.78	1.2	1.92	9	0.42	18.84	0.56	5	7.1	0.19	0.68	2.39	3.06	9.61	0.48	2.13	9.61	0.15	0.81	0.72	0.82	0.89	0.12	1.15	0.51	0.05	0	0	4.35	2.63
ENSG00000170364	SETMAR	6.73	8.52	16.47	9.94	6.53	7.33	11.15	7.08	6.22	8.8	5.09	5.61	15.44	6.33	5.28	3.16	8.96	5.66	6.02	5.96	5.81	10.77	19.67	9.8	12.66	14.98	6.47	6.86	9.13	7.53	7.23	9.09	10.62	6.9	15.28	20.55	10.12
ENSG00000170365	SMAD1	16.49	22.91	103.66	17.35	3.83	7.44	16.95	11.64	15.59	15.47	52.32	14.99	8.1	25.1	21.13	9.63	31.22	19.31	27.6	22.07	18.71	10.78	105.76	5.2	9.04	10.23	6.37	14.11	7.71	8.89	14.17	13.64	9.7	22.89	12.53	10.84	6.6
ENSG00000170367	CST5	0.18	0	0	0	0	0.52	0	0	0	0	0.16	1.5	0.48	0	0	0	0	0	0	0.09	0	0.15	0	0	0	0	0	0	0	8.85	0	0	0	0	0	0	0
ENSG00000170369	CST2	0.49	0	1.21	0	0	14.58	0	2.81	0	5.38	1.95	11.86	0	2.26	0.95	0.37	0.77	0.19	0.11	0.43	0.07	0.86	0.17	1.23	0	0.39	1.18	0	0	38.27	0	0.35	0.14	0	0	0.12	0.13
ENSG00000170370	EMX2	0.58	0	2	1.96	0	2.22	0	0.51	2.37	0.5	0.95	0.03	0.03	1.13	2.79	0.54	0.8	0.31	4.31	2.98	1.11	0	1.38	0.04	0	0	0	0	0	0.11	0	0	0	0	25.13	0	0
ENSG00000170373	CST1	1.51	0	0	0	0	122.17	0	0	0	0.35	0	91	0.6	263.17	21.39	2.79	96.5	0.54	0.48	89.45	0.08	0.69	4.25	4.17	0	2.25	1.22	1.78	0	4.37	0	0.08	0.08	0.08	0	0.07	0.69
ENSG00000170374	SP7	1.06	0	0	0	0	0	0	0	0	0.04	0	0.25	0.5	0.74	0	0	0	0	0	0	0	0.03	0.12	0.05	0	0	0.04	0	0	0	0	0	0	0	0.01	0.01	0
ENSG00000170379	TCAF2	0.76	0	1.67	0.52	2.18	0.73	0.81	3.04	1.71	1.22	5.49	5.26	0.55	1.72	3.31	3.19	2.01	1.02	1.67	4.48	11.13	1.45	8.23	1.05	0.81	0.92	0.45	2	0.05	0.76	4.5	0.47	10.83	0.35	1.8	0.39	3.21
ENSG00000170381	SEMA3E	2.26	0.32	0	0	0	1.86	0	0.14	0.02	6.93	0.81	0.54	1.01	0.09	0.08	0.06	0.71	0.8	0.89	0.84	0.05	3.27	1	0.8	0	5.51	0.09	3.76	0.19	0.18	1.94	0.42	0.08	0.34	10.45	0.03	12.96
ENSG00000170382	LRRN2	2.86	0.32	1.33	0.78	0	0.24	2.85	0.3	1.04	0.9	0.22	3.47	1.6	7.72	0.67	0.23	0.25	0.43	1.05	0.21	0.07	0.37	2.4	0.53	0.03	0	0.03	0	0.01	0.23	0.04	0	0	0.01	0.14	0	0
ENSG00000170385	SLC30A1	26	8.79	18.16	10.12	11.33	2.81	18.11	14	15.01	7.56	19.51	17.03	13.8	28.01	21.61	3.84	26.68	10.24	17.78	25.08	18.96	19.55	20.38	7.58	11.36	31.13	15.42	18.74	20.5	19.27	8.36	20.65	16.56	12.35	11.9	21.38	9.63
ENSG00000170390	DCLK2	1.63	8.6	2.94	3.85	0	2.12	1.84	1.62	4.65	11.58	1.51	1.24	2.71	2.15	1.05	1.19	0.58	1.71	2.17	1.81	2.18	4.66	4.33	8.35	2.58	0.47	2.47	0.72	1.2	0.23	0.21	4.3	8.02	1.12	24.97	1.64	1.68
ENSG00000170396	ZNF804A	3	0.4	0.29	1.1	0	0.14	0	0.48	0.15	0.57	0.18	0.4	0.15	0.05	2.2	14.67	0.23	7.18	0.8	0.37	2.13	0.53	0.58	0.73	5.21	2.12	12.72	0.07	0	0.08	1.51	3.42	7.28	7.51	5.47	0.16	0
ENSG00000170409	CTA-313A17.2	0	0	0	0	0	0	0	0	0.35	0	0	0	0	0	0	0	0	0	0	0	0	0	0	0	0	0	0	0	0	0	0	0	0	0	0	0	0
ENSG00000170412	GPRC5C	8.63	39.55	16.44	11.61	20.38	24.64	1.5	8.12	34.1	10.32	4.86	38.41	76.69	15.58	8.14	2.92	50.06	1.22	24.12	1.87	88.58	71.76	15.5	42.92	0	109.53	16.68	84.5	20.49	2.04	0.28	0.81	12.3	0	28.83	8.29	0.03
ENSG00000170417	TMEM182	2.38	5.02	1.97	5	12.19	1.42	7	4.23	1.59	2.82	2.49	3.43	3.67	5.23	1.93	0.81	3.78	0.73	22.91	4.57	4.88	1.54	5.5	1.79	8.51	8.51	5.83	10.45	2.45	6.5	6.52	8.51	4.31	5.1	4.91	6.87	3.23
ENSG00000170419	VSTM2A	0	0	0	0	0	0.04	0	0	0	6.39	0	0.01	0	0	0	0	0	0	0.02	0	0.01	0	0	0	0	0	0	0	0	0	0	0	0	0.02	0.22	0	0
ENSG00000170421	KRT8	568.89	14.58	372.91	49.73	66.52	212.22	798.55	36.25	20.18	175.43	277.45	407.96	405.48	202.1	535.34	93.34	280.5	17.09	4.07	1347.98	62.07	72.03	33.53	201.34	16.95	585.23	45.58	445.88	519.61	4159.15	1474.95	16.79	47.4	136.17	994.32	735.11	1853.12
ENSG00000170423	KRT78	0.9	0	0.48	0	0	0	0	0	0	0.24	1.38	1.03	0.28	3.46	0.54	1.63	0.55	0	0	0.04	0.27	0.25	0.4	0.03	0	1.17	0.97	0	0.13	2.71	0.21	0.23	0.84	0.33	0.29	0.08	0.04
ENSG00000170425	ADORA2B	5.86	73.52	16.89	12.11	5	2.58	10.24	18.22	5.2	2.56	18.14	2.11	0.86	12.15	7.26	1.47	10.11	25.98	1.41	1.45	1.04	13.13	18.53	2.42	93.5	28.63	21.9	18.13	55.33	122.74	37.28	70.97	62.84	35.85	9.58	47.99	52.71
ENSG00000170426	SDR9C7	0.23	0	0	0	0	0	0	0	0.06	0.06	0.17	0.12	0.29	1.12	0.07	0.12	0	0.02	0.33	0	0.02	0	0	0	0	0.09	0	0	0	0	0	0.05	0	0	0	0.02	0
ENSG00000170430	MGMT	6.13	20.54	3.67	3.86	6.27	12.86	2.42	4.82	9.18	8.86	4.31	13.82	20.41	8.34	6.29	6.25	3.69	4.2	8.35	15.82	2.89	14.1	7.3	6.23	0	0	0.03	0.08	5.67	0.08	0.41	0	22.48	0	23.77	22.01	4.36
ENSG00000170439	METTL7B	2.27	6.15	0.57	3.06	0	8	0	11.64	2.48	0.93	0.11	1.25	41.68	0.94	1.06	0.37	0.42	2.15	6.34	0.49	2.78	6.18	1.18	1.91	0	13.78	0.82	0.15	0	0.3	0.17	1.14	0.29	0.08	4.42	5.34	4.98
ENSG00000170442	KRT86	0.23	1.01	0	0	0	0.27	1.36	0.13	0.21	0.11	0.02	1.52	0.71	0.43	0.54	0.05	0.93	0.06	0.21	0.82	0.29	0.2	0.24	0.43	0	1.76	2.71	0.25	1.28	4.22	0.9	0.23	0.44	0.1	2.2	0.39	0.11
ENSG00000170445	HARS	48.46	70.82	98.38	45.19	53.31	29.39	85.58	89.84	44.28	50.65	65.58	49.09	60.34	57.66	57.23	45.89	55.23	63.63	45.88	41.75	54.61	47.56	49.92	42.62	107.95	114.03	106.73	253.73	110.03	62.95	103.53	112.78	92.21	89.32	117.72	132.16	112.78
ENSG00000170448	NFXL1	5.49	5.82	7.28	6.29	3.51	1.87	9.3	5.63	6.53	14.19	10.46	10.33	14.29	8.47	8.34	6.64	13.37	12.16	6.12	7.2	13.32	11.94	13.6	8.03	19.08	17.2	9.27	11.85	7.55	8.93	9.29	6.94	4.68	9.32	7.15	8.56	5.79
ENSG00000170454	KRT75	0.22	0	0.21	0	0	0	0	0.05	0.02	0.38	0.54	0	0	0.03	0	0	8.7	0.09	0.19	0.02	0.02	0.02	0.19	0.22	0	0	0	0	0	0	0.02	0.03	0	0.02	0	0	0.05
ENSG00000170456	DENND5B	3.13	6.93	4.42	4.9	3.97	1.71	10.57	5.31	2.76	4.8	5.33	8.97	2.42	0.95	5.78	1.55	3.03	4.49	8.21	1.4	4.6	5.4	5.46	6.13	6.17	8.44	9.34	5.9	11.55	3.14	9.7	10.9	9.44	15.66	10.22	10.71	14.62
ENSG00000170458	CD14	153.78	501.88	46.59	370.01	132.28	23.93	176.5	90.65	213.39	26.8	46.79	42.94	20.17	17.76	216.74	76.28	188.32	108.99	58.8	277.24	117.18	127.48	141.68	74.23	0.16	1.52	1.09	0.43	1.65	0.6	0.93	0.91	0.66	0.56	0.22	1.92	4.09
ENSG00000170464	DNAJC18	11.61	13.88	40.52	7.57	19.55	1.88	10.77	36.9	8.89	20.73	10.74	6.7	9.04	7.35	12.6	3.57	15.17	13.3	11.98	8.75	22.37	14.4	12.97	9.75	21.29	7.96	25.53	27.56	5.66	5.73	9.82	21.43	16.41	22.75	29.09	17.75	14.47
ENSG00000170465	KRT6C	5.69	0	0	0	0	0.01	0	0	0	0.09	29.81	0	0	2.46	0	0	4.45	0.04	0	0.06	0	0	0	0.17	0	0	0	0	0	0	0	0	0	0	0	0	0
ENSG00000170468	RIOX1	5.19	5.51	8.82	3.03	2.42	4.23	8.66	6.3	3.87	8.65	4.36	4.27	4.06	4.58	5.7	2.82	4.82	8.12	2.57	4.04	5.44	3.77	4.58	4.5	19.39	9.54	12.45	6.97	7.41	31.31	12.84	11.31	17.02	15.76	9.28	21.98	7.72
ENSG00000170469	SPATA24	7.83	14.5	6.05	9.74	8.81	6.65	12.66	11.16	4.6	5.58	5.16	2.36	4.64	8.75	3.42	4.83	4.46	6.96	8.04	2.26	8.23	4.7	4.85	4.14	8.39	10.23	9.41	10.78	10.95	14.12	12.41	9.06	11.88	12.79	8.56	4.02	8.38
ENSG00000170471	RALGAPB	20.4	21.01	28.29	10.85	9.8	4.6	13.99	14.68	14.66	20.59	27.89	27.75	26.94	17.72	26.08	19.94	23.92	17.52	12.04	22.02	17.95	16.01	25.07	17.69	18.4	15.03	31.56	33.97	40.26	22.24	21.27	26.99	15.87	20.41	13.18	30.34	20.39
ENSG00000170473	PYM1	30.55	38.08	33.25	30.54	21.82	14.67	18.35	34.89	25.57	14.18	27.07	28.82	35.21	32.22	24.5	18.14	20.71	24.08	21.66	34.95	23.71	22.93	24.88	29.8	22.34	46.77	22.65	25.56	13.93	50.45	34.25	22.37	23.65	29.24	34.11	26.44	27.38
ENSG00000170476	MZB1	10.71	0	7.55	4.78	0	61.85	18.69	1.56	0.94	32.29	2.08	304.4	0.28	5.41	17.54	13.36	7.5	9.17	1.9	23.01	24.52	24.54	4.15	6.1	0	0	0.07	0.07	0	0	0.08	0	0	0.06	0	0	0
ENSG00000170477	KRT4	0.41	0	0	0	1.92	0	0	0.26	0.03	20.05	0.37	0	0	0.31	0	0.12	0.27	0	0.1	0.03	0.05	0	0.02	0.06	0	0	0.12	0.02	0	0.07	0	0	0.05	0	0.29	0.02	0.11
ENSG00000170482	SLC23A1	0.25	0	0.16	0	0	0.38	0	0.12	0.19	0.96	0.19	1.4	0.65	1.73	0.25	0.09	0.4	0.18	0.23	0.17	0.38	0.26	0.39	1.28	0.08	0.08	0.27	0.5	0.12	0.07	0.15	0.25	0.02	0.12	0.02	0.02	0.02
ENSG00000170484	KRT74	0.23	0	0	0	0	0.1	0	0	0	0.02	0.17	0.11	0	3.24	0	0	0	0	0	0	0	0	0	0.04	0	0	0	0	0.01	0	0	0	0	0	0	0	0
ENSG00000170485	NPAS2	32.07	9.93	12.19	11.47	44.12	8.09	20.78	13.95	11.29	3.97	31.56	6.86	2.12	13.54	19.13	12.18	12.2	9.89	4.71	7.61	11.44	15.17	11.55	27.55	9.14	18.34	16.81	49.22	14.75	15.76	10.12	84.41	33.86	41.41	4.65	15.17	5.36
ENSG00000170486	KRT72	0.28	0	0	1.55	0	0.9	0	0	0.03	0.14	0.05	5.16	0	2.43	0.18	0.06	0	0	0.04	0	0.15	0	0.03	0.03	0	0	0	0	0	0	0	0	0	0	0	0	0
ENSG00000170498	KISS1	10.49	0	1.14	1.54	16.43	0.62	64.48	0	0.35	0.1	0	6.46	0.59	0	107.52	0	0	0	0.24	167.29	0.07	0.17	0	0.28	4.83	0	1.29	5.93	0	9.71	40.21	0.08	0.51	0.07	3.07	0.33	611.7
ENSG00000170500	LONRF2	0.32	0	1.4	0.14	0.36	1.1	0	0.29	0.33	3.63	0.18	2.07	148.45	0.66	0.19	0.05	0.04	0.08	1.95	0.06	0.05	1.98	0.51	0.56	0	0.35	0.75	0.42	0.01	0.01	0	0.03	0.1	0.31	0.11	0.22	0.33
ENSG00000170502	NUDT9	18.16	38.34	26.5	29.62	19.66	8.76	16.32	22.51	17.77	20.56	20.41	21.23	35.75	26.83	18.68	14.59	26.92	36.78	20.63	24.5	23.49	28.67	58.62	22.81	17.86	43.03	20.88	9.4	12.97	26.02	31.29	28.43	31.08	38.85	22.35	22.77	25.25
ENSG00000170509	HSD17B13	0.05	0.02	0	0	0	0.14	0	0	0.2	0.1	0.08	0.55	0.27	0.16	0.22	0.05	0.13	0.11	0.19	0.1	0.27	0.52	0.82	0.28	0	0	0.04	0	0	0	0.11	0.05	0.02	0	0.13	0	0
ENSG00000170515	PA2G4	140.25	214.8	91.65	89.93	64.08	41.72	149.4	128.83	74.86	99.33	99.43	74.29	67.32	131.09	86.83	78.69	79.14	235.36	85.57	122.48	100.85	89.16	95.93	71.41	295.34	473.89	296.36	468.08	419.26	247.47	419.25	379.38	314.8	250.49	247.78	528.37	372.76
ENSG00000170516	COX7B2	0	49.93	0	0	53.68	0	0	0	0	0	0	0	0	18.4	0	0	0	0	0	0	0.22	0	0.54	0	0	0	0.12	44.03	0	0	0	58.18	0	0	0	0	0
ENSG00000170522	ELOVL6	19.61	12.75	18.76	13.6	5.26	21.77	10.33	8.3	11.58	6.49	9.35	6.61	2.08	3.92	5.8	2.15	5.97	24.07	2.18	5.49	14.83	15.99	10.35	7.66	24.03	33.27	21.52	60.05	8.73	24.47	34.3	38.32	17.2	45.05	20.41	18.4	7.65
ENSG00000170523	KRT83	0	0	0	0	0	0	0	0	0	0	0	0.39	1.29	0.04	0	0	0.18	0	0.07	0	0	0	0.05	0.03	0.06	0.06	0	0	0	0.17	0.14	0	0	0	0	0.02	0.06
ENSG00000170525	PFKFB3	20.07	31.66	47.79	39.51	22.6	56.68	20.61	25.33	83.45	69.75	34.11	35.15	14.65	74.29	32.5	23.41	51.8	32.45	61.35	43.81	351.31	49.46	54.88	18.08	62.33	25.47	23.1	61.6	62.88	11.52	49.38	39.92	66.06	19.15	29.06	32.01	26.79
ENSG00000170537	TMC7	3.91	2.81	12.7	0.13	3.87	1.35	4.13	13.69	1.72	1.18	10.88	0.37	1.05	0.69	3.75	3.11	8.7	5.52	0.93	2.17	0.49	0.14	1.31	0.75	1.1	2.18	1.2	2.71	1.54	0.96	1.41	0.66	0.98	1.8	0.29	1.54	1.8
ENSG00000170540	ARL6IP1	107.54	192.7	147.82	96.68	74.28	52.15	125.66	83.3	121.16	430.94	247.37	106.41	139.55	235.52	158.35	83.27	262.56	178.84	71.13	183.09	371.42	195.61	188.86	130.93	163.49	174.19	186.95	155.66	227.32	192.09	235.63	115	259.52	187.21	189.73	285.39	211.17
ENSG00000170542	SERPINB9	6	12.08	4.29	9.04	5.33	4.48	8.39	2.64	8.78	16.67	22.61	55.35	8.9	28.66	16.64	6.63	34.77	8.99	10.61	19.27	22.03	32.01	10.98	22.73	0	3.47	4.24	0	7.25	0.01	5.22	0.09	0	0	0.75	0.01	5.5
ENSG00000170545	SMAGP	29.21	15.47	47.99	22.8	29.25	9.66	6.08	32.5	11.96	3.75	27.39	7.54	6.8	23.63	23.78	10.5	15.58	56.79	5.2	20.03	24.96	5.11	19.97	1.94	27.67	15.13	35.5	41.55	22.92	43.78	71.93	78.8	48.13	24.32	17.91	81.97	24.87
ENSG00000170549	IRX1	0.63	0	0	0	0	0	0	0.15	0	0.15	0.48	0.03	0	0.57	0.07	0	0.18	0.02	0.59	0.09	0	0.08	1.52	0	0	0	0	0.02	0	0	0	0	0	0	1.17	0	0
ENSG00000170558	CDH2	7.88	0.05	55.45	31.02	15.81	0.4	47.42	6.14	0.18	64.27	56.46	2.49	17.55	1.13	15.87	6.55	6.77	4.27	1.27	5.65	57.33	44.65	4.72	11.74	51.27	101.94	57.51	37.02	98.91	20.77	40.03	29.74	37.48	69.68	64.86	32.08	50.03
ENSG00000170561	IRX2	4.31	0	4.59	2.34	0	9.43	0	0.28	0	0.77	8.04	1.27	15.94	10.76	0.19	0.72	0.81	9.21	0.91	3.95	1.01	0.32	4	0.38	0	0	3.6	0	19.98	0.03	2.63	3.51	0.02	2.3	13.05	14.32	4.65
ENSG00000170571	EMB	15.25	8.51	17.09	63	1.81	21.65	6.14	6.61	22.16	8.99	15.46	88.58	57.03	4.08	40.68	4.04	37.84	12.21	14.61	24.47	23.48	8.52	24.13	23.34	0.19	5.66	7.95	0	0.36	11.27	24.84	8.43	4.31	13.14	0.16	16.94	9.2
ENSG00000170577	SIX2	7.88	13.99	9.69	0.11	6.93	0.24	10.02	15.24	12.51	0.85	7.15	0.02	0.07	0.3	0.34	0.29	0.59	5.09	2.13	1.29	2.97	5.37	12.28	1.05	8.08	1.22	10.81	36.14	3.62	0.08	0.91	6.45	8.51	0.33	15.74	20.18	1.49
ENSG00000170579	DLGAP1	0.63	0	0.07	0	0	0.06	0	0.61	0.55	20.98	1.12	5	0.32	2.41	0.07	0.77	0.12	0.03	0.13	0.03	0.11	0.52	0.2	7.09	0	0.03	0	0	0.01	0.04	0	0.01	0	0	0.1	0.01	0
ENSG00000170581	STAT2	130.76	53.94	83.07	158.89	44.65	29.88	64.05	74.54	51.97	80.5	116.43	185.88	133.26	100.62	183.05	77.09	285.6	77.68	39.13	146.22	125.96	108.9	113.83	95.07	23.99	19.09	63.17	26.32	18.73	22.91	20.67	73.16	20.55	34.29	54.7	23.86	21.75
ENSG00000170584	NUDCD2	12.85	37.37	24.9	4.49	24.08	13.6	21.68	23.58	17.68	26.42	15.43	14.35	20.17	28.62	7.05	14.56	25.89	20.6	10.16	11.61	28.45	23.97	15.59	11.24	37.93	22.58	50.08	30.56	29.74	44.92	44.37	20.41	36.94	30.03	28.42	39.34	43.87
ENSG00000170590	LINC00266-3	0	0	0	0	0	0	0	0	0	0	0	0	0	0	0	0	0	0	0	0.04	0	0	0	0	0	0	0	0	0	0	0	0	0	0	0	0	0
ENSG00000170604	IRF2BP1	14.15	10.45	21.07	13.85	8.4	8.78	42.73	32.88	1.9	4.81	3.37	3.68	10.66	3.78	4.62	2.37	4.04	3.08	2.52	2.49	4.78	3.36	4.92	2.75	16.02	13	21.93	32.8	25.2	22.87	13.62	24.24	14.81	19.45	18.76	32.84	21.39
ENSG00000170605	OR9K2	0	0	0	0	0	0	0	0	0	0	0	0	0	0	0	0	0	0	0	0	0	0	0	0	0	0	0	0	0	0	0	0	0	0	0	0	0
ENSG00000170606	HSPA4	80.5	169.08	134.42	53.4	151.67	24.95	93.75	97.26	56.46	97.69	101.42	67.05	50.32	153.47	83.85	52.64	126.44	194.86	63.46	93.89	153.47	143.47	80.48	86.17	197.07	202.79	134.17	265	134.48	121.39	214.48	189.13	168.87	121.7	159.13	160.66	142.42
ENSG00000170608	FOXA3	0.19	0	0.21	0	0	0.11	1.95	0	0	0.08	0	0.19	0.77	0.04	0.03	0	0.06	0	0.03	0.06	0.27	0.09	0.35	1.33	0	0.14	0	0	0.02	0	0.09	0.17	0	0.02	0	0.02	0.02
ENSG00000170613	FAM71B	0	0	0	0	0	0	0	0	0	0	0	0	0	0	0	0	0	0	0	0	0	0	0	0	0	0	0	0	0	0	0	0	0	0.02	0	0	0
ENSG00000170615	SLC26A5	0.45	0	0	0	0	0.32	0	0	0	1.08	0	0.51	0.94	1.04	0.05	0	0.08	0.03	0.03	0	0	0.04	0.12	0.34	0	0.02	0	0	0	0	0	0	0	0	0	0.03	0
ENSG00000170619	COMMD5	26.8	61.38	93.34	23.07	37.07	22.43	38.84	45.34	25.91	11.41	28.73	14.07	21.24	20.66	20.47	8.53	17.34	13.97	10.67	30.81	56.92	16.32	27.42	11.45	37.73	17.23	54.17	36.92	25.8	35.03	36.73	69.18	49.69	50.1	28.49	55.41	40.31
ENSG00000170624	SGCD	2.79	0	4.74	15.12	0	0.38	4.2	3.58	12.03	0.81	0.4	0.82	2.27	1.11	2.65	0.39	1.75	0.94	27.2	6.16	2.03	0.4	18.13	0.35	1.16	0	0.06	2.14	0	0.07	0	2.32	0	0	0.03	0	0
ENSG00000170627	GTSF1	0.98	35.57	0	0	2.9	0	144.65	0.53	0.19	0.63	31.41	4.5	0.77	0.23	2.75	0.5	0.2	0.49	0.4	1.38	0.49	0.46	3.92	0.95	0	14.99	0	228.76	0	0	0	0	0.15	0	265.58	0.13	1.75
ENSG00000170629	DPY19L2P2	0.54	0.7	0.35	3.34	0	0.49	0	0.63	2.26	7.44	1.9	1.93	0.56	0.34	0.43	1.61	0.12	2.03	0.3	0.06	1.9	1.7	0.34	0.88	3.32	3.84	3.72	0.06	6.98	1.14	1.04	1.53	0.59	1.23	4.76	11.23	3.73
ENSG00000170631	ZNF16	7.71	7.94	6.92	5	0	4.82	4.58	5.91	5.42	3.85	3.77	4.16	7.28	4.3	6.17	2.51	3.4	2.47	2.77	5.56	7.51	3.73	6.19	5.12	5.92	4.01	4.78	6.24	5.65	4.79	7.1	6.94	7.18	8.56	9.71	6.8	5.57
ENSG00000170632	ARMC10	33.06	50.34	18.16	24.45	62.98	15.66	37.87	25.33	29.24	11.72	35.03	19.35	37.16	71.86	27.23	11.69	36.61	31.83	18.86	27.96	43.37	37.68	30	22.45	23.19	59.44	25.7	14.84	50.28	24.19	33.49	20.96	19.51	14.22	23.73	41.79	28.32
ENSG00000170633	RNF34	22.65	26.84	23.54	30.29	24.74	9.57	21.88	37.58	14.41	29.94	32.97	44.11	32.65	33.58	30.39	20.16	31	40.08	16.5	28.27	30.76	26.21	33.24	19.61	31.62	44.98	39.26	39.41	36.91	22.88	30.24	45.15	39.48	26.06	34.18	44.25	45.35
ENSG00000170634	ACYP2	7.44	10.35	35.2	19.83	19.2	8.83	0	17.46	9.32	9.05	8.13	11.31	12.35	4.59	7.31	1.95	8.7	6.18	26.05	10.42	7.27	7.07	6.32	11.89	9.68	10.27	13.67	7.4	5.71	11.56	6.81	9.12	9.53	13.83	11.84	9.49	6.09
ENSG00000170638	TRABD	39.49	28.52	44.89	56.71	11.48	32.16	45.67	25.82	32.95	11.9	24.65	27.26	17.5	17.28	20.51	18.81	13.71	21.86	6.7	23.23	15.62	13.83	14.01	15.78	20.61	37.74	25.29	27.88	44.05	66.16	41.29	15.11	28.3	41.16	16.43	43.96	23.04
ENSG00000170647	TMEM133	5.43	9.89	4.12	0.77	0	7.5	5.26	3.46	8.16	1.59	12.58	6.73	18.54	2.5	3.9	0.65	4.48	2.35	4.88	4.75	5.45	7.11	7.3	10.14	2.04	2.43	1.91	4.02	2.39	1.41	1.9	0.4	1.97	1.24	2.15	0.2	2.14
ENSG00000170653	ATF7	16.98	20.25	14.57	9.29	6.8	6.44	21.37	12.31	15.47	17.64	22.68	16.84	22.22	18.75	16.48	11.39	29.79	26.6	17.6	29.1	17.26	22.9	31.21	10.52	13.96	24.86	16.22	12.06	14.71	10.82	21.77	16.98	17.67	17.16	17.94	18.55	15.16
ENSG00000170667	RASA4B	11.69	16.57	8.64	5.02	6.33	10.09	6.73	13.27	1.28	7.43	1.81	11.12	10.52	3.28	3.27	1.23	2.34	2.97	7.22	3.73	3.02	2.34	2.03	5.09	0.94	5.08	5.87	2	0.76	0.67	0.05	2.07	3.11	0.29	4.59	2.45	5.13
ENSG00000170677	SOCS6	13.78	6.65	15.92	11.04	5.21	2.36	8.76	8.25	2.66	7.24	8.87	8.24	7.42	9.14	19.19	3.75	9.35	10.01	7.55	13.01	15.59	12.88	9.1	7.1	6.66	12.45	10.48	8.97	15.12	16.91	8.66	8.79	4.21	12.68	6.94	9.18	7.62
ENSG00000170681	MURC	2.02	0.7	7.06	29.48	1.05	0.11	7.52	8.83	0.68	6.35	0.96	0.18	0.54	0.97	0.97	0.71	0.88	1.2	104.6	1.03	1.39	0.7	7.39	0.85	0.86	0.58	1.45	1.13	1.81	0.34	1.49	1.01	0.64	1.71	0.63	0.82	1
ENSG00000170683	OR10A3	0.16	0	0	0	0	0	0	0	0	0	0	0.11	0	0	0	0	0.12	0.04	0	0.48	0	0.05	0	0	0	0	0.14	0.07	0.45	0.18	0	0	0.22	0	0.04	0	0.04
ENSG00000170684	ZNF296	1.61	0.71	0.52	3.49	0	2.29	0	1.9	0.15	0.43	0.4	0.34	0.78	1.37	0.6	0.13	0.59	0.36	0.04	0.14	0.26	0.32	0.06	0.43	1.53	2.47	1.51	6.33	5.13	3.62	4.27	4.2	0.03	2.49	0.15	3.88	2.45
ENSG00000170688	OR5E1P	0	0	0	0	0	0	0	0	0	0	0	0.13	0	0.86	0.08	0	0.28	0	0	0.07	0	0	0	0	0	0	0.11	0	0	0	0	0	0	0	0.05	0	0
ENSG00000170689	HOXB9	0.08	5.28	4.34	14.75	6.51	0.01	0	0.18	7.71	46.66	6.01	0.06	0	7.98	3.51	0	0.02	1.95	0	0.07	1.3	13.58	9.93	4.85	1.14	10.03	47.91	0	0	0.36	4.06	0.68	3.44	15.17	13.22	26.77	0.13
ENSG00000170703	TTLL6	0.38	0	0.07	0	0	0	0	0	0	0.16	0.28	0.31	0.06	0.21	0.17	0.09	0.16	0	0	0	0.32	0.07	0.1	0.36	0	0.28	0.49	0	0	0	0	0.39	0.01	0	0.36	0	0.06
ENSG00000170734	POLH	10.42	11.83	11.43	6.58	1.57	4.36	4.39	7.88	3.59	5.82	13.24	10.57	8.83	6.05	7.64	5.35	4.45	6.42	5.25	11.26	5.61	6.27	7.65	4.23	12.9	8.16	14.63	13.3	17.07	10.31	14.54	17.34	11.11	9.82	15.81	18.04	14.54
ENSG00000170743	SYT9	0.11	0	0.01	0	0	0.04	0	0	0.01	0.29	0.02	0.2	0.09	0.11	0.03	0.19	0.11	0	0.02	0.91	3.42	0.01	0.1	0	0.43	0.03	1.71	0.05	0	0	0	0.02	0.02	2.21	4.69	0	0.2
ENSG00000170745	KCNS3	25.07	6.86	7.07	77.43	11.91	31.99	2.89	34.94	4.57	1.4	2.59	4.12	6.54	26.79	2.18	0.67	4.58	1.26	11.54	10.43	33.81	1.54	6.41	1.41	3.99	4.22	10.4	0	7.15	0.41	16.44	5.09	11.01	13.98	1.3	0.06	0.03
ENSG00000170748	RBMXL2	0	0	0	0	2.56	0	0	0	0.03	0.06	0	0.09	0	0	0	0	0.03	0.04	0	0.03	0.04	0	0	0	0	0.04	0.02	0.18	0.02	0	0	0	0.02	0	0.02	0	0
ENSG00000170759	KIF5B	51.99	65.47	109.94	88.35	45.25	43.57	62.82	65.29	54.75	99.79	106.09	64.01	75.94	69.11	85.03	108.17	73.96	92.07	110.17	90.62	132.92	104.15	91.59	98.53	151.6	76.47	107.81	141.1	135.68	115.88	99.41	178.07	116.55	51.77	154.68	102.6	80.14
ENSG00000170775	GPR37	0.22	14.06	3.02	1.22	2.23	0.54	7.5	0.37	0.02	3.52	0.16	1.42	0.14	2.61	8.13	0	4.98	0.07	0.3	0.6	7.04	1.55	0.21	0.27	0.25	2.17	1.78	0	0	0.7	0.8	0.05	1.95	0	2.58	0.1	0.01
ENSG00000170776	AKAP13	40.77	44.07	88.18	51.53	46.95	97.61	45.09	58.85	117.26	101.68	196.37	115.87	253.54	134.47	100.2	543.83	68.95	104.39	448.11	200.59	48.93	62.37	100.75	358.92	20.61	12.84	13.95	12.01	12.95	21.26	12.47	12.58	26.03	18.14	20.06	22.04	13.75
ENSG00000170777	TPD52L3	0	0	0	0	0	0	0	0	0	0	0	0	0	0	0.03	0	0	0.09	0.09	0.08	0	0.04	0.02	0	0	0	0	0	0	0	0	0	0	0	0	0	0
ENSG00000170779	CDCA4	44.61	16.73	28.15	16.84	38.35	3.92	43.19	28.31	23.4	23.8	18.06	8.59	4.43	12.62	51.15	17.18	21.03	66.51	2.76	10.06	15.84	9.73	12.75	14.05	93.36	64	61.16	34	64.61	96.82	72.11	138.06	72.08	126.98	37.11	90.36	93.26
ENSG00000170782	OR10A4	0	0	0	0	0	0.43	0	0	0.22	0.39	0	0.06	0.17	0.09	0.37	0	0.06	0	0.07	0	0.14	0	0.06	0.06	0	0	0	0	0.18	0	0	0	0	0	0	0	0
ENSG00000170786	SDR16C5	1.79	0	0.48	0	3.49	81.74	0	0	0	1.1	1.3	1.66	0.53	8.08	1.85	0	7.62	0.07	0.87	4.04	5.12	1.77	0.03	0	0	20.67	0.49	0	0	0	0	0	0	0.52	0.02	0	0.04
ENSG00000170788	DYDC1	0	0	0	0	0	0	0	0	0	1	0	0	0.16	0	0	0	0.19	0.07	0	0	0	0.1	0	0	0	0	0	0	0	0	0	0.09	0	0	0	0	0
ENSG00000170790	OR10A2	0	0	0	0	0	0.03	0	0	0.41	0.18	0.05	0.57	0.93	0.16	0.76	0.11	0.18	0.71	0.14	0	0.22	0.05	0.32	0.25	0.43	0.04	0.19	0.07	0.25	0.09	0	0	0	0	0	0	0
ENSG00000170791	CHCHD7	73.62	67.17	51.52	48.22	55.86	35.77	27.76	66.28	52.28	32.41	53.95	57.77	65.11	134.38	63.51	64.55	46.64	58.76	51.26	60.41	58.05	38.2	63.89	29.91	67.24	214.01	59.13	78.44	30.24	105.24	78.23	55.91	65.33	58.83	73.76	74.61	51.36
ENSG00000170801	HTRA3	35.39	24.61	56.28	124.23	53.02	23.33	7.72	17.89	19.95	12.49	52.74	1.97	2.51	19.22	25.43	1.85	20.37	22.37	20.9	28.51	33.71	5.63	81.1	1.08	0.27	1.15	3.52	0.56	0.19	0.06	0	11.01	0.12	2.45	0.03	0.44	0
ENSG00000170802	FOXN2	9.81	10.33	8.93	11.29	1.52	2.07	6.09	4.01	6.84	8.71	14.18	15.31	6.5	5.93	13.44	4	16.25	13.1	7.4	11.47	18.11	10.42	14.95	9.54	16.23	23.76	18.96	12.24	10.83	6.54	13.81	20.03	16.55	16.28	11.26	11.98	11.28
ENSG00000170807	LMOD2	0.17	0	10.3	16.26	0	0.6	6.23	28.49	0.06	0.19	0.06	0.02	0.09	0.19	0	0.22	0.02	0.05	55.86	0.22	0.14	0.1	10.77	0.02	0	0.03	0	0.01	0	0	0	0	0	0.02	0	0	0
ENSG00000170819	BFSP2	0	0	0	0	0	0	0	0	0	0.84	0.17	2.02	0	0.15	0.26	0	0	0.03	0	0.04	0.03	0.06	0.1	0	0	0	0	0	0	0	0	0	0	0	0	0	0
ENSG00000170820	FSHR	0	0.32	0	0	0	0	0	0	0	0	0	0	0	0	0	0	0	0	0	0	0	0	0.07	0	0	0	0	0	0	0	0	0	0	0	0	0	0
ENSG00000170827	CELP	0.88	0	0	0	0	0	0	0	0.02	0	0.02	0	0.06	0.18	0.08	0	0	0.02	0.03	0.22	0	0.08	0.02	0.06	0	0	0.02	0	0	0	0	0	0	0.05	0.02	0.01	0
ENSG00000170832	USP32	23.57	21.77	14.38	16.59	40.51	15.6	37.08	34.94	18.57	18.39	17.89	17.19	16.03	21.49	26.3	24.99	29.74	31.06	22.22	24.87	52.95	33.44	24.75	19.05	42.34	19.36	39.52	37.8	25.27	29.98	31.49	47.35	37.6	41.73	29.06	18.35	29.95
ENSG00000170835	CEL	1.26	0.6	0.28	0	0	0.67	0	0.55	0.11	0.62	0.22	0.39	1.58	22.01	0.63	0.35	0.52	0.1	0.16	0.24	0.25	0.12	0.27	1.14	0.11	0	6.64	0.22	0.67	0.88	0.05	0.41	0.07	0.11	0.33	0.27	0.67
ENSG00000170836	PPM1D	9.47	5.81	3.3	2.78	17.69	2.75	6.63	10.56	2.92	9.55	4.46	5.06	7.45	5.37	8.86	2.07	5.08	7.82	6.7	4.41	6.59	6.72	8.25	4.07	6.81	6.59	8.46	7.15	8.99	7.53	6.72	7.53	6.38	10.67	10.22	10.4	11.16
ENSG00000170837	GPR27	1.06	0.23	7.42	0	0	0.05	0	0.06	1.43	9.61	0.39	2.9	20.84	2.42	1.53	0.55	0	0.26	2.04	0.05	0.16	2.32	0.68	0.23	0	0	0.59	0	0	0.1	0	0	0	0	4.67	0.01	0
ENSG00000170846	AC093323.3	7.28	10.84	22.43	20.59	0	12.54	9.42	11.02	12.82	26.09	10.23	16.39	15.36	9.57	5.77	4.3	8.09	22.06	10.79	15.16	12.82	10.55	15.51	13.14	34.8	30.18	33.65	0.22	10.94	32.2	27.74	1.68	19.82	20.39	16.99	18.86	17.64
ENSG00000170848	PSG6	0	0	0	0	0	0	0	0	0	0.41	0.03	0.07	0.37	0	0.71	0.66	0	0.05	0	0	0	0	0	0	1.09	0	1.05	0.36	0.46	0.31	0	0.83	0	0.18	0.02	0	21.34
ENSG00000170852	KBTBD2	21.65	41.94	26.51	24.42	8.81	11.15	23.38	15.15	27.33	25	45.03	38.47	36.03	17.02	38.33	16.59	47.05	29.78	27.25	45.48	63.78	46.92	64.66	21.99	21.29	42.36	29.65	15.5	41.08	16.02	34.01	34.74	28.39	22.21	36.44	24.79	30.5
ENSG00000170854	RIOX2	22.15	32.78	28.76	30.51	26.88	12.34	22.18	20.35	28.77	8.86	34.38	34.8	51.42	23.57	33.87	32.46	32.77	54.97	35.73	53.43	26.3	39.41	46.2	33.12	48.17	51.03	27.37	24.72	32.24	37.29	30.02	30.31	24.1	37.15	22.49	46.63	39.71
ENSG00000170855	TRIAP1	47.11	33.66	28.19	18.94	44.89	15.63	38.86	43.02	24	23.92	42.52	20.12	21.05	42.75	42.06	18.05	42.14	80.3	46.2	35.11	42.95	34.19	45.53	18.68	40.57	42.69	36.56	48.65	26.5	66.43	51.54	50.43	34.07	34.52	46.05	45.7	39.64
ENSG00000170858	LILRP2	0	0	0	0	0	0	0	0	0.04	0	0	0.04	0.06	0	0.06	0	0	0	0	0	0.06	0.04	0	0	0	0	0	0	0	0	0	0	0	0	0	0	0
ENSG00000170860	LSM3	13.31	27.3	21.05	17.34	21.31	11.92	28.8	27.78	18.89	27.33	26.47	13.78	13.91	22.66	25.82	13.67	24.22	25.17	20.36	21.08	25.26	22.23	20.33	10.32	38.65	29.66	22.73	14.32	33.75	27.55	35.56	33.15	19.65	19.11	50.31	26.2	37.43
ENSG00000170871	KIAA0232	7.53	4.6	18.31	9.63	3.74	4.2	5.66	9.82	5.46	8.94	8.42	9.53	11.92	4.86	7.89	2.95	9.5	10.32	16.23	8.9	8.33	10.84	14.66	6.13	6.58	10.09	14.56	6.86	5.55	7.26	7.75	6.21	3.31	9.47	9.35	8.96	6.68
ENSG00000170873	MTSS1	28.16	11.8	5.74	14.48	12.99	6.87	6.61	4.99	21.85	21.88	31.37	18.26	18.6	70.65	17.64	15.3	49.07	11.92	22.51	43.07	21.08	62.17	15.27	7.73	0.63	41.77	4.72	0.6	2.07	3.04	4.15	11.4	42.25	9.51	1.21	1.53	15.05
ENSG00000170876	TMEM43	63.27	98.57	98.05	83.1	41.68	32.21	90.78	65.11	40.15	17.04	41.67	39.56	83.6	20.7	80.64	39.67	37.89	46.29	52.14	39.99	38.24	37.27	62.34	37.36	90.55	74.13	52.14	20.22	91.8	28.28	44.11	108.59	35.16	66.7	140.14	54.19	113.18
ENSG00000170881	RNF139	25.63	31.1	38.99	18.26	14.94	10.33	21.46	26.46	37.86	15.94	20.94	27.65	28.36	23.5	43.97	6.82	31.17	22.25	24.72	40.43	46.86	26.18	30.84	12.56	42.18	171.35	23.72	8.05	12.23	25.3	23.4	34.76	26.85	32.12	38.46	31.52	28.06
ENSG00000170889	RPS9	1623.64	1022.85	1640.74	1387.92	1891.51	1935.95	2245.9	2116.25	1834.86	1838.66	1464.64	1487.3	1452.99	2164.36	2403.46	866.25	1543.24	1736.23	1619.91	1209.81	1396.67	1679	1066.17	666	2218.71	2177.39	1824.56	1940.25	1676.76	2098.33	2252.43	1463.06	2109.77	2499.05	2066.56	1938.93	1771.11
ENSG00000170890	PLA2G1B	0	0	0	0	0	0	0	0	1.08	0	0	0.14	0	0	0	0	0.39	0	0	0	0.1	0.71	0.38	0	0	0	0	0.77	0	0	0	0	0	0	0	0	0
ENSG00000170891	CYTL1	9.79	3.41	3.12	0	0	0.33	0	0.62	3.19	0.62	8.57	1.03	1.73	0.95	1.61	0.73	1.38	1.71	7.52	5.05	1.56	0.48	5.94	41.74	0	0	1.79	0.11	0	0	0	0	0.7	0	156.93	0	0.1
ENSG00000170892	TSEN34	42.69	27.25	52.83	33.05	27.1	40.79	61.6	47.91	23.93	22.69	19.46	17.13	33.58	24.57	24.09	8.2	30.39	21.55	13.69	26.34	37.52	31.34	16.65	17.13	70.74	62.7	88.16	52.42	110.16	96.17	59.06	48.58	105.58	54.02	35.89	85.65	93.09
ENSG00000170893	TRH	0	0	0	0	0	0.08	0	0	0	0.29	0.03	0	0	0	0.29	0	0.07	0	0.17	0.04	0	0.05	0.03	0	0	0	0	0	0	0	0	0	0	0	0	0	0
ENSG00000170899	GSTA4	39.78	17.59	36.3	17.53	24.42	8.47	43.47	17.22	35.55	21.89	7.82	8.6	29.81	46.16	9.74	4.68	29.8	19.12	16.21	7.3	13.1	41.44	29.86	39.62	2.96	1.77	6.46	16.08	0.69	0.4	2.13	1.87	14.3	4.33	20.37	0.39	2.98
ENSG00000170903	MSANTD4	11.22	7.94	17.8	4.77	3.85	6.31	13.36	7.47	3.69	7.87	12.84	10.71	7.44	7.9	17.51	9.29	19.78	11.85	7.45	18.03	17.69	11.87	13.48	8.53	21.57	14.41	16.28	17.94	12.44	10.71	12.74	33.48	14.48	17.76	16.46	15.33	21.02
ENSG00000170906	NDUFA3	116.62	73.11	110.4	46.4	442.64	126.83	134.09	220.03	117.21	126.07	129.98	91.3	156.41	76	119.49	81.19	123.5	115.14	142.35	101.39	88.91	117.83	81.81	163.95	105.39	100.99	110.79	93.54	92.19	172.69	113.53	97.35	110.33	85.39	88.39	95.15	82.12
ENSG00000170909	OSCAR	7.55	6.51	2.35	8.52	25.82	0.73	4.96	2.37	1.22	0.81	5.95	1.16	1.02	1.19	7.56	10.53	3.55	3.78	2.45	11.68	4.63	4.3	3.64	3.84	1.09	0.02	0.1	2.32	0.17	0.29	5.34	0.9	0.25	0.3	0.06	1.62	2.11
ENSG00000170915	PAQR8	2.48	2.65	6.57	5.36	5.55	1.63	5.99	5.82	2.48	1.71	2.48	4.11	1.74	0.62	3.89	1.23	1.86	2.32	1.37	2.06	2.33	2.46	5.99	3.22	1.74	5.75	1.22	0.27	2.14	0.35	0.89	1	1.79	8.9	4.45	1.75	0.84
ENSG00000170917	NUDT6	6.87	4.92	5.9	3.95	21.98	4.01	3.12	10.9	5.72	2.66	6.92	5.8	13.04	5.21	2.89	1.29	4.38	6.71	1.05	3.33	9.72	8.37	21.35	3.18	3.94	5.84	5.68	2.93	3.08	5.17	2.33	5.81	5.95	8.31	6.09	3.86	3.99
ENSG00000170919	TPT1-AS1	6.9	6.5	32.36	10.1	6.52	25.63	5.44	16.82	10.37	6.18	11.04	19.39	54.39	5.78	15.69	10.49	8.19	4.89	10.2	13.83	13.95	8.09	12.73	28.84	5.2	6.63	15.32	3.19	7.24	5.66	3.07	6.69	8.84	8.29	5.96	5.06	3.87
ENSG00000170920	OR7G3	0	0	0	0	0	0	0	0	0	0	0	0	0	0.09	0	0	0	0	0	0	0.05	0	0	0	0	0	0	0	0	0	0	0	0	0	0	0	0
ENSG00000170921	TANC2	14.05	0.94	20.65	20.66	1.97	5.94	6.5	34.81	15.1	12.39	26.37	6.05	12.98	13.45	25.65	16.6	19	10.09	4.41	24.43	22.5	13.55	18.67	13.35	23.02	3.14	30.45	7.89	17.4	13.56	25.68	27.41	15.28	16.46	6.94	17.22	18.89
ENSG00000170923	OR7G2	0	0	0	0	0	0	0	0	0	0	0	0	0	0	0	0	0	0	0	0	0	0	0	0	0	0	0	0	0	0	0	0	0	0	0	0	0
ENSG00000170925	TEX13B	0	0	0	0	0	0	0	0	0	0.05	0.13	0	0	0	0.06	0	0.05	0	0	0.15	0	0.08	0.04	0	0	0	0	0.03	0	0	0	0	0	0	0.07	0	0.07
ENSG00000170927	PKHD1	0	0	0	0	0	0	0	0	0	0.01	0.02	0.04	0.01	0.34	0.01	0	0.03	0.01	0.03	0.42	0	0.01	0.03	0.12	0	0	0.03	0	0	0.02	0	0	0	0.01	0	0	0
ENSG00000170929	OR1M1	0	0	0	0	0	0	0	0	0	0	0	0	0	0	0	0	0.06	0	0	0	0	0	0	0	0	0	0	0	0	0	0	0	0	0	0	0	0
ENSG00000170935	NCBP2L	0	0	0	0	0	0	0	0	0	0.03	0	0	0.07	0	0	0	0.06	0	0	0	0	0	0.03	0.05	0	0	0	0	0	0.13	0	0	0	0	0	0	0
ENSG00000170946	DNAJC24	8.56	4.9	14	14.77	6.24	2.48	4.83	8.51	6.08	8.53	11.02	15.2	12.03	8.91	13.28	8.8	21.89	12.04	12.61	16.19	17.09	13.94	18.3	6.7	31.58	20.32	35.68	12.69	14.61	32.32	14.44	26.73	11.01	23.01	18.78	20.27	18.3
ENSG00000170948	MBD3L1	0	0	0	0	0	0	0	0	0	0	0	0	0	0	0	0	0	0	0	0	0	0	0	0	0	0	0	0	0	0	0	0	0	0	0	0	0
ENSG00000170949	ZNF160	11.67	4.78	16.42	8.78	11.48	6.05	12.92	10.69	8.41	18.8	14.84	30.27	42.51	15.44	21.96	12.63	21.38	7.86	7.96	17.6	18.93	12.32	19.38	17.82	13.13	6.64	11.43	13.12	8.35	9.91	12.63	9.82	14.89	9.57	7.91	6.62	10.28
ENSG00000170950	PGK2	0	0	0.23	0	0	0	0	0	0	0	0	0	0	0	0	0	0	0	0	0	0	0	0	0	0	0	0	0	0	0	0	0	0	0	0	0	0
ENSG00000170953	OR8B12	0	0	0	0	0	0	0	0	0	0	0	0	0	0	0	0	0	0	0	0	0	0.05	0	0	0	0	0	0	0	0	0	0	0	0	0	0	0
ENSG00000170954	ZNF415	6.26	4.31	16.86	2.25	0	4.34	11.41	5.46	2.79	4.02	6.98	4.78	9.39	0.67	1.68	2.29	6.31	0.91	3.83	4.26	7.55	0.35	1.75	1.34	2.54	0.19	2.65	1	1.93	5.67	11.62	5.31	4.94	5.38	5.94	5.73	3.6
ENSG00000170955	PRKCDBP	42.04	55.87	82.74	58.79	49.44	20.49	76.68	85.04	2.43	3.01	34.4	3.2	4.48	20.44	24.77	17.2	8.98	19.32	12.49	28.36	17.18	18.44	22.61	19.93	0.78	19.1	169.52	85.16	104.09	85.91	0	174.11	220.47	297.3	157.36	0	117.25
ENSG00000170956	CEACAM3	0.19	0	0.18	0	0	1.8	0	0	0	0.14	0.18	1.09	0	0.91	0.25	1.29	0.13	0.24	0.72	0.59	0.8	0.64	0.17	0	0	0	0	0	0	0	0	0	0	0	0	0	0
ENSG00000170959	DCDC1	0.33	0	0.23	0	0	0.14	0	0.25	0.09	0.27	0.03	0.24	1.07	0.55	0.05	0.13	0.32	0	0.05	0.13	1.01	0.18	0.27	0.58	0.82	0.19	0.31	0.02	0.08	0.62	0.06	0.27	0.05	0.09	0.25	0.25	0.16
ENSG00000170961	HAS2	20.39	6.09	0.87	8.96	7.15	0.75	0.43	2.66	46.86	2.81	7.54	7.55	0.39	8.33	75.68	8.1	22.3	19.43	44.67	14.24	13.92	98.58	16.32	0.53	197.6	11.6	9.26	0.54	33.37	0.17	2.55	61.91	0.74	3.11	3.01	2.43	1.42
ENSG00000170962	PDGFD	2.78	0.5	4.23	0.16	2.04	1.73	0.6	1.73	1.82	3.38	1.13	5.01	19.75	1.84	3.43	1.08	4.25	2.86	18.88	3.91	2.36	0.62	8.4	2	0.41	0	1.38	0	0.02	0.51	0.43	0.27	1.29	0.76	0.66	0.58	0.59
ENSG00000170965	PLAC1	2.2	0.26	0	0	6.01	0	0	2.38	0.05	0.06	0.09	0.05	0.14	0.07	0	0	3.12	0.6	0.06	9.49	0.08	0.09	1.11	0.05	4.29	2.26	0.04	0.79	0.23	0.97	0.68	0.81	0.24	1.94	0.19	0.59	6.15
ENSG00000170967	DDI1	0	0	0.19	0	0	0	0	0	0	0	0	0.12	0.14	0.03	0.02	0	0.02	0	0	0.04	0.02	0.03	0.02	0.02	0	0	0.03	0	0	0	0	0	0	0	0	0	0
ENSG00000170983	LINC00208	0	0	0	0	0	0	0	0	0	0	0	0	0	0	0	0	0	0	0	0	0	0	0	0	0	0	0	0	0	0	0.06	0	0	0	0	0	0
ENSG00000170989	S1PR1	19.47	12.3	12.91	13.64	1.03	8.04	5.02	8.57	12.09	12.11	22.69	26.23	26.36	4.18	11.55	4.17	12.86	7.96	36.04	10.36	13.15	5.24	30.22	6.1	2.43	0.18	13.86	0.01	1.02	4.94	8.89	0.82	0.12	9.4	1.3	2.72	7.77
ENSG00000171004	HS6ST2	3.06	1.06	5.46	4.41	0	6.4	3.26	0.83	0.06	1.4	39.39	0.72	1.51	2.27	16.64	0.13	0.21	0.05	1.62	0.44	0.8	0.55	5.21	0.18	0	9.93	4.59	0.77	0	9.32	2.33	0	0	0	14.32	24.74	0
ENSG00000171014	OR4D5	0	0	0	0	0	0	0	0	0	0	0	0	0.07	0	0	0	0	0	0	0	0	0	0	0	0	0	0	0	0	0	0	0	0	0	0	0	0
ENSG00000171016	PYGO1	3.81	1.85	4.07	1.39	0.42	0.11	4.2	1.81	1.84	2.21	6.35	0.94	6.61	6.21	1.06	1.09	0.75	5.91	5.86	1.62	4.02	7.26	5.99	3.06	3.55	0.07	3.2	0.01	8.73	3.08	8.77	9.61	2.37	3.92	4.15	11.47	6.38
ENSG00000171017	LRRC8E	11.03	4.3	10.82	1.39	2.42	2.09	11.95	5.06	2.29	0	3.67	0.55	2.7	2.32	4.56	0.94	10.02	0.81	0.41	3.11	18.36	1.42	3.42	4.06	16.13	4.93	11.03	12.4	22.88	15.25	12.09	25.73	13.34	17.57	2.35	17.25	12
ENSG00000171033	PKIA	27.18	2.77	48.12	12.39	6.19	1.31	14.39	13.65	3.6	20.93	22.17	6.29	45.2	6.08	38.06	9.39	9.23	13.71	177.75	37.16	5	0.68	21.08	6.8	12.4	19.1	14.42	6.36	3.12	6.7	14.17	15.53	8.02	60.49	8.51	4.65	32
ENSG00000171044	XKR6	1.91	0.34	0.37	0	0.03	0.78	0	2.56	2.81	3.45	0.77	6.87	8.57	9.09	0.83	2.2	1.29	1.2	0.19	1.3	2.54	1.04	0.5	4.07	0.75	2	0.5	0	3.74	3.22	3.94	0	0.94	0	2.8	2.41	1.59
ENSG00000171045	TSNARE1	12.3	4.64	9.76	5.33	0	8.64	6.8	15.01	4.63	5.68	2.91	6	9.7	8.21	5.95	2.21	2.44	2.37	1.29	5.08	6.49	3.55	3.23	5.5	6.25	9.1	4.94	2.78	7.09	18.68	18.15	13.92	3.31	7.41	9.68	19.05	9.37
ENSG00000171049	FPR2	2.98	2.85	1.28	0	4.35	0	1.84	0.27	0.89	0.9	4.46	0.64	0.03	0.52	2.61	5.36	8.43	3.97	5.69	2.94	1.77	4.76	1.65	0.74	0.17	0.03	0.18	0.18	0.03	0	0	0.38	0.05	0.14	0	0	0.03
ENSG00000171051	FPR1	28.11	11.51	14.08	13.26	4.84	2.41	18.09	9.83	10.18	6.75	15.5	8.79	2.71	2.34	11.39	5.87	20.34	11.33	17.72	9.11	4.6	21.79	19.38	3.4	1.34	1.23	0.48	0.31	0.06	3.13	0.22	2.26	0.82	0.47	0.15	0	0.17
ENSG00000171053	PATE1	0	0	0	0	0	0	0	0	0	0	0	0	0	0	0	0	0	0	0	0	0	0	0	0	0	0	0	0	0.15	0	0	0	0	0	0	0.02	0
ENSG00000171054	OR13H1	0	1.55	0	0	0	0	0	0	0	0.21	0	0	0	0.19	0	0	0.07	0	0	0.29	0.1	0	0	0	0	0.05	0	0	0	0	0	0	0	0	0	0	0
ENSG00000171055	FEZ2	42.78	43.9	72.23	35.6	23.47	20.51	43.33	32.39	58.99	22.98	71.91	35.3	57.09	30.47	59.24	73.12	34.26	63.42	78.34	63.81	62.45	48.27	47.95	54.69	62.6	29.91	83.36	112.49	30.73	31.2	41.14	56.79	59.98	68.85	46.35	39.86	55.1
ENSG00000171056	SOX7	2.96	3.98	4.66	2.31	0	1.2	0.01	3.21	5.24	1.21	3.7	2.8	3.17	3.71	1.68	1.79	11.74	3.03	6.49	3.98	3.3	1.88	4.19	0.73	0.27	0.27	2.05	0.07	4.24	9.98	21.84	1.35	0.38	0.53	0.37	66.46	8.61
ENSG00000171060	C8orf74	0	0	0	0	0	0	0	0	0.02	0	0	0.38	0	0	0	0.18	0	0	0	0.36	0	0.02	0	0	0	0	0	0	0	0	1.46	0	0	0	0	0.09	0
ENSG00000171067	C11orf24	44.52	49.87	53.45	57.25	5.34	18.71	60.75	32.01	4.4	9.73	64.08	12.72	6.44	29.34	20.85	13.43	19.45	21.17	16.16	23.23	47.16	33.13	44.57	18.98	44.98	49.47	28.91	55.52	56.57	37.64	34.8	37.62	76.1	34.84	35.8	57.61	40.14
ENSG00000171084	FAM86JP	1.71	0	3.83	1.02	0	0.91	6.35	1.81	1.08	1.59	0.33	0.31	1.96	2.01	0.6	1.79	0.33	1.7	0.44	0.11	0.75	0.3	1.17	0.32	1.89	3.36	2.83	1.59	0.85	2.98	0.54	1.64	7.72	3	1.91	2.16	4.36
ENSG00000171094	ALK	0.51	0	0	0	0	0	0.09	0.14	0	0.92	0.06	0.06	3.49	0.09	0.07	0.06	0.4	0.25	0.12	0.07	0.22	0.13	0.19	0.09	1.12	0	0.54	0.04	0.3	0	0	0.15	0.76	0.4	0.23	0.19	0
ENSG00000171097	KYAT1	6.06	5.85	8	6.36	0.82	5.28	4.25	3.5	2.08	9.13	3.85	5.63	6.1	9.45	7.93	2.82	4.08	5.39	1.04	2.49	6.97	5.41	2.8	6.4	1.66	6.8	10.17	9.71	15.52	9.68	11.07	4.54	5.3	10.39	5.45	7.91	9.68
ENSG00000171100	MTM1	6.39	9.29	5.05	8.78	2.41	2.34	2.13	4.59	3.95	3.24	6.06	11.93	18.42	4.47	9.69	4.04	11.53	9.85	5.78	8.92	12.06	11.15	11.91	3.57	4.19	14.08	5.17	3.36	8.98	7.44	6.29	4.76	5.04	6.6	1.62	6.91	7.15
ENSG00000171101	SIGLEC17P	0.28	0	0	0	0	0.1	0	0.22	0.26	1.14	0.42	0.91	1.41	0.3	0.36	1.87	0.04	0.3	0.6	0.13	1.8	0.06	0.21	0.08	0	0	0	0	0	0	0	0	0	0	0	0	0
ENSG00000171102	OBP2B	0	0	0	0	0	0	0	0.14	0	0	0.13	0	0.29	0.12	0.17	0	0.21	0	0	0	0.64	0	0.13	0	0	0	0	0	0	0.27	0	0	0	0	0	0	0
ENSG00000171103	TRMT61B	16.13	21.61	14.06	23.16	26.72	8.7	13.79	7.68	15.58	10.93	14.73	14.72	17.05	19.55	11.12	3.32	10.01	20.07	15.04	12.01	21.37	15.02	21.13	28.16	12.65	23.56	16.38	16.25	16.81	16.96	20.53	15.08	17.4	23.31	12.84	18.28	14.61
ENSG00000171105	INSR	10.92	9.94	16.7	8.73	1.48	5.04	2.98	19.51	17.23	18.57	10.51	8.61	46.67	15.23	11.76	8.63	17.08	5.16	15.87	10.96	11.47	3.68	20.66	5.81	1.72	5.46	0.27	0	5.6	0.08	1.66	8.06	2.1	0.28	6.36	7.94	7.8
ENSG00000171109	MFN1	24.27	26.78	21.9	30.73	14.81	11.84	40.86	17.95	27.41	16.16	28.1	51.53	36.68	49.75	30.68	14.34	41.99	26.66	20.82	48.16	41.89	46.37	48.51	40.55	23.8	38.58	29.38	43.69	22.37	28.15	28.95	27.09	48.66	23.88	16.1	39.76	20.64
ENSG00000171115	GIMAP8	5.47	11.31	6.91	20.61	3.14	3.9	3.53	6.19	1.8	3.01	7.1	11.81	12.72	1.49	10.41	5.07	4.22	5.03	8.44	6.26	2.65	3.69	12.14	9.27	0.01	0	0.01	0	0	0	0	0	0.01	0	0	0	0
ENSG00000171116	HSFX1	0.97	0.73	0.28	1.2	0	0.42	0	0.44	0.4	0.53	0.35	0.6	1.63	0.8	0.22	0.25	0.25	0.13	0.1	0.14	0.56	0.27	0.77	0.29	0.04	0.52	0.8	0.11	0.26	0.24	0.25	0	0.3	0.76	0.24	0.27	0.49
ENSG00000171119	NRTN	1.84	0	0.41	0	0	0.41	0	0	0.15	2.04	0	0	0	0.76	0	0	0	0	0	0	0.69	0	0	0	0	0.16	0.09	0	0	1	0.66	0	0.5	0.04	1.69	0.94	0.54
ENSG00000171121	KCNMB3	4.24	6.03	2.88	1.79	0.08	2.97	1.38	3.96	7.7	10.75	8.2	7.74	5.52	15.05	1.69	11.86	2.24	5.05	2.9	8.03	8.83	3.47	5.05	4.45	1	0.62	2.63	0.01	1.23	4.1	0.55	1.98	2.69	1.42	0.81	2.39	1.01
ENSG00000171124	FUT3	2.47	0	0	0	0	4.81	0	0	0.54	0.17	0.1	12.06	0.04	2.24	0.31	0	4.36	0	0	28	0.04	0.33	0.05	0.08	0.47	0.02	0.21	0	0.02	16.46	6.97	0	0	0	0.02	0	0.04
ENSG00000171126	KCNG3	0.26	0.1	0.27	0	0	0.18	0.21	0	0.41	0.52	0.01	0.01	0.02	3.1	0	0	0	0	0.28	0.01	0.1	0.49	0.03	0	0.09	0	0.03	0	0	0.05	0.16	0	0.09	0.03	0.46	0.31	0.29
ENSG00000171130	ATP6V0E2	9.03	9.53	8.5	10.71	5.01	35.95	13.91	35.52	3.7	78.47	7.61	18.75	23.79	3.97	9.92	3.12	6.48	18.49	2.89	5.36	32	11.09	6.37	16.19	0.56	38.5	19.82	0.04	14.16	24.29	6.61	6.94	5.96	0	19.86	69.23	30.52
ENSG00000171132	PRKCE	5.7	2.8	4.45	1.02	0.05	1.58	7.65	2.27	4.28	2.9	5.2	3.94	1.98	4.3	2.4	2.11	2.78	3.7	7.22	2.91	16.97	6.66	6.49	2.95	18.78	5.79	15.91	26.65	4.61	8.56	6.02	16.68	16.08	13.91	34.44	2.69	6.46
ENSG00000171133	OR2K2	0	0	0	0	0	0	0	0	0	0	0	0	0	0	0	0	0	0	0.08	0	0	0	0	0	0	0	0.16	0	0	0	0	0.4	0	0	0	0	0
ENSG00000171135	JAGN1	24.15	35.63	37.38	12.7	41.82	16.47	24.57	35.26	12.61	8.89	23.93	12.29	21.68	14	16.8	7.07	14.71	25.89	11.73	15.23	24.02	18.16	17.14	20.48	39.55	47.37	25.44	27.47	27.02	25.48	35	38.91	105.08	26.72	40.7	54.23	42.85
ENSG00000171136	RLN3	0	0	0	0	0	0	0	0	0	0	0	0.13	0	0	0	0	0	0	0	0	0.2	0	0	0	0	0	0	0	0.32	0	0	0	0	0	0	0	0
ENSG00000171148	TADA3	53.82	52.23	95	72.94	35.03	27.86	57.07	60.95	35.73	20.97	43.07	26.32	50.54	11.1	50.6	19.1	32.62	26.48	17.83	29.47	37.6	20.96	32.82	30.85	71.62	56.3	44.65	36.37	30.83	38.74	24.94	49.97	207.1	37.69	85.7	79.86	54.92
ENSG00000171150	SOCS5	8.39	7.83	18.95	13.07	7.65	2.26	10.38	10.93	22.83	8.35	10.25	12.88	12.92	18.37	21.36	3.73	16.61	13.48	16.21	18.06	32.54	39.47	27.78	7.31	15.33	11.6	33.44	14.14	14.88	9.89	9.5	30.63	41.63	23.73	33.77	9.65	15.07
ENSG00000171155	C1GALT1C1	21.22	23.23	27.02	34.77	34.82	14.98	139.88	20.02	27.08	9.52	27.7	21.64	27.51	21.49	56.33	15.92	36.85	47	16.79	26.87	43.39	50.59	28.82	20.13	21.63	36.45	26.48	15.16	40.67	31.76	49.14	21.95	37.07	28.19	13.3	40.44	58.28
ENSG00000171159	C9orf16	73.14	54.12	104.35	117.43	106.76	109.89	34.65	75.02	22.9	37.78	28.88	21.64	41.7	20.38	23.84	10.72	54.67	28.99	12.61	45.37	28.74	26.82	26.5	23.56	43.64	38.52	59.13	67.98	66.37	154.39	113.9	51.03	61.5	30.91	42.88	113.15	65.75
ENSG00000171160	MORN4	5.9	2.84	23.64	8.9	6.79	5.45	3.24	26.2	9.31	27.83	6.99	3.82	11.77	1.02	5.79	4.18	6.58	7.69	4.48	2.88	9.68	15.2	5.48	9.08	5.78	15.52	14.55	10.68	9.06	13.7	9.9	10.12	13.05	14.92	13.75	14.52	7.2
ENSG00000171161	ZNF672	13.43	19.59	14.74	18.68	6.11	12.39	8.09	14.54	7.16	18.93	9.76	13.65	10.49	9.2	11.24	5.78	10.14	9.84	6.83	9.8	9.49	14.79	8.02	9.57	9.55	11.66	8.84	16.35	21.45	14.67	14.16	8.99	8.46	10.2	8.8	26.05	8.19
ENSG00000171163	ZNF692	47.04	24.66	49.63	22.12	12.35	49.83	17.69	28.5	21.74	61.84	34.53	31.86	52.59	60.09	20.07	30.92	18.28	29.29	15.13	22.69	9.6	20.18	19.49	59.26	22.1	34.05	21.9	46.97	19.66	28.41	23.17	13.52	14.71	16.27	16.92	23.09	13.22
ENSG00000171169	NAIF1	8.07	10.8	4.77	12.81	23.59	7.25	9.28	9.42	3.76	8.64	5.88	4.07	6.44	3.89	5.84	3.11	5.87	6.76	1.78	6.31	4.62	5.4	4.95	9.49	9.19	12.93	9.72	8.52	8.49	12.12	9.94	9.23	13.11	5.96	6.26	8.22	8.79
ENSG00000171174	RBKS	3.05	0.69	4.44	1.22	0	7.21	24.98	8.6	4.3	1.81	7.33	3	10.16	4.03	2.61	1.61	2.36	3.62	9.02	2.37	7.37	5.98	3.09	6.23	1.81	4.75	2.01	0.93	7.08	8.38	1.71	0.91	0.9	1.87	2.14	2.12	0.84
ENSG00000171180	OR2M4	0	0	0	0	0	0	0	0	0	0	0	0	0	0	0.08	0	0	0.2	0	0	0	0	0	0	0	0	0	0	0	0	0	0	0	0	0	0	0
ENSG00000171189	GRIK1	0	0	0.1	0	0	0.13	0	0	0.11	0.08	0.28	0.2	0.11	0.1	0.11	0.06	0.06	0.18	0.07	0.23	0.09	0.04	0.13	0.32	0	0	0.07	0	0.05	0	0	0	0.03	0	0.11	0	0.01
ENSG00000171195	MUC7	0	0	0.13	0	0	0	0	0	0	0	0	0	0	0	0	0	0.02	0	0	0	0	0.06	0	0	0	0	0.09	0	0	0	0.05	0	0.09	0.16	0.17	0	0.11
ENSG00000171199	OPRPN	0	0	0	0	0	0	0	0	0	0	0	0	0.08	0	0	0	0	0	0	0	0	0	0.11	0.12	0	0	0	0	0	0	0	0	0	0	0	0	0
ENSG00000171201	SMR3B	0	0	0	0	0	0	0	0	0	0	0	0	0	0	0	0	0	0	0	0	0	13.24	0.24	0	0	0	0	0	0	0	0	0	0	0	0	0	0
ENSG00000171202	TMEM126A	43.2	32.92	33.14	62.89	58.69	30.18	73.64	44.4	43.88	28.56	61.23	34.01	32.2	24.39	52.61	39.09	83.61	58.49	48.07	83.72	75.46	80.64	68.85	37.51	75.74	57.93	74.9	72.58	88.2	65.64	73.02	91.01	70.37	103.75	52.75	50.71	107.7
ENSG00000171204	TMEM126B	47.23	50.52	35.19	58.63	41.55	36.4	50.14	26.5	26.83	34.01	48.95	48	60.58	34.11	69.58	37.75	102.68	65.59	58.9	76.79	117.96	81.37	72.78	50.09	104.9	97.7	107.39	106.74	75.05	54.3	77.86	116.9	53.1	90.52	51.69	103.38	73.44
ENSG00000171206	TRIM8	60.08	50.7	81.65	62.96	77.62	34.17	76.24	72.23	24.24	16.11	32.71	38.66	63.2	25.1	74.18	28.74	34.12	36.09	33.16	57.48	29.04	24.36	32.89	49.3	50.76	58.04	55.31	22.79	91.99	51.53	118.34	134.52	62.01	103.17	46.15	51.63	40.47
ENSG00000171208	NETO2	28.03	20.29	54.5	12.55	18.86	2.29	1.66	22.02	17.25	20.42	13.02	5.01	1.7	10.39	14.64	6.2	68.7	32.1	2.98	12.92	35.15	21.74	16.41	9.27	91.55	53.81	50.41	6.67	89.09	71.69	82.19	43.22	84.53	87.91	94.19	110.13	86.79
ENSG00000171209	CSN3	0	0	0	0	0	0	0	0	0	0	0	0.31	0	0.11	0	0	0	0	0	0	0	0	0	0	0	0	0.06	0	0	0	0	0	0	0.17	0	0	0
ENSG00000171217	CLDN20	0.13	0	0.73	0	0	0	0	0	0.44	0.3	0.09	1.39	0.52	0.41	0.23	0.19	0.3	0.26	0.11	0.15	0.44	0.71	0.4	0.24	0.7	0	0.35	0.3	0.11	0	0.04	0.04	0.04	0.18	0.1	0	0.14
ENSG00000171219	CDC42BPG	3.28	0.44	0.63	0.5	0	3.28	0	0.09	0.09	3.98	0.72	6.36	12.69	11.96	0.57	0.15	12.5	0.03	0.07	5.48	0.19	0.39	0.61	2.44	0.02	0.66	0.01	0.01	0.32	5.84	3.79	0.34	0.07	0.61	0.01	0.98	0.57
ENSG00000171222	SCAND1	71.83	92.05	104.38	69.78	140.59	59.55	79.92	79.9	30.28	28.22	19.67	9.85	16.16	10.05	13.54	17.64	22.96	17.79	9.75	10.67	11.66	14.2	14.66	19.31	63.92	38.72	84.13	109.47	150.84	319.16	64.37	81.74	70.91	101.11	32.74	150.71	115.3
ENSG00000171223	JUNB	393.86	178.26	168.98	129.69	80.58	115.76	78.4	132.63	213.88	51.44	42.82	65.05	109.04	91.24	66.95	29.73	88.63	67.31	92.46	59.6	63.3	36.93	66.98	39.79	34.75	128.74	35.55	25.19	43.46	99.46	64.06	36.25	17.11	32.27	15.42	47.04	38.47
ENSG00000171224	C10orf35	8.53	1.87	2.48	7.53	0	8.34	5.64	6.28	0.25	69.04	10.66	8.53	13.32	16.59	19.54	2.15	21.76	3.04	1.49	11.39	7.04	6.49	1.72	21.49	0	6.11	6.66	0	2.04	11.9	17.85	5.98	4.16	0	14.88	42.78	53.17
ENSG00000171227	TMEM37	5.06	11.97	3.47	10.16	3.24	3.63	8.86	6.95	8.37	2.97	2.74	3.29	22.8	4.28	5.8	3.42	4.23	6.21	3.65	5.71	4.58	2.98	6.67	28.33	0.04	0.66	0.33	0	0.19	0	0.11	0.4	0.65	0	0.68	0.04	0.12
ENSG00000171234	UGT2B7	0	0	0	0	0	0	0	0.33	0	0	0	1.29	0	0	2.54	0	11.43	0.14	0	0	0	0.15	0.08	41.94	0	0.02	0	0	0	0	0	2.42	0	0.04	0	0	0
ENSG00000171236	LRG1	0.74	0.55	0.12	0	0	3	0	0.06	0.49	0.18	1.16	0.83	3.99	0.28	0.48	2.97	4.19	0.62	1.73	4.21	42.72	0.77	0.67	0.69	0	0.65	0	3.45	0.01	0.19	0.17	0	0.03	0	0.04	0	0.24
ENSG00000171241	SHCBP1	8.97	28.95	8.45	17.39	8.14	1.82	10.87	14.5	12.57	15.49	26.48	12.45	0.44	8.34	14.74	10	16.94	33.25	2.04	17.03	29.15	28.53	29.14	3.44	54.82	40.61	35.55	36.3	66.12	27.29	59.39	29.3	54.71	37.85	29.45	52.32	75.57
ENSG00000171243	SOSTDC1	5.47	0	0	0	0	0.28	0	0	0.24	0.3	0.71	0.03	0.43	0.12	0	0	1.36	0.02	0	0	0.09	0.03	0.22	1.12	0	0	0.02	0.02	0	0	0	0.07	0	0	0.56	0	0
ENSG00000171246	NPTX1	0.89	0.14	0	0	0	0.79	0	0.08	4.33	31.05	0.17	0.15	0.02	0.45	0.82	0.03	0.24	0.04	0.42	0.04	0.03	1.26	0.04	0	0	0.01	1.1	0	0	0.04	0.06	0	4.53	0.01	6.09	6.72	3.51
ENSG00000171262	FAM98B	14.16	10.18	14.96	27.18	16.52	4.11	24.52	13.94	13.36	21.32	31.62	17.9	18.79	40.49	20.3	13.19	26.94	40.9	13.9	16.82	22.98	33.49	29.1	11.86	38.84	34.38	28.81	25.25	30.52	58.71	49.53	27.96	59.33	42.99	33.14	53.82	39.42
ENSG00000171291	ZNF439	1.68	3.5	3.43	3.57	2.72	3.13	0	4.51	3.03	5.01	5.06	14.73	11.12	4.43	7.57	7.62	5.91	0.81	2.39	7.38	5.57	0.84	7.97	5.56	0.24	0.12	5.16	0.04	3.35	0.8	4.23	4.95	6.33	5.39	2.82	3.83	5.81
ENSG00000171295	ZNF440	5.64	4.33	6.24	4.36	0.85	2.35	1.96	3.47	4.93	8.69	5.38	8.21	7.66	9.66	6.58	6.22	6.77	3.34	5.05	6.81	4.36	3.94	7.71	4.43	6.17	2.78	4.57	6.98	3.9	4.57	6	5.18	4.01	5.53	5.03	5.26	5.88
ENSG00000171298	GAA	74.07	51.67	19.17	65.74	21.3	35.01	33.49	59.49	33.96	19.43	15.27	15.12	35.18	24.09	22.37	18.1	22.69	9.21	12.19	19.81	30.61	41.44	18.29	40.79	3.46	9.56	12.28	42.61	4.46	35.25	18.45	9.75	16.18	58.2	40.86	21.5	11.17
ENSG00000171302	CANT1	38.51	66.65	31.4	28.77	15.58	33.87	28.18	50.44	22.86	9.83	19.92	15.48	17.19	19.65	21.19	18.94	25.17	25.31	10.58	32.84	39.9	20.94	21.96	12.66	55.57	67.08	88.38	68.41	50.03	131.75	94.84	77.1	72.33	77.32	67.58	78.76	97.51
ENSG00000171303	KCNK3	0.25	0.06	0.46	0	0	0.29	0	0.05	0.13	1.34	8.29	0.28	1.91	0.72	0.01	0.21	0.11	0.06	2.03	0.62	0.79	0.37	0.48	0.47	0	1.15	0.05	0.11	7.18	0.28	3.46	0	0.02	0	0	5.33	0.04
ENSG00000171307	ZDHHC16	17.5	49.1	35.52	26.58	45.59	18.04	31.69	43.42	21.98	14.98	28.51	17.97	31.01	15.53	18.93	17.29	18.95	22.46	13.34	19.4	28.69	19.3	24.26	24.99	42.15	53.89	34.81	39.52	66.45	34.23	47.24	53.7	48.73	32.26	42.14	58.97	40
ENSG00000171310	CHST11	12.69	9.03	15.26	9.58	35.05	2.99	20.27	31.17	6.66	9.03	17.37	14.72	6.27	8.66	20.04	8.03	30.49	26.43	8.65	30.4	69.22	18.99	16.48	6.32	16.59	35.21	12.76	26.72	17.74	25.78	50.65	37.27	39.7	54.77	2.5	14.69	2.15
ENSG00000171311	EXOSC1	28.41	44.78	47.35	51.73	58.93	28.41	71.58	42.51	35.39	36.33	39.32	40.37	40.59	31.26	34.29	23.32	37.3	42.35	25.21	39.08	37.6	43.97	34.17	49.32	62.91	60.13	53.26	47.12	84.56	42.07	52.54	70.14	50.42	47.88	57.46	73.22	43.96
ENSG00000171314	PGAM1	226.63	332.12	295.55	204.23	548.58	71.2	310.08	294.46	251.47	181.04	391.66	117.64	68.39	160.32	183.83	129.83	192.86	290.4	100.56	365.11	266.12	253.62	208.88	103.6	719.59	804.6	384.73	474.82	833.75	341.92	1011.91	733.77	1295.53	541.17	547.34	596.61	473.45
ENSG00000171316	CHD7	7.64	17.81	14.49	13.18	2.95	11.36	11.33	11.98	8.33	32.69	10.94	15.91	19.35	20.04	6.11	15.34	6.59	7.43	9.01	12.38	10.3	2.19	5.46	11.01	17.51	44.96	9.25	12.92	6.66	11.94	21.65	9.26	9.09	21.14	17.15	13.65	16.36
ENSG00000171320	ESCO2	2.44	8	5.27	2.94	3.16	0.32	12.33	5.37	3.95	7.85	4.63	2.4	0.2	9.66	6.26	5.29	4.32	5.47	1.82	6.29	10.72	8.12	3.56	7.61	15.73	15.14	7.4	14.86	26.18	7.33	29.44	12.21	7.75	11.43	22.92	19.56	22.65
ENSG00000171345	KRT19	258.52	0.08	12.46	0	0	702.68	4.87	1.22	0.63	50.09	17.02	528.36	161.12	1354.57	65.48	235.41	1114.81	8.89	4.82	791.18	1.3	19.34	10.44	653.26	0.29	431.05	0.09	0.35	402.67	3271.74	898.95	0.34	0.53	0.21	0.15	223.13	386.25
ENSG00000171346	KRT15	18.46	0	12.98	0.15	31.06	89.51	0	1.59	1.21	13.16	30.68	16.59	2.75	91.63	3.26	23.04	99.49	6.43	0.22	5.28	0.01	0.52	1.78	21.36	3.07	10.23	2.16	1.68	5.06	33.26	8.12	2.26	47.65	11.37	0.41	0.75	7.56
ENSG00000171357	LURAP1	1.96	0.65	6.1	0.33	1.16	0.63	2	3.52	0.81	0.81	1.45	1.15	9.96	2.11	1.86	0.17	1.95	0.99	0.79	1.42	0.91	1.21	2.46	1.65	0.22	0.05	0.64	1.12	1.79	0.03	0.35	1.25	0.16	0.05	1.44	1.64	1.7
ENSG00000171360	KRT38	0	0	0	0	0	0.04	0	0	0	0	0	0	0	0	0	0	0.07	0	0	0	0	0	0	0	0	0	0	0	0.02	0	0	0	0	0	0	0	0
ENSG00000171365	CLCN5	1.63	1.08	2.13	1.62	0.88	1.05	1.81	2.39	3.54	5.45	1.09	2.59	2.67	1.91	2.58	1.89	3.44	4.22	2.05	1.46	3.49	9.28	10.32	2.82	3.54	3.33	2.1	2.52	3.56	2.14	2.88	4.83	1.28	4.35	3.44	1.61	3.4
ENSG00000171368	TPPP	3.76	0.05	0.31	0.58	0.59	0.78	0	0.53	0.04	3.4	0.37	0.69	1.14	0.63	0.85	0.03	0.53	0.19	0.79	0.83	0.55	0.47	0.45	0.46	0.27	0.4	0.26	0.28	0.59	0.07	0.12	0.08	0.08	0.02	4.87	0.35	1.26
ENSG00000171385	KCND3	0.25	0	0.28	0.32	0.37	0.32	0	0.03	0.02	2.88	1.09	0.73	0.03	0.68	0.52	0.21	0.14	0.29	8.17	0.57	1.08	0.43	1.71	0.33	0	0	0.02	0.01	0.01	0	0.01	0.01	0.01	0	4.24	0	0
ENSG00000171388	APLN	8.81	7.17	4.32	4.78	7.54	2.11	1.76	8.5	66.65	1.97	5.78	0.43	0.89	2.54	5.09	1.2	8.14	5.69	17.84	10.84	2.45	8.62	7.14	0.38	0.33	0.6	0.84	1.94	5.03	0.68	7.81	2.3	1.63	6.35	4.93	4.91	9.29
ENSG00000171396	KRTAP4-4	0	0	0	0	0	0	0	0	0	0	0	0	0	0	0	0	0	0	0	0	0	0	0	0	0	0	0	0	0	0	0	0	0	0	0	0	0
ENSG00000171401	KRT13	5.42	0	0	0	0	0.28	0	0	0.16	0.9	0.5	7.71	0.46	302.54	0.6	0	3.78	0.04	0	0	0	0.16	0.16	2.49	0.23	0.11	0.02	0	0	86.01	0.62	0	0	0.15	0	0.02	0.1
ENSG00000171402	XAGE3	0	0	0	0	0	0	0	0	0	0	0	0	0	0	0	0	0	0	0	0	0	0	0.16	0	0	0.26	0	0.85	0	0	0	0	0	0	0	0	0
ENSG00000171403	KRT9	0.57	0	0	0	0	0	0	0	0	0	0.04	0	0	0.1	0.04	0	0.25	0	0.04	0	0	0	0	0	0.05	0	0	0	0	0.13	0	0	0	0	0	0	0.57
ENSG00000171405	XAGE5	0	0	0	0	0	0	0	0	0	0	0	0	0	0	0	0	0	0	0	0	0	0	0	0	0	0	0	0.75	0	0	0	0	0	0	0	0	0
ENSG00000171408	PDE7B	1.11	0.69	1.6	5.32	0	0.63	2.13	0.93	16.12	0.68	1.13	1.53	6.4	0.83	2.2	0.17	1.3	0.79	2.6	0.76	1.05	10.33	8.24	0.34	0.01	8.15	0.89	0	8.41	0.16	0.01	2.48	2.16	0.33	6.14	1.86	0.09
ENSG00000171421	MRPL36	70.99	138.56	62.41	81.51	195.47	53.48	63.9	119.52	95.42	34.52	87.54	31.84	30.84	74.34	51.35	26.13	81.02	85.48	61.74	61.6	71.11	183.35	98	45.12	113.96	104.78	123.92	187.16	219.52	113.81	114.13	170.31	106.15	55.82	122.22	150.96	123.19
ENSG00000171425	ZNF581	17.72	5.86	24.28	26.53	15.03	17.95	18.36	24.96	6.13	6.39	10.96	10.73	11.8	6.32	20.13	3.41	18.48	9.14	3.19	8.32	7.59	7.17	6.39	9.61	22.11	18.85	23.55	25.54	17.33	22.97	22.85	22.29	21.2	25.54	17.82	25.05	21.05
ENSG00000171428	NAT1	4.89	11.21	2.67	6.62	0	7.35	7.43	5.12	0.8	0.74	4.39	6.39	2.11	2.98	4.23	1.48	4.99	4.24	3.16	6.85	3.1	6.1	4.03	6.54	4.05	3.92	4.2	5.99	3.66	7.19	11.36	5.12	2.26	3.68	6.05	3.15	4.39
ENSG00000171431	KRT20	1.43	0	0.19	0	0	0	0	0	0	0	0	0	0	0	0	0	0.03	0	0	0	0	0	0	0.44	0	0	0	0	0	0.23	0	0	0.02	0.07	0	0	0.02
ENSG00000171433	GLOD5	0	0	0.74	0	0	2.51	0	0	0	0	0	0.44	2.32	0.79	0	0	0	0	0	0	0.22	0.14	0.23	0.09	0	0	0	0	0	0.51	0.08	0	0	0	0	0	0
ENSG00000171435	KSR2	0.08	0	0.37	0.1	0	0.22	0	0	0	1.97	0.01	0.22	0.65	0.02	0	0.01	0.04	0.03	0.02	0.01	0.07	0	0.27	0.03	0	0	0.02	0	0.21	0.29	0.04	0.73	0.28	0	0.12	0.01	0.05
ENSG00000171443	ZNF524	14.33	16.64	11.22	17.36	9.02	18.63	13.65	29.38	5.13	1.94	7.46	6.11	10.7	4.08	7.68	4.33	10.16	6.43	3.41	6.94	5.62	4.79	4.68	6.3	6.43	7.14	8.4	4.46	12.43	11.62	9.62	6.21	9.98	6.03	4.05	9.16	7.94
ENSG00000171444	MCC	5.64	2.99	9.67	3.01	1.72	1.61	2.41	3.05	5.09	2.43	10.43	4.9	4.41	16.59	8.99	2.93	28.13	3.66	6.89	11.98	12.22	6.66	10.4	4.42	6.26	0.65	3.37	0.4	5.82	2.94	9.86	2.17	4	10.8	4.43	0.36	4.02
ENSG00000171446	KRT27	0	0	0	0	0	0	0	0	0	0.08	0.93	0	2.43	0	0	0	0	0.03	0	0	0	0	0.07	1.31	0	0	0	0	0	0.07	0	0	0	0.06	0	0	0.07
ENSG00000171448	ZBTB26	6.41	3.2	6.35	1.96	3.49	1.56	3.44	2.31	1.98	4.32	5.34	6.79	7.8	9.25	10.82	1.93	10.5	4.77	2.03	5.83	4.54	5	6.17	5.01	5.27	3.22	6.78	4.89	5.14	5.33	4.34	3.01	2.32	5.13	3.35	9.45	5.98
ENSG00000171450	CDK5R2	1.71	0.23	0	0	0	0	0	0.63	0.04	15.32	0.17	0.02	0	0.12	0.02	0	0	0.1	0.02	0.11	0.47	0	0	0.06	0.36	0.18	0.48	0	0	0.22	0	0.56	0.19	0.42	0.69	0.2	0
ENSG00000171451	DSEL	2.99	0.22	8.16	7.14	1.05	1.61	1.97	11.04	5.63	1.95	0.66	0.63	0.37	0.89	4.64	1.05	1.03	1.03	2.54	2.8	5.46	3.47	7.33	1.71	5.93	7.67	9.51	2.83	0.36	1.24	3.27	6.31	1.32	7.62	9.7	2.32	16.65
ENSG00000171453	POLR1C	49.47	33.68	75.47	66.71	67.86	28.51	66.43	41.19	28.88	46.43	22.68	34.93	53.86	59.99	35.65	37.38	32.58	51.34	60.29	44.06	34.97	40.09	47.15	20.59	127.87	107.39	50.85	139.57	71.01	74.14	84.34	62.67	54.99	78.11	43.77	157.3	79.32
ENSG00000171456	ASXL1	38.76	46.36	58.37	14.83	13.73	10.39	23.73	48.52	30.8	62.83	48.22	51.21	41.24	25.43	37.86	25.26	33.12	36.38	18.19	28.8	45.73	26.25	50.82	36.94	92.7	46.53	54.75	65.56	109.1	63.97	65.38	72.89	58.44	56.94	30.33	87.41	57.92
ENSG00000171459	OR1L6	0	0	0	0	0	0	0	0	0	0.24	0	0.17	0.13	0	0	0.07	0.07	0.09	0.08	0.1	0	0	0.06	0.07	0	0	0	0	0	0	0	0	0	0	0	0	0
ENSG00000171462	DLK2	2.41	2.18	0.39	0.84	0	1.05	0.1	0.46	0.28	1.81	0.85	0.23	0.18	0.18	0.19	0.05	0.57	0.26	1.32	3.9	1.82	0.11	0.51	1.33	0.16	0.4	0.7	0.81	1.02	4.91	5.84	1.01	1.89	3.46	1.18	22.33	2.92
ENSG00000171466	ZNF562	11.68	8.65	9.26	4.13	12.82	1.77	3.8	6.44	4.49	15.4	8.53	10.15	9.55	12.35	16.87	9.18	14.29	14.75	7.35	13.66	11.96	10.68	14.79	8.89	29.08	11.88	17.84	19.23	11.04	8.33	16.98	17.88	15.35	6.38	8.51	14.79	11.09
ENSG00000171467	ZNF318	8.16	10.8	10.94	15.07	3.87	3.58	6.13	7.75	7.57	9.62	6.86	22.59	15.6	7.02	6.44	7.42	5.34	5.06	5.82	8.71	7.26	8.15	11.22	6.39	6.65	5.42	7.67	11.71	11.46	6.68	7.46	8.44	8.53	10.1	6.39	15.43	10.31
ENSG00000171469	ZNF561	20.74	10.74	28.36	62.95	22.36	6.66	33.28	20.87	9.11	22.01	17.66	23	23.11	20.75	31.88	24.72	56.03	21.49	11.88	24.99	16.88	11.47	32.94	24.25	26.99	8.83	24.51	29.33	12.28	10.67	19.31	18.37	16.32	27.38	24.19	19.28	19.5
ENSG00000171475	WIPF2	8.67	8.5	9.22	14.08	5.11	12.6	8.97	12.64	10.12	13.07	14.99	14.3	20.71	16.42	16.38	15.31	14.89	14.89	10.11	14.21	13.93	10.48	14.58	16.14	10.58	12.88	12.91	7.34	13.2	17.13	13.74	9.3	16.93	9.52	12.78	13.62	15.95
ENSG00000171476	HOPX	9.21	0.03	27.36	10.44	16.4	771.7	6.07	4.96	3.16	10.04	23.82	57.29	193.07	5.88	49.42	6.12	32.44	11.35	45.98	8.84	11.5	19.65	27.54	41.66	0.06	0	1	0	0.09	0.06	0.06	0.04	43.44	0	0.13	0.22	0
ENSG00000171478	SPACA5B	0	0	0	0	0	0	0	0	0	0	0	0	0	0	0	0	0	0	0	0	0	0	0	0	0	0	0	0	0	0	0	0	0	0	0	0	0
ENSG00000171481	OR1L3	0	0	0	0	0	0	0	0	0	0	0.06	0	0	0.09	0.08	0	0	0	0	0.07	0	0	0.12	0	0	0	0	0	0	0	0	0	0	0.05	0	0	0
ENSG00000171483	SSX6	0	0	0	0	0	0	0	8.96	0.67	0.41	0	0	0	0	0	0	0	0	0	0	0	0	0.07	0	0	0	0.2	0.27	0	0	0	5.06	0	0	0.08	0.26	0.27
ENSG00000171487	NLRP5	0	0	0	0	0	0.03	0	0	0.05	7.35	0	0.01	0	0	0	0	0	0	0	0	0.05	0	0	0	0	0	0	0	0	0	0	0.01	0	0	0	0	0
ENSG00000171488	LRRC8C	5.06	5.15	4.09	12.38	1.98	2.04	3.62	3.75	5.41	4.17	6.37	11	4.11	2.07	18.01	6.45	6.17	15.26	11.41	13.17	8.3	6.59	6.42	5.29	21.67	10.89	15.04	7.85	19.38	0.68	5.91	10.9	20.03	16.92	6.43	8.62	20.86
ENSG00000171489	SPACA5	0	0	0	0	0	0	0	0	0.1	0	0	0	0.18	0.32	0.17	0	0	0	0	0	0	0.12	0	0	0	0	0	0	0	0	0	0	0	0	0	0	0
ENSG00000171490	RSL1D1	151.72	149.43	256.44	114.8	122	113.83	164.26	134.84	99.62	121.93	123.49	137.24	106.27	181.23	132.67	134.95	186.97	299.71	205.24	141.9	147.33	179.81	196.52	142.35	371.06	310.63	204.63	410.31	285.96	273.97	299.18	187.04	319.65	356.72	171.77	322.39	224.28
ENSG00000171492	LRRC8D	17.61	13.98	7.66	17.44	4.52	4.08	21.43	5.21	7.1	6.03	7.62	14.02	10.19	7.55	21.07	5.34	14.3	12.4	5.06	16.26	10.08	9.04	9.83	9.77	37.18	23.74	33.92	34.57	52.03	51.33	27.96	22.61	21.5	28.23	19.89	14.33	36.54
ENSG00000171495	MROH2B	0	0	0	0	0	0	0	0	0	0	0	0.01	0	0	0.02	0.03	0	0	0	0	0	0.03	0.12	0	0	0	0.02	0	0	0	0	0	0	0	0	0	0
ENSG00000171496	OR1L8	0	0	0	0	0	0	0	0.34	0	0.14	0	0	0.36	0.09	0.08	0	0.28	0	0.16	0	0	0	0.06	0	0	0	0	0	0	0	0	0	0	0	0	0	0
ENSG00000171497	PPID	26.36	53.59	34.66	42.82	29.02	17.62	36.43	42.67	25.56	25.71	37.9	34.24	44.44	80.7	37.37	17.61	36.16	51.38	29.1	39.82	57.92	31.17	101.28	25.22	37.83	46.11	36.23	71.55	34.78	33.62	55.65	38.95	43.99	49.33	29.56	49.65	34.91
ENSG00000171501	OR1N2	0	0	0	0	0	0	0	0	0.12	0.14	0	0.05	0	0	0	0	0	0	0	0	0	0	0	0	0	0	0	0	0	0	0	0	0	0	0	0	0
ENSG00000171502	COL24A1	0.87	1.67	1.34	0.82	0	0.06	4.35	0.41	1.81	0.58	0.24	0.72	0.33	1.23	1.07	0.44	0.98	0.94	2.55	2.42	8.57	5.63	4.23	0.32	0	1.46	0.07	0.09	0	0.01	0.08	0.02	0.01	4.42	0.12	0	0
ENSG00000171503	ETFDH	10.25	18.86	23.2	17.48	10.94	10.74	9.28	15.55	27.33	24.98	21	23.16	23.91	19.79	14.8	11.56	21.15	22.49	22.66	21.57	20.38	27.15	52.18	22.72	11.2	13.3	13.87	11.66	6.5	8.37	11.99	14.02	21.07	15.8	15.15	7.76	9.4
ENSG00000171505	OR1N1	0	0	0	0	0	0	0	0	0	0	0	0	0	0.09	0	0	0	0	0	0	0	0	0	0.2	0	0	0	0	0	0	0	0	0	0	0	0.04	0
ENSG00000171509	RXFP1	0.4	0	0	0	0	0.09	0	0.44	0.11	0.38	0.38	0.08	0.09	0.08	0.11	0	0.36	0.12	0.25	0.1	0.33	0.21	0.68	0.04	0	0	0.27	2.81	0.01	0	0	0.04	1.4	0	0.18	0	0.02
ENSG00000171517	LPAR3	5.39	0	0.04	0	0	0.05	4.05	0	1.05	0.1	1.07	0.27	0.37	5.54	1.59	3.13	17.04	7.05	0.04	18.67	0.01	0.6	0.6	0.14	0.31	0	1.45	0	0.02	2.49	1.08	16.11	16.02	26.57	0	0	7.04
ENSG00000171522	PTGER4	7.05	4.52	4.88	16.51	3.56	2.81	9.19	10.87	8.64	5.71	15.37	17.67	1.46	2.73	8.6	3.83	7.03	10.28	4.09	13.03	7.16	7.89	6.47	4.68	5.37	2.87	4.5	0.48	12.56	2.2	2.11	2.37	15.04	7.67	7.54	0.16	3.87
ENSG00000171530	TBCA	224.51	382.63	345.33	152.91	260.1	191.23	131.65	407.13	338.55	292.31	317.83	188.28	323.54	537.12	256.57	366.88	313.38	462.58	278.27	204.2	322.52	376.93	244.42	294.06	279.51	270.07	345.2	227.97	293.17	224.91	390.41	287.2	231.07	237.72	226.91	330.44	287.32
ENSG00000171532	NEUROD2	0	0	0	0	0	0	0	0	0.02	0.03	0.01	0.02	0.05	0	0.06	0	0	0.01	0	0.02	0.01	0	0.01	0.06	0.07	0	0	0	0	0	0	0	0	0	0.02	0	0
ENSG00000171533	MAP6	0.6	0.35	0.55	0.31	0	1.55	0	0.03	1.02	26.17	0.88	1.67	4.08	0.88	1.93	2.11	0.26	0.22	1.36	0.16	1.71	0.37	2.74	0.71	0.06	0.19	1.28	0.06	0.19	0.38	0.1	0	0.24	0.65	0.68	3.59	0.04
ENSG00000171540	OTP	0	0	0	0	0	0.07	0	0.04	0.03	0.09	0	0	0	0.06	0	0	0	0	0	0	0.03	0.01	0	0	0.06	0	0.02	0	0.01	0	0.05	0.01	0	0.02	0.05	0.04	0
ENSG00000171551	ECEL1	0.49	0	0.12	0.03	0	0.41	0	0	0.02	1.42	0.66	0.23	0.15	1.97	0.16	0.03	0.14	0.26	0.03	0.23	0.09	0.2	0.16	0.07	0	0	0	0	0	0	0	0	0	0	0	0	0
ENSG00000171552	BCL2L1	158.95	39.4	121.84	87.88	116.58	43.65	40.01	50.41	34.34	52.52	97.31	77.73	53.4	24.47	230.46	83.68	92.72	102.89	32.71	97.93	28.08	48.03	33.68	35.33	53.18	37.26	171.6	42.11	271.57	202.99	139.63	118.53	60.24	73.26	43.56	247.29	125.22
ENSG00000171557	FGG	0	0	0	0	0	0	0	0.36	0	0	0	0.04	0	0	0	0.21	32.02	0.17	0.73	0.04	5.64	3.84	0.46	0.81	0	0.23	0	2.19	0	0.03	0	0.05	0	0	0.03	0.65	7.14
ENSG00000171560	FGA	0.22	0	0	0	0	0	0	0.08	0	0	0	0.05	0	0	0	0	3.01	0	0	0.11	6.27	1.01	0.27	5.47	0	0.32	0	0.06	0	0	0	0.17	0	0	0	0	0.02
ENSG00000171561	OR2AT4	0	0	0	0	0	0	0	0	0	0	0	0	0	0	0.42	0	0	0	0	0	0	0	0	3.81	0	0	0	0	0	0	0	0	0	0	0	0	0
ENSG00000171564	FGB	0	0	0	0	0	0	0	0	0	0.57	0.1	0.15	0	0	0	0	8.49	0	0	0	2.85	0	0	30.23	0	1.93	0	0.09	0	0	0	0	0	0	0.04	0	1.46
ENSG00000171566	PLRG1	49.79	35.04	53.02	48.17	13.27	19.93	56.96	52.86	49.11	36.16	51.25	53.95	102.26	60.02	58.11	29.69	153.32	102.77	40.19	66.65	59.09	68.03	121.32	52.81	112.43	58.23	94.34	88.22	66.74	65.49	105.4	87.63	127.28	120.8	55.59	79.18	94.51
ENSG00000171570	RAB4B-EGLN2	1.61	0	0.65	5.55	0	0	0	0.74	5.64	1.49	8.4	6.23	2.93	6.66	7.31	4.38	6.85	0	2	0.82	1.97	0	3.51	1.38	0.89	1.18	1.05	0.96	0.32	1.36	0.54	0.15	0.31	0.08	1.4	0	0.49
ENSG00000171574	ZNF584	9.45	2.9	11.27	13.18	10.34	4.55	19.49	9.53	3.55	5.76	2.82	3.46	6.29	3.35	5.12	1.57	4.1	5.75	4.16	1.3	5.33	7.69	4.4	3.12	19.34	11.45	16.13	18.4	24.27	6.9	12.15	9.95	12.21	5.27	5.26	16.7	15.39
ENSG00000171587	DSCAM	0.36	0.33	0	0	0	0	0	0	0	1.19	0	0	0.02	0.03	0.28	0	0.07	0.8	0	2.63	0	0.01	0.12	0.02	0	0	0.25	0.06	0.01	0.01	0.25	0.01	0	3.04	0	0	0.82
ENSG00000171595	DNAI2	0	0	0	0	0	0	0	0	0	0.75	0	0.72	0	2.89	0.12	0	0	0.07	0.13	0	0.23	0.17	0.06	0.09	0	0.16	0	0	0	0	0	0.07	0	0	0	0	0
ENSG00000171596	NMUR1	0.31	1.31	0.36	0	1.72	0.47	0	4.46	0.18	0.36	0.18	0.51	0.04	0	0.02	0.03	0.02	0.11	0.02	0.05	0.26	0.18	0.22	0.39	0	0.33	0	0	0	0	0	0	0	0	0	0	0
ENSG00000171603	CLSTN1	69.78	156.47	86.77	115.09	32.5	57.59	69.98	133.93	41.9	43.6	53.51	36.91	77.81	36.1	57.97	45.16	66.82	53.95	18.4	134.19	61.95	22.05	45.24	25.66	86.72	123.76	94.81	53.17	76.01	73.74	145.65	124.66	110.26	85.54	60.44	87.23	182.16
ENSG00000171604	CXXC5	16.94	20.71	72.66	29.62	19.35	21.57	43.58	158.6	15.67	12.45	33.03	30.26	58.09	48.82	9.09	18.34	35.21	6.22	27.16	17.73	27.09	29.99	37.95	50.85	3.03	67.88	35.78	37.8	12.91	28.02	11.25	1.93	1.96	10.37	116.29	1.42	19.61
ENSG00000171606	ZNF274	11.3	19.55	26.4	24.45	4.35	13.95	21.67	24.08	8.27	25.69	6.82	22.7	39.02	10.34	24.59	15.11	21.31	13.43	6.43	16.9	15.1	10.13	12.93	12.41	37.18	19.34	20.17	22.47	24.17	8.73	24.23	26.11	26.71	7.15	11.33	20.22	11.8
ENSG00000171608	PIK3CD	7.84	5.73	30.3	20.83	5.42	6.65	21.68	7.59	6	2.69	12.98	34.79	7.65	1.85	15.85	8.34	6.98	13.19	2.82	16.28	11.85	2.57	6.08	14.22	16.86	6.33	19.93	9.58	19.15	3.5	15.51	9.85	27.93	44.57	2.72	1.09	6.85
ENSG00000171611	PTCRA	0.67	0	0	0.41	0	1.23	0	0	0.16	0.09	0.32	0.66	0.12	0	0.31	0	0	0.13	0.11	0.45	0.13	0.08	0	0.09	0	0	0	0.16	0	0	0	0	0	0	0	0	0
ENSG00000171612	SLC25A33	2.53	7.15	6.68	4.28	3.63	2.58	17.22	2.56	3.71	11.51	2.5	1.94	2.22	2.82	2.74	1.85	3.44	6.56	4.98	3.62	9.51	8.08	4.48	2.15	9.83	14.38	7.77	17.31	0	7.55	6.31	8.21	6.04	6.68	4.11	7.18	7.39
ENSG00000171617	ENC1	34.61	9.37	77.46	10.21	10.89	20.35	17.7	18.71	8.46	15.37	84.6	30.85	6.11	19	21.9	17.81	20.7	23.22	7.5	27.16	10.29	32.64	12.04	15.16	33.77	22.29	62.48	39.45	102.33	31.56	64.81	19.23	25.65	33.52	34.77	39.86	36.38
ENSG00000171621	SPSB1	19.37	9.34	35.73	32.56	10.48	12.42	61.22	47.02	20.65	8.04	21.91	9.95	5.34	9.49	19.44	6.99	30.19	21.22	26.49	24.27	53.91	16.37	29.59	6.45	11.5	21.16	15.91	8.43	6.79	12.53	11.12	16.77	12.72	44.95	13.12	5.19	16.74
ENSG00000171631	P2RY6	16.59	11.11	6.41	10.18	4.22	8.28	6.38	2.46	2.03	1.29	6.2	5.25	4.55	1.4	8.67	4.1	12.91	4.02	3.21	3.4	94.57	1.69	4.83	10.33	0	1.2	0.06	0.05	6.02	24.34	12.21	0.45	0.12	0.34	0.02	2.28	0.19
ENSG00000171634	BPTF	24.42	33.93	29	35.3	15.79	25.28	15.34	46.31	40.22	55.67	49.95	76.16	89.95	54.64	47.3	88.27	41.73	53.79	47.51	41.49	51.11	37.36	53.67	92.19	30.08	25.47	50.15	49.02	20.17	44.85	44.15	34.51	35.18	40.59	57.89	39.8	35.7
ENSG00000171643	S100Z	0.39	0	0	0	0	1.05	0	1.56	0.34	0.27	1.12	0.99	0.37	0	0.47	0.6	0.11	1.31	1.15	0.23	0.08	0.54	0.61	0.25	0	0	0	0	0	0	0	0.68	0.33	1.11	0	0	0
ENSG00000171649	ZIK1	1.57	5.34	7.28	11.38	1.94	1.38	9.66	6.31	1.86	8.42	1.75	3.87	3.79	0.88	5.45	0.69	5.33	1.65	0.7	3.01	4.47	1.99	3.69	0.55	2.34	0.75	1.86	0.31	0.85	2.96	9.46	4.73	11.38	6.28	3.23	5.28	0.01
ENSG00000171657	GPR82	0.04	1.14	1.16	2.53	0.01	1.12	0.78	0.69	0.4	0.64	0.61	1.62	0.41	0.7	1.68	0.99	1.93	0.55	0.2	1.29	1.11	1.39	0.98	1.94	0	0	0.01	0	0.07	0.05	0	0	0	0	0	0.01	0
ENSG00000171658	NMRAL2P	49.07	0.42	0.23	0	0	0.13	3.4	0.05	2.01	0.03	0	0.24	0.44	7.16	0.14	1.44	0.98	0.14	1.26	0.13	0.59	0.97	1.87	0.28	9.99	2.68	1.75	0.13	0.66	0.12	1.23	4.2	1.48	0.11	0	0	0.36
ENSG00000171659	GPR34	8.42	21.23	6.22	29.33	1.88	2.1	8.8	8.02	12.46	2.13	11.89	6.63	3.36	3.67	20.57	4.59	10.7	11.65	10.24	9.47	7.35	8.48	32.67	11.45	0	0.1	0.07	0.08	0.19	0.02	0.11	0	0.03	0.04	0	0.11	0
ENSG00000171671	SHANK2-AS3	0	0	0	0	0	0	0	0	0	0	0	0	0.04	0.09	0	0	0.07	0	0	0	0	0	0	0	0	0	0	0	0	0	0	0	0	0	0	0	0
ENSG00000171680	PLEKHG5	9.99	7.07	47.17	9.68	1.6	2.66	2.08	5.16	10.97	24.16	8.28	5.82	6.03	3.82	13.67	3.04	4.08	5.5	2.15	5.68	5.09	0.56	5.61	2.62	1.04	4.1	9.73	8.86	3.32	1.09	9.96	2.75	9.12	10.91	2.57	6.65	3.32
ENSG00000171681	ATF7IP	15.02	14.42	16.9	19.22	6.57	5.81	9.37	11.06	14.45	33.82	14.02	38	36.83	23.51	18.45	10.14	38.44	15.83	7.8	19.17	12.52	12.07	31.64	19.68	22.33	15	25.86	14.82	17.28	26.19	21.45	18.58	22.88	17.09	18.08	33.59	21.83
ENSG00000171695	LKAAEAR1	0	0.74	0.44	2.3	0	0	0	0	0.08	0.23	0	0	0	0	0	0	0	0	0	0	0	0	0.07	0	0	0	0.07	0	0.05	0	0.14	0.23	0.14	0	1.95	0	0.13
ENSG00000171700	RGS19	21.95	55.12	9.95	24.7	24.04	15.54	14.16	15.46	8.24	2.83	14.67	13.29	5.68	4.72	7.71	6.03	7.48	5.93	3.06	12.65	8.17	5.97	11.71	7.93	10.24	6.05	7.89	49.01	42.52	38.61	13.43	19.82	15.43	6.63	14.33	10	14.38
ENSG00000171703	TCEA2	51.67	46.06	83.06	65.37	67.05	25.98	41.57	77.96	52.81	45.46	40.85	15.28	49.33	36.31	14.48	9.88	14.8	13.64	10.76	13.06	12.82	10.62	23.61	34.54	27.83	16.67	52.26	51.21	47.5	188.91	21.52	28.18	47.54	27.91	55.61	50.66	26.9
ENSG00000171711	DEFB4A	2.44	0	0	0	0	0	0	0	0	0	3.01	0	0	78.24	0	0	0	0	0	0	0	0.49	0	0	0	0	0	0	0	0	34.63	0	0	0	0	0	0
ENSG00000171714	ANO5	0.49	0	0.74	1.81	0	0.03	0.39	0.34	0.01	3.11	0.14	0.75	1.53	0.36	0.33	0.09	0.05	0.14	9.03	0.53	2.82	0.29	0.92	0.27	0	0	0.35	0.13	0	0	0	0.22	0.1	0.21	0.23	0.16	0.06
ENSG00000171720	HDAC3	47.33	57.07	78.63	27.23	46.89	48.74	33.39	73.05	69.73	64.82	52.53	55.32	51.5	60.83	53.37	40.04	46.45	44.7	33.42	41.86	68.44	40.31	45	35.73	59.88	70.99	81.36	81.49	72.76	68.95	92.8	60.08	79.82	56.65	88.92	126.27	84.83
ENSG00000171722	SPATA46	0.02	0	0	0	0	0.42	0	0	0.03	0.34	0	0.13	0.26	0.04	0.04	0	0.25	0	0.08	0	0.24	0.22	0.09	0	0	0	0.03	0	0.05	0.05	0	0	0.02	0.05	0	0	0
ENSG00000171723	GPHN	12.54	5.96	22.59	17.63	5.11	4.56	29.46	20.22	4.63	33.58	8.7	6.24	16.41	4.62	13.57	7.23	7.86	17.14	9.13	8.13	4.67	8.41	11.15	14.74	24.33	26.06	10.74	13.89	15.17	23.21	19.36	11.93	21.05	38.39	20.72	23.02	17.94
ENSG00000171724	VAT1L	5.1	0	74.1	15.93	13.21	0.32	0.24	0.62	0.68	2.05	0.86	1.16	0.63	0.26	17.2	0.03	0.51	4.11	2.66	0.29	0.28	0.03	1.32	0.55	0.12	0.06	0.81	0	0	0	0	0	56.12	90.62	14.36	0.01	0.04
ENSG00000171729	TMEM51	18.37	17.12	30.64	28.41	31.32	10.77	24.4	18.55	16.12	8.43	25.96	16.16	5.61	15.04	26.8	35.76	33.79	14.36	7.94	56.08	59.73	13.57	22.86	19.89	10.79	22.7	13.04	9.17	23.86	23.18	30.35	23.35	27.3	20.19	3.35	0.79	18.17
ENSG00000171735	CAMTA1	59.35	173.98	132.87	144.72	144.67	103.48	118.54	122.56	110.39	177.05	90.29	55.2	124.18	86.19	64.73	71.75	106.55	109.01	98.87	112.33	188.31	98.75	93.34	63.49	121.09	140.84	126.35	161.45	109.94	98.81	84.58	85.88	107.43	106.39	73.29	72.74	85.49
ENSG00000171747	LGALS4	1.63	1.76	0.06	5.99	0	1.63	0	0.05	0	0.46	0.24	1.35	4.17	0.89	0.58	0.72	0.18	0	0.42	0.71	0	0.41	0.27	2.15	0.02	0	0.17	0	0.18	0.18	0	0.08	0.22	0.03	0.03	0.02	0.29
ENSG00000171757	LRRC34	4.5	13.51	1.02	9.67	0.92	5.19	12.32	2.64	3.16	11.2	9.28	3.84	7	3.01	4.8	2.03	4.24	6.36	1.72	2.38	11.01	5.64	1.66	3.37	0.4	1.62	2.98	0.02	1.64	0.1	0.48	8.35	0.06	2.9	0.92	2.52	1.34
ENSG00000171759	PAH	0.84	0	0	0	0	0	0	0	0	0.42	0	0.02	0.78	0.91	0.16	0.09	0	0	0.58	0	0	0	0.17	0.17	0	0	0.02	0.41	0	0	0	0	0	0.02	0.04	0	0
ENSG00000171763	SPATA5L1	8.65	11.24	10.23	21.8	22.86	1.43	11.81	8.77	7.49	9.13	8.66	9.16	11.32	11.61	7.17	5.36	8.07	17.31	6.83	8.77	12.35	10.97	11.09	6.06	12.58	12.7	9.16	5.5	13.55	20.54	17.08	9.79	8.52	10.04	8.82	19.89	12.94
ENSG00000171766	GATM	3.37	9.56	3	9.53	1.97	4.62	4.74	2.81	7.75	5.83	4.96	8.55	13.89	25.03	7.23	2.09	4.68	2.74	13.97	4.33	10.79	2.27	12.95	10.51	0.43	0.13	0.61	0	0.22	0.23	0.54	0.14	0.38	3.18	0.44	21.18	0.18
ENSG00000171772	SYCE1	0.2	0	0	2.9	0	0.03	1.04	1.03	0.05	25.54	0.22	0.4	0.14	0	0.31	0.85	0.09	0.05	0.26	1.07	0.46	0.26	0.23	0.13	0.38	0.1	0	0.31	0.2	0	0.08	0.04	0.11	0	0	0	0.1
ENSG00000171773	NXNL1	0	0	0	0	0	0	0	0	0	0	0.06	0	0	0	0	0	0	0	0	0	0	0	0	0	0	0	0	0	0	0	0	0	0	0	0	0	0
ENSG00000171777	RASGRP4	2.33	5.87	0.46	9.32	2.41	0.6	0.85	1.71	1.77	0.58	1.57	1.2	0.59	0.77	2.49	3.24	1.69	2.24	2.45	0.99	1.39	0.9	2.33	0.91	0	0.02	0.02	0	0	0	0	0.04	0	0	0.03	0.03	0
ENSG00000171786	NHLH1	0.04	0.15	0.12	0	0	0	0	0.09	0.15	0.19	0.24	0.18	0.08	0.26	0.15	0.24	0.04	0.16	0.07	0.07	0.34	0.28	0.04	0.12	0.11	0.03	0.25	0.06	0	0.13	0.02	0.05	0.05	0.03	0.25	0.03	0.12
ENSG00000171790	SLFNL1	0.33	0.19	0.72	0.8	0	0.74	0.56	0.26	0.16	0.41	0.11	0.48	0.51	0.05	0.1	0.16	0.06	0.23	0.22	0.15	0.25	0.23	0.35	0.82	0.78	0.45	0.48	0.16	0.19	0.31	0.18	0.34	0.3	0.27	0.33	0.15	0.62
ENSG00000171791	BCL2	4.36	1.12	3.87	6.46	0.31	2.48	3.85	1.16	1.41	19.99	2.2	14.37	8.95	1.92	3.14	1.81	3.7	3.51	2.92	3.33	3.64	2.79	5.63	5.35	4.89	0.12	3.68	1.04	4.07	0.52	0.99	2.26	1.17	4.75	1.54	4	2.68
ENSG00000171792	RHNO1	23.59	60.14	20.22	20.7	18.49	7.93	32.85	20.76	20.44	23.91	30.73	18.48	25.53	49.55	15.22	13.86	24.98	25.97	7.27	18.86	48.73	21.21	45.09	24.76	37.22	34.8	33.66	35.9	24.06	117.45	49.43	24.88	51.92	59.12	51.49	38.48	37.91
ENSG00000171793	CTPS1	28.16	125.35	72.01	41.16	31.74	11.19	134.55	35.58	34.97	45.57	29.4	19.48	10.6	21.79	21.41	12.14	16.54	75.36	22.39	19.85	62.79	31.26	30.2	11.59	214.07	200.61	152.03	182.23	153.49	93.36	106.7	151.77	127.98	98.26	88.84	122.08	234.57
ENSG00000171794	UTF1	0	0.44	0	1.16	0	0	0	0	0	0	0	0	0	0	0	0.1	0	0	0	0	0	0	0	0	0	0	0	0	0	0	0	0	0	0	0	0	0
ENSG00000171798	KNDC1	0.79	0	1.74	0	0	0.49	0	0.03	0.01	0.04	0.06	0.41	2.86	0.02	0.22	0	0.03	0	0.05	0.02	0.36	0.18	0.11	0.34	0	0	0	0	0	0	0	0	0.07	0	0.47	0.59	0.02
ENSG00000171804	WDR87	0	0	0	0	0	0	0	0.02	0.01	1.46	0	0.03	0.07	0	0.33	0.03	0	0	0	0.33	0.02	0	0.01	0.01	0	0	0	0	0	0.01	0	0	0	0	0	0.68	0
ENSG00000171806	METTL18	7.91	5.38	6.5	9.74	0	11.81	4.08	6.32	4.49	5.3	8.39	7.76	9.57	14.43	8.61	3.47	13.16	9.49	7.46	8.76	7.63	7.74	10.58	5.12	10.86	7.71	8.74	14.23	8.34	14.09	12.35	8.04	4.83	9.44	7.57	7.24	8.58
ENSG00000171811	CFAP46	0.46	2.53	0.02	0	0	0	0	0	0.03	2.19	0.11	0.46	2.39	0	0.06	0	0.16	0.14	0.14	0	1.17	0.04	0.61	0.97	0	0.01	0.21	0.33	0	0	0.16	0	0	0	2.3	4.13	0
ENSG00000171812	COL8A2	14.86	1.47	3.74	37.37	1.54	2.59	79.55	16.54	6.05	1.94	19.72	8.1	24.88	6.11	7.12	1.67	2.52	1.87	5.01	10.74	2.53	2.01	11.15	15.35	0.07	0.38	0.42	0.03	0.27	0.08	0.15	0.8	0.03	0.44	0.89	0.02	0.13
ENSG00000171813	PWWP2B	8.14	5.07	8.08	10.56	7.95	6.62	6.73	12.61	3.38	1.54	4.12	3.64	5.05	1.92	2.05	1.74	4.12	3.02	1.29	2.68	1.76	2.01	3.67	2.22	1.91	6.86	1.46	2.27	1.08	10.82	7.71	7.56	1.74	0	3.39	4.25	2.26
ENSG00000171815	PCDHB1	0.05	0	0	0	0	0	0	0	0.01	0.21	0.07	0.07	0	0.04	0	0.02	0.05	0	0	0	0.03	0.01	0.01	0	0	0	0.02	0	0	0	0	0	0	0	0.03	0.02	0
ENSG00000171817	ZNF540	0.31	2.35	0.82	1.88	0	2.41	0.92	0.86	0.57	3.57	0.78	5.56	21.37	0.56	2.16	0.51	0.98	0.2	2.67	2.13	0.81	1.58	1.89	3.38	1.19	0.19	0.38	1.73	0.18	0.09	0.07	0.6	0.72	0.59	0.26	0.67	0.08
ENSG00000171819	ANGPTL7	0	0	0	0.52	0	0.24	0	0.35	0.04	0.13	0.22	0.35	0.29	0.33	0.14	0	0.05	0	10.51	0.08	0.02	0.04	0.23	0.63	0.76	0	0.08	0	0.05	0	0.06	0.02	0	0.02	0	0.02	0
ENSG00000171823	FBXL14	4.04	4.22	4.63	7.46	1.75	2.94	2.39	4.17	1.71	2.95	2.61	5.04	4.61	4.9	4.08	0.65	3.88	3.49	0.77	4.04	8.67	1.61	6.87	0.8	7.61	8.28	11.35	7.6	4.02	20.83	13.29	3.99	6.09	10.84	7.92	12.98	11.89
ENSG00000171824	EXOSC10	36.77	74.65	62.45	43.75	21.65	17.92	48.33	35.12	52.73	50.4	54	52.9	41.79	35.92	41.52	31.76	37.19	54.68	21.06	52.53	48.24	32.67	42.98	26.39	78.66	91.85	82.26	96.19	59.91	40.74	66.25	67.91	56.45	37.04	40.32	44.66	65.23
ENSG00000171827	ZNF570	1.68	5.96	3.73	4.33	4.78	2.75	6.12	2.27	1.83	5.65	2.73	3.85	5.66	2.07	4.81	1.55	3.34	2.85	3.78	4.79	4.27	3.55	3.61	3.87	2.33	1.89	3.03	2.11	1.79	1.4	2.34	3.47	3.9	2.87	5.52	2.07	1.17
ENSG00000171840	NINJ2	6.25	4.64	6.38	4.08	0	11.66	8.74	7.08	17.24	2.88	3.42	9.09	1.54	2.06	8.39	2.03	1.98	2.87	8.17	6.42	16.34	3.11	23.94	1.83	0	2.31	0.16	0	0	0	0	0	0.26	0.16	0	0	0.08
ENSG00000171843	MLLT3	10.92	5.11	4.85	9.93	55.66	12.26	2.27	3.57	2.26	13.71	4.39	12.5	16.31	5	9.64	3.84	35.33	7.95	3.26	7.47	35.54	15.61	4.93	13.45	5.94	4.95	9.87	9.39	0.36	12.33	21.39	2.15	10.77	5.05	7.12	1.77	3.71
ENSG00000171847	FAM90A1	0.19	2.21	0	0.27	4.06	0.62	0.34	0.97	0.1	0.12	0.09	0.45	0.33	0.21	0.11	0.09	0.32	0.11	0.15	0.31	1.33	0.75	0.25	0.07	0	0.23	0.04	0.17	0	0	0	0	0.02	0.07	0.1	0.48	0
ENSG00000171848	RRM2	43.14	146.85	40.94	99.91	68.97	3.33	112.41	35.05	75.52	80.66	89.93	28.4	0.96	41.62	42.43	43.97	35.59	92.73	3.33	72.93	205.24	53.32	50.33	17.92	242.79	292.24	350.01	111.36	327.35	196.42	266.8	201.67	349.06	170.02	221.42	384.81	414.86
ENSG00000171853	TRAPPC12	37.66	55.75	45.78	51.77	63.38	38.29	23.09	37.12	62.26	23.5	43.26	45.9	74.8	35.59	31.51	29.56	25.4	31.64	25.68	28.68	61.41	32.43	38.2	71.93	27.25	34.17	38.5	45.31	18.73	28.12	19.33	36.71	37.59	33.04	41	30.86	23.27
ENSG00000171855	IFNB1	0.61	0	0	0	0	0	0	0	0	0	0	0	0	0	0	0.3	2.31	0	0	0	0.11	0.06	0	0.15	0	0	0.18	0	0.05	0.06	0	0	0	0	0	0	0
ENSG00000171858	RPS21	2203.09	1938.14	2870.47	1454.73	6065.32	2121.89	3911.17	2678.1	3335.93	2413.42	2530.46	2204.35	1425.55	2249.88	2464.22	1188.99	2419.64	2707.28	1482.26	2153.17	1373.9	1803.58	1364.17	1611.88	5161.78	2765.24	2928.61	7834.64	6277.32	6687.54	3836.13	2855	2795.55	3763.06	2914.19	3740.32	3067.21
ENSG00000171860	C3AR1	20.44	33.34	8.06	53.84	13.67	3.21	21.42	8.49	15.64	12.51	20.73	7.41	5.39	4.85	41.47	20.77	30	28.58	16.58	40.1	18.79	12.51	40.98	21.66	0.33	0.19	0.13	0.65	0	0	0.29	0.25	0.55	1.41	0.93	0.03	0.42
ENSG00000171861	MRM3	10.15	22.11	11.01	18.53	28.09	3.65	29.85	14.96	8.17	10.3	7.84	8.92	8.98	8.86	7.65	4.2	7.63	23.49	7.45	6.87	13.03	10.12	21.26	5.5	33.93	20.43	19.81	24.4	12.31	40.81	25.2	24.15	18.65	28.12	10.02	38.11	27.07
ENSG00000171862	PTEN	25.3	46.7	29.33	46.81	63.2	10.72	43.72	34.25	31.51	30.64	47.23	40.18	31.19	7.42	42.15	27.07	68.89	40.36	28.49	58.29	62.83	41.42	46.41	30.98	16.23	19.24	21.95	8.87	40.04	30.89	27.29	63.96	36.6	29.97	17.28	30.22	16.23
ENSG00000171863	RPS7	1175.1	1514.85	1990.02	886.04	2291.61	1001.51	1837.81	1078.93	1600.53	1152.44	1561.36	1090.4	762.06	2176.24	1109.17	452.74	800.9	1153.64	830.79	1117.53	1454.15	1357.11	1175.03	1567.61	1183.95	2006.85	1979.84	1758.28	1359.28	1619.11	1649.86	1519.25	2086.27	2061.17	2394.94	1779.61	1133.01
ENSG00000171864	PRND	0.69	4.93	1.06	3.24	0	0.4	0.53	4.37	5.16	0.81	0.75	0.14	0	0.07	1.13	0.17	0	1.88	0.18	1.31	0.09	0.04	6.23	0.05	0	0	0	0.05	0.01	0	0	0	0	0	0	0.01	0
ENSG00000171865	RNASEH1	14.74	35.18	33.23	23.41	14.05	6.07	23.53	11.98	16.76	22.15	23.11	13.46	8.44	23.16	13.57	10.91	13.62	18.51	13.74	16.74	21.89	19.65	15.48	9.44	29.51	40.81	52.25	37.87	29.64	34.68	32.15	36.16	46.57	35.12	36.51	32.49	29.02
ENSG00000171867	PRNP	102.77	132.53	80.72	96.08	309.89	22.8	93.47	99.06	83.61	35.93	140.15	47.37	170.08	229.32	128.7	79.81	316.88	108.17	107.97	155.97	360.25	256.74	57.79	63.25	338.34	108.66	584.55	127.27	599.6	253.5	121.04	700.42	180.83	131.92	131.65	159.01	362.92
ENSG00000171872	KLF17	0.37	0	0.17	0	0	0	0	0.02	0.61	0.02	0	0.03	0	0	0.04	0.13	0.1	0.09	0.65	0.09	0.83	0.01	0.06	0.54	0.07	0	0.09	0	0.6	0.09	0	0	0.18	0.04	0	0.01	0.07
ENSG00000171873	ADRA1D	0.64	0.84	2.4	0.92	1.2	0.46	0	0.74	0.19	0.72	0.19	0.02	0.23	0.05	0.09	0	0.12	0.13	0.22	0.16	0.09	1.05	0.43	0.09	0	0.4	1.4	0	0.08	0.23	0.02	0.22	0.29	0	0.18	0	4.72
ENSG00000171877	FRMD5	0.99	0	20.93	7.82	6.03	1.8	8.96	4.27	2.32	5.88	12.78	2.84	1.95	0.56	7.18	1.45	5.15	3.66	0.29	0.73	1.54	2.04	0.86	4.36	1.25	2.1	4.13	2.21	4.93	10.15	2.43	7.31	7.45	15.97	0.76	3.13	2.81
ENSG00000171885	AQP4	0	0	2.15	0	0	5.45	0	0.55	0	0.47	0.01	1.34	0.84	0	0.05	0	0.23	0	0.12	0.15	0.01	3.52	3.8	0.83	0	0	0.01	0	0	0.02	0.08	0	0.22	0.02	0.01	0	0
ENSG00000171889	MIR31HG	1.59	0	25.67	0	2.82	0	0	0	0	0	1.11	0	4.25	0	33.59	0.92	21.36	11.52	0.13	2.71	0.88	3.1	0.17	0.33	2.73	1.76	0	4.23	32.47	6.09	2.82	1.69	3.61	7.22	0.08	20.92	14.26
ENSG00000171903	CYP4F11	113.33	0	0.18	0.2	0	0	0.83	0.01	0	0.04	0.09	0.59	2.3	1.81	1.28	0.08	4.2	0.03	0.19	1.96	0.01	0.03	0.1	0.12	0	1.61	0	0.36	0.57	2.26	2.5	0.11	0	0	0.03	0.18	0.04
ENSG00000171914	TLN2	5.85	1.52	7.94	8.04	1.29	1.24	25.25	3.37	2.87	2.13	9.15	2.23	3.93	2.86	5.8	5.2	4.83	6.98	4.37	2.7	2.37	6.3	8.16	4.02	12.68	2.38	5.65	15.22	10.22	2.96	1.89	8.69	12.6	9.28	11.34	2.28	9.19
ENSG00000171916	LGALS9C	0	0	0	0	0	0	0	0	0.24	0.03	0.11	1.36	0	0.5	0	0.13	0	0	0.28	0.43	0.11	0	0.05	0.18	0.04	0	0.63	0	0	0.18	0	0.32	0	0	0.29	0	0.05
ENSG00000171928	TVP23B	40.74	50.39	26.82	62.64	74.23	16.23	66.66	26.35	28.63	23.13	47.55	37.54	69.73	199.96	41.31	15.44	53.47	53.14	34.16	47.41	61.29	71.02	48.88	33.76	59.74	43.45	36.12	17.23	31.69	51.7	48.4	27.44	28.56	43.67	33.16	33.6	34.91
ENSG00000171931	FBXW10	1.64	0	0	0	0	0	0	0	0.04	0.03	0.02	0.09	0.25	0.72	0	0.04	0.13	0.09	0.07	0	0.01	0.06	0.06	0.49	0	0.02	0.05	0.03	0.13	0.04	0.05	0	0.08	0.03	0.03	0.04	0
ENSG00000171936	OR10H3	0	0	0	0	0	0	0	0	0	0	0	0	0	0	0	0	0	0	0	0	0	0	0	0	0	0	0	0	0	0	0	0	0	0	0	0	0
ENSG00000171940	ZNF217	33.57	30.18	28.73	50.18	6.66	5.46	11.91	11.93	28.87	11.14	32.21	44.77	34.16	21.29	41.99	16.77	44.29	20	12.8	27.22	16.3	21.66	28.08	25.18	42.87	23.79	24.46	12.12	47.92	21.53	29.51	27.15	37.4	38.16	38.08	20.92	28.21
ENSG00000171942	OR10H2	0	0	0	0	0	0	0	0	0	0	0	0	0	0.08	0	0	0	0	0	0	0	0	0	0	0	0	0	0	0	0	0	0	0	0	0	0	0
ENSG00000171943	SRGAP2C	10.28	11.88	11.82	20.49	12.07	4.43	15.18	15.84	18.96	11.29	17.72	11.79	9.08	6	16.16	15.5	5.56	15.05	13.07	14.06	18.63	14.3	22.91	17.41	10.05	17.16	17.38	10.99	12.36	16.01	8.39	8.79	12.4	17.34	11.72	5.51	13.97
ENSG00000171944	OR52A5	0	0	0	0	0	0	0	0	0	0.07	0	0	0	0	0	0	0	0	0	0	0	0	0	0	0	0	0	0	0	0	0	0	0	0	0	0	0
ENSG00000171951	SCG2	3.54	3.08	96.52	16.97	19.02	12.76	63.08	794.86	295.57	60.81	6.39	10.89	0.48	1.24	1.71	0.72	1.22	2.14	29.42	1.31	0.95	78.62	38.64	0.8	6.85	0.45	1.55	6.37	42.52	3.72	0.17	1.12	3.1	1.05	6.27	0.3	4.09
ENSG00000171953	ATPAF2	19.78	32.85	15.44	8.93	33.25	12.78	42.11	29.13	8.1	21.69	13.16	16.11	18.07	15.66	9.34	12.4	8.27	12.45	7.16	10.14	9.61	9.43	12.52	11.61	22.52	12.89	16.44	41.93	6.9	32.19	21.84	10.15	12.81	15.58	17.13	22.89	18.92
ENSG00000171954	CYP4F22	0.44	0	0.22	0	0	0.04	0	0.03	0.04	0.02	0.09	0.06	0	0.15	0.02	0	0.11	0.03	0.05	0	0.08	0.02	0.02	0.04	0	0	0.12	0	0	0	0	0	0	0	0	0	0
ENSG00000171956	FOXB1	0.07	0	0	0	0	0	0	0	0	0.24	0.08	0.61	0	0	0.04	0.07	0.09	0.04	0.02	0.09	0	0	0	0.03	0	0	0	0	0	0.07	0.01	0	0	0.08	0.01	0.01	0
ENSG00000171960	PPIH	31.49	92.65	53.41	59.01	48.81	33.36	63.13	74.26	68.03	62.97	68.41	49.51	34.1	52.42	53.7	38.87	68.82	92.39	34.65	55.85	69.45	65.39	56.68	36.87	143.02	117.24	111.54	127.16	115.28	91.46	94.72	104.11	59.41	74.43	97.45	80.06	107.05
ENSG00000171962	DRC3	2.72	1.2	1.66	1.83	7.17	4.85	15.34	4.88	0.85	1.84	0.81	3.81	15.75	8.77	1.24	1	1.76	1.13	1.79	1.02	1.68	1.19	4.43	3.8	1.58	0.71	1.2	4.77	0.65	1.68	1.47	0.59	1.03	1.52	0.82	1.37	1.78
ENSG00000171970	ZNF57	3.81	4.82	1.78	3.74	0	1.88	1.62	3.97	1.96	7.85	2.72	2.27	3.01	3.03	3.06	2.83	4.58	1.64	2.34	2.96	4.15	3	2.68	3.03	3.16	2.95	2.39	2.74	4.7	3.18	5.75	2.24	2.79	1.7	3.32	6.14	3.73
ENSG00000171984	C20orf196	5.4	7.94	4.41	0	0	4.18	9.6	3.25	10.92	12.73	11.07	12.8	9.78	9.63	5.35	4.23	16.49	8.55	7.45	5.72	10.02	12.41	5.16	12.02	3.81	6.97	5.98	5.12	16.65	6.81	3.65	5.07	2.66	4.26	3.75	8.29	5.8
ENSG00000171987	C11orf40	0	0	0	0	0	0	0	0	0	0	0	0	0	0	0	0	0	0	0	0	0	0	0	0	0	0	0	0	0	0	0	0	0	0	0	0	0
ENSG00000171988	JMJD1C	24.03	26.82	47.97	33.09	14.33	18.89	19.51	22.96	86.26	82.51	73.24	91.01	85.97	55.33	113.6	176.83	68.43	85.09	102.69	135.31	47.87	50.71	66.7	131.37	75.59	28.15	29.92	23.83	47.63	11.52	34.38	85	31.53	62.51	31.19	42.78	22.57
ENSG00000171989	LDHAL6B	0.07	0	0.44	0.66	0	0	0	0.12	0.41	0.24	2	0.68	0.44	0.32	0.93	0.26	0.46	0.57	0.38	0.73	0.32	0.28	0.63	0.35	0.07	0	0.13	0.08	0	0	0.03	0.15	0.07	0.09	0	0.04	0.07
ENSG00000171992	SYNPO	26.13	18.42	32.04	22.56	8.52	33.13	7.87	22.83	77.69	9.16	26.7	11.72	33.21	18.28	7	6.08	17.01	6.29	59.92	10.63	15.29	47.91	24.07	7.29	2.07	9.39	4.55	13.73	3.73	0.12	2.46	1.23	6.62	11.58	49.88	2.28	7.6
ENSG00000171999	OR52P2P	0	0	0	0	0	0	0	0	0	0	0	0	0	0.09	0.16	0	0	0	0	0	0	0	0	0	0	0	0	0	0	0	0	0	0	0	0	0	0
ENSG00000172000	ZNF556	0.05	0	0.06	0.12	0	0	0.45	0.66	0.36	1.21	0	0.05	0	0.05	0.17	0.15	0.03	0.01	5.71	0.04	0.01	0	0.62	0.01	0	0	0	1.56	0.48	0.05	0	0.04	1.82	0	1.36	0.24	0.28
ENSG00000172005	MAL	0	0	0.43	7.28	0	2.85	0	0	0.18	0.62	0.21	90.75	28.76	0.28	1.88	0.2	45.57	0.3	2	130.34	0.35	0.17	1.38	2.05	0	0	0.12	0	6.37	86.61	33.69	0	0	0	0	0	0.23
ENSG00000172006	ZNF554	2.74	1.11	2.6	0.33	0	1.5	1.28	3.17	1.84	1.88	1.15	2.98	6.2	2.44	4.42	0.73	2.52	0.38	1.58	1.63	1.95	0.86	3.2	3.23	0.17	1.02	1.57	1.84	4.26	0.68	0.97	0.71	1.76	1.96	2.9	6.77	1.09
ENSG00000172007	RAB33B	3.41	5.57	5.39	4.92	0	2.51	3.52	5.8	3.06	6.99	5.32	6.13	5.64	3.95	5.66	1.17	7.45	3.38	5	9.85	4.66	6.43	12.42	6.71	2.9	2.66	4.12	2.74	3.5	1.45	4.72	3.89	3.82	4.73	4.27	3.36	4.28
ENSG00000172009	THOP1	47.88	76.97	32.63	54.87	111.79	16.78	80.44	55.48	30.36	25.04	20.93	15.33	15.37	23.94	27.75	10.3	18.43	35.66	9.87	21.25	37.18	19.98	22.75	8.72	127.12	131.7	126.81	136.58	199.62	97.19	146.12	119.24	112.44	97.73	114.99	250.22	182.93
ENSG00000172014	ANKRD20A4	0.54	0	0	0.99	0	1.62	0	0	0.04	5.48	0.54	0.09	1.56	0.92	3.32	10.66	0.19	0.31	0.13	0.53	0.25	0.18	0.75	0.04	0.18	0	0.08	3.29	0.15	0.29	0	0.09	0.09	0.19	0.43	1.21	0.21
ENSG00000172016	REG3A	0	0	0	0	0	0	0	0	0	0	0	0	0	0	0	0	0	0	0	0	0	0	0	0	0	0	0	0	0	0	0	0	0	0	0	0	0
ENSG00000172020	GAP43	0.83	0	1.1	1.25	1.97	0.29	7.17	2.06	0.83	22.16	0.56	1.06	34.25	2.04	1.12	2.51	0.27	0.64	9.86	0.14	1.77	2.49	3.93	0.19	0	1.34	0.11	0	0	0	0	0.17	0.82	0.4	0.65	0	0.05
ENSG00000172023	REG1B	0	0	0	0	0	0	0	0	0	0	0	0	0	0	0	0	0	0	0	0	0.07	0	0	0	0	0	0	0	0	0	0	0	0	0	0	0	0
ENSG00000172031	EPHX4	0.94	1.13	3.42	0.77	0	1.79	3.18	1.43	0.81	0.64	0.75	1.54	2.28	0.11	6.93	1.49	0.52	8.51	0.65	2.14	2.11	0.41	2.04	0.39	0	8.67	6.53	0.12	0.09	11.56	9.18	10.44	1.84	32.46	1.94	7.42	7.4
ENSG00000172037	LAMB2	201.93	149.47	396.15	310.07	137.63	229.98	118.48	578.92	188.42	54.94	202.66	108.58	220.02	107.04	203.07	66.61	125.75	106.16	212.62	151.78	109.91	110.45	215.72	164.99	73.91	39.35	156.95	176.93	92.55	71.13	73.46	175.28	91.87	57.6	141.78	57.85	181.93
ENSG00000172046	USP19	24.78	8.08	34.46	26.1	8.6	6.79	49.29	26.56	9.19	13.56	11.48	19.55	24.5	9.55	21.22	3.48	16.34	14.23	9.37	15.17	18.58	10.58	16.85	8.8	38.75	35.89	31.71	87.55	25.85	21.94	7.52	32.2	18.36	21.07	21.77	22.12	44.06
ENSG00000172053	QARS	114.6	90.27	192.52	179.25	127.27	64.19	201.91	163.29	126.67	125.11	126.16	111.99	110.61	84.3	140.07	64.21	118.98	92.38	65.89	103.64	115.07	84.89	126.99	127.48	223.06	195.12	149.57	459.21	211.53	157.5	182.98	198.96	151.48	168.09	152.4	142.06	191.7
ENSG00000172057	ORMDL3	29.1	59.1	45.33	39.68	61.18	63.22	31.5	42.15	34.86	42.94	50.72	59.49	162.74	52.08	40.92	20.81	52.05	17.74	27.19	48.53	39.01	38.41	35.71	47.19	13.05	23.65	26.33	17.59	17.56	46.62	32.24	17.61	38.15	31.9	30.36	22.95	33.1
ENSG00000172058	SERF1A	1.13	11.38	13.83	4.96	0	2.95	0	3.62	2.17	20.83	9.11	4.86	4.95	10.38	3.61	4.13	7.98	2.27	5.72	0.57	4.96	5.84	3.98	12.82	6.78	3.09	3.69	4.72	1.65	0.25	9.58	3.33	0.58	4.01	1.13	6.06	2.42
ENSG00000172059	KLF11	5.55	4.74	17.91	5.73	1.04	3.43	6.41	11.4	7.2	13.28	13.2	7.02	12.96	10.48	7.53	3.51	10.85	3.43	5.74	8.56	16.22	10.11	6.96	3.43	5.35	8	3.81	8.16	9.14	2.77	6.17	7.11	8.59	1.48	8.08	7.91	4.19
ENSG00000172061	LRRC15	20.08	0	2.89	1.66	0.57	0.24	2.49	1.62	18.75	1.05	3.13	1.85	0.01	9.4	8.02	3.21	10	3.96	4.42	33.42	18.65	0.7	122.47	0.19	0.49	0.18	0.05	0.68	0.04	0.12	1.42	47.89	0.05	43.86	0.49	0.04	0.22
ENSG00000172062	SMN1	28.21	48.83	45.6	12.03	10.89	13.95	28.99	59.77	49.59	63.8	58.13	52.49	53.05	61.02	47.73	50.14	68.6	73.61	51.66	36.51	53.62	48.54	47.82	54.8	67.21	45.41	59.72	35.09	61.39	43.52	58.16	46	44.71	54.95	31.12	74.38	63.54
ENSG00000172071	EIF2AK3	12.21	10.09	24.91	11.47	27.06	2.85	20.22	12.13	16.61	12.12	26.75	23.34	12.37	10.14	10.93	4.49	15.11	6.14	10.2	24.39	14.97	24.28	11.84	7.64	9.29	10.18	16.14	5.14	10.11	5.64	9.75	7.43	10.37	8.83	7.28	9.56	7.03
ENSG00000172073	TEX37	0	0	0	0	0	0	0	0	0	3.88	0	0	0	0	0	0	0	0	0	0	0	0	0	0	0	0	0	0	0.06	0.07	0	0	0.45	0	0	0	0
ENSG00000172081	MOB3A	24.02	25.5	21.1	39.36	22.24	9.87	9.81	25.67	18.52	6.23	24.86	33.84	12.48	26.68	18.03	26.51	14.23	12.55	12.11	24.31	20.5	17.09	18.73	10.7	20.79	12.42	30.4	14.5	29.47	15.8	57.98	32.93	57.65	56.68	18.51	18.77	17.21
ENSG00000172086	KRCC1	29.58	21.9	41.72	36.73	2.9	28.16	16.38	13.93	40.32	8.35	58.27	45.66	57.36	24.17	21.11	26.6	15.05	16.14	55.11	31.84	36.6	43.18	63.22	44.75	2.57	15.05	17.03	0.23	9.56	6.55	9.98	13.3	10.93	18.1	29.6	9.01	5.48
ENSG00000172113	NME6	16.05	27.91	39.98	28.69	53.75	8.68	11.76	27.17	12.54	5.74	20.74	16.26	15.21	9.08	19.2	12.44	18.75	21.17	8.78	20.63	16.48	12.94	19.69	10.2	68.21	56.36	33.34	30.32	48.43	21.92	39.09	54.7	21.98	19.82	21.46	21.61	54.19
ENSG00000172115	CYCS	134.31	380.29	164.82	126.07	222.41	38.62	129.02	91.15	175.69	164.72	310.03	76.18	50.82	90.87	79.48	92.65	169.39	266.41	165.52	189.28	387.33	550.9	240.17	53.8	268.14	695.06	262.55	179.55	413.88	207.9	366.96	414.16	409.82	132.88	365.23	233.64	184.02
ENSG00000172116	CD8B	1.29	0	2.57	20.45	1.5	6.1	4.25	1.07	5.49	4.74	32.45	16.52	0.51	1.38	14.06	3.5	5.19	10.37	1.26	11.19	2.33	0.91	2.84	12.46	0	0	0	0.02	0	0	0	0	0	0.1	0	0	0
ENSG00000172123	SLFN12	12.1	10.08	9.28	15.17	6.89	3.12	7.45	6.06	4.99	5.15	12.5	14	12.95	3.63	14.75	10.46	16.86	13.89	6.27	13.93	8.08	13.86	16.85	11.26	13.38	6.04	16.76	13.59	11.93	10.32	14.42	13	13.47	16.35	17.4	20.9	17.99
ENSG00000172137	CALB2	5.96	0	61.25	4.91	0	1.64	12.84	0.09	0.21	29.73	0.9	4.6	0.21	0.27	3.13	2.67	3.79	39.3	0.88	2.11	0.2	2.35	0.19	0	0	1.71	1.03	0.2	3.03	12.48	0.44	8.89	0.62	9.53	16.41	0.95	0.03
ENSG00000172139	SLC9C1	0	0	0.09	0	0	0	0	0.06	0	0.04	0.11	0.55	0.22	0.05	0.21	0.05	0.51	0.15	0.2	0.04	0.1	0.03	0.12	0.48	0.06	0	0.03	0	0.01	0	0	0.01	0.04	0.01	0	0.05	0
ENSG00000172146	OR1A1	0	0	0	0	0	0	0	0	0	0	0	0	0	0	0	0	0	0	0	0	0	0	0	0	0	0	0	0	0	0	0	0	0	0	0	0	0
ENSG00000172148	OR7A2P	0	0	0	0	0	0	0	0	0	0	0	0	0	0	0	0	0	0	0	0	0	0	0	0	0	0	0	0	0	0	0	0	0	0	0	0	0
ENSG00000172150	OR1A2	0	0	0	0	0	0	0	0	0	0	0	0	0	0	0	0	0	0	0	0	0	0	0	0	0	0	0	0	0	0	0	0	0	0	0	0	0
ENSG00000172154	OR8I2	0	0	0	0	0	0	0	0	0	0	0	0	0	0	0	0	0	0	0	0	0	0	0	0	0	0	0	0	0	0	0	0	0	0	0	0	0
ENSG00000172155	LCE1D	0	0	0	0	0	0	0	0	0	0	0	0	0	0	0	0	0	0	0	0	0	0	0	0	0	0	0	0	0	0	0	0	0	0	0	0	0.64
ENSG00000172156	CCL11	2.79	0	0.84	0	0	0	0	0	5.26	0.7	0	0.5	0	1.02	2.33	0.67	0.91	1.43	45.02	8.39	0.13	0.82	5.78	0.55	0	0	0	0	0	0	0	0	0	0	0	0	0
ENSG00000172159	FRMD3	1.42	3.94	3.09	2.66	0	0.17	0.98	0.68	2.89	5.8	1.25	4.31	66.35	0.88	4.94	0.37	1.42	1.4	3.44	0.54	0.41	3.39	1.8	1.09	0.1	13.81	14.98	3.38	0.03	1.15	1.68	29.76	9.87	0.35	1.66	1.31	37.32
ENSG00000172164	SNTB1	5.96	4.02	6.44	7.24	2.06	1.6	1.1	4.09	14.39	5.6	6.54	9.88	45.21	2.22	8.13	8.44	3.94	7.33	15.04	8.39	12.01	10.06	18.34	7.89	5.49	8.6	13.59	0	0	2.1	5.45	36.19	2.63	11.19	31.33	0.05	0.26
ENSG00000172167	MTBP	5.45	23.3	3.53	15.76	13.41	1.69	3.11	3.4	6.6	6.31	4.62	4.3	1.98	13.43	4.82	2.39	4.52	5.53	0.88	6.7	4.94	4.01	8.76	2.38	25.89	46.99	15.76	7.67	11.46	14.23	18.13	18.51	11.76	12.85	20.61	22.42	19.5
ENSG00000172171	TEFM	11.32	8.45	10.39	6.78	9.82	6.27	13.67	9.8	6.24	7.66	13.86	13.98	13.39	9.94	10.11	10.49	13.57	17.23	10.5	13.11	10.88	16.16	19.36	13.94	23.75	21.66	14.6	18.68	17.59	25.89	23.88	19.7	22.67	20.63	12.51	23.36	22.67
ENSG00000172172	MRPL13	64.43	137.68	61.3	32.83	127.42	24.91	52.97	46.1	76.67	36.87	52.81	25.44	25.17	91.74	49.07	17.32	39.6	58.76	33.33	58.35	48.47	53.64	79.24	16.82	175.62	368.77	96.02	37.2	60.31	123.37	96.57	112.97	103.68	102.82	98.79	132.5	94.37
ENSG00000172175	MALT1	19.36	16.96	10.08	24.47	11.45	5.28	9.7	5.23	7.49	19.61	18.88	34.93	24.62	29.72	20.22	5.94	23.71	16.24	7.61	33.53	24.72	21.21	16.9	25.28	20.12	12.65	21.97	8.75	27.86	22.13	31.37	12.78	10.12	16.67	9.91	22.33	14.36
ENSG00000172179	PRL	0	0	0	0	0	0	0	0.4	0	0.05	0.25	0	0	0	0	0	0	0	0	0.05	0.16	0	0	0	0	0	0	0	0	0	0	0	0	0	0	0.03	0
ENSG00000172183	ISG20	30.56	15.29	42.23	23.95	39.94	36.04	12.22	25.95	7.26	25.86	77.88	93.44	17.03	15.26	49.38	17.13	84.66	33.59	9.27	20.63	21.53	25.41	16.39	21.31	1.84	28.76	27.68	4.45	1.2	7.48	11.12	5.91	9.55	16.18	1.66	47.81	43.86
ENSG00000172186	HMGN1P35	0	0	0	0	0	0	0	0	0	0	0	0	0	0	0	0	0	0	0	0	0	0	0	0	0	0.09	0	0	0	0	0	0	0	0	0	0	0
ENSG00000172188	OR4C11	0	0	0	0	0	0	0	0	0	0	0	0	0	0	0	0	0	0	0	0	0	0	0	0	0	0	0	0	0	0	0	0	0	0	0	0	0
ENSG00000172197	MBOAT1	5.7	5	2.01	3.08	3.55	2.63	0.52	2.68	1.75	7.43	4.65	9.09	7.5	3.86	5.02	3.25	5.81	3.86	1.83	4.68	4.78	3.07	5.54	2.94	2.35	0.66	5.12	1.68	5.94	5.16	8.88	3.95	11.55	8.11	7.26	1.47	8.38
ENSG00000172199	OR8U1	0	0	0	0	0	0	0	0	0	0	0	0	0	0	0	0	0	0	0	0	0	0	0	0	0	0	0	0	0	0	0	0	0	0	0	0	0
ENSG00000172201	ID4	7.56	3.63	24.54	1.67	0	9.74	0	0.41	0.61	47.98	2.78	10.61	142.76	13.77	4.03	1.95	7.06	3.24	46.4	3.33	4.88	2.14	35.89	10.27	0	0.28	7.5	20.17	24.42	0.28	1.79	0	0.55	4.07	16.29	0.11	7.41
ENSG00000172208	OR4X2	0	0	0	0	0	0	0	0	0	0.06	0	0	0	0	0	0	0	0	0	0	0	0	0	0	0	0	0	0	0	0	0	0	0	0	0	0	0
ENSG00000172209	GPR22	0	0	0	0	0	0	0	0	0.78	0.33	0.32	0.25	0.32	0.47	0.15	1.87	0.24	0.26	0.67	0.66	0.14	0.2	0.25	0.97	0.17	0.06	0	0	0.02	0	0.02	0.07	0	0	0.06	0.27	0
ENSG00000172215	CXCR6	3.06	0	2.24	14.04	1.35	1.93	0.48	0.95	1.36	5.24	10.44	15.24	1.31	1.32	12.42	2.53	7.03	6.26	1.94	9.12	5.44	3.24	3.93	12.66	0.99	0.28	0.29	0.71	0.17	0.33	0.2	0.16	0.08	0.05	0.01	0.4	0.67
ENSG00000172216	CEBPB	184.1	82.99	97.99	72.59	45.75	37.44	80.7	121.36	89.36	35.07	75.84	21.74	31.85	68.83	42.71	80.94	174.19	73.88	104.05	141.95	68.51	61.31	46.91	150.54	167.53	107.27	127.88	63.27	108.3	123.77	74.11	118.13	79.59	67.76	25.88	60.43	57.74
ENSG00000172232	AZU1	0	0	0	0	0	0	0	0	0.38	0.32	0	0	0.23	0.04	0.24	0.19	0.13	0.12	0.12	0.15	0.07	0.11	0.06	0.03	0.14	0.15	0.03	0.02	0	0.08	0.03	0.05	0	0.12	0	0.04	0.02
ENSG00000172236	TPSAB1	9.48	1.49	3.41	2.48	0	6.46	7.21	4.47	1.26	0.51	20.85	4.42	4.76	6.67	3.48	0.55	3.3	1.1	17.27	4.76	27.21	8.45	5.32	0.66	0	0	0	0	0	0	0	0.06	0.03	0	0	0	0
ENSG00000172238	ATOH1	0.02	0	0	0	0	0	0	0	0	0	0	0	0	0	0	0	0	0	0	0	0	0	0	0	0.08	0	0.06	0	0	0.12	0.06	0	0.06	0.03	0.07	0.02	0
ENSG00000172239	PAIP1	70.21	61.8	97.86	106.13	68.53	36.47	43.51	83.04	67.47	57.92	107.87	45.75	55.79	68.53	79.45	25.67	116.15	77.24	56.71	76.59	72.4	163.8	117.53	53.53	93.54	53.6	127.78	48.16	133.09	74.1	89.74	195.71	102.95	41.43	177.13	97.56	91.09
ENSG00000172243	CLEC7A	16.69	23.08	9.3	38.61	21.89	2.64	6.35	6.99	22.1	17.12	39.14	25.56	10.23	105.26	89.67	61.78	77.9	33.81	22.07	82.38	21.31	34.27	35.42	32.21	0	0	0	0.18	0	2.6	0.1	0	0	0.34	0	0	0
ENSG00000172244	C5orf34	3.19	5.77	1.85	7.95	4.04	1.61	4.6	2.11	3.08	7.07	6.45	3.52	1.71	2.72	3.01	0.55	4.48	5.75	1.41	3.05	5.24	8.62	7.31	4.1	12.84	11.27	9.91	10.63	17.28	5.8	9.69	17.64	9.57	3.93	20.86	12.24	9.81
ENSG00000172247	C1QTNF4	0.55	0	1.09	0	0	0.22	0	1.06	0	1.11	0.12	0	0	0	0.08	0	0	0	0	0	0.11	0	0.12	0	0	0.05	0.03	0	0	0.05	0	0.05	0.03	0.12	0	0	0
ENSG00000172250	SERHL	0	0	0	0	0	1.78	0	0	0.15	0.14	0.06	0.49	0.51	0.29	0.21	0	0	0	0.04	0.06	0.47	0.14	0.15	0.56	0	0	0	0	0.02	0	0	0	0.12	0.03	0.08	0	0
ENSG00000172260	NEGR1	4.14	0.07	35.57	3.78	0.21	1.26	5.98	14.36	1.02	33.66	10.65	4.48	1.37	2.48	23.62	0.79	0.73	1.23	13.36	26.97	1.79	0.08	4.71	2.75	1.92	0	14.63	0	1.08	1.09	5.23	13.22	7.84	2.94	45.03	5.46	12.72
ENSG00000172262	ZNF131	16.81	25.63	37.97	29.13	40.16	14.16	27.39	24.49	36.87	58.47	38.86	43.25	31.94	25.68	29.91	17.3	40.3	41.29	27.87	50.56	26.84	68.3	46.73	44.26	51.63	31.95	47.9	18.06	48.74	26.06	31.01	83.98	35.57	20.11	84.73	36.19	42.38
ENSG00000172264	MACROD2	0.08	0	0.29	0	0	0.86	0	0.42	0	7.44	0.78	3.43	27.52	0.17	0.18	2.67	2.66	0.72	0.99	1.07	0.11	3.08	0.74	64.69	2.04	1.32	2.36	0.91	1.48	0.88	0.35	2.6	0.07	0.23	1.28	1.41	1.01
ENSG00000172269	DPAGT1	32.09	37.65	34.88	41.6	29.63	24.45	34.58	29.12	24.39	16.64	23.44	31.93	31.88	14.39	21.78	27.15	41.02	30.48	11.79	32.27	77.76	29.44	32.95	14.95	57.9	48.61	37.61	56.92	52.01	29.4	36.87	81.14	36.02	60.91	22.06	48.31	56.41
ENSG00000172270	BSG	310.62	557.98	411.93	357.88	312.07	159.06	356.01	659.51	364.51	411.33	265.78	132.19	400.44	238.66	228.01	144.45	436.28	304.56	101.39	548.39	243.97	307.83	234.38	329.76	345.2	688.32	621.31	488.84	751.29	278.03	395.42	444.04	462.29	301.74	605.04	605.94	684.01
ENSG00000172273	HINFP	10.46	12.72	16.7	21.3	3.53	6.71	11.19	6.36	6.2	16.02	14.87	27.01	29.78	13.48	23.96	11.84	25.8	10.5	8.47	21.87	47.41	8.92	21.77	17.39	15.65	10.07	18.12	20.06	14.47	9.23	11.9	21.61	8.03	11.41	9.81	26.16	18.66
ENSG00000172283	PRYP4	0	0	0	0	0	0	0	0	0	0	0	0	0	0	0	0	0	0	0	0	0	0	0	0	0	0	0	0	0	0	0	0	0	0	0	0	0
ENSG00000172288	CDY1	0	0	0	0	0	0	0	0	0	0	0	0	0	0	0	0	0	0	0	0	0	0	0	0	0	0	0	0	0	0	0	0	0	0	0	0	0
ENSG00000172289	OR10V1	0	0	0	0	0	0	0	0	0	0	0	0	0	0	0	0	0	0	0	0.06	0	0	0.05	0	0	0	0	0	0	0	0	0	0	0	0	0	0
ENSG00000172292	CERS6	18.06	13.55	9.22	14.36	0.84	2.09	12.57	11.02	9.67	15.13	12.47	8.49	10.86	29.95	11.65	3.3	16.34	7.05	5.27	12.87	11.51	23.55	11.3	6.54	21.91	21.82	11.58	11.81	4.65	8.45	15.51	17.64	21.23	14.13	19.21	13.22	20.92
ENSG00000172294	CSPG4P4Y	0	0	0	0	0	0	0	0	0	0	0	0	0	0.58	0	0	0	0	0	0	0	0	0	0	0	0	0	0	0	0	0	0	0	0	0	0	0
ENSG00000172296	SPTLC3	2.18	0	6.31	5.64	0.59	5.74	18.65	3.56	3.96	0.53	8.5	5.14	24.54	2.09	19.94	2.74	8.59	4.54	4.19	2.97	9	9.11	15.65	19.68	9.2	3.17	10.62	6.08	4.86	4.81	1.92	35.4	3.6	5.49	1.46	0.29	3.82
ENSG00000172297	GOLGA2P3Y	0	0	0	0	0	0	0	0	0	0	0	0	0	0	0	0	0	0	0	0	0	0	0	0	0	0	0	0	0	0	0	0	0	0	0	0	0
ENSG00000172301	COPRS	55.29	61.49	41.75	57.09	51.68	47.87	46.97	106.32	63.07	44.86	56.13	24.02	70.45	73.11	38.93	56.02	64.02	89.79	49.68	43.24	60.14	68.74	53.57	31.1	65.87	96.54	69.47	96.02	97.6	110.67	80.15	126.26	111.21	64.91	55.47	118.01	100.67
ENSG00000172315	TP53RK	8.62	13.36	15.48	11.18	32.05	5.55	11.25	11.28	9.9	5.41	9.56	6.73	6.22	7.12	9.06	2.69	11.28	11.38	8.61	11.27	8.57	11.8	9.92	6.28	21.71	13.52	17.94	21.96	27.58	26.64	12.26	16.72	13.9	19.62	13.06	22.53	17.21
ENSG00000172318	B3GALT1	0.34	0	5.85	0.84	0	0.01	0	0.31	0.03	1.43	5.66	0.02	0.21	0.03	0.81	0.27	0	9.46	0.98	0.03	0.08	0.94	0.16	0.12	0.18	0.88	0.15	0.81	0.11	0.14	0.02	0.01	0.19	1.97	0.31	0.27	0
ENSG00000172320	OR5A1	0	0	0	0	0	0	0	0	0	0	0	0	3.41	0	0	0	0	0	0	0	0	0	0	0.11	0	0	0	0	0	0	0	0	0	0	0	0	0
ENSG00000172322	CLEC12A	1.75	6.31	1.79	9.13	7.54	0.56	3.84	0.29	0.88	3.04	8.16	3.54	2.09	7.64	20.16	30.82	4.48	9.04	8.46	36	3.42	10.18	4.3	7.78	0	0	0	0	0	0	0	0	0	0	0	0	0
ENSG00000172324	OR5A2	0	0	0	0	0	0	0	0	0	0	0	0.06	0.95	0	0	0	0	0	0	0	0	0	0	0	0	0	0	0	0	0	0	0	0	0	0	0	0
ENSG00000172331	BPGM	24.51	30.81	20.18	41.19	20.25	13.96	25.44	16.43	18.27	23.3	26.47	41.79	14.3	18.38	77.13	14.81	78.68	14.47	20.41	56.04	35.83	18.29	49.74	12.59	17.91	16.71	17.1	12.82	19.54	8.78	15.15	8.65	12.89	17.27	23.31	15.51	8.85
ENSG00000172336	POP7	32.64	44.88	23.25	22.86	23.69	19.81	42.51	36.5	27.34	33.41	26.71	10.96	14.61	68.1	16.39	11.68	25.56	34.24	10.96	26.96	21.58	20.95	30.94	16.17	49.53	127.03	58.28	40.16	118.49	47.83	83.83	44.62	50.71	36.83	66.37	111.56	60.36
ENSG00000172339	ALG14	6.28	5.72	4.17	7.1	2.8	0.62	2.12	8.62	3.11	0.73	4.45	1.26	4.53	1.75	1.63	1.13	1.84	6.3	2.47	3.03	3.97	14.38	9.28	0.91	8.97	4.66	8.23	5.34	6.98	10.89	6.03	3.64	6.43	5.17	9.82	3.64	6.05
ENSG00000172340	SUCLG2	36.04	28.34	65.1	36.91	51.44	28.58	60.15	8.13	22.05	13.61	44.76	35.35	29.47	19.42	50.98	9.77	53.25	60.36	29.44	32.44	35.29	54.68	36.86	23.33	44.24	42.23	35.98	36.16	41.55	41.06	48.15	53.38	42.51	66.53	36.67	28.87	56.24
ENSG00000172342	CSPG4P3Y	0	0	0	0	0	0	0	0	0	0	0	0	0	0	0	0	0	0	0	0	0	0	0	0	0	0	0	0	0	0	0	0	0	0	0	0	0
ENSG00000172345	STARD5	8.5	1.89	3.79	13.37	0	5.04	1.53	3.96	2.55	9.96	5.01	13.26	4.66	9.29	2.88	4.95	7.61	1.8	2.67	4.63	2.66	4.19	3.94	4.78	1	1.35	3.47	2.79	0.32	2.66	1.93	2.8	2.22	2.05	1.49	0.86	1.21
ENSG00000172346	CSDC2	2.17	0.07	14.29	3.55	0	0.41	9.06	1.27	0.23	0.48	0.15	0.04	1.3	0.1	1.02	0.2	0.06	0.63	1.69	0.39	0.21	0.42	0.46	9.11	0	0.07	0.06	0.94	0.29	0.08	0	0.08	0.27	0.26	0.36	0.03	0.04
ENSG00000172348	RCAN2	5.75	3.99	8.23	6.64	3.3	3.38	4.43	3.38	9.81	3.2	4.49	4.12	11.93	3.69	8.73	0.76	3.51	2.41	20.96	4.55	32.22	8.89	36.58	0.96	0	0	5.24	0	0	0	0.01	0.48	3.43	4.6	10.02	0.03	0.76
ENSG00000172349	IL16	7.68	4.94	4.6	27.62	20.7	13.31	9.54	4.67	6.3	4.68	5.57	59.09	2.56	2.87	10.29	2.22	6.43	4.65	2.81	7.76	20.03	3.17	10.97	6.36	0.05	0.12	0.01	0.74	0.22	0.02	0.5	0.54	0	0.49	0.06	0.36	0.4
ENSG00000172350	ABCG4	0.2	0.31	0.12	0	0	0.17	0.06	0	0.2	0.24	0.06	0.1	0.97	0.04	0.33	0.06	0.05	0.01	0.07	0.03	0.68	0.29	0.37	0.25	0	0	0.1	0.68	0.18	0.11	0.11	0.69	0.04	0	0.47	0.22	0.06
ENSG00000172352	CDY1B	0	0	0	0	0	0	0	0	0	0	0	0	0	0	0	0	0	0	0	0	0	0	0	0	0	0	0	0	0	0	0	0	0	0	0	0	0
ENSG00000172354	GNB2	169.52	267.74	165.7	207.93	116.07	146.57	194.78	178.27	199.03	153.46	184.36	88.41	134.68	176.14	132.73	89.14	128.47	138.24	66.49	164.84	173.51	94.87	150.36	51.95	90.12	294.12	240.16	108.12	444.48	137.37	192.7	138.43	172.57	87.34	244.02	238.49	206.54
ENSG00000172361	CFAP53	0.95	0	0.62	1.33	0	2.77	0	1.22	0.32	1.9	0.29	0.9	4.43	9.41	0.1	1.74	0.57	0.18	1.59	0.38	1.51	0.71	0.57	2.14	0.18	0.13	0.5	0	0.13	0.38	0.05	0.07	0.02	0.45	0.61	0.53	0.25
ENSG00000172362	OR5B12	0	0	0	3.88	0	0	0	0	0	0.18	0.1	0	0	0	0	0	0	0	0.07	0	0	0	0	0	0	0.08	0	0	0	0	0	0	0	0	0	0	0
ENSG00000172365	OR5B2	0	0	0	0	0	0	0	0	0	0	0	0.11	0	0	0	0	0	0	0	0.06	0	0	0.05	0	0	0	0	0	0	0	0	0.09	0	0	0	0	0
ENSG00000172366	MCRIP2	23.97	27.42	21.68	9.58	19.46	29.08	27.27	41.33	17.27	10.2	13.49	12.32	17.78	16.01	5.36	4.48	13.6	16.36	6.68	15.14	16.07	19.67	8.03	12.81	11.43	53.49	20.21	43.98	30.36	73.57	25.02	13.69	19.55	9.38	8.43	49.82	17.9
ENSG00000172367	PDZD3	0	0	0	0	0	0.14	0	0.58	0.15	0.36	0	0.13	0.07	0.07	0.43	0	0	0	0.23	0.1	0.11	0	0.04	0.33	0	0	0.02	0	0	0	0	0.03	0	0	0	0	0
ENSG00000172375	C2CD2L	6.26	16.24	7.92	11.54	8.17	8.95	2.64	8.29	3.92	7.58	6.05	8.69	8.44	3.79	7.46	5.82	5.23	7.96	4.74	7.36	17.07	4.52	6.32	5.55	12.32	10.77	11.33	13.03	12.26	4.69	7.38	21.43	4.11	4.69	4.75	16.24	13.06
ENSG00000172377	OR9I1	0	0	0	0	0	0	0	0	0	0	0	0	0	0	0	0	0	0	0	0	0	0	0	0	0	0	0	0	0	0	0	0	0	0	0	0	0
ENSG00000172379	ARNT2	2.23	0.21	2.6	13.53	6.59	2.03	8.11	1.16	1.41	9.61	0.36	2.03	4.61	10.1	0.28	0.3	0.47	0.13	0.98	0.86	9.47	1.17	8.68	15.84	6.94	0.1	8	4.07	9.26	2.67	2.58	11.41	13.32	13.11	21.27	1.06	0.55
ENSG00000172380	GNG12	34.63	41.75	121.26	51.73	6.67	15.54	70.02	47.22	68.13	9.81	105.61	29.98	50.91	59.98	83.62	25.2	58.68	56.95	56.27	119.57	68.94	75.4	93.54	42.01	185.08	118.68	213.41	80.76	293.92	40.63	79.44	132.68	176.67	183.53	197.27	60.85	185.28
ENSG00000172382	PRSS27	3.72	0.76	0.92	0.44	0	1.55	0	0.29	0.62	3.06	1.01	0.72	1.45	2.13	0.27	0.26	0.47	0.2	0.13	0.25	0.88	0.15	0.15	0.49	0.2	0.03	2.17	0.27	0.4	4.64	0.15	0.37	0.18	0.1	0.87	0.63	0.17
ENSG00000172399	MYOZ2	0.58	0.58	22.41	2.7	0	0.12	0	7.55	0.05	0.06	0.18	0.18	0.05	0.03	0.1	0.16	0.02	1.64	45.53	0.09	0.03	0.3	5.7	0	0.21	0.61	0.02	0.01	0	0	0	0.2	0	0	0.01	0.01	0.03
ENSG00000172403	SYNPO2	3.74	0.75	32.91	37.25	1.14	8.81	10.38	34.06	0.98	1.13	2.53	10.04	7.91	61.87	1.93	1.59	1.26	2.36	120.45	2.39	0.62	3.02	19.29	1.66	0	0.08	0.49	0.01	0.03	0.12	0.36	0.39	0.35	0.25	2.42	0.09	0.12
ENSG00000172404	DNAJB7	0.1	0	0.04	2.1	0	0.1	0	0.05	0.19	0.34	0.16	0.32	0.32	0.38	0.23	0.16	0.11	0.26	0.1	0.2	0.31	0.28	0.17	0.26	0.1	0.08	0.11	0.21	0.05	0.07	0.11	0.02	0.03	0.14	0.02	0.15	0.02
ENSG00000172409	CLP1	9.78	8.47	14.72	7.2	4.14	4.74	16.58	9.78	5.08	5.98	6.56	7.68	6.3	9.04	14.62	4.09	17.04	9.7	8.75	15.94	11.27	7.19	15.96	3.37	25.67	23.13	18.74	25.34	19.79	22.3	24.2	28.62	22.69	33.6	10.1	41.45	31.57
ENSG00000172410	INSL5	0	0	0	0	0	0.73	0	0	1.74	0.1	0	0	0.13	0	0	0	0	0.15	0	0	0.29	0	0	0.09	0	0	0	0	0	0	0	0	0	0	0	0	0
ENSG00000172421	EFCAB3	0	0	0	0	0	0	0	0	0.07	0	0.05	0	0	0	0.07	0	0	0	0.09	0.1	0.05	0.08	0	0.07	0	0	0	0	0	0	0	0	0	0	0	0	0
ENSG00000172425	TTC36	0.6	1.05	0.12	1.17	0	1.66	0	0.69	0	0	0	0	0	0	0	0	0	0	0.7	0	0.05	0	0	0	0.4	0.11	0.12	0.36	0.21	0.12	0.18	1.52	0.11	0.38	0.52	0.64	1.04
ENSG00000172426	RSPH9	0.61	0	0.43	0	0	1.03	0	0.16	0.38	0.29	0.49	0.47	0.55	0.61	0.29	0.29	0.24	0.13	0.26	0.64	0.41	0.38	0.5	1.05	0.68	0.14	0.66	0.64	0.16	0.26	0.18	0.24	0.22	0.38	0.16	0.42	0.33
ENSG00000172428	COPS9	223.6	184.91	225.98	154.47	341.97	98.53	171.35	158.08	286.12	259.01	279.31	120.47	122.06	104.23	170.16	111.95	149.35	265.86	194.77	181.42	211.76	204.23	219.37	125.64	198.45	155.84	167.97	354.48	294.86	326.23	195.49	228.85	280.02	258.88	170.16	204.41	216.86
ENSG00000172432	GTPBP2	40.81	72.63	148.55	26.77	56.42	32.54	51.85	58.3	57.04	34.77	93.25	54.49	76.45	53.97	48.36	79.03	60.99	39.23	19.86	95.19	82.17	42.44	61.35	33.48	70.96	44.74	106.86	55.93	52.6	36.63	66.28	40.81	53.39	51.22	24.77	65.97	46.24
ENSG00000172456	FGGY	5.98	8.23	7.03	29.27	3.63	12.38	4.02	12.42	9.61	4.65	7.33	5.22	8.78	4	2.16	7.53	4.44	6.2	9.35	8.97	5.44	9.08	26.32	5.06	116.66	9.59	6.14	12.27	3.33	7.87	2.66	6.43	11.87	28.36	5.81	1.54	48.05
ENSG00000172457	OR9G4	0	0	0	0	0	0	0	0	0	0	0	0	0	0	0	0	0	0	0	0	0	0	0	0	0	0	0	0	0	0	0	0	0	0	0	0	0
ENSG00000172458	IL17D	4.35	0.27	5.83	6.8	5.14	1.51	6.44	3.34	6.73	2.97	5.35	0.81	5.5	5.93	3.46	0.34	0.87	6.28	10.03	2.34	3.27	2.39	5.44	1.16	0.89	2.5	3.09	4.19	2.96	18.39	8.9	6.03	1.3	4.24	2.86	3.15	1.14
ENSG00000172459	OR5AR1	0	0	0	0	0	0	0	0	0	0	0	0	0	0	0	0	0	0	0	0	0	0	0	0	0	0	0	0	0	0	0	0	0	0	0	0	0
ENSG00000172460	PRSS30P	0.34	4.47	0.85	0	0	0.47	0	0.25	0.4	3.97	1.05	0.91	0.51	0.68	0.11	0.74	0.71	0.35	0.64	0.34	0.04	2.95	0.33	0.31	0	0	0	0	0	0.18	0.06	0.03	0	0.03	0	0	0
ENSG00000172461	FUT9	0.01	0	0.43	0	0	0	0	0	0.01	3.66	0.02	0.26	0.03	0.02	0	0	0.01	0	0	0	0	0.01	0	0	0	0.01	0	0	0	0.02	0.27	0	0	0	0	0	0
ENSG00000172464	OR5AP2	0	0	0	0	0	0	0	0	0	0	0	0	0	0.09	0	0	0	0	0	0	0	0	0	0	0	0	0	0	0	0	0	0	0	0	0	0	0
ENSG00000172465	TCEAL1	22.37	17.82	39.95	23.33	4.6	17.19	20.24	25.93	26.53	26.26	26.14	19.52	48.6	20.18	82.3	53.59	29.05	46.23	53.43	19.74	29.77	68.9	39.14	15.06	22.79	8.62	24.44	11.12	31.61	23.79	17.03	24.48	29.15	15.18	15.31	37.16	44.06
ENSG00000172466	ZNF24	16.01	22.21	38.83	19.18	11.03	10.52	12.66	15.68	7.23	42.94	21.66	31.26	34.17	26.67	22.24	14.75	29.84	17.59	24.11	28.25	56.85	25.85	23.48	20.37	15.62	25.36	31.65	15.32	14.71	11.42	13.86	8.87	19.18	32.8	23.36	18.12	17.13
ENSG00000172468	HSFY1	0	0	0	0	0	0	0	0	0	0	0	0	0.06	0.05	0.02	0	0	0	0	0.05	0	0	0	0.15	0	0	0	0	0	0	0	0	0	0	0	0	0
ENSG00000172469	MANEA	7.55	4.55	12.07	9.03	3.66	1.91	6.5	5.68	4.15	6.69	14.3	11.65	6.52	9.63	8.78	3.84	10	9.08	3.79	7.47	13.75	13.32	7.81	4.02	7.53	13.24	8	9.36	11.16	5.91	13.39	10.08	21.83	7.68	9.34	9.34	13.38
ENSG00000172476	RAB40A	1.46	0	1.32	0.83	2.56	0.36	0	0.39	0.54	0.71	0.71	0.51	2.08	0.48	0.34	0.98	0.24	2.23	0.32	1.26	0.35	1.07	1.16	1.37	0.04	0.74	1.04	0.01	0.61	0.19	0.19	0.24	0.4	0.2	0.63	0.02	0.26
ENSG00000172478	C2orf54	0.16	0	0	0	0	5.05	0	0	0	0.61	0.57	3.02	0.26	9.45	0.03	0	0.62	0	0	0.06	0.02	0.27	0.14	0.11	0	0	0	0.02	0	1.23	0	0	0	0	0	0	0
ENSG00000172482	AGXT	0	0	0	0	0	0	0	0.11	0	0.07	0	0	0	0.06	0	0	0	0.02	0	0	0	0	0	0	0	0.02	0	0	0	0.05	0	0	0	0	0	0.23	0
ENSG00000172487	OR8J1	0	0	0	0	0	0	0	0	0	0	0	0	0	0	0	0	0	0	0	0	0	0	0	0	0	0	0	0	0	0	0	0	0	0	0	0	0
ENSG00000172489	OR5T3	0	0	0	0	0	0	0	0	0	0	0	0	0	0	0	0	0	0	0	0	0	0	0	0	0	0	0	0	0	0	0	0	0	0	0	0	0
ENSG00000172493	AFF1	15.56	12.98	13.98	8.62	4.91	3.92	4.04	7.54	7.06	8.59	10.68	23.98	66.66	18.14	14.75	6.41	29.41	12.19	26.57	25.48	19.29	11.52	27.08	19.3	18.12	13.05	11.41	9.34	5.41	6.33	22.29	16.09	12.43	11.45	6.52	9.82	14.88
ENSG00000172497	ACOT12	0	0	0	0	0	0	0	0.22	0	0.11	0	0.13	2.63	0.04	0	0	0	0.08	0.06	0	0.02	0.18	0.18	0.2	0	0	0	0	0	0	0	0.02	0	0	0.07	0	0.02
ENSG00000172500	FIBP	57.12	60.16	59.56	56.29	68.77	36.71	80.5	74.9	54.05	63.93	55.49	33.63	61.58	42.66	71.1	30.34	58.91	52.35	21.83	64.65	42.37	38.04	45.2	34.75	132.77	75.96	85.87	122.53	67.32	80.22	58.65	99.31	117.43	166.16	69.64	102	115.61
ENSG00000172508	CARNS1	0.24	0	0.62	3.26	0	0.71	1.24	1.59	0.68	0.77	0.19	1.86	27.71	2.44	0.36	0.03	0.16	0.14	1.63	0.28	0.36	0.08	0.5	6.32	0.14	0.32	0.17	0.07	0.1	0.06	0.07	0.05	0.04	0.03	0.06	0.34	0.1
ENSG00000172519	OR10H5	0	0	0	0	0	0	0	0	0.05	0	0	0	0	0	0	0	0	0	0	0	0	0	0	0	0	0	0	0	0	0	0	0	0	0	0	0	0
ENSG00000172530	BANP	6.56	13.36	13.55	27.28	15.11	7.41	10.06	10.54	13.92	14.36	11.28	11.07	11.21	8.67	7.54	8.65	9.97	11.18	7.54	12.05	14.02	8.86	17.43	10.12	17.91	20.83	17.43	15.86	16.4	13.4	11.64	9.58	15.98	9.63	8.27	18.32	11.09
ENSG00000172531	PPP1CA	143.16	157.11	113.94	168.54	183.56	86.99	144.47	102.05	135.7	83.78	117.69	84.2	85	189.83	123.7	61.74	125.57	79.9	46.47	166.72	115.34	66.82	100.3	57.51	267.6	187.66	226.71	302.29	279.34	248.47	223.23	217.6	384.7	302.48	168.74	365.58	336.54
ENSG00000172534	HCFC1	21.88	31.69	33.31	19.47	8.71	9.34	28.81	27.09	15.88	24.38	17.16	16.94	16.65	19.85	14.12	20.32	15.02	25.75	7.64	13.74	26.16	16.75	15.66	7.5	58.15	81.74	45.69	49.27	46.67	37.73	48.84	35.77	37.35	35.29	24.23	59.37	48.8
ENSG00000172538	FAM170B	0	0	0	0	0	0	0	0	0	0	0	0.04	0	0	0.05	0	0	0	0.05	0	0	0.14	0.11	0	0	0	0	0	0	0	0	0	0	0	0	0	0
ENSG00000172543	CTSW	10.83	2.41	5.63	34.34	7.81	0.42	6.57	1.87	6.26	1.58	23.02	14.59	1.65	3.52	1.35	3.75	3.86	6.02	1.88	14.34	4.52	4.39	2.43	8.03	0.41	0.67	1.54	0.05	0.26	0.17	0.25	0.09	0.13	0.6	0.03	0.12	0.15
ENSG00000172548	NIPAL4	2.82	0.2	0.39	0	0	0	1.46	0.09	0.13	0.76	2.58	1.34	0	9.02	7.66	1.34	68.47	0.57	0.97	1.94	0.24	0.04	0.38	0.76	0	0.01	0.37	0.01	0.02	0	0.08	1.51	0	0.57	0.06	0.28	0.46
ENSG00000172551	MUCL1	5.3	0	0	0	0	0	0	0	0	1.84	22.85	0	0	0.5	0	0	55.43	0.16	0	2.12	0.16	0	0	0	0	0	0	0	0	0.61	0	0	0	0	0	0	0
ENSG00000172554	SNTG2	0.7	0	0	0	0	0	0	0	0	5.86	0.15	0.72	0.49	0	0.05	0.24	0.16	0.19	1.15	0.03	1.36	0	0.43	0.14	0	0	0.06	0	0	0	0.02	0.28	0.16	0	0	0	0.06
ENSG00000172568	FNDC9	0	0	0.55	0	0	0	0	0	0	0.16	0.09	1.01	0.13	0.07	0.27	0	0.18	0.04	0.06	0.05	0.07	0.09	0.02	0.22	0	0.02	0.02	0	0	0	0	0	0.06	0.02	0.02	0.06	0
ENSG00000172572	PDE3A	2.47	7.58	7.3	4.72	0	1.72	0.15	0.54	6.87	3.89	1.13	2.95	2.61	7.09	1.16	0.79	4.99	0.92	10.73	2.01	1.91	9.48	13.5	0.63	0.11	0.34	0.18	0.11	0.5	0	0.06	0.06	0.08	0.5	1.12	0.02	7
ENSG00000172575	RASGRP1	2.07	0.27	1.06	9.24	2.49	1.54	2.35	0.54	1.5	2.35	4.41	20.98	0.77	3.18	5.78	1.33	5.9	2.32	0.95	5.23	1.87	2.21	1.26	17.32	0.16	1.86	0.17	0.13	0.04	1.2	0.36	0.05	0.08	0.07	0.2	0.16	0.02
ENSG00000172578	KLHL6	3.29	2.85	1.19	4.09	3.78	2.8	1.37	0.84	1.9	8.04	3.79	35.46	1.1	1.64	5.33	3.76	9.28	2.91	3.33	7.79	6.37	4.03	6.05	7.42	0	0	0	0	0	0	0	0.03	0	0.06	0	0.01	0.01
ENSG00000172586	CHCHD1	41.84	59.92	56.84	28.55	108.3	34.72	52.47	70.69	45.27	40.66	63.18	39.01	49.78	32.98	49.45	24.02	55.06	78.91	32.42	47.73	63.3	58.84	44.67	56.72	75.06	71.22	53.35	48.21	102.58	75.47	85.51	80.94	60.69	82.98	74.95	64.4	60.65
ENSG00000172590	MRPL52	184.14	63.51	155.55	107.8	392.36	96.44	293.81	160.58	69.57	73.67	154.82	72.23	71.97	52.84	124.06	84.47	65.81	232.51	45.17	65.57	124.02	97.6	72.09	63.84	201.87	159.81	215.16	126.36	147.14	287.78	198.54	252.8	175.65	286.91	121.96	145.59	157.48
ENSG00000172594	SMPDL3A	7.88	7.98	16.29	11.26	10.99	3.45	4.56	4.82	9.53	24.38	10.61	7.22	28.87	6.2	24.06	10.76	13.51	25.16	14.02	33.29	16.84	17.5	14.24	11.79	8.69	5.62	7.02	0	1.67	2.41	4.37	11.14	5.15	14.85	5.15	2.05	6.13
ENSG00000172602	RND1	0.92	1.18	1.03	0	5.86	2.29	0	1.09	5.35	5.92	1.13	3.83	2.96	2.88	3.33	1.78	8.2	1.93	6.11	4.99	21.92	4.84	2.57	2.7	0	7.83	0.34	0.6	0.48	0.9	1.29	0.16	0.2	0.14	0.45	2.83	0.19
ENSG00000172613	RAD9A	16.57	13.97	8.64	11.9	5.31	10.13	6.55	11.17	12.2	14.52	11.88	20.1	29.78	54.67	16.3	17.93	29.61	9.83	7.09	19.15	12.74	10.79	12.41	28.49	19.31	10.31	16.28	32.12	17.96	20.12	14.49	20.84	15.25	15.75	7.77	25.29	17.27
ENSG00000172638	EFEMP2	85.89	77.11	74.87	102.36	31.55	29.97	69.89	75.83	108.11	19.27	67.67	25.85	86.65	38.41	55.23	14.61	37.95	35.1	33.5	61.5	40.19	9.08	46.26	78.95	21.07	3.04	48.49	62.23	8.5	4.1	8.75	62.22	31.52	47.69	72.82	42.04	7.56
ENSG00000172640	OR10AD1	0	0	0	0.64	0	0	0	0	0	0.18	0.08	0.26	0.83	0.06	0.16	0	0.18	0	0	0.23	0.1	0.11	0.04	0.04	0	0	0	0	0.03	0	0	0	0	0	0	0.03	0
ENSG00000172650	AGAP5	2.83	4.43	3.08	6.73	3.13	3.28	1.01	3.88	2.46	3.43	4.49	8.33	9.2	2.5	5.61	3.89	2.25	4.32	2.07	4.06	4.98	3.87	5.19	12.01	2.09	1.73	2.24	2.06	2.32	0.43	1.89	2.32	1.09	1.71	1.84	1.71	0.78
ENSG00000172661	WASHC2C	15.73	12.06	25.63	16.55	14.37	7.48	20.89	23.96	17.45	17.46	22.76	36.39	27.93	9.3	24.88	16.44	31.98	23.01	14.4	24.55	18.63	48.13	39.39	26.45	37.36	13.04	23.49	19.81	33.03	6.73	22.06	65.02	23.86	37.72	36.67	28.69	18.94
ENSG00000172663	TMEM134	49.29	29.78	57.05	57.92	48.19	67.44	21.94	64.99	39.99	30.61	35.04	45.1	63.21	67.71	23.85	15.05	43.69	17.1	20.46	48.46	26.73	20	25.93	27.54	12.71	17.74	29.62	27.98	16.12	36.47	20.5	27.63	37.17	40.9	21.73	26.86	26.39
ENSG00000172667	ZMAT3	19.03	5	11.83	15.59	2.74	4.36	10.24	9.17	8.01	5.44	17.95	18.39	31.45	10.22	50.86	5.03	8.83	10.26	21.91	15.43	17.4	7.12	17.34	13.24	9.8	7.12	12.25	7.92	8.33	4.39	2.69	10.55	8.02	9.76	11.99	7.04	5.72
ENSG00000172671	ZFAND4	5.27	0.64	3.24	2.75	2.31	3.27	5.01	2.09	0.46	4.71	2.78	8.67	10	3.07	4.67	4.19	2.89	3.28	3.69	2.78	5.6	4.36	4.6	4.8	5.98	6.37	2.84	0	3.17	2.33	2.96	8.57	6.61	6.5	6.72	8.06	4.52
ENSG00000172673	THEMIS	1.32	0	0.58	2.9	0.59	0.28	0.97	0.08	1.19	0.75	5.69	11.6	0.22	0.37	3.65	0.64	1.18	2.05	0.34	1.99	1.02	0.4	1.25	3.22	0	0	0	0	0	0	0	0	0	0	0.03	0.01	0
ENSG00000172680	MOS	0	0	0	0	0	0	0	0	0	0	0	0	0	0	0	0	0	0	0	0	0	0	0	0	0	0	0	0	0	0	0	0	0	0	0	0	0
ENSG00000172687	ZNF738	2.25	13.37	6.33	12.51	1.16	4.59	3.52	2.32	4.62	39.82	10.2	11.51	5.54	7.47	12.6	3.78	15.28	9.55	4.23	6.39	10.73	7.95	16.01	8.24	3.92	4.52	4.78	22.89	15.51	12.56	6.57	9.1	15.77	8.46	13.97	8.83	5.74
ENSG00000172689	MS4A10	0.13	0.93	0	0	0	0	0	0	0.1	0	0	0	0	0	0	0.09	0	0	0	0	0	0	0	0	0	0	0	0	0	0	0	0	0	0	0	0	0
ENSG00000172716	SLFN11	19.51	27.43	9.02	41.14	11.24	3.6	15.68	14.82	21.78	33.57	30.85	40.34	20.88	11.63	31.12	26.32	28.15	40.45	17.24	39.04	53.43	51.6	55.43	20.28	3.23	3.01	9.66	0.05	16.91	4.44	8.71	16.1	41.56	36.08	31.2	36.09	49.27
ENSG00000172717	FAM71D	0.17	0	0	0	0	0	0	0	0.79	1.8	1.77	0.86	0.91	1.55	0.36	1.52	0.25	0.5	2.71	1.56	1.51	1.14	0.83	2.34	0.31	0.15	0.16	0.06	0.15	0.1	0.23	0.11	0.05	0.08	0.28	0.09	0.26
ENSG00000172724	CCL19	6.77	0.07	1.17	43.99	0	142.34	2.3	0.65	0.37	11.77	14.46	591.78	0.14	4.07	27.25	5.2	13.93	6.32	27.86	21.75	2.44	5.92	40.8	8.7	0	0	0	0.06	0	0	0	0	0	0	0	0	0
ENSG00000172725	CORO1B	77.99	96.03	75.85	157.09	84.34	41.26	147.03	47.94	26.52	25.63	37.09	30.54	68.47	44.53	49.24	21.53	74.46	26.37	11.11	63.98	45.76	38.56	42.06	15.54	73.08	58.11	70.23	158.25	58.9	60.11	53.71	105.92	99.26	88.93	54.16	82.63	78.53
ENSG00000172728	FUT10	7.47	1.03	4.94	16.08	0	2.97	9.28	1.39	1.09	1.66	1.32	4.59	3.55	5.76	5.14	0.95	3.07	3.37	1.83	1.18	4.77	2.54	3.38	2.77	3.73	3.89	1.48	7.86	4.31	5.3	5.66	5.92	3.32	4.32	5.46	6.99	3.96
ENSG00000172731	LRRC20	6	6.69	18.18	5.05	11.36	8.67	8.51	10.2	2.81	7.9	5.3	3.33	3.92	3.29	4.1	2.47	4.13	4.38	7.47	1.96	8.7	2.74	4.53	5.07	4.15	26.12	15.58	5.53	17.03	10.52	19.06	10.3	20.14	42.63	14.2	13.47	11.08
ENSG00000172732	MUS81	38.2	44.91	49.77	15.79	19.32	25.98	24.49	36.76	27.01	31.63	37.38	37.63	47.53	25.03	40.15	40.11	34.92	29.49	19.38	52.21	34.24	31.01	31.01	40.5	66.38	35.78	53.72	60.22	77.16	32.64	50.56	49.14	61.2	72.45	25.81	54.46	54.35
ENSG00000172733	PURG	0.23	0	2.25	0	0	0.33	0	0.03	0.05	0.52	0.02	0.16	0.39	0.13	0.15	0	0.13	0.17	0.29	0.14	1.2	0.02	0.21	1.98	0.05	0.04	0.27	0.49	0.01	0.01	0.07	0.11	0.66	1.64	1.77	0.06	0.08
ENSG00000172738	TMEM217	0.51	0.77	18.55	13.98	0	0.2	2.7	1.62	0.38	1.3	2.83	2.58	6.52	0.33	1.17	0.31	0.55	0.73	3.39	3.54	1.14	1.99	2.26	3.81	2.55	0.06	0.9	0.21	0.51	0.74	0.85	1.32	1.98	1.37	0.83	5.08	0.79
ENSG00000172742	OR4D9	0	0	0	0	0	0	0	0	0	0	0	0	0	0	0	0	0	0	0	0	0	0	0	0	0	0	0	0	0	0	0	0	0	0	0	0	0
ENSG00000172746	RPL12P13	0	0	0	0	0	1.16	0	0	0	0	0	0	0.23	0	0	0	0	0	0.21	0	0	0	0	0	0	0	0	0	0	0	0	0	0.13	0	0	0	0
ENSG00000172748	ZNF596	2.61	2.41	4.12	2.96	0	1.49	1.04	1.95	3.54	2.26	1.93	4.15	11.33	1.23	2.71	1.75	1.86	2.22	1.96	1.77	0.98	3.2	10.05	4.98	0.36	1.35	2.35	1.88	1.46	1.28	1.15	1.16	0.62	1.46	1.25	1.98	0.78
ENSG00000172752	COL6A5	0.02	0	0	0	0	0	0	0	0	0	0.99	0.51	0.01	0	0.29	0.09	0	0	0.61	0.7	0.12	0.07	0.05	0	0.02	0	0	0	0	0	0.01	0.02	0	0.22	0	0.01	0
ENSG00000172757	CFL1	1053.4	1236.36	1145.35	1059.6	753.1	449.05	1515.68	1026.58	1211.58	731.33	957.29	520.13	376.61	675.56	1263.74	531.57	1238.09	1129.99	428.27	1577.53	858.75	559.95	797	286.97	1988.44	1425.46	1571.47	2546.85	2075.53	1082.26	1325.45	2098.02	3200.32	1739.43	1230.53	1763.87	2049.47
ENSG00000172765	TMCC1	14.03	13.79	13.62	5.21	4.47	5.52	8.73	11.67	9.45	6.54	9.27	8.61	11.56	24.62	38.07	7.87	19.55	11.06	8.88	14.29	17.92	10.49	17.22	7.73	13.71	14.64	6.35	6.33	7.93	12.42	12.64	9.51	5.86	8.93	9.99	17.8	15.78
ENSG00000172766	NAA16	8.26	11.77	7.29	7.16	3.08	23.33	9.06	6.97	9.04	37.55	12.3	27.99	17.89	12.57	15.31	37.33	12.2	8.55	29.05	18.71	17.12	9.02	12.84	22.71	6.19	6.13	9.4	10.31	11.02	10.6	5.96	7.96	7.77	8.15	6.62	11.1	8.02
ENSG00000172769	OR5B3	0	0	0	0	0	0	0	0	0	0	0	0	0	0	0	0	0	0	0	0	0	0	0	0	0	0	0	0	0	0	0	0	0	0	0	0	0
ENSG00000172771	EFCAB12	0.16	0	0.35	0	0	0.41	0	0.21	0.35	0.55	0.14	0.53	2.17	0.08	0.17	0.1	0.15	0.07	0.16	0.08	0.93	0.1	0.22	0.76	0	0.19	0.02	0.04	0.09	0.1	0.1	0.01	0	0.02	0.05	0.43	0.02
ENSG00000172772	OR10W1	0	0	0	0	0	0	0	0	0	0	0	0	0	0	0	0.08	0	0	0	0	0	0	0	0	0	0	0	0	0	0	0	0	0	0	0	0	0
ENSG00000172775	FAM192A	77.93	144.49	102.12	104.71	101.75	87.98	65.95	73	68.44	97.49	98.65	149.99	111.91	81.82	87.67	96.73	119.47	99.76	61.84	106.52	92.1	78.76	92.58	95.13	117.24	91.07	120.48	78.87	126.91	100.83	94.97	80.91	150.26	118.49	56.74	103.86	113.14
ENSG00000172780	RAB43	9.2	17.09	8.34	4.14	10.06	7.04	1.89	6.64	4.59	0.64	3.81	8.74	14.83	2.13	5.48	2.29	8.59	1.62	0.46	10.22	17.27	3.1	3.72	5.35	4.56	7.54	12.47	5.88	8.98	9.84	9.79	6.84	11.99	5.1	6.1	12.7	11.16
ENSG00000172782	FADS6	0.63	0	0	0	0	0	0	0	0	0.75	0.05	0.05	0	1.2	0	0.14	0	0	0	0	0	0.06	0.06	0	0	0	0	0	0	0.02	0	0	0	0	0	0	0
ENSG00000172785	CBWD1	42.07	20.66	36.82	13.48	82.65	12.91	16.47	9.31	42.61	55.44	37.63	32.17	74.41	27.59	70.71	27.9	75.57	82.59	21.62	23.02	74.93	50	20.06	22.07	60.6	21.99	90.9	58.62	47.81	59.02	52.22	7.05	48.21	33.65	50.7	91.15	46.28
ENSG00000172789	HOXC5	0.66	0.37	0.05	0	0	0.19	0	0.37	0.34	0.17	0.61	0.22	0	0.33	0.13	0	0	0.54	0	0.17	0.18	0	0.44	0	0.07	0	0.44	3.09	0	0.34	0	0.37	0.58	0	0.13	1.34	0.09
ENSG00000172794	RAB37	0.71	1.41	0.62	9	0	6.16	0	3.86	1.99	2.04	4	17.94	0.55	0.39	3.51	1.34	0.89	1.46	1.54	2.34	4.54	1.04	0.8	3.99	0	0.07	0.16	0.02	0.28	0.05	0.06	0.1	0	0	0.02	0.07	0.17
ENSG00000172795	DCP2	5.54	13.94	14.25	19.72	4.35	4.2	16.85	12.55	15	20.13	20.17	29.63	14.24	12.12	17.6	12.03	20.5	18.57	12.51	21.3	27.25	16.4	20.91	18.43	14.79	8.83	26.41	18.09	12.12	10.98	21.06	15.83	14.96	38.6	10.68	16.94	10.17
ENSG00000172799	ZBTB8OSP2	0	0	0	0	0	0	0	0	0.3	0.18	0.15	0.16	0	0	1.03	0	0	0.12	0	0	0.12	0	0	0.16	0	0.37	0	0	0	0	0	0	2.95	0	0	0	0
ENSG00000172803	SNX32	0.33	1.83	0.6	0.25	0	1.27	0.41	1.85	0.85	4.49	0.82	1.52	1.69	1.38	4.46	1.23	2.84	1.75	0.19	1.12	2.13	0.62	1.46	1.74	0.5	0.15	0.38	0.77	0.79	0.11	0.29	1.13	0.71	0.2	0.5	1.79	0.46
ENSG00000172809	RPL38	1676.74	1799.94	1090.65	1147.06	1691.01	2413.96	2237.27	3596.16	2615.4	2072.48	1880.84	2088.71	1777.96	3048.15	2108.04	1438.39	1892.81	2610.04	3166.78	1801.52	2261.43	3855.37	1849.55	1962.43	1529.01	2291.68	1742.16	2609.92	1325.91	2832.1	1854.87	1289.32	1859.42	1670.35	2450.63	1503.28	1809.08
ENSG00000172817	CYP7B1	2.76	8.77	2.31	0	0	2.13	2.9	0.11	0.65	2.04	1.29	2.44	1.39	4.2	3.2	0.43	3.82	0.63	2.58	4.96	4.67	8.82	5.47	1.69	0	0.02	1.17	0	0	0	0	0.27	0	0	0.12	0.83	0
ENSG00000172818	OVOL1	2.17	0	0.1	0	0	0.71	0	0	0.02	0.3	0.5	1.25	1.33	5.3	0	0	9.6	0	0	0.38	0.02	0.02	0.09	0.07	0	0.02	0	0	0.02	3.92	3.38	0	0	0	0	0.06	0
ENSG00000172819	RARG	27.79	31.61	19.73	19.13	16.95	14.61	11.24	16.97	12.47	3.42	11.23	12.24	39.5	38.85	6.54	16.62	16.62	6.37	5.16	12.91	7.23	13.06	11.41	5.92	10.73	14.05	19.05	14.38	23.29	45.52	35.42	26.72	11.86	8.07	26.03	18.63	8.61
ENSG00000172824	CES4A	14.24	2.41	1.54	11.46	0	12.44	3.81	0.74	0.73	2.83	4.63	9.09	18.61	1.38	4.25	3.05	4.26	1.29	11.58	4.77	4.8	1.86	2.36	28.54	0	0.88	0.01	0	0	1.45	0.38	0	0.06	0	0	1.59	5.24
ENSG00000172828	CES3	1.23	0.12	0	0.57	0	0.56	0	0.17	0.54	2.83	0.28	0.33	0.39	0.02	0.78	1.23	0.78	0.41	2.74	0.31	0.84	0.12	0.12	3.96	0	0.13	0.01	0.99	0.12	1.03	0.23	0.13	0	0.03	0	0.13	1.16
ENSG00000172830	SSH3	22.83	6.53	12.03	7.61	0	15.78	8.18	7.86	9.02	2.72	15.04	15.94	42.2	61.91	10.82	6.67	35.08	3.16	6.51	37.07	13.91	6.95	8.64	29.59	1.71	15.35	8.22	16.49	14.84	32.09	19.98	4.71	13.59	3.77	0.86	12.41	11.81
ENSG00000172831	CES2	41.16	14.08	17.82	20.38	11.11	11.09	7.31	14.16	9.32	9.96	17	20.28	35.88	8.22	13.85	10.85	21.86	12.19	36.75	17.93	10.51	10.74	15.55	22.17	14.71	26.59	30.66	14.01	20.6	19.25	14.24	10.42	16.93	27.15	21.98	23.01	20.56
ENSG00000172840	PDP2	9.07	6.08	7.83	3.41	4.27	3.32	1.98	3.67	1.46	2.79	3.58	6.98	11.62	3.35	3.9	2.45	8.15	5.5	1.8	2.89	6.37	4.74	4.19	6.47	7	10.03	8.04	5.74	6.75	9.61	9.17	5.13	6.91	11.23	6.02	11.22	5.51
ENSG00000172845	SP3	51.52	25.59	39.1	36.16	13.91	11.71	40.65	28.24	40.26	33.64	55.37	50.13	43.91	42.86	52.44	15.59	48.76	38.8	27.69	49.37	49.96	51.57	57.75	25.16	59.76	38.63	48.2	27.2	48.28	36.87	45.26	56.27	57.21	51.26	40.73	52.73	48.3
ENSG00000172867	KRT2	0	0	0	0	0	0.1	0	0	0.15	0	0.02	0.38	0	4.07	0	0	0.02	0.03	0	0	0.05	0	0.02	0	0	0	0	0	0	0	0	0	0	0	0.09	0	0
ENSG00000172869	DMXL1	11.51	14.88	18.98	21.48	40.29	8.54	3.64	12.02	16.22	15.7	19.31	25.64	26.09	15.22	15.97	7.36	22.93	12.06	13.68	16.83	12.76	17.94	15.32	14.85	10.65	6.5	13.13	10.96	14.56	8.14	13.93	12.63	10.61	12.65	19.56	12.33	12.46
ENSG00000172878	METAP1D	4.8	2.34	10.48	7.05	1.96	3.43	39.6	4.11	7.34	1.62	7.03	7.95	3.56	3.77	2.75	3.99	2.69	5.24	3.3	2.48	3.74	5.57	7.27	6.36	5.4	5.87	7.57	7.61	4.49	6.23	8.18	6.69	5.9	9.59	4.18	5.36	5.19
ENSG00000172888	ZNF621	15.68	13.33	25.81	19.59	18.61	5.95	9.71	12.94	7.27	12.18	18.09	16.43	18.11	13.52	16.29	14.71	17.02	12.14	10.53	11.48	12.8	17.4	14.57	18.24	16.86	10.28	26.46	3.9	8.06	5.5	8.48	18.64	7.6	7.62	14.01	14.85	15.43
ENSG00000172889	EGFL7	38.6	48.11	42.12	18.19	12.23	38.83	4.32	37.96	24.97	5.99	13.4	7.17	49.13	9.84	8.09	8.69	3.74	8.47	19.26	10.26	19.69	5.35	28.42	7.72	3.36	1.04	2.31	0.03	0.52	4.02	8.73	1.1	2.9	0	14.68	12.07	27.16
ENSG00000172890	NADSYN1	52.26	47.62	32.13	34.94	18.04	40.59	16.16	19.64	28.63	21.77	43.84	76.22	83.06	40.75	51.6	41.92	39.91	26	21.47	46.93	59.4	31.07	31.48	54.52	13.61	26.43	27.47	35.65	21.52	21.37	16.53	12.25	25.6	20.94	13.65	23.15	26.88
ENSG00000172893	DHCR7	29.67	14.02	22.84	21.16	12.36	18.58	30.79	24.07	7.73	13.44	10.5	4.13	17.11	24.43	7.1	8.46	23.68	2.76	3.54	23.08	40.51	19.22	6.78	10.27	27.31	155.37	26.81	84.2	15.68	69.11	63.4	30.76	66.61	110.87	67.75	67.13	37.77
ENSG00000172900	FLJ42102	0	0	0	0	0	0	0	0	0	0	0	0	0	0	0	0	0	0	0	0	0	0	0	0	0	0	0	0	0	0	0	0	0	0	0	0	0
ENSG00000172901	LVRN	0.06	1.11	0.51	0.39	0	0.61	0	0.75	0.69	0.63	0.88	0.21	0.69	0.2	0.86	0.39	2.25	0.18	1.69	0.97	0.79	0.91	0.66	1.36	0.04	0.24	0.34	60.21	0.14	0	0.09	0.19	0.18	0.08	0.08	0.1	0.02
ENSG00000172912	COX6B1P3	0	0	0	0	0	0	0	0	0	0	0	0	0	0	0	0	0	0	0	0	0	0	0	0	0	0	0	0	0	0	0	0	0	0	0	0	0
ENSG00000172915	NBEA	1.63	0.24	2.38	1.41	0	2.1	0	2.1	0.12	8.49	0.57	2.66	10.37	0.46	0.99	0.87	0.18	0.4	2.6	0.61	0.5	3.99	1.59	1.97	0.84	2.6	6.58	1.25	0.03	1.67	0.75	2.19	2.1	2.68	3.62	1.08	0.89
ENSG00000172922	RNASEH2C	41.29	54.56	34.42	31.68	36.88	32.89	36.02	35.86	24.95	30.11	54.84	22.55	35.8	36.11	38.75	24.38	29.62	26.04	32.79	34.1	11.62	41.51	38.2	23.36	88.18	29.49	41.47	69.01	49.86	48.87	45.59	69.43	71.84	83.4	53.55	80.47	72.47
ENSG00000172927	MYEOV	35.95	0	4.54	0.02	9.9	0.45	0.48	8.49	1.35	1.83	16.43	12.72	0.67	4.51	49.08	41.99	53.93	89.99	0.55	34.79	0.58	0.29	1.09	19.2	108.41	51.64	49.68	117.43	24.94	209.26	66.01	98.33	148.57	136.71	7.01	140.63	20.36
ENSG00000172932	ANKRD13D	32.1	27.29	27.54	73.81	42.07	45.14	30.45	29.81	36.83	31.77	37.84	52.51	43.61	91.14	48.35	58.89	45.54	28.19	17.11	41.55	39.89	24.88	33.87	41.13	17.9	19.91	26.57	26.39	18.36	15.28	15.56	25.3	21.86	24.22	11.04	19.9	19.27
ENSG00000172935	MRGPRF	2.07	0.35	1.73	6.82	0	3.83	2.77	3.65	0.15	0.1	0.73	1.82	0.28	0.67	2.5	0.27	0.89	1.21	7.44	1.81	5.57	2.87	3.56	1.83	0	0.07	0.04	0.41	0.13	0.04	0	4.9	0	3.66	0.2	0	2.28
ENSG00000172936	MYD88	34.39	30.81	26.8	58.3	25.42	11.28	22.79	20.34	13.74	11.67	27.05	31.61	11.27	10.5	33.07	18.22	31.29	22.31	13.18	33.21	29.8	22.58	28.32	13.74	16.17	21.22	18.47	0.06	22.67	10.89	18.27	25.49	16.13	15.36	0.17	11.17	36.54
ENSG00000172938	MRGPRD	0	0	0	0	0	0	0	0	0	0	0	0.06	0	0	0	0	0	0	0	0	0	0	0.24	0	0	0	0	0	0	0	0	0	0	0	0	0.04	0
ENSG00000172939	OXSR1	26.25	18.84	34.19	23.39	10.06	6.76	25.17	30.44	15.07	26.08	24.85	22.42	25.72	14.61	39.85	28.38	33.31	34.47	20.1	38.69	21.79	21.62	24.7	16.72	85.87	52.5	58.49	15.51	39.63	25.03	47.54	68.08	49.1	24.22	25.93	20.23	46.04
ENSG00000172940	SLC22A13	0.31	0	0.23	0	0	0	0	0.18	0.05	0	0.06	0.02	0.11	0	0.14	0	0.06	0.05	0.05	0.07	0.03	0.05	0.15	0.14	0.21	0.04	0.15	0.03	0.04	0.09	0	0.15	0.04	0	0.04	0	0.07
ENSG00000172943	PHF8	9.55	10.33	14.14	18.19	15.58	6.24	15.63	9.23	5.8	26.03	5.66	15.64	17	11.08	9.04	6.52	10.71	13.92	4.69	5.43	17.98	11.18	16.45	6.72	6.01	7.15	12.77	20.24	16.25	9.28	13.16	8.33	8.04	6.66	8.19	28.03	16.23
ENSG00000172954	LCLAT1	7.42	6.72	13.07	4.33	8.46	1.65	3.6	4.75	5.15	8.89	14.2	6.69	6.13	5.11	6.79	3.45	7.38	6.82	4.85	6.95	15.8	8.32	6.77	4	12.85	12.9	11.02	8.77	13.48	10.25	13.2	16.16	13.76	16.29	13.66	15.06	9.64
ENSG00000172955	ADH6	1.53	0	0	0	0	0.02	0	0	0.25	0.02	0.08	0.46	0.13	1.12	0.11	0	0.39	0.15	0.33	0.29	0.07	0.52	0.17	0.04	0	0.61	0.23	0	0	0	0.08	0	0.07	0.21	0.13	0	0.07
ENSG00000172965	MIR4435-2HG	156.33	889.35	378.67	95.66	231.89	96.86	219.37	408.56	256.6	125.28	217.48	65.17	96.57	79.43	255.39	145.97	88.27	227.75	154.09	176.33	149.36	153.45	162.11	110.46	199	101.44	302.62	170.6	375.04	246.61	153.34	251.25	292.95	149.05	221.27	144.75	142.7
ENSG00000172967	XKR3	0	0	0	0	0	0	0	0	0	0	0	0	0	0	0	0	0	0.07	0.04	0.03	0	0	0.03	0	0	0.16	0.16	0	0.12	0	0.21	0.72	0.02	0.64	0	0	0.05
ENSG00000172969	FRG2C	0.07	0	0	0	0	0	0	0	0	0.03	0.07	0.1	0.03	0.07	0	0	0.16	0.02	0	0.06	0	0.02	0.07	0	0	0.07	0	0	0	0	0	0	0	0	0	0.1	0.07
ENSG00000172971	UNC93B3	0	0	0	0	0	0	0	0	0	0	0.18	0.1	0	0	0	0	0	0	0	0	0	0	0.09	0	0	0	0	0	0	0	0.08	0	0	0	0	0.27	0.44
ENSG00000172974	AC007318.5	2.47	1.48	1.6	0.08	3.97	0.41	1.21	1.67	2.21	2.14	3.57	1.88	1.65	1.46	1.66	2.13	1.42	2.6	1.28	2.02	2.57	2.47	1.86	0.73	3.49	3.07	1.74	3.98	3.95	2.51	1.83	3.83	2.9	1.6	3.52	2.03	1.02
ENSG00000172977	KAT5	31.03	23.71	22.35	57.84	29.33	15.01	42.33	22.63	22.27	32.89	24.44	33.75	48.3	26.45	47.54	20.22	46.87	22.58	15.15	31.61	21.94	16.62	23.94	19.84	54.83	31.5	29.89	38.32	33.04	29.76	33.96	53.87	38.52	77.63	24.13	42.35	51.56
ENSG00000172985	SH3RF3	5.51	0.47	2.38	4.94	1.95	1.48	0.39	14.95	1.64	7.05	1.75	1.96	1.31	0.9	2.65	0.84	1.55	0.77	8.71	2.09	2.89	2.46	5.91	0.89	0.09	0.46	11.32	0	0.54	0.93	0.9	7.44	9.42	11.28	7.98	0.16	9.77
ENSG00000172986	GXYLT2	8.63	2.86	16.76	57.84	1.03	1.71	32.51	13	25.21	1.37	10.73	2.2	17.23	7.36	5.5	1.58	10.45	2.77	10.75	7.58	6.93	20.75	38.54	14.47	6.86	2.66	4.2	4.96	6.49	0.88	3.13	4.57	9.51	23.41	7.24	0.3	1.22
ENSG00000172987	HPSE2	0	0	0	0	0	0	0	0.08	5.01	0.84	0.3	0.07	2.75	0	0	0.03	0.01	0.02	0.47	0.01	0.02	2.8	0.07	0	0	0	0	0	0	0.11	0	0	0	0.06	0	0.01	0
ENSG00000172992	DCAKD	19.07	14.16	13.02	19.73	5.46	11.57	10.35	18.15	14.3	13.31	11.37	12.86	29.62	24.31	7.87	7.16	10.88	6.94	5.54	6.83	14	11.96	16.91	12.98	9.8	15.59	19.65	2.02	14.66	40.41	15.46	22.8	23.09	17.76	33.56	11.47	12.62
ENSG00000172995	ARPP21	0.6	0	9.25	9.39	0	0	1.5	12.1	0	1.9	0	0.01	0	0	0.67	0	0.17	0.11	41.7	0.11	0	0	2.83	0	0	0	0.27	0	0	0	0	0.13	0.03	0.03	0	0	0
ENSG00000173011	TADA2B	10.25	4.64	12.62	12.53	2.01	2.97	6.01	7.83	3.09	5.96	5.27	10.29	10.04	2.8	6.81	2.71	8.15	7.72	5.95	8.38	12.18	6.57	7.51	4.74	11.17	12.36	13.92	10.32	7	12.55	10.77	9.88	8.78	13.56	7.08	8.42	10.4
ENSG00000173013	CCDC96	1.25	1.31	1.19	0.48	2.69	1.32	1.04	1.36	0.48	0.85	1.62	0.73	1.66	0.61	0.7	0.4	0.65	1.34	0.57	1.94	3.91	1.05	1.21	0.71	1.05	1.46	2.04	0.57	2.21	2.89	1.11	1.27	1.9	1.47	0.55	0.86	1.89
ENSG00000173020	GRK2	36.93	52.26	36.15	69.15	31.74	42.12	37.53	35.01	19.78	22.61	23.31	65.7	21.08	39.46	35.89	16.7	30.37	21.37	10.24	28.99	21.65	18.17	25.21	20.3	36.66	43.1	34.53	47.27	40.06	48.96	42.45	38.15	36.28	53.91	21.84	51.85	50.81
ENSG00000173039	RELA	36.75	27.8	39.71	55.1	24.93	21.68	29.48	30.6	36.38	20.88	34.62	38.9	40.08	33.51	51.81	20.57	67	32.01	24.02	65.23	51.09	34.04	37.76	25.82	66.71	51.87	51.12	59.95	54.38	38.56	51.28	70.15	81.31	78.67	28.35	67	84.26
ENSG00000173040	EVC2	0.61	4.84	1.47	1.5	0.54	2.6	0.86	0.27	1.04	0.72	1.64	1.52	3.84	0.64	3.32	0.79	2.2	1.43	1.05	6.51	2.94	4.07	4.71	1.93	0	0.9	3.74	1.66	0.52	2.49	1.92	1.05	0.04	2.16	0	2.83	1.06
ENSG00000173041	ZNF680	4.59	5.88	4.75	5	0	12.67	1.59	1.95	7.31	26.54	19.74	14.67	31.47	27.74	11.42	12.73	16	8.55	9.38	12.49	13.53	19.2	13.5	19.98	2.19	5.22	4.1	6.01	4.28	5.53	4	2.56	4.31	1.37	8.26	8.81	2.73
ENSG00000173064	HECTD4	16.97	16.43	18.38	28.2	0.91	6.81	6.11	16.62	10.5	23	18.07	24.75	37.94	21.97	14.12	12.26	12.27	13.86	14.82	13.57	17.35	10.75	17.13	27.61	12.5	8.14	10.63	9.85	10.7	11.58	9.42	9.96	5.79	6.82	11	13.7	8.82
ENSG00000173065	FAM222B	8.99	9.93	9.3	5.37	4.23	6.71	6.1	13.03	2.9	6.61	6.96	8.08	11.39	6.72	6.09	8.55	11.48	6.95	5.58	8.66	6.53	5.07	9.77	9.94	9.48	11.87	6.37	20.56	6.49	12.39	10.9	9.06	11.15	11.33	9.16	10.51	9.51
ENSG00000173068	BNC2	3.95	1.6	12.95	7.2	3.49	0.62	8.72	5.68	23.52	1.43	12.72	1.36	5.66	2.4	4.88	3.74	3.76	8.77	5.91	6.1	14.02	11.64	16.54	7.45	3.43	0.06	9.21	1.43	9.44	0.19	6.58	4.02	10.13	9.29	11.37	10.83	6.87
ENSG00000173077	DEC1	0	0	28.41	0	0	0	0	0	0.1	0	0.02	0.09	0.07	0.2	0.16	0	0.09	0	0.71	0.1	0.67	0.68	0.51	0.1	1.38	0	0.02	0	0.28	0.23	0	0.19	0.02	0.25	0	0	0.07
ENSG00000173080	RXFP4	0	0	0	0	0	0	0	0	0	0	0	0	0.06	0	0	0	0	0.04	0.06	0	0	0	0	0	0	0.03	0.34	0	0.14	0	0	0	0	0	0.17	0	0.07
ENSG00000173083	HPSE	7.02	8.51	2.01	4.28	8.68	2.24	1.65	3.13	4.02	9.12	4.58	2.67	1.47	2.59	8.56	3.49	8.8	5.94	2.19	9.31	13.25	10.27	17.35	3.67	0.08	2.55	2.01	2.09	4.72	1.46	6.39	2.05	5.77	6.28	3.8	5.15	5.27
ENSG00000173085	COQ2	14.81	21.35	8.59	24.29	17.02	3.45	19.33	16.99	9.51	14.36	17.83	10.42	17.83	8.76	22.06	13.59	18.9	18.76	11.75	24.36	25.5	17.97	27.92	12	16.04	22.58	19.63	13.35	13.16	20.73	31.26	19.45	24.58	38.17	26.76	19.35	23.62
ENSG00000173093	CCDC63	0	0	0	0	0	0	0	0.19	0.12	0	0	0	0	0	0	0	0	0	0	0	0	0	0	0	0	0	0	0	0	0	0	0	0	0	0	0	0
ENSG00000173110	HSPA6	7.09	8.51	3.84	25.06	4.95	2.59	4.16	24.16	2.33	47.6	15.21	4.21	1.98	35.43	39.21	28.33	68.7	35.15	35.59	81.12	151.11	87.32	17.98	9.01	0.56	0.83	1.5	0	2.23	0.18	0.33	1.72	0.15	0.5	0.14	1.09	1.08
ENSG00000173113	TRMT112	313.83	241.57	196.83	243.91	277.93	169.81	443.43	244.36	215.82	200.93	197.73	154.91	229.17	354.54	289.81	188.99	369.5	286.26	186.66	309.35	248.64	206.4	164.2	228.16	396.66	258.47	266.29	434.14	386.97	443.15	331	353.36	420.94	447.38	219.8	541.88	475.3
ENSG00000173114	LRRN3	0.43	0.2	0.25	0	0	0.91	6.44	0.41	2.75	1.46	0.46	1.14	6.96	0.86	0.71	0.37	0.46	0.22	1.11	1.15	0.25	4.51	10.32	1.39	3.74	0.02	0.01	0	0.05	0	0	5.5	0.04	4.45	0.77	0	0.04
ENSG00000173120	KDM2A	34.18	25.67	21.84	32.88	6.92	15.6	23.06	17.06	28.82	40.45	27.1	54.1	50.89	78.64	47.42	40.95	48.31	22.64	25.9	55.53	32.61	26.71	43.02	33.47	50.21	38.94	28.72	41.14	39.5	24.94	35.84	37.39	48.64	40.57	15.77	64.2	47.12
ENSG00000173124	ACSM6	0	0	0.66	0	0	0.05	0	0	0.03	0.05	0.19	0.28	0.42	0.03	0	0	0	0.02	0.05	0.05	0.12	0.04	0.09	0.24	0	0	0.04	0	0	0	0.03	0.15	0	0	0	0	0
ENSG00000173137	ADCK5	9.9	17.65	13.1	8.86	10.17	14.81	9.42	8.3	9.71	9.2	6.32	5.82	6.87	9.99	10.26	4.69	3.73	3.59	1.62	8.93	21.29	4.65	11.41	9.08	6.08	4.38	7.74	9.51	9.65	15.26	9.11	8.98	7.84	9.16	8.71	13.85	13.12
ENSG00000173141	MRPL57	11.02	16.19	9.09	12.49	21.5	12.62	15.41	15.93	8.17	12.02	10.32	7.33	11.56	8.29	8.01	4.24	7.69	15.4	7.25	10.85	14.35	12.34	8	11.2	15.65	12.85	21.59	21	17.56	30.31	16.8	14.7	16.98	18.75	8.88	20.46	20.11
ENSG00000173145	NOC3L	14.34	21.3	19.72	7.74	11.32	4.67	30.82	10.17	10.87	10.87	16.52	23.66	21.01	6.65	15.8	7.82	16.14	33.82	17.09	12.95	15.11	26.47	17.27	17.1	50.8	30.73	23.22	42.31	42.02	15.28	33.34	34.39	36.02	34.55	27.17	43.59	20.3
ENSG00000173153	ESRRA	35.31	45.46	24.53	15	15.97	21.34	22.64	24.53	11.53	5.95	14.75	14.71	11.07	13.9	12.87	10.28	26.01	14.72	15.16	23.07	15	12.07	19.5	9.64	60.74	73.26	32.66	46.41	27.85	27.08	33.05	37.64	34.44	25.11	16.4	35.16	27.35
ENSG00000173156	RHOD	15.23	0	2.39	6.11	0.04	32.16	19.11	3.36	5.61	0.66	8.4	6.25	12.4	14.97	8.45	0.57	29.4	0.64	3.72	23.3	0.75	4.42	2.39	7.36	0	6.14	0	0	1.15	76.32	36.43	0	0	0.77	0	38.7	16.15
ENSG00000173157	ADAMTS20	0.24	1.21	0	0	0	0	0	0.14	0	0.41	0.23	0.05	0.03	0.49	0	0	0.01	0.02	0	0.02	0	0.05	0.2	0	0	0	0.05	0.61	0.01	0	0	0.19	0.03	0.04	0.02	0	0
ENSG00000173163	COMMD1	42.93	56.99	61.15	57.32	21.1	25.16	23.35	37.52	68.42	39.71	74.2	32.97	53.71	20.11	47.32	26.05	31.18	36.3	33.74	36.99	51.69	41.5	71.72	48.42	32.99	21.6	46.2	24.93	23.86	32.49	20.44	43.39	41.39	46.3	39.66	38.17	32.01
ENSG00000173166	RAPH1	14.11	4.22	21.34	15.15	1.4	4.43	4.99	6.95	15.76	3.99	14.6	8.31	14.07	4.97	11.46	3.31	6.69	9.66	11.06	13.75	2.11	15.16	8.56	4.5	15.74	8.08	18.92	4.21	20.54	9.3	16.75	13.39	18.97	6.46	15.1	5.21	12.73
ENSG00000173171	MTX1	44.14	47.7	55.44	21.68	28.65	35.48	67.62	65.54	66.27	24.65	52.88	23.5	29.72	39.55	29.26	20.57	44.88	39.65	16.99	35.91	35.19	56.66	43.35	32.55	50.48	94.56	39.3	92.41	48.25	92.43	65.61	54.62	36.35	53.87	49.52	50.42	52.98
ENSG00000173175	ADCY5	0.75	0.63	0.09	0	0	2.1	0	0.13	0.03	0.24	0.08	0.71	0.38	6.86	0.11	0.25	0.07	0.26	1.98	0.34	0.22	0.07	0.23	0.24	0.03	0.02	0.15	0.02	0.01	1.1	0.01	0.03	0.08	0.02	0.97	0.04	0.2
ENSG00000173193	PARP14	25.32	30.55	24.73	40.64	10.11	19.3	18.25	16.81	10.39	18.15	50.31	81.64	63.22	39.99	66.02	61.81	86.18	32.53	26.64	51.28	30.2	42.98	27.26	55.52	3	23.86	17.15	9.44	4.15	7.62	15.17	7.98	11.08	14.38	6.94	11.48	12.18
ENSG00000173198	CYSLTR1	1.5	2.45	1.13	3.3	0	2.07	2.73	1.29	1.61	1.1	1.63	10.73	2.33	0.58	3.36	1.43	1.89	2.16	9.06	2.8	1	1.39	2.59	1.73	0.03	0	0.03	0	0	0	0.03	0.02	0.05	0	0	0	0.04
ENSG00000173200	PARP15	3.04	1.24	1.68	10.73	1.08	7.75	1.4	1.46	2.21	5.75	6.69	83.63	8.74	1.69	10.81	9.06	8.18	5.64	3.48	10.81	7.15	2.21	4.98	13.31	0	0.01	0.02	0	0	0	0	0	0	0	0	0.03	0.01
ENSG00000173207	CKS1B	120.04	224.09	94.17	64.8	161.09	40.86	146.66	144.2	147.5	137.33	193.61	49.54	32.78	417.46	96.3	38.36	149.14	176.92	29.31	99.84	165.55	166.68	211.3	29.4	224.03	580.6	289.69	540.03	330.47	393.38	429.18	213.93	202.55	218.3	290.89	305.33	281.01
ENSG00000173208	ABCD2	0.09	0.31	0.19	1.01	0	0.19	0	0.09	0.21	0.2	1.29	2.73	0.08	0.03	1.07	0.2	0.43	0.46	0.1	0.68	0.28	0.13	0.44	0.76	0	0.02	0.05	0.01	0	0.04	0.01	0.01	0.04	0.05	0	0.02	0.03
ENSG00000173209	AHSA2	61.74	72.64	59.92	65.97	37.19	50.2	23.91	29.89	110.42	64.66	150.36	105.06	188.68	86.48	87.43	49.61	61.36	58.13	37.24	57.74	97.35	56.2	70.63	168.29	17.41	16.67	49.66	30.58	10.56	24.29	17.79	17.36	13.13	18.46	21.5	21.53	11.13
ENSG00000173210	ABLIM3	38.84	4.49	86.75	21.05	3.93	4.02	4.03	3.63	12.25	13.58	10.21	13.74	1.99	2.03	19.74	19.78	5.83	10.39	14	1.61	1.51	8.01	10.9	3.48	17.17	14.74	24.75	18.1	56.16	27.15	21.13	33.46	19.28	44.61	9.17	1.57	17.1
ENSG00000173212	MAB21L3	0	0.26	0	0	0	0	0	0	0	0.02	0.09	0	0.02	0.33	0	0.44	0.11	0.01	0.07	0.36	0.14	0.03	0.03	0.14	0.58	0.03	0.48	0.05	0.06	0.7	0.2	0.3	0.04	0.15	0.11	0	0.06
ENSG00000173213	TUBB8P12	0	0	0	0	0	0	0	0	0.07	9.89	0	0.33	0.54	1.24	0	0	0.62	0	0	0	0	0	0	0	0	0	0	0	0	0.32	0	0	0	0	0	0.1	0
ENSG00000173214	MFSD4B	1.81	1.56	4.86	1.5	0.83	0.72	2.92	1.5	1.38	2.77	2.34	4.68	5.46	4.87	2.16	3.87	2.92	2.27	1.98	1.92	3.48	4.43	4.61	5.51	2.14	1.48	3.05	2.62	1.97	1.99	2.23	1.79	1.92	2.98	1.32	1.47	2.72
ENSG00000173218	VANGL1	5.52	7.85	6.91	6.36	5.98	1.96	11.84	5.59	4.87	2.86	7.99	3.16	2.05	3.09	4.32	2.16	7.37	3.6	1.47	5.54	6.81	4.39	7.38	3.02	20.18	22.8	14.73	14.03	0.14	9	21.2	6.51	17.28	13.69	11.72	11.54	7.56
ENSG00000173221	GLRX	87.09	59.02	50.64	112.28	122.34	60.01	42.12	63.95	143.13	23.45	72.38	72.58	20.58	15.4	53.64	87.97	60.51	56.58	77.05	56.47	63.69	81.99	48.2	30.04	82.12	18.98	70.29	101.13	13.45	9.92	28.56	288.41	46.84	62.45	41.14	42.19	65.83
ENSG00000173226	IQCB1	20.57	9.21	13.9	4.64	13.4	13.35	24.41	18.41	14.76	22.42	16.03	38.9	24.32	40.32	30.94	17.15	27.71	27.57	24.04	22.87	38.19	26.87	23.21	16.03	26.85	27.57	34.15	31.74	26.68	15.88	15.93	19.12	12.26	13.92	11.7	40.19	25.09
ENSG00000173227	SYT12	1.04	0	0.72	9.86	0	21.07	1.49	0.2	0.18	0.18	0.45	1.65	46.75	0.84	6.06	0.02	10.16	0.08	0.67	0.43	0.09	0.35	0.2	0.09	0.09	7.75	0.36	0.02	0.05	0.2	0.68	0.03	0.04	0.36	0.19	1.27	0.32
ENSG00000173230	GOLGB1	25.99	17.09	24.49	15.66	7.5	13.67	18.99	30.83	29.61	25.14	28.5	38.45	44.69	32.69	40.78	57.45	47.75	23.02	33.6	63.82	33.1	30.44	44.72	45.66	18.66	19.71	25.33	19.81	18.71	13.11	16.49	20.11	13	22.05	15.02	29.53	20.52
ENSG00000173231	TERF1P1	0	0	0	0	0	0	0	0	0	0.05	0	0	0	0	0	0	0	0	0	0	0.04	0	0	0	0	0	0	0	0	0	0	0	0	0	0	0	0
ENSG00000173237	C11orf86	0	0	0	0	0	0.15	0	0	0	0	0	0	0.07	0	0	0	0	0.04	0	0	0	0	0	0.34	0	3.8	0	0.12	0	0.12	0.08	0	0	0	0	0.03	0
ENSG00000173239	LIPM	0.64	0	0	0	0	0	0	0.18	0	0.05	0.4	0.05	0.07	0.41	0.18	0.39	0	0.04	0	0.26	0.04	0.04	0	0.05	0	0	0	0	0	0.12	0	0	0	0	0	0	0
ENSG00000173250	GPR151	0	0	0	0	0	0	0	0	0	0	0	0	0.02	0.02	0	0	0	0	0.02	0	0	0.01	0.02	0	0	0.01	0	0.01	0	0	0.01	0	0	0	0	0	0
ENSG00000173253	DMRT2	23.01	0	0	0	0	0	0	0.06	0.03	0.2	4.3	0.11	0	0.11	0.19	0.08	0.24	2.93	0.68	0.13	2.84	0	0.36	0.12	0	0	3.91	0.19	0.03	0.1	0	0.04	0	0	0	12.86	0.23
ENSG00000173258	ZNF483	0.23	0	0.55	0.6	0	1.28	0	0.3	0.33	2.7	0.85	2.25	10.23	0.44	0.54	0.53	1.53	0.22	0.89	0.67	1.3	0.64	0.72	1.81	1.79	0.69	0.98	0	0.07	0.56	2.37	0.03	0.06	0	0.84	2.1	1.5
ENSG00000173261	PLAC8L1	0.16	0	0	4.91	0	0	0	1.64	0.42	0.37	0.2	0.45	0.61	0	0.14	0.23	0.36	0.95	0.42	0	0.17	0.49	0	1.32	0.63	0.17	0.47	1.14	0	0	0	0	0.7	0.09	0.25	0.23	0.16
ENSG00000173262	SLC2A14	0.05	0	0	0	3.99	0	0.71	0	1.73	0.47	0.5	0.23	0.02	0.31	0.04	1.13	0.26	0	0.61	0.23	0.15	0.09	1.15	4.26	0.46	0.02	0	0	0.16	0.03	0	0.01	0.18	0.42	0.87	0.21	0.09
ENSG00000173264	GPR137	36.99	34.61	31.21	34.83	28.74	15.7	41.57	21.76	15.47	15.32	16.05	15.33	19.33	15.4	10.33	13	16.01	8.47	3.22	18.09	21.02	10.64	18.55	12.25	56.86	23.79	60.55	49.97	40.62	29.41	23.85	47.57	64.77	40.42	31.08	44.48	45.28
ENSG00000173267	SNCG	10.22	150.24	10.94	13.37	0	26.87	13.16	100.38	25.7	2.41	8.73	21.22	17.99	184.84	4.16	3.93	128.82	6.21	45.43	23.71	8.6	2.73	13.25	13	0.07	74.23	1.77	0.72	0.9	119.88	36.34	0.45	4.69	0.31	1.56	1.93	1.03
ENSG00000173269	MMRN2	14.68	44.75	11.85	8.1	1.67	9.94	1.97	12.16	8.86	4.45	5.66	4.44	13.74	6.19	7.02	1.63	4.33	7.58	17.43	5.74	5.42	2.02	10.48	1.44	7.29	1.25	1.45	1.53	3.52	2.32	1.07	1.13	3.93	5.37	0.87	2.85	1.23
ENSG00000173272	MZT2A	110.98	69.09	110.7	65.54	50.32	79.3	37.11	102.17	14.89	46.44	66.55	22.89	36.16	44.21	22.83	22.38	25.56	45.75	9.03	17.39	22.24	25.16	18.46	82.46	85.54	140.34	64.25	135.83	85.49	186.75	97.45	83.49	39.95	114.66	124.17	124.51	170.2
ENSG00000173273	TNKS	8.47	5.35	11.34	2.12	1.35	1.19	8.53	6.74	11.46	10.77	6.35	11.14	15.76	10.87	11.63	5.07	7.29	6.16	5.37	6.32	10.27	9.39	9.29	5.73	8.14	7.12	8.56	4.14	7.03	5.39	10.11	9.52	4.24	11.12	27.62	9.91	7.7
ENSG00000173275	ZNF449	5.15	6.1	8.68	6.11	1.44	3.15	0.49	5.46	5.61	3.65	6.79	6.64	11.07	3.05	11.51	5.51	7.46	9.07	5.07	8.74	8.62	6.97	15.59	4.09	1.86	7.98	4.2	2.13	2.92	1.76	1.25	2.31	2.88	2.58	5.37	2.67	4.55
ENSG00000173276	ZBTB21	4.4	3.44	17.54	7.89	2.38	1.62	7.59	2.94	6.85	10.21	7.8	7.02	6.17	7.25	5.6	2.81	8.91	5.69	8.6	8.08	12.4	9.34	9.78	3.57	10.92	7.74	11.57	6.8	15.1	5.07	7.82	11.11	12.47	11.84	8	8.88	11.93
ENSG00000173281	PPP1R3B	21.71	2.07	9.66	3.3	2.85	2.9	9.34	8.44	29.52	9.2	8.53	7.9	47.88	16.38	90.43	34.27	21.02	15.71	10.08	14.98	24.2	11.11	9.8	10.79	2.38	1.28	1.91	0.84	3.51	2.41	8.15	10.77	1.98	6.69	6.18	11.54	3.02
ENSG00000173285	OR10K1	0	0	0	0	0	0	0	0	0	0	0	0	0	0.09	0	0	0	0	0	0	0	0	0	0	0	0	0	0	0	0	0	0	0	0	0	0	0
ENSG00000173295	FAM86B3P	4.23	7.07	3.28	0.76	0	0.82	0.84	0.54	4.12	1.09	0.88	2.89	2.56	1.21	1.49	0.93	0.74	0.93	0.61	0.79	3.76	2.65	2.67	2.87	4.4	3.15	1.5	0.26	1.25	4.47	4.2	3.83	1.97	1.63	2.06	0.69	0.78
ENSG00000173302	GPR148	0	0	0	0	0	0	0	0	0	0	0	0	0	0	0	0	0	0	0	0	0.03	0	0	0	0	0	0	0	0	0	0	0	0	0	0	0	0
ENSG00000173320	STOX2	3.07	0.22	0.51	0.13	0	1.57	0	0.72	0.89	2.43	0.87	1.72	7.61	28.51	0.68	1.97	4.96	0.5	2.41	3.25	5.12	0.68	0.97	2.05	0	0.01	0.53	0	0.01	0.79	1.25	0.1	0.08	0	0.97	0.07	0
ENSG00000173327	MAP3K11	37.28	35.69	40.02	43.34	36.38	32.72	51.81	18.4	12.58	13.66	19.23	20.04	33.66	21.51	21.19	32.35	25.18	15.39	12.4	33.62	23.36	15.48	23.38	24.6	31.06	33.65	38.44	39.15	33.91	32.4	29.12	27.13	45.81	62.15	16.25	38.67	44.5
ENSG00000173334	TRIB1	42.17	12.82	62	20.11	10.47	16.32	16.6	21.94	20.69	17.4	15.84	36.04	164.48	26.69	39.56	8.39	31.8	22.4	40.82	51.72	35.8	21.7	16.97	20.86	45.93	107.99	7.05	7.41	5.88	9.9	8.37	30.94	13.99	26.23	7.82	6.32	9.14
ENSG00000173335	CST9	0	0	0	0	0	0	0	0	0	0	0	0	0	0	0.04	0	0	0	0	0	0	0	0	0	0	0	0	0	0	0	0	0	0	0	0	0	0
ENSG00000173338	KCNK7	0.1	0	0.26	0	3.21	0.37	1.59	0.67	0.8	0.36	1.26	0.85	0.78	3.27	1.61	1.37	0.11	0.17	1.31	0.27	0.35	0.21	0.29	0.21	2.3	1.11	0.53	0.23	0.39	0.52	0.34	0.24	0.41	0.56	0.11	0.15	0.26
ENSG00000173349	SFT2D3	0	0	0	0	0	0	0	0	0	0	0	0	0	0	0	0	0	0	0	0	0	0	0	0	0	0	0	0.42	0	0	0	0	0	0	0	0	0
ENSG00000173357	AC007967.3	0	0	0	0	0	0	0	0	0	0	0	0	0	0	0	0	0	0	0	0	0	0	0	0	0	0	0	0	0	0	0	0	0	0	0	0	0
ENSG00000173366	RP11-330H6.5	0.15	0.41	0.3	0.02	0	0.64	0	0.53	0.01	0	0.02	0.45	0	0.05	0	0.11	0	0.09	0.03	0	0	0	0.24	0	0	0	0.06	0.02	0.05	0.09	0.01	0.09	0.01	0.09	0.01	0.01	0.17
ENSG00000173369	C1QB	342.38	583	204.39	935.24	281.81	67.97	468.1	318.81	368.41	248.21	402.11	117.56	34.86	65.45	586.23	144.87	717.89	366.79	148.69	389	235.31	519.37	266.13	252.45	0	0	0	0.04	0	0	0	0	0.04	0	0	0	0
ENSG00000173372	C1QA	326.31	558.02	188.51	981.78	297.81	97.17	418.15	337.87	469.95	268.38	477.3	141.57	29.98	86.46	706.23	341.16	635.19	462.18	281.66	614.3	249.04	457.61	246.18	319.56	0	0.06	0	0.04	0.06	0	0.07	0	0	0	0.06	0.13	0
ENSG00000173376	NDNF	0.9	0	0.27	2.73	0	2.82	0	0.3	1.7	0.86	0.42	0.42	0.15	0.35	0.32	0.04	0.35	0.07	2.48	0.15	0.76	2.6	3.08	0.02	0.55	0.01	0.66	0	0	0	0.1	0.58	0.79	1.11	13.92	0.18	0
ENSG00000173389	IQCF1	0.75	0	0.42	0	0	0	0	0	0	0.11	0	0	0	0	0	0	0	0	0	0	0.15	0	0	0	0	0	0	0.73	0.2	0	0	0.08	0	0	0	0	0.07
ENSG00000173391	OLR1	4.02	1.65	1.97	3.4	2.81	2.26	9.66	1.74	3.66	14.53	8.98	9.09	7.86	44.78	30.86	39.12	21.6	11.84	4.58	162.9	8.36	40.68	14.93	13.56	0	2.31	0.03	0	0.05	7.94	0	0.15	0	0.03	12.63	0	1.39
ENSG00000173401	GLIPR1L1	0.2	0	0	0	0	0.63	0	0	0	0.4	0	0.42	0.44	0	0	0.29	0.05	0.14	0	0.3	0.18	0.42	0.23	1.19	0	0.37	0.06	0	0	0	0.21	0.06	0	0	0	0.05	0
ENSG00000173402	DAG1	15.74	14.07	37.82	34.89	10.08	9.36	15.89	35.76	11.35	11.5	15.84	13.87	23.2	17.29	20.05	4.96	28.24	26.45	19.46	19.86	21.23	26.71	17.73	7.92	26.17	85.05	28.08	19.05	41.28	50.96	67.65	39.88	46.72	23.2	22.13	37.25	106.59
ENSG00000173404	INSM1	0.11	0.09	0.22	0	0	0.2	0	0	0	46.06	0.03	0.45	0	1.17	0.13	0	0.02	0.01	0.11	0.04	0.04	0.03	0.03	0.04	0	0	0	0	0	0	0	0	0	0	0.03	0	0
ENSG00000173406	DAB1	0.07	0	0.09	0	0	0.13	0	0.05	0	4.4	0.06	0.05	0.18	0.16	0.12	0.24	0.01	0.02	0.23	0.3	0.09	0.47	0.21	0.04	0.08	0	0.08	0.12	0	0	0	0	0	1.72	0.26	0	0
ENSG00000173409	ARV1	25.18	23.18	16.58	18.01	17.25	16.11	14.74	4.98	12.48	10.03	21.98	11.37	20.8	22.65	12.84	5.74	14.38	8.34	9.57	13.12	12.56	32.06	11.84	23.24	22.1	16.55	20.67	60.56	22.62	35.49	17.9	13.02	18.26	33.45	27.49	10.77	14.7
ENSG00000173418	NAA20	143.12	155.29	59.25	68.04	186.02	46.61	100.07	113.9	87.02	78.84	154.02	59.96	79.71	91.64	100.88	58.26	134.72	181.72	103.44	114.93	115.46	103.25	83.45	166.19	197.13	137.2	163.49	148.32	376.31	208.22	162.53	218.43	71.5	128.91	67.49	237.12	193.48
ENSG00000173421	CCDC36	0.41	0.92	0.29	1.21	0	0.11	0	0.78	2.38	7.39	0.85	0.42	1.12	0.13	0.42	0.25	2.32	0.15	1.06	0.29	0.57	0.23	4.47	0.29	0	1.44	0.01	0	0.01	0	0	1.39	0	0	0.01	0	0
ENSG00000173431	RNASE8	0	0	0	0	0	0	0	0	0	0	0	0.11	0.47	0	0	0	0	0	0	0	0	0	0.11	0	0	0	0	0	0	0	0	0	0	0	0	0	0
ENSG00000173432	SAA1	7.91	0	15.56	37.9	0	22.65	43.46	5.47	36.96	4.65	61.09	3.83	0	27.6	2.78	115.02	981.63	8.85	246.8	247.73	69.18	9.36	38.87	65.27	0.27	113.76	4.02	0.08	1.06	127.16	826.1	12.89	0.37	7.88	0	0	0
ENSG00000173436	MINOS1	164.25	298.03	308.22	245.27	284.41	131.47	206.86	160.6	456.45	236.36	379.5	167.52	134.8	240.98	216.48	191.52	250.75	623.5	281.02	418.23	414.74	418.53	399.86	193.42	316.13	266.16	275.5	271.27	315.8	354.3	251.53	266.88	269.22	128.58	175.57	194.07	206.9
ENSG00000173442	EHBP1L1	73.46	62.49	123.99	126.5	66.89	82.55	76.09	49.19	43.31	22.34	75.55	98.63	47.63	102.65	62.2	100.85	42.2	38.8	106.91	77.94	131.43	28.15	42.88	42.31	22.35	70.34	44.01	38.92	45.89	39.5	57	45.14	52.48	57.74	8.43	29.12	56.24
ENSG00000173451	THAP2	4.05	2.47	2.14	0.72	0.58	2.53	0.28	3	3.67	3.59	4.98	5.71	8.11	5.4	4.95	4.95	5.57	6.08	31.4	7.24	6.63	6.53	7.23	5.92	5.14	4.31	4.63	12.02	3.36	4.98	2.2	2.43	3.33	3.79	3.56	3.25	2.23
ENSG00000173452	TMEM196	0	0	0	0	1.26	0	0	0	0	0.41	0.02	0	0	0	0	0	0	0	0.01	0	0	0.09	0.02	0	0	0	0	0	0	0	0	0.07	0	0	0	0.01	0
ENSG00000173456	RNF26	25.08	31.52	21.47	21.3	10.31	8.97	36.18	17.71	12.38	12.62	16.78	9.26	8.5	6.28	17.89	8.77	26.28	12.82	4.37	23.39	64.13	9.5	19.71	6.51	44.1	28.51	40.83	34.58	37.16	56.39	51.18	86.16	43.53	58.44	32.67	78.39	83.87
ENSG00000173457	PPP1R14B	270.46	204.15	344.43	180.12	274.94	149.21	325.1	258.38	198.35	110.42	341.64	55.28	76.55	133.38	173.7	178.64	243.39	247.61	86.27	346.27	102.84	164.05	193.43	191.68	615.03	470.33	327.23	393.23	486.87	379.25	506.58	540.96	629.45	633.47	190.02	479.46	661.44
ENSG00000173464	RNASE11	0	0	0	0	0	0	0	0	0	0	0	0	0.64	0	0	0	0	0	0	0	0	0	0	0	0	0	0	0.14	0	0	0	0	0	0	0	0	0
ENSG00000173465	SSSCA1	31.85	28.33	26.93	9.88	45.16	19.33	18.64	42.89	34.3	14.11	29.74	21.54	22.24	21.69	45.33	14.13	60.96	25.41	12.51	65.73	39.74	36.5	33.85	11.64	130.81	59.46	58.08	127.52	84.88	70.78	59.24	95.04	89.96	122.07	23.36	138.89	114.44
ENSG00000173467	AGR3	0.19	0	0.75	0	0	0.79	0	0	0.11	0.63	0	0	0.85	0	0	1.04	0.37	0	0	0	0	12.85	0	0.35	0	0	0	0	0	0	0	0	0	0	0	0	0
ENSG00000173473	SMARCC1	24.45	22.34	55.91	29.53	19.93	12.86	63.11	21.53	21.15	55.26	21.33	31.48	30.9	32.25	34.98	41.95	35.2	39.99	23.6	30.47	31.65	24.37	36.31	38.92	74.34	67.33	43.5	62.85	53	28.35	64.6	52.49	39.94	43.54	60.73	49.41	69.87
ENSG00000173480	ZNF417	3.74	2.77	9.15	5.94	0.02	1.79	2.47	4.29	2.55	7.94	3.12	9.45	11.12	5.4	6.18	1.85	7.95	3.28	4.99	4.91	8.56	9.12	5.68	6.52	6.47	2.49	5.4	6.62	6.03	2.55	5.11	4.31	6.26	5.27	4.22	4.67	4.94
ENSG00000173482	PTPRM	32.25	27.84	60.97	30.22	12.7	18.06	8.17	26.87	28	26.21	19.05	34.13	215.34	63.96	20.72	11.77	16.84	30.35	34.77	24.59	17.01	72.89	39.86	19.87	15.34	24.16	48.04	11.42	21.15	20.49	1.49	64.19	17.18	33.54	31.08	0.01	23.45
ENSG00000173486	FKBP2	115.55	190.82	87.13	74.19	78.27	112.72	101.22	132.2	160.34	130.36	117.79	125.64	239.33	118.78	104.27	145.52	129.62	89.09	105.61	198.63	143.91	107.34	85.21	142.8	149.03	115.26	114.28	100.79	122.24	169.61	101.65	96.53	200.59	205.64	53.41	95.14	130.22
ENSG00000173511	VEGFB	89.99	68.2	80.58	113.41	35.96	79.02	81.77	61.91	68.16	53.27	77.7	50.64	45.88	52.53	69.39	41.77	83.48	49.93	79.49	87.39	56.31	97.23	57.26	55.33	63.94	43.6	58.77	48.03	25.41	52.36	59.92	154.09	154.79	130.68	56.08	57.01	66.86
ENSG00000173517	PEAK1	12.32	22.17	16.26	39.32	3.42	1.95	7.87	8.11	11.54	7.35	11.73	8.61	8.93	9.64	9.22	6.41	13.21	7.13	14.78	10.97	12.36	10.02	23.62	7.96	15.49	4.69	13.42	7.14	8.98	2.92	9.42	34.16	10.94	7.3	30.69	10.1	11.49
ENSG00000173530	TNFRSF10D	7.87	13.12	54.15	3.94	6.08	1.78	2.52	16.98	18.41	3.5	4.43	5.66	6.93	1.52	19.99	4.25	3.44	8.74	8.54	11.84	57.54	10.3	14.22	4.09	0.12	7.07	36.77	7.6	29.16	0.06	34.81	0.19	21.72	217.12	30.77	21.46	16.76
ENSG00000173531	MST1	18.66	7.02	10.75	4.22	0	15.2	7.68	10.2	8.98	21.35	19.1	14.05	118	7.77	12.46	4.09	14.17	8.95	6.82	6.34	12.7	8.03	10.1	93.77	1.4	2.25	5.03	3.82	3.01	3.63	1.13	2.4	1.24	2.05	3.91	3.04	5.21
ENSG00000173535	TNFRSF10C	6.88	1.92	10.58	1.34	0	3.45	0	1.05	2.78	0.48	2.2	6.52	9.16	2.48	3.45	3.02	1.1	1.95	4.77	0.83	33.31	5.25	2.35	2.97	4.17	0.94	0.23	1.44	0	6.31	2.93	1.63	1.06	6.92	0.97	0.33	1.77
ENSG00000173540	GMPPB	14.53	16.42	23.44	28.34	10.97	9.44	16.99	42.25	15.26	10.17	22.17	18.2	12.22	7.94	16.78	8.01	22.11	15.29	7.69	20.11	18.25	19.17	17.15	6.84	31.99	37.6	25.16	32.98	41.42	17.78	33.62	27.66	26.34	26.35	12.06	25.76	51.2
ENSG00000173542	MOB1B	7.92	8.22	15.4	12.27	1.32	3.05	5.58	6.56	7.38	9.88	15.08	14.77	16.22	8.16	17.12	6.49	19.21	14.61	11.35	16.11	12.53	17.15	31.74	12.09	15.14	8.46	17.92	10.86	6.76	7.68	11.37	17.87	19.47	16.3	10.08	11.55	12.39
ENSG00000173545	ZNF622	28.79	30.65	32.22	26.6	32.26	23.02	34.95	59.4	30.11	17.75	23.72	17.17	25.6	20.05	29.46	12.16	25.46	33.19	32.49	33.27	18.84	48.47	22.2	8.96	56.22	55.76	52.5	63.1	73.52	33.86	35.65	113.95	43.94	22.91	72.8	57.14	69.48
ENSG00000173546	CSPG4	14.57	156.71	30.23	23.34	29.22	3.75	4.14	21.37	16.89	2	18.47	0.82	4.48	3.05	0.73	0.58	9.16	23.94	14.49	1.36	1.8	21.56	10.46	2.6	2.46	0.27	5.08	7.2	6.64	0.07	0.17	15	23.26	31.5	26.16	0.07	28.16
ENSG00000173548	SNX33	12.53	15.23	28.9	20.44	9.63	12.42	10.56	11.72	10.33	3.72	29.23	8.81	18.51	16.84	9.93	8.73	28.77	12.43	7.09	16.98	14.51	11.97	13.1	7.52	7.53	3.45	13.2	11.2	7.97	10.65	14.74	16.37	11.02	8.36	8.19	8.44	17.56
ENSG00000173557	C2orf70	0.09	1.24	0	0	0	0	0	0	0.18	2.27	0.45	0.11	0.34	1.72	0	0	0.21	0.08	0.03	0	0.17	0.6	0	0.16	0	0	0.56	0	0.34	5.04	0.13	0	0	0	0	1.15	0
ENSG00000173559	NABP1	43.97	33.23	121.75	38.6	62.44	25.5	27.1	24.38	30.65	23.36	73.92	75.14	8.26	16.22	52.79	66.72	57.04	60.26	59.92	149	31.95	32.44	64.08	116.05	63.95	21.65	39.78	33.95	37.42	27.65	31.04	54.75	66.35	45.74	12.02	21.01	25.47
ENSG00000173567	ADGRF3	0.46	2.13	0.16	0	0	0	0	0	0.17	0.33	0.36	0.75	0.07	1	0.3	0.03	0.12	0.1	0.08	0.24	0.33	0.11	0.16	0.49	0.04	0.04	0.44	0.17	0.07	0.25	0.33	0.19	0.23	0.2	0.2	0.25	0.08
ENSG00000173572	NLRP13	0	0	0	0	0	0	0	0	0	0	0	0	0	0	0	0	0	0	0	0	0.66	0	0	0	0	0	0	0	0.01	0	0	0	0	0	0	0	0
ENSG00000173575	CHD2	49.69	17.17	62.49	47.57	97.68	90.6	31.61	43.5	96.96	154.61	91.11	134.21	161.85	105.78	101.94	287.07	111.28	92.06	140.85	125.29	62.53	56.76	61.82	214.85	24.37	18.29	34.65	20.78	22.69	48.38	29.45	28.19	29.73	32.36	26.94	31.93	21.83
ENSG00000173578	XCR1	0.19	0.09	0.32	3.55	0	0.15	0	0.12	0.03	0.2	0.21	2.08	0.03	0.04	0.06	0.06	0.24	0.17	0.13	0.06	0.04	0.03	0.23	0.16	0	0.01	0	0	0	0	0	0.05	0	0	0	0.01	0
ENSG00000173581	CCDC106	7.82	10.64	25.95	26.59	19.71	10.1	12.61	21.65	5.73	11.75	6.82	7.08	14.7	1.5	4.64	1.34	3.63	4.37	2.46	4.26	4.41	5.23	3.3	3.41	11.99	4.5	16.84	32.75	3.45	6.54	2.55	15.77	11.08	13.61	12.95	9.27	12.34
ENSG00000173585	CCR9	0	0	0	0	0	0	0	0.09	0	0.37	0.04	0.46	0.03	0	0	0	0.14	0.03	0.02	0	0.03	0.02	0.04	0.06	0	0	0	0	0	0.03	0	0	0	0	0	0	0
ENSG00000173588	CEP83	7.23	7.83	6.81	7.47	0.9	5.45	21.98	8.06	11.12	9.28	16.52	19.17	27.85	14.32	12.83	17.28	8.65	22.88	14.02	15.09	11.15	14.85	24	17.59	15.39	13.5	8.34	14.69	15.4	12.21	10.94	11	7.87	9.57	13.03	16.19	9.55
ENSG00000173597	SULT1B1	0.31	0.26	0.78	0.13	0.88	0.1	0	0.03	0.16	0.07	0.62	4.54	0.68	2.69	9.15	0.22	0.07	0.24	1.51	1.09	0.31	1.07	1.51	0.1	0	0.02	0.05	0	0	0.06	0.01	0.02	0.01	26.23	0.14	0	1.86
ENSG00000173598	NUDT4	37.39	37.87	56.45	36.6	17.96	12.42	38.8	53.32	36.31	28.06	121.14	56.43	62.69	31.74	45.29	21.83	100.1	83.71	91.94	47	43.51	70.22	77.34	27.9	49.04	52.59	35.95	42.32	28.76	26.4	28.13	66.05	42	38.06	45.15	42.1	47.32
ENSG00000173599	PC	19.25	10.71	14.87	13.13	20.38	22.34	29.2	9.98	7.07	4.01	7.88	1.55	44.62	8.26	3.25	6.99	9.61	6.85	4.05	6.12	5.35	7.32	5.78	6.4	14.12	13.47	11.22	17.15	8.51	15.18	12.33	7.04	28.12	21.69	5.31	14.22	12.79
ENSG00000173610	UGT2A1	0	0	0	0	0	0	0	0	0	0	0	0	0	0.19	0	0	0.02	0	0	0	0.05	0.31	0	0	0	0.05	0	0.01	0	0	0	0.1	0	0	0	0	0
ENSG00000173611	SCAI	2.95	1.85	1.92	1.76	2.27	2.98	0.95	1.85	1.39	4.53	1.32	4.59	6.64	12.19	5.25	1.12	2.55	2.22	1.3	2.08	2.67	3.04	2.72	4.36	2.67	1.03	3.66	3.79	3.86	5.61	4.87	3.1	2.81	2.76	2.35	5.8	3.78
ENSG00000173612	GPRC6A	0	0	0	0	0	0	0	0	0	0.02	0	0	0	0	0	0	0	0	0	0	0	0	0.02	0	0	0.03	0	0	0	0	0	0.05	0	0	0	0	0
ENSG00000173614	NMNAT1	3.34	15.43	9.83	8.86	2.71	4.96	9.86	8.44	5.7	1.3	4.82	4.23	9.36	3.52	4.41	5.56	5.08	5.65	6.61	8.69	7.35	6.11	11.26	5.13	8.55	18.1	13.63	1.6	7.66	11.38	6.4	7.83	6.44	8.94	3.29	5.58	11.61
ENSG00000173621	LRFN4	33.26	19.72	20.82	14.75	4.63	6.16	18.96	11.14	5.31	5.93	9.52	0.97	2.15	7.99	7.18	2.73	8.11	10.32	2.59	6.28	4.79	5.77	1.73	7.44	26.94	45.11	23.84	98.44	30.92	9.2	32.66	51.96	21.89	29.23	19.67	57.33	30.1
ENSG00000173626	TRAPPC3L	0	0	0	0	0	0	0	0.14	0.06	0.31	0.57	0.22	0.35	0.36	0.28	0.36	0.46	0.6	0.09	0.03	0.02	0.28	0.7	0.56	0	0	0.12	0.03	0.02	0	0	0.03	0.02	0	0	0	0
ENSG00000173627	APOBEC4	0.08	0	0	0	0	0.06	0	0	0.02	0.14	0	0.02	0.03	0.05	0	0.19	0	0.27	0	0.04	0.16	0.05	0	0.1	0	0	0	0.02	0.01	0	0	0	0	0	0	0	0
ENSG00000173638	SLC19A1	6.83	15.33	17.86	11.73	10.25	8.81	18.22	11.21	8.52	17.41	11.84	8.87	9.04	15.15	17.68	6.24	21.87	14.99	6.28	12.33	20.15	22.7	12.6	5.61	16.81	25.61	15.19	11.48	35.39	15.52	28.45	21.52	23.55	15.9	17.38	20.07	35.02
ENSG00000173641	HSPB7	2.27	0	42.22	43.49	13.79	2.61	14.76	43.12	2.41	0.15	0.18	0.55	3.51	0.34	0.12	0.27	0.1	0.47	203.16	0.17	0.11	0.29	12.36	0.17	0	0.12	0	0.02	0.04	0	0	0	0	0	38.05	0	0
ENSG00000173653	RCE1	16.19	29.46	23.26	18.75	22.89	11.56	14.5	15.43	17.62	19.03	12.87	11.27	12.48	37.12	18.37	11	22.34	13.32	4.67	23.82	17.74	10.07	11.93	22.03	36.05	35.41	25.47	32.72	25.89	23.01	26.55	19.81	21.46	24.85	14.18	31.33	26.68
ENSG00000173660	UQCRH	255.5	747.04	434.47	279.99	421.65	242.34	813.04	618.59	487.72	554.79	390.85	241.22	162.41	472.68	274.53	202.11	307.68	456.86	317.96	418.05	420.62	1207	317.24	330.21	792.33	854.78	572.81	1115.51	516.83	563.88	481.64	624.75	634.9	475.92	820.47	469.32	408.95
ENSG00000173662	TAS1R1	0	0	0	0.34	0	0	0	0.03	0.42	0.12	0.09	0.19	0	0	0.04	0	0	0	0.07	0.15	0.18	0.08	0	0.04	0.06	0.02	0.02	0.05	0	0	0	0.06	0.05	0	0.06	0	0.07
ENSG00000173673	HES3	0	0	0	0	0	0	0	0	0	0	0	0	0	0	0	0	0	0	0	0	0	0	0	0	0	0	0	0	0	0	0	0	0	0	0	0	0
ENSG00000173674	EIF1AX	76.61	81.8	90.47	66.18	142.03	29.38	116.76	53.38	125.46	76.03	81.33	79.79	56.51	94.76	107.41	72.94	148.34	331.29	91.37	69.33	260.45	137.32	159.96	52.76	122.34	115.67	35.45	173.09	295.01	145.78	179.53	120.21	109.9	153.78	64.82	182.43	222.1
ENSG00000173678	SPDYE2B	0.2	0.06	0.21	0.03	0	0.26	0	0	0.25	0.36	0.3	1.06	0.4	1	0.32	0.06	0.52	0.16	0.09	0.17	0.31	0.54	0.39	0.45	0.14	0.68	0.47	0.26	0.19	0.32	0.33	0.04	0.11	0.17	0.09	0.34	0.22
ENSG00000173679	OR1L1	0	0	0	0	0	0	0	0	0	0	0.06	0	0.09	0	0	0	0	0	0	0	0	0	0	0.05	0	0	0	0	0	0	0	0	0	0	0	0	0
ENSG00000173681	CXorf23	2.64	4.57	5.95	9.9	3.11	2.2	15.41	3.63	4.54	5.6	5.28	8.28	12.42	4.85	6.73	6.89	8.28	8.2	3.39	3.46	19.91	5.58	8.33	11	6.87	2.51	3.21	2.42	4.15	2.99	2.97	2.06	1.1	2.47	3.43	3.55	3.98
ENSG00000173692	PSMD1	61.58	116.3	82.87	85.63	70.99	33.66	125.41	101.72	82.75	77.69	128.73	61.27	49.05	130.84	70.12	113.35	51.61	125.58	106.09	91.89	92.4	83.23	103.72	73.36	123.12	149.56	101.29	152.81	133.52	113.59	147.01	118.37	181.76	141.62	86.45	138.08	129.83
ENSG00000173698	ADGRG2	4.72	0	0.23	0.89	0	0.7	0	0	1.7	0.62	0.15	3.96	2.53	0.17	0.18	0.11	0.25	0.12	0.34	0.34	0.2	2.5	1.56	0.55	0	0.52	0.18	0.1	0.1	0.05	0.23	0.02	0.02	0.14	0.17	0.07	0.08
ENSG00000173699	SPATA3	0	0	0	0	0	0	0	0	0	0	0	0	0	0	0	0	0	0	0	0	0	0	0	0	0	0	0	0	0	0	0	0	0	0	0	0	0
ENSG00000173702	MUC13	0.01	5.18	0.05	0	0	0	0	0	0.03	0.02	0.1	0.02	0	0.05	0	0.07	0.06	0.37	0.13	0	0.07	0.05	0.05	0.02	0.63	3.95	0.27	0.39	0	0	0	0.25	0	0.03	0	0	0.06
ENSG00000173705	SUSD5	1.36	7.76	20.35	22.16	11.97	1.11	34.02	4.32	4.3	3.3	28.29	0.47	1.83	0.43	4.13	0.71	0.54	0.17	5.08	0.1	0.71	2.94	1.66	0.19	0.01	20.65	13.93	0.01	0.04	0.07	0.81	18.09	14.77	35.26	35.86	3.35	4.37
ENSG00000173706	HEG1	50.19	43.34	42.09	22.25	10.78	7.11	37.74	39.14	10.88	6.38	25.05	19.72	72.69	15.22	46.07	22.81	13.62	36.02	40.76	26.3	24.96	17.48	44.78	12.66	51.49	66.49	62.74	10.04	41.57	23.4	21.59	110.47	33.56	64.32	60.58	11.54	68.27
ENSG00000173714	WFIKKN2	0	0	0.05	0	0	0	0	0	0.05	0	0	0.05	0.1	0.04	0.02	0	0.03	0	0.05	0	0.02	0.06	0.12	0.03	0	0	0	0	0	0	0	0.03	0.02	0	0	0	0
ENSG00000173715	C11orf80	14.05	2.87	16.77	12.45	8.89	17.33	10.96	5.57	4.86	19.36	20.06	32.98	35.24	72.04	22.78	13.33	24.91	8.84	3.11	28.64	17.36	6.3	4.43	48.28	10.2	5.6	7.55	7.1	15.98	10.89	10.77	6.23	12.4	12.82	8.24	12.23	13.6
ENSG00000173726	TOMM20	114.95	101.05	97.48	35.62	96.53	70.42	93.85	41.72	52.17	84.77	109.44	68.98	134.26	171.21	76.34	23.76	96.19	61.05	59.18	73.58	81.77	132.28	47.35	57.92	103.09	146.39	77.37	457.7	102.7	135.25	153.96	105.95	112.98	185.55	202.71	85.46	80.75
ENSG00000173727	CMB9-22P13.1	4.74	8.57	6.07	0	0	13.99	0	4.44	21.19	8.3	10.72	11.04	6.1	5.89	18.15	70.3	5.17	8.99	8.22	62.02	1.83	1.87	2.86	16.72	15.14	54.42	9.81	71.37	7.28	41.2	10.77	8.07	81.22	54.41	0.35	11.08	15.39
ENSG00000173728	C1orf100	0.16	0	0.45	0	0	0	11.86	0.28	0	0.16	0.21	0.38	0.1	0	0.09	0	0.08	0.12	0.37	0	0	0.27	0.07	0.07	0	0.06	0.06	0.33	0.06	0	0.19	0	0	0.17	0	0.31	0.11
ENSG00000173744	AGFG1	46.11	26.32	55.14	55.17	22.47	5.06	52.47	32.83	28.06	27.61	65.92	40.82	26.26	48.73	52.1	16.8	80.25	50.74	26.81	63.12	63.63	56.87	45.88	13.57	86.5	49.42	63.55	58.64	88.78	50.37	73.48	93.49	78.44	69.62	27.86	49.43	75.3
ENSG00000173757	STAT5B	12.94	12.45	21.87	26.3	3.78	12.47	18.15	18.02	11.2	23.69	22.07	54.84	30.77	19.24	26.9	19.16	20.99	19.42	32.2	27.61	27.13	20.64	22.79	22.04	8.14	12.78	10.09	12.15	12.61	15.85	10.32	10.29	16.49	15.95	11.9	21.34	15.42
ENSG00000173762	CD7	7.12	1.7	2	17.59	3.96	7.57	0.54	1.67	1.2	7.62	5.55	19.51	0.24	2.1	4.76	2.94	6.38	3.86	1.03	3.15	5.52	4.62	0.93	7.38	0	0.03	0.21	0	0	0	0	0	0.1	0	1.57	0	0
ENSG00000173769	TOPAZ1	0	0	0	0	0	0	0	0	0	0.01	0	0	0	0	0	0	0	0	0	0	0	0.01	0	0	0	0	0	0	0	0	0	0	0	0	0	0.01	0
ENSG00000173786	CNP	38.91	35.69	34.19	46.32	30.85	30.43	16.09	52.22	21.73	30.97	29.82	37.76	35.45	41.69	34.38	15.59	49.25	34.93	15.59	23.16	39.22	40.48	39.53	22.88	38.13	30.47	49.03	28.94	42.43	85.98	42.87	47.13	48.99	39.63	43.89	73.81	66.72
ENSG00000173801	JUP	109.65	9.03	14.6	35.4	20.6	63.4	7.34	55.55	11.23	17.14	24.61	39.62	80.58	169.17	11.49	5.38	98.99	5.11	4.31	86.27	2.35	6.33	16.87	21.87	0	40.39	12.06	0.23	5.9	170.1	100.18	0.41	23.39	0.14	27.26	16.04	26.22
ENSG00000173805	HAP1	28.86	0	0.43	0.11	0	0	0	0.88	0.01	0.19	0.04	0.19	0.38	5.27	0.06	0	1.59	0.01	0.05	0.12	0.01	0.05	0.02	0.43	0	0.09	0.96	0	0.01	0.58	0.08	0.07	0.08	0	0.43	0.04	0.22
ENSG00000173809	TDRD12	0.03	0	0.51	0	0	0.07	0	0.35	0.25	22.3	0.1	0.8	0.06	44.77	0.22	0.09	0.2	0.07	0.08	0.25	0.03	0.04	0.22	0.17	0	0.03	0.12	0.01	0.13	0.07	0	0.11	0.03	0	0.23	0.43	0.08
ENSG00000173810	PPIAP7	0	0	0	0	0	0	0	0	0	0	0	0.52	0	0	0	0	0	0	0	0	0	0	0	0	0	0	0	0	0	0	0	0	0	0	0	0	0
ENSG00000173811	CCDC13-AS1	0.32	0	0.4	0	0	0	1.57	0.1	0.23	0.64	0.09	0.39	1.98	0	0.31	0.26	0.05	0.08	0.46	0.17	1.23	0.24	0.44	0.47	0.16	0.08	0.09	0.02	0	0.02	0	0.08	0.02	0.04	0	0	0
ENSG00000173812	EIF1	1070.31	719.17	1017.2	873.41	735.84	752.23	588.77	1443.37	536.83	525.71	809.05	520.74	544	598.65	791.14	640.11	804.87	992.45	670.99	656.17	643.04	955.28	859.86	361.77	985.7	803.66	1268.72	571.6	757.15	1100.46	800.94	995.75	1051.86	1058.15	862.9	931.09	824.65
ENSG00000173818	ENDOV	10.79	7.16	11.19	8.42	12.84	15.59	10.29	13.73	12.94	15.53	11.96	9.64	20.34	8.58	7.29	6.73	7.03	5.72	5.01	8.32	14.57	11.8	9.26	13.74	9.87	8.71	13.39	29.2	18.16	29.94	8.29	13.69	21.73	24.46	19.93	8.81	12.68
ENSG00000173821	RNF213	67.66	43.92	47.61	89.29	28.67	67.56	33.6	43	56.52	51.93	116.43	331.65	107.08	75.16	110.62	92.4	146.97	81.25	33.5	80.28	76.8	102.55	59.11	206.68	13.58	29.49	43.74	15.84	16.79	41.37	31	26.33	22.8	44.94	33.33	11.74	21.42
ENSG00000173825	TIGD3	0.17	0	0.02	0	0	0.21	1.14	0.06	0.1	3.82	0.07	0.21	0.14	0.22	0.19	0	0.19	0.08	0.13	0.2	0.71	0.12	0.07	0.16	0.09	0.29	0.43	0.84	0.21	0.78	0.35	0.14	0.08	0.19	0.17	1.11	0.67
ENSG00000173826	KCNH6	0	0	0	0	0	0	0	0	0	0.4	0.01	0.01	0	0	0	0	0	0	0	0.06	0.01	0	0	0	0	0	0	0	0.02	0	0	0	0.02	0	0	0.04	0
ENSG00000173838	MARCH10	0.05	0	0	0	0	1.37	3.94	0	0.16	0.36	1.63	0.09	3.93	0.3	0.15	1.13	0.16	0.1	0.09	0.06	0.94	0.61	0.04	0.97	0	0.08	0.15	0.13	0.03	0.31	0	0	0.01	0.07	0.11	0.16	0
ENSG00000173846	PLK3	27.94	16.05	50.02	31.29	19.94	15.72	23.78	61	24.46	18.19	16.94	32.71	57.94	12.11	55.02	32.89	55.61	29.03	35.28	45.61	34.13	18.86	15.61	17.45	21.72	29.52	29.11	14.68	14.83	31.47	11.84	27.83	8.48	18.48	11.26	18.72	20.71
ENSG00000173848	NET1	58.42	10.03	66.88	19.95	27.16	64.8	23.71	8.06	19.42	53.26	58.12	79.94	36.06	138.6	52.45	65.42	130.07	42.19	72.96	101.85	39.87	19.53	37.54	17.92	35.61	40.08	53.95	42.36	62.79	89.74	42.71	61.87	158.89	100.55	46.85	82.49	43.83
ENSG00000173852	DPY19L1	36.05	19.92	27.47	17.16	16.44	10.48	17.98	11.06	19.01	10.15	46.68	7.09	18.19	5.97	35.13	16.37	13.14	28.28	8.25	10.22	92.65	50.52	33.2	6.98	33.73	56.67	41.76	14.22	52.73	10.53	17.86	51.94	40.47	34.86	29.9	14.56	39.51
ENSG00000173862	RP11-89N17.1	0	0	0	0	0	0	0	0	0.21	0	0	0	0.38	0	0.14	0	0.06	0	0	0	0.17	0	0.16	0	0	0	0	0	0	0	0	0	0	0	0	0	0
ENSG00000173867	RP11-97O12.7	0	2.99	0	0	0	0	0	0	1.65	0	2.64	1	1.34	0.81	0.74	0	0.51	0	1.09	0	1.11	0.53	0	1.79	0	0	0	0	0	0	0	0	0	1.4	0	0.28	0
ENSG00000173868	PHOSPHO1	1.02	1.07	0.9	0.77	0.66	0.22	0	4.38	0.06	0.09	0.18	0.34	0.37	0.1	0.28	0.3	0.12	0.22	1.14	0.16	0.45	0.24	0.72	0.36	0	0.25	0.33	5.95	0.2	0.34	0.1	0.48	0.55	0.33	0.63	0.2	0.28
ENSG00000173875	ZNF791	16.06	11.33	13.62	13.74	4.19	5.38	10.8	8.42	10.34	10.75	11.78	24.53	18.8	13.46	14.3	11.93	12.22	8.35	8.29	13.08	19.38	10.62	13.64	11.69	13.34	6.59	11.56	12.49	23.95	8.65	10.58	17.11	8.74	10.39	15.19	10.97	13.94
ENSG00000173889	PHC3	9.78	7.48	11.53	16.21	5.09	2.67	23.4	4.34	10.34	9	11.64	26.99	22.75	21.29	16.59	7.08	16.78	12.51	7.5	11.18	22.1	11.73	12.38	7.58	14.69	11.7	19.33	12.27	11.78	5.06	12.41	13.93	12.86	9.43	13.12	20.99	16.18
ENSG00000173890	GPR160	5.93	2.04	0.54	0.66	1.48	7.93	0	1.48	2.44	3.57	12.23	16.07	4.06	4.83	12.55	3.92	7.42	4.46	2.1	10.47	7.68	5.2	6.06	4.6	1.28	1.15	1.83	0.1	0.6	7.14	14.23	1.77	3.74	0.49	2.5	1.76	3.76
ENSG00000173894	CBX2	13.89	4.21	1.13	2.11	0	0.98	1.92	7.59	1.56	15.14	1	0.42	1.76	13.03	3.05	0.83	1.08	2.14	0.55	2.61	1.91	1.16	1.71	1.53	4.55	6.46	4.14	12.76	8.42	6.25	3.55	4.04	6.45	3.28	24.88	4.82	5.3
ENSG00000173898	SPTBN2	15.32	4.63	6.72	9.36	6.27	9.58	29.6	0.82	0.81	22.57	5.55	9.78	6.15	50.77	8.69	0.76	7.38	7.8	0.89	0.94	10.14	1.16	0.31	6.6	0.04	13.08	1.94	0.74	15.82	12.99	12.79	3.09	0.44	1.87	2.54	31.12	5.08
ENSG00000173905	GOLIM4	59.81	47.38	42.67	85.23	18.01	7.17	40.65	41.21	71.17	12.61	35.06	14.91	17.95	25.94	57.23	50.38	30.69	42.1	51.88	41.94	62.35	57.16	67.05	36.8	38.91	50.68	32.19	32.5	32.47	14.57	21.71	47.16	48.58	44.61	33.51	54.22	90.63
ENSG00000173908	KRT28	0	0	0	0	0	0	0	0	0	0	0.06	0	0	0	0	0	0	0	0	0	0	0	0	0	0	0	0	0	0	0	0	0	0	0	0	0	0
ENSG00000173914	RBM4B	17.64	19.09	14.78	16.33	62.36	10.54	10.59	18.6	16.18	24.89	15.54	20.33	33.27	36.08	18.78	9.21	18.43	12.53	8.65	21.62	18.07	23.05	19.3	25.94	32.41	19.07	22.06	41.61	24.19	22.22	16.94	21.57	24.35	37.28	17.13	31.11	29.57
ENSG00000173915	USMG5	495.96	481.48	463.42	216.79	1205.71	168.36	372.9	509.57	607.62	471.99	733.62	287.48	330.53	398.21	446.57	283.65	549.66	774.16	669.93	436.23	583.1	749.1	430.54	690.44	502.18	717.96	368.92	378.41	668.18	357.18	488.58	624.19	487.53	368.92	702.02	459.57	238.6
ENSG00000173917	HOXB2	52.42	41.01	8.65	20.99	27.68	10.05	16.17	70.74	11.91	44.3	4.67	4.31	2.98	8.77	19.49	2.97	4.58	11.7	5.69	9.95	3.6	10.32	9.82	21.94	0.02	26.19	1.16	17.3	0	0.19	0.56	10.35	8.9	45.38	0.38	0.55	0
ENSG00000173918	C1QTNF1	32.5	3.12	13.45	9.16	1.19	23.84	6.05	18.53	30.43	2.57	16.23	17.58	29.37	15.56	11.44	7.32	22.88	4.36	27.91	23.59	50.22	145.43	21.37	6.51	2.15	29.57	6.22	1.73	13.35	1.69	11.29	2.34	7.35	5.68	53.72	1.1	2.13
ENSG00000173926	MARCH3	6.98	3.54	9.94	2.26	28.27	9.69	18.08	14.32	2.6	4.84	39.19	7.64	2.96	3.51	3.98	12.39	4.76	3.27	15.32	6.03	3.94	12.03	7.42	3.91	24.61	7.32	9.95	6.88	33.2	2.21	10.19	13.53	24.85	8.73	2.13	0.9	12.64
ENSG00000173928	SWSAP1	0.94	0.78	0.28	2.63	0	1.65	0	2.47	1.23	1.39	0.76	2.52	3.42	1.26	1.05	0.78	1.67	1.03	0.77	1.58	1.2	0.57	1.04	2.25	2.48	2.36	1.98	5.1	2.39	5.19	3.3	1.3	1.24	1.73	3.01	3.7	3.75
ENSG00000173930	SLCO4C1	0	0	0.1	0	0	0.07	0	0.77	0.01	0.98	0.13	0.2	0.52	0.21	0.04	0.02	0.74	0.04	0.1	0.13	0.05	0.42	0.13	0.03	0	0.11	0.24	0.79	0	0	0.08	0.01	0.1	0	0.72	0.17	0
ENSG00000173933	RBM4	86.53	96.21	117.3	98.21	84.35	70.97	98.32	80.86	99.1	140.78	93.78	95.99	110.03	194.06	94.54	57.28	104.03	72.77	85.86	152.7	112.88	93.23	133.92	61.06	171.68	102.53	147.15	256.97	102.58	161.07	139.81	192.85	175.59	261.18	123.34	196.84	148.39
ENSG00000173947	PIFO	1.02	0	1.04	0	0	9.72	0	1.16	0.1	2.67	0.7	1.72	10.51	0.29	0.1	0.08	3.41	0.1	1.17	0.11	1.67	7.98	2.25	3.52	0	0.08	1.22	0.01	0	0.65	0.17	0.02	0.02	0	0.09	0.01	0.03
ENSG00000173950	XXYLT1	11.77	18.34	15.58	43.79	7.42	3.7	23.54	11.66	10.17	7.46	10.93	3.77	4.73	17.35	7.28	6.68	8.21	9.89	5.74	5.95	19.11	8.06	13.46	4.5	2.35	10.62	7.28	7.22	12.15	12.35	16.33	14.4	16.59	17.96	20.79	11.53	16.26
ENSG00000173954	SNURFL	0	0	0	0	0	0	0	0	0	0	0	0	0	0	0	0	0	0	0	0	0	0	0	0	0	0	0	0	0	0	0	0	0	0	0	0	0
ENSG00000173960	UBXN2A	15.5	15.44	12.72	15.2	11.81	3.55	6.64	7.93	8.81	10.48	16.1	9.03	7.19	32.53	11.99	4.35	10.92	10.03	10.35	8.96	25.09	14.37	20.84	12.52	10.41	10.38	15.77	12.85	13.73	15.92	18	15.99	15.11	17.37	17.21	16.45	9.67
ENSG00000173966	RP11-18M17.1	0	0	0	0	0	0.6	0	0	0	0	0	0	0	0	0	0	0	0	0	0	0	0	0	0	0.22	0	0	0	0	0	0	0	0	0	0	0	0
ENSG00000173976	RAX2	0	0	0	0	0	0	0	0	0	0	0	0	0	0	0	0.05	0	0	0	0	0	0	0	0.02	0	0	0	0.02	0	0	0	0	0	0	0	0	0
ENSG00000173988	LRRC63	0.14	0	0	0.51	0	0	0	0	0.45	0.29	0.37	0.19	0.08	0	0.17	0.17	0.03	0.27	0.07	0.03	0.24	0.34	0.22	0.2	0.42	0.08	0.62	0	0	0	0.05	0.29	0.09	0	0.08	0	0
ENSG00000173991	TCAP	1.97	0.22	92.71	53.07	1.59	3.49	11.18	116.62	0.13	1.57	0.18	1.22	2.65	0.21	0.39	0.49	0.44	0.56	419.11	0.3	1.03	0.13	28.61	1.07	0.31	0.68	0.43	0.54	0.3	0.53	0.06	0.31	0.15	0.09	1.04	0.22	0.59
ENSG00000173992	CCS	48.88	40.31	47.68	34.61	38.34	51	21.85	61.96	54.48	29.57	34.91	51.29	63.04	77.94	51.4	37.81	46.14	29.23	21.81	47.26	27.03	27.64	52.14	53.67	35	8.48	19.47	66.67	24.81	35.22	23.21	23.18	30.91	32.67	11.1	37.05	26.52
ENSG00000174004	NRROS	6.11	18.46	2.48	14.98	3.97	2.38	3.54	2.95	3.62	1.68	2.18	5.12	2.22	0.8	4.3	5.59	1.7	5.17	2.17	3.95	3.47	3.66	2.4	2.83	0.39	0.6	2.16	0	3.11	0.05	0.89	14.41	1.9	4.45	0.15	4.8	1.12
ENSG00000174007	CEP19	2.06	3.28	1.52	12.85	0	1.83	1.12	2.34	4.92	1.69	1.4	2.37	2.96	2.46	1.49	4.53	1.35	2.63	1.33	1.16	14.62	3.56	4.52	2.53	2.2	4.36	3.5	2.85	3.21	3.32	0.89	2.96	3.84	1.12	1.09	2.85	5.08
ENSG00000174010	KLHL15	3.66	4.25	4.98	1.26	2.19	1	6.37	1.64	5.03	8.07	3.95	4.7	6.05	4.5	5.1	1.86	6.62	4.73	5.7	4.45	19.1	13.33	7.16	3.25	3.83	3.2	3.83	2.22	8.22	3.47	4.79	6.7	1.08	7.25	2.84	9.32	5.85
ENSG00000174013	FBXO45	7.49	15.64	11.52	21.19	13.53	3.35	14.63	14.81	9.91	14.72	10.1	5.71	5.21	31.78	15.5	13.8	16.03	21.7	11.26	19.15	38.91	12.21	15.56	6.57	22.01	29.49	15.99	19.61	20.96	12.95	23.32	17.89	18.68	17.1	10.46	29.03	21.01
ENSG00000174015	SPERT	0.1	0	0	0	0	0	0	0	0.03	0.12	0.03	0.14	0	0	0	0	0	0	0	0	0	0	0	0	0	0	0	0	0	0.12	0	0	0.17	0	0	0	0.03
ENSG00000174016	FAM46D	0	0	0	0	0	0	0	0	0	0.02	0	0	0.16	0	0	0	0	0	0	0	0.03	0	0.06	0.02	0.14	0.05	0	0	0	0	0.01	0	0.01	0	0	0.06	0
ENSG00000174021	GNG5	133.63	271.55	242.51	212	308.77	95.26	230.3	363.3	159.29	53.34	161.57	73.94	130.6	52.2	134.82	59.99	133.37	270.37	93.9	172.27	136.42	150.65	118.65	93.79	207.04	207.69	188.97	163.01	176.97	171.85	162.73	167.06	217.01	158.76	180.1	134.32	188.62
ENSG00000174028	FAM3C2	31.73	32.25	26.87	22.47	10.61	6.93	34.52	18.59	17.93	8.37	19.97	20.5	6.09	26.19	18.95	11.3	34.05	37.06	5.93	77.13	24.1	17.86	18.93	0.64	12.59	62.27	23.52	9.28	42.91	24.78	74	12.75	16.82	31.02	16.24	26.34	20.77
ENSG00000174032	SLC25A30	4.61	10.99	9.56	8.62	5.43	3.83	4.37	5.17	4.22	3.8	13.44	10.09	7.9	3.8	10.56	4.11	11.98	10.55	5.56	10.63	12.41	11.02	10.77	7.14	8.5	1.84	12.64	14.79	8.63	6.98	5.96	10.87	11.75	4.41	7.94	3.57	6.41
ENSG00000174038	C9orf131	0.26	0	0	0	0	0.4	0	0	0.27	0.17	0.18	0.75	0.73	0.07	0.26	0.57	0.38	0.1	0.64	0.12	0.04	0.46	0.24	0.19	0.14	0	0.13	0.2	0.02	0.17	0.21	0	0.04	0.37	0	0	0
ENSG00000174059	CD34	32.1	24.1	32.16	18.3	1.47	18.06	12.89	35.82	27.91	11.59	13.64	11.62	31.9	8.19	12.87	3.54	8.02	17.08	28.97	9.94	8.5	3.58	26.91	2.25	0.04	0.01	0.24	0.05	0.06	0.22	0.32	0.74	0.3	0.12	5.41	0.2	0.36
ENSG00000174080	CTSF	14.75	3.07	14.62	19.63	36.46	39.1	15.58	45.56	15.58	4.27	5.22	16.35	47.19	8.33	14.98	4.12	13.7	5.86	19.87	12.19	23.88	37.84	16.18	11.88	4.81	11.06	25.96	0.04	23.03	23.54	0.95	17.37	15.97	5.85	18.56	38.64	19.58
ENSG00000174099	MSRB3	15.94	35.45	31.15	31.42	4.23	7.91	34.31	21.26	26.75	4.69	20.26	4.96	8.7	8.78	17.07	5.19	11.65	16.81	45.45	26.56	20.59	14.37	21.15	11.18	11.23	3.14	33.28	17.46	31.19	2.81	8.05	37.17	18.27	16.24	33.18	36.17	26.72
ENSG00000174106	LEMD3	8.8	8.81	8.33	8.42	6.06	3.01	4.92	6.68	9.27	16.66	13.8	25.17	20.14	17.2	17.66	6.58	18.89	17.75	14.27	20.16	21.71	16.04	20.14	5.5	12.95	14.77	12.49	9.69	11.92	11.46	19.41	16.35	12.04	15.07	16.19	20.94	21.14
ENSG00000174109	C16orf91	18.99	20.74	30.12	26.88	4.27	14.49	18.16	20.62	17.99	11.31	10.34	6.72	7.48	9.56	9.3	4.3	15.41	19.33	8.9	10.06	13.8	14.69	14.08	4.75	24.94	26.49	22.79	35.95	27.88	39.45	29.12	16.63	41.48	29.48	10.76	37.72	28.85
ENSG00000174123	TLR10	0.68	4.33	0	1.62	0	3.97	0.96	0.12	0.16	0.39	0.19	23.67	0.67	0.39	0.96	1.35	0.25	0.29	0.34	0.58	0.18	0.27	0.74	0.8	0.07	0.05	0	0	0.01	0.02	0	0.01	0	0	0	0	0
ENSG00000174125	TLR1	6.66	13.41	4.22	15.2	1.99	0.99	4.84	3.55	3.85	2.09	7.16	14.24	1.26	6.4	10.24	4.68	15.41	7.22	3.88	11.32	6.92	6.6	14.49	5.13	0.47	1.35	0.28	0.16	0.16	0.85	0.77	0.7	0.45	0.88	0.4	0.09	0.11
ENSG00000174130	TLR6	2.27	0.95	3.28	3.98	1.87	1.1	1.23	1.27	0.67	1.06	4.79	9.17	0.62	2.36	4.5	2.62	8.09	5.35	0.66	3.43	3.91	1.95	3.77	2.46	2.35	8.1	1.1	0.89	0.87	1.24	1.24	0.76	1.42	2.3	0.85	0.84	0.56
ENSG00000174132	FAM174A	14.98	29.69	22.05	9.73	19.95	13.7	11.17	42.57	27.44	36.08	18.1	16.47	36.52	38.14	18.77	12.65	38.67	22.27	34.03	15.7	29.51	35.03	18.59	18.34	16.96	13.07	27.58	15.36	15.64	6.6	15.82	17.87	8.03	6.24	8.9	12.5	13.5
ENSG00000174136	RGMB	38.47	17.09	92.12	15.08	6.81	7.28	7.89	23.07	14.47	11	19.55	5.26	12.18	10.13	31.37	4.38	7.96	84.92	7.38	7.04	7.92	9.76	13.07	3.35	48.52	7.02	85.46	24.39	40.07	7.9	19.9	56.53	34.75	58.41	11.99	30.41	110.55
ENSG00000174137	FAM53A	0.29	1.57	0.57	3.22	0	2.49	0.11	0.65	1.15	1.28	0.56	0.84	2.32	0.41	0.46	0.15	0.65	0.46	0.34	0.18	0.58	0.55	1.1	1.34	1.08	0.58	0.93	1.18	1.27	1.69	0.36	2.54	3.53	0.38	1.42	1.16	1.05
ENSG00000174145	NWD2	0	0	0	0	0	0	0	0	0	0.64	0	0.01	0	0	0.01	0	0.02	0.01	0.03	0	0	0	0.07	0	0	0	0.02	0	0	0	0.01	0.01	0	0	0	0	0
ENSG00000174151	CYB561D1	3.22	8.35	11.14	5.62	3.73	5.74	10.61	8.6	1.99	1.86	2.89	5.14	7.6	1.29	3.07	1.84	1.65	2.83	2.14	2.95	3.8	1.69	5.88	2.88	12.11	8.01	9.69	4.06	8.38	4.5	4.44	4.5	5.97	6.1	5.62	5.97	7.58
ENSG00000174156	GSTA3	0	0	0	0	0	0	0	0	0	0	0	0	0	0	0	0	0	0	0	0.09	0	0	0	0.08	0	0	0	0.11	0	0	0	0	0	0	0	0	0
ENSG00000174165	ZDHHC24	9.86	12.7	4.03	9.18	9.67	7.61	2.78	9.38	5.09	2.44	4.7	8.06	8.91	6.27	6.07	4.36	6.07	3.23	2.72	6.19	6.75	2.87	4.32	5.32	8.49	7.75	9.12	17.25	10.31	13.01	5.1	8.25	7.62	6.3	4.59	14.03	10.01
ENSG00000174171	RP11-23P13.6	0.06	0	0.14	0	0	0.22	0	0.08	0.37	0.59	1.07	14.07	16.22	0.52	1.9	0.41	0.39	0.41	0.47	0.93	0.25	0.07	0.63	2.6	0.04	0.05	0.01	0.11	0.03	0.16	3.21	0.15	0	0.05	0.05	0	0
ENSG00000174173	TRMT10C	27.81	18.41	22.73	8.85	39.43	14.11	41.96	25.14	20.61	29.61	24.14	21.01	18.57	32.78	30.29	33.55	32.27	79.62	45.41	40.08	20.76	31.64	32.19	35.1	58.62	62.69	32.87	28.04	25.92	43.47	48.42	46.69	32.37	47.01	28.63	70.57	39.54
ENSG00000174175	SELP	3	0	3.66	3.87	0	4.2	1.71	0.85	0.08	0.88	1.61	15.04	4.29	0.53	3.55	0.78	0.53	1.47	30.72	1.44	0.95	1.55	5	1.01	0	0	0	0	0	0	0	0	0	0	0	0	0
ENSG00000174177	CTU2	13.43	25.87	21.79	41.69	38.73	5.03	15.89	20.11	14.49	16.77	9.21	5.61	7.83	5.85	9.52	5.16	8.83	12.48	8.53	6.97	6.5	13.04	11.42	9.49	30.85	36.93	26.09	27.83	34.74	29.79	21.88	17.7	30.14	23.7	24.58	37.15	30.99
ENSG00000174197	MGA	4.45	4.89	9.45	7.52	2.18	1.2	6.74	0.58	3.7	6.99	5.57	9.93	6.78	4.4	3.82	8.57	7.75	6.67	5.71	3.99	9.38	9.47	7.85	6.03	8.66	8.16	12.2	10.14	9.22	4.67	6.39	3.45	10.48	7.86	7.77	10.62	5.42
ENSG00000174206	C12orf66	5.5	5.64	3.47	3.26	2.99	1.51	4.23	2.51	2.99	1.57	4.45	6.46	7.57	5.41	2.24	1.41	4.02	6.28	2.8	2.33	3.54	6.32	4.28	2.75	3.32	5.5	6.13	6.75	4.05	7.09	3.9	2.18	3.28	4.08	3.38	4.21	5.16
ENSG00000174225	ARL13A	0	0	0.79	0	0	0	0	0.24	0	0	0.1	0.16	0.13	0.2	0.04	0	0.37	0.08	0.04	0	0.08	0.06	0.03	0.07	0	0	0.03	0	0	0.06	0	0	0.11	0	0	0.12	0.04
ENSG00000174226	SNX31	0.28	0	2.23	0	0	0	0	0.28	0	0	0.18	0.45	0	0.03	0	0	0.02	0	0.1	0.05	0.08	0.04	0.02	0.27	0	0	0	0	0	0.55	0.02	0.02	0	0.1	0	0	0
ENSG00000174227	PIGG	19.5	25.59	25.53	41.14	11.72	15.04	17.01	28.03	21.96	32.37	35.99	43.5	55.02	22.45	32.57	22.55	37.16	38.4	19.46	44.96	47.61	27.91	27.52	48.91	55.93	33.34	38.03	17.33	15.84	26.51	26	25.65	33.38	37.08	21.37	18.08	18.93
ENSG00000174231	PRPF8	105.71	117.22	96.73	254.72	141.44	49.66	291.35	167.29	69.15	91.63	87.7	110.1	122.15	102.96	70.68	46.25	58.62	117.22	41.4	71.39	111.87	73.71	137.31	90.11	254.75	160.95	145.57	268.04	136.58	149.5	175.5	182.35	176.35	150.62	148.63	222.96	217.4
ENSG00000174233	ADCY6	12.21	23.01	24.34	20.8	1.83	11.3	20.15	21.68	10.56	14.37	8.79	9.48	35.25	18.08	8.13	1.4	13.7	6.44	7.99	7.54	16.23	17.89	31	13.63	5.21	9.98	14.6	8.67	7.73	19.31	11.26	8.12	6.6	7.5	19.74	5.1	19.23
ENSG00000174236	REP15	1.45	2.68	5.65	4.4	0	0	4.05	2.67	1.32	0.59	1.98	0.7	3.21	2.02	2.93	2.67	2.24	1.52	1.97	3.25	3.18	1.38	4.13	3.88	2.01	2.36	1.66	1.03	0.81	1.37	2.44	1.46	2.32	0.95	1.49	1.29	1.58
ENSG00000174238	PITPNA	51.78	62.6	44.83	102.97	76.31	11.18	84.6	50.49	34.72	32.66	46.37	30.77	54.23	36.78	44.01	33.24	38.03	58.56	35.63	51.92	56.91	41.81	71.67	16.01	68.54	72.41	61.53	115.54	79.46	47.18	60.57	81.83	84.46	58.42	32.38	87.6	91.99
ENSG00000174243	DDX23	40.38	67.13	37.51	48.75	33.15	18.77	50	32.89	25.41	48.4	42.1	58.81	40.19	52.67	41.27	27.17	43.21	50.04	23.39	45.64	87.97	34.18	53.96	24.16	49.67	81.73	63.35	69.13	50.08	57.93	73.67	60.1	52.83	51.76	62.97	82.71	80.98
ENSG00000174255	ZNF80	0.3	0.14	0.08	0	1.49	0.46	0	0.24	0.55	1.25	1.06	9.5	0.16	0	2.71	1.09	0.28	0.77	0.27	0.69	0.16	0.11	0.43	2.73	0.07	0.03	0.06	0.09	0	0	0	0	0	0.02	0.02	0	0
ENSG00000174276	ZNHIT2	7.59	7.19	8.96	5.58	3.65	9.25	19.91	6.92	1.94	1.34	1.95	1.74	4.93	2.28	1.52	1.05	3.16	2.37	0.89	4.88	1.69	1.42	1.72	1.95	13.52	13.77	10.91	22.43	12.35	27.88	13.13	14.34	12.58	20.18	5.23	27.35	21.69
ENSG00000174279	EVX2	0	0	0	0	0	0	0	0	0.01	0	0.02	0	0	0.03	0	0	0	0	0	0	0	0.01	0.06	0.01	0	0	0.03	0	0	0	0	0.01	0	0.03	0.01	0	0
ENSG00000174282	ZBTB4	21.54	16.86	27.67	26.06	3.52	6.97	23.95	22.84	10.43	8.11	21.18	26.55	57.14	23.59	19.62	8.34	18.74	14.08	12.9	17.14	13	17.23	21.91	24.01	15.38	10.24	13.82	21.81	14.6	10.99	18.44	13.89	22.52	14.01	20.78	12.5	21.27
ENSG00000174292	TNK1	2.6	3.65	0.25	4.27	0	3.25	5.36	0.02	0.2	1.58	2.34	5.16	4.65	4.01	0.9	0.03	3.26	0.42	0.5	4.32	5.94	1	0.62	2.26	0.08	0.92	0.32	0.76	1.47	6.77	6.43	0.17	0.8	0	1.34	5.86	0.8
ENSG00000174306	ZHX3	39.6	14.8	26.01	6.07	10.62	4.19	24.03	21.13	10.96	7.02	21.33	3.79	11.54	2.97	16.21	9.6	6.78	14.45	5.62	16.45	7.16	5.48	13.42	8.78	42.29	15.39	43.99	25.08	59.91	27.22	38.34	56.43	51.65	67.47	19.18	37.09	47.09
ENSG00000174307	PHLDA3	83.73	5.33	69.75	23.94	14.37	59.44	53.52	75.34	14.16	4.41	31.7	14.69	25.88	62.29	25.66	6.76	54.65	14.2	24.28	32.26	12.27	11.72	21.48	28.39	0.36	20.56	3.43	0	15.2	40.59	6.59	16.68	7.26	19.92	67.18	6.3	11.32
ENSG00000174325	DIRC1	0.04	0.38	0	0	0	0	0	0	1.74	0	0.42	0.12	0	0.91	0.14	0.23	0.3	0.04	0.07	1.99	0.66	0.56	0.6	0	0	0	0	0	0	0	0	0	0	0	0.04	0	0
ENSG00000174326	SLC16A11	1.86	0	2.6	3.91	0	0.91	0	0.07	0.08	0.08	0.55	1.03	3.22	0.42	0.17	0	0.09	0.11	0.04	0.07	0.12	0.06	0.72	0.56	0	0	0.23	0.06	0.12	0.11	0	0.02	0	0	0.15	0.08	0
ENSG00000174327	SLC16A13	4.21	3.62	2.26	4.93	0	1.83	0	1.19	0.6	0.92	2.63	3.95	2.34	1.85	1.61	1.78	1.51	1.02	0.22	0.78	3.11	1.07	2.23	1.65	0.77	1.26	2.43	5.04	2.82	12.04	10.62	2.4	3.28	1.84	1.45	6.13	2.03
ENSG00000174332	GLIS1	0.67	0.64	5.76	6.29	0	0.12	0.33	10.58	1	0	1.69	0.07	0.05	0.08	0.09	0	0.13	0.18	0.45	0.08	0.2	0	3.39	1.66	1.49	3.22	5.16	1.17	1.37	0	0	3.29	4.7	4.82	5.24	0	0.6
ENSG00000174339	OR2Y1	0	0	0	0	0	0	0	0	0	0	0	0	0	0	0	0	0	0	0	0	0	0	0	0	0	0	0	0	0	0	0	0	0	0	0	0	0
ENSG00000174343	CHRNA9	0.38	0	65.2	0	0	0.15	0	0	0.11	2.85	0.02	0.3	0.13	0.06	0.41	0.46	0.49	0.05	0.62	0.02	3.72	0.82	0.07	0.16	3.23	11.29	0	7.89	0	0	0	0.37	0	7.03	0.81	0	0.48
ENSG00000174348	PODN	5.35	1.87	20.76	31.04	5.23	15.13	7.82	12.23	5.48	1.98	2.44	2.42	0.29	1.87	11.08	1.49	1.44	3.18	23.62	10.88	3.47	1.8	28.37	1.73	0.01	1.31	0.02	0	0.05	0	0	0.1	0	22.39	0	0.05	0
ENSG00000174353	STAG3L3	15.87	13.35	16.82	15.12	0.36	21.59	12.93	5.31	17.23	44.14	34.51	48.31	62.03	74.43	18.14	26.49	29.03	13.16	12.57	21.73	21.99	37.32	17.02	24.77	13.11	13.15	22.26	19.04	42.4	12.35	31.71	5.59	7.78	6.02	21.37	26.36	9.95
ENSG00000174358	SLC6A19	0	0	0	0	0	0	0	0	0	0	0	0	0	0.01	0	0	0	0	0	0	0	0	0	0	0	0	0	0	0.01	0	0	0	0	0	0	0	0
ENSG00000174365	SNHG11	15.04	16.99	15.71	10.75	16.48	9.53	11.46	9.63	17.46	15.12	17.37	10.69	12.88	6.69	10.54	12.92	10.36	8.15	4.87	8.9	6.06	4.28	8.77	17.23	13.85	10.13	20.27	26.51	14.48	30.31	8.49	9.35	11.41	15.87	12.16	21.9	15.61
ENSG00000174370	C11orf45	3.26	1.03	2.5	1.61	0	0.5	1.34	0.73	0.52	0.63	2.44	0.9	1.49	1.62	2.45	4	5.87	2.83	0.88	7.05	0.5	0.61	3.05	1.19	8.96	0.48	2.22	7.05	1.89	0.1	2.08	3.84	0.02	12.68	0.1	0.65	0.55
ENSG00000174371	EXO1	12.84	23.22	5.27	4.68	0.95	1	16.69	6.25	4.68	9.93	9.34	2.68	0.51	17.99	3.64	4.14	4.67	7.53	0.79	5.02	11.28	9.55	4.46	4.55	34.52	28.99	24.54	62.13	43.23	23.84	34.36	31.45	32.44	23.1	32.86	31.81	27.28
ENSG00000174373	RALGAPA1	16.3	6.55	14.75	4.84	27.09	7.84	8.58	4.56	9.08	39.28	14.68	23.06	39.19	10.03	23.28	24.5	11.34	15.67	19.92	10.55	11.97	16.77	15.77	19.4	11.38	7.71	10.83	10.77	3.24	7.26	6.22	10.8	8.07	12.44	8.04	10.32	8.69
ENSG00000174384	PMS2P6	5.6	7.48	5.63	3.16	0	9.22	8.89	1.54	9.28	12.53	12.31	17.96	17.03	24.14	5.93	3.95	11.2	3.4	2.7	10.23	8.67	10.86	4.02	9.01	3.7	4.26	6.68	12.43	6.98	2.54	4.35	3.05	3.35	2.5	4.67	8.11	3.06
ENSG00000174403	C20orf166-AS1	0.07	0	0	0.49	0.52	0	0	0.84	0	0	0	0.02	0	0.03	0.03	0	0	0.02	0.91	0	1.15	0	0.24	0.21	0	0	0	0	0.03	0	0	0	0	0	0	0	0
ENSG00000174405	LIG4	6.91	4.31	10.62	7.04	1.3	3.87	7.86	5.47	2.6	11.03	10	10.24	12.68	6.39	7.65	4.99	8.62	11.47	9.1	11.51	10.02	14.12	10.26	9.26	7.63	7.21	14.03	11.08	6.44	5.65	7.73	5.07	6.63	7.39	5.46	6.16	3.57
ENSG00000174407	MIR1-1HG	0	0	0.97	1.38	0	0	0	4.96	0	0	0	0	0	0	0	0	0	0	20.64	0	0.11	0	1.92	0	0	0	0	0	0	0	0	0	0	0	0	0	0
ENSG00000174408	PPIAP24	0	0	0	0	0	0	0	0	0	0	0	0	0	0	0	0	0	0	0	0	0	0	0	0	0	0	0	0	0	0	0	0	0	0	0	0	0
ENSG00000174417	TRHR	0	0	0	0	0	0	0	0.09	0	0	0.03	0	0.09	0	0	0	0	0.03	0	0.04	0.05	0	0	0.04	0	0	0.03	0	0	0	0.13	0.05	0.03	0	0.06	0	0
ENSG00000174418	RPL35P9	0	0	0	0	0	0	0	0	0	0	0	0	0	0	0	0	0	0	0	0	0	0	0	0	0	0	0	0	0	0	0	0	0	0	0	0	0
ENSG00000174428	GTF2IRD2B	21.29	10.7	22.02	11.21	5.45	21.19	20.32	14.54	20.35	17.61	19.93	29.45	55.32	10.14	13.4	12.62	12.03	4.35	8.56	14.21	7.54	14.24	8.86	12.56	14.51	7.13	21.17	12.53	25.37	21.92	14.84	11.64	14.83	16.25	23.91	13.82	16.55
ENSG00000174429	ABRA	0	0	2.74	0.56	0	0.09	0	0.94	0	0.02	0.03	0.04	0	0.03	0	0	0	0.01	3.19	0	0.03	0.03	0.6	0.04	0	0.04	0	0	0	0.03	0.03	0	0	0.03	0.03	0	0
ENSG00000174437	ATP2A2	135.81	153.86	113.81	79.26	47.39	21.26	94.93	124.78	51.93	90.43	78.02	60.14	68.09	132.3	60.85	42.74	157.14	136.28	193.63	131.22	120.55	122.74	110.27	31.93	221.59	297.11	169.4	149.29	121.53	88.58	199.95	227.08	145.5	135.44	157.31	163.21	216.08
ENSG00000174442	ZWILCH	12.84	20.95	14.24	17.07	11.97	1.72	20.37	6.64	10.4	15.51	38.11	10.43	4.32	13.46	14.98	7.75	16.75	29.8	5.84	12.45	24.65	17.07	23.9	9.77	43.27	45.43	26.64	107.81	34.57	28.41	32.94	38.58	39.73	24.92	30.15	31.3	38.55
ENSG00000174444	RPL4	1983.81	1541.95	2597.04	1358.7	2244.05	1311.79	2836.77	1731.25	1169.79	1091.87	1920.54	1722.92	1444.6	1433.71	1597.8	742.07	1384.07	1889.81	1203.39	1099.97	1402.78	1575.47	1211.92	1495.93	3069.44	2091.73	2403.1	5855.48	2004.57	3472.93	2883.3	3082	3409.7	2895.36	3314.34	2670.93	2464.41
ENSG00000174446	SNAPC5	26.04	31.21	33.28	73.18	37.91	14.36	13.5	29.82	18.94	13.64	41.79	27.77	33.19	35.91	23.08	17.9	33.53	35.33	36.91	23.1	21.51	29.95	31.63	20.95	35.59	37.47	25.19	42.02	12.06	51.55	29.22	31.58	46.19	20.52	25.54	23.95	36.5
ENSG00000174448	STARD6	0	0	0	0	0	0	0	0.62	0.1	0.3	0.04	0.1	0	0.31	0	0.22	0	0.39	0	0	0.03	0.27	0	0.15	0	0.24	0.28	0.4	0.15	0.09	0.09	0	0	0.48	0.1	0.07	0.08
ENSG00000174450	GOLGA6L2	0.11	0	0	0	0	0	0	0	0.03	0	0.08	0	0	0.02	0	0	0.02	0.02	0.03	0.03	0	0	0	0.02	0	0	0	0	0	0	0	0	0	0	0	0	0
ENSG00000174453	VWC2L	0	0	0	0	0	0.11	0	0.07	0	0.5	0.04	0.08	0.06	0	0	0	0	0	0.01	0.01	0.01	0	0.01	0.08	0	0	0	0.07	0	0	0	0	0	0	0	0	0
ENSG00000174456	C12orf76	13.66	5.26	16.72	10.18	6.89	13.88	14.7	17.65	8.71	21.27	14.77	25.62	45.85	13.18	18.91	11.1	23.27	17.98	7.49	17.53	10.78	10.19	18.35	19.25	6.59	7.61	11.43	8.31	6.27	9.78	6.12	5.68	4.46	10.17	6.98	7.53	7.1
ENSG00000174460	ZCCHC12	0.34	0	0.26	0	0	0.14	0	0.02	0.3	7.99	0.11	0.9	299.13	0.33	0.17	0.14	0.02	0.04	0.45	0.1	0.34	1.39	0.33	0.07	0	0.09	0.04	0	0.03	0	0	0.05	0.04	0	0.2	0.51	0
ENSG00000174469	CNTNAP2	3.42	1.46	0	0	0	0.07	0.01	0	0.18	3.55	0.02	1.47	0.09	13.54	0.16	0.05	4.55	0.04	0.37	0.02	0.32	0.08	0.09	0.03	0	0.52	0	0	0.01	0	0.05	0	0.01	0	1.99	0	0
ENSG00000174473	GALNTL6	0	0	0	0	0	0.12	0	0.18	0.26	0.31	0.17	0.24	0.75	0.04	0.17	0.36	0.08	0.69	0.18	0.03	0.01	0.08	0.41	0.44	0	0.02	0	0.04	0	0	0.01	0.14	0	0	1.55	0.97	0.46
ENSG00000174482	LINGO2	0.1	0	3.73	0	0	0	0	0.32	0.02	3.24	3.4	0.03	0	0.02	2.35	0	3.17	0	0.06	0.31	0.04	0.02	0.15	0.03	0	0.75	0.81	0.1	0	0.54	0.24	0	0	0.19	0.82	0.15	0.1
ENSG00000174483	BBS1	12.16	9.63	15.96	3.88	1.86	9.51	4.27	10	10.73	8.92	15.44	20.63	49.64	30.32	19.35	12.42	16.85	7.35	7.06	13.05	10.11	11.66	14.45	14.79	12.74	7.79	12.35	27.3	13.7	15.54	8.14	10.95	12.81	19.21	9.75	12.98	10.83
ENSG00000174485	DENND4A	9.86	12.32	9.78	8.98	4.35	5.68	3.77	4.76	11.78	7.99	17.64	37.18	23.91	14.43	13.97	7.68	15.07	14.39	15.56	28.55	17.06	16.8	17.3	19.1	13.41	5.52	6.02	9.8	7.11	7.4	6.76	5.63	7.68	5.55	4.93	13.04	7.16
ENSG00000174495	AC005017.2	0	0	0	0	0	0	0	0	0	0	0	0	0	0	0	0	0	0	0	0	0	0	0	0	0	0	0	0	0	0	0	0	0	0	0	0	0
ENSG00000174498	IGDCC3	0.13	0.27	0.03	0	0	0.06	0	0.15	0.12	0.7	0.03	0.37	0.64	0.02	0.11	0	0.01	0	0.07	0.1	0.03	0.03	0.56	0.11	0	0.03	0	0	0	0.03	0	0.11	0	0.21	0.85	0	0
ENSG00000174500	GCSAM	1.05	0.84	1.75	1.68	0	1.45	1.38	0.82	0.4	0.64	4.58	10.43	6.02	18.66	2.86	1.21	4.5	0.79	1.54	2.14	0.69	0.72	0.65	1.03	0.81	0.67	1.1	0.72	0.67	0.63	0.32	0.21	0.17	0.58	0.25	0.34	0.43
ENSG00000174501	ANKRD36C	5.08	1.75	5.85	7.44	18.53	16.09	4.7	5.33	22.02	46.17	34.18	41.42	11.86	21.22	26.67	70.52	18.61	20.05	22.21	27.54	11.52	18.17	22.12	98.12	5.45	2.77	9.52	4.95	9.52	2.33	2.68	4.49	1.87	4.96	3.47	5.21	2.58
ENSG00000174502	SLC26A9	0.33	0.24	0.54	0	0	2.64	0	0	0.08	0.01	0.09	0.45	0.24	0.4	0.01	1.23	0.25	0.06	0.06	0.05	1.39	0.56	0.12	0.84	0	0.1	0.03	0.06	0	0.16	0.08	0.03	0.06	0.11	0.08	0.02	0.01
ENSG00000174514	MFSD4A	2.59	0.14	0.05	0	0	4.69	0.23	0.45	0.81	2.64	1.65	2.81	4.48	0.25	0.53	0.11	1.56	0.11	0.97	0.18	0.26	1.52	0.45	1.41	0.05	0.5	0.1	0.66	0.17	0.46	0.11	0.01	0.26	0.07	0.33	0.82	0.02
ENSG00000174516	PELI3	7.56	4.64	5.47	5.29	2.62	3.67	6.34	5.17	2.03	2.4	2.27	1.96	3.61	7.29	6.12	2.33	4.07	1.77	1.79	3.93	3.02	1.89	4.2	3.1	3.1	4.68	3.17	9.83	11.89	7.08	3.8	6.29	4.85	3.99	1.73	15.83	7.86
ENSG00000174521	TTC9B	0.34	0	0	0	2.18	0.18	0	0.07	0.12	1.51	0.1	0.02	0.22	0.06	0.03	0.04	0	0.12	0.09	0.02	0.05	0.08	0.16	0.07	0.64	0	0.02	2.96	0.05	0.06	0.04	0.44	0	0.08	0.3	0.23	0.13
ENSG00000174527	MYO1H	0.08	0.07	0	0	0	0	0	0.07	0.04	0.31	0.01	0.19	0.14	0.43	0.1	0.61	0.05	0.02	0.01	0.28	0.2	0.13	0.13	0.06	0	0	0.02	0.01	0.03	0	0.02	0.13	0	0	0.23	0.01	0
ENSG00000174529	TMEM81	3.78	2.35	4.03	0	0.65	1.75	1.19	4.88	1.36	5.37	5.48	4.09	4.99	7.77	3.03	2.99	2.42	15.64	2.09	2.56	5.12	4.3	4.63	5.12	2.68	3.61	3.05	2.96	1.81	2.27	2.26	1.02	1.35	1.7	3.26	1.7	1.85
ENSG00000174547	MRPL11	66.85	44.53	37.01	35.34	99.37	39.31	42.86	49.2	51.04	53.56	49.16	26.87	25.73	101.56	54.87	29.17	63.71	52.02	23.93	57.42	35.54	41.5	22.18	21.08	144.58	79.51	89.65	215.44	98.99	166.8	118.23	116.96	106.44	150.05	54.22	186.16	130.54
ENSG00000174562	KLK15	0	0	0	0	0	0	0	0	0	0.55	0	0.04	0	0	0	0	0.04	0	0	0	0	0	0.27	0.16	0	0	0	0	0	0	0	0	0	0	0	0	0
ENSG00000174564	IL20RB	10.34	2.66	0.41	23.08	0	1.16	0	0.69	1.91	2.83	1.82	1.12	0.58	6.18	0.65	1.39	4.12	0.93	1.49	1.01	1.67	1.39	0.65	1.89	0.31	0.83	23.67	1.77	1.02	31.42	3.6	0.75	0.75	0.23	0.61	0.52	1.57
ENSG00000174567	GOLT1A	0	0	0	0	0	1.05	0	0.4	0	7.32	0.06	4.69	23.79	0.81	0.78	0	0	0	0	7.18	0.05	0.89	0.07	1.05	0	1.99	1.34	0.13	0	3.23	3.76	0	0	0	0	5.2	4.32
ENSG00000174572	RPL10P2	0	0	0	0	0	1.59	0	0	0.29	0	0	0	0.71	0	0	0	0	0	0	0	0	0	0.29	0.92	0	0	0	0	0	0	0	0	0	0	0	0	0
ENSG00000174574	AKIRIN1	21.66	80.91	74.72	42.75	18.84	16.97	39.87	50.37	38.68	44.11	30.92	44.42	38.55	27.3	39.79	29.34	41.77	44.51	41.57	62.14	49.16	49.55	40.27	19.57	66.07	71.35	90.8	40.71	34.18	53.34	54.99	83.55	54.37	56.03	46.36	42.95	44.92
ENSG00000174576	NPAS4	0	0	0.36	0.81	0	0.04	0	0	0.14	17.31	0.03	0.02	0	0.06	0.03	0	0	0	0.03	0.02	0	0.02	0.04	0.02	0.18	0	0	0	0.44	0	0	0	0	0	0.06	0.06	0
ENSG00000174579	MSL2	18.9	9.76	11.71	13.03	8.42	8.51	8.91	10.96	8.59	16.3	11.85	26.19	15.75	41.47	20.3	13.91	15.47	15.53	12.64	17.74	24.77	9.62	16.13	9.24	17.65	17.17	17.43	10.82	13.93	11.53	16.2	17.44	10.96	15.67	9.21	32.76	23.97
ENSG00000174586	ZNF497	0.95	0	2.04	3.52	0	0.59	0.23	1.69	0.33	1.07	0.7	0.82	1.57	0.64	0.46	0.19	0.16	0.24	0.38	0.12	0.56	0.04	0.6	1.06	0.91	1.8	0.76	1.86	0.78	1.12	0.57	1.43	1.95	2.43	0.22	1.99	1.54
ENSG00000174599	TRAM1L1	1.79	2.42	4	9.3	1.26	1.29	0	0.75	0.24	4.76	4.93	1.58	3.19	1.89	1.26	0.84	5.91	2.3	1.19	2.21	3.19	4.6	6.99	3.2	1.96	1.21	2.61	2.04	0	1.58	1.7	2.92	1.71	1.87	3.51	1.55	0
ENSG00000174600	CMKLR1	12.54	10.03	11.16	18.78	2.88	2.62	8.48	17.36	5.69	5.15	6.64	8.81	1.61	2.06	21.58	15.15	6.44	13.63	14.9	8.83	6.58	2.46	24.05	9.7	0	0.95	0.34	0	0.04	0.02	0	0.04	0	0	2.52	0	0
ENSG00000174606	ANGEL2	25.62	13.86	13.68	16.2	3.91	5.91	14.12	7.61	13.36	17.21	34.26	40.04	32.33	24.23	29.5	11.11	20.51	15.89	11.1	14.94	23.87	22.78	21.57	21.91	20.21	17.54	17.63	37.12	18.3	18.83	14.18	17.71	14.3	22.61	21.31	24.72	11.5
ENSG00000174607	UGT8	5.02	1.18	0.91	0	0	0.01	0.66	0	0.01	1.69	17.23	3.44	0.6	2.09	3.12	2.07	0.48	0.63	0.19	5.12	0.26	2.6	0.78	0.29	1.69	12.12	2.75	0.08	0.05	0.02	12.33	1.6	0.19	3.44	1.92	10	0.81
ENSG00000174611	KY	0.22	0	0	0	0	0	0	0.27	0.27	0	0.02	0.07	1.03	1.02	0.13	0.26	0.09	0.07	0.33	0	0.07	0.15	1.56	0.19	0.07	0.28	0	1.83	0	0	0	0.03	0.4	0.48	0.57	0	0
ENSG00000174628	IQCK	5.92	6.05	11.32	1.64	5.4	5.9	3.52	10.48	6.9	5.67	7.81	7.2	44.08	6.69	4.18	3.52	9.95	4.77	4.33	7.11	5.72	9.16	11.38	9.06	3.35	6.55	6.71	2.43	7.4	7.12	3.5	4.07	3.65	5.86	7.4	4.84	6.85
ENSG00000174640	SLCO2A1	9.13	2.19	7.34	3.93	11.55	5.94	5.1	2.38	1.31	4.11	3.29	14.44	41.56	10.51	2.22	2.26	10.11	2.84	34.1	1.69	50.01	4.41	10.49	1.62	0	7.33	0.19	0.02	0.48	1.52	1.26	0	0.03	0	7.16	0.05	0.11
ENSG00000174652	ZNF266	23.93	22.54	14.23	27.38	0	9.92	11.7	15.65	22.83	35.33	24.89	71.45	62.29	19.95	23.53	20.27	31.91	22.42	19.22	32.12	13.99	11.68	33.49	52.38	13.82	7.69	19.27	12.93	16.3	12.02	12.27	17.14	13.68	22.22	12.78	11.73	11.84
ENSG00000174667	OR7D4	0	0	0	0	0	0	0	0	0	0	0	0	0	0	0	0	0	0	0	0	0	0	0	0	0	0	0	0	0	0	0	0	0	0	0	0	0
ENSG00000174669	SLC29A2	1.83	1.37	1.65	0.53	0	6.43	0.54	0.61	0.09	4.15	0.23	3.3	4.84	18.51	0.43	0.28	3.13	0.08	3.34	1.27	2.31	0.31	0.62	2.59	0.29	24.33	0.65	0	0	9.85	2.92	0.18	0.94	0.74	4.32	4.22	0.26
ENSG00000174672	BRSK2	0.01	0.16	0.05	0	0	0.26	0	0.53	0.14	20.87	0.49	0.16	0.37	0.13	0.07	0.09	0	0	0.32	0.02	0.25	0.13	0.12	0.28	1.75	0.58	0.18	0.95	0.33	0.2	0.13	0.3	0.12	0.08	7.78	15.28	0.07
ENSG00000174677	VN1R6P	0	0	0	0	0	0	0	0	0	0.15	0	0	0	0	0	0	0	0	0	0	0	0	0	0	0	0	0	0	0	0	0	0	0	0	0	0	0
ENSG00000174678	FAM47DP	0	0	0	0	0	0	0	0	0	0	0	0	0	0	0	0	0	0	0	0	0	0	0	0	0	0	0	0	0	0	0	0	0	0	0.01	0	0
ENSG00000174680	GRIK1-AS1	0	0	3.44	0	0	0	0	1.71	0	0.28	0.45	0.67	0.42	0.24	0.32	0	0.44	0.26	0.74	0	0	0.15	0	1.04	0	0	0.14	0.27	0	0	0	0	0.2	0	0.06	0	0
ENSG00000174684	B4GAT1	14.5	11.11	19.82	17.18	8.65	7.56	11.2	15.38	18.46	10.05	15.36	7.27	29.16	9.15	13.31	7.55	8.94	10.41	9.24	7.19	11.02	9.52	11.04	9.7	13.46	10.55	18.13	12.92	9.08	14.82	17.85	22.91	30.08	52.88	20.33	35.06	42.08
ENSG00000174695	TMEM167A	83.46	184.34	79.95	92.11	86.22	32.53	65.54	110.97	139.78	46.4	140.9	52.92	30.19	93.38	88.61	60.31	187.97	136.81	61.37	107.13	143.38	222.08	153.6	48.93	123.55	77.86	88.75	144.11	134.4	66.24	121.73	115.58	103.51	85.04	47.83	87.24	91.81
ENSG00000174697	LEP	0.05	0	0	0	0	0.28	0	0	0	0.08	0.03	0.01	0	0.6	0	0.68	0.05	0.15	1.03	0.05	0.1	0.04	0.17	0	0	0	0	0.01	0	0	0	0	0	0	0	0	0
ENSG00000174705	SH3PXD2B	21.58	40.78	82.32	36.42	7.08	7.45	7.46	72.51	70.21	10.72	34.38	5.15	8.67	12.47	22.53	6.15	26.05	13.43	24.96	34.48	67.29	68.09	73.21	28.23	9.43	15.03	15.51	13.08	4.58	1.32	0.94	13.45	15.3	27.55	40.72	1.24	12.74
ENSG00000174715	RP11-79L9.2	0	0	1.78	5.71	0	0	0	0	0.45	0	0.15	0.99	1.8	0.24	1.64	0	0.35	0.12	1.03	0.69	0.37	0	0.46	2.7	0.69	0.25	0	0	0	0	0	0	0.51	0.13	0.48	0.67	0.24
ENSG00000174718	KIAA1551	36.2	28.28	20.83	52.66	30.42	29.52	14.64	19.63	19.16	28.08	53.53	159.69	35.68	38.57	95.77	35.24	76.3	37.15	28.64	66.62	25.19	38.15	59.45	112.54	11.07	12.3	11.04	11.29	18.22	22.81	10.63	13.91	31.45	20.95	8.39	16.58	10.29
ENSG00000174720	LARP7	67.34	58.86	75.8	81.64	88.19	92.03	73.95	77.14	92.28	120.44	126.33	90.79	129.84	147.57	99.24	201.18	111.55	149.67	159.77	126.28	79.66	84.57	115.54	211.36	50.76	48.48	48.95	52.78	33.41	53.83	63.54	48.52	54.15	70.55	50.19	34.05	32.31
ENSG00000174721	FGFBP3	0.72	0.41	1.59	0.65	0.82	0.97	2.19	2.39	0.87	2.17	0.5	1.24	3.41	0.11	0.93	0.53	0.53	1.19	1.06	0.86	1.03	1.02	1.38	1.45	0.65	0.59	1.26	4.27	0.39	1.22	0.61	1.05	0.85	2.97	1.24	1.73	1.08
ENSG00000174738	NR1D2	17.52	15.78	24.76	10.06	0.37	3.52	9.15	13.05	9.7	22.61	17.88	23.26	40.04	12.1	43.73	20.66	56.9	22.89	13.97	27.14	18	9.8	21.78	6.04	56.43	30.55	46.03	20.36	28.24	10.15	32.12	41.42	14.37	21.59	44.24	25.82	31.29
ENSG00000174740	PABPC5	0.46	0	0.35	0	0	0.77	0	0.14	0	1.23	0.23	0.33	1.43	0.38	0.59	0.59	0.18	0.23	1.14	1.26	2.47	0.1	1.41	0.17	0	0	0	0	0	0	0.22	0	0	0	0	0	0
ENSG00000174744	BRMS1	40.87	48.45	34.03	37.85	35.39	24.32	41.2	32.27	42.2	23.67	34.4	25.62	27.82	76.02	47.27	30.61	70.04	36.14	22.61	104.26	43.34	24.47	32.14	17.51	90.46	62.54	70.96	87.17	80.29	52.46	54.12	71.47	81.43	74.21	31.21	112.84	99.18
ENSG00000174748	RPL15	1321.48	1294.37	2569.56	1216.09	1878.3	905.26	2140.99	2425.52	1066.2	874.32	1125.22	1180.43	1368.73	599.57	2145.03	585.68	1202.78	1300.75	868.06	1127.33	1228.35	1442.93	1404.66	900.85	2629.91	1713.87	1861.65	1304.5	1646.39	1281.63	1874.34	1735.69	1293.41	1733.55	3020.1	1119.86	2411.69
ENSG00000174749	C4orf32	2.52	3.5	2.91	2.08	1.02	1.13	2.59	2.29	3.64	1.3	3.15	2.69	5.86	1.4	3.18	1.85	4.43	9.81	6.26	4.56	1.77	4.92	3.9	1.3	2.16	5.3	2.17	3.81	1.18	1.71	4.52	5.43	2.79	5.57	1.17	4.2	1.96
ENSG00000174775	HRAS	55.18	53.65	47.58	91.68	81.88	49.48	61.71	97.86	57.04	84.98	81.49	39.15	31.81	172.28	76.42	47.24	140.79	60.02	42.42	140.43	79.51	31.79	34.16	53.03	120.95	101.08	191.13	194.28	170.33	145.69	138.46	209.9	112.71	105.91	163.09	143.45	228.72
ENSG00000174776	WDR49	0	0	0	0	0	0.13	0	0	0.02	0.08	0	0.45	0	0	0.35	0.16	0.16	0.06	0.39	0.29	0.02	0.14	0.17	0.45	0	0	0	0.02	0	0	0	0.14	0	0.04	0	0	0
ENSG00000174780	SRP72	59.07	62.28	82.83	223.7	29.01	33.16	81.86	68.83	109.44	70.97	105.02	62.74	52.95	95.52	77.63	90.68	95.72	148.25	93.46	123.74	84.77	132.72	117.26	70.04	96.02	153.18	242.71	109.5	103.96	66.98	158.16	180.75	656.27	129.7	118.66	115.42	120.38
ENSG00000174788	PCP2	0	0	0.16	0	0	4.09	0	0.71	0.15	1.64	0.7	1.63	3.95	0.24	0	0	0.09	0.06	0.49	0.63	0.45	0.07	0	1.09	0	0.15	0.14	0	0	0.67	0	0	0.07	0	0	0	0.06
ENSG00000174791	RIN1	20.93	12.2	30.11	10.57	10.29	4.5	9.38	16.07	14.26	1.14	8.58	3.9	5.25	26.31	8.16	11.93	17.58	14.7	8.36	15.5	5.44	9.46	11.22	5.58	22.81	17.64	36.44	49.18	29.8	24.52	14.69	55.76	33.35	79.14	18.11	20.91	32.07
ENSG00000174792	C4orf26	0.33	0	0.11	1.49	0	0	38.15	0.6	0.65	0	0.25	2.32	0.17	0.16	0.34	0.06	0.16	0.17	0.24	2.94	63.56	0.13	0.14	21.48	2.01	2.33	0	0.25	0.2	5.54	18.97	0.37	0.1	2.08	0	0.02	0.02
ENSG00000174796	THAP6	7.24	8.61	7.52	12	7.89	4.75	4.32	4.91	2.85	7.46	9.15	12.42	21.32	7.06	6.34	4.02	8.96	8.04	5.47	7.82	9.97	9.1	13.58	8.6	11.79	8.26	11.48	10.39	6.28	4.89	9.68	7.16	7.78	10.73	7.88	6.06	7.24
ENSG00000174799	CEP135	4.46	4.89	7.23	16.2	0.02	1.59	3.74	3.07	6.08	16.71	8.71	19.21	6.95	17.59	11.72	9.61	11.33	12.64	5	10.04	11.31	4.11	22.42	11.4	9.67	9.67	16.99	10.04	4.96	5.16	8.09	16.45	42.17	14	11.49	6.67	8.71
ENSG00000174804	FZD4	5.81	4.55	11.39	5.68	0	5.86	3.36	4.79	7.14	5.03	5.73	5.35	15.24	3.36	5.56	2.42	8.18	6.16	12.8	3.67	6.87	5.35	24.53	2.86	1.27	1.21	2.74	2.83	4.79	1.23	1.6	3.47	1.54	4.24	2.86	1.16	12.29
ENSG00000174807	CD248	30.62	216.24	29.85	71.87	0	17.06	21.22	28.96	86.38	5.31	5.42	4.1	7.73	5.87	12.23	2.01	11.57	18.27	20.04	9.19	15	23.86	77.78	2.83	0.36	0.01	0.92	0.41	0.01	0.02	0	0.05	0.11	115.27	26.81	0	0.04
ENSG00000174808	BTC	2.96	0	0.36	1.03	0	3.84	0	0.82	0.07	0.26	6.34	5.1	11.8	0.63	0.87	3	3.77	0.51	3.66	1.88	0.14	1.96	0.52	0.97	0	3.3	0.89	0	0.01	6.94	1.63	0.28	0.01	0.12	0.66	1.66	0.65
ENSG00000174827	PDZK1	0.53	0.78	0	1.06	0	0.19	0.45	0.74	0.67	0.51	0.74	1.28	0.58	0.36	0.66	0.26	0.7	0.17	0.39	0.68	0.5	0.24	0.81	0.79	0.2	1.57	0.51	0.1	0.27	3.01	0.45	0.15	0.11	0.42	0.18	0.11	0.16
ENSG00000174837	ADGRE1	0.42	10.84	0.12	1.62	0	0.06	0.55	5.22	0.58	0.24	3.93	1.33	0.08	3.89	1.28	0.8	0.67	0.6	0.6	2.83	1.16	0.94	1.32	4.47	2.46	1.35	0	0.13	0	0.02	1.3	6.57	6.61	2.1	3.43	0	0.67
ENSG00000174839	DENND6A	7.17	11.88	16.05	9.46	4.15	3.38	10.73	5.26	9.09	12.14	16.22	22.61	13.39	12.14	23.05	5.74	17.91	13.41	11.89	14.49	17.89	14.12	15.81	10.19	12.33	14.43	10.35	6.58	9.82	8.1	11.35	9.49	5.11	15.94	10.96	8.46	16.37
ENSG00000174840	PDE12	5.65	9.85	15.06	5.9	4.6	1.41	10.44	7.99	3.08	5.79	5.8	8.37	6.01	3.62	7.64	1.81	5.97	14.22	5.7	4.89	7.14	10.07	7.63	2.64	19.01	18.01	15.95	7.55	12.75	12.63	16.15	20.13	10.8	10.36	7.45	23.54	25.84
ENSG00000174842	GLMN	5.99	14.7	15.27	5.77	5.33	7.69	15.5	9.17	18.23	36.44	21.03	25.69	21.02	9.78	21.02	18.99	15.26	28.13	11.67	20.05	21.4	17.6	19.43	33.97	33.85	25.23	22.61	19.78	15.7	29.95	18.93	16.79	14.23	41.99	17.17	11.42	19.91
ENSG00000174844	DNAH12	0	0	0.06	0	0	0	1.38	0.21	0.97	0.36	0.02	0.73	0.13	0.01	0.01	0.1	0.26	0.09	0.5	0.04	0.02	0.17	0.63	0.5	0.01	0	0.05	0	0.07	0.4	0.03	0.03	0.04	0	0	0.32	0.01
ENSG00000174851	YIF1A	93.69	145.3	75.61	138.16	133.62	94.17	86.19	127.64	163.25	34.92	87.04	31.9	60.33	95.66	86.11	70.74	108.46	41.58	38.66	103.11	62.81	70.09	89.4	56.82	105.58	122.43	90.21	137.21	151.65	108.45	72.15	74.83	132.89	209.37	95.41	106.38	166.7
ENSG00000174871	CNIH2	2.25	0.36	3.01	1.15	1.61	0.98	1.9	1.53	0.81	12.72	1.24	0.21	0.41	0.28	1.18	0.45	0.65	0.34	0.12	0.22	0.15	0.4	0.33	1.37	0.55	1.45	2.25	5.87	4.25	2.23	0.18	0.88	4.17	6.73	2.22	1.51	2.75
ENSG00000174876	AMY1B	0	0	0	0	0	11.66	0	0.13	0	0.11	0	0	10.6	3.82	0.09	0	0.73	0	0	0.53	0	0.32	4.58	0.98	0	0.03	0	0.03	0	0	0	0	0	0	0.09	0	0
ENSG00000174885	NLRP6	0.28	0	0	2.69	0.97	0.07	0	0	0.11	0.2	0.04	0.31	0	0	0.08	0	0.06	0.03	0	0.15	0.09	0.11	0	0.1	0	0	0	0	0	0	0	0.01	0	0	0	0.01	0
ENSG00000174886	NDUFA11	313.57	252.59	206.36	237.54	371.72	173.36	262.91	445.66	305.58	176.71	202.72	111.4	152.91	191.05	222.7	100.76	221.87	147.67	144.57	187.17	170.87	168.74	173.96	120.6	450.91	231.34	266.9	382.14	530.51	361.12	354.69	525.33	378.21	315.71	439.49	394.96	411.19
ENSG00000174891	RSRC1	35.44	36.55	28.26	61.02	25.94	30.01	35.17	42.4	58.07	32.41	54.3	28.6	34.03	140.23	52.26	145.17	40.48	38.64	45.79	52.5	63.53	33.7	46.86	95.91	43.96	40.29	61.49	33.71	35.92	34.41	22.63	61.39	71.26	28.33	35.89	41.73	49.93
ENSG00000174898	CATSPERD	0	0	0	0	0	0	0	0	0.02	0	0	0	0	0	0	0.08	0	0	0	0	0	0	0	0	0	0	0	0	0	0	0	0	0.03	0	0	0	0
ENSG00000174899	PQLC2L	10.96	6.52	0.08	31.57	0	2.9	2.43	3.28	16.73	1.17	12.26	0.62	1.13	1.44	1.98	26.35	3.37	5.43	2.47	1.57	6.17	14.98	4.85	4.14	0	1.86	0	5.16	0.05	0.08	0	6.03	0.59	0	0	1.59	0.1
ENSG00000174903	RAB1B	108.26	114.23	104.54	98.66	108.46	68.65	88.5	87.92	110.07	51.03	94.63	63.39	87.26	182.23	128.29	50.82	147.87	75.05	50.23	170.41	102.76	69.97	85.08	26.98	207.42	150.01	151.46	201.75	176.13	114.39	179.23	210.02	267.76	269.02	111.83	272.24	286.93
ENSG00000174912	METTL15P1	0	0	0.06	0	0	1.2	0	0.24	0.63	0.07	0.06	0.92	0	0.2	0.27	0.44	0.16	0.18	0.15	0.55	0.1	0.4	0.53	0.06	0.06	0.41	0.13	0.48	0.59	0.88	0.13	0.29	0.24	1.28	0.36	0.6	0.82
ENSG00000174914	OR9G1	0	0	0	0	0	0	0	0	0	0	0	0	0	0	0	0	0	0	0	0	0	0	0	0	0	0	0	0	0	0	0	0	0	0	0	0	0
ENSG00000174915	PTDSS2	12.02	15.41	26.58	15.55	28.83	11.55	40.41	29.3	12.25	12.4	9.73	8.11	14.58	11.18	11.73	10.63	13.3	11.67	6.01	8.77	23.65	11.12	11.91	8.14	39.33	38.16	63.74	39.48	36.83	22.44	24.63	37.65	26	30.44	38.04	41.84	41.47
ENSG00000174917	C19orf70	51.9	61.09	47.25	50.68	65.72	43.37	64	119.41	106.7	25.22	54.86	29.63	37.24	48.4	60.38	52.72	50.78	54.27	75.07	42.85	34.34	45.34	37.13	32.85	47.62	64.63	45.21	100.53	96.44	66.07	59.67	76.8	66.99	73.41	63.8	74.88	65.4
ENSG00000174928	C3orf33	3.88	0.87	1.69	5.34	0	3.16	0	3.61	2.45	3.34	2.11	2.24	9.51	6.02	4.51	1.49	1.62	3.81	1.46	0.87	6.5	4.57	1.71	2.67	3.29	3.56	3.75	2.82	0.23	3.41	3.74	4.08	2.23	3.49	2.27	3.02	4.55
ENSG00000174930	VN2R1P	0	0	0	0	0	0	0	0	0	0	0	0.03	0	0	0	0	0	0	0	0	0.02	0	0	0	0	0	0	0	0	0	0	0	0	0.09	0	0	0
ENSG00000174937	OR5M3	0	0	0	0	0	0	0	0	0	0	0	0	0	0	0	0	0	0	0	0	0	0	0	0	0	0	0	0	0	0	0	0	0	0	0	0	0
ENSG00000174938	SEZ6L2	46.06	40.75	47.76	42.18	2.31	12.84	13.42	55.49	4.63	23.2	8.2	5.04	8.48	7.86	4.87	1.32	1.5	0.44	0.99	11.03	14.88	0.61	0.35	8.04	19.19	8.4	11.81	9	13.47	27.31	11.13	2.37	31.43	12.59	15.18	20.52	3.52
ENSG00000174939	ASPHD1	15.89	27.33	27.73	19.82	16.92	12.34	13.82	17.77	2.28	12.96	13.01	2.3	7.52	1.66	2.02	3.96	0.73	1.3	1.82	14.31	18.68	2.18	0.54	26.52	16.95	25.55	17.46	20.32	51.63	16.76	34.91	1.14	47.5	4.48	6.7	18.6	4.37
ENSG00000174943	KCTD13	17.06	26.35	26.81	36.72	0	13.2	3.57	16.06	12.45	11.11	9.43	17.93	21.53	23.63	10.95	6.47	8.96	11.1	5.1	7.93	13.68	9.04	8.05	13.66	5.7	16.43	19.78	7.63	10.62	21.96	7.41	9.07	7.64	8.12	7.16	11.15	7.63
ENSG00000174944	P2RY14	0.63	0	0.35	2.17	0	0.73	0	0.11	1.35	1.49	3.09	5.49	1.5	0.48	5.6	1.36	1.34	1.77	2.67	1.59	0.99	1.71	1.47	1.07	0	0	0	0	0	0	0	0	0	0.02	0	0	0
ENSG00000174945	AMZ1	0.15	0	0	0.16	0	2.21	11.64	0.2	1.7	1.69	6.09	2.16	1.02	6.63	1.42	1.95	4.98	1.02	0.4	5.82	6.76	1.51	1.34	1.95	0.18	19.84	1.91	0.02	1.37	0.1	0.81	0.04	0.05	0.03	0	0.02	0.03
ENSG00000174946	GPR171	3.61	1.86	1.32	13	6.05	1.98	1.56	0	4.83	7.67	11.93	27.26	0.68	0.79	11.98	3.56	9.11	12.12	5.19	21.82	6.6	7.82	9.34	28.01	0	0	0	0	0	0	0	0	0	0.02	0	0.04	0
ENSG00000174948	GPR149	0.75	0	0	0	0	0	0	0	0	0.02	0	0	0	0	0	0	0	0	0	0	0	0	0	0	0	0	0	0	0	0	0	0	0	0	0	0	0
ENSG00000174950	CD164L2	0.34	0	0.69	0	0	4.21	0	0	0	1.62	0.82	0.27	6.96	0.86	0	0	0.85	0	0	0	0.05	0.06	0.32	1.44	0	0.03	0	0	0	0.35	0.18	0	0	0	0	0	0
ENSG00000174951	FUT1	3.11	0.68	1.53	0	0	0.84	0.08	0.54	0.25	4.11	0.33	0.47	2.07	4.59	0.3	0.02	1.84	0.33	0.65	1.3	0.62	0.33	0.86	0.31	0.07	0.18	0.33	0	0.26	1.16	0.91	0.04	0.51	0.06	0.02	0.25	1.11
ENSG00000174953	DHX36	52.58	35.87	45.76	17.23	28.23	20.46	77.18	46.01	49.97	78.34	45.63	67.54	68.53	109.14	102.58	97	73.24	79.7	70.03	70.33	88.53	50.35	60.52	77.35	87.81	50.08	64.33	71.99	42.45	61.76	60.85	81.02	53.87	64.54	36.75	83.06	68.84
ENSG00000174957	OR5J2	0	0	0	0	0	0	0	0	0	0	0	0	0	0	0	0	0	0	0	0	0	0	0	0	0	0	0	0	0	0	0	0	0	0	0	0	0
ENSG00000174963	ZIC4	0.93	1.9	0.86	1.46	0	0.05	0	2.7	0.68	1.58	0.03	0	0	1.75	0	0.06	0	0	0.14	0	0.01	0.78	2.76	0	0	0	1.61	0.29	0	0	0	0	0	0	0.32	0	0
ENSG00000174970	OR10AG1	0	0	0	0	0	0	0	0	0	0	0	0	0	0	0	0	0	0	0	0	0	0	0	0	0	0	0	0	0	0	0	0	0	0	0	0	0
ENSG00000174977	AC026271.5	0.19	0.22	0.08	0.16	0.03	0.3	0.15	0.69	0.84	0.56	1.37	0.29	0.6	0.56	0.48	0.19	1.36	0.69	0.23	0.86	0.99	1.97	1.43	0.26	0.34	0.16	0.51	0.22	0.62	0.18	0.22	0.79	0.38	0.03	0.61	0.36	0.39
ENSG00000174982	OR4S2	0	0	0	0	0	0	0	0	0	0	0	0	0	0	0	0	0	0	0	0	0	0	0	0	0	0	0	0	0	0	0	0	0	0	0	0	0
ENSG00000174989	FBXW8	7.86	5.33	9.41	5.68	0.23	2.11	14.55	6.11	4.4	2.39	4.53	5.1	6.15	5.64	3.18	3.33	2.9	4.28	2.47	3.52	4.01	6.14	8.7	2.91	6.49	10.83	6.82	8.73	6.36	4.82	6.59	10.18	8.48	9.79	16.9	7.39	9
ENSG00000174990	CA5A	0.13	0	0.06	0	0	0	0	0	0.01	0.01	0	0	0	0.03	0.01	0.03	0.01	0	0.01	0	0.01	0.01	0.18	0.01	0	0	0	0	0	0	0	0	0	0	0	0	0
ENSG00000174992	ZG16	0	0	0	0	0	0	0	0	0	0	0	0.02	0	0.02	0	0.13	0	0	0	0	0	0	0	0	0	0	0	0	0	0.13	0	0	0	0	0	0	0
ENSG00000174996	KLC2	23.44	12.83	23.56	29.61	14.44	7.21	29.85	19.56	10.86	16.21	11.85	10.35	10.58	24.71	14.83	11.56	16.72	11.91	6.43	11.96	22.08	8.1	13.01	7	51.41	34.72	44.04	47.18	61.25	25.04	19	38.65	33.74	34.44	20.5	76.93	59.75
ENSG00000175003	SLC22A1	3.95	0	9.21	0.81	8.57	0.16	0	3.72	0.71	0.12	0.59	1.81	0.91	2.01	1.6	0.99	0.48	0.14	1.54	2.43	1.42	0.65	1.35	5.82	1.8	0.76	0.65	3.52	2.56	10.92	0.18	0.82	1.18	2.11	0.35	2	0.5
ENSG00000175018	TEX36	0	0	0	0	0	0	0	0	0	0	0	0	0	0	0	0	0	0	0	0	0	2.03	0	0	0	0	0	0	0.05	0	0.11	0	0	0	0.52	0	0.1
ENSG00000175029	CTBP2	33.78	33.66	27.75	22.6	12.91	12.05	25.37	26.47	13.54	10.89	23.04	16.29	49.32	8.51	16.87	14.15	19.83	19.91	13.63	22.4	27.43	24.84	61.38	16.03	33.33	47.6	42.67	36.39	83.64	25.49	79.74	61.86	51.47	38.12	46.93	48.09	50.15
ENSG00000175040	CHST2	19.78	16.06	7.74	2.86	10.82	2.4	2.31	16.92	3.58	1.99	9.88	7.34	50.87	53.58	5.14	4.22	3.83	4.18	2.18	5	26.19	14.63	4.07	2.36	24	4.98	7.97	1.25	1.18	2.32	2.05	49.07	3.14	16.51	4.2	3.46	7.08
ENSG00000175048	ZDHHC14	4.53	2.49	16.37	12.64	4.73	6.8	1.78	3.05	7.07	5.45	7.42	6.86	3.64	11.61	4.09	4.83	1.97	6.01	4.5	8.24	4.62	4.64	5.78	4.09	2.64	8.25	8.28	8.61	16.35	7.57	8.96	7.91	6.03	4.27	3.91	3.58	6.99
ENSG00000175054	ATR	17.37	8.25	12.59	11.95	23.52	5.51	25.34	13.26	17.67	6.41	22.37	25.06	22.89	40.78	24.1	11.92	21.81	25.61	19.94	21.92	32.59	18.69	26.06	32.05	17.97	27.14	17.59	21.04	18.78	20.44	19.41	14.52	12.05	17.32	14.79	29.81	21.89
ENSG00000175061	LRRC75A-AS1	431.16	430.99	675.03	388.51	1469.15	137.65	554.34	604.17	376.2	483.58	420.86	326.78	543.2	772.29	301.08	137.95	267.46	435.44	361.06	196.64	263.15	401.49	350.5	188.72	1003.1	792.21	1447.05	4798.57	332.86	633.37	778.86	602.77	579.28	941.19	1676.04	807.24	438.98
ENSG00000175063	UBE2C	91.31	230.24	80.93	104.89	153.21	11.72	188.67	114.47	105.14	229.91	192.52	23.55	0.83	129.27	113.04	368.25	77.81	127.06	6.69	77.83	83.63	68.03	94.81	82.36	354.15	228.66	362.87	360.62	806.3	576.07	329.59	218.94	356.32	292.97	265.19	544.25	425.93
ENSG00000175065	DSG4	0.18	0	0	0	0	0	0	0	0	0	0	0	0	0.1	0.01	0	0.01	0.01	0	0	0.01	0	0.04	0	0	0	0	0	0	0	0	0	0	0.02	0	0	0
ENSG00000175066	GK5	5.08	4.72	6.53	6.63	6.59	1.96	8.58	3.69	10.99	6.35	8.93	9.88	15.9	16.32	11.18	10.92	11.28	9.44	6.78	13.81	10.81	25.24	10.08	13.39	11.02	7.44	8.34	8.29	8.11	10.44	7.54	7.24	6.41	5.72	4.94	7.28	7.69
ENSG00000175073	VCPIP1	7.92	7.27	9.19	5.53	3.54	2.14	4.93	5.46	3.5	4.01	6.86	8.7	5.14	5.55	9.46	2.93	7.65	6.84	5.63	9.21	6.41	5.34	10.87	5	7.05	17.19	8.66	3.13	5.08	5.26	7.68	7.22	8.66	8.05	7.34	11.29	7.45
ENSG00000175077	RTP1	0	0	0	0	0	0	0	0	0	0.12	0	0	0	0.03	0	0.05	0.05	0	0	0	0	0	0	0	0	0	0	0	0	0	0	0	0	0	0	0.02	0
ENSG00000175084	DES	18.9	1.9	439.86	880.52	0.05	89.27	300.77	587.35	0.18	1.37	3.44	0.7	0.26	0.14	0.7	1.8	0.67	3.69	2413	0.15	2.6	0.98	104.11	3.15	0.02	1.81	0	0.41	0.02	0.09	0.15	0	0.43	0.07	0.32	0.94	0
ENSG00000175087	PDIK1L	2.65	4.53	8.67	6.08	2.97	2.23	3.73	2.74	3.04	8.2	3.72	6.82	13.02	4.08	3.94	2.78	5.47	5.3	2.28	3.78	6.77	3.84	5.35	4.08	3.3	6.75	8.15	3.44	6.16	4.94	2.86	4.1	3.55	4.16	2.88	3.54	4.71
ENSG00000175093	SPSB4	0.41	1.36	1.49	0	0	0.62	0.57	0.34	0.23	1.51	0.03	0.19	0	18.89	0.56	0	0.19	0.07	1.69	0.27	0	0.22	1.01	0	0	0.02	0.48	0	0	0	0	0	0.04	0.57	3.77	0	0.05
ENSG00000175097	RAG2	0.92	0	0.86	0	0	0	0	0	0	0.05	0	0.29	0.4	0	0	0	0.16	0.16	0	0.16	0.33	0.19	0	0	0.11	0	0.89	0.06	0.27	0	0	0	0.22	0	0.02	0	0
ENSG00000175104	TRAF6	5.97	6.49	5.46	6.15	1.14	1.42	5.83	3.29	3.13	5.56	5.53	6.7	7.04	6.71	9.03	3.75	8.27	5.03	2.88	8.41	6.07	4.48	7.19	3.11	6.72	6.08	10.44	5.02	5.51	5.11	4.16	11.04	5.1	9.79	7.79	6.2	11.34
ENSG00000175105	ZNF654	7.59	7.68	5.87	7.91	2.67	3.26	8.44	6.53	8.63	10.92	7.1	11.04	9.09	7.93	14.91	4.88	13.67	7.76	8.12	12.76	8.66	10.36	13.9	7.95	7.58	5.33	6.31	4.69	5.13	3.6	4.45	8.51	7.11	5.69	4.19	10.63	7.08
ENSG00000175106	TVP23C	2.98	20.34	11.54	9.11	3.81	2.26	5.14	2.87	6.89	10.05	7.37	18.24	26.18	34.06	7.98	14.61	13.38	10.17	2.89	8.05	7.47	13.47	8.06	7.55	10.92	3.69	4.8	0.95	0.39	8.97	7.96	8.68	6.61	5.34	1.68	6.25	6.75
ENSG00000175110	MRPS22	40.33	48.12	35.93	18.49	46.53	25.46	129.4	37.24	36.64	28.3	35.1	27.24	27.76	75.6	60.33	29.99	59.6	50.82	34.3	48.44	66.7	58.09	49.54	24.79	98.21	111.8	96.17	73.49	77.43	85.63	63.22	126.88	68.59	96.31	37.72	127	104.12
ENSG00000175115	PACS1	36.23	23.5	31.78	28.3	18.52	21.28	31.37	23.97	26.76	19.36	28.83	53.93	55.64	36.23	47.17	17.29	40.37	17.19	11.08	41.56	33.67	19.38	30.31	19.77	45.71	36.01	33.45	33.09	45.4	21	24.65	63.95	50.59	37.83	23.51	46.77	86.3
ENSG00000175121	WFDC5	0.45	0	0	0	0	0	0	0	0	0	1.08	0	0	3.37	0.07	1.2	0.86	0	0	26.54	0.59	0.05	0	0	0	0	0	0	0.04	0.1	0	0	0	0.13	0.04	0	0
ENSG00000175130	MARCKSL1	66.52	185.33	327.55	72.41	143.28	79.9	118.3	99.4	59.34	259.3	87.74	90.35	172.47	79.3	59.16	11.78	109.43	32.45	38.21	33.75	68.64	131.61	169.14	113.2	26.14	87.12	106.84	111.4	84.33	65.39	40.9	27.55	62.54	68	95.77	146.49	34.01
ENSG00000175137	SH3BP5L	22.14	16.01	28.27	13.4	9.65	11.69	13.04	17.53	3.13	12.14	12.2	8.72	11.73	10.73	13.18	3.74	12.22	6.91	6.8	17.14	9.83	10.12	8.07	8.89	23.33	13.2	22.96	40.38	27.83	15.18	24.2	27.67	9.19	29.28	17.41	29.98	12.69
ENSG00000175143	OR2T1	0	0	0	0	0	0	0	0	0	0	0	0	0	0	0	0	0	0	0	0	0	0	0	0	0	0	0	0	0	0	0	0	0	0	0	0	0
ENSG00000175147	TMEM51-AS1	0.69	0	0.36	0.38	0	1.69	0.06	0.25	0.46	0.56	1	2.29	0.59	0.39	0.84	0.81	0.58	0.06	0.57	3.44	2.06	0.21	0.89	1.65	0	0.21	0.03	0.05	0.24	0.55	0.41	0.14	0.17	0.08	0.06	0	0.05
ENSG00000175155	YPEL2	5.93	4.82	4.68	12.19	1.67	4.41	6.2	18.77	4.23	7.1	5.32	13.88	26.6	4.25	16.64	4.31	19.51	4.27	13.81	11.79	11.27	5.14	10.76	15.37	0.42	0.61	1.66	4.94	0.15	0.5	1	4.48	1.14	1.38	2.39	0.93	0.92
ENSG00000175161	CADM2	0.64	0	0.71	0	0	0.55	0.14	0.62	0	15.84	0.02	0.04	0	0.04	0.06	0.38	0	0.18	0.88	0.18	0.04	0	0.07	0.1	0	0.15	0	1.86	0	0	0.23	0.04	0.59	0	0.13	0.28	0
ENSG00000175164	ABO	0.38	1.76	0.93	0.22	0	2.09	0	0.33	0.1	0.09	0.12	2.82	10.25	6.57	0.08	0.08	0.14	0.05	0.29	0.13	0.05	0.08	1.44	1.55	0	0	0	0	0.04	0.21	0	0.01	0.01	0	0	0.03	0
ENSG00000175166	PSMD2	276.4	270.94	586.25	312.47	84.54	80.06	356.87	257.94	168.85	113.65	147.04	89.79	80.38	266.91	438.94	239.33	125.11	245.24	66.57	366.58	408.19	112.48	151.39	55.86	1015.29	516.19	873.64	753.33	734.11	298.28	741.01	1131.09	1137.67	985.47	204.17	1239.51	811.9
ENSG00000175170	FAM182B	0.68	2.61	0.99	0	0	1.12	0	0.6	0.22	3.12	0.58	0.27	0.78	0	0	0	0.13	0.09	0.09	0	0.29	0.42	0.21	2.28	0	2.01	0.47	0.62	1.24	0.59	0	0.9	1.05	0.28	0	2.74	0.26
ENSG00000175175	PPM1E	0.05	0.2	0.13	0.19	0	0.03	0	0	0.37	5.08	0.11	0.15	0.38	0.03	0.15	0.09	0.11	0.02	0.12	0.04	0.46	0.18	0.12	0.26	0.13	0	0.41	0.03	0.03	0	0.36	0	0.07	0.12	2.52	0.41	0
ENSG00000175182	FAM131A	16.64	12.62	14.85	32.47	16.08	7.26	17.62	13.08	9	6.32	7.3	6.69	13.13	17.79	17.52	15.88	11.68	11.03	7.78	20.95	10.78	5.28	3.84	9.59	8.53	16.15	16.58	13.47	3.46	8.35	15.13	10.16	20.27	28.3	1.22	11.4	16.61
ENSG00000175183	CSRP2	38.72	6.46	29.32	52.31	17.23	16.96	76.05	25.46	29.9	45.21	31.59	19.86	34.63	191.96	33.04	11.54	55.69	13.92	66.43	70.24	50.99	67.95	66.4	15.29	16.99	2.84	23.56	11.53	26.95	18.42	29.17	32.11	50.07	16.52	103.02	72.63	19.46
ENSG00000175189	INHBC	0.13	0	0	0	0	0	0	0	0.02	0	0.17	0.03	0.04	0.04	0	0	0	0	0.03	0	0.06	0.05	0	0.08	0	0.06	0	0.15	0	0.13	0.02	0.04	0.1	0.04	0	0.13	0
ENSG00000175193	PARL	67.37	68.48	41.92	75.1	114.61	47.93	87.15	65.02	112.2	64.54	67.53	57.52	57.67	132.65	85.3	90.15	60.87	83.76	73.76	91.58	109.84	55.79	69.19	116.56	92.84	86.64	69.95	62.88	53.87	107.46	81.09	102.49	114.64	67.44	45.32	140.36	84.86
ENSG00000175197	DDIT3	29.29	113.38	18.44	24.34	30.4	18.99	18.02	73.28	49.63	73.66	50.18	43.9	75.66	65.93	44.23	40.32	282.45	30.51	26.75	118.2	77.41	135.2	52.8	42.2	44.92	51.69	93.61	14.33	36.22	15.04	21.27	78.28	19.62	43.19	32.03	81.51	19.91
ENSG00000175198	PCCA	14.18	12.91	17.2	7.86	29.46	8.17	15.02	14.7	14.54	24	11.49	8.59	27.08	19.94	14	8.41	16.05	10.42	10.47	9.63	15.49	16.29	22.53	20.11	8.34	6.53	16.69	20.36	9.52	16.99	9.72	35.84	9.94	31.63	10.8	11.6	8.35
ENSG00000175202	HIGD2B	0	0	0	0	0	0	0	0	0	0.06	0	0	0	0.15	0	0	0.05	0	0	0	0	0	0	0	0.22	0	0	0	0	0.09	0	0	0	0	0	0.04	0
ENSG00000175203	DCTN2	84.35	123	138.74	129.4	105.15	46.63	64.37	116.55	70.18	92.25	118.29	60.18	86.06	72.59	78.7	44.68	73.16	104.58	52.44	92.49	81.85	64.59	100.39	52.95	72.58	111.88	134.19	69.98	69.91	72.64	86.59	128.32	127.93	109.5	202.53	110.94	128.14
ENSG00000175206	NPPA	0	0	0.38	0	0	0.87	0	0	0.14	2.46	0.45	0.7	0.52	0	0.27	0	0	0.12	0.51	0.33	0.17	0.2	0.76	0.07	0.26	0.17	0	0.06	0	0	0.06	0	0.12	0.06	0.05	0.05	0.05
ENSG00000175213	ZNF408	11.76	5.83	6.26	9.92	4.23	4.54	7.75	4.84	3.81	7.96	4.7	3.56	3.17	4.44	8.41	3.98	12.55	3.38	2.33	6.86	5.63	5.65	10.03	3.28	9.74	14.79	12.3	12.24	9.03	8.48	8.9	18.01	7.92	16.29	13.63	20.74	12.3
ENSG00000175215	CTDSP2	68.11	52.82	72.48	106.18	20.31	30.81	44.57	83.91	39.62	26.25	36.6	53.24	59.16	30.85	73.97	24.09	67.72	40.15	33.35	78.11	53.99	40.69	124.98	20.1	35.26	59.02	78.38	31.22	39.18	42.03	52.61	117.16	66.34	75.82	146.31	75.98	72.25
ENSG00000175216	CKAP5	29.47	36.29	27.84	29.02	11.33	3.65	35.98	26.53	16.27	32.51	31.79	19.84	11.21	23.35	27.38	17.03	43.93	27.01	12.02	27.85	44.49	37.71	62.57	9.5	61.23	68.55	65.29	101.62	82.87	59.79	76.45	131.94	70.1	93.32	166.67	121.35	91.65
ENSG00000175220	ARHGAP1	51.58	38.55	49.86	52.82	4.89	24.04	49.64	39.01	34.56	13.7	30.14	29.1	41.9	25.74	53.02	12.74	59.08	20.58	16.37	56.81	24.76	26	72.94	22.09	29.41	57.52	29.58	43	41.08	36.4	27.06	70.14	41.22	39.55	56.3	41.16	77.41
ENSG00000175221	MED16	24.16	25.6	14.25	28.31	19.42	19.26	26.38	33.96	15.2	9.51	11.38	11.38	14.74	4.81	5.13	3.82	11.08	9.64	4.81	10.79	10.67	6.71	11.72	13.98	38.36	22.08	30.38	36.79	27.05	26.14	26.45	37.26	25.94	30.83	33.74	44.72	46.29
ENSG00000175224	ATG13	54.74	28.34	40.18	51.11	23.82	12.31	54.1	42.76	21.02	25.25	33.07	33.46	38.9	34.17	44.59	18.94	53.18	21.45	12.78	46.4	37.47	22.86	49.2	8.84	45.56	52.86	47.84	60.26	46.22	48.41	34.74	93.62	43.51	56.79	53.34	85.77	73.05
ENSG00000175229	GAL3ST3	0.17	0	0.45	0	0	0	0.13	0	0	0.29	0	0.45	6.73	0	0.03	0	0	0	0	0	0.05	0.03	0.63	0.74	0	0	0.24	0.04	0.03	0.31	0.12	0.13	0.03	0.03	0	0.34	0
ENSG00000175262	C1orf127	0.4	0	0.04	1.59	2.81	0.16	0	0.29	0.11	0.29	0.25	0.13	0.09	0.16	0.23	0.04	0.16	0.11	0.16	0.05	0.12	0	0.43	0.5	0	0	0	0	0	0.05	0	0.02	0	0	0.02	0	0
ENSG00000175264	CHST1	4.58	5.83	8.43	3.39	0.98	1.7	1.32	12.3	6.63	6.83	1.28	1.54	9.66	1.72	1.73	5.45	1.48	2.01	0.84	1.14	1.07	0.6	10.83	4.02	0	0.06	1.37	0	1.06	0.02	0	0.03	0.59	0.85	4.32	0	0.59
ENSG00000175265	GOLGA8A	55.59	25.96	93.25	54.77	19.29	21.15	0	29.27	60.32	171.35	111.51	113.45	419.2	37.01	69.43	130.39	26.22	78.85	44.89	49.01	18.08	10.22	41.06	120.63	28.27	1.72	25.67	0.12	35.88	41.05	33.33	5.51	17.34	16.88	19.31	32.17	26.24
ENSG00000175267	VWA3A	0	0.7	0.3	0	0	0	0	0.06	0.09	0.1	0.02	0.23	0.06	0.29	0	0.02	0.05	0.02	0.16	0	0.15	0	0.01	0.13	0	0	0.08	0.01	0.05	0	0	0.02	0.03	0.01	0.15	0	0
ENSG00000175274	TP53I11	23.79	35.92	59.54	45.36	3.94	9.39	28.24	34.82	47.23	25.97	16.8	10.22	19.31	29.26	9.5	4.84	10.79	7.18	10.8	11.55	26.42	18.72	56.93	6.5	0	0	19.67	0.11	1.03	0.25	0.02	0.08	2.05	0	87.74	0.11	0.22
ENSG00000175279	CENPS	12.56	46.03	29.67	18.94	32.61	13.04	40.44	20.33	20.02	27.52	22.78	8.4	24.27	20.19	10.59	13.92	13.53	27.34	7.8	13.81	40.11	18.51	22.61	15.86	46.96	65.67	67.8	78.31	46.15	51.71	31.54	27.72	28.03	42.21	27.7	35.91	50.52
ENSG00000175283	DOLK	17.76	19.06	19.05	17.48	9.53	7.4	1.59	8.32	5.23	4.67	7.24	4.31	8.35	7.56	11.02	2.02	12.25	10.42	4.18	6.32	10.1	8.51	10.62	3.66	15.43	13.81	23.12	13.67	26.83	33.51	22.15	29.66	13.16	20.5	11.78	23.62	35.57
ENSG00000175287	PHYHD1	16.02	8.02	2.59	23.33	20.87	6.58	0	11.24	0.51	0.68	3.44	7.32	63.87	2.62	15.16	0.65	8.35	2.32	6.53	1.74	2.6	0.71	4.89	19.76	0	0.29	0	13.15	0.62	0	0.07	2.79	0	4.23	6.65	5.82	0
ENSG00000175294	CATSPER1	1.86	1.44	15.4	0	0	19.26	0.97	2.47	0.86	0.34	13.74	4.89	1.49	0.7	10.29	12.87	1.75	2.66	1.06	15.43	1.6	1.1	1.82	1.78	1.94	11.48	15.98	8.42	1.2	47.07	8.93	3.61	8.23	19.2	0.53	3.2	9.21
ENSG00000175302	ANKRD30BP1	0	0	0	0	0	0	0	0	0	0	0.19	0	0.03	0	0	0	0	0	0	0	0	0	0	0.21	0	0	0.05	0.54	0.12	0	0	0.81	0.09	0.64	0	0	0
ENSG00000175305	CCNE2	7.8	15.73	5.92	9.1	0	2.15	5.97	2.61	5.4	26.97	6.37	3.9	1.65	8.77	5.08	3.52	3.13	8.14	1.23	4.97	8.25	14.93	5.56	5.49	39.02	20.28	34.04	9.44	35.95	17.89	24.76	30.53	25.94	27.84	25.09	40.41	52.44
ENSG00000175309	PHYKPL	34.19	43.22	48.04	40.38	0	33.44	11.43	36.77	40.07	19.44	37.99	82.72	91.46	32.16	34.23	38.69	23.82	27.72	31.27	32.8	40.47	29.26	36.32	67.52	12.38	17.69	28.93	29.44	10.03	12.1	11.68	6.65	13.18	12.5	12.64	14.07	12.68
ENSG00000175311	ANKS4B	0	0	0	0	0	0	0	0	0	0.01	0	0	0	0	0.04	0.09	0	0.01	0.01	0.01	0	0	0	0	0.05	0.02	0	0	0	0	0	0	0.04	0.04	0	0.02	0
ENSG00000175315	CST6	1.51	0	0.74	0	0	100.69	7.3	0.58	0.32	0.56	5.41	44.29	173.8	13.69	1.82	0.54	15.62	0.07	0.43	127.68	1.13	0.92	1.96	1.63	0	0.45	0.22	0.27	0.52	450.81	296.55	0.07	0	0.07	0	62.63	4.75
ENSG00000175318	GRAMD2	1.56	0.06	1.07	0.04	0	1.2	2.76	0.09	0.21	0.25	0.52	4.96	1.82	2.31	0.17	0.35	4.17	0.09	0.15	0.65	0.72	0.18	0.81	1.43	0	0.06	0.05	0	0	37.89	0.84	0.05	0.22	0.23	0	0.07	0.61
ENSG00000175319	NF1P5	0	0	0	0	0	0	0	0	0	0	0	0	0	0	0	0	0	0	0	0	0	0	0	0	0	0	0	0	0	0	0	0	0	0	0	0	0
ENSG00000175322	ZNF519	2.71	3.17	5.66	0.59	0.79	1.44	1.56	1.88	3.02	23.01	6.05	8.21	5.14	8.37	2.92	2.94	5.29	2.42	2.43	4.9	4.48	4.89	8.9	4.1	6.44	3.04	8.65	11.39	6.65	2.79	7.24	3.09	1.18	5.34	4.86	5.73	4.5
ENSG00000175324	LSM1	59.54	41.75	88.92	95.18	61.36	20.31	35.62	51.1	90.95	40.96	38.84	30.52	35.25	48.35	45.3	23.56	42.71	52.57	43.71	41.47	58.24	56.7	40.02	18.99	52	38.32	34.26	29.43	40.62	32.67	58.18	54.5	22.68	48.93	106.68	38.11	42.44
ENSG00000175325	PROP1	0	0	0	0	0	0	0	0	0	0.32	0	0.04	0	0	0	0	0	0	0	0	0	0	0	0	0	0	0	0	0	0	0	0	0	0	0.03	0	0
ENSG00000175329	ISX	0	0	0	0	0	0	0	0	0	0	0	0	0	0	0	0	0	0.01	0	0	0	0	0	0	0	0	0	0.02	0	0	0	0	0	0	0	0	0
ENSG00000175334	BANF1	227.87	328	200.39	188.32	210.29	102.11	343.61	166.48	273.38	215.69	194.98	117.61	231.22	327.04	235.31	183.16	255	225.61	138.01	223.58	194.73	177.05	221.58	184.37	501.21	328.82	348.82	745.39	431.85	379.47	386.15	415.71	535.34	621.15	242.2	555.37	578.83
ENSG00000175336	APOF	0.11	0	0	0	0	0	0	0	0	0.17	0	0.03	0.04	0	0	0.19	0.1	0	0	0.03	0	0	0	0.03	0	0	0.03	0	0	0	0.03	0	0	0	0	0	0
ENSG00000175344	CHRNA7	2.17	1.96	0.67	0.76	1.41	0.82	0.98	0.42	0.62	2.2	0.4	0.61	3.11	2.45	0.75	0.46	0.18	0.35	0.16	0.78	0.69	0.8	1.94	0.79	0.07	0.09	1.37	8.47	0.06	0	0.1	0.27	1.08	0.77	3.18	0.66	0.45
ENSG00000175348	TMEM9B	33.93	39.32	30.81	39.61	18.32	21.6	29.11	33.46	30.72	21.14	50.35	50.15	94.07	41.87	69.61	24.6	77.16	46.16	43.56	62.35	55.89	49.43	55.26	18.97	50.17	43.79	61.63	15.91	29.73	30.68	35.16	73.87	42.45	46.08	55.15	41.16	60.27
ENSG00000175352	NRIP3	2.03	5.22	6.26	3.97	22.65	0.33	3.7	7.6	5.94	3.82	7.51	1.32	0.9	2.76	4.19	54.2	2.4	12.27	7.82	17.65	29.97	2.2	6.64	2.55	92.35	14.66	26.29	0.04	27.46	2.74	6.53	58.73	40.13	109.71	16.38	48.4	51.3
ENSG00000175354	PTPN2	32.78	42.51	30.73	46.51	34.09	21.1	36.55	16.64	44.78	52.12	42.18	69.06	47.64	47.15	41.97	55.73	58.26	38.76	62.94	54.24	65.17	47.04	39.75	49.22	33.07	39.49	37.09	48.99	28.05	67.16	64.92	30.42	16.53	57.44	20.85	34.59	25.99
ENSG00000175356	SCUBE2	2.62	0.7	3.2	0	0	0.66	0.43	0.79	1.7	1.23	1.82	3.07	0.92	0.77	0.88	0.32	1.15	0.63	2.04	1.83	1.56	6.22	4.48	2.23	0.41	0.58	0.51	0.25	0	0	0	0.68	0.03	0.19	0.47	0.02	0.29
ENSG00000175376	EIF1AD	26.1	39.33	21.34	28.49	58.45	10.57	32.09	27.99	21.48	25.9	20.74	23.87	18.58	26.13	37.87	14.7	36.71	27.64	17.03	45.61	24.29	25.79	29.44	9.54	54	42.74	45.82	62.7	47.38	40.05	59.8	68.96	51.34	55.67	21.43	87.88	62.8
ENSG00000175387	SMAD2	56.48	65.47	77.42	60.08	24.32	23.89	37.83	77.18	15.78	67.03	83.25	48.77	53.87	80.52	69.07	30.62	72.23	43.76	33.11	75.41	77.34	61.4	41.36	18.73	55.26	83.61	84.74	25.39	80.05	63.87	58.27	48.02	73.78	77.52	64.92	59.74	73.46
ENSG00000175390	EIF3F	185.9	136.32	215.67	208.73	137.8	139.76	373.66	269.71	90.03	110.13	118.17	109.49	121.65	113.46	172.41	68.35	189.23	103.46	68.94	148.98	166.8	88.16	102.73	69.74	365.56	210.89	576.79	325.53	251.79	339.36	255.94	476.59	473.16	591.16	819.84	468.55	436.88
ENSG00000175395	ZNF25	4.14	3.41	7.02	9.46	3.85	4	1.83	4.49	7.99	9.04	7.72	8.02	8.86	4.27	7.8	3.02	5.56	5.82	9.4	7.4	6.57	8.34	9.49	5.42	3.47	1.12	2.79	1.32	3.56	1.1	1.03	3.14	2.74	1.39	5.87	1.37	0.93
ENSG00000175398	OR10P1	0	0	0	0	0	0	0	0	0	0	0	0	0	0	0	0	0	0	0	0	0	0	0	0	0	0	0	0	0	0	0	0	0	0	0	0	0
ENSG00000175414	ARL10	2.24	8.84	32.89	16.38	2.95	3.93	13.14	6.1	4.57	4.46	5.28	4.03	2.64	1.28	3.8	0.82	2.48	1.47	4	1.41	4.01	5.37	5.45	5.7	6.93	3.33	7.28	0.04	1.04	0.04	0.05	2.29	1.89	8.85	2.07	7.73	0.19
ENSG00000175416	CLTB	71.51	72.64	115.01	86.29	60.53	89.93	45.67	138.14	105.27	55.8	69.12	53.08	70.23	161.55	48.01	45.45	107.03	69.11	104.77	114.2	74.05	46.7	39.84	63.78	37.6	83.68	197.99	108.87	121.97	178.08	137.1	96.11	140.05	60.36	102.2	116.27	195.64
ENSG00000175426	PCSK1	0.85	19.61	1.48	0.56	0	0.06	0.68	3.36	1.13	10.81	3.49	0.19	0.4	1.04	0.41	0.1	2.17	0.37	5.86	0.44	1.48	70.7	1.57	0.55	0.23	0.18	0.79	0.07	0.38	0	0.01	0.48	0.12	0.09	0.13	0	0.93
ENSG00000175445	LPL	2.15	7.89	9.73	17.24	0	3.53	1.29	6.49	3.43	6.17	2.46	9.42	18.48	0.77	1.95	8.06	3.46	3.36	4.63	20.03	2.73	33.26	2.9	1.11	0	0.1	1.26	1.55	17.92	1.45	22.51	0.15	0.19	0	5.87	0.9	0
ENSG00000175449	RFESD	2.62	0	1.5	0	0	6.35	6.8	2.52	4.4	2.68	3.48	3.93	5.39	3.59	2.99	3.45	4.41	4.13	3.16	3.33	5.01	3.97	4.69	2.63	3.67	2.51	3.2	6.68	3.55	3.41	2.63	2.65	2.69	4.22	1.96	3.03	2.84
ENSG00000175455	CCDC14	26.55	46.1	34.91	18.42	22.56	17.3	42.26	21.38	40.46	65.83	44.6	44.83	54.71	35.42	55.98	40.36	67.67	35.12	18.19	52.65	41.16	59.18	65.36	68.04	53.2	28.71	59.44	29.18	39.33	25.33	27.85	43.27	24.61	34.85	35.26	33.5	29.73
ENSG00000175463	TBC1D10C	6.97	1.39	2.73	32.41	5.03	27.69	10.42	4.06	5.33	3.51	9.94	67.72	7.84	2.9	11.58	8.42	3.07	5.18	2.8	5.06	4.85	3.18	3.56	12.81	0	0	0.1	0.15	0.02	0.14	0	0.03	0	0.08	0.22	0.19	0.02
ENSG00000175467	SART1	44.71	62.32	44.72	71.73	16.5	49.9	70.31	72.04	68.16	56.76	39.07	35.49	43.82	37.87	42.55	71.7	39.17	32.16	30.26	68.11	45.62	25.5	27.9	64.23	121.8	55.51	71.9	130.77	81.93	75.8	58.5	95.29	121.32	102.78	44.19	118.88	125.77
ENSG00000175470	PPP2R2D	16.44	17.77	31.21	15.37	18.61	9.85	14.39	28.21	16.42	19.75	20.73	21.49	22.06	12.22	21.73	12.08	19.47	23.78	12.5	20.22	22.84	19.45	25.74	22.89	14.5	27.11	25.56	11.74	39.03	13.47	26.16	43.55	26.95	19.3	22.74	29.07	21.01
ENSG00000175471	MCTP1	15.92	16.85	11.89	8.01	0.39	5.73	8.96	19.74	5.95	6.19	22.37	11.59	6.02	4.16	14.5	23.17	16.17	22.04	27.43	19.26	9.26	25.22	21.74	12.33	25.9	5.67	16.54	21.04	4.91	3.11	4.02	35.43	8.87	33.22	2.73	0.21	3.29
ENSG00000175482	POLD4	94.9	167.47	96.75	143.47	93.21	97.36	51.57	97.53	82.82	25.9	80.76	94.15	55.94	45.25	67.1	58.8	69.84	33.14	35.77	112	57.06	43.32	57.24	29.99	44.63	113.48	78.61	64.23	41.66	96.42	46.14	60.65	113.53	113.28	40.51	37.66	62.55
ENSG00000175485	OR52W1	0	0	0	0	0	0	0	0	0	0	0	0	0	0	0	0	0	0	0	0	0	0	0	0	0	0	0.13	0	0.04	0	0	0	0	0	0	0	0
ENSG00000175489	LRRC25	8.05	23.25	3.2	27.36	13.73	3.9	4.03	5.17	3.76	2.01	5.2	3.06	1.03	2.01	8.16	12.01	5.03	6.83	3.9	10.4	3.71	2.46	8.38	6.43	0	0	0	0	0	0	0	0.02	0.04	0	0	0	0
ENSG00000175497	DPP10	0	0	0	0	0	1.7	0	0	0	7.48	0.02	0	0.14	0	0	0	0	0	0.19	0	0.05	0	0.15	0.03	0.08	0	0	0	0	0	0	0	0	0	0	0	0
ENSG00000175505	CLCF1	12.66	7.43	4.84	2.81	2.97	15.62	13.44	6.5	8.95	1.6	5.6	7.79	18.28	5.17	5.04	5.01	14.9	7.33	17.64	14.67	4.66	11.32	5.62	7.82	13.85	31.07	18.22	6.37	19.35	18.04	21.16	8.88	7.35	3.74	6.07	33.99	13.13
ENSG00000175509	RP11-395L14.13	0	0	0	0	0	0.17	0	0.22	0	1.47	0	0	0	0.28	0	0	0	0	0.12	0	0	0	0.14	0.62	0	0	0.08	0	0	0.24	0	0	0	0	0	0.27	0
ENSG00000175513	TSGA10IP	0.13	0	0.02	0	0	0	0	0.18	0	0	0.12	0.09	0.19	0	0.33	0.17	0.07	0	0	0	0	0	0.09	0.03	0.08	0	0	0.06	0.07	0	0	0	0.1	0.6	0.07	0.02	0.32
ENSG00000175514	GPR152	0	0	0	0	0	0	0	0	0	0.08	0	0.39	0	0.06	0.05	0	0	0	0	0.04	0.03	0	0	0	0	0	0.03	0	0	0	0	0	0	0	0	0	0
ENSG00000175518	UBQLNL	0.11	0	0.35	0.73	0	0.76	0.33	0.12	0.37	0.1	0.23	0.77	1.6	0.16	0.19	0.18	0.21	0.23	0.03	0.12	0.16	0.84	0.43	1.85	0	0	0.06	0.28	0	0	0	0.05	0.09	0.05	0.02	0	0
ENSG00000175520	UBQLN3	0	0	0	0	0	0	0	0	0	0	0	0	0.06	0	0	0	0	0	0	0	0	0	0	0.02	0	0	0	0	0	0	0	0	0	0	0	0	0
ENSG00000175535	PNLIP	0	0	0	0	0	0	0	0	0	0	0	0	0	0	0	0	0	0	0	0	0	0	0	0	0	0	0	0.19	0	0	0	0	0	0	0	0	0
ENSG00000175536	LIPT2	1.81	0.56	2.25	4.99	0	10.85	0	0.45	0.86	1.13	0.86	0.65	2.35	0.25	0.76	0.88	2.1	0.34	0.42	1	1.9	0.53	0.81	0.61	1.07	1.09	2.08	1.41	1.3	6.63	2.01	3.07	1.74	3.47	1.64	3.69	1.74
ENSG00000175538	KCNE3	19.56	5.09	10.77	3.57	1.24	2.45	13.55	8.94	4.15	4.12	4.63	2.61	18.11	3.96	4.77	4.68	6.39	2.96	2.49	7.98	6.59	5.87	14.1	5.79	0	0.32	0	0.02	0	0.01	0.21	0	0.3	0.84	0.04	0	0
ENSG00000175544	CABP4	0.26	1.41	1.49	0.69	0	0.74	0	1.15	2.12	0.3	1.18	2.13	1.42	1.15	1.51	5.41	0.4	0.9	1.58	1.34	3.08	1.67	1.97	0.47	0	3.36	0.02	0	0	0	0	0	0	0.03	0	0.03	0
ENSG00000175548	ALG10B	1.76	1.52	3.1	2.54	6.33	0.57	1.11	1.14	1.38	2.27	2.67	3.83	4.15	2.89	2.53	0.5	7.43	5.74	1.04	2.8	2.73	3.78	2.38	1.78	7.77	5.26	7.2	9.43	5.06	7.64	6.77	3.81	6.16	6.45	0.02	7.81	7.72
ENSG00000175550	DRAP1	222.86	190.62	176.94	215.05	164.23	128.82	181.41	325.25	221.83	149.17	165.01	118.39	207.75	153.49	289.26	324.37	196.13	335.82	121.77	311.89	136.76	148.98	114.16	168.36	361.54	269.34	567.74	432.54	841.55	329.91	450.9	602.5	617.4	640.33	262	522.11	598.49
ENSG00000175556	LONRF3	0.65	0.81	0.46	1.33	4.13	0.77	0.42	3.47	0.1	1.34	0.31	1.13	4.78	0.53	0.95	1.47	1.02	2.37	2.42	1.97	0.75	7.8	1.68	0.42	9.25	9.58	5.47	0.07	6.22	2.3	2.16	5.24	1.44	1.41	2.09	6.01	1.19
ENSG00000175564	UCP3	0.39	3.3	1.99	1.74	0	0.69	0.85	3.01	0.44	0.46	0.9	1.88	3.57	0.57	2.03	0.35	0.74	0.37	3.9	0.64	1.07	0.46	1.15	1.83	1.38	0.42	0.81	0.81	0.47	0.18	0.51	0.2	0.31	0.88	0.26	0.32	0.4
ENSG00000175567	UCP2	84.36	114.38	18.28	60.9	15.99	36.75	45.67	30.25	23.76	77.03	60.77	121.92	214.81	6.4	51.51	42.33	46.3	35.51	32.8	42.72	24.78	16.82	35.37	50.05	50.71	56.04	2.26	0	70.35	9.16	51.36	50.37	3.79	6.92	0.42	91.63	58.11
ENSG00000175573	C11orf68	32.07	19.38	45.28	51.39	14.7	20.54	19.32	40.11	37.93	8.95	16.77	15.47	27.68	10.51	29.66	22.73	25.55	30.43	9.16	32.2	11.09	18.8	22.36	11.82	63.18	43.23	131.01	62.56	66.25	53.2	52.47	64.58	138.52	188.4	47.4	124.72	73.68
ENSG00000175575	PAAF1	16.12	18.1	14	25.06	7.58	10.48	11.94	14.87	13.79	11.37	25.34	20	24.42	10.48	21.19	13.26	28.35	15.55	9.34	26.44	22.65	22.13	20.26	18.37	12.28	28.91	28.04	20.6	19.55	28.65	19.39	13.83	27.51	38.95	12.1	13.15	39.25
ENSG00000175581	MRPL48	19.39	33.71	12.89	26	52.71	18.49	54.86	26.73	18.8	30.67	30.16	18.71	28.54	23	23.08	26.68	52.44	22.92	12.25	37.85	25.21	26.35	36.87	11.91	34.82	70.9	45.7	73.5	58.75	62.28	55.52	50.96	39	67.41	25.5	55.81	51.56
ENSG00000175582	RAB6A	64.84	56.9	78.56	55.43	25.17	22.08	41.71	39.15	49.08	54.95	90.58	55.89	70.87	33.12	96.15	46.56	113.47	61.48	60.46	171.61	69.95	83.06	80.22	43.35	53.9	74.24	70.32	65.99	91.08	47.61	93.79	84.64	65.31	89.87	72.39	92.61	94.59
ENSG00000175591	P2RY2	3.95	1.46	1.31	0	0	0.7	0.72	0.92	0.16	0.43	1.64	1.98	7.4	2.95	2.18	1.3	11.35	0.08	2.98	4.64	1.9	0.22	0.87	0.97	0	2.52	0.06	0	1.85	11.19	13.4	0.12	0.02	0	0	14.81	2.13
ENSG00000175592	FOSL1	55.91	26.28	75.35	16.11	42.37	5.05	75.76	30.98	73.72	4.05	11.33	4.51	4.81	2.46	42.08	67.67	18.23	92.36	20.58	59.61	8.84	18.92	12	4.05	437.46	223.85	425.46	224.27	410.41	164.42	463.48	643.51	528.06	507.94	63.62	454.36	556.48
ENSG00000175595	ERCC4	5.39	6.03	11.56	5.01	15.86	9.58	4.23	7.57	11.91	7.48	9.63	7.77	7.9	11.45	9.17	16.82	9.85	11.7	9.04	10.59	7.84	7.25	7.05	12.02	9.54	8.03	11.08	6.18	8.17	8.58	6.73	6.38	6.46	10.01	3.58	10.45	11.08
ENSG00000175600	SUGCT	15.45	73.6	7.98	18	15.75	11.81	69.95	26.36	5.62	7.18	5.99	11.22	2.15	26.77	7.85	1.99	16.51	0.81	6.8	40.53	4.01	7.05	50.53	9.43	1.59	1.77	5.15	4.41	2.57	2.82	2.13	42.26	4.52	4.68	41.38	4.59	0.24
ENSG00000175602	CCDC85B	49.17	48.26	41.12	47.16	75.63	33.97	31.82	85.24	8.4	1.19	4.51	1.82	4.15	1.33	4.02	5.31	2.36	14.94	2.99	7.4	2.58	3.03	2.52	1.99	106.19	104.08	181.21	119.57	150.43	149.9	181.13	261.03	150.66	221.53	41.73	163.13	198.59
ENSG00000175604	RP11-276H1.3	0.04	0.45	0.05	0	0	0.08	0	0	0.17	0.28	0.07	1.78	0.44	0.49	0.75	0.38	0.22	0.23	0.16	0.44	0.27	0.36	0.71	0.38	0	0.06	0.04	0.02	0	0	0	0	0	0	0	0	0
ENSG00000175606	TMEM70	37.71	64.52	39.09	39.54	43.16	13.91	24.45	26.07	24.14	19.74	20.35	17.88	10.46	22.44	24.3	8.87	18.99	29.94	26.66	31	29.97	28.73	46.15	14.26	46.54	109.03	55.64	30.81	30.72	49.55	46.2	39.11	46.41	45.66	30.88	80.53	65.08
ENSG00000175611	LINC00476	5.39	5.57	2.75	7.84	5.92	10.29	13.04	5.31	6.95	3.6	3.06	10.78	10.81	3.98	2.65	5.47	2.51	5.41	4.8	5.26	2.31	5.84	5.93	15.22	9.95	4.96	10.22	5.02	6.75	5.11	3.26	5.87	3.34	4.74	9.02	5.1	9.63
ENSG00000175619	OR4B1	0	0	0	0	0	0	0	0	0	0	0	0	0	0	0	0	0	0	0	0	0	0	0	0	0	0	0	0	0	0	0	0	0	0	0	0	0
ENSG00000175634	RPS6KB2	32.98	42.29	42.06	19.62	58.12	29.25	56.64	34.04	31.46	27.62	25.95	33.72	32.69	55.6	34.08	17.78	37.61	24.91	11.64	43.65	21.26	19.15	27.37	17.05	43.3	42.58	41.43	53.39	62.26	44.57	46.56	46.32	53.21	55.85	29.43	82.08	56.21
ENSG00000175643	RMI2	17.04	10.02	11.54	21.76	2.2	6.73	15.86	14.88	13.59	21.12	19.26	15.52	13.24	26.87	18.47	9.59	27.7	13.87	1.88	18.1	17.7	6.25	24.8	6.02	6.73	11.45	18.48	10.11	17.58	59.86	49.06	26.73	31.43	26.64	23.85	36.01	15.76
ENSG00000175646	PRM1	0	0	0	0	0	0	0	0	0	0	0	0	0	0	0	0	0	0	0	0	0	0	0	0	0	0	0	0	0	0	0	0	0	0	0	0	0
ENSG00000175658	DRD5P2	0	0	0	0	0	0	0	0	0	0.17	0	0	0	0	0	0	0	0	0	0	0.02	0	0	0	0	0	0	0	0	0	0	0	0	0	0	0	0
ENSG00000175662	TOM1L2	15.42	7.94	20.97	14.38	7.3	7.58	26.78	19.88	8.91	13.47	11	18.38	48.14	26.26	19.86	10	7.77	9.61	12.53	8.9	9.15	7.11	25.59	16.52	16.18	8.11	15.67	29.26	15.3	26.66	8.8	15.09	15.28	13.4	16.03	21.78	45.58
ENSG00000175664	TEX26	0	0	0	0	0	0	0	0	0	0	0	0	0	0.25	0	0	0	0	0.87	0	0.07	0.22	0.41	0.09	0	0	0	0	0	0	0	0	0	0	0	0	0
ENSG00000175676	GOLGA8EP	0	0	0	0	0	0	0	0	0	0	0	0	0	0	0	0	0.05	0	0	0	0	0	0	0.32	0	0	0	0	0	0	0	0	0	0	0	0	0
ENSG00000175691	ZNF77	2.86	3.82	1.82	2.52	0	2.22	1.99	3.38	1.81	8.62	2.14	2.59	3.44	3.97	3.52	0.9	3.13	1.53	1.49	3.07	3.62	2.71	3.02	2.44	1.8	1.05	2.6	3.3	5.24	2.14	4.19	3.26	3.91	3	4.82	4.9	3.39
ENSG00000175697	GPR156	0.2	2.02	0.51	0	0	0.08	0.27	2.56	1.21	0.19	0.56	0.32	0.03	0.5	0.39	0.07	0.06	0.41	0.12	1.72	0.09	0.48	1.73	0.23	0.25	0.32	0.54	0.23	0.24	0.06	0.4	3.63	0.95	0.23	2.73	5.31	0.8
ENSG00000175699	LINC00521	0	0	0	0	0	0	0	0	0	0	0	0.04	0	0	0.09	0	0	0	0.14	0.05	0	0	0	0	0	0.03	0	0	0	0	0.04	0	0	0	0	0	0
ENSG00000175701	LINC00116	144.1	87.69	119.46	101.33	77.87	69.43	91.97	69.9	55.88	19.36	46.5	14.23	1.28	21.09	17.39	16.36	26.38	22.72	56.63	22.23	24.97	35.13	41.18	27.69	76.83	85.74	193.67	106.73	103.06	47.39	39.51	94.59	44.28	50.01	70.01	61.18	92.27
ENSG00000175707	KDF1	1.48	0	0.42	0	0	6.54	0	0	0	3.08	0.17	3.43	9.6	4.2	0	0	6.93	0.08	0.04	7.67	0.05	0.16	0.54	0.99	0	0.51	0	0	0.07	20.05	10.2	0	0	0	0	0.22	0.05
ENSG00000175711	B3GNTL1	11.75	5.4	10.41	15.95	1.8	3.62	39.91	9.16	9.24	4.98	10.53	7.23	4.8	4.25	6.12	11.43	3.68	8.68	2.01	6.36	9.75	11.82	5.22	11.95	9.17	12.06	14.87	20.88	9.45	10.99	6.48	4.27	15.5	12.14	7.62	2.44	7.39
ENSG00000175718	RBMXL3	0	0	0	0	0	0	0	0	0.01	0	0	0.04	0	0	0	0	0.03	0	0	0	0	0	0.01	0.01	0	0	0	0	0	0	0	0	0	0	0	0	0
ENSG00000175727	MLXIP	21.11	16.04	26.28	20.87	7.23	11.32	21.13	23.93	12.28	22.65	33.24	23.82	42.93	19.5	22.44	34.16	23.68	18.13	20.34	28.64	39.3	12.91	30.34	34.01	13.24	23.97	11.9	19.31	14.37	14.42	23.44	13.28	20.13	14.77	10.4	27.87	16.63
ENSG00000175728	C11orf44	0	0	0	0	0	0	0	0	0.03	0.01	0.05	0	0	0	0	0.17	0.01	0.02	0	0	0.02	0	0.03	0.04	0	0.06	0	0.02	0	0	0	0.02	0.03	0.01	0.02	0	0
ENSG00000175730	BAK1P1	0	0	0.1	0.09	0	1.45	0	0.33	0.1	0.61	0.1	0.46	1.39	1.15	0.28	0	0.12	0.26	0.28	0.36	0.09	0.1	0.63	0.55	0.08	0	0.19	0	0.17	0	0.09	0.35	0	0	0.08	0	0.08
ENSG00000175741	RWDD4P2	0.21	1.69	0.46	2.68	0.5	0.79	7.69	0.92	1.93	2.4	2.89	0.99	0.62	2.19	2.39	1.66	2.64	3.53	3.33	3.32	3.79	2.91	2.19	6.24	3.97	1.23	1.04	2.97	1.09	0	2.35	2.1	1.34	1.43	1.3	2.16	2.04
ENSG00000175745	NR2F1	8.42	7.4	8.42	8.6	16.76	9.68	1.3	19.89	15.76	8.97	4.52	7.27	2.13	2.56	4.74	5.89	2.18	3.71	7.73	0.91	2.26	32.56	7.38	5.83	4.01	7.62	26.29	6.05	5.63	16.78	3.35	10.68	7.55	5.55	12.98	1.94	40.23
ENSG00000175746	C15orf54	0.36	0.23	0	0	0	0	0	0.12	0	0	0.03	0.03	0.07	0	0.18	0.07	0.09	0.05	0.14	0.07	0.09	0.06	0.42	0.03	1.3	0.01	0.56	0.66	0.46	0.14	0.33	0.23	0.06	0.39	0.13	0	3.11
ENSG00000175749	EIF3KP1	0	0	0	0	0	0	0	0.24	0.59	0.23	0.1	0	0.15	0.31	0	0	0	0.08	0.13	0.23	0.33	0.09	0.2	0.11	0	0	0	0.07	0	0	0.18	0	0	0.08	0.08	0	0
ENSG00000175756	AURKAIP1	80.43	312.19	179.42	114.71	140.45	126.96	237.13	235.61	87.52	65.58	82.17	48.84	58.29	45.15	59.3	70.08	59	103.4	53.93	119.79	98.93	63.15	64.92	45.98	226.46	247.21	220.67	323.14	255.11	313.29	231.99	228.59	183.89	168.95	156.84	205.7	220.46
ENSG00000175764	TTLL11	2.59	3.77	3.12	3.49	0	1.33	0	3.67	1.73	1.27	1.32	1.65	2.04	2.37	2.66	1.85	3.73	3.1	4.38	1.06	3.32	1.92	7.7	0.88	6.11	3.02	9.17	5.63	7.47	2.02	2.03	7.34	3.28	5.06	4.02	5.16	14.93
ENSG00000175766	EIF4E1B	0	0	0	0	0	1.1	0	0	0	0	0	0	0	0	0	0	0	0	0	0	0.01	0	0	0.03	0	0	0	0	0	0	0	0	0	0	0	0	0
ENSG00000175768	TOMM5	190.05	180.37	188.57	77.24	579.88	65.23	225.6	126.03	218.17	132.65	156.69	64.1	68.15	124.15	212.34	50.89	178.61	302.21	122.47	130.2	159.25	260	151.18	94.08	170.96	302.85	213.73	308.73	366.24	358.17	344	366.73	198.81	338.18	201.25	376.57	346.36
ENSG00000175772	LINC01106	7.33	0.39	1.51	2.36	0	24.91	7.16	1.48	3.97	2.82	3.77	3.91	38.39	9.19	1.12	2	3.26	7.68	4.05	1.7	2.94	6.9	6.86	16.36	0.51	7.02	3.52	4.68	4.69	5.16	6.94	0.28	0.35	0.5	0.22	2.87	0.93
ENSG00000175773	RP11-121M22.1	0	0	0	0	0	0	0	0	0	0	0	0.34	1.02	0.3	0	0	0.19	0.18	0.3	0	0.26	0.03	0.18	0.56	0	0.26	0	0.25	0	0	0	0	0	0	0	0.04	0
ENSG00000175779	C15orf53	0	0	0	0	0	0	0	0	0.02	0	0.1	0.08	0	0	0.03	0	0.11	0.04	0	0.11	0	0.02	0.05	0.08	0	0	0	0	0	0	0	0	0	0	0	0	0
ENSG00000175782	SLC35E3	2.93	16.64	6.7	4.76	1.03	2.41	2.4	7	5.27	6.42	11.06	8.23	6.17	8.35	4.37	4.51	6.23	9.05	3.91	10.14	8.48	5.33	4.99	9.84	10.5	6.66	8.58	22.13	7.1	9.73	9.49	9.09	13.66	6.28	9.02	8.41	7.63
ENSG00000175785	PRIMA1	0.1	0	0.15	0	0	0.33	0	0.04	0.03	1.09	0.08	0.22	0	0.48	0.08	0	0.03	0.05	1.08	0.01	0.21	0	0.12	0.36	0	0	0.05	0.02	0	0	0	0	0	0	0.02	0	0
ENSG00000175787	ZNF169	2.28	1.14	4.23	2.12	2.35	2.54	0.77	0.97	2.42	2.08	2.67	8.34	5.86	5.25	2.1	3.92	2.6	2.01	1.56	3.96	2.19	2.63	3.81	3.44	1.92	0.98	5.22	1.54	1.84	1.38	2.16	1.96	1.52	1.54	10.09	1.93	1.34
ENSG00000175792	RUVBL1	67.76	93.48	63.3	24.36	54.79	27.32	105.25	51.77	32.47	26.92	42.93	25.66	20.06	61.1	35.55	30.15	37.16	88.59	26.46	43.54	75.43	38.63	50.47	13.03	97.19	185.59	105.88	188.06	112.82	118.61	107.85	95.04	86.02	114.57	68.86	168.91	156.22
ENSG00000175793	SFN	151.23	0.03	0.4	4.52	0	83.61	13.14	0.22	0.08	11.67	102.48	22.12	8.38	328.2	96.35	29.57	331.47	1.82	0.41	275.59	34.06	10.01	2.54	20.34	0	82.53	0.28	0.59	199.94	158.89	214.36	39.31	0.27	5.11	0.09	90.59	176.06
ENSG00000175800	OR52B3P	0	0	0	0	0	0	0	0	0.06	0.07	0	0.53	0.18	0.29	0.08	0	0.07	0.15	0	0.14	0	0.12	0.06	0.4	0	0	0	0	0	0	0	0	0	0.05	0	0	0
ENSG00000175806	MSRA	10.29	9.28	14.93	0.26	1.53	4.2	5.67	5.87	10.95	6.59	5.6	6.9	14.76	7.12	17.08	8.57	8.53	8.59	7.42	12.38	9.03	14.22	5.05	3.25	8.65	5.34	10.5	1.09	15.94	6.36	18.23	19.87	7.8	9.84	14.95	20.91	19.19
ENSG00000175809	ZNF645	0	0	0	0	0	0.13	0	0	0	0	0	0.04	0.1	0	0	0.07	0	0	0.04	0	0	0	0	0.07	0	0	0	0	0	0	0	0	0	0	0	0	0
ENSG00000175820	CCDC168	0	0	0	0	0	0	0	0.03	0	0.05	0.01	0.02	0.02	0.03	0.01	0.04	0.02	0.05	0.11	0.02	0.04	0.15	0.03	0.13	0.03	0	0.06	0	0.06	0.01	0.01	0.02	0.01	0.02	0.01	0.03	0.03
ENSG00000175826	CTDNEP1	110.1	148.14	97.4	192.29	93.32	46.04	185.69	143.47	98.4	97.62	127.1	87.82	101.65	100.78	112.91	62.87	84.81	144.13	80.71	91.22	104.68	94.41	172.74	61.92	129.58	95.7	98.63	223.36	104.56	109.22	133.67	94.34	154.04	116.45	94.94	140.05	148.96
ENSG00000175832	ETV4	50.3	8.15	37.34	9.25	38.45	16.73	8.4	28.16	7.83	11.97	7.99	8.76	36.72	5.79	35.73	9.56	9.13	9.03	1.07	15.19	16.96	18.47	4.61	1.72	48.18	35.4	44.98	27.13	25.25	90	46.29	55.31	24.24	35.47	57.61	81.94	54.64
ENSG00000175841	FAM172BP	0	0	0	0	0	0	0	0.08	0	0.12	0	0.6	0	0.08	0.33	0	0	0.08	0	1.17	0	0	0.1	0.05	0.64	0.2	0	1.29	0.04	0.45	1.35	0.17	0.42	0.56	0.04	0.22	0.47
ENSG00000175854	SWI5	75.83	91.45	52.53	67.24	48.93	17.44	42.91	41.76	31.03	15.82	35.33	14.53	54.76	27.56	92.14	27.51	29.57	39.67	16.62	66.67	52.68	54.48	41.59	22.99	55.37	70.78	68.41	43.22	66.59	80.71	93.64	108.22	88.04	35.99	32.74	135.97	102.93
ENSG00000175857	GAPT	1.87	2.86	0.04	4.18	0	2.41	0.02	0.55	0.36	0.87	3.58	18.57	1.17	0.64	2.79	2.03	0.86	0.82	2.42	0.93	0.57	0.94	2.4	2.35	0	0	0	0	0	0	0	0	0	0	0	0	0
ENSG00000175866	BAIAP2	39.55	10.84	44.48	25.29	12.33	44.37	31.77	32.18	16.73	13.47	19.93	14.96	34.93	25.66	14.83	11.93	20.04	14.23	8.79	21.71	7.94	27.88	13.51	13.47	18.6	49.71	73.48	70.72	38.41	74.13	46.8	26.59	59.79	55.24	12.44	37.69	74.41
ENSG00000175868	CALCB	0.85	0	0	0	0	0	0	0.09	0	8.72	0.04	0.28	11.31	0.08	0.08	0	0	0	0.47	0.18	0.94	0	0.39	0	0	0	0.33	0	0.09	0	0	0	0	0.08	0.24	1.11	0.08
ENSG00000175874	CREG2	3.29	3.69	0.48	0.14	0.53	0	0	1.78	1.47	0.06	0.45	0.47	0	0.09	2.4	0.26	0.47	0.8	0.14	0.15	0.37	3.45	1.37	0.19	0.39	0.34	0.18	0	0.63	13.03	0.54	0.08	0.05	0.95	0.23	0.73	0
ENSG00000175877	WBSCR28	0	0	0	0	0	0	0	0	0	0.48	0	0	0	2.24	0.09	0	0	0.06	0	0	0	0	0.07	0.07	0	0.16	0	0	0.11	0	0	0	0	0	0.27	0	0
ENSG00000175879	HOXD8	9.22	14.59	12.2	2.02	4.89	2.34	0	20.87	10.65	1.54	6.4	1.79	4.03	5.51	3.95	2.62	3.73	3.44	7.65	4.71	2.93	6.76	17.94	2.68	2.1	0.03	0.69	0.41	0	0.47	0.15	0.37	0.13	8.84	6.93	0	0
ENSG00000175886	RPL7AP66	0.44	0.2	0.82	0.07	0	0	0.13	0.57	0.89	2.83	0.7	0.44	0.53	0.73	1.25	0.89	0.66	0.23	0.2	0.39	0.6	1.21	0.7	1.37	0.58	0.15	0.23	0.12	0.39	0.25	0.44	0.25	0.15	0.49	0.2	0.17	0.49
ENSG00000175893	ZDHHC21	7.13	7.11	6.72	3.89	1.88	4.59	2.42	1.23	2.8	8.28	7.36	12.7	16.92	4.59	16.18	5.95	13.12	8.07	4.66	5.7	16.83	12.76	6.06	7.53	3.31	2.18	6.44	1.47	6.25	4.93	4.49	0.76	2	0.97	3.77	8.25	3.66
ENSG00000175894	TSPEAR	0	0	0.09	0	0	0.1	0	0.03	0	0.72	0.03	0.22	0.36	0.18	0.11	0	0.03	0.01	0	0.03	0.03	0.01	0.71	0.46	0	0	0	0	0.03	0	0	0.01	0.04	0	0.35	0	0
ENSG00000175895	PLEKHF2	12.18	11.2	11.5	13.17	16.06	4.56	9.54	7.28	8.66	10.84	12.18	40.5	8.3	45.09	22.82	5.16	27.35	10.34	10.58	21.52	12.34	9.89	14.54	6.18	8.95	5.95	16.26	2.97	8.18	14.23	14.79	23.18	15.79	21.41	13.96	15.04	16.48
ENSG00000175899	A2M	172.18	266.57	240.29	117.83	92.22	161.47	108.9	108.34	158	108.79	179.72	101.5	176.51	47.2	146.36	38.93	91.35	85.61	337.94	124.96	95.74	79.28	168.77	165.91	0.1	0.11	1.43	0.32	0.28	1.45	0.02	0.08	0.02	0.01	10.68	0.01	0.11
ENSG00000175906	ARL4D	26.95	4.6	9.24	9.65	3.51	5.5	7.52	40.03	4.09	7.44	25.29	6.4	28.36	4.56	11.61	23.01	42.09	4.1	12.1	10.68	6.44	1.2	7.48	11.75	9.19	13.97	12.51	6.21	35.79	43.54	16.17	11.47	6.54	7.56	13.47	8.72	31.01
ENSG00000175920	DOK7	0.23	0	0.16	3.2	0	0.95	0	1.56	0.04	0.1	0.61	5.51	4.45	0.03	0	0	2.62	0.02	1.11	3.8	0.02	0.02	0.26	0.18	0.06	0.47	0.53	0.03	0.26	10.09	2.29	0.8	0.04	0.02	0.03	0.55	0
ENSG00000175928	LRRN1	0.7	0	1.23	3.65	0	0.12	1.56	1.37	0.05	2.7	0.16	5.82	2.15	1.9	0.13	0.21	39.9	0.05	5.83	5.61	1.72	0.69	1.44	0.55	0	6.09	0.01	0	0	0	0	0.07	0.01	0	0.41	0.01	0
ENSG00000175931	UBE2O	11.56	12.07	11.72	7.2	5.25	5.96	13.36	11.39	9.08	11.39	8.07	11.43	9.64	7.75	5.13	8.29	8.92	11.8	5.63	4.75	17.58	12.99	12.73	10.12	18.82	25.17	20.34	43.3	13.66	14.74	22.12	10.66	27.07	18.75	13.54	15.83	17.34
ENSG00000175938	ORAI3	25.91	26.4	22.21	23.49	0	14.97	5.56	15.51	16.73	2.17	14.62	11.08	24.94	4.68	12.33	7.8	11.86	8.91	2.99	11.23	8.04	7.07	8.02	12.18	1.11	15.9	8.42	3.99	4.77	8.52	5.79	6.92	4.97	11.98	7.28	9.58	4.34
ENSG00000175946	KLHL38	0	0	0.28	0	0	0.11	1.28	0.89	0.1	0	0.05	0	0.04	0	0	0	0.19	0.12	0.58	0.12	0.04	0.07	0.25	0.05	0	0.41	0	0	0	0	0	0	0.04	0.02	0.14	0.07	0
ENSG00000175967	RP11-544L8__B.4	0	0	0.38	0	0	0	0	0.14	0.23	0	0	0.09	0.03	0.13	0.03	0.14	0.02	0.05	0.08	0	0	0.1	0.04	0.02	0	0	0.06	0	0.03	0	0	0.05	0.09	0.02	0.13	0.02	0
ENSG00000175970	UNC119B	12.49	16.17	18.59	23.27	17.73	8.96	20.55	15.57	4.75	15.67	9	8.44	22.15	24	7.18	5.42	6.64	13.02	6.57	8.17	19.28	6.76	21.41	4.07	20.42	18.22	34.77	31.83	23.88	32.65	28.43	34.08	22.57	31.97	31.02	45.69	27.76
ENSG00000175984	DENND2C	2.92	0.74	2.4	0.65	0	1.15	1.75	1.55	3.38	0.79	2.59	1.79	2.75	3.04	2.97	1.92	6.06	1.12	6.15	5.27	2.09	1.35	4.16	0.89	1.79	0.22	1.06	0.61	0.58	0.72	1.38	1.07	0.54	1.18	0.94	0.77	1.37
ENSG00000175985	PLEKHD1	0.24	0	0.17	0	0	0.03	0	0.03	0.25	0.16	0.08	0.25	0.04	0.07	0.3	0.04	0.03	0.01	0.16	0.04	0.13	0.05	0.08	0.24	0	0	0.03	0	0	0.28	0	0.03	0.02	0.04	0.01	0.06	0
ENSG00000176007	FAM220BP	0	0	0	0	0	0	0	0	0	0.08	0	0	0	0	0	0	0	0	0	0	0	0	0	0	0	0	0	0	0	0	0	0	0	0	0	0	0
ENSG00000176009	ASCL3	0	0	1.25	0	0	0	0	0	0	0	0	0	0.47	0	0.28	0	0	0	0.14	0	0.34	0	0.21	0.22	0	0	0.09	0	0	0	0.09	0	0	0.09	0	0	0.25
ENSG00000176014	TUBB6	174.13	141.37	190.22	146.87	192.78	38.99	157.36	130.63	189.42	38.03	122.97	35.55	38.68	74.45	163.03	91.89	65.97	165.71	121.32	184.39	281.02	81.55	147.58	51.53	200.07	143.11	236.09	591.62	219.55	82.54	412.05	398.44	162.32	464.98	198.73	216.5	422.11
ENSG00000176018	LYSMD3	8.24	8.51	20.63	9.79	7.42	3.7	5.67	15.13	16.6	7.43	13.95	14.92	13.28	11.49	15.24	7.73	19.65	12.11	13.96	17.68	23.01	31.15	28.17	6.39	17.4	7.15	33.8	10.85	20.23	5.86	18.46	16.57	15.36	20.85	9.64	16.89	18.23
ENSG00000176020	AMIGO3	0	0.53	0.72	0	7.8	0	0	0.6	0.82	0.51	0.47	0.71	0.27	0	0.33	0	0	0.53	0.07	0.13	0.65	0.52	0.44	0	1.23	0.44	0.26	0.6	1.25	0.29	1.62	1.75	0	0	0	0	2
ENSG00000176022	B3GALT6	9.67	38.59	32.98	23.34	6.24	9.61	24.72	15.72	10.81	5.34	15.83	4.6	10.2	5	6.25	5.82	4.52	7.76	6.83	6.02	14.07	5.07	8.68	3.04	17.98	34.62	29.12	18.76	20.45	37.23	20.39	26.24	15.51	13.79	19.52	19.02	23.25
ENSG00000176024	ZNF613	3.8	3.9	5.91	0.49	0	2.01	3.63	2.68	0.67	4.6	2.48	2.82	4.75	1.58	4.23	2.61	6.23	1.72	2.88	2.79	2.7	2.11	3.97	2.34	3.54	1.5	3.39	1.57	4.3	3.24	5.04	4.89	5	3.89	4.23	3.4	3.19
ENSG00000176029	C11orf16	0	0	0	0	0	0.31	0	0	0	0	0.03	0.03	0	0.23	0	0	0.1	0.02	0.04	0.07	0	0	0.03	0.4	0.13	0.72	0.13	0	0	0	0	0	0	0.05	0	0	0.05
ENSG00000176040	TMPRSS7	0	0	0.06	0	0	0	0	0	0	0	0.02	0	0.22	0.03	0.03	0	0.05	0	0	0.29	0	0.02	0	0.07	0.02	0	0.02	0.14	0.35	0.02	0	0.09	0.03	0	0	0.01	0
ENSG00000176043	RP1-146I3.1	0	0	0	0	0	0	0	0	0	0	0	0	0	0	0	0	0	0	0	0	0.61	0	0	0	0	0.66	0	0	0	0	0	0	0	0	0.63	0	0
ENSG00000176046	NUPR1	44.37	11.63	29.06	79.85	15.45	27.2	14.48	57.88	71	37.44	29.11	25.27	27.57	164.37	57.61	61.77	212.94	31.87	47.33	81.63	40.1	30.69	48.27	108.86	2.22	7.13	2.29	0.07	2.83	0.05	0.11	15.46	1.93	0.01	73.2	0.07	4.19
ENSG00000176049	JAKMIP2	1.14	1.18	0.82	0.81	0	0.13	0	1.16	0.16	7.91	0.28	1.08	0.18	0.71	0.31	0.25	0.55	0.64	0.26	1.9	1.16	0.21	0.35	0.5	0.15	0	2.35	0.06	0	0.01	0	0.88	0.21	0.42	6.71	0.01	0
ENSG00000176054	RPL23P2	0	0	1.89	0	0	0.64	0	0	1.66	16.66	0.61	2.28	2.81	3.01	0	0	0.73	1.37	0.29	0.94	1.7	0.4	0.84	2.18	0.16	0	1.15	0.73	0.51	0.56	0.19	0	0.18	0	0.17	0	0.17
ENSG00000176055	MBLAC2	2.59	5.92	6.1	1.47	0.53	1.23	3.07	2.77	2.41	1.51	3.04	4.41	4.22	2.98	1.73	0.65	1.86	3.3	2.18	1.41	2.7	2.88	4.77	2.19	6.78	5.23	9.21	2.36	6.05	2.84	4.3	5.31	2.39	8.7	4.5	6.56	6.54
ENSG00000176058	TPRN	5.93	9.09	8.33	4.07	6.8	4.73	6.89	6.1	6.88	8.11	4.42	3.04	6.21	6.52	4.18	2.69	4.38	5.51	2.08	3.19	11.13	4.61	5.11	5.76	8.81	9.62	11.92	21.21	24.66	37.38	15.57	11.54	7.39	5.6	7.22	24.73	15.42
ENSG00000176075	LINC00302	0	0	0	0	0	0	0	0	0	0	0	0	0	0	0	0	0	0	0	0	0	0	0	0	0	0	0	0	0	0	0	0	0	0	0	0	1.06
ENSG00000176076	KCNE5	0.18	0	0.52	0	0	0.14	0	0.53	0.14	0.16	0.41	0.42	0	0.27	0.27	0.45	0.39	1.91	0.54	1.34	1.35	1.26	0.18	0.45	0.5	1.22	0.53	0.45	1.08	0.19	0.22	0.38	0.94	0.11	0	0.62	0.71
ENSG00000176083	ZNF683	1.6	0.79	2.42	8.54	0	0.9	0	0.84	1.59	0.91	0.94	2.71	1.07	0.59	0.45	0.27	0.53	0.69	0.08	0.27	0.94	1.08	1.04	3.12	0	0	0	0	0	0	0	0	0	0	0	0	0
ENSG00000176087	SLC35A4	39.78	64.65	86.57	40.23	13.07	20.01	37.84	58.24	24.73	21.82	40.5	29.69	21.09	24.3	24	12.93	38.97	28.59	26.65	22.49	41.79	34.09	35.99	14.67	80.5	116.14	83.86	118.37	121.88	50.64	113.46	73.08	100.57	80.63	140.65	88.01	103.49
ENSG00000176092	AIM1L	2.87	0	1.61	1.92	0	5.36	4.26	0	0.5	6.7	3.46	3.99	1.16	7.84	0.33	0.78	3.33	0.08	0	6.14	0.51	0.2	0.1	1.66	0	1.49	1.88	0	0.31	20.14	7.34	0.11	0.31	0	0.29	0.45	0.87
ENSG00000176095	IP6K1	16.31	11.18	40.92	14.53	7.81	5.75	17.23	22.25	6.46	9.99	11.49	11.02	19.55	5.5	16.33	3.32	11.53	13.08	6.39	9.34	12.37	10.85	21.31	7.01	22.55	26.14	24.5	23.58	26.12	11.86	21.22	37.85	20.5	23.13	15.93	22.41	39.83
ENSG00000176101	SSNA1	66.2	112.89	66.82	85.16	57.79	49.21	50.73	65.44	87.14	33.39	49.07	32.32	30.67	92.24	66.9	27.47	51.94	71.23	29.23	28.22	71.23	30.86	44.79	44.65	114.09	103.5	113.06	107.78	161.86	138.27	132.02	110.48	80.16	71.96	67.49	160.52	172.95
ENSG00000176102	CSTF3	24.72	37.59	29.66	36.11	10.8	23.03	30.91	25.64	61.3	105.21	64.02	45.57	90.69	72.45	53.82	75.23	73.96	61.69	32.53	97.47	51.01	74.92	55.89	66.92	65.99	58.82	55.82	43.72	43.06	56.45	44.68	47.55	51.62	66.73	52.89	49.26	64.18
ENSG00000176105	YES1	29.92	32.23	34.46	14.07	6.04	7.11	17	12.76	29.99	23.97	30.73	14.46	19.24	60.53	63.03	17.17	37.74	45.42	20.76	38.9	89.71	176.08	32.36	14.93	25.24	40.45	36.57	25.73	27.29	56.89	73.65	48.25	15.58	66.43	30.66	31.69	32.53
ENSG00000176108	CHMP6	15.71	28.84	15.86	24.89	2.71	14.56	21.21	30.25	21.13	7.69	15.86	11.37	17.77	11.66	12.83	7.02	12.13	14.43	9.7	13.84	16.29	18.93	10.45	6.04	23.87	44.08	41.37	34.93	20.36	36.94	21.93	40.19	29.6	32.43	25.37	20.97	39.07
ENSG00000176115	AQP7P4	0	0	0	0	0	0	0	0	0	0	0	0	0	0	0	0	0	0	0	0	0	0	0	0	0	0	0	0	0	0	0	0	0	0	0	0	0
ENSG00000176124	DLEU1	11.01	16.37	9.58	8.58	0	3.18	5.76	6.76	10.51	15.27	10.32	7.2	11.55	9.72	3.54	6.19	3.89	14.49	5.48	6.77	9.94	13.25	8.59	8.16	20.82	25.18	19.78	39.08	24.42	20.38	11.64	15.42	21.29	15.75	14.51	20.84	11.18
ENSG00000176125	UFSP1	2.91	0.31	2.17	2.58	0	0.97	2.63	2.1	1.05	0.13	0.72	0.37	0.5	1.04	0.52	0.37	0.57	1.58	1.47	0.33	0.23	0.91	1.2	0.72	0.84	3.84	4.42	1.33	1.7	4.79	1.21	0.95	1.56	1.72	1.54	3.72	1.89
ENSG00000176134	RP11-574E24.3	1.96	0	0	0	0	0	0	0	1.39	0.32	0.1	0.13	0.32	0	4.5	0.63	0.3	0.4	0.23	0	0.03	0	0.1	0.38	0	0	0.13	0	0	0.03	0	0	0	0	0	0	0
ENSG00000176136	MC5R	0	0	0	0	0	0.43	0	0	0	0.05	0.03	0	0	0.06	0	0	0	0	0	0	0	0.06	0	0	0	0	0	0	0.3	0	0	0.29	0.07	0	0	0.02	0.21
ENSG00000176142	TMEM39A	31.57	24.34	21.64	10.8	9.6	6.59	35.53	26.67	30.04	12.9	22.08	28.85	35.28	25.13	38.89	22.35	39.07	16.83	28.53	45.37	34.46	50.67	48.33	18.58	50.66	37.23	41	19.86	31.85	19.6	29.69	38.59	18.49	53.66	24.63	61.24	48.55
ENSG00000176148	TCP11L1	9.75	9.71	8.91	14.32	7.76	4.58	13.47	7.76	5.61	8.28	8.18	6.01	3.43	5.63	31.08	3.72	17.8	8.37	4.43	11.94	9.69	5.57	10.48	2.77	17.43	14.99	21.13	6.83	15.82	5.35	5.9	32.35	12.08	17.38	15.85	11.22	18.17
ENSG00000176153	GPX2	207.92	0	0	0	0	0	0.05	0	0.11	0.52	4.88	0.7	0.76	31.72	0.22	0.12	0.42	0.05	0.23	0.18	0.24	0.24	0.17	0.11	0.11	0	0.14	0.39	0	0.7	0	0.1	0.34	0.05	0.06	0.04	0
ENSG00000176155	CCDC57	22.9	17.36	11.41	17.07	10.13	44.68	9.07	20.74	26.95	26.96	26.31	41.91	59.47	46.04	22.21	22.02	24.58	20.13	15.59	23.38	26.66	22.27	19.95	43.64	8.91	12.27	12.91	7.43	12.18	67.94	16.77	8.65	14.38	17.81	13.99	5.26	12.95
ENSG00000176160	HSF5	0	0	0	0.19	0	0.07	0	0	0.02	0.04	0.11	0.99	0	0.02	0.09	0.02	0	0.04	0	0.05	0	0.01	0.01	0.05	0	0	0	0	0	0	0	0	0	0	0	0	0
ENSG00000176165	FOXG1	0.23	1.39	5.96	0	5.7	0.9	3.58	3.43	0.06	31.19	0.05	0.24	0.15	2.15	0.53	0.82	0.09	0.15	4.93	0.03	0.41	0	7.96	0.05	0	0.01	0.01	0	0	1.59	0	3.56	5.6	0	13.07	0.02	0
ENSG00000176170	SPHK1	57.99	36.67	26	32.27	55.62	13.05	58.15	82.88	36.25	14.64	26.51	15.96	10.71	24.83	96.75	17.2	136.78	64.06	49.5	83.45	79.6	68.25	108.33	12.13	152.57	27.13	78.27	308.09	118.91	18.37	98.19	180.29	129.99	155.7	11.58	186.82	93.09
ENSG00000176171	BNIP3	20.88	25.79	19.85	11.77	75.59	13.22	8.92	101.01	36.9	92.46	70.48	13.56	19.78	19.61	21.87	55.09	20.98	42.63	19.36	73.65	18.62	52.17	45.51	30.22	69.86	46.81	34.06	6.67	41.52	24.34	201.82	41.83	518.41	26.38	33.54	50.03	69.91
ENSG00000176177	ENTHD1	0.13	0	0	0.55	0	0.28	0	0.17	0	0.42	0.16	0.25	0	0.05	0.41	0.19	0.04	1.27	0.29	0.6	0.71	0.3	1.72	0	0	0	0.08	0	0	0	0	0	0	0	0	0	0
ENSG00000176182	MYPOP	9.65	6.84	5.19	7.32	1.96	6.64	10.21	9.48	2.71	3.86	2.54	3.35	3.48	5.07	3.85	2.66	4.54	3.42	3.04	2.91	3.66	2.87	2.99	3.51	6.85	3.71	6.79	5.21	5.64	4.1	2.61	6.18	4.31	4.17	4.3	8.41	6.32
ENSG00000176183	CH17-12M21.1	0	0	0	0	0	0	0	0	0	0	0	0.05	0	0	0	0	0	0.04	0	0	0	0	0	0	0	0	0	0	0	0	0	0	0	0	0	0	0
ENSG00000176194	CIDEA	0.07	0	0	0	0	4.47	0	0	0	0	0.94	0.05	0	0.11	0.06	0	0	0.48	1.3	0.05	0	0	0.07	0	0	0	0	0.09	0	0.51	0.06	0	0	15.54	0	0	0
ENSG00000176198	OR11H4	0	0	0	0	0	0	0	0	0.05	0.41	0	0	0	0.62	0.13	0	0	0	0	0	0	0	0	0.05	0	0	0	0	0	0	0	0	0	0	0	0	0
ENSG00000176200	OR4D11	0	0	0	0	0	0	0	0	0	0	0	0	0	0	0	0	0	0	0	0	0	0	0	0	0	0	0	0	0	0	0	0	0	0	0	0	0
ENSG00000176204	LRRTM4	0.22	0	0	0	0	0.13	0	0	0.03	6.13	0	0	0.02	0.08	0.09	0.2	0	0.23	0.15	0.02	0	0.01	0.02	0.07	0	0.01	0	0.05	0	0	0	0	0	0	0.06	0	0
ENSG00000176208	ATAD5	2.97	2.58	1.32	1.8	1.16	2.3	2.13	1.6	2.42	14.86	6.21	5.36	2.15	7.81	4.78	6.12	4.72	10.36	1.85	4.72	5.56	4.81	7.8	6.85	5.85	7.84	5.83	7.68	6.86	7.76	8.81	5.65	8.56	6.29	5.38	9.86	8.28
ENSG00000176209	SMIM19	41.7	23.2	36.49	67.26	11.89	11.59	21.9	16.1	66.39	15.36	28.58	33.98	64.25	42.86	34.31	4.38	19.42	29.51	38.91	58.06	34.04	37.76	37.02	32.06	9.5	13.85	37.04	8.63	15.53	19.08	14.41	20.71	13.67	39.93	60.42	15.63	20.26
ENSG00000176219	OR11H6	0	0	0	0	0	0	0	0	0	0.05	0	0	0	0	0	0	0	0	0	0	0	0	0	0	0	0	0	0	0	0	0	0	0	0	0	0	0
ENSG00000176222	ZNF404	0.47	1.33	3.82	10.07	0	2.27	5.97	6.38	9.8	7.97	4.29	7.01	23.47	4.34	4.7	11.85	8.26	3.03	5.17	3.49	7.43	12.35	7.27	10.57	1.05	0.51	4.1	5.69	1.93	0.79	3.17	2.26	2.26	5	1.33	1.13	0.13
ENSG00000176225	RTTN	5	6.15	6.27	5.43	1.03	4.48	7.11	6.04	2.45	13.1	8.48	9.66	5.78	7.65	8.85	6.04	29.87	7.78	3.11	48.7	17.46	6.68	4.94	5.25	28.89	5.27	10.89	6.95	8.43	5.97	6.65	5.45	3.26	8.48	7.29	7.31	7.48
ENSG00000176230	OR4K17	0	0	0	0	0	0	0	0	0	0	0	0	0	0	0	0	0	0	0	0	0	0	0	0	0	0	0	0	0	0	0	0	0	0	0	0	0
ENSG00000176231	OR10H4	0	0	0	0	0	0	0	0	0	0	0	0	0	0	0	0	0	0	0	0	0	0	0	0	0	0	0	0	0	0	0	0	0	0	0	0	0
ENSG00000176232	RP5-1193P9.4	0	0	0	0	0	0	0	0	0	0	0	0	0	0	0	0	0	0	0	0	0	0	0	0	0	0	0	0	0	0	0	0	0	0	0	0	0
ENSG00000176236	C10orf111	0	0.9	0.65	0	0	0.15	0	0.09	0.03	0.77	0.38	0.13	1.21	0.04	0.08	0.13	0.07	0.07	0.23	0.24	0.19	0.14	0.18	0.35	0.15	0.23	0.39	0.87	0.37	0.1	0.21	0.42	0.22	0.12	0.21	0.22	0.16
ENSG00000176239	OR51B6	0	0	0	0	0	0	0	0	0	0	0	0	0.18	0	0	0	0	0	0	0	0	0	0	0.06	0	0	0	0.04	0	0	0	0	0	0	0	0	0
ENSG00000176243	CDV3P1	0	0	0	0	0	0	0	0	0	0	0	0	0	0	0	0	0	0	0	0	0	0	0.08	0	0	0	0	0	0	0	0	0	0	0	0	0	0
ENSG00000176244	ACBD7	0	2.09	2.16	5.33	0	0.51	0	0.92	0.41	13.56	0.75	1.03	2.34	0.85	0.31	0.09	1.56	0.16	0.1	0.28	7.58	0.41	0.32	0.2	0.75	0.03	2.23	0.35	1.01	2.96	8.36	2.06	1.4	1.48	8.08	5.8	1.52
ENSG00000176246	OR4L1	0	0	0	0	0	0	0	0	0	0	0	0	0	0	0	0	0	0	0	0	0	0	0	0	0	0	0	0	0	0	0	0	0	0	0	0	0
ENSG00000176248	ANAPC2	28.57	14.45	31.16	29.65	23.82	18.63	14.11	24.18	24.2	13.76	15.05	26.09	30.71	24.5	26.94	11.39	23.09	16.47	6.41	11.76	57.34	15.98	21.88	12.8	28.81	21.71	35.52	37.28	46.47	43.2	36.03	40.2	17.54	19.04	19.94	50.04	48.95
ENSG00000176253	OR4K13	0	0	0	0	0	0	0	0	0	0	0	0	0	0	0	0	0	0	0	0	0	0	0	0.13	0	0	0	0	0	0	0	0	0	0	0	0	0
ENSG00000176256	HMGB4	0	0	0	0	0	0	0	0	0	0	0	0	0	0	0	0.45	0	0.02	0	0.02	0	0.02	0	0	0	0	0	0	0	0	0	0	0	0	0	0	0
ENSG00000176261	ZBTB8OS	39.08	70.24	65.35	74.49	90.63	43.04	101.18	68.5	67.8	54.28	74.65	56.04	53.19	34.21	48.56	48.34	31.18	54.5	53.77	57.4	71.75	61.63	61.62	67.51	74.76	72.43	114.92	71.93	71.47	65.53	40.24	53.64	66.38	39.14	45.99	38.31	34.85
ENSG00000176268	CYCSP34	0	0	3.45	0	0	0	0	0	0.43	2.11	0.42	2.83	2.59	0	0	2.99	0.51	0	0	1.89	1.38	0.41	3.44	5.26	0	0	0.41	0	0	0	0	0.4	0.76	0	0	0	0.35
ENSG00000176269	OR4F21	0	0	0	0	0	0	0	0	0	0	0	0	0	0	0	0	0	0	0	0	0	0	0	0	0	0	0	0	0	0	0	0	0	0	0	0	0
ENSG00000176273	SLC35G1	8.97	2.05	2.31	0.99	12.82	0.82	11.65	1.5	2.8	5.39	3.62	2.4	4.4	2.14	3.13	1.75	2.71	4.88	2.9	2.11	2.94	2.7	4.58	11.03	14.52	9.38	6.28	5.97	21.36	3.55	9.45	10.38	8.16	14.23	18.97	11.58	7.54
ENSG00000176281	OR4K5	0	0	0	0	0	0	0	0	0	0	0	0	0	0	0	0	0	0	0	0	0	0	0	0	0	0	0	0	0	0	0	0	0	0	0	0	0
ENSG00000176289	IDSP1	0	0	0	0	0	0	0	0	0	0	0	0.86	0	0	3.29	0	0	0	0	1.08	0	0	0	0	0	0	0	0	0	0	0.18	0	0	0	0	0	0
ENSG00000176290	OR4K3	0	0	0	0	0	0	0	0	0	0	0	0	0	0	0	0	0	0	0	0	0	0	0	0	0	0	0	0	0	0	0	0	0	0	0	0	0
ENSG00000176293	ZNF135	3.32	1.51	7.18	4.15	2.99	2.33	6.2	2.77	1.16	2.18	0.44	4.02	8.23	2.74	1.22	1.18	3.57	0.18	1.54	2.11	2.23	1.14	4.66	0.56	0	0.02	0	0	0.26	3	1.13	0.39	3.58	0	1.57	1.41	0.1
ENSG00000176294	OR4N2	0	0	0	0	0	0	0	0	0	0	0	0	0	0	0.08	0	0.07	0	0	0	0	0	0	0	0	0	0	0.08	0	0	0	0	0	0	0.34	0	0.42
ENSG00000176299	OR4M1	0	0	0	0	0	0	0	0	0.05	0	0	0	0	0	0	0	0	0	0	0	0	0	0	0	0	0	0	0	0	0	0	0	0	0	0	0	0
ENSG00000176302	FOXR1	0	0	0	0	0	0	0	0	0	0	0	0.24	0	0	0	0	0	0	0	0	0	0.04	0	0	0	0	0.08	0	0	0	0	0	0	0	0	0.07	0
ENSG00000176312	OR4H12P	0	0	0	0	0	0	0	0	0	0	0	0	0	0	0	0	0	0	0	0	0	0	0	0	0	0	0	0	0	0	0	0	0	0	0	0	0
ENSG00000176318	FOXN3P1	0	0	0	0	0	0	0	0	0	0.04	0	0	0	0	0	0.08	0	0	0	0	0	0	0	0	0	0	0	0	0	0	0	0	0	0	0	0	0
ENSG00000176320	RP11-404O13.5	0	0	0	0.65	0	0	0	0	0	0.62	0.07	0.35	0.07	0.04	0.03	0.21	0	0.04	0.22	0.23	0	0.02	0.05	0.13	0	0	0	0	0	0	0	0	0	0	0.06	0	0
ENSG00000176340	COX8A	473.88	518.05	282.77	243.61	500.39	218.17	373.82	450.27	218.78	204.32	229.72	104.1	126.05	141.51	177.5	99.45	270.24	213.55	95.37	281.65	251.57	182.47	189.63	105.93	677.11	509.04	607.08	803.97	759.69	695.8	553.44	730.09	1108.48	670.18	454.31	1041.81	754.6
ENSG00000176343	RPL37AP8	0	0	0	0	0	0	0	0	0	0	0	0	0.84	0	0	0	0	0	0	0.61	0	0	0	0	0	0	0	0	0	0	0	0	0	0	0	0	0
ENSG00000176349	AC110781.3	0	0	0.05	0	0	0	0	0	0.04	0.21	0.05	0.16	0.05	0.02	0.03	0.05	0.02	0.01	0.06	0.05	0.03	1.06	0.16	0.08	0.07	0.01	0.03	0.03	0.06	0.01	0.06	0.03	0.01	0	0.06	0.01	0
ENSG00000176358	TAC4	5.04	0	0	0	0	0	0	0	0.12	0.3	0.12	0.41	0.29	0	0	0	0	0.1	0.98	0	0.1	0	0.13	0.66	0	0	0.11	0	0	0	0	0	0	0.1	0.08	0.09	0.1
ENSG00000176371	ZSCAN2	8.9	9.36	17.92	12.45	5.97	5.98	11.33	7.38	5.51	8.92	6.41	4.45	5.12	6.87	4.61	4.62	7.54	5.53	3.35	5.09	9.27	4.47	7.88	5.19	8.05	4.06	6.41	14.42	4.21	19.42	6.66	5.72	15.69	9.4	8.49	13.19	5.98
ENSG00000176378	PFN1P10	0	0	0	0	0	0	0	0	0	0	0	0	0	0	0	0	0	0	0	0	0	0	0	0	0	0.62	0	0.26	0	0	0	0	0	0	0	0	0
ENSG00000176381	PRR18	0.62	0	0.24	0	0	0	0	0.06	0.06	0.02	0	0.12	0.05	1.28	0	0	0	0	0	0.02	0	0.01	0.05	0	0	0	0.78	0.07	0	0.11	0	0	0.03	0	0	5.84	0
ENSG00000176383	B3GNT4	2.53	3.71	0.82	0	0	0.34	0	0.16	0.99	3.54	3.12	3.29	2.66	1.33	0.96	0.87	0.67	0.81	0.9	3.22	2.22	0.26	1.19	2.56	0.25	0.28	0.9	0.27	0.86	1.87	1.83	0.63	1	0.32	0.49	0.39	0.28
ENSG00000176386	CDC26	58.64	77.54	63.72	65.12	59.59	38.05	78.14	25.12	58.08	34.92	57.06	41.33	54.63	64.78	63.89	22.26	63.05	81.92	55.09	45.89	70.97	68.67	73.69	24.28	51.2	53.63	77.12	84.55	72.36	150.92	71.2	74.62	50.47	58.38	35.5	103.48	70.33
ENSG00000176387	HSD11B2	2.11	47.33	2.36	0	0	2.49	0	3.91	4.36	3.79	3.3	0.39	3.88	4.21	0.34	0.23	4.36	0.22	0.13	0.4	0.7	0.2	1.17	0.66	0	3.11	0.02	0	0.04	3.62	0.71	0.04	0.04	0.11	0.12	2.41	0.46
ENSG00000176390	CRLF3	9.49	10.34	7.65	13.36	4.41	7.78	8.47	9.69	7.06	13.3	15.04	36.34	15.03	14.87	17.59	11.96	17.19	22.57	8.95	17.45	12.01	13.05	17.65	13.3	9.92	16.14	8.82	17.02	13.42	15.18	12.81	10.24	15.28	8.9	6.34	19.13	16.17
ENSG00000176393	RNPEP	61.29	91.8	47.29	64.97	26.96	44.87	61.61	33.78	32.36	23.9	53.61	24.9	51.08	52.46	37.68	19.52	40.49	35.72	15.85	29.96	31.75	39.02	40.16	51.58	21.85	33.44	36.11	133.59	35.96	54.99	40.17	48.86	37.28	28.04	53.42	54.17	38.6
ENSG00000176396	EID2	14.77	10.08	24.16	23.35	0	8.31	23.68	17.3	8.84	15.13	11.28	8	13	10.53	11.55	5.58	13.22	14.82	9.22	11.06	11.46	13.76	13.51	12.18	25.48	11.22	26.6	18.36	29.19	19.12	21.69	26.84	17.52	32.05	23.46	40.9	37.23
ENSG00000176399	DMRTA1	0.29	0	1.04	0	0.57	0.51	1.88	0.48	0	0.11	1.95	0.2	1.77	2.38	0.94	0.09	2.7	0.56	0.03	0.34	0.37	0.14	0.16	0.12	0.1	0.75	0	1.61	0.18	0.84	0.62	0.08	0.14	0.3	2.12	0.42	0.16
ENSG00000176401	EID2B	1.56	0.59	2.29	1.7	0	1.37	1.87	4.17	4.02	5.73	3.39	1.96	3.45	0.69	2.9	1.49	1.43	4.21	1.34	1.52	2.25	3.82	2.59	4.31	4.46	2.24	8.09	4.06	6.24	2.44	2.1	3.38	2.86	5.14	3.98	5.94	5.98
ENSG00000176402	GJC3	0.4	0	0	0	0	0.47	0	0	0.14	0.39	0.14	0.11	0.22	0.07	0	0	0.11	0.08	0.32	0.11	0.08	0.09	0.15	0.16	0	0.04	0.13	0.07	0	0	0.13	0	0.08	0.12	0.46	0	0.11
ENSG00000176406	RIMS2	4.03	0	0.09	0	0	0	0	0.15	0.22	23.66	1.28	3.4	9.1	4.28	3.42	0.88	4.26	0.03	0.09	3.98	4.5	16.61	0.23	0.09	2.08	0.39	2.08	3.12	0.02	1.07	7.21	0.79	2.12	0.72	1.56	4.52	1.99
ENSG00000176407	KCMF1	49.01	66.43	60.07	58.61	18.12	7.27	51.9	44.53	33.16	30.51	67	37.34	35.05	52.64	50.03	21.7	41.24	37.87	35.21	60.58	52.09	46.76	56.74	18.68	89.11	72.26	135.23	62.63	80.02	57.48	92.39	91.9	100.94	55.15	88.17	79.8	73.03
ENSG00000176410	DNAJC30	5.8	7.76	7.98	6.06	6.03	6.43	3.99	8.17	7.62	4.38	6.52	5.11	11.74	7.06	3.41	3.79	5.45	7.61	3.05	4.93	3.36	8.4	4.77	3.09	4.21	7.16	8.92	5.69	13.02	7.6	6.31	4.2	6.55	3.38	6.68	13.77	8.67
ENSG00000176422	SPRYD4	1.81	2.9	1.42	1.1	4.29	0.68	0.88	1.46	1.2	1.26	1.68	2.34	6.25	1.58	1.05	0.99	1.42	1.91	1.72	1.61	0.83	1.59	1.57	1.28	3.18	4.16	2.31	3.95	1.3	2.54	2.52	2.01	2.4	1.75	1.22	3.19	2.49
ENSG00000176428	VPS37D	2.66	1.02	4.87	3.43	3.17	5.09	0.82	4.02	1.8	8.98	3.75	0.93	1.59	2.47	0.99	0.61	0.95	1.04	0.31	0.75	1.84	1.23	1.26	2.88	0.3	0.12	2.72	2.58	1.16	0.41	0.78	0.76	1.05	0.57	3.07	3.36	0.73
ENSG00000176435	CLEC14A	18.22	25.35	23.66	8.17	2.96	19.51	8.21	17.49	8.28	5.12	7.99	4.52	32.16	4.07	5.05	2.67	4.41	8.12	14.07	5.26	3.78	4.07	13.54	2.59	0.05	0	0.02	0	0.02	0	0	0	0	0	0	0	0.03
ENSG00000176438	SYNE3	2.01	2.21	2.34	1.98	0.94	1.3	1.98	2.06	1.39	2.13	1.99	6.55	1.62	1.25	1.53	1.79	2.26	3.4	4.65	1.84	1.97	3.59	4.32	1.27	4.75	2.27	7.4	6.18	2.48	3.07	1.1	4.83	7.92	5.47	7.43	0.85	7.22
ENSG00000176444	CLK2	37.28	50.71	43.9	26.09	16.16	24.85	31.28	44.54	28.66	31.64	48.82	48.41	61.64	38.87	32.08	24.88	31.42	37.45	18.47	29.59	35.59	51.04	60.92	39.83	11.62	42.69	16.92	41.46	22.14	24.36	26.62	21.7	18.19	28.97	27.92	18.7	19.76
ENSG00000176454	LPCAT4	52.63	49.85	39.74	31.63	59.73	23.42	28.66	30.34	23.52	39.31	46.96	40.24	38.9	16.74	39.28	37.02	36.64	70.97	14.7	21.18	58.93	14.29	26.7	32.52	20.96	42.88	25.62	45.14	24.77	35.76	25	28.55	32.81	23.68	36.61	27.65	45.54
ENSG00000176463	SLCO3A1	30.18	5.21	9.37	21.94	0	8.25	0	4.27	8.62	2.82	10.86	14.58	18.77	4.82	9.82	9.14	18.46	7.96	10.87	8.36	4.05	4.58	8.38	29.75	0.08	8.56	6.16	5.82	19.68	16.92	14.77	0	11.19	0	4.81	2.68	16.84
ENSG00000176472	ZNF575	1	0.19	1.89	3.36	0	0.73	3.18	3.23	0.55	0.92	0.57	1.41	1.92	0.36	0.77	0.38	0.45	0.18	0.87	0.77	0.34	0.41	0.52	1.36	0.98	0.3	1.42	0.21	1.01	0.19	0.11	0.67	1.09	0.99	1.74	0.9	1.17
ENSG00000176473	WDR25	4.91	4.86	9.67	8.59	16.84	6.74	13.39	12.79	9.58	5.68	4.59	3.58	10.78	2.87	4.01	2.2	4.95	4.49	5.3	3.24	5.41	6.11	9.94	2.74	5.24	7.35	11.06	11.4	3.87	8.01	4.29	8.23	7.11	12.98	13.43	3.7	7.7
ENSG00000176476	SGF29	10.52	16.21	13.84	9.49	7.87	6.17	15.21	17.44	8.77	14.93	5.62	12.75	18.94	9.61	7.92	5.92	8.94	5.97	7.49	5.54	8.02	5.78	4.41	10.33	12.99	14.22	17.08	23.09	18.58	40.93	10.18	12.04	13.35	15.91	12.79	30.52	22.58
ENSG00000176485	PLA2G16	27.28	3.85	45.89	33.03	45.49	154.97	84.62	45.58	13.27	8.25	47.86	59.84	70.48	4.38	22.49	30.62	19.44	29.86	32.55	18.16	24.45	51.54	13.76	79.83	6.72	15.77	28.33	7.41	2.57	37.68	56.17	71.5	50.3	16.9	1.52	9.47	63.65
ENSG00000176490	DIRAS1	1.64	2.45	0.37	0.27	0	0.56	0.66	0.65	7.88	18.3	0.68	1.26	0.26	0.19	0.12	0.79	0.13	0.26	11.39	0.23	0.41	0.14	0.7	3.67	0	0.95	0.02	0	0.12	0	0.01	0.11	0.66	0.04	18.7	0.21	0.1
ENSG00000176495	OR5AN1	0	0	0	0	0	0	0	0	0	0	0	0	2.68	0	0	0	0	0	0	0	0	0	0	0.06	0	0	0	0	0	0	0	0	0	0	0	0	0
ENSG00000176510	OR10AC1	0	0	0	0	0	0	0	0	0	0	0	0	0	0	0	0	0	0	0	0	0	0	0	0	0	0.59	0	0	0	0	0	0	0.05	0	0	0	0
ENSG00000176515	RP5-856G1.2	0	0	0	0	0	0	0	0	0	0	0	0	0.04	0.02	0	0.03	0	0	0	0.02	0.01	0	0.26	0	0	0	0	0	0.01	0	0	0	0	0	0.01	0	0
ENSG00000176531	PHLDB3	15.78	4.01	7.94	7.35	7.69	5.7	11.12	14.16	3.73	1.96	2.31	6.87	4.17	4.28	5.16	1.05	3.93	3.1	1.84	2.9	4.75	2.71	4.16	3.47	4.15	5.91	8.2	6.76	10.65	14.21	2.29	4.97	5.46	4.94	1.72	4.48	10.52
ENSG00000176532	PRR15	10.83	0	2.1	0	0	0.62	0	0.14	0	1.01	0.06	4.54	79.32	0.82	0.2	0.13	1.03	1.1	0.04	1.15	1.99	0.52	0.86	0.19	0	6.37	1.29	0	0.05	22.59	1.46	2.36	0.08	0.12	0.63	0.07	0.19
ENSG00000176533	GNG7	1.74	0.47	0.97	0.53	0	2.4	0.08	0.57	0.79	1.9	0.31	10.04	3.04	0.23	0.44	0.47	0.31	0.24	1	0.5	0.45	0.29	1.23	0.25	0.15	0	0.01	0.17	0.01	0	0.01	0.09	1.22	0.02	4.91	0.77	0.06
ENSG00000176540	OR4C5	0	0	0	0	0	0	0	0	0	0	0	0	0	0	0	0	0	0	0	0	0	0	0	0.06	0	0	0	0	0	0	0	0	0	0	0	0	0
ENSG00000176542	USF3	6.53	1.94	4.73	7.64	1.48	4.34	4.76	7.46	6.37	4.44	7.26	14.07	14.84	7.17	10.82	12.8	8.88	6.21	11.51	12.83	8.21	8.15	9.04	8.06	5.79	7.12	6.02	3.13	3.45	2.73	6.8	4.54	4.04	6.52	4.38	6.87	5.36
ENSG00000176547	OR4C3	0	0	0	0	0	0	0	0	0	0	0	0	0	0	0	0	0	0	0	0	0	0	0	0	0	0	0	0	0	0	0	0	0	0	0	0	0
ENSG00000176555	OR4S1	0	0	0	0	0	0	0	0	0	0	0	0	0	0	0	0	0	0	0	0	0	0	0	0	0	0	0	0	0	0	0	0	0	0	0	0	0
ENSG00000176563	CNTD1	1.35	1.04	2.27	1.36	1.55	0.92	1.03	2.39	1.76	3.42	3.04	3.91	3.52	3.82	3.29	1.92	2.14	2.18	1.03	3.16	1.99	1.12	1.88	3	0.97	0.71	0.42	0.87	1.03	0.58	0.47	0.41	0.63	0.7	0.95	8.34	0.35
ENSG00000176566	DCAF4L2	0	0	0	0	0	0	0	0	0	0.05	0	0	0	0	0	0.03	0	0.04	0	0.03	0.47	0.52	0	0	0	0.04	0	23.85	0	0.08	0.01	31.02	6.26	0	0	0	0
ENSG00000176567	OR4X1	0	0	0	0	0	0	0	0	0	0	0	0	0	0	0	0	0	0	0	0	0	0	0	0	0	0	0	0	0	0	0	0	0	0	0	0	0
ENSG00000176571	CNBD1	0	0	0	0	0	0	0	0	0	0.35	0	0	0	0.31	0	0	0	0	0	0	0	0	0	0	0	0	0	1.06	0	0	0	0	6.58	0	0	0	0
ENSG00000176584	DMBT1P1	0	0	0	0	0	0	0	0	0	0	0	0	0	0	0	0	0	0	0	0	0	0	0	0	0	0	0	0	0.29	0	0	0.02	0	0	0	0	0.01
ENSG00000176593	CTD-2368P22.1	2.16	3.14	10.48	3.45	0	3.85	2.24	2.11	2.31	7.07	1.29	7.1	16.91	0.66	1.99	2.08	3.17	0.3	2.07	4.85	1.49	0.96	2.85	4.64	3.88	2.06	3.16	1.38	1.11	0.78	1.64	1.68	3.37	4.94	2.7	3.52	0.79
ENSG00000176595	KBTBD11	0.49	0.6	0.89	0.2	0.79	0.96	0.07	0.78	1.3	3.57	1.21	2.08	1.56	1.23	1.02	0.22	0.37	0.43	0.84	0.74	6.16	0.53	2.75	1.93	0.3	0.16	0.46	0.02	0.35	1.44	3.78	0.04	0.01	1.4	0.13	4.79	0.04
ENSG00000176597	B3GNT5	26.84	5.93	38.38	25.53	10.14	3.02	8.03	30.53	34.99	26.21	110.68	9.81	7.16	58.65	44.09	29.66	105.68	56.21	16.43	36.86	13.2	41.63	17.41	16.58	0.21	14.18	8.22	2.42	13.06	8.05	30.29	8.26	28.79	15.59	1.92	15.67	30.56
ENSG00000176601	MAP3K19	0.23	0	0	0	0	0	0	0	0	0.31	0.07	0.12	0.02	0	0	0	0.02	0.03	0.04	0.16	0.03	0.04	0	0.03	0	0	0.04	0	0	0	0	0	0.04	0	0	0	0
ENSG00000176605	C14orf177	0	0	0	2.25	0	0	0	0	0	0	0	0	0	0	0	0	0	0	0	0	0	0	0	0	0	0	0	0	0	0	0	0	0	0	0	0	0
ENSG00000176619	LMNB2	44.23	54.17	52.6	43.41	20.26	9.68	116.16	59.65	32.12	27.28	24.62	11.93	8.59	57.33	52.2	27.09	20.97	33.2	7.72	24.4	36.95	24.42	42.71	10.08	204.21	105.15	164.38	119.71	269.49	102.03	174.73	230.86	163.24	194.83	215.63	235	305.72
ENSG00000176623	RMDN1	52.24	151.12	54.44	43.25	108.24	14.43	40.13	26.92	41.18	26.31	57.06	38.85	40.89	39.55	36.34	21.09	26.56	54.61	21.91	39.52	30.76	32.68	58.77	38.3	51.11	20.39	49.05	43.83	26.95	92.11	41.29	46.49	78.18	59.15	76.78	48.39	56.88
ENSG00000176624	MEX3C	31.37	18.76	50.07	28.88	3.91	6.67	20.77	25.52	7.89	34.85	31.59	29.37	26.19	24.04	45.34	15.97	31.77	15.35	18.02	35.34	26.96	32.88	22.16	18.47	17.35	25.51	38.32	8.17	29.74	31.9	23.47	17.01	15.54	52.33	22.9	23.76	23.22
ENSG00000176635	HORMAD2	0	0	0	0	0	0	0	0	0.05	0	0	0	0.69	0	0	0	0	0	0	0	0	0	0.09	0	0	0	0.09	0	0	0	0	0	0	0	0	0	0
ENSG00000176641	RNF152	2.43	1.03	9.53	5.27	0	1.12	0.09	1.24	1.67	11.68	3.5	1.53	6.03	13.07	4.31	0.84	13.44	1.82	3.88	3.67	3.82	1.96	4.89	0.8	1.03	0	2.02	0.2	1.17	0.14	0.69	6.72	0.46	12.98	4.81	1.33	4.84
ENSG00000176654	NANOGP1	0	0	0	0	0	0	0	0	0	0	0.02	0.07	0	0	0	0	0.03	0	0	0	0.04	0	0	0	0	0	0	0	0	0	0	0	0	0.18	0	0.05	0
ENSG00000176658	MYO1D	14.62	16.24	29.6	27.41	17.02	19.77	2.82	12.32	12.08	10.57	3.82	14.59	44.65	4.69	15.85	1.52	12.92	2.23	11.35	20.98	6.97	16.99	35.85	4.88	4.52	1.78	3.68	0.09	0.71	28.91	18.42	27.74	0.53	12.96	3.1	0.5	3.91
ENSG00000176659	C20orf197	0.81	0.73	0.1	2.08	1.03	0	0	0	0.39	0.14	0.16	0.4	0.41	0.03	5.89	0.49	0.14	2	0.18	1.8	0.3	0.12	0.67	0.25	1.19	0	0	3.74	0	0.48	0	0.39	0	1.37	0	0	4.57
ENSG00000176678	FOXL1	6.36	12.21	1.85	8.62	15.59	1.37	6.21	7.63	4.71	1.41	5.19	0.39	0.58	0.62	3.13	0.19	1.76	16.05	1.17	2.71	1.64	0.25	4.79	3.2	7.25	17.41	25.78	11.96	14.41	9.19	0	22.16	13.75	14.39	1.13	0.06	10.76
ENSG00000176679	TGIF2LY	0	0	0	0	0	0	0	0	0	0	0	0	0	0	0	0	0	0	0	0	0	0	0	0	0	0	0	5.76	0	0	0	5.76	0	0	0	0	0
ENSG00000176681	LRRC37A	0.59	0	0.61	2.31	0	1.56	0	1.26	0.64	3.22	0.61	4.35	1.3	1.59	1.89	1.63	0.72	1.1	0.63	1.33	0.86	0.66	3.8	1.62	0.46	0.27	0.87	2.34	0.5	1.14	0.38	0.37	1.74	0.7	1.39	2.77	1.51
ENSG00000176692	FOXC2	2.07	20.38	19.3	11.82	14.36	0.93	14.91	20.79	1.64	2.98	0.54	0.36	2.12	0.71	0.33	0.5	0.24	4.64	1.34	0.64	0.42	0.15	14.03	6.92	4.94	0.26	23.72	5.76	0.03	1.07	0	29.49	32.22	6.75	31.84	3.34	46.34
ENSG00000176695	OR4F17	0	0	0	0	0	0	0	0.14	0.15	0	0.16	0	0	0	0.1	0.17	0.12	0	0	0.17	0.06	0	0	0.66	0.2	0	0	0	0	0	0	0	0	0.06	0	0	0
ENSG00000176697	BDNF	14.39	1.03	3.93	2.39	7.01	0.13	2.63	2.06	0.34	0.35	0.88	1.13	5.63	0.27	3.98	0.33	0.33	4.48	0.95	3.01	0.6	0.56	0.37	0.99	23.89	0.2	30.3	1.44	40.75	10.18	5.94	40.07	6.02	25.2	67.59	27.96	55.49
ENSG00000176700	SCAND2P	6.42	9.48	11	3.92	1.95	3.25	12.51	4.23	1.87	5.32	6.28	8.87	12.39	6.7	4.89	5.56	4.79	4.99	2.38	4.22	5.72	4.54	4.55	6.82	3.41	3.06	7.4	6.2	0.67	3.59	2.48	3.71	4.37	2.51	2.04	3.47	3.79
ENSG00000176714	CCDC121	1.83	1.18	6.68	6.42	0	1.79	4.87	1.82	1.16	2.58	7.12	2.07	3.76	6.52	1.2	0.65	1.83	0.93	1.09	2.22	5.61	1.47	2.25	3.08	2.38	1.84	1.51	2.08	1.24	2.6	1.11	1.13	2.1	3.11	3.21	0.8	0.68
ENSG00000176715	ACSF3	14.94	27.05	19.23	33.61	44	14.43	26.03	20.46	9.16	13.53	8.31	14.8	19.86	7.48	10.78	9.28	9.38	9.81	5.49	9.89	3.66	9.07	12.49	14.51	12.52	22.43	13.02	5	9.3	17.86	12.64	13.27	13.45	22.45	15.96	24.13	19.63
ENSG00000176716	OR10AB1P	0	0	0	0	0	0	0	0	0	0	0.18	0.07	0.27	0.09	0	0	0.14	0.1	0.24	0	0	0	0.06	0.07	0	0	0.05	0	0	0	0	0	0	0	0	0.04	0
ENSG00000176720	BOK	7.72	4.01	33.59	13.53	13.25	21.86	30.52	4.2	8	2.13	11.33	2.59	9.43	3.42	5.05	0.7	3.04	5.28	2.93	11.47	10.17	2.82	4.76	7.5	20.31	5.66	21.66	6.76	20.26	15.46	23.73	31.64	37.33	9.64	27.59	32.99	21.35
ENSG00000176723	ZNF843	0.12	0	0.97	0.53	0	0.18	0	0.38	0.55	0.11	0.08	0.08	0.4	0.07	0.11	0	0.01	0.13	0.22	0.1	0.11	0.16	0.88	0.2	0	0	0.04	0.04	0	0.08	0	0.02	0.07	0.02	0.58	0.49	0.09
ENSG00000176728	TTTY14	0.58	0	3.24	0	0	0	0	0	0	0	3.82	0.04	18.54	21.07	5.57	2.46	0	0	5.93	3.73	0	1.17	0	9.78	0	0	0.77	0	0	0	0	0	0	0	0	0	0
ENSG00000176731	C8orf59	181	255.34	130.66	109.54	205.52	133.56	134.5	126.24	179.56	68.65	145.32	138.03	125.03	192.78	128.13	61.81	106.96	102.66	89.39	125.2	122.05	159.7	116.01	172.49	150.69	89.88	117.31	81.36	77.98	190.79	152.59	95.32	122.23	110.15	163.53	142.13	115.99
ENSG00000176732	PFN4	0.72	10.55	1.64	0	0	1.71	0	0.23	1.37	0.2	1.33	0.67	2.39	1.16	0.39	0.44	1.1	0.54	0.66	0.68	3	1.51	1.8	2.15	0.13	0.78	1.33	0.07	0.05	4.17	0.36	0.52	0.05	0.42	0.32	0.53	0.99
ENSG00000176742	OR51V1	0	0	0	0	0	0	0	0	0	0	0	0	0	0	0	0	0	0	0	0	0	0	0	0	0	0	0	0	0	0	0	0	0	0	0	0	0
ENSG00000176746	MAGEB6	0	0	0	0	0	0	0	0.12	0	0	0	0	0	0	0	0	0	0.02	0	0	0	0	0.08	0.05	0.08	0	0.05	0.03	0	0.11	0.07	0	0	0	0	0	0
ENSG00000176748	OR52Z1	0	0	0	0	0	0	0	0	0	0	0	0	0	0	0	0	0	0	0	0	0	0	0	0	0	0	0	0	0	0	0	0	0	0	0	0	0
ENSG00000176749	CDK5R1	4.94	2.86	5.48	0.94	0.45	1.58	0.69	1.28	0.63	9.17	1.9	7.59	0.8	2.09	5.98	0.71	1.24	1.12	0.61	1.14	1.71	1.23	1.16	1.88	1.52	2.36	2.98	2.93	2.54	3.5	6.56	4.36	1.48	2.66	2.42	5.27	4.69
ENSG00000176752	OR51A1P	0	0	0	0	0	0	0	0	0	0	0	0	0	0	0	0	0	0	0	0	0	0	0	0	0	0	0	0	0	0	0	0	0	0	0	0	0
ENSG00000176753	C15orf56	0.68	0	0	0	0	0.75	0	0	0	0.1	0.16	0.17	1.22	0.03	0	0	0.03	0	0	0.19	0.19	0.04	0.09	0.22	0.03	0.19	0.14	0	0.16	0.3	0.65	0	0.92	0.13	0	0.16	0.14
ENSG00000176754	LINC00303	0	0	0	0	0	0	0	0	0	0	0	0	0	0	0	0	0	0	0	0	0	0	0	0	0	0	0	0	0	0	0	0	0	0	0	0.08	0
ENSG00000176761	ZNF285B	0	0	0	0	0	0	0	0	0	0.4	0.06	0.03	0.13	0.13	0.15	0	0.22	0.05	0.07	0.03	0.26	0.16	0.2	0.09	0.15	0	0.1	0.04	0.11	0.08	0.25	0.05	0.09	0	0.07	0.15	0.2
ENSG00000176769	TCERG1L	0	0	1.76	0	0	0	0	0	0	13.57	0.07	0.71	92.05	0.08	0.05	0.08	0.02	0	0.02	0.02	0	0.02	0.55	7.46	0	0	0	0	0	0	0	0.02	0	0	0	0	0
ENSG00000176771	NCKAP5	0.96	0.28	9.18	2.35	0.06	0.32	0	0.16	0.67	1.13	25.43	1.15	1.36	4.06	1.76	0.85	5.1	0.6	1.17	1.12	0.56	0.66	2.54	9.81	0.08	0.9	0.14	3.46	2.32	1.56	1.66	6.58	2.14	1.99	5.79	0.38	2.46
ENSG00000176774	MAGEB18	0	0	0	0	0	0	0	0	0	0	0	0	0	0	0	0	0	0	0.04	0	0	0	0.06	0	0	0	0	0	0	0	0	0	0	0	0.04	0	0.04
ENSG00000176782	DEFB104A	0	0	0	0	0	0	0	0	0	0	0	0	0	0	0	0	0	0	0	0	0	0	0	0	0	0	0	0	0	0	0	0	0	0	0	0	0
ENSG00000176783	RUFY1	25.88	32.33	50.07	37.26	18.17	21.83	29.34	50.44	39.79	21.83	26.4	35.35	45.67	33.79	33	27.71	32.54	28.64	23.89	28.5	42.25	23.49	30.23	27.6	14.86	26.34	32.18	18.57	25.71	18.36	28.44	29.28	16.36	24.82	16.4	47.24	30.82
ENSG00000176787	OR52E2	0	0	0	0	0	0	0	0	0	0.07	0	0	0	0	0	0	0.06	0	0	0	0	0	0	0	0	0.05	0	0	0	0	0.05	0	0	0	0	0	0
ENSG00000176788	BASP1	64.25	23.2	73.33	120.07	57.42	15.9	117.01	184.64	75.55	160.2	20.72	65.17	68.63	34.49	112.66	160.19	134.67	143.78	68.51	161.48	179.55	35.42	257.13	114.14	349.07	120.37	127.5	259.38	206.08	116.39	140.18	511.26	350.5	174.31	197.49	0.98	290.29
ENSG00000176797	DEFB103A	2.71	0	0	0	0	0	0	0	0	0	0	0.08	0	1.14	0.2	1.48	0	0.06	0.59	0	0	0	0	0	0	0.23	0.07	0	0	0.06	1.23	0.19	0	0	0	0.16	0
ENSG00000176798	OR51L1	0	0	0	0	0	0	0	0	0	0	0	0	0	0	0	0	0	0	0	0	0	0	0	0	0	0	0	0	0	0	0	0	0	0	0	0	0
ENSG00000176809	LRRC37A3	3.65	8.15	7.39	0.12	0	5.55	0.94	26.11	7.07	7.17	8.13	8.14	28.14	3.24	4.04	5.82	2.23	3.33	3.19	3.53	4.48	2.75	12.71	6.26	1.5	1.56	3.29	1.66	0.7	0.91	1.15	2.22	1.53	0.52	4.45	1.48	1.37
ENSG00000176812	RP11-629O4.1	0	0	0	0	0	0	0	0	0	0	0	0	0	0	0	0	0	0	0	0	0	0	0	0	0	0	0	0	0	0	0	0	0	0	0	0	0
ENSG00000176826	FKBP9P1	2.43	0.68	0.45	2.34	2.6	0.55	0.41	1.17	0.73	1.71	1.48	0.49	0.77	1.47	1.01	0.23	2.69	0.45	0.9	5.75	13.64	1.24	4.59	0.32	0	1.5	6.17	0.11	1.49	0.18	0.92	0.46	1.98	1.83	0.13	0.97	0.31
ENSG00000176834	VSIG10	23.77	7.05	7.61	10.02	0.74	8.62	7.26	3.52	3.41	11.25	9.04	11.32	31.97	12.43	9.06	12.89	5.29	12.91	3.06	10.99	13.53	6.87	7.01	10.66	16.06	18.43	13.86	17.62	15.53	16.4	20.96	15.99	19.16	10.21	13.59	22.7	22.16
ENSG00000176840	MIR7-3HG	0	0	0	0	0	0	0	0	0	35.2	0	0	0.35	0	0	0	0	0	0	0	0	0	0	0	0	0.14	0	0	0	0.58	0	0	0	0	0	0.31	0.25
ENSG00000176842	IRX5	1.3	0.55	1.53	5.95	0	12.35	1.54	3.82	0.81	9.07	1.83	0.13	0.04	1.3	0.09	0.06	4.31	1.32	0.58	0.44	0.75	1.85	3.73	1.34	2.83	3.23	3.17	1.59	0	0.25	0.72	0.13	5.03	0.99	2.16	1.08	1.2
ENSG00000176845	METRNL	67.25	93.15	61.89	103.29	94.71	25.13	55.49	159.39	65.69	14.33	65.14	9.2	23.42	18.09	40.06	22.46	44.83	54.28	28.24	57.57	36.47	87.43	64.78	9.88	36.03	31.68	63.71	23.24	28.55	23.97	38.26	89.66	56.15	61.76	36.26	8.55	20.65
ENSG00000176853	FAM91A1	32.29	38.83	35.93	22.19	16.11	6.43	25.71	17.82	45.33	23.19	42.72	39.88	29.05	36.37	41.57	13.25	49.27	29.82	21	69.72	90.55	48.94	54.65	15.96	78.04	85.99	71.52	26.74	33.19	41.68	50.48	80.99	45.6	42.79	38.39	50.83	47.26
ENSG00000176855	KRT18P28	0	0	0	0	0	0	0	0	0	0	0	0	0	0	0	0	0	0	0	0	0	0	0	0	0	0	0	0	0	0	0	0	0	0	0	0	0.03
ENSG00000176857	GJA1P1	0.04	0	0.35	0	0	0	0	0.15	0.28	0.5	0.33	0.36	1.33	0.37	0.62	0.31	0.43	0.63	0.25	0.17	0.2	0.36	0.29	0.31	0	0	0.3	0	0.15	0	0	0	0	0	0.04	0	0
ENSG00000176868	RP11-334J6.7	14.24	8.44	12.89	6.37	12.88	12.27	8.7	14.01	12.67	15.6	7.61	7.04	20.44	11.09	3.25	13.03	7.32	2	7.78	4.46	7.68	3.71	5.78	18.61	3.21	10.27	20.17	4.23	10.98	13.29	10.94	1.55	4.75	4.07	13.15	8.47	8.17
ENSG00000176871	WSB2	55.45	54.07	57.57	57.78	9.12	14.76	54.21	45.28	21.46	39.95	49.13	25.01	33.39	48.17	37.44	29.99	31.57	45.57	46.9	44.81	49.27	42.96	51.37	37.98	62.72	77.71	70.72	34.17	89.41	29.52	73.06	92.69	51.43	46.31	87.67	52	48.76
ENSG00000176882	RP11-432M24.4	0	0	0	0	0	0	0	0	0	0	0	0	0	0	0	0	0	0	0	0	0	0	0	0	0	0	0	0	0	0	0	0	0	0	0	0	0
ENSG00000176884	GRIN1	0.04	0	0	0	0	0.19	0	0	0	3.58	0.05	0.54	0.1	0.25	0.02	0	0.22	0.06	0	0.03	0.07	0.01	0	0.14	0	1.34	0.01	0.02	0.01	0.1	0	0.01	0.06	0.01	0.02	0.1	0.3
ENSG00000176887	SOX11	0.35	0.38	20.75	7.17	1.04	0.25	0.17	1.13	2.84	42.14	0.56	0.01	1.1	1.19	0.1	0.28	1.27	3.4	0.43	1.42	1.92	0.03	14.37	0.02	0	0	10	0.15	0	0	0	0	2.68	0	14.85	0.13	0
ENSG00000176890	TYMS	114.26	185.5	31	90.47	71.84	7.83	107.64	27.3	66.89	276.17	75.75	28.33	13.43	128.8	70.05	24.87	25.61	101.98	12.45	29.01	219.84	140.26	29.34	21.38	208.7	189.94	183.58	164.8	213.73	138.91	270.35	108.76	149.56	168.42	177.82	224.75	229.22
ENSG00000176893	OR51G2	0	0	0	0	0	0	0	0	0	0.28	0	0	0	0	0	0	0	0	0	0	0	0	0	0	0	0	0	0	0	0	0	0	0	0	0	0	0
ENSG00000176894	PXMP2	16.57	34.58	10.48	12.1	5.04	13.89	19.73	20.97	11.83	17.24	11.95	5.08	5.18	15.95	6.95	2.01	12.01	15.61	3.8	15.14	27.11	14.68	12.59	5.94	33.89	39.95	35.07	57.22	60.64	49.16	40.71	30.4	45.3	33.01	67.52	32.63	40.38
ENSG00000176895	OR51A7	0	0	0	0	0	0	0	0	0	0.07	0	0	0	0.09	0	0	0	0	0	0	0	0	0	0	0	0	0	0	0	0	0	0	0	0	0	0	0
ENSG00000176896	TCEANC	0.8	1.4	3.45	1.58	0	1.9	5.15	2.15	1.6	1.25	1.27	4.44	2.75	2.52	1.52	1.08	1.43	1.68	0.92	1.37	2.18	1.85	3.68	1.82	0.18	0.22	0.41	0.8	1.04	0.62	0.34	0.33	0.19	1.41	1.09	0.76	0.49
ENSG00000176900	OR51T1	0	0	0	0	0	0	0	0	0	0.18	0	0	0	0	0	0	0	0	0	0	0	0	0	0	0	0	0	0	0	0	0	0	0	0	0	0	0
ENSG00000176903	PNMA1	27.13	19.88	71.58	28.83	33.45	10.93	43.91	48.45	21.65	81.54	24.22	16.17	33.69	8.29	51.6	27.23	12.79	34.77	21.02	17.22	20.5	15.43	35.15	15.16	74.67	56.24	65.37	55.22	23.15	68.56	23.19	78.62	46.31	51.7	55.8	62.68	66.93
ENSG00000176904	OR51H1	0	0	0	0	0	0	0	0	0	0.51	0	0	0	0	0	0	0	0	0	0	0	0	0	0	0	0	0	0	0	0	0	0	0	0	0	0	0
ENSG00000176907	C8orf4	174.09	4.63	124.79	14.57	1.9	11.3	2.83	21.03	25.46	33.67	74.82	66.43	249.2	160.44	78.38	11.75	159.04	68.7	88.06	35.87	51.01	29.46	54.1	62.03	0	3.64	0	0.05	0.06	1.05	1.66	0.36	0.04	0.09	1.03	2.28	0.5
ENSG00000176909	MAMSTR	1.51	5.16	2.51	0.67	0	2.33	2.82	3.62	1.94	3.6	0.46	0.59	0.88	1.13	1.37	0.29	1.14	0.58	1.22	0.54	1.06	0.64	0.99	1.14	0.46	1.39	1.16	1.2	1.38	1.08	0.22	0.9	1.75	0.78	2.36	0.68	1.63
ENSG00000176912	TYMSOS	1.68	0	2.88	0	0	1.02	3.1	0.55	1.65	6.55	1.51	0.45	1.03	0.97	1.29	0.15	0.63	3.18	0.46	0.32	5.92	4.58	0.21	1.57	1.53	0.56	2.12	2.22	2	6.69	2.58	0.47	2.18	1.87	2.03	3.14	0.98
ENSG00000176915	ANKLE2	39.15	48.9	37.7	37.6	30.25	17.16	43.02	30.64	44.91	45.06	52.01	63.19	67.21	84.23	51.44	62.83	81.81	52.27	28.81	89.46	151.32	36.74	50.41	49.35	60.95	56.5	75.83	52.32	43.99	34.3	60.65	76.16	38.59	51.31	44.92	61.74	44.5
ENSG00000176919	C8G	0	0	2.2	10.16	0	0	0	0	0.85	0.08	0.15	0.37	1.21	9.57	0.45	0.92	0.39	0	0.83	0.08	0.45	0.12	0.41	0	1.69	0.41	0.44	0.09	0.69	0.54	0.53	0.42	0	0.35	0.27	0.28	0.49
ENSG00000176920	FUT2	6.41	0	1.2	1.33	0	1.85	0	1.18	0.67	0.72	1.7	1.58	3.65	4.54	1.37	0.52	6.34	0.43	0.31	3.23	1.16	0.4	1.46	1.15	0.29	0.12	0.85	0.11	0.48	0.51	0.07	0.3	0.39	0.18	0.25	0.32	0.18
ENSG00000176922	OR51S1	0	0	0	0	0	0	0	0	0	0.67	0	0	0	0.09	0	0	0	0	0	0	0	0	0	0	0	0	0	0	0	0	0	0	0	0	0	0	0
ENSG00000176923	OR7A15P	0	0	0	0	0	0	0	0	0	0	0	0	0	0	0	0	0	0	0	0	0	0	0	0	0	0	0	0	0	0	0	0	0	0	0	0	0
ENSG00000176925	OR51F2	0	0	0	0	0	0	0	0	0	0	0	0	0	0	0	0	0	0	0	0	0	0	0	0	0	0	0	0	0	0	0	0	0	0	0	0	0
ENSG00000176927	EFCAB5	0.27	0	0.14	0	3.24	2.4	0	0	0.28	1.8	0.39	1.45	1.24	0.03	0.19	1.44	1.11	0.74	0.22	0.87	0.03	0.59	0.13	0.16	0.99	0.16	0.4	0	0.1	0.55	0.12	0.01	0.27	0.09	0.02	0.21	0.2
ENSG00000176928	GCNT4	0.43	1.25	0.5	0.56	0.9	0.97	0	0.35	0.4	0.22	0.73	4.39	2.42	1.36	0.5	0.37	1.15	0.14	1.43	0.65	1.26	0.52	0.8	0.29	0.04	0.91	0.2	0	0.01	0.22	0.18	0.34	0.12	0.44	7.63	0.05	0.05
ENSG00000176933	TOB2P1	0.38	0.44	0.26	3.53	0	0.54	1.72	0.31	0.39	0.26	0.67	0.49	0.25	0.78	0.3	0.25	0.38	0.42	0.07	0.85	0.74	0.05	0.29	0.24	1.44	0.63	6.51	0	0.54	2.41	0.61	1.05	0.38	1.41	0.4	1.41	0.84
ENSG00000176945	MUC20	3.92	0	0.46	2.33	0	9.58	0	0.25	1.9	1.05	0.38	17.98	6.08	3.32	0.34	2.8	4.54	1.35	1.07	5.73	0.21	0.2	0.81	8.95	0	0.15	0.38	0	0.02	1.51	0.08	0.06	0.17	0	0	0.11	0
ENSG00000176946	THAP4	29.03	43.06	33.02	16.01	36.94	22.2	48.81	29.2	24.61	22.64	34.94	17.23	31.29	20.32	13.76	13.39	13.77	25.61	13.79	14.29	18.31	19.11	23.6	21.82	56.78	48.08	38.37	85.46	64.8	52.5	50.59	51.3	48.33	44.73	34.04	79.56	53.58
ENSG00000176951	OR51N1P	0	0	0	0	0	0	0	0	0	0.07	0	0	0	0	0	0	0	0	0	0	0	0	0	0	0	0	0	0	0	0	0	0	0	0	0	0	0
ENSG00000176953	NFATC2IP	33.47	28.79	36.88	32.6	24.32	13.3	17.47	16.45	19.02	35.79	32.12	53.52	33.46	31.13	32.36	28.09	28.98	36.15	17.4	30.14	38.62	26.52	19.55	36.71	37.52	31.01	38.07	61.03	44.3	30.3	31.12	20.04	24.3	27.13	18.72	44.96	38.93
ENSG00000176956	LY6H	0.46	4.13	0.73	1.91	0	2.3	0	6	2.81	3.58	0.46	0.2	0	0.18	0.41	0	0	0.15	0.33	0.29	0.25	0.06	2.9	0.29	0	0	0	0	0	0	0	0	0	0	0	0	0
ENSG00000176970	RPL7L1P11	0	0	0	0	0	0	0	0	0	0.2	0	0	0	0.14	0	0	0	0	0.12	0	0	0	0	0	0	0	0	0	0	0	0	0	0	0	0	0	0
ENSG00000176971	FIBIN	58.6	7.55	4.37	130.44	3.51	1.95	4.57	10.8	22.59	4.48	16.25	1.16	0.19	5.2	107.04	0.66	69.12	2.78	20.2	20.04	7.52	9.38	56.15	1.43	0.34	0.08	0.61	0.39	0.34	0.02	0	7.13	0.02	31.13	0.74	0	0
ENSG00000176973	FAM89B	56.58	41.71	73.48	102.27	56.27	56.96	43.29	69.63	31.88	18.31	23.04	22.51	19.35	22.89	34.43	16.33	36.94	17.04	21.84	40.29	26.48	17.86	27.73	24.09	36.03	29.64	63.83	49.03	41.58	38.54	26.26	47.02	37.55	61.37	38.75	75.25	55.83
ENSG00000176974	SHMT1	10.59	10.26	4.64	8.82	7.54	12.73	40.75	5.26	8.4	12.4	7.45	10.66	41.03	17.52	7.97	2.41	10.97	14.85	4.35	3.7	8.88	17.39	7.63	14.99	31.78	24.55	21.79	79.19	36.16	132.71	48.79	15.24	20.08	15.53	19.3	55.96	49.63
ENSG00000176978	DPP7	138.73	131.45	143.98	150.85	80.91	160.24	69.98	105.81	107.7	92.4	93.4	98.44	178.14	104.6	135.92	93.08	70.33	103.68	81.93	72.38	129.07	127.64	43.92	129.41	71.98	55.44	74.73	85.09	122.24	109.2	68.93	161.36	24.11	51.84	51.82	157.54	97.13
ENSG00000176979	TRIM60	0	0	0	0	0	0	0	0	0	0	0	0	0	0	0	0	0	0	0	0	0	0	0	0	0	0	0	0	0	0	0	0	0	0	0	0	0
ENSG00000176984	AP000679.2	0	0	0	0	0	0	0	0	0	0	0	0	0	0.04	0	0	0	0	0	0	0	0	0	0	0	0	0	0	0	0	0	0	0	0	0	0	0
ENSG00000176986	SEC24C	26.7	45.22	51.3	28.07	22.15	17.85	43.02	45.71	28.85	28.14	45.27	39.05	39.57	16.17	31.03	16.46	28.52	29.34	18.92	41.04	39.64	27.32	36.05	23.33	60.79	73.22	40.27	58.39	79.44	35.06	55.44	58.79	68.8	56.12	64.28	58.66	44.37
ENSG00000176988	FMR1NB	0	0	0	0	0	0	0	0	0.05	0	0	0.12	0.16	0	0	0	0.06	0.1	0.14	0	0	0.12	0.33	0.12	0	0	0	0	0	0	0	0	0	0	0	0	0
ENSG00000176994	SMCR8	8.05	4.46	6.79	9.39	3.43	1.72	13.49	4.9	1.55	4.02	3.18	7.44	3.52	5.83	4.53	2.21	5.5	6.29	2.4	3.79	5.61	5.31	7.69	1.87	13.91	12.43	13.62	27.92	7.74	11.61	12.59	7.48	10.25	14.64	6.35	15.39	12.71
ENSG00000176998	HCG4	1.52	0.53	2.56	0	0	0.29	0	0	0.11	0.06	1.51	1.67	0.99	0.57	0	0.24	1.22	0	0.35	0	0.36	0	0.23	1.07	0	1.2	0.13	0	0.63	1.77	1.27	0	0	0.21	0.57	0.29	2.36
ENSG00000177000	MTHFR	4.8	8.69	10.02	8.56	0.83	5.68	2.91	6.81	3.96	4.73	4.1	14.77	23.25	1.92	5.2	6.87	6.11	3.81	5.77	5.94	5.05	3.55	6.09	5.48	2.04	3.49	4.69	3.11	3.65	6.18	3.26	4.37	2.15	2.69	4.57	2.23	2.65
ENSG00000177023	DEFB104B	0	0	0	0	0	0	0	0	0	0	0	0	0	0	0	0	0	0	0	0	0	0	0	0	0	0	0	0	0	0	0	0	0	0	0	0	0
ENSG00000177025	C19orf18	0	2.52	1.56	0	0	0.72	0	0.95	0.93	4.65	0.31	1.36	2.22	0.78	1.32	1.66	0.28	0.05	0.99	0.65	1.24	0.12	0.38	4.3	0.14	0	0.06	0.08	0.15	0.28	0.17	0.26	0.37	0.41	0.25	0.09	0.05
ENSG00000177030	DEAF1	18.2	21.49	66.7	26.32	13.64	20.6	8.97	23.81	21.32	33.58	15.59	11	36.14	9.1	11.88	7.81	10	15.05	7.22	10.84	21.94	13.91	15.39	22.59	28.02	39.1	46.26	52.27	12.46	34.32	30.31	47.02	20.76	49.02	49.75	99.63	64.71
ENSG00000177034	MTX3	9.64	8.39	9.97	7.41	3.82	5.48	7.24	8.95	7.8	14.69	11.13	18.96	14.22	19.69	12.01	4.37	16.63	11.46	8.01	10.01	9.36	13.69	9.04	6.2	19.89	9.85	27.64	37.05	14.07	8.76	18.02	21.51	9.48	23.96	10.26	13.65	16.16
ENSG00000177042	TMEM80	17.74	20.03	9.79	18.4	10.56	13.32	7.06	7.73	10.74	15.81	14.4	21.29	55.6	16.74	7.88	9.78	16.63	10.51	8.44	12.63	6.39	12.4	12.33	15.74	19.71	12.17	22.2	21.15	24.59	25.16	15.48	8.52	14.62	16.84	39.25	24.93	21.41
ENSG00000177045	SIX5	13.76	9.07	16.57	13.7	5.36	8.8	13.93	14.09	13.24	1.28	8.17	4.15	21.98	6.73	7.52	0.15	9.96	4.16	1.98	5.34	9.4	9.71	9.64	13.24	1.79	6.53	7.57	11.07	7.82	4.56	4.98	8.12	2.98	6.63	7.05	9.5	8.76
ENSG00000177047	IFNW1	0	0	0	0	0	0	0	0	0.03	0	0	0.03	0	0	0	0	0.03	0	0	0	0	0	0	0	0	0.02	0.02	0	0	0.05	0	0	0.02	0	0	0	0
ENSG00000177051	FBXO46	6.18	5.97	25.34	7.43	5.3	5.46	14.28	9.48	2.04	5.55	3.48	6.31	9.39	7.2	4.34	2.13	5.47	4.44	2.74	3.87	4.78	4.56	4.43	8.69	8.34	6.49	11.19	11.62	10.09	8.79	10.46	7.95	6.52	4.69	3.9	11.07	8.45
ENSG00000177054	ZDHHC13	18.15	9.21	9.63	13.81	27.56	6.16	11.19	5.45	11.17	14.39	16.82	18.46	10.38	16.56	18.18	7.06	33.34	9.96	9.13	21.45	15.99	20.78	13.11	11.23	16.3	18.02	27.57	10.88	22.25	20.77	30.75	23.24	11.35	19.93	35.44	24.11	23.33
ENSG00000177058	SLC38A9	12.53	15.15	12.03	32.25	14.96	6.63	5.31	18.18	10.92	9.91	9.43	17.79	17.07	12.33	16.07	12.05	18.5	15.44	11.44	11.97	13.86	8.53	16.77	12.02	17.16	29.96	30.56	18.26	20.32	20.11	25.39	22.43	19.61	26.21	17.57	17.57	19.31
ENSG00000177076	ACER2	1.91	1.35	0.93	0	0	0.07	0	0.43	0.34	0.49	0.45	1.55	2.11	0.36	3.46	0.28	6.61	0.31	0.47	0.63	4.95	2.07	0.93	0.12	0.23	0.7	0.54	0.19	0.41	1.08	0.53	0.14	0.62	0.74	0.61	2.04	0.1
ENSG00000177082	WDR73	19.41	22.83	23.48	17.08	9.72	9.25	7.5	14.06	11.59	18.21	26.37	25.26	49.08	21.55	16.85	12.88	26.06	26.71	13.41	14.07	25.47	14.93	18.42	18.01	28.53	20.59	27.22	48.84	20.29	44.33	24.49	25.61	18.78	20.87	14.8	56.15	25.35
ENSG00000177084	POLE	16.38	39.56	10.27	21.18	23.52	12.91	12.88	22.11	16.99	96.43	22.4	22.96	10.62	46.6	17.9	19.5	15.6	30.85	5.3	13.38	69.83	14.12	16.89	19.67	53.4	53.43	37.98	59.19	49.4	30.03	39.73	32.92	29.83	20.23	44.67	49.55	37
ENSG00000177096	FAM109B	15.47	22.48	32.88	25.95	6.13	7.85	16.99	9.96	22.19	5.47	15.98	3.47	5.86	2.71	9.24	3.46	4.09	1.67	7.63	8.87	7.62	12.34	19.89	6.89	4.03	8.84	8.56	0.13	0.39	0.24	0	0.02	11.93	24.77	0	0.05	0.02
ENSG00000177098	SCN4B	0.13	9.07	2.64	1.82	0	1.33	0.3	2.57	3.22	0.64	0.6	0.93	8.8	0.28	0.36	0.2	2.78	0.32	3.5	1.01	10.62	0.35	0.85	0.14	0	0	0.03	0.06	1.38	0.09	0.07	0.2	0	0	3.47	0	0.1
ENSG00000177103	DSCAML1	0.04	0	0.03	0	0	0.1	0	0.02	0	0.28	0.01	0.43	0.34	0.03	0.07	0.02	0.02	0.01	0	0	0	0	0.04	0.1	0	0.1	0	0	0	0	0	0	0	0	0	0.01	0
ENSG00000177105	RHOG	46.1	78.42	36.58	95.79	43.62	27.69	72.69	49.39	41.1	19.35	45.04	40.12	21.53	24.01	56.49	34.04	62.47	48.58	20	54.52	53.48	32	46.8	27.03	51.98	47.54	63.17	63.48	64.43	36.98	52.26	90.15	51.29	63.37	54.5	86.93	88.8
ENSG00000177106	EPS8L2	35.8	0.31	37.37	15.19	0	79.63	46.24	10.83	1.85	8.35	72.52	87.71	55.09	65.02	30.86	14.41	71.28	2.5	7.55	76.71	17.5	9.12	4.05	43.26	0	58.5	36.44	10.29	76.79	204.83	213.83	2.1	1.31	1.61	2.81	53.01	40.52
ENSG00000177108	ZDHHC22	0.11	0	0.09	0	0	0	0	0.05	0.03	3.58	0	0.01	0	0.02	0	0	0	0	0.05	0	0.01	0.01	0.04	0	0	0	0.01	0	0	0	0	0.03	0.02	1.18	1	0	0
ENSG00000177112	MRVI1-AS1	0	0	0	0	0	2	0	0	0.31	0.14	0	0.08	0.11	0	0	0.51	0.27	0.13	0	0.41	0.1	0	0.08	0.08	0	0	0	0.16	0	0.42	0	0	0.1	0	0.12	0.11	0
ENSG00000177119	ANO6	21.17	35.74	15.38	26.17	6.44	6.14	20.61	18.56	15.26	8.2	33.59	15.54	28.41	14.52	33.48	11.32	28.43	21.81	35.37	33.98	31.84	28.63	44.05	10.58	17.07	38.15	23.82	19.63	35.95	18.5	46.76	34.12	29.74	21.79	65.67	30.06	38.61
ENSG00000177125	ZBTB34	4.01	4.54	6.5	2.74	3.14	1.22	3.36	2.41	1.43	4.67	3.37	4.7	6.37	9.6	9.28	2.04	9.33	4.96	3.16	6.55	6.04	3.87	8.4	3.43	2.6	2.17	4.32	2.75	4.1	2.95	3.74	5.51	2.39	5.39	3.25	3.23	3.84
ENSG00000177133	LINC00982	0.07	0	0.49	0	0	3.13	0	0	2.03	0.17	0.36	0.75	6.67	0.81	0.3	0.09	0.22	0.26	0.53	0.62	0.38	0.24	1.86	2.57	0	0	0	0	0	0	0	0	0.03	0	1.86	0.07	0
ENSG00000177138	FAM9B	0	0	0	0	0	0	0	0	0.03	0.09	0	0	0.1	0	0.06	0.25	0.08	0	0.03	0.04	0	0.09	0.08	0.65	0	0.11	0.05	4.21	0.06	0	0	0.13	0.04	0	0	0	0
ENSG00000177143	CETN1	0	0	0	0	0	0	0	0	0	0	0	0	0	0	0	0	0	0	0	0	0	0	0	0	0	0	0	0	0	0	0	0	0	0	0	0	0
ENSG00000177144	NUDT4P1	0.48	0	1.6	1.47	0	0	0	0.22	0.25	0.16	1.31	1.46	0.23	0.55	1.18	0.31	4.04	1.99	0.54	0.9	0.86	1.65	2.61	0.07	3.16	1.97	3.48	1.67	1.7	0.6	0.92	1.13	0.22	2.52	1	0.69	1.79
ENSG00000177150	FAM210A	13.63	29.64	19.23	13.92	1.41	1.87	15.37	8.06	11.64	19.25	18.16	8.61	11.91	13.38	17.71	8.7	25.87	18.46	10.31	13.84	19.26	47.2	20.8	4.39	27.8	22.08	17.94	37.83	20.67	24.97	65.93	32.5	13.99	17.94	11.95	18.1	16.24
ENSG00000177151	OR2T35	0	0	0	0	0	0	0	0	0	0	0	0.06	0	0.09	0	0	0	0	0	0	0	0	0	0	0.13	0	0	0	0	0	0	0	0	0	0	0	0
ENSG00000177156	TALDO1	309.25	122.99	132.02	200.77	100.18	99.5	227.63	149.42	96.09	137.21	151.1	114.53	103.75	188.92	118.74	128	148.51	110.71	71.91	162.98	191.57	106.58	103.26	77.65	256.23	263.64	329.1	239.94	405.9	244.62	311.08	379.04	224.57	217.73	165.65	357.21	278.77
ENSG00000177169	ULK1	19.54	9.55	25.93	22.26	5.91	9.27	12.18	34.27	12.39	16.51	8.78	13.78	17.58	43.89	10.92	8.89	13.48	7	4.85	10.6	17.36	5.57	17.04	9.78	7.52	14.92	18.24	17.67	4.39	9.09	7.9	16.68	11.72	7.36	8.94	18.79	12.49
ENSG00000177173	NAP1L4P1	0.6	0	0.73	0	0	0	0	0.3	0.55	0.48	0.74	2.22	1.79	0.57	1.34	3.26	2.93	0.66	0.67	1.95	1.15	0.8	0.33	0.4	3.43	0.48	2.08	0.66	0.93	0.62	1.38	1.68	0.2	0.97	0.4	1.47	0.73
ENSG00000177174	OR14C36	0	0	0	0	0	0	0	0	0	0	0	0	0	0	0	0	0	0	0	0	0	0	0	0	0	0	0	0	0	0	0	0	0	0	0	0	0
ENSG00000177181	RIMKLA	0.11	0	0	0	0	1.15	0.05	0.01	0.15	5.75	0.05	0.04	0.12	0.03	0.01	0.03	0.01	0.01	0.14	0.01	0.15	0.08	0.07	0.03	0	0.01	0.09	0	0	0.5	0.11	0.08	0.11	0.35	0.01	0.24	0.01
ENSG00000177182	CLVS1	0.45	1.46	0.37	1.96	2.25	0.42	0	0.37	1.02	0.55	0.41	0.91	0.5	0.25	0.17	1.09	0.38	0.43	0.53	0.37	0.15	0.24	0.16	0.19	0	0.51	0.61	0	0.02	0.3	0.16	0	0.09	0.32	0.42	0.17	0.11
ENSG00000177186	OR2M7	0	0	0	0	0	0	0	0	0	0	0	0	0	0	0	0	0	0	0	0	0	0	0	0	0	0	0	0	0	0	0	0	0	0	0	0	0
ENSG00000177189	RPS6KA3	24.52	42.19	21.31	10.62	13.31	9.56	47.09	14.4	12.85	12.84	10.93	29.23	24.86	9.88	26.1	15.09	26.22	29.75	24.35	17.66	82.97	32.45	44.72	13.93	19.25	40.79	24.96	32.16	45.12	22.87	35.23	31.18	9.76	38.71	20.64	27.73	38.2
ENSG00000177191	B3GNT8	2.49	1.56	3.43	2.43	0	8.88	1.41	4.08	0.22	1.65	0.58	1.09	2.86	0.6	0.79	0.46	3.38	0.4	0.79	1.19	0.44	0.25	0.97	0.11	0.18	0.26	0.16	1.01	0.4	0.16	0.9	0.02	0	0.13	0.08	0.06	0.19
ENSG00000177192	PUS1	32.9	25.72	21.11	19.88	22.16	11.74	37.25	23.6	19.25	7.95	15.53	20.85	16.46	23.68	13.39	18.45	14.44	36.05	14.14	11.91	42.1	15.29	20.2	14.33	42.84	83.56	38.98	62.29	35.82	48.37	52.15	48.39	32.85	30.03	25.94	55.91	42.97
ENSG00000177197	PCNPP5	0.12	0	0	0	0	0	0.14	0.65	0	0.59	0.32	0.89	0.49	0	1.12	0.75	0.38	0.4	0	0.37	0.27	0.31	1.16	0.69	0	0	0.15	0	0.13	0	0.15	0	0	0	0	0.12	0.13
ENSG00000177200	CHD9	22.19	21.06	12.96	21.78	8	54.6	5.98	18.84	41.55	49.29	50.88	50.53	67.38	39.1	40.99	91.68	39.06	34.92	66.93	57.09	21.85	33.03	40.53	92.06	27.92	16.99	14.66	12.39	13.84	8.63	8.61	18.43	18.57	19.33	13.06	19.88	12.89
ENSG00000177201	OR2T12	0	0	0	0	0	0	0	0	0	0	0	0	0	0	0	0	0	0	0	0	0	0	0	0	0	0	0	0	0	0	0	0	0.23	0	0	0	0
ENSG00000177202	SPACA4	0.61	0	0	0	0	2.42	0	0	0	0.34	0	0.06	0	0.36	0.08	0	0.33	0	0	0.07	0.14	0.11	0.06	0.31	0.91	0	0.16	0.08	0	0	0	0.1	0	0	0	0	0
ENSG00000177212	OR2T33	0	0	0.38	0	0	0	0	0	0	0.13	0	0	0	0	0	0	0	0.27	0	0	0.18	0	0.09	0	0.09	0	0	0.61	0	0	0.31	0	1.48	0	0	0.04	0.41
ENSG00000177225	PDDC1	14.77	20.62	42.09	17.88	22.3	18.72	27.63	19.01	15.44	17.34	22.42	23.62	30.2	28.11	17.06	34.58	23.05	21.36	10.69	30.39	28.49	18.23	23.88	16.75	45.88	48.06	72.47	61.46	70.09	52.36	52.65	70.46	39.95	75.95	55.15	86.47	69.04
ENSG00000177233	OR2M1P	0	0	0	0	0	0	0	0	0	0	0	0	0	0	0	0	0	0.05	0	0	0.05	0	0	0	0	0	0	0.04	0	0	0	0.1	0	0	0	0	0
ENSG00000177234	LINC01561	0.37	0	4.83	1.04	0	0.06	0.52	0.32	0.09	1.41	2.26	0.02	0	0.34	0.23	0	0.53	0.06	0.29	0.5	0.37	0	0.34	1	0	0.14	0.36	0.23	0.77	0.18	0.02	0.19	0.23	0.16	0.12	0.02	0
ENSG00000177238	TRIM72	0.24	0	3.18	8.88	0	0.1	1.99	6.71	0.07	0.05	0.07	0.01	0.05	0.06	0.04	0.2	0.02	0.03	19.44	0.01	0	0.03	1.49	0.08	0.03	0.05	0.03	0.02	0	0.01	0	0.01	0.01	0	0	0.07	0
ENSG00000177239	MAN1B1	41.61	97.86	83.59	165.01	101.04	56.73	64.04	66.53	115.5	22.58	46.73	25.29	42.77	37.75	55.01	25.86	51.91	53.01	15.73	41.32	74.37	24.63	36.67	36.21	40.31	47.17	52.24	42.38	56.21	64.56	48.37	47.76	48.92	38.57	30.54	36.72	85.91
ENSG00000177243	DEFB103B	2.71	0	0	0	0	0	0	0	0	0	3.54	0.08	0	1.14	0.2	1.48	0	0.06	0.59	23.53	0	0	0	0	0	0.23	0.07	0	0	0.06	1.23	0.19	0	0	0	0.16	11.24
ENSG00000177257	DEFB4B	6.43	0	0	0	0	0	0	0	0	0	0	0	0	0	0	0	0.41	0	0	0.77	0	0	0.35	0	0	0	0	0	0	0	0	0	0	0	0	0	0
ENSG00000177261	ENSAP3	0	0	0	0	0	0	0	0	0	0	0	0	0	0	0	0	0	0	0	0	0	0	0	0	0	0	0	0	0	0	0	0	0	0	0	0	0
ENSG00000177272	KCNA3	0.22	0	0.1	4.26	0	1.89	0	0.06	0.26	0.76	0.26	6.6	0.14	0	0.7	0.08	0.67	0.4	0.1	0.46	0.68	0.27	0.15	0.1	0	0	0.53	0	0	0	0	0	0	0	0.06	0	0
ENSG00000177275	OR2AJ1	0	0	0	0	0	0	0	0	0	0.07	0	0	0	0	0	0	0	0.05	0	0	0	0	0.06	0	0	0	0.05	0	0	0	0	0	0	0	0	0.13	0
ENSG00000177283	FZD8	12.23	1.01	37.66	4.43	1.95	4.68	1.78	8.33	6.43	0.94	0.94	0.7	1.42	2.98	2.56	0.42	1.17	3.79	2.32	1.59	0.48	0.09	4.76	0.56	14.37	0.15	7.88	1.53	12.71	4.97	0.84	30.91	52.21	14.67	17.98	0.63	10.81
ENSG00000177291	GJD4	0	0	0.06	0	0	0	0	0	0	0	0.03	0	0	0	0.04	0	0	0.05	0	0	0	0	0.04	0	0.02	0	0	0.04	0	0	0.03	0.05	0.09	0.03	0.13	0.02	0
ENSG00000177294	FBXO39	1.96	0.38	0.71	4.74	0	0	2.57	3.54	0	0.45	0.27	0.14	0.5	0.23	0.61	1.23	0.18	0.32	0	0.45	1.92	0.39	2.67	0.39	0	0	0.41	0	0.3	0	0	0.13	0.03	0.78	0.07	0	0
ENSG00000177300	CLDN22	0	0	0	0	0	0	0.8	0.25	0.59	0.03	0	0.25	0.76	0	0.12	0.33	0	0.2	0.28	0.28	1.19	0.1	0.86	2.9	0.03	0	0	0.07	0	0	0	0	0	0	0	0.06	0.06
ENSG00000177301	KCNA2	0	0	0.06	0	0	0.1	0	0.1	0	0.1	0.03	0.81	0.02	0.37	0.05	0.13	0.02	0.02	0.21	0.01	0.08	0.05	0.15	0.06	0	0	0.01	0	0	0.01	0	0	0.01	0	0.86	0	0
ENSG00000177302	TOP3A	18.42	36.19	15.89	10.27	6.95	10.01	63.44	20.88	12.05	46.76	17.79	21.39	14.85	30.17	13.42	13.48	12.62	26.12	11.97	13.06	26.65	18.36	27.41	14.77	48.73	32.97	25.86	120.85	34.49	31.38	24.34	26.36	21.2	32.95	22.47	44.47	38.99
ENSG00000177303	CASKIN2	6.66	4.74	9.98	7.08	0	3.79	1.73	9.19	1.69	3	1.87	2.9	7.4	1.79	2.18	1.76	4.51	2.79	2.5	1.86	2.97	3	5.23	3.31	7.66	4.18	8.74	14.05	9.91	12.29	13.44	8.92	6.81	7.71	10.65	10.24	9.89
ENSG00000177306	OR7E125P	0.68	0	0	0	0	0	0	0	0	0	0.14	0.23	0	0.94	0	0	0	0.06	0.25	0.16	0	0.07	0	0.27	0	0	0	0	0	0	0	0.06	0	0	0	0	0
ENSG00000177311	ZBTB38	31.98	16.47	67.8	36.77	51.28	4.84	27.34	28.36	26.33	10.49	35.7	35.87	25.53	16.48	88.32	43.49	34.66	28.68	37.74	60.28	111.01	29.59	65.96	12.22	160.57	61.35	121.97	47.76	60.75	16.04	99.03	186.91	72.42	211.27	22.58	212.17	160.92
ENSG00000177324	BEND2	0	0	0	0	0	0	0	0	0.01	0	0	0	0	0	0	0.04	0	0	0.03	0	0	0	0	0	0	0	0	0	0	0	0	0	0	0	0	0	0
ENSG00000177335	C8orf31	1.66	19.03	0.36	4.04	2.6	2.31	1.24	0.67	1.49	1.7	7.81	10.76	5.14	0.45	1.04	1.46	0.49	1.11	0.45	0.96	8.85	1.04	0.72	1.68	0	2.07	4.14	0.02	4.38	25.65	14.58	0.75	0	0	0.96	1.82	0
ENSG00000177337	DLGAP1-AS1	30.65	9.46	11.45	31.8	3.83	17.18	27.62	23.78	14.29	10.68	11.16	11.66	39.74	4.86	12.93	11.78	5.01	19.18	19.31	10.48	17.79	19.91	11.19	15.67	8.62	16.73	6.37	12.28	4.53	18.67	15.78	3.63	2.89	4.45	1.18	1.62	4
ENSG00000177338	LINC00469	0	0	0	0	0	0	0	0	0	0	0	0	0	0	0	0	0	0	0	0	0	0	0	0.22	0	0	0	0	0.28	0	0.61	0	0	0	0	0.13	0
ENSG00000177340	FLJ13224	0	0	0.37	1.51	0	0	0	0	0.13	0.05	0.1	0.24	0.1	0.08	0	0.15	0.04	0.09	0	0.08	0.08	0	0	0	0.13	0.16	0.12	0.03	0	0.12	0.26	0.06	0.09	0.17	0.21	0.03	0.03
ENSG00000177350	RPL13AP3	0	0	0	0	0	0	0	0	0.03	0	0.1	0	0	0.17	0	0	0	0.03	0.05	0	0.03	0.03	0	0.54	0	0	0.03	0.07	0.09	0	0	0	0	0	0	0.03	0
ENSG00000177352	CCDC71	10.24	10.97	24.08	7.12	12.01	5.2	28.68	15.98	8.7	3.97	9.19	9.65	13.93	4.75	7.25	1.94	8.74	10.4	5.35	8.42	7.46	10.64	12.23	5.77	21.44	21.54	12.58	26.05	11.75	15.35	20.34	14.37	11.6	18.06	11.03	12.51	28.15
ENSG00000177354	C10orf71	0	0	5.7	1.61	0	0	2.32	1.64	0	0	0.06	0	0	0	0	0	0	0	7.71	0	0	0.01	1.56	0	0	0	0	0	0	0	0	0	0	0	0	0	0
ENSG00000177359	OVOS2	2.73	0	1.49	9.01	0	0	3.55	1.25	0.15	52.54	2.34	5.78	0.64	433.98	0.55	0.33	5.23	0.08	0.95	0.45	2.7	11.62	1.76	0.34	0.06	0.09	1.03	0.01	0.41	0.62	0.22	0.37	1.56	1.13	14.41	0.01	0
ENSG00000177363	LRRN4CL	0.45	0	2.32	2.05	0.6	1.22	0.9	0.92	2.72	0.04	2.11	0.3	0.03	0.23	1.25	0.24	0.02	0.88	15.77	0.43	2.27	0.04	2.26	0.86	0	0.04	0.03	0.07	0.01	0.05	0.02	0.09	0.2	0.23	0.09	0.08	0.01
ENSG00000177369	FLJ40194	0	0	0	0	0	0	0	0	0.02	0	0	0.07	0	0.23	0	0.18	0	0	0	0	0	0.02	0.04	0.07	0	0	0	0	0	0	0	0	0	0	0	0	0
ENSG00000177370	TIMM22	8.63	18.04	11.36	22.85	13.26	3.1	27.63	13.98	8.96	6.89	7.84	6.1	6.59	9.35	6.85	4.04	6.68	18.73	6.39	6.94	8.1	7.82	17.46	4.13	21.03	17.93	13.69	15.18	13.37	19.18	14.26	20.5	16.01	15.18	13.75	29.24	24.46
ENSG00000177374	HIC1	11.93	17.84	12.8	21.28	23.7	5.49	30.94	19.77	4.79	2.8	2.33	1.63	1.98	1.87	4.86	0.98	1.93	4.16	3.22	1.82	2.49	3.44	9.22	1.81	8.57	4.08	4.01	5.98	5.5	0.99	0.61	6.81	13.61	21.35	3.45	1.44	0.31
ENSG00000177380	PPFIA3	11.77	11.62	13.13	0	3.71	5.46	1.91	17.52	4.55	15.34	4.22	1.23	4.41	4.1	2.09	0.92	1.53	1.31	2.08	1.54	4.43	3.63	2.35	1.61	24.96	3.6	4.16	26.4	10.23	8.29	2.28	5.63	13.8	7.38	22.31	4.9	8.26
ENSG00000177383	MAGEF1	48.94	57.57	46.85	107.63	29.58	26.09	54.11	43.76	60.49	69.17	26.02	26	81.23	91.21	32.43	10.64	29.15	39.28	21.27	20.23	45.42	32.24	25.85	45.58	41.44	16.17	61.66	0.02	9.52	64.85	26.21	31.44	44.26	34.05	43.96	79.01	48.44
ENSG00000177398	UMODL1	0	0	0.26	0	0	0	0.26	0	0.07	3.07	0.14	0.04	0	0.03	0	0	0.07	0	0.05	0	0.02	0.02	0.25	0.04	0.23	0	0	0	0	0	0	0	0	0.06	0.04	0.14	0
ENSG00000177400	OR7E8P	0	0	0	0	0	0	0	0	0	0	0	0	0	0.09	0	0	0	0	0	0	0	0	0	0	0	0	0	0	0	0	0	0	0	0	0	0	0
ENSG00000177406	RP11-218M22.1	4.96	5.97	6.4	3.52	0	3.39	1.78	3.82	7.66	0.94	4.02	7.48	12.14	6.12	2.95	4.68	4.43	1.54	2	3.19	4.84	2.16	7.01	4.68	0.36	1.89	4.12	0.07	0.37	8.09	2.1	0	0.44	3.09	0.19	2.05	0.59
ENSG00000177409	SAMD9L	13.03	16.05	10.89	50.02	17.14	5.04	5.06	10.8	6.13	3.97	30.95	41.88	15.01	9.06	28.08	18.98	58.62	28.38	5.84	18.84	6.78	19.58	20.28	29.36	0.94	14.21	8.76	0.29	1.24	1.8	2.89	2.85	2.07	1.91	6.98	0.41	0.78
ENSG00000177410	ZFAS1	328.89	456.75	567.12	297.63	977.73	159.26	151.86	263.88	402.44	483.59	296.7	219.75	219.11	333.66	310.27	192.43	371.15	258.9	236.15	203.61	151.16	159.11	174.57	183.71	539.26	674.11	2717.98	901.86	685.56	585.51	452.31	426.25	284.52	347.07	735.25	543.04	316.83
ENSG00000177414	UBE2U	0	0	0	0	0	0	0	0	0	0	0	0	0	0	0	0.17	0	0	0	0.06	0	0.36	0.05	1.45	0	0	0	0.68	0	0	0	0	0	0.14	0	0	0
ENSG00000177418	RP4-756H11.4	0	0	0	0	0	0	0	0	0.5	0.4	0.16	0.37	0.25	0	0	0	0	0.14	0.23	0.19	0	0.16	0.34	0	0	0	0	0	0	0	0	0	0	0	0	0	0
ENSG00000177425	PAWR	29.06	3.67	18.88	5.2	6.86	15.11	44.35	6.93	18.89	42.67	27.01	39.67	80.21	38.53	28.11	25.6	53.9	14.95	15.59	63.5	20.74	15.38	12.89	163.42	28.65	37.05	40.27	22.67	44.27	44.91	54.72	40.35	38.97	38.83	26.13	47.14	58.07
ENSG00000177426	TGIF1	153.81	25.71	79.68	70.21	37.17	38.91	44.51	39.73	252.47	91.97	71.15	43.4	112.14	47.01	97	42.11	108.46	57.33	55.14	41.98	90.22	129.23	57.1	145.56	39.78	80.68	70.12	23.69	59.92	60.22	73.65	63.56	28.77	68.11	31.13	58.94	68.55
ENSG00000177427	MIEF2	5.06	4.31	7.86	11.36	3.28	4.94	2.96	7.63	2.82	2.27	4.45	7.2	15.23	2.58	3.73	1.38	4.1	2.55	2.74	7.46	2.35	2.12	3.13	3.49	7.63	5.34	10.09	21.43	14.09	29.83	28.86	7.71	4.65	6.99	2.88	13.64	18.81
ENSG00000177432	NAP1L5	3.07	0.66	4.37	2.87	0	1.21	0	4.13	2.57	10.04	4.71	4.94	8.79	2.79	3.97	1.21	7.44	6.21	7.15	5.49	1.71	0.97	12.66	1.24	0	4.95	2.43	3.8	0	2.06	2.39	1.25	9.85	9.98	5.18	1.24	0
ENSG00000177447	CBX3P1	0	0	0	0	0	0	0.11	0	0	0.15	0	0	0	0	0	0	0	0.21	0	0	0	0.12	0	0.14	0	0.1	0	0	0	0.11	0	0	0	0	0	0	0
ENSG00000177452	RP4-597J3.1	0	0	0	0	0	0	0	0	0	0	0.23	0.13	0	0	0	0	0.41	0	0	0	0	0	0.12	0	0	0	0.21	0	0	0	0	0	0	0.1	0	0	0
ENSG00000177453	NIM1K	0.8	0.15	1.04	1.6	0	0.26	0	3.05	0.84	0.53	0.64	0.09	0.29	0.11	0.19	0.73	0.18	0.11	0.29	0.37	0.26	0.7	1.18	0.14	0.48	0.21	0.26	0.1	0.1	0	0.56	0.24	0.58	0.43	0.27	0.13	0.12
ENSG00000177455	CD19	0.47	0	0	0	0	12.19	0	0.18	0.26	2.07	0.11	70.8	0.3	0.1	1.33	0.89	0.16	0.42	0.03	0.41	0.6	0.44	0.89	0.22	0.06	0.24	0	0	0	0	0	0	0.24	0	0	0	0
ENSG00000177459	ERICH5	1.21	0	0.13	4.98	0	0	0	0	0.23	9.52	0.14	0.25	1.7	1.73	0	0.06	0.14	0.05	0	0	1.55	0.05	0.17	1.23	0	0	0.1	0	0.07	0.71	0.46	0	0	0.09	0	0	0
ENSG00000177462	OR2T8	0	0	0	0	0	0	0	0	0	0.14	0.24	0	0.62	0	0	0	0	0.16	0	0	0.26	0	0.09	0	0	0	0.43	0.76	0	0	0.06	0	0.39	0	0.05	0	0.46
ENSG00000177463	NR2C2	8.48	14.52	24.28	12.38	2.6	7.12	12.35	9.47	6.92	15.03	15.48	23.84	35.33	9.39	20.11	7.54	16.19	13.37	8.6	11.25	23.12	13.35	23.05	14.54	28.16	18.11	24.33	7.76	17.28	6.69	16.98	28.03	13.79	17.39	36.99	15.75	30.35
ENSG00000177464	GPR4	4.99	5.87	9.16	1.62	0	2.38	2.08	5.37	4.19	2.03	2.57	1.46	8.42	1.98	5.56	0.73	3.26	2.73	3.71	1.85	5.88	1.96	7.4	0.64	0.08	0	0	0.38	0.01	0.04	0.43	1.86	0.25	0.88	0.05	0.02	25.69
ENSG00000177465	ACOT4	0.68	2.73	1.4	3.27	0	1.92	3.15	0.33	0.36	2.24	1.66	0.64	0.48	0.62	1.48	0.09	0.62	0.58	0.21	0.57	1.1	1.63	1.39	1.02	0	0.63	0.65	0	0.02	5.98	0.13	2.05	0.22	0.41	0.08	2.2	0.03
ENSG00000177468	OLIG3	0	0	0	0	0	0	0	0	0	0	0	0	0	0.04	0	0	0	0	0	0	0.02	0	0	0	0	0	0	0	0	0	0	0	0	0	0	0	0
ENSG00000177469	PTRF	168.07	118.72	143.63	353.8	57.3	69.83	158.3	193.33	152.65	25.24	132.47	33.03	94.72	69.75	251.49	115.04	153.73	176.64	209.81	186.38	68.28	94.15	115.08	64.33	157.47	111.69	223.66	116.04	425.82	197.55	203.83	390.24	438.53	196.44	326.13	226.68	741.36
ENSG00000177476	OR2G3	0	0	0	0	0	0	0	0	0	0	0	0	0	0.09	0	0.14	0	0	0	0	0	0	0	0	0	0	0	0	0	0	0	0	0	0	0	0	0
ENSG00000177479	ARIH2	51.93	63.16	74.31	42.88	44.5	16.23	113.08	36.55	30.31	58.49	41.87	65.09	56.35	33.8	70.99	44.82	56.76	64.07	55.25	39.86	60.42	43.54	81.22	33.28	145.8	89.5	92.59	135.46	81.72	39.7	79.84	102.52	48.88	60.01	55.68	73.36	107.33
ENSG00000177483	RBM44	0.19	1.4	0.68	0.84	2.76	0.4	0.27	0.14	1.81	0.58	1.04	0.97	0.49	0.06	0.85	0.26	0.62	0.57	0.83	1.29	0.3	0.39	1.37	0.96	0.52	0.08	0.2	0.7	0.12	0.28	0.11	0.17	0.63	0.79	0.17	0.21	0.15
ENSG00000177485	ZBTB33	10.53	8.61	12.88	11.04	3.27	3.44	33.54	7.59	6	7.13	8.01	12.55	14.69	12.43	15.48	3.72	26.34	16.06	4.78	10.49	14.03	19.4	21.72	5.23	15.11	17.71	14.89	8.72	12.56	11.78	15.39	10.02	10.19	9.45	10.4	18.14	14.62
ENSG00000177489	OR2G2	0	0	0	0	0	0	0	0	0	0	0	0	0	0	0	0	0	0	0	0	0.1	0	0	0	0	0	0	0	0	0	0	0	0	0	0	0	0
ENSG00000177494	ZBED2	10.74	0	1.07	2.19	2.74	3.3	2.56	0.18	0.31	1.55	3.8	34.18	120.07	0.45	68.78	1.4	6.91	0.68	0.27	141.2	0.48	0.58	5.05	16.44	0	2	0	0.06	3.14	25.66	10.5	0.03	0.02	1.91	0.02	0.2	1.98
ENSG00000177504	VCX2	0	0	0	0	4.28	0	0	0	0	0.97	0	0	0	0	0	0	0	0	0	0	0	0	0	0	0	0	0	0.2	0	0	0	0	0	0	0	0	0
ENSG00000177508	IRX3	6.8	12.01	20.74	55.67	27.39	54.89	13.76	97.25	19.12	54.86	19.96	6.39	22.13	19.84	2.43	3.09	36.82	11.63	12.16	9.29	1.67	12.8	37.74	28.78	37.68	13.9	10.19	2.51	17.93	11.22	0.73	36.14	27.62	13.68	7.32	0.64	4.81
ENSG00000177511	ST8SIA3	0	0	0	0	0	0	0	0	0.01	17.82	0	0	0	0	0	0	0	0	0.02	0	0	0	0	0.01	0	0	0	0	0	0	0	0	0	0	0	0	0
ENSG00000177519	RPRM	0.37	0	0.26	0	0	0.27	0	0	0	1.88	0	0.04	0.62	0.48	0.05	0	0.12	0.03	1.22	0.2	0	0	0	0.08	0	0.19	0.12	0	0.03	0	0	0	0	0	0.3	0.92	0
ENSG00000177535	OR2B11	0	0	0	0	0	0	0	0	0.06	0.07	0	0	0.09	0	0.08	0	0	0	0.08	0	0.34	0	0.12	0.25	0	0	0.05	0	0	0	0	0	0	0	0	0	0
ENSG00000177542	SLC25A22	10.8	13.46	24.16	5.26	8.55	8.45	21.72	10.5	10	10.78	11.51	9.18	6.46	24.59	8.75	5.2	19.94	14.54	2.51	18.92	18.03	9.06	12.26	6.39	44.08	97.54	32.51	69.59	35.09	39.23	41.3	40.98	28.28	35.65	16.07	41.97	48.95
ENSG00000177548	RABEP2	15.5	14.24	10.49	17.8	19.35	11.1	21.75	17.81	11.08	10.53	7.89	31.46	18.95	11.16	7.47	4.55	11.68	8.26	3.69	8.26	11.55	7.09	5.91	5.89	13.89	14.1	16.48	24.63	13.57	27.93	11.39	10.75	13.23	9.47	8.13	16.02	13.89
ENSG00000177551	NHLH2	0.04	0	0	0	0	0	0	0	0	0.07	0.06	0	0	0.55	0.01	0	0.2	0	0.73	0.02	0	0	0.04	0	0	0	0.13	0	0	0.14	0	0.17	0	0.63	0	0.01	0
ENSG00000177553	RP11-56N19.5	0	0	0	0	0	0	0	0	0	0.06	0	0	0	0	0	0.11	0	0	0	0	0	0	0	0	0	0	0	0	0	0	0	0	0	0	0	0	0
ENSG00000177556	ATOX1	178.07	269.38	247.67	152.51	270.1	77.9	98.07	289.52	256.6	112.74	175.66	83.42	97.26	150.15	166.8	78.59	147.97	173.48	91.23	156.71	162.85	150.73	122.1	112.98	212.58	164.19	291.64	246.64	151.39	498.61	202.64	167.35	177.77	220.1	201.04	142.19	187.41
ENSG00000177558	FAM187B	0	0	0	0	0	0	0	0	0	0	0	0	0	0	0	0	0	0	0	0	0	0	0	0.05	0	0	0	0	0	0	0	0	0	0	0	0	0
ENSG00000177565	TBL1XR1	77.1	78.74	67.18	98.34	18.34	19.94	101.47	42.12	83.8	46.99	62.88	72.91	97.86	78.8	99.82	42.92	88.75	55.55	43.07	109	98.66	41.11	87.93	63.72	90.27	89.29	69.17	51.37	74.38	88.37	98.05	77.59	87.55	81.42	41.55	96.53	58.64
ENSG00000177570	SAMD12	7.21	0	0.71	0	0	1.9	0	0.67	0.03	1.69	0.22	4.4	11.25	20.36	0.24	0.06	3.18	0.1	0.18	6.14	0.34	0.3	0.74	0.74	3.89	3.71	9.03	1.99	1.35	13.25	13.01	22.55	1.66	4.87	11.59	4.12	8.08
ENSG00000177575	CD163	203.04	207.71	43.32	231.06	104.61	9.36	99.22	91.79	123.88	33.22	172.41	29.74	10.45	23.47	157	141.37	112.59	227.25	189.03	162.41	77.57	153.57	181.31	209.02	0.82	0	0.12	0.01	0.1	1.05	0.19	0.27	0.01	0.23	0.31	0.17	0.01
ENSG00000177576	C18orf32	73.3	59.72	88.92	61.42	60.45	45.37	38.29	72.95	28.48	74.43	78.81	67.71	101.76	45.16	65.84	39.55	74.99	49.44	72.04	96.09	84.45	87.91	54.47	87.56	24.92	72	40.65	16.7	15.91	25.8	20.14	12.57	45.25	47.11	32.74	19.38	23.8
ENSG00000177586	OR7E149P	0	0	0	0	0	0	0	0	0	0	0	0	0	0	0	0	0	0	0	0	0	0	0	0	0	0	0	0	0	0	0	0	0	0	0	0	0
ENSG00000177590	GIMAP3P	0	0	0	0	0	0	0	0	0	0	0.14	0.77	0	0	0	0	0	0	0.09	0.08	0	0	0	0.08	0	0	0	0	0	0	0	0	0	0	0	0	0
ENSG00000177595	PIDD1	20.61	13.08	11.03	22.66	2.9	16.34	12.91	7.94	9.51	28.4	7.41	9.16	10.75	11.79	8.62	6.09	6.93	3.96	1.94	4.77	15	3.83	5.65	6.86	6.94	7.91	26.37	35.21	14.31	11.78	6.33	10.42	9.35	11.98	9.39	17.34	12.62
ENSG00000177596	RP11-512C24.3	0	0	0	0	0	0	0	0	0	0	0	0.02	0	0	0	0	0	0	0	0	0	0	0	0	0	0	0	0	0	0	0	0	0	0	0	0	0
ENSG00000177599	ZNF491	0.92	2.71	1.66	1.17	0	1.19	0	1.48	2.73	1.52	0.84	0.86	1.12	0.18	0.91	1.05	0.26	0.96	0.6	0.41	1.4	0.24	4.06	1.38	0	0	0.41	0	0.25	0.1	0.16	0.36	0.69	0.45	0.42	0.27	0.5
ENSG00000177600	RPLP2	1138.04	1023.92	1077.63	1080.12	1975.33	1815.54	2415.54	1460.12	1501.16	1371.52	1335.12	1540.02	925.05	1400.15	1661.36	1010.2	1463.89	1301.47	1193.34	1392.03	1344.14	890.85	927.65	1482.78	2428.15	1843.68	1974.23	3608.45	1728.94	2147	1697.43	2110.77	1665.02	2130.3	2674.99	2039.06	1820.18
ENSG00000177602	GSG2	2.83	2.87	1.81	8.14	2.49	0	8.31	2.15	0.88	3.75	3.56	3.31	0.1	4.16	2.77	0.69	2.23	4.89	0.2	2.33	4.88	3.2	6.07	1.27	12.55	10.12	9.91	8.2	10.93	9.33	16.36	10.85	11.88	10.59	6.51	18.66	13.79
ENSG00000177606	JUN	169.12	83.19	224.54	134.4	48.31	60.07	91.71	170.15	191.12	60.81	47.91	57.31	157.76	44.42	66.54	46.8	46.6	90.3	81.94	34.35	103.2	38.67	59.5	47.88	201.09	154.43	124.67	63.68	90.74	27.51	91.73	128.22	141.62	348.07	70.16	95.07	160.51
ENSG00000177613	CSTF2T	10.82	13.94	18.12	12.27	4.61	5.66	10.21	23.99	7.81	21.04	11	17.08	12.08	6.47	9.52	6.33	9.74	14.94	13.44	11.68	4.84	13.18	14.59	9.45	27.27	19.43	16.3	15.08	27.84	10.97	17.67	24.22	22.18	31.73	38.11	22.06	15.82
ENSG00000177614	PGBD5	14.29	1.05	0.23	0.06	0	0.01	0.08	0.04	0.07	4.38	0.12	3.58	0.72	1.97	1.46	0.02	9.4	0.17	0.85	0.62	3.92	0.46	1.11	0.3	0	0.8	0.4	0.42	0.88	6.68	0.06	0.05	0.11	0.07	2.74	0.17	0.15
ENSG00000177627	C12orf54	0.83	0	0	0	0	0	0	0	0	0.11	0	0.1	0.65	1.4	0	0	4.7	0	0.43	1.63	0.13	0.15	0	0.33	0	0	0.14	0	0	0.14	0	0	0	0	0	0	0
ENSG00000177628	GBA	56.74	65.2	48.96	79.82	87.37	35.08	46.74	108.1	27.84	17.99	42.37	20.95	32.64	21.35	31.03	31.41	41.7	46.27	20.72	49.58	42.16	79.26	54.8	42.39	60.58	191.19	46.47	69.92	53.96	42.87	55.13	76.11	45.86	40.84	41.61	36.8	54.31
ENSG00000177640	CASC2	0.39	0.1	0.44	0.53	2.8	2.69	0	1.67	0.79	1.03	1.01	0.97	5.09	0.61	0.11	0.32	0.54	1.08	0.66	0.16	2.16	1.35	1.04	1.93	0.88	1.27	1.47	0.08	1.35	1.39	0.42	0.66	0.2	0.71	1.48	0.53	0.63
ENSG00000177646	ACAD9	24.25	21.86	22.91	10.08	33.17	13.82	31.08	24.55	14.93	14.89	18.87	18.86	21.6	23.57	22.95	20.37	24.95	19.73	9.53	21.94	30.45	18.67	22.9	12.11	31.2	43.56	43.93	25.55	43.96	30.22	36.08	42.84	28.15	44.84	22.51	60.52	63.15
ENSG00000177663	IL17RA	8.67	6.54	5.16	12.75	2.14	3.48	4.71	8.56	6.34	3.01	9.58	7.81	5.76	3.14	5.63	13.32	4.35	4.8	5.09	9.91	9.32	2.89	6.32	7.11	2.36	5.25	7.47	6.62	9.3	6.97	8.49	4.39	10.74	6.49	2.27	11.44	3.18
ENSG00000177666	PNPLA2	30.28	26.58	49.4	42.92	48.03	54.84	63.6	80.62	21.21	22.59	36.11	55.76	77.07	32.93	40.52	42.2	58.02	21.46	20.05	61.2	86.25	18.92	22.74	24.08	38.41	55.79	80.91	104.94	58.6	52.65	54.41	58.2	35.64	30.37	49.34	103.05	58.79
ENSG00000177669	MBOAT4	0	0	0.09	0	2	0	0	0.05	0.2	0.12	0.03	0.77	0.15	0.21	0.31	0.15	0.19	0	0	0.08	0.28	0.13	0.14	0.26	0	0.19	0.03	0.02	0	0	0.03	0	0	0.05	0.08	0.15	0.05
ENSG00000177673	TEX44	0	0	0	0	0	0	0	0	0.04	0	0	0	0	0.17	0	0	0	0	0	0	0	0	0.04	0	0	0	0	0	0	0	0	0	0	0	0	0	0
ENSG00000177674	AGTRAP	45.02	118.68	35.66	64.29	59.53	52.39	48.95	67.75	37.03	7.27	35.06	24.61	49.14	33.88	38.39	28.32	60.14	57.38	17.41	76.01	90.14	36.4	34.44	26.24	49.43	74.99	59.1	63.2	56.24	51.09	59.97	28.56	31.04	28.15	24.34	30.51	67.05
ENSG00000177675	CD163L1	5.73	47.65	1.49	39.43	0	2.26	12.85	9.25	12.75	5.56	8.78	12.65	1.97	1.71	13.44	12.2	10.25	9.51	11.94	19.12	6.64	1.79	16.99	20.69	23.98	17.52	9.65	50.64	0.78	49.41	18.35	21.22	3.92	2.21	7.11	5.18	4.63
ENSG00000177679	SRRM3	6.36	10.71	0.82	2.92	0	0.97	2.77	0.43	3.42	17.17	0.51	0.76	5.09	3.97	0.73	0.2	0.56	0.11	1.49	1.25	3.75	0.3	2.89	0.47	0	0.11	0.04	0	0.53	0	0.02	0.28	0.23	0	17.42	0.19	0.04
ENSG00000177683	THAP5	14.37	11.54	9.59	9.71	4.84	7.38	9.49	6.53	17.84	16.89	18.65	18.74	15.84	54.21	16.65	7.07	20.87	16.98	15.16	15.02	15.38	17.35	20.23	11.31	11.07	31.35	21.2	11.79	20.47	8.27	21.94	12.32	15.07	12.71	18.3	24.31	13.46
ENSG00000177684	DEFB114	0	0	0	0	0	0	0	0	0	0	0	0	0	0	0	0	0	0	0	0	0	0	0	0	0	0	0	0	0	0	0	0	0	0	0	0	0
ENSG00000177685	CRACR2B	1.83	5.88	5.85	7.42	4.64	45.4	6.67	3.12	1.71	2.76	7.5	7.18	13.75	5.27	1.61	2.33	12.7	1.97	1.23	5.37	7.42	1.49	1.9	3.49	0.52	46.85	3.32	0.45	2.26	20.83	9.95	0.82	0.11	3.84	1.01	7.63	0.85
ENSG00000177688	SUMO4	0.19	0	0.76	0	0	0.3	0	0.41	1.73	2.91	3.57	6.21	5.18	5.16	3.11	7.35	2.09	1.54	2.83	5.7	1.83	1.77	4.19	7.58	0	0.29	0.18	0	0.08	0.05	0.09	0	0.04	0.12	0	0.11	0.16
ENSG00000177689	MAGEB10	0	0	0	0	0	0	0	0	0	0	0	0	0	0	0	0	0	0	0	0	0	0	0.28	0	0	0.09	0	0	0	0	0	0	0	0	0	0	0
ENSG00000177692	DNAJC28	0.72	0	1.09	1.47	0	1.48	0	2.31	0.36	1.46	1.19	1.55	4.86	0.36	0.76	1.3	1.05	0.54	1.16	2.27	1.27	1.15	1.85	2.64	2.28	1.08	1.1	1.09	0.21	1.07	0.91	0.79	1.14	2.06	0.78	0.55	0.66
ENSG00000177693	OR4F4	0	0	0	0	0	0	0	0.14	0	0	0.16	0	0	0	0	0	0.12	0.43	0	0.36	0	0	0.27	0.29	0.2	0	0	0	0	0	0	0	0	0	0	0	0
ENSG00000177694	NAALADL2	0.71	0	4.29	6.13	0	2.06	0	4.87	2.17	1.07	0.67	6.51	3.46	2.79	0.93	0.65	3.79	2.07	1.98	1.73	0.37	1.71	3.74	2.76	1.74	1.38	3.19	1.11	0.38	0.59	0.03	0.32	1.06	0.95	1.91	2.01	0.77
ENSG00000177697	CD151	187.16	197.55	724.54	354.36	174.17	223.23	207.39	447.02	231.49	54.65	507.48	108.08	312	151.91	209.37	227.78	269.47	197.13	122.3	318.04	452.16	116.83	152.65	126.21	414.03	467.93	514.29	501.22	396.56	242.35	311.73	452.74	402.17	149.4	504.01	415.06	605.95
ENSG00000177699	RP11-16K12.1	0.18	0.31	1.52	0	0	0	1.22	0.41	0	0.15	0.03	1.02	0.87	0	0.72	0.17	0.91	0.07	0.07	0.16	0.04	0.28	0.81	0.46	0	0.02	0.56	0	0	2.44	0.19	1.59	0.26	0.41	0	0.02	0.19
ENSG00000177700	POLR2L	191.12	157.31	123.32	114.46	256.16	140.6	57.83	172.65	136.45	83.94	131.15	76.56	118.26	134.43	167.46	64.04	172.35	271.19	123.74	160.56	201.34	71.52	136.91	47.21	237.17	178.87	369.34	358.39	291.56	295.48	259.11	415.95	286.1	245.35	282.61	312.62	366.24
ENSG00000177706	FAM20C	46.82	91.42	30.04	59.18	28.41	13.56	15.52	212.39	145.81	15.77	47.12	8.07	28.71	11.62	24.22	39.26	17.44	11.67	39.53	42.76	105.81	189.6	80.78	13.21	9.12	13.18	114.15	0.22	318.82	80.65	20.3	18.27	177.84	2.57	69.79	27.88	42.51
ENSG00000177707	NECTIN3	21.04	10.24	11.99	6.34	5.97	4.18	4.23	8.27	5.06	6.33	8.18	4.23	15.12	2.58	39.42	7.27	9.21	14.46	3.73	8.64	10.57	0.67	10.52	3.11	30.33	19.87	31.85	7.67	47.21	10.44	19	57.51	18.65	65.81	15.65	27.27	40.73
ENSG00000177710	SLC35G5	0.18	0	0	0	4.72	1.54	0	0.35	0.12	0.27	0.35	0.86	0.64	0.3	0.21	0.26	0.13	0.1	0.62	0.37	0.2	0.15	0.24	1.26	0	0.09	0.14	0.03	0.03	0.07	0.04	0.03	0	0.03	0	0.15	0
ENSG00000177721	ANXA2R	2.8	0.99	2.66	16.21	9.19	8.95	0	0.89	1.76	11.65	4.53	20.79	2.34	1.73	4.41	4.68	1.88	2.77	2.12	4.03	1.37	9.39	4.85	9.87	0.19	0.18	1.69	0.33	0.1	0.19	0.19	0.16	3.9	1.23	2.72	0.13	0.26
ENSG00000177725	CTD-2530N21.5	0	0	0.38	0	0	0	0	0.23	0.82	0.42	0.71	0.31	0.84	0.25	0.32	0.33	0.3	0.24	0.57	0.56	0.93	0.45	0.31	1.77	0.09	0.03	0	0.01	0.1	0.04	0.13	0	0	0.06	0.03	0.03	0.03
ENSG00000177728	TMEM94	35.98	21.74	29.6	33.56	28.11	25.99	38.9	42.71	17.65	27.84	17.68	20.48	32.76	15.82	16.31	23.21	18.83	16.71	9.52	14.6	30.2	20.57	21.96	31.62	24.99	21.72	31.14	55.57	12.06	28.51	31.55	21.65	24.56	25.39	33.14	13.09	20.06
ENSG00000177731	FLII	162.14	189.96	150.25	234.96	174.65	150.69	304.83	198.5	110.13	78.42	166.25	166.09	185.2	106.55	140.17	112.99	112.15	162.02	122.83	138.22	129.22	97.34	119.6	110.14	242.11	125.82	164.64	428.75	216.97	531.62	551.68	197.61	149.32	163.24	96.28	229.57	285.84
ENSG00000177732	SOX12	18.54	37.43	12.88	9.05	5.53	4.92	14.9	24.69	8.13	13.05	4.69	2.08	7.25	1.51	4.07	4.34	2.99	4.96	0.96	2.32	4.94	4.34	2.33	8.92	12.6	11.24	12.87	15.25	14.53	3.33	5.23	24.3	10.79	19.04	11.85	29	17.21
ENSG00000177733	HNRNPA0	23	21.8	47.5	25.36	14.31	11.57	19.92	33.65	12.88	43.75	14.55	15.03	25.39	25.82	15.63	9.41	16.43	11.4	16.19	12.24	15.33	17.36	20.6	10.91	35.17	26.96	51.65	48.08	37.35	44.21	41.84	45.62	34.75	49.08	85.46	56.35	41.97
ENSG00000177736	FXNP2	0	0	0	0	0	0	0	0	0.13	0.63	0.13	0.43	1.57	2.29	0.89	0	0	0.65	0	0	0.32	0.13	0	0	0	0	0.12	0	0.11	0	0	0	0.11	0	0	0	0
ENSG00000177738	CTD-2201E18.3	3.75	3.2	2.39	6.62	0	6.1	3.72	5.05	6.16	9.16	4.45	2.45	2.83	1.27	4.71	10.13	1.32	6.78	3.22	4.05	2.74	5.31	2.29	5.53	3.33	3.72	13.05	1.83	8.32	1.09	1.42	6.03	7.23	2.62	10.41	3.17	3.95
ENSG00000177752	YIPF7	0	0	1.03	0	0	0	0	2.17	0	0.1	0	0.13	0.18	0.19	0	0	0	0.05	5.58	0.07	0.11	0.06	1.43	0	0	0	0.05	0	0	0	0	0	0	0	0	0.04	0
ENSG00000177757	FAM87B	0.32	0	0.21	0.34	0	0.28	0.5	0.06	0.26	0.2	0.19	0.42	0.38	0	0.15	0.21	0.06	0.22	0.1	0.24	0.29	0.43	0.43	0.24	1.03	0.31	0.47	0.48	0.09	0	0	0.35	0	0.14	0.08	0.13	0.1
ENSG00000177770	CDKN2AIPNLP1	0	0	0	0	0	0	0	0	0	0	0	0	0	0	0	0	0	0	0	0	0	0	0	0	0	0	0	0	0	0	0	0	0	0	0	0	0
ENSG00000177776	RPS2P2	0	0	0	0	0	0	0	0	0	0	0	0	0	0	0	0	0	0	0	0	0	0	0	0	0	0	0	0	0	0	0	0	0	0	0	0	0
ENSG00000177788	RP5-1061H20.4	0	5.12	0.43	0	0	1.33	0	0.11	0.2	1.93	0.83	1.15	2.96	2.41	0	0	2.63	0.54	2.2	1.77	0.11	10.71	0.67	0.83	3.08	1.52	0.06	0	1.43	0.96	2.55	0	1.95	0.74	2	12.19	2.01
ENSG00000177791	MYOZ1	0.1	0.03	16.87	47.84	0.03	1.97	10.43	48.07	0.16	0.95	0.26	0.14	1.42	0.1	0.04	0.14	0.19	0.14	195.79	0.12	0.05	0.06	14.44	0.18	0	0	0	0	0	0.29	0	0	0.08	0	0.49	0	0.03
ENSG00000177800	TMEM78	0	0	0	0	0	0.06	0	0	0.07	0.05	0.07	0.02	0	0	0	0	0	0	0	0	0	0.09	0.02	0.1	0	0	0	0	0	0	0	0	0	0	0	0	0
ENSG00000177803	RP11-606P2.1	0	0	0	0	0	0	0	0	0	0	0	0	0	0	0	0	0	0	0	0	0	0	0	0	0	0	0	0	0	0	0	0	0	0	0	0	0
ENSG00000177807	KCNJ10	0.22	0	0.13	0.62	0	2.35	0	0	0.22	2	2.69	5.29	1.27	0.35	2.69	1.87	0.16	0.65	0.24	2.47	1.17	0.51	0.25	10.52	0	0.04	0.21	0.01	0	0	0.01	0.04	0.04	0	0.01	0.07	0
ENSG00000177822	AC108142.1	1.42	0	6.81	2.34	1.3	0.58	16.23	1.69	6.5	1.81	1.46	0.28	0.87	1.61	0.7	0.14	1.83	1.81	0.32	0.51	0.34	0.1	41.92	3.31	16.45	8	5.14	9.77	6.47	5.17	11.5	5.82	4.97	13.11	4.08	2.11	0.67
ENSG00000177830	CHID1	58.84	75.42	58.18	64.99	40.38	33.68	74.2	72.85	52.94	27.64	37.3	29.34	67.8	41.39	44.5	29.79	60.62	35.52	27.46	50.02	81.34	56.95	56.57	22.77	116.4	113.11	104.58	236.65	128.45	96.51	94.67	147.99	120.88	140.78	128.74	166.81	144.38
ENSG00000177839	PCDHB9	1.35	0.7	7.6	4.89	0	0.18	0	8.06	2.24	3.87	2.35	1.22	0.22	2.78	3.9	0.61	3.24	1.26	0.85	0.6	1.99	0.24	1.11	0.96	1.58	0	0.71	0.51	0.04	0.03	0.21	6.04	2.84	1.84	5.76	1.23	1.61
ENSG00000177842	ZNF620	1.17	0.97	2.81	0	0.76	0.71	3.01	2.84	0.58	8.11	1.35	2.34	3.8	1.98	2.27	1.45	1.92	0.97	0.86	0.99	1.6	1.03	0.81	2.15	0.57	2.35	2.77	0	0.46	0.8	2.03	2.75	0.66	1.73	0.3	4.41	6.13
ENSG00000177853	ZNF518A	4.84	6.01	3.95	5.92	2.06	4.94	2.96	2.28	3.42	13.72	11.18	18.63	24.78	6.75	8.86	11.7	11.16	8.04	9.71	9.81	7.42	5.2	11.85	24.03	8.47	5.12	3.51	1.9	5.54	3.04	6.36	0.03	2.24	7.19	1.75	5.85	2.34
ENSG00000177854	TMEM187	6.86	15.67	7.86	14.28	14.05	10.87	0	12.2	5.66	0.87	2.58	3.96	4.22	3.21	5.43	1.33	6.08	5.68	2.03	2	11.26	7.6	6.98	2.28	8.12	13.62	2.27	2.03	2.18	7.03	4.46	2.12	2.21	4.21	2.61	1.97	7.75
ENSG00000177855	CACYBPP2	0.46	0.38	0.09	0.18	0.23	0.13	0.71	0.47	0.21	1.51	0.43	0.16	0.31	0.86	0.15	0.24	0.38	1.39	0.15	0.65	1.45	0.63	0.77	0	0.31	0.69	0.31	0.62	0.49	1.09	1.27	0.52	0.09	0.9	0.4	0.16	1.11
ENSG00000177868	SVBP	17.09	32.77	23.53	28.68	72.67	26.15	13.78	45.25	36.18	53.16	38.33	23.73	26.8	24.35	34.1	26.25	23.63	23.86	22.72	36.97	28.41	20.97	40.02	28.83	32.52	21.66	24.36	12.36	20.44	27.01	18.42	32.6	28.89	46.68	35.55	15.07	21.87
ENSG00000177873	ZNF619	2.23	2.45	3.48	2.98	0	0.87	9.9	0.84	0.59	0.93	1.68	2.92	1.92	0.62	1.81	0.77	2.42	1.12	0.75	1.08	1.41	1.36	1.97	0.9	2.43	2.99	2.44	0	2.2	1.09	1.2	3.36	1.57	2.09	1.49	2.4	5.25
ENSG00000177875	CCDC184	0.56	0.24	2.14	0	0	0.19	0.49	3.53	0.02	2.21	0.1	0.11	0.79	0.41	0.21	0.09	0.53	1.13	0.69	0.31	0.8	0.29	0.92	0.07	0.11	0	0.81	0	0	0	0.06	0.07	0.1	0.08	1.56	0	0.15
ENSG00000177879	AP3S1	223.28	83.45	98.21	59	46.48	30.47	39.25	143.89	201.45	52.1	167.67	65.37	84.68	88.67	209.76	83.58	176.5	131.72	91.52	378.45	108.02	125.25	129.23	72.46	134.11	67.72	100.44	112.65	137.33	51.29	127.73	146.79	164.61	119.26	154.02	88.4	124.1
ENSG00000177885	GRB2	60.91	97.91	52.28	109.22	41.55	33.85	61.81	81.41	49.19	39.95	64.64	64.37	46.23	46.39	65.37	70.45	50.33	67.53	44.2	88.18	78.78	104.32	69.79	86.33	73.89	62.61	75.65	145.42	56.27	56.56	76.52	84.76	75.95	50.93	59.1	62.85	92.46
ENSG00000177888	ZBTB41	6.99	6.08	6.04	4.57	2.89	2.19	6.1	1.37	5.09	5.95	10.16	6.45	6.71	6.45	6.17	2.28	11.6	2.83	4.95	6	9.68	16.35	18.01	5	3.62	4.74	5.17	2.86	4.38	4.17	3.78	3.88	4.41	5.26	6.25	3.92	3.08
ENSG00000177889	UBE2N	85.62	83.15	72.58	83.23	100.25	30.71	159.38	88.02	64.6	84.43	106.05	69.42	43.02	107.2	82.66	37.97	88.1	152.55	69.14	89.89	102.86	97.23	94.42	43.19	167.94	190.37	139.95	247.81	165.01	146.27	212.49	211.31	147.17	121.54	130.04	222.48	165.34
ENSG00000177910	SPATA31C2	0	0	0	0	0	0	1.31	0	0	9.7	0.01	0	0	0	0	0	0	0	0	0	0	0.01	0.04	0.11	0	0.01	0	3.29	0.01	0	0	0.24	0	0.02	0	0	0
ENSG00000177917	ARL6IP6	20.3	36.13	13.23	25.1	25.23	6.46	15.22	17.23	25.86	37.44	67.27	23.92	20.83	68.46	41.32	19.89	26.52	41.54	10.78	31.94	62.49	19.44	27.68	26.16	36.23	35.28	35.76	18.92	30.33	27.34	32.23	41.81	39.55	47.03	28.62	26.21	39.38
ENSG00000177932	ZNF354C	0.84	5.42	6.84	3.41	0.01	1.14	0.98	2.67	3.03	5.45	0.82	2.92	4.29	3.2	3.49	1.26	3.57	2.58	2.11	1.95	3.25	4.29	5.22	2.43	0	0.39	9.41	0	0.84	2.96	1.33	0.92	5.27	1.61	5.28	7.74	1.11
ENSG00000177938	CAPZA3	0	0	0	0	0	0	0	0	0	0	0	0	0	0	0	0.11	0	0	0	0	0	0	0	0	0.04	0	0.09	0	0	0	0	0	0	0	0	0	0
ENSG00000177943	MAMDC4	3.43	4.02	5.13	7.15	0	2.51	0	1.47	3.9	4.81	2.87	1.65	4.4	6.26	3.62	1.63	2.16	1.08	0.61	1.55	6.35	2.72	2.78	5.21	1.78	2.37	3.37	0.77	7.84	2.02	5.26	2.47	1.12	1.22	0.71	5.29	3.56
ENSG00000177946	CENPBD1	5.86	3.35	9.64	14.66	0	1.93	4.95	4.62	3.74	7.52	4.82	4.3	4.63	3.11	2.88	3.47	3.33	3.25	3.51	6.1	3.32	4.74	3.73	4.95	6.9	6.86	7.84	7.73	5.23	8.35	4.27	3.1	12.52	5	4.52	12.64	4.2
ENSG00000177947	ODF3	0	0	0	0	0	0	0	0	0.02	0.07	0.08	0.15	0.16	0.02	0.12	0	0	0	0.06	0	0.06	0.04	0.08	0.18	0	0	0.05	0.13	0	0	0	0	0.01	0	0.02	0	0
ENSG00000177951	BET1L	27.59	36.51	32.24	47.28	19.97	16.94	26.87	28.24	30.17	9.28	23.04	30.76	28.66	15.39	27	8.91	37.29	14.81	9.64	39.31	38.46	26.7	41.14	10.38	34.11	37.44	57.74	66.65	38.78	31.36	28.82	41.36	38.6	43.65	62.74	49.27	45.19
ENSG00000177954	RPS27	5497.09	2709.87	4699.75	3107.24	4771.13	4547.78	4487.44	5192.99	5318.04	2723.59	4442.83	6940.23	2834.28	4943.85	4587.65	842.03	3829.94	2933.72	3468.77	2872.87	3498.88	9028	4567.81	1698.22	3115.75	6345.68	2906.62	4883.68	3591.19	3475	3727.25	2613.82	2519.13	3805.61	6802.59	2718.14	2264.72
ENSG00000177963	RIC8A	47.2	55.77	86.15	56.04	32.63	25.76	64.57	56.17	51.24	35.81	77.4	42.17	49.38	42.16	64.81	43.1	69.41	52.53	26.52	73.06	75.08	38.93	54.41	34.93	145.45	92.03	167.38	190.1	158.37	63.74	106.73	236.29	104.89	139.26	142.47	153.69	144.7
ENSG00000177971	IMP3	50.05	33.93	45.57	57.64	97.59	31.58	47.59	31.8	18.8	29.51	67.67	35.52	45.99	79.86	32.26	26.41	51.96	72.47	35.58	42.45	41.98	31.55	31.5	24.78	79.92	51.99	51.76	114.72	57.36	91.7	101.75	98.69	64.97	68.88	39.64	99.21	93.71
ENSG00000177981	ASB8	16.98	34.93	16.17	27.33	5.8	8.05	14.52	25.02	13.5	17.57	18.96	28.54	23.6	16.23	22.73	13.48	20.38	22.21	29.15	21.56	14.59	13.11	29.19	15.09	15.52	18.11	23.81	16.2	13	13.35	17.62	17.62	19.07	15.85	18.96	29.83	26.09
ENSG00000177984	LCN15	0	0	0	0	0	0	0	0	0	0.02	0	0	0.02	0.02	0	0	0	0	0	0	0	0	0	0.02	0	0.07	0	0	0	0	0	0	0	0	0	0	0
ENSG00000177989	ODF3B	34.28	22.46	18.85	98.67	21.13	40.2	15.71	20.64	29.94	8.96	23.25	17.39	14.89	21.42	20.87	12.32	49.72	14.91	4.54	16.78	13.75	12.51	11.52	39.11	0.5	6.08	6.54	0.4	1.4	7.62	1.08	0.41	1.94	2.24	0.1	1.42	0.25
ENSG00000177990	DPY19L2	0.63	7.2	4.47	1.4	0	0.86	4.04	2.34	5.43	10.09	23.46	4.66	13.71	1.31	4.64	2.15	1.28	12.39	4.25	3.13	3.37	18.68	2.88	16.76	5.94	0.31	6.86	12.45	8.03	1.07	1.34	3.94	1.08	5.08	1.89	5.02	3.39
ENSG00000177992	SPATA31E1	0	0	0	0	0	0	0	0	0	0	0	0	0	0	0	0	0	0	0	0	0	0	0.02	0	0	0	0	0.97	0	0	0	0	0.06	0	0	0	0.02
ENSG00000177993	ZNRF3-AS1	0	0	0	0	0	0.16	0	0.09	0	0.05	0.11	0.17	1.42	0.21	0.2	0.15	0.08	0.06	0.09	0	0.09	0.11	0.11	0.1	0	0.23	0.16	0.12	0.05	0.1	0.04	0.04	0.02	0.25	0	0.05	0.02
ENSG00000177994	C2orf73	0	0	0	0	0	0	0	0	0.03	0.15	0.1	0.11	0.58	0.13	0	0	0	0.03	0	0	0.54	0.36	0.15	0.2	0	0	0.03	0	0	0	0	0	0	0.02	0.1	0.07	0
ENSG00000178015	GPR150	0.29	1.19	0	0	6.22	0.56	0	0.83	0.14	0.27	0.24	0.05	0	0.14	0.68	0.1	0.79	0.34	0.12	0.19	0.27	0.32	0.14	0.28	0	0.3	0.27	0	0.36	0	0.09	1.51	0	0.41	0	1.29	0.58
ENSG00000178021	TSPYL6	0.07	0	0	0	0	0.02	0	0	0.26	0.02	0.06	0.2	0.27	0.07	0.12	0.1	0.09	0.09	0.16	0	0.08	0.04	0.11	0.25	0	0	0.03	0.02	0	0	0	0	0	0	0	0	0
ENSG00000178026	LRRC75B	5.25	5.03	6.92	4.72	13.15	6.47	3.83	3.76	2.7	1.79	0.88	2.71	28.22	3.17	2.1	1.54	5.41	1.26	1.06	1.34	2.2	1.28	7.3	10.25	0	0.6	1.68	0	0.36	6.74	0.25	0.96	0.49	2.11	3.36	1.82	0.97
ENSG00000178028	DMAP1	18.52	37.93	43.33	28.03	18.01	29.54	38.37	48	23.92	39.88	24.68	35.02	45.61	13.85	24.2	25.05	24.55	25.5	11.39	30.18	28.53	17.04	26.06	18.32	36.33	35.64	41.53	27.49	46.13	30.52	32.78	43.44	28.15	33.29	34.62	28.52	39.92
ENSG00000178031	ADAMTSL1	37.26	1.42	47.51	44.42	22.78	1.25	36.84	21.55	9.5	6.01	5.02	2.55	0.84	1.69	96.91	7.09	2.63	68.61	6.1	1.99	2.44	1.55	12.1	1.18	5.5	6.61	19.52	25.39	10.68	0.09	6.57	7.79	29.64	29.47	1.88	0.01	1.41
ENSG00000178033	FAM26E	1.45	1.15	9.8	5.19	0.88	0.85	2.83	2.95	1.45	0.64	3.47	0.73	0.78	0.86	2.29	0.56	2.54	2.12	1.79	2.05	1.38	1	5.29	1.05	1.26	0.12	2.17	0.35	0.04	0.02	0.24	2.71	2.09	1.88	2.84	0	0.05
ENSG00000178035	IMPDH2	125.26	84	242.15	140.93	102.33	55.27	233.05	271.4	153.23	81.12	99.84	77.66	104.11	66.87	169.98	44.68	91.4	219.92	94.35	81.43	80.21	126.52	160.24	81.84	422.66	263.07	197.77	567.24	269.38	231.84	316.25	369.24	204.57	272.82	279.18	240.96	319
ENSG00000178038	ALS2CL	17.17	7.35	3.99	2.69	2.44	20.65	0	1.43	1.53	1.24	4.79	24.5	63.11	11.45	44.58	8.12	37.12	0.9	4.77	28.46	4.3	2.03	7.4	13.92	0.01	1.8	3.75	0.04	5.19	22.37	14.14	5.05	0.58	0.42	0.37	2.3	9.31
ENSG00000178053	MLF1	12.15	13.28	24.97	19.33	41.83	10.56	35.99	53.43	20.21	17.19	7.17	4.83	6.93	3.31	23.29	7.61	8.92	14.54	20.74	26.82	24.97	28.75	19.08	12.29	41.25	29.58	26.42	9.68	30.38	42.84	15.6	26.14	28.4	24.12	22.81	42.36	34.93
ENSG00000178055	PRSS42	0.22	0.49	0.27	0	0	0	0	0	0.04	0	0.12	0	0.12	0	0.05	0	0	0.16	0.27	0.05	0	0.04	0.08	0.07	0.28	0	0	0	0	0	0	0	0	0.07	0	0	0
ENSG00000178057	NDUFAF3	60.26	63.56	85.7	74.76	65.78	29.53	49.18	130.59	36.7	19.42	66.94	39.22	72.43	23.38	55.9	18.77	53.17	68.95	31.22	42.38	48.91	47.55	44.76	68.65	72.82	99.91	37.89	69.43	85.59	50.98	53.24	60.45	51.11	42.66	30	41.83	125
ENSG00000178074	C2orf69	9.92	12.23	11.1	5.93	11.41	3.36	12.01	9.97	9.92	14.81	14.04	11.11	6.68	12.19	13.63	11.97	9.84	20.22	18.73	14.15	11.24	15.88	16.61	10.56	15.96	11.88	9.55	7.53	10.49	8.74	11.98	14.07	18.4	15.13	10.45	14.15	11.6
ENSG00000178075	GRAMD1C	6.56	8.89	0.89	8.71	1.1	3.18	0.82	3.37	1.74	1.81	1.41	8.2	12.85	3.87	6.19	3.55	5.75	1.77	1.51	4.32	3.32	3.38	4.62	3.55	2.58	1.31	3.27	0.62	1.24	2.39	0.97	1.41	3.66	5.47	1.73	3.09	4.58
ENSG00000178078	STAP2	36.7	1.29	7.16	18.35	6.54	18.76	9.99	15.58	2.16	1.56	15.52	16.06	17.19	86.18	20.16	3.76	41.25	8.16	1.56	36.38	10.5	6.38	4.76	15.28	6.86	6.06	7.93	0.87	11.09	55.58	58.57	14.16	4.23	2.6	2.36	24.4	18.22
ENSG00000178081	ULK4P3	0.78	0	0	0	0	0	0	0.76	0.35	1.49	0.1	0.21	0.24	0.28	0.18	0.81	0.1	0	0.04	0.37	0.18	0.15	0.92	0.29	0	0	0.14	0	0	0	0.3	0.37	0.69	0.11	0.82	0	0
ENSG00000178082	TWF1P1	0.09	0.18	0.29	0.09	0	0.04	0.18	0.05	0.06	0.13	0.34	0.32	0	0.09	0.61	0	0.61	0.2	0.07	0.13	0.5	0.23	1.03	0	0.41	0.3	0.12	0.26	0.86	0.16	0.28	1.01	0.27	0.31	0.25	0.05	1.03
ENSG00000178084	HTR3C	0	0	0	0	0	0	0	0	0	0	0	0	0	0	0	0	0	0	0	0	0.02	0	0	0	0	0	0	0	0	0	0	0	0	0	0	0	0
[truncated: 5,760,348 more chars]
