## Supplementary material for "The genomic and evolutionary landscapes of anaplastic thyroid carcinoma": Supp Table 8 (part 1 of 3)

### Sheet: Supplementary Table 8
ID	Symbol	Chromosome	Start	End	Amplifications (Frequency)				ATC vs. PTC (TCGA)	Deletions (Frequency)				ATC vs. PTC (TCGA)
					ATC	DTC	PTC (GATCI)	PTC (TCGA)	q-value	ATC	DTC	PTC (GATCI)	PTC (TCGA)	q-value
ENSG00000223972_chr1	DDX11L1	1	11869	14409	0.0181818	0	0	NA	NA	0.0272727	0.181818	0.00900901	NA	NA
ENSG00000227232_chr1	WASH7P	1	14404	29570	0.0181818	0	0	NA	NA	0.0272727	0.181818	0.00900901	NA	NA
ENSG00000278267_chr1	MIR6859-1	1	17369	17436	0.0181818	0	0	NA	NA	0.0272727	0.181818	0.00900901	NA	NA
ENSG00000274890_chr1	MIR1302-2	1	30366	30503	0.0181818	0	0	NA	NA	0.0272727	0.181818	0.00900901	NA	NA
ENSG00000237613_chr1	FAM138A	1	34554	36081	0.0181818	0	0	NA	NA	0.0272727	0.181818	0.00900901	NA	NA
ENSG00000268020_chr1	OR4G4P	1	52473	53312	0.0181818	0	0	NA	NA	0.0272727	0.181818	0.00900901	NA	NA
ENSG00000240361_chr1	OR4G11P	1	62948	63887	0.0181818	0	0	NA	NA	0.0272727	0.181818	0.00900901	NA	NA
ENSG00000186092_chr1	OR4F5	1	69091	70008	0.0181818	0	0	NA	NA	0.0272727	0.181818	0.00900901	NA	NA
ENSG00000233750_chr1	CICP27	1	131025	134836	0.0181818	0	0	NA	NA	0.0272727	0.181818	0.00900901	NA	NA
ENSG00000222623_chr1	RNU6-1100P	1	157784	157887	0.0181818	0	0	NA	NA	0.0272727	0.181818	0.00900901	NA	NA
ENSG00000273874_chr1	MIR6859-2	1	187891	187958	0.0181818	0	0	NA	NA	0.0272727	0.181818	0.00900901	NA	NA
ENSG00000241670_chr1	RPL23AP21	1	258568	259024	0.0181818	0	0	NA	NA	0.0272727	0.181818	0.00900901	NA	NA
ENSG00000236679_chr1	RPL23AP24	1	347982	348366	0.0181818	0	0	NA	NA	0.0272727	0.181818	0.00900901	NA	NA
ENSG00000269732_chr1	WBP1LP7	1	439870	440232	0.0181818	0	0	NA	NA	0.0272727	0.181818	0.00900901	NA	NA
ENSG00000278566_chr1	OR4F29	1	450740	451678	0.0181818	0	0	NA	NA	0.0272727	0.181818	0.00900901	NA	NA
ENSG00000224813_chr1	SEPT14P13	1	485026	485208	0.0181818	0	0	NA	NA	0.0272727	0.181818	0.00900901	NA	NA
ENSG00000233653_chr1	CICP7	1	487101	489906	0.0181818	0	0	NA	NA	0.0272727	0.181818	0.00900901	NA	NA
ENSG00000225972_chr1	MTND1P23	1	629062	629433	0.0181818	0	0	NA	NA	0.0272727	0.181818	0.00900901	NA	NA
ENSG00000225630_chr1	MTND2P28	1	629640	630683	0.0181818	0	0	NA	NA	0.0272727	0.181818	0.00900901	NA	NA
ENSG00000237973_chr1	MTCO1P12	1	631074	632616	0.0181818	0	0	NA	NA	0.0272727	0.181818	0.00900901	NA	NA
ENSG00000278791_chr1	MIR6723	1	632325	632413	0.0181818	0	0	NA	NA	0.0272727	0.181818	0.00900901	NA	NA
ENSG00000229344_chr1	MTCO2P12	1	632757	633438	0.0181818	0	0	NA	NA	0.0272727	0.181818	0.00900901	NA	NA
ENSG00000240409_chr1	MTATP8P1	1	633535	633741	0.0181818	0	0	NA	NA	0.0272727	0.181818	0.00900901	NA	NA
ENSG00000248527_chr1	MTATP6P1	1	633696	634376	0.0181818	0	0	NA	NA	0.0272727	0.181818	0.00900901	NA	NA
ENSG00000198744_chr1	MTCO3P12	1	634376	634922	0.0181818	0	0	NA	NA	0.0272727	0.181818	0.00900901	NA	NA
ENSG00000268663_chr1	WBP1LP6	1	674842	675265	0.0181818	0	0	NA	NA	0.0272727	0.181818	0.00900901	NA	NA
ENSG00000273547_chr1	OR4F16	1	685716	686654	0.0181818	0	0	NA	NA	0.0272727	0.181818	0.00900901	NA	NA
ENSG00000229376_chr1	CICP3	1	722092	724903	0.0181818	0	0	NA	NA	0.0272727	0.181818	0.00900901	NA	NA
ENSG00000223181_chr1	RNU6-1199P	1	758233	758336	0.0181818	0	0	NA	NA	0.0272727	0.181818	0.00900901	NA	NA
ENSG00000177757_chr1	FAM87B	1	817371	819837	0.0181818	0	0	NA	NA	0.0272727	0.181818	0.00900901	NA	NA
ENSG00000228794_chr1	LINC01128	1	825138	859446	0.0181818	0	0.00900901	NA	NA	0.0272727	0.181818	0.00900901	NA	NA
ENSG00000225880_chr1	LINC00115	1	826206	827522	0.0181818	0	0	NA	NA	0.0272727	0.181818	0.00900901	NA	NA
ENSG00000230368_chr1	FAM41C	1	868071	876903	0.0181818	0	0.00900901	NA	NA	0.0272727	0.181818	0.00900901	NA	NA
ENSG00000234711_chr1	TUBB8P11	1	873292	874349	0.0181818	0	0.00900901	NA	NA	0.0272727	0.181818	0.00900901	NA	NA
ENSG00000187634_chr1	SAMD11	1	924880	944581	0.0181818	0	0.018018	NA	NA	0.0272727	0.181818	0.00900901	NA	NA
ENSG00000188976_chr1	NOC2L	1	944204	959309	0.0181818	0	0.018018	NA	NA	0.0272727	0.181818	0.00900901	NA	NA
ENSG00000187961_chr1	KLHL17	1	960587	965715	0.0181818	0	0.018018	NA	NA	0.0272727	0.181818	0.00900901	NA	NA
ENSG00000187583_chr1	PLEKHN1	1	966497	975865	0.0181818	0	0.018018	NA	NA	0.0272727	0.181818	0.00900901	NA	NA
ENSG00000187642_chr1	PERM1	1	975204	982093	0.0181818	0	0.018018	NA	NA	0.0272727	0.181818	0.00900901	NA	NA
ENSG00000188290_chr1	HES4	1	998962	1000172	0.0181818	0	0.027027	NA	NA	0.0272727	0.181818	0.00900901	NA	NA
ENSG00000187608_chr1	ISG15	1	1001138	1014541	0.0181818	0	0.036036	NA	NA	0.0272727	0.181818	0.00900901	NA	NA
ENSG00000188157_chr1	AGRN	1	1020123	1056118	0.0181818	0	0.045045	NA	NA	0.0272727	0.181818	0.00900901	NA	NA
ENSG00000237330_chr1	RNF223	1	1070966	1074307	0.0181818	0	0.045045	NA	NA	0.0272727	0.181818	0.00900901	NA	NA
ENSG00000131591_chr1	C1orf159	1	1081818	1116361	0.0181818	0	0.045045	NA	NA	0.0272727	0.181818	0.00900901	NA	NA
ENSG00000223823_chr1	LINC01342	1	1137017	1144056	0.0181818	0	0.045045	NA	NA	0.0272727	0.181818	0.00900901	NA	NA
ENSG00000207730_chr1	MIR200B	1	1167092	1167202	0.0181818	0	0.045045	NA	NA	0.0272727	0.181818	0.00900901	NA	NA
ENSG00000207607_chr1	MIR200A	1	1167846	1167956	0.0181818	0	0.045045	NA	NA	0.0272727	0.181818	0.00900901	NA	NA
ENSG00000198976_chr1	MIR429	1	1169005	1169087	0.0181818	0	0.045045	NA	NA	0.0272727	0.181818	0.00900901	NA	NA
ENSG00000205231_chr1	TTLL10-AS1	1	1173056	1179555	0.0181818	0	0.045045	NA	NA	0.0272727	0.181818	0.00900901	NA	NA
ENSG00000162571_chr1	TTLL10	1	1173884	1197935	0.0181818	0	0.045045	NA	NA	0.0272727	0.181818	0.00900901	NA	NA
ENSG00000186891_chr1	TNFRSF18	1	1203508	1206691	0.0181818	0	0.045045	NA	NA	0.0272727	0.181818	0.00900901	NA	NA
ENSG00000186827_chr1	TNFRSF4	1	1211326	1214138	0.0181818	0	0.036036	NA	NA	0.0272727	0.181818	0.00900901	NA	NA
ENSG00000078808_chr1	SDF4	1	1216908	1232031	0.0181818	0	0.036036	NA	NA	0.0272727	0.181818	0.00900901	NA	NA
ENSG00000176022_chr1	B3GALT6	1	1232265	1235041	0.0181818	0	0.036036	NA	NA	0.0272727	0.181818	0.00900901	NA	NA
ENSG00000184163_chr1	FAM132A	1	1242446	1246722	0.0181818	0	0.036036	NA	NA	0.0272727	0.181818	0.00900901	NA	NA
ENSG00000160087_chr1	UBE2J2	1	1253909	1273885	0.0181818	0	0.036036	NA	NA	0.0272727	0.181818	0.00900901	NA	NA
ENSG00000162572_chr1	SCNN1D	1	1280436	1292029	0.0181818	0	0.045045	NA	NA	0.0272727	0.181818	0.00900901	NA	NA
ENSG00000131584_chr1	ACAP3	1	1292376	1309609	0.0181818	0	0.045045	NA	NA	0.0272727	0.181818	0.00900901	NA	NA
ENSG00000278073_chr1	MIR6726	1	1296110	1296170	0.0181818	0	0.045045	NA	NA	0.0272727	0.181818	0.00900901	NA	NA
ENSG00000169972_chr1	PUSL1	1	1308567	1311677	0.0181818	0	0.045045	NA	NA	0.0272727	0.181818	0.00900901	NA	NA
ENSG00000127054_chr1	CPSF3L	1	1311585	1324691	0.0181818	0	0.045045	NA	NA	0.0272727	0.181818	0.00900901	NA	NA
ENSG00000274153_chr1	MIR6727	1	1312502	1312566	0.0181818	0	0.045045	NA	NA	0.0272727	0.181818	0.00900901	NA	NA
ENSG00000224051_chr1	CPTP	1	1324756	1328897	0.0181818	0	0.045045	NA	NA	0.0272727	0.181818	0.00900901	NA	NA
ENSG00000169962_chr1	TAS1R3	1	1331314	1335306	0.0181818	0	0.045045	NA	NA	0.0272727	0.181818	0.00900901	NA	NA
ENSG00000107404_chr1	DVL1	1	1335276	1349350	0.0181818	0	0.045045	NA	NA	0.0272727	0.181818	0.00900901	NA	NA
ENSG00000275884_chr1	MIR6808	1	1339650	1339708	0.0181818	0	0.045045	NA	NA	0.0272727	0.181818	0.00900901	NA	NA
ENSG00000162576_chr1	MXRA8	1	1352689	1361777	0.0181818	0	0.036036	NA	NA	0.0272727	0.181818	0.00900901	NA	NA
ENSG00000175756_chr1	AURKAIP1	1	1373730	1375495	0.0181818	0	0.018018	NA	NA	0.0272727	0.181818	0.00900901	NA	NA
ENSG00000223663_chr1	NDUFB4P8	1	1378666	1379032	0.0181818	0	0.018018	NA	NA	0.0272727	0.181818	0.00900901	NA	NA
ENSG00000221978_chr1	CCNL2	1	1385711	1399328	0.0181818	0	0.018018	NA	NA	0.0272727	0.181818	0.00900901	NA	NA
ENSG00000242485_chr1	MRPL20	1	1401908	1407313	0.0181818	0	0.018018	NA	NA	0.0272727	0.181818	0.00900901	NA	NA
ENSG00000264293_chr1	RN7SL657P	1	1405460	1405752	0.0181818	0	0.018018	NA	NA	0.0272727	0.181818	0.00900901	NA	NA
ENSG00000235098_chr1	ANKRD65	1	1418420	1421769	0.0181818	0	0.018018	NA	NA	0.0272727	0.181818	0.00900901	NA	NA
ENSG00000205116_chr1	TMEM88B	1	1426128	1427787	0.0181818	0	0.018018	NA	NA	0.0272727	0.181818	0.00900901	NA	NA
ENSG00000179403_chr1	VWA1	1	1434861	1442882	0.0181818	0	0.018018	NA	NA	0.0272727	0.181818	0.00900901	NA	NA
ENSG00000215915_chr1	ATAD3C	1	1449689	1470158	0.0181818	0	0.018018	NA	NA	0.0272727	0.181818	0.00900901	NA	NA
ENSG00000160072_chr1	ATAD3B	1	1471769	1497848	0.0181818	0	0.018018	NA	NA	0.0272727	0.181818	0.00900901	NA	NA
ENSG00000197785_chr1	ATAD3A	1	1512151	1534687	0.0181818	0	0.018018	NA	NA	0.0272727	0.181818	0.00900901	NA	NA
ENSG00000205090_chr1	TMEM240	1	1535174	1540453	0.0181818	0	0.018018	NA	NA	0.0272727	0.181818	0.00900901	NA	NA
ENSG00000160075_chr1	SSU72	1	1541673	1574869	0.0181818	0	0.018018	NA	NA	0.0272727	0.181818	0.00900901	NA	NA
ENSG00000228594_chr1	C1orf233	1	1598012	1600096	0.0181818	0	0.018018	NA	NA	0.0272727	0.181818	0.00900901	NA	NA
ENSG00000197530_chr1	MIB2	1	1615415	1630610	0.0181818	0	0.018018	NA	NA	0.0272727	0.181818	0.00900901	NA	NA
ENSG00000189409_chr1	MMP23B	1	1632095	1701810	0.0181818	0	0.018018	NA	NA	0.0272727	0.181818	0.00900901	NA	NA
ENSG00000248333_chr1	CDK11B	1	1635227	1659012	0.0181818	0	0.018018	NA	NA	0.0272727	0.181818	0.00900901	NA	NA
ENSG00000189339_chr1	SLC35E2B	1	1659529	1692728	0.0181818	0	0.018018	NA	NA	0.0272727	0.181818	0.00900901	NA	NA
ENSG00000215914_chr1	MMP23A	1	1699942	1701782	0.0181818	0	0.018018	NA	NA	0.0272727	0.181818	0.00900901	NA	NA
ENSG00000008128_chr1	CDK11A	1	1702730	1724324	0.0181818	0	0.018018	NA	NA	0.0272727	0.181818	0.00900901	NA	NA
ENSG00000215790_chr1	SLC35E2	1	1724838	1745992	0.0181818	0	0.018018	NA	NA	0.0272727	0.181818	0.00900901	NA	NA
ENSG00000008130_chr1	NADK	1	1751232	1780457	0.0181818	0	0.018018	NA	NA	0.0272727	0.181818	0.00900901	NA	NA
ENSG00000078369_chr1	GNB1	1	1785285	1891117	0.0181818	0	0.018018	NA	NA	0.0272727	0.181818	0.00900901	NA	NA
ENSG00000169885_chr1	CALML6	1	1914827	1917296	0.0181818	0	0.018018	NA	NA	0.0272727	0.181818	0.00900901	NA	NA
ENSG00000178821_chr1	TMEM52	1	1917590	1919273	0.0272727	0	0.018018	NA	NA	0.0272727	0.181818	0.00900901	NA	NA
ENSG00000142609_chr1	CFAP74	1	1921951	2003837	0.0272727	0	0.018018	NA	NA	0.0272727	0.181818	0.00900901	NA	NA
ENSG00000187730_chr1	GABRD	1	2019324	2030751	0.0272727	0	0.018018	NA	NA	0.0272727	0.181818	0.00900901	NA	NA
ENSG00000067606_chr1	PRKCZ	1	2050470	2185395	0.0272727	0	0.018018	NA	NA	0.0272727	0.181818	0.00900901	NA	NA
ENSG00000162585_chr1	FAAP20	1	2184461	2212720	0.0272727	0	0.027027	NA	NA	0.0272727	0.181818	0.00900901	NA	NA
ENSG00000157933_chr1	SKI	1	2228695	2310119	0.0272727	0	0.036036	NA	NA	0.0363636	0.181818	0.00900901	NA	NA
ENSG00000116151_chr1	MORN1	1	2321253	2391707	0.0272727	0	0.0540541	NA	NA	0.0363636	0.181818	0.00900901	NA	NA
ENSG00000157916_chr1	RER1	1	2391775	2405444	0.0272727	0	0.045045	NA	NA	0.0363636	0.181818	0.00900901	NA	NA
ENSG00000157911_chr1	PEX10	1	2403964	2413797	0.0272727	0	0.0810811	NA	NA	0.0363636	0.181818	0.00900901	NA	NA
ENSG00000149527_chr1	PLCH2	1	2425980	2505530	0.0272727	0	0.0900901	NA	NA	0.0363636	0.181818	0.036036	NA	NA
ENSG00000157881_chr1	PANK4	1	2508533	2526628	0.0272727	0	0.0810811	NA	NA	0.0363636	0.181818	0.036036	NA	NA
ENSG00000197921_chr1	HES5	1	2528745	2530245	0.0272727	0	0.0630631	NA	NA	0.0363636	0.181818	0.027027	NA	NA
ENSG00000157873_chr1	TNFRSF14	1	2555639	2565382	0.0272727	0	0.0540541	NA	NA	0.0363636	0.181818	0.018018	NA	NA
ENSG00000157870_chr1	FAM213B	1	2586491	2591469	0.0272727	0	0.027027	NA	NA	0.0363636	0.181818	0.00900901	NA	NA
ENSG00000142606_chr1	MMEL1	1	2590639	2632990	0.0272727	0	0.027027	NA	NA	0.0363636	0.181818	0.00900901	NA	NA
ENSG00000215912_chr1	TTC34	1	2635976	2789755	0.0272727	0	0.027027	NA	NA	0.0363636	0.181818	0.00900901	NA	NA
ENSG00000169717_chr1	ACTRT2	1	3021483	3022903	0.0363636	0	0.018018	NA	NA	0.0363636	0.181818	0.00900901	NA	NA
ENSG00000177133_chr1	LINC00982	1	3059615	3068437	0.0363636	0	0.018018	NA	NA	0.0363636	0.181818	0.00900901	NA	NA
ENSG00000142611_chr1	PRDM16	1	3069168	3438621	0.0636364	0	0.045045	0.29901	6.48951e-06	0.0636364	0.181818	0.00900901	0.106931	0.543501
ENSG00000130762_chr1	ARHGEF16	1	3454426	3481113	0.0636364	0	0.0540541	0.30099	5.87475e-06	0.0545455	0.181818	0.00900901	0.10495	0.414669
ENSG00000162591_chr1	MEGF6	1	3489920	3611495	0.0636364	0	0.0540541	0.30099	5.87475e-06	0.0545455	0.181818	0.018018	0.10495	0.414669
ENSG00000207776_chr1	MIR551A	1	3560695	3560790	0.0636364	0	0.045045	0.30099	5.87475e-06	0.0545455	0.181818	0.018018	0.10495	0.414669
ENSG00000158109_chr1	TPRG1L	1	3625002	3630127	0.0545455	0	0.045045	0.30099	2.97249e-06	0.0545455	0.181818	0.018018	0.10495	0.414669
ENSG00000116213_chr1	WRAP73	1	3630767	3652761	0.0545455	0	0.045045	0.30099	2.97249e-06	0.0545455	0.181818	0.00900901	0.10495	0.414669
ENSG00000078900_chr1	TP73	1	3652520	3736201	0.0545455	0	0.045045	0.30099	2.97249e-06	0.0727273	0.181818	0.00900901	0.10495	0.729658
ENSG00000227372_chr1	TP73-AS1	1	3735601	3747336	0.0363636	0	0.045045	0.30099	7.16035e-07	0.0636364	0.181818	0.00900901	0.10495	0.576725
ENSG00000162592_chr1	CCDC27	1	3752398	3771645	0.0363636	0	0.027027	0.30099	7.16035e-07	0.0545455	0.181818	0.00900901	0.10495	0.414669
ENSG00000235169_chr1	SMIM1	1	3772788	3775982	0.0363636	0	0.027027	0.30099	7.16035e-07	0.0545455	0.181818	0.00900901	0.10495	0.414669
ENSG00000130764_chr1	LRRC47	1	3778558	3796504	0.0363636	0	0.018018	0.30099	7.16035e-07	0.0545455	0.181818	0.00900901	0.10495	0.414669
ENSG00000266075_chr1	RN7SL574P	1	3782815	3783111	0.0363636	0	0.018018	0.30099	7.16035e-07	0.0545455	0.181818	0.00900901	0.10495	0.414669
ENSG00000116198_chr1	CEP104	1	3812081	3857214	0.0363636	0	0.018018	0.30099	7.16035e-07	0.0545455	0.181818	0.00900901	0.10495	0.414669
ENSG00000169598_chr1	DFFB	1	3857267	3885429	0.0272727	0	0.00900901	0.30099	3.55296e-07	0.0636364	0.181818	0.00900901	0.10495	0.576725
ENSG00000198912_chr1	C1orf174	1	3889125	3900293	0.0272727	0	0.00900901	0.30099	3.55296e-07	0.0818182	0.181818	0.00900901	0.10495	0.867659
ENSG00000236423_chr1	LINC01134	1	3900372	3917225	0.0272727	0	0.00900901	0.30099	3.55296e-07	0.0818182	0.181818	0.00900901	0.10495	0.867659
ENSG00000233304_chr1	LINC01346	1	3940565	3955262	0.0272727	0	0.00900901	0.30099	3.55296e-07	0.0909091	0.181818	0.00900901	0.10495	1
ENSG00000229280_chr1	EEF1DP6	1	4175528	4175899	0.0363636	0	0.00900901	0.30099	7.16035e-07	0.0909091	0.181818	0.00900901	0.10495	1
ENSG00000196581_chr1	AJAP1	1	4654732	4792534	0.0545455	0	0.036036	0.30099	2.97249e-06	0.0909091	0.227273	0.00900901	0.10495	1
ENSG00000264341_chr1	MIR4417	1	5564071	5564143	0.0363636	0	0.00900901	0.30099	7.16035e-07	0.1	0.227273	0.00900901	0.10495	1
ENSG00000264101_chr1	MIR4689	1	5862672	5862741	0.0363636	0	0.045045	0.30099	7.16035e-07	0.1	0.227273	0.00900901	0.10495	1
ENSG00000131697_chr1	NPHP4	1	5862811	5992473	0.0454545	0	0.045045	0.30099	1.38013e-06	0.1	0.227273	0.00900901	0.10495	1
ENSG00000069424_chr1	KCNAB2	1	5991466	6101193	0.0454545	0	0.0540541	0.30099	1.38013e-06	0.1	0.227273	0.00900901	0.10495	1
ENSG00000116254_chr1	CHD5	1	6101793	6180123	0.0636364	0	0.0540541	0.30099	5.87475e-06	0.1	0.227273	0.00900901	0.10495	1
ENSG00000116251_chr1	RPL22	1	6181269	6209389	0.0636364	0	0.0630631	0.30099	5.87475e-06	0.1	0.227273	0.00900901	0.10495	1
ENSG00000158286_chr1	RNF207	1	6205475	6221299	0.0636364	0	0.0630631	0.30099	5.87475e-06	0.0909091	0.227273	0.00900901	0.10495	1
ENSG00000116237_chr1	ICMT	1	6221193	6235972	0.0636364	0	0.0630631	0.30099	5.87475e-06	0.0909091	0.227273	0.00900901	0.10495	1
ENSG00000225077_chr1	LINC00337	1	6236240	6239444	0.0636364	0	0.0630631	0.30099	5.87475e-06	0.0909091	0.227273	0.00900901	0.10495	1
ENSG00000173673_chr1	HES3	1	6244192	6245578	0.0636364	0	0.0630631	0.30099	5.87475e-06	0.0909091	0.227273	0.00900901	0.10495	1
ENSG00000158292_chr1	GPR153	1	6247346	6260975	0.0545455	0	0.0720721	0.30099	2.97249e-06	0.0909091	0.227273	0.00900901	0.10495	1
ENSG00000097021_chr1	ACOT7	1	6264269	6394391	0.0636364	0	0.0810811	0.30099	5.87475e-06	0.0909091	0.227273	0.00900901	0.10495	1
ENSG00000069812_chr1	HES2	1	6412418	6424670	0.0636364	0	0.0810811	0.30099	5.87475e-06	0.0909091	0.227273	0.00900901	0.10495	1
ENSG00000187017_chr1	ESPN	1	6424788	6461370	0.0636364	0	0.0810811	0.30099	5.87475e-06	0.0909091	0.227273	0.00900901	0.10495	1
ENSG00000265392_chr1	MIR4252	1	6429834	6429896	0.0636364	0	0.0810811	0.30099	5.87475e-06	0.0909091	0.227273	0.00900901	0.10495	1
ENSG00000215788_chr1	TNFRSF25	1	6461151	6466195	0.0636364	0	0.0810811	0.30099	5.87475e-06	0.0909091	0.227273	0.00900901	0.10495	1
ENSG00000171680_chr1	PLEKHG5	1	6466092	6520061	0.0636364	0	0.0720721	0.30099	5.87475e-06	0.1	0.227273	0.00900901	0.10495	1
ENSG00000162408_chr1	NOL9	1	6521347	6554535	0.0636364	0	0.0540541	0.30099	5.87475e-06	0.1	0.227273	0.00900901	0.10495	1
ENSG00000253022_chr1	RNU6-731P	1	6540854	6540964	0.0454545	0	0.036036	0.30099	1.38013e-06	0.1	0.227273	0.00900901	0.10495	1
ENSG00000173662_chr1	TAS1R1	1	6555181	6579757	0.0454545	0	0.036036	0.30099	1.38013e-06	0.1	0.227273	0.00900901	0.10495	1
ENSG00000204859_chr1	ZBTB48	1	6580001	6589280	0.0454545	0	0.036036	0.30099	1.38013e-06	0.1	0.227273	0.00900901	0.10495	1
ENSG00000162413_chr1	KLHL21	1	6590724	6614607	0.0545455	0	0.036036	0.30099	2.97249e-06	0.1	0.227273	0.00900901	0.10495	1
ENSG00000116273_chr1	PHF13	1	6613685	6624033	0.0545455	0	0.036036	0.30099	2.97249e-06	0.1	0.227273	0.00900901	0.10495	1
ENSG00000041988_chr1	THAP3	1	6624866	6635586	0.0545455	0	0.036036	0.30099	2.97249e-06	0.1	0.227273	0.00900901	0.10495	1
ENSG00000007923_chr1	DNAJC11	1	6634168	6701924	0.0545455	0	0.036036	0.30099	2.97249e-06	0.1	0.227273	0.00900901	0.10495	1
ENSG00000171735_chr1	CAMTA1	1	6785324	7769706	0.0727273	0	0.036036	0.30495	9.10821e-06	0.1	0.227273	0.00900901	0.10099	1
ENSG00000207056_chr1	RNU1-8P	1	7219360	7219524	0.0545455	0	0.00900901	0.30297	2.71246e-06	0.0727273	0.227273	0.00900901	0.10297	0.763767
ENSG00000237402_chr1	CAMTA1-IT1	1	7368942	7370270	0.0454545	0	0.00900901	0.306931	9.73111e-07	0.0818182	0.227273	0.00900901	0.0990099	0.971154
ENSG00000049245_chr1	VAMP3	1	7771269	7781432	0.0454545	0	0.00900901	0.30495	1.11332e-06	0.0818182	0.227273	0.00900901	0.0990099	0.971154
ENSG00000049246_chr1	PER3	1	7784320	7845177	0.0454545	0	0.00900901	0.30495	1.11332e-06	0.0818182	0.227273	0.00900901	0.0990099	0.971154
ENSG00000049247_chr1	UTS2	1	7843083	7853512	0.0454545	0	0.00900901	0.30495	1.11332e-06	0.0818182	0.227273	0.00900901	0.0990099	0.971154
ENSG00000049249_chr1	TNFRSF9	1	7915894	7943165	0.0454545	0	0.00900901	0.30495	1.11332e-06	0.0818182	0.227273	0.00900901	0.0990099	0.971154
ENSG00000116288_chr1	PARK7	1	7954291	7985505	0.0454545	0	0.00900901	0.30495	1.11332e-06	0.0909091	0.227273	0.00900901	0.0990099	1
ENSG00000116285_chr1	ERRFI1	1	8004404	8026308	0.0454545	0	0.00900901	0.30495	1.11332e-06	0.0909091	0.227273	0.00900901	0.0990099	1
ENSG00000200975_chr1	RNU1-7P	1	8206434	8206597	0.0454545	0	0.00900901	0.306931	9.73111e-07	0.0909091	0.227273	0.00900901	0.0970297	1
ENSG00000251977_chr1	RNU6-991P	1	8292157	8292263	0.0454545	0	0.018018	0.306931	9.73111e-07	0.0909091	0.227273	0.00900901	0.0970297	1
ENSG00000162426_chr1	SLC45A1	1	8317826	8344167	0.0454545	0	0.018018	0.306931	9.73111e-07	0.1	0.227273	0.00900901	0.0970297	1
ENSG00000142599_chr1	RERE	1	8352397	8817643	0.0545455	0	0.018018	0.306931	2.16935e-06	0.109091	0.227273	0.00900901	0.0970297	1
ENSG00000234619_chr1	RPL7P11	1	8750430	8751087	0.0545455	0	0.00900901	0.306931	2.16935e-06	0.0909091	0.227273	0.00900901	0.0970297	1
ENSG00000224315_chr1	RPL7P7	1	8786211	8786913	0.0545455	0	0.00900901	0.306931	2.16935e-06	0.0909091	0.227273	0.00900901	0.0970297	1
ENSG00000229716_chr1	RPL23AP19	1	8831007	8831375	0.0545455	0	0.00900901	0.306931	2.16935e-06	0.0909091	0.227273	0.00900901	0.0970297	1
ENSG00000074800_chr1	ENO1	1	8861002	8879249	0.0636364	0	0.00900901	0.306931	4.50703e-06	0.0909091	0.227273	0.00900901	0.0970297	1
ENSG00000274258_chr1	MIR6728	1	8866502	8866590	0.0454545	0	0.00900901	0.306931	9.73111e-07	0.0909091	0.227273	0.00900901	0.0970297	1
ENSG00000236269_chr1	ENO1-IT1	1	8875788	8878007	0.0545455	0	0.00900901	0.306931	2.16935e-06	0.0909091	0.227273	0.00900901	0.0970297	1
ENSG00000230679_chr1	ENO1-AS1	1	8878835	8879894	0.0545455	0	0.00900901	0.306931	2.16935e-06	0.0909091	0.227273	0.00900901	0.0970297	1
ENSG00000201725_chr1	RNU6-304P	1	8883427	8883533	0.0545455	0	0.00900901	0.306931	2.16935e-06	0.0909091	0.227273	0.00900901	0.0970297	1
ENSG00000238249_chr1	HMGN2P17	1	8893409	8894151	0.0545455	0	0.00900901	0.306931	2.16935e-06	0.0909091	0.227273	0.00900901	0.0970297	1
ENSG00000131686_chr1	CA6	1	8945867	8975092	0.0545455	0	0.00900901	0.306931	2.16935e-06	0.0909091	0.227273	0.00900901	0.0970297	1
ENSG00000265141_chr1	RN7SL451P	1	8979576	8979874	0.0545455	0	0.00900901	0.306931	2.16935e-06	0.0909091	0.227273	0.00900901	0.0970297	1
ENSG00000197241_chr1	SLC2A7	1	9003300	9026345	0.0545455	0	0.027027	0.306931	2.16935e-06	0.0909091	0.227273	0.00900901	0.0970297	1
ENSG00000142583_chr1	SLC2A5	1	9035107	9088478	0.0545455	0	0.027027	0.306931	2.16935e-06	0.0909091	0.227273	0.00900901	0.0970297	1
ENSG00000180758_chr1	GPR157	1	9100305	9129170	0.0454545	0	0.018018	0.306931	9.73111e-07	0.0909091	0.227273	0.00900901	0.0970297	1
ENSG00000228526_chr1	MIR34AHG	1	9148011	9196983	0.0545455	0	0.027027	0.306931	2.16935e-06	0.0909091	0.227273	0.00900901	0.0970297	1
ENSG00000207865_chr1	MIR34A	1	9151668	9151777	0.0545455	0	0.018018	0.306931	2.16935e-06	0.0909091	0.227273	0.00900901	0.0970297	1
ENSG00000049239_chr1	H6PD	1	9234775	9271337	0.0545455	0	0.036036	0.306931	2.16935e-06	0.0909091	0.227273	0.00900901	0.0970297	1
ENSG00000171621_chr1	SPSB1	1	9292880	9369532	0.0545455	0	0.045045	0.306931	2.16935e-06	0.0909091	0.227273	0.00900901	0.0970297	1
ENSG00000252956_chr1	RNA5SP40	1	9437669	9437778	0.0454545	0	0.018018	0.306931	9.73111e-07	0.0909091	0.227273	0.00900901	0.0970297	1
ENSG00000171612_chr1	SLC25A33	1	9539482	9585179	0.0454545	0	0.00900901	0.306931	9.73111e-07	0.0909091	0.227273	0.00900901	0.0970297	1
ENSG00000188807_chr1	TMEM201	1	9588922	9614873	0.0545455	0	0.027027	0.306931	2.16935e-06	0.0909091	0.227273	0.00900901	0.0970297	1
ENSG00000171608_chr1	PIK3CD	1	9651732	9729114	0.0545455	0	0.027027	0.306931	2.16935e-06	0.0818182	0.227273	0.00900901	0.0970297	0.992796
ENSG00000179840_chr1	PIK3CD-AS1	1	9652610	9654586	0.0545455	0	0.027027	0.306931	2.16935e-06	0.0818182	0.227273	0.00900901	0.0970297	0.992796
ENSG00000231789_chr1	PIK3CD-AS2	1	9672426	9687555	0.0545455	0	0.027027	0.306931	2.16935e-06	0.0818182	0.227273	0.00900901	0.0970297	0.992796
ENSG00000171603_chr1	CLSTN1	1	9729026	9824526	0.0545455	0	0.027027	0.306931	2.16935e-06	0.0818182	0.227273	0.00900901	0.0970297	0.992796
ENSG00000271264_chr1	MZT1P1	1	9780822	9781240	0.0545455	0	0.027027	0.306931	2.16935e-06	0.0727273	0.227273	0.00900901	0.0970297	0.833863
ENSG00000178585_chr1	CTNNBIP1	1	9848276	9910336	0.0545455	0	0.018018	0.306931	2.16935e-06	0.0727273	0.227273	0.00900901	0.0970297	0.833863
ENSG00000162441_chr1	LZIC	1	9922113	9943407	0.0545455	0	0.00900901	0.306931	2.16935e-06	0.0727273	0.227273	0.00900901	0.0970297	0.833863
ENSG00000173614_chr1	NMNAT1	1	9943428	9985501	0.0454545	0	0.00900901	0.306931	9.73111e-07	0.0727273	0.227273	0.00900901	0.0970297	0.833863
ENSG00000202415_chr1	RN7SKP269	1	9947318	9947636	0.0454545	0	0.00900901	0.306931	9.73111e-07	0.0727273	0.227273	0.00900901	0.0970297	0.833863
ENSG00000265521_chr1	MIR5697	1	9967381	9967458	0.0454545	0	0.00900901	0.306931	9.73111e-07	0.0727273	0.227273	0.00900901	0.0970297	0.833863
ENSG00000162444_chr1	RBP7	1	9997206	10016020	0.0454545	0	0.00900901	0.306931	9.73111e-07	0.0636364	0.227273	0.00900901	0.0970297	0.684154
ENSG00000130939_chr1	UBE4B	1	10032832	10181239	0.0454545	0	0.00900901	0.306931	9.73111e-07	0.0727273	0.227273	0.00900901	0.0970297	0.833863
ENSG00000233623_chr1	PGAM1P11	1	10058671	10059648	0.0454545	0	0.00900901	0.306931	9.73111e-07	0.0636364	0.227273	0.00900901	0.0970297	0.684154
ENSG00000201746_chr1	RNU6-828P	1	10163268	10163374	0.0454545	0	0.00900901	0.306931	9.73111e-07	0.0727273	0.227273	0.00900901	0.0970297	0.833863
ENSG00000054523_chr1	KIF1B	1	10210805	10381603	0.0454545	0	0.00900901	0.306931	9.73111e-07	0.0727273	0.227273	0.00900901	0.0970297	0.833863
ENSG00000264881_chr1	MIR1273D	1	10227718	10227803	0.0454545	0	0.00900901	0.306931	9.73111e-07	0.0727273	0.227273	0.00900901	0.0970297	0.833863
ENSG00000199562_chr1	RNU6-37P	1	10298966	10299072	0.0454545	0	0.00900901	0.306931	9.73111e-07	0.0727273	0.227273	0.00900901	0.0970297	0.833863
ENSG00000264501_chr1	RN7SL731P	1	10306465	10306757	0.0454545	0	0.00900901	0.306931	9.73111e-07	0.0727273	0.227273	0.00900901	0.0970297	0.833863
ENSG00000142657_chr1	PGD	1	10398592	10420144	0.0454545	0	0.00900901	0.306931	9.73111e-07	0.0727273	0.227273	0.00900901	0.0970297	0.833863
ENSG00000251503_chr1	APITD1-CORT	1	10430102	10452153	0.0454545	0	0.00900901	0.306931	9.73111e-07	0.0727273	0.227273	0.00900901	0.0970297	0.833863
ENSG00000175279_chr1	APITD1	1	10430443	10442809	0.0454545	0	0.00900901	0.306931	9.73111e-07	0.0727273	0.227273	0.00900901	0.0970297	0.833863
ENSG00000241563_chr1	CORT	1	10449719	10451902	0.0454545	0	0.00900901	0.306931	9.73111e-07	0.0727273	0.227273	0.00900901	0.0970297	0.833863
ENSG00000160049_chr1	DFFA	1	10456522	10472526	0.0454545	0	0.00900901	0.306931	9.73111e-07	0.0727273	0.227273	0.00900901	0.0970297	0.833863
ENSG00000142655_chr1	PEX14	1	10472288	10630758	0.0545455	0	0.045045	0.306931	2.16935e-06	0.0818182	0.227273	0.00900901	0.0970297	0.992796
ENSG00000243267_chr1	RN7SL614P	1	10616836	10617115	0.0454545	0	0.018018	0.306931	9.73111e-07	0.0727273	0.227273	0.00900901	0.0970297	0.833863
ENSG00000130940_chr1	CASZ1	1	10636604	10796650	0.0454545	0	0.0630631	0.308911	8.80508e-07	0.0727273	0.227273	0.00900901	0.0950495	0.867659
ENSG00000225158_chr1	HSPE1P24	1	10895761	10895998	0.0363636	0	0.036036	0.308911	4.52953e-07	0.0727273	0.227273	0.00900901	0.0950495	0.867659
ENSG00000175262_chr1	C1orf127	1	10946471	10982037	0.0363636	0	0.045045	0.308911	4.52953e-07	0.0727273	0.227273	0.00900901	0.0950495	0.867659
ENSG00000215785_chr1	CFL1P6	1	10990978	10991797	0.0363636	0	0.027027	0.308911	4.52953e-07	0.0727273	0.227273	0.00900901	0.0950495	0.867659
ENSG00000120948_chr1	TARDBP	1	11012344	11026420	0.0454545	0	0.027027	0.308911	8.80508e-07	0.0727273	0.227273	0.00900901	0.0950495	0.867659
ENSG00000009724_chr1	MASP2	1	11026523	11047233	0.0454545	0	0.036036	0.308911	8.80508e-07	0.0818182	0.227273	0.00900901	0.0950495	1
ENSG00000116649_chr1	SRM	1	11054584	11060024	0.0454545	0	0.036036	0.308911	8.80508e-07	0.0818182	0.227273	0.00900901	0.0950495	1
ENSG00000171824_chr1	EXOSC10	1	11066618	11099881	0.0454545	0	0.036036	0.308911	8.80508e-07	0.0818182	0.227273	0.00900901	0.0950495	1
ENSG00000198793_chr1	MTOR	1	11106535	11262507	0.0454545	0	0.027027	0.308911	8.80508e-07	0.0909091	0.227273	0.00900901	0.0950495	1
ENSG00000225602_chr1	MTOR-AS1	1	11143898	11149537	0.0454545	0	0.027027	0.308911	8.80508e-07	0.0909091	0.227273	0.00900901	0.0950495	1
ENSG00000253086_chr1	RNU6-537P	1	11152350	11152452	0.0454545	0	0.027027	0.308911	8.80508e-07	0.0909091	0.227273	0.00900901	0.0950495	1
ENSG00000171819_chr1	ANGPTL7	1	11189341	11195981	0.0454545	0	0.027027	0.308911	8.80508e-07	0.0909091	0.227273	0.00900901	0.0950495	1
ENSG00000207451_chr1	RNU6-291P	1	11226254	11226360	0.0454545	0	0.027027	0.308911	8.80508e-07	0.0727273	0.227273	0.00900901	0.0950495	0.867659
ENSG00000238173_chr1	RPL39P6	1	11232963	11233112	0.0454545	0	0.027027	0.308911	8.80508e-07	0.0727273	0.227273	0.00900901	0.0950495	0.867659
ENSG00000120942_chr1	UBIAD1	1	11273206	11296049	0.0363636	0	0.027027	0.308911	4.52953e-07	0.0727273	0.227273	0.00900901	0.0950495	0.867659
ENSG00000238199_chr1	UBE2V2P3	1	11278616	11279351	0.0363636	0	0.027027	0.308911	4.52953e-07	0.0727273	0.227273	0.00900901	0.0950495	0.867659
ENSG00000204624_chr1	PTCHD2	1	11479166	11537584	0.0545455	0	0.036036	0.308911	1.95454e-06	0.0818182	0.227273	0.00900901	0.0950495	1
ENSG00000116661_chr1	FBXO2	1	11648367	11655785	0.0545455	0	0.045045	0.308911	1.95454e-06	0.0818182	0.227273	0.00900901	0.0950495	1
ENSG00000132879_chr1	FBXO44	1	11654375	11663327	0.0545455	0	0.045045	0.308911	1.95454e-06	0.0818182	0.227273	0.00900901	0.0950495	1
ENSG00000116663_chr1	FBXO6	1	11664124	11674354	0.0545455	0	0.045045	0.308911	1.95454e-06	0.0818182	0.227273	0.00900901	0.0950495	1
ENSG00000116670_chr1	MAD2L2	1	11674480	11691650	0.0545455	0	0.045045	0.308911	1.95454e-06	0.0818182	0.227273	0.00900901	0.0950495	1
ENSG00000162490_chr1	DRAXIN	1	11691729	11725857	0.0545455	0	0.036036	0.308911	1.95454e-06	0.0818182	0.227273	0.00900901	0.0950495	1
ENSG00000177674_chr1	AGTRAP	1	11736084	11754802	0.0545455	0	0.045045	0.308911	1.95454e-06	0.0818182	0.227273	0.00900901	0.0950495	1
ENSG00000215910_chr1	C1orf167	1	11761787	11789585	0.0636364	0	0.036036	0.308911	4.18509e-06	0.0818182	0.227273	0.00900901	0.0950495	1
ENSG00000177000_chr1	MTHFR	1	11785723	11806920	0.0636364	0	0.027027	0.308911	4.18509e-06	0.0818182	0.227273	0.00900901	0.0950495	1
ENSG00000011021_chr1	CLCN6	1	11806096	11843144	0.0636364	0	0.027027	0.308911	4.18509e-06	0.0818182	0.227273	0.00900901	0.0950495	1
ENSG00000242349_chr1	NPPA-AS1	1	11841017	11848079	0.0454545	0	0.027027	0.308911	8.80508e-07	0.0818182	0.227273	0.00900901	0.0950495	1
ENSG00000175206_chr1	NPPA	1	11845709	11848345	0.0454545	0	0.027027	0.308911	8.80508e-07	0.0818182	0.227273	0.00900901	0.0950495	1
ENSG00000120937_chr1	NPPB	1	11857464	11858931	0.0454545	0	0.027027	0.308911	8.80508e-07	0.0818182	0.227273	0.00900901	0.0950495	1
ENSG00000199347_chr1	RNU5E-1	1	11908152	11908271	0.0545455	0	0.027027	0.308911	1.95454e-06	0.0818182	0.227273	0.00900901	0.0950495	1
ENSG00000201801_chr1	RNU5E-4P	1	11909808	11909927	0.0545455	0	0.027027	0.308911	1.95454e-06	0.0818182	0.227273	0.00900901	0.0950495	1
ENSG00000116685_chr1	KIAA2013	1	11919591	11926428	0.0545455	0	0.027027	0.308911	1.95454e-06	0.0727273	0.227273	0.00900901	0.0950495	0.867659
ENSG00000083444_chr1	PLOD1	1	11934205	11975538	0.0545455	0	0.027027	0.308911	1.95454e-06	0.0727273	0.227273	0.00900901	0.0950495	0.867659
ENSG00000116688_chr1	MFN2	1	11980181	12013514	0.0454545	0	0.036036	0.308911	8.80508e-07	0.0727273	0.227273	0.00900901	0.0950495	0.867659
ENSG00000116691_chr1	MIIP	1	12019466	12032045	0.0454545	0	0.036036	0.308911	8.80508e-07	0.0727273	0.227273	0.00900901	0.0950495	0.867659
ENSG00000276869_chr1	MIR6729	1	12029158	12029222	0.0363636	0	0.036036	0.308911	4.52953e-07	0.0727273	0.227273	0.00900901	0.0950495	0.867659
ENSG00000243539_chr1	RN7SL649P	1	12036740	12037014	0.0363636	0	0.027027	0.308911	4.52953e-07	0.0727273	0.227273	0.00900901	0.0950495	0.867659
ENSG00000120949_chr1	TNFRSF8	1	12063377	12144207	0.0363636	0	0.027027	0.308911	4.52953e-07	0.0727273	0.227273	0.00900901	0.0950495	0.867659
ENSG00000201135_chr1	RNU6-777P	1	12077881	12077984	0.0272727	0	0.027027	0.308911	2.25391e-07	0.0727273	0.227273	0.00900901	0.0950495	0.867659
ENSG00000227875_chr1	RPL23AP89	1	12080293	12080547	0.0272727	0	0.027027	0.308911	2.25391e-07	0.0727273	0.227273	0.00900901	0.0950495	0.867659
ENSG00000275459_chr1	MIR7846	1	12166943	12167038	0.0272727	0	0.018018	0.308911	2.25391e-07	0.0727273	0.227273	0.00900901	0.0950495	0.867659
ENSG00000028137_chr1	TNFRSF1B	1	12167003	12209228	0.0272727	0	0.018018	0.308911	2.25391e-07	0.0727273	0.227273	0.00900901	0.0950495	0.867659
ENSG00000263676_chr1	MIR4632	1	12191713	12191773	0.0272727	0	0.018018	0.308911	2.25391e-07	0.0636364	0.227273	0.00900901	0.0950495	0.722871
ENSG00000048707_chr1	VPS13D	1	12230067	12512047	0.0272727	0	0.018018	0.306931	2.25391e-07	0.0636364	0.227273	0.00900901	0.0970297	0.684154
ENSG00000239149_chr1	SNORA59A	1	12507246	12507397	0.0272727	0	0.00900901	0.306931	2.25391e-07	0.0636364	0.227273	0.00900901	0.0970297	0.684154
ENSG00000162496_chr1	DHRS3	1	12567910	12617731	0.0272727	0	0.00900901	0.306931	2.25391e-07	0.0636364	0.227273	0.00900901	0.0970297	0.684154
ENSG00000221340_chr1	RNU6ATAC18P	1	12569972	12570072	0.0272727	0	0.00900901	0.306931	2.25391e-07	0.0636364	0.227273	0.00900901	0.0970297	0.684154
ENSG00000276830_chr1	MIR6730	1	12578957	12579023	0.0272727	0	0.00900901	0.306931	2.25391e-07	0.0636364	0.227273	0.00900901	0.0970297	0.684154
ENSG00000204518_chr1	AADACL4	1	12644547	12667086	0.0272727	0	0	0.306931	2.25391e-07	0.0636364	0.227273	0.00900901	0.0970297	0.684154
ENSG00000188984_chr1	AADACL3	1	12716115	12728759	0.0272727	0	0	0.306931	2.25391e-07	0.0636364	0.227273	0.00900901	0.0970297	0.684154
ENSG00000157330_chr1	C1orf158	1	12746215	12763699	0.0272727	0	0	0.306931	2.25391e-07	0.0636364	0.227273	0.00900901	0.0970297	0.684154
ENSG00000116726_chr1	PRAMEF12	1	12774841	12777906	0.0272727	0	0	0.306931	2.25391e-07	0.0636364	0.227273	0.00900901	0.0970297	0.684154
ENSG00000116721_chr1	PRAMEF1	1	12791397	12796628	0.0272727	0	0	0.306931	2.25391e-07	0.0636364	0.227273	0.00900901	0.0970297	0.684154
ENSG00000239810_chr1	PRAMEF11	1	12824605	12831410	0.0272727	0	0	0.306931	2.25391e-07	0.0636364	0.227273	0.00900901	0.0970297	0.684154
ENSG00000231103_chr1	PRAMEF30P	1	12838125	12841357	0.0272727	0	0	0.306931	2.25391e-07	0.0636364	0.227273	0.00900901	0.0970297	0.684154
ENSG00000179172_chr1	HNRNPCL1	1	12847377	12947578	0.0272727	0	0	0.306931	2.25391e-07	0.0636364	0.227273	0.00900901	0.0970297	0.684154
ENSG00000120952_chr1	PRAMEF2	1	12857086	12861909	0.0272727	0	0	0.306931	2.25391e-07	0.0636364	0.227273	0.00900901	0.0970297	0.684154
ENSG00000243073_chr1	PRAMEF4	1	12879224	12886201	0.0272727	0	0	0.306931	2.25391e-07	0.0636364	0.227273	0.00900901	0.0970297	0.684154
ENSG00000187545_chr1	PRAMEF10	1	12892896	12898270	0.0272727	0	0	0.306931	2.25391e-07	0.0636364	0.227273	0.00900901	0.0970297	0.684154
ENSG00000204510_chr1	PRAMEF7	1	12916610	12920482	0.0272727	0	0	0.306931	2.25391e-07	0.0636364	0.227273	0.00900901	0.0970297	0.684154
ENSG00000207434_chr1	RNU6-1072P	1	12922554	12922660	0.0272727	0	0	0.306931	2.25391e-07	0.0636364	0.227273	0.00900901	0.0970297	0.684154
ENSG00000234064_chr1	PRAMEF29P	1	12926162	12928253	0.0272727	0	0	0.306931	2.25391e-07	0.0636364	0.227273	0.00900901	0.0970297	0.684154
ENSG00000232423_chr1	PRAMEF6	1	12938472	13056491	0.0272727	0	0	0.306931	2.25391e-07	0.0636364	0.227273	0.00900901	0.0970297	0.684154
ENSG00000274178_chr1	PRAMEF28	1	13029339	13032130	0.0272727	0	0	0.306931	2.25391e-07	0.0636364	0.227273	0.00900901	0.0970297	0.684154
ENSG00000274764_chr1	PRAMEF27	1	13049476	13056491	0.0272727	0	0	0.306931	2.25391e-07	0.0636364	0.227273	0.00900901	0.0970297	0.684154
ENSG00000280267_chr1	PRAMEF26	1	13049476	13158092	0.0272727	0	0	0.306931	2.25391e-07	0.0636364	0.227273	0.00900901	0.0970297	0.684154
ENSG00000229571_chr1	PRAMEF25	1	13060853	13077884	0.0272727	0	0	0.306931	2.25391e-07	0.0636364	0.227273	0.00900901	0.0970297	0.684154
ENSG00000277058_chr1	HNRNPCL3	1	13060869	13062229	0.0272727	0	0	0.306931	2.25391e-07	0.0636364	0.227273	0.00900901	0.0970297	0.684154
ENSG00000277862_chr1	PRAMEF34P	1	13095179	13097971	0.0272727	0	0	0.306931	2.25391e-07	0.0636364	0.227273	0.00900901	0.0970297	0.684154
ENSG00000236179_chr1	PRAMEF35P	1	13104403	13105689	0.0272727	0	0	0.306931	2.25391e-07	0.0636364	0.227273	0.00900901	0.0970297	0.684154
ENSG00000275774_chr1	HNRNPCL2	1	13115496	13116854	0.0272727	0	0	0.306931	2.25391e-07	0.0636364	0.227273	0.00900901	0.0970297	0.684154
ENSG00000229978_chr1	PRAMEF36P	1	13128818	13131615	0.0272727	0	0	0.306931	2.25391e-07	0.0636364	0.227273	0.00900901	0.0970297	0.684154
ENSG00000179412_chr1	HNRNPCL4	1	13164586	13165467	0.0272727	0	0	0.306931	2.25391e-07	0.0636364	0.227273	0.00900901	0.0970297	0.684154
ENSG00000204505_chr1	PRAMEF9	1	13172455	13179464	0.0272727	0	0	0.306931	2.25391e-07	0.0636364	0.227273	0.00900901	0.0970297	0.684154
ENSG00000279169_chr1	PRAMEF13	1	13196823	13199589	0.0272727	0	0	0.306931	2.25391e-07	0.0636364	0.227273	0.00900901	0.0970297	0.684154
ENSG00000279804_chr1	PRAMEF18	1	13222695	13226133	0.0272727	0	0	0.306931	2.25391e-07	0.0636364	0.227273	0.00900901	0.0970297	0.684154
ENSG00000250894_chr1	PRAMEF31P	1	13245863	13248652	0.0272727	0	0	0.306931	2.25391e-07	0.0636364	0.227273	0.00900901	0.0970297	0.684154
ENSG00000270601_chr1	PRAMEF5	1	13254212	13263314	0.0272727	0	0	0.306931	2.25391e-07	0.0636364	0.227273	0.00900901	0.0970297	0.684154
ENSG00000231219_chr1	PRAMEF32P	1	13273539	13275627	0.0272727	0	0	0.306931	2.25391e-07	0.0636364	0.227273	0.00900901	0.0970297	0.684154
ENSG00000207511_chr1	RNU6-771P	1	13279125	13279231	0.0272727	0	0	0.306931	2.25391e-07	0.0636364	0.227273	0.00900901	0.0970297	0.684154
ENSG00000182330_chr1	PRAMEF8	1	13281035	13285174	0.0272727	0	0	0.306931	2.25391e-07	0.0636364	0.227273	0.00900901	0.0970297	0.684154
ENSG00000204501_chr1	PRAMEF15	1	13303509	13322598	0.0272727	0	0	0.306931	2.25391e-07	0.0636364	0.227273	0.00900901	0.0970297	0.684154
ENSG00000237700_chr1	PRAMEF33P	1	13305955	13308887	0.0272727	0	0	0.306931	2.25391e-07	0.0636364	0.227273	0.00900901	0.0970297	0.684154
ENSG00000204481_chr1	PRAMEF14	1	13342034	13347134	0.0272727	0	0	0.306931	2.25391e-07	0.0636364	0.227273	0.00900901	0.0970297	0.684154
ENSG00000204480_chr1	PRAMEF19	1	13369067	13371693	0.0272727	0	0	0.306931	2.25391e-07	0.0636364	0.227273	0.00900901	0.0970297	0.684154
ENSG00000204479_chr1	PRAMEF17	1	13389632	13392629	0.0272727	0	0	0.306931	2.25391e-07	0.0636364	0.227273	0.00900901	0.0970297	0.684154
ENSG00000204478_chr1	PRAMEF20	1	13410450	13421328	0.0272727	0	0	0.306931	2.25391e-07	0.0636364	0.227273	0.00900901	0.0970297	0.684154
ENSG00000162494_chr1	LRRC38	1	13474977	13514048	0.0363636	0	0.00900901	0.306931	5.02737e-07	0.0636364	0.227273	0.00900901	0.0970297	0.684154
ENSG00000215909_chr1	BRWD1P1	1	13555001	13555694	0.0272727	0	0	0.306931	2.25391e-07	0.0636364	0.227273	0.00900901	0.0970297	0.684154
ENSG00000162493_chr1	PDPN	1	13583465	13617957	0.0272727	0	0	0.306931	2.25391e-07	0.0636364	0.227273	0.00900901	0.0970297	0.684154
ENSG00000222952_chr1	RNA5SP41	1	13623184	13623284	0.0272727	0	0	0.306931	2.25391e-07	0.0636364	0.227273	0.00900901	0.0970297	0.684154
ENSG00000116731_chr1	PRDM2	1	13700198	13825079	0.0272727	0	0	0.306931	2.25391e-07	0.0818182	0.227273	0.00900901	0.0970297	0.992796
ENSG00000252151_chr1	RNU6-1265P	1	14124233	14124335	0.0272727	0	0	0.306931	2.25391e-07	0.0818182	0.227273	0.00900901	0.0970297	0.992796
ENSG00000189337_chr1	KAZN	1	14598704	15118043	0.0545455	0	0.018018	0.306931	2.16935e-06	0.0818182	0.227273	0.00900901	0.0970297	0.992796
ENSG00000235829_chr1	TBCAP2	1	14692129	14692613	0.0454545	0	0	0.306931	9.73111e-07	0.0818182	0.227273	0.00900901	0.0970297	0.992796
ENSG00000175147_chr1	TMEM51-AS1	1	15111815	15152464	0.0545455	0	0.018018	0.306931	2.16935e-06	0.0727273	0.181818	0.018018	0.0970297	0.833863
ENSG00000171729_chr1	TMEM51	1	15152532	15220480	0.0545455	0	0.00900901	0.306931	2.16935e-06	0.0727273	0.181818	0.018018	0.0970297	0.833863
ENSG00000204464_chr1	C1orf195	1	15164344	15171317	0.0545455	0	0.00900901	0.306931	2.16935e-06	0.0727273	0.181818	0.018018	0.0970297	0.833863
ENSG00000142621_chr1	FHAD1	1	15247272	15400283	0.0545455	0	0.027027	0.306931	2.16935e-06	0.0727273	0.181818	0.00900901	0.0970297	0.833863
ENSG00000142634_chr1	EFHD2	1	15409895	15430343	0.0636364	0	0.027027	0.306931	4.50703e-06	0.0727273	0.181818	0.00900901	0.0970297	0.833863
ENSG00000162438_chr1	CTRC	1	15438439	15449242	0.0636364	0	0.027027	0.306931	4.50703e-06	0.0727273	0.181818	0.00900901	0.0970297	0.833863
ENSG00000142615_chr1	CELA2A	1	15456728	15472091	0.0636364	0	0.027027	0.306931	4.50703e-06	0.0727273	0.181818	0.00900901	0.0970297	0.833863
ENSG00000215704_chr1	CELA2B	1	15465909	15491400	0.0636364	0	0.027027	0.306931	4.50703e-06	0.0727273	0.181818	0.00900901	0.0970297	0.833863
ENSG00000132906_chr1	CASP9	1	15490832	15526534	0.0727273	0	0.018018	0.306931	8.08472e-06	0.0636364	0.181818	0.00900901	0.0970297	0.684154
ENSG00000116138_chr1	DNAJC16	1	15526813	15592379	0.0818182	0	0.018018	0.306931	1.70535e-05	0.0636364	0.181818	0.00900901	0.0970297	0.684154
ENSG00000116771_chr1	AGMAT	1	15572353	15585110	0.0818182	0	0.018018	0.306931	1.70535e-05	0.0636364	0.181818	0.00900901	0.0970297	0.684154
ENSG00000235084_chr1	CHCHD2P6	1	15604597	15605043	0.0818182	0	0.018018	0.306931	1.70535e-05	0.0636364	0.181818	0.00900901	0.0970297	0.684154
ENSG00000252417_chr1	RNU7-179P	1	15608078	15608145	0.0818182	0	0.018018	0.306931	1.70535e-05	0.0636364	0.181818	0.00900901	0.0970297	0.684154
ENSG00000197312_chr1	DDI2	1	15617500	15669044	0.0909091	0	0.018018	0.306931	3.49984e-05	0.0636364	0.181818	0.00900901	0.0970297	0.684154
ENSG00000215695_chr1	RSC1A1	1	15659869	15661722	0.0909091	0	0.018018	0.306931	3.49984e-05	0.0636364	0.181818	0.00900901	0.0970297	0.684154
ENSG00000116786_chr1	PLEKHM2	1	15684332	15734769	0.1	0	0.036036	0.306931	7.32875e-05	0.0818182	0.181818	0.00900901	0.0970297	0.992796
ENSG00000162461_chr1	SLC25A34	1	15736405	15741396	0.1	0	0.036036	0.306931	7.32875e-05	0.0818182	0.181818	0.00900901	0.0970297	0.992796
ENSG00000162460_chr1	TMEM82	1	15742422	15747982	0.1	0	0.036036	0.306931	7.32875e-05	0.0818182	0.181818	0.00900901	0.0970297	0.992796
ENSG00000162458_chr1	FBLIM1	1	15756607	15786594	0.0909091	0	0.036036	0.306931	3.49984e-05	0.0818182	0.181818	0.00900901	0.0970297	0.992796
ENSG00000224321_chr1	RPL12P14	1	15792796	15793285	0.0818182	0	0.036036	0.306931	1.70535e-05	0.0818182	0.181818	0.00900901	0.0970297	0.992796
ENSG00000233954_chr1	UQCRHL	1	15807169	15809348	0.0818182	0	0.036036	0.306931	1.70535e-05	0.0818182	0.181818	0.00900901	0.0970297	0.992796
ENSG00000065526_chr1	SPEN	1	15847864	15940460	0.0727273	0	0.045045	0.306931	8.08472e-06	0.0818182	0.181818	0.00900901	0.0970297	0.992796
ENSG00000116809_chr1	ZBTB17	1	15941869	15976132	0.0727273	0	0.036036	0.306931	8.08472e-06	0.0818182	0.181818	0.00900901	0.0970297	0.992796
ENSG00000224966_chr1	TBC1D3P6	1	15989871	15994751	0.0727273	0	0.036036	0.306931	8.08472e-06	0.0818182	0.181818	0.00900901	0.0970297	0.992796
ENSG00000183888_chr1	C1orf64	1	16004236	16008807	0.0727273	0	0.0540541	0.306931	8.08472e-06	0.0818182	0.181818	0.00900901	0.0970297	0.992796
ENSG00000173641_chr1	HSPB7	1	16014028	16019594	0.0818182	0	0.0540541	0.306931	1.70535e-05	0.0818182	0.181818	0.00900901	0.0970297	0.992796
ENSG00000186510_chr1	CLCNKA	1	16018875	16034050	0.0909091	0	0.0630631	0.30495	3.84728e-05	0.0818182	0.181818	0.00900901	0.0990099	0.971154
ENSG00000184908_chr1	CLCNKB	1	16043736	16057308	0.0909091	0	0.0630631	0.30495	3.84728e-05	0.0818182	0.181818	0.00900901	0.0990099	0.971154
ENSG00000185519_chr1	FAM131C	1	16057769	16073632	0.0909091	0	0.0540541	0.30495	3.84728e-05	0.0727273	0.181818	0.00900901	0.0990099	0.814065
ENSG00000142627_chr1	EPHA2	1	16124337	16156087	0.0909091	0	0.0540541	0.306931	3.49984e-05	0.0727273	0.181818	0.00900901	0.0970297	0.833863
ENSG00000142632_chr1	ARHGEF19	1	16197854	16212609	0.0727273	0	0.027027	0.306931	8.08472e-06	0.0818182	0.181818	0.00900901	0.0970297	0.992796
ENSG00000234166_chr1	ARHGEF19-AS1	1	16197854	16198357	0.0727273	0	0.027027	0.306931	8.08472e-06	0.0818182	0.181818	0.00900901	0.0970297	0.992796
ENSG00000237276_chr1	ANO7P1	1	16215909	16228027	0.0727273	0	0.027027	0.306931	8.08472e-06	0.0818182	0.181818	0.00900901	0.0970297	0.992796
ENSG00000132881_chr1	RSG1	1	16231700	16237162	0.0727273	0	0.027027	0.306931	8.08472e-06	0.0818182	0.181818	0.00900901	0.0970297	0.992796
ENSG00000233929_chr1	MT1XP1	1	16241213	16241398	0.0727273	0	0.027027	0.306931	8.08472e-06	0.0818182	0.181818	0.00900901	0.0970297	0.992796
ENSG00000037637_chr1	FBXO42	1	16246839	16352454	0.0727273	0	0.018018	0.306931	8.08472e-06	0.0818182	0.181818	0.00900901	0.0970297	0.992796
ENSG00000055070_chr1	SZRD1	1	16352575	16398145	0.0636364	0	0.018018	0.306931	4.50703e-06	0.0818182	0.181818	0.00900901	0.0970297	0.992796
ENSG00000187144_chr1	SPATA21	1	16387117	16437424	0.0636364	0	0.018018	0.306931	4.50703e-06	0.0818182	0.181818	0.00900901	0.0970297	0.992796
ENSG00000157191_chr1	NECAP2	1	16440672	16460078	0.0636364	0	0.018018	0.306931	4.50703e-06	0.0818182	0.181818	0.00900901	0.0970297	0.992796
ENSG00000080947_chr1	CROCCP3	1	16467436	16499257	0.0636364	0	0.018018	0.306931	4.50703e-06	0.0818182	0.181818	0.00900901	0.0970297	0.992796
ENSG00000206652_chr1	RNU1-1	1	16514122	16514285	0.0636364	0	0.018018	0.306931	4.50703e-06	0.0818182	0.181818	0.00900901	0.0970297	0.992796
ENSG00000277344_chr1	RNU1-6P	1	16534081	16534224	0.0636364	0	0.018018	0.306931	4.50703e-06	0.0818182	0.181818	0.00900901	0.0970297	0.992796
ENSG00000268991_chr1	FAM231C	1	16539066	16539575	0.0636364	0	0.018018	0.306931	4.50703e-06	0.0818182	0.181818	0.00900901	0.0970297	0.992796
ENSG00000219481_chr1	NBPF1	1	16562319	16613562	0.0636364	0	0.018018	0.306931	4.50703e-06	0.0818182	0.181818	0.00900901	0.0970297	0.992796
ENSG00000215908_chr1	CROCCP2	1	16618969	16644683	0.0636364	0	0.018018	0.306931	4.50703e-06	0.0818182	0.181818	0.00900901	0.0970297	0.992796
ENSG00000186301_chr1	MST1P2	1	16645622	16650289	0.0636364	0	0.018018	0.306931	4.50703e-06	0.0818182	0.181818	0.00900901	0.0970297	0.992796
ENSG00000207513_chr1	RNU1-3	1	16666785	16666948	0.0636364	0	0.018018	0.306931	4.50703e-06	0.0818182	0.181818	0.00900901	0.0970297	0.992796
ENSG00000237847_chr1	FAM231A	1	16673003	16673512	0.0636364	0	0.018018	0.306931	4.50703e-06	0.0818182	0.181818	0.00900901	0.0970297	0.992796
ENSG00000236698_chr1	EIF1AXP1	1	16685621	16686055	0.0636364	0	0.018018	0.306931	4.50703e-06	0.0818182	0.181818	0.00900901	0.0970297	0.992796
ENSG00000268869_chr1	ESPNP	1	16687339	16720157	0.0636364	0	0.018018	0.306931	4.50703e-06	0.0818182	0.181818	0.00900901	0.0970297	0.992796
ENSG00000058453_chr1	CROCC	1	16740273	16972979	0.0636364	0	0.027027	0.306931	4.50703e-06	0.0818182	0.181818	0.00900901	0.0970297	0.992796
ENSG00000227684_chr1	CROCCP4	1	16740280	16750968	0.0636364	0	0.018018	0.306931	4.50703e-06	0.0818182	0.181818	0.00900901	0.0970297	0.992796
ENSG00000207389_chr1	RNU1-4	1	16740516	16740679	0.0636364	0	0.018018	0.306931	4.50703e-06	0.0818182	0.181818	0.00900901	0.0970297	0.992796
ENSG00000186715_chr1	MST1L	1	16754910	16770237	0.0636364	0	0.018018	0.306931	4.50703e-06	0.0818182	0.181818	0.00900901	0.0970297	0.992796
ENSG00000263811_chr1	MIR3675	1	16858949	16859021	0.0636364	0	0.018018	0.306931	4.50703e-06	0.0818182	0.181818	0.00900901	0.0970297	0.992796
ENSG00000277234_chr1	RNU1-5P	1	16873708	16873851	0.0636364	0	0.018018	0.306931	4.50703e-06	0.0818182	0.181818	0.00900901	0.0970297	0.992796
ENSG00000207005_chr1	RNU1-2	1	16895980	16896143	0.0636364	0	0.018018	0.306931	4.50703e-06	0.0818182	0.181818	0.00900901	0.0970297	0.992796
ENSG00000117122_chr1	MFAP2	1	16974502	16980835	0.0636364	0	0.027027	0.306931	4.50703e-06	0.0818182	0.181818	0.00900901	0.0970297	0.992796
ENSG00000159363_chr1	ATP13A2	1	16985958	17011928	0.0636364	0	0.027027	0.306931	4.50703e-06	0.0818182	0.181818	0.00900901	0.0970297	0.992796
ENSG00000117118_chr1	SDHB	1	17018722	17054170	0.0727273	0	0.018018	0.306931	8.08472e-06	0.0909091	0.181818	0.00900901	0.0970297	1
ENSG00000117115_chr1	PADI2	1	17066761	17119435	0.0818182	0	0.027027	0.306931	1.70535e-05	0.0909091	0.181818	0.00900901	0.0970297	1
ENSG00000142623_chr1	PADI1	1	17205126	17246005	0.0818182	0	0.045045	0.306931	1.70535e-05	0.0909091	0.181818	0.00900901	0.0970297	1
ENSG00000142619_chr1	PADI3	1	17249098	17284233	0.0727273	0	0.036036	0.306931	8.08472e-06	0.0909091	0.181818	0.00900901	0.0970297	1
ENSG00000266634_chr1	MIR3972	1	17277889	17277975	0.0727273	0	0.036036	0.30495	9.10821e-06	0.0909091	0.181818	0.00900901	0.0970297	1
ENSG00000159339_chr1	PADI4	1	17308195	17364004	0.0727273	0	0.036036	0.306931	8.08472e-06	0.0818182	0.181818	0.00900901	0.0970297	0.992796
ENSG00000276747_chr1	PADI6	1	17372196	17401699	0.0818182	0	0.045045	0.306931	1.70535e-05	0.0909091	0.181818	0.00900901	0.0970297	1
ENSG00000179051_chr1	RCC2	1	17406760	17439724	0.0818182	0	0.036036	0.306931	1.70535e-05	0.1	0.181818	0.00900901	0.0970297	1
ENSG00000074964_chr1	ARHGEF10L	1	17539835	17697874	0.0727273	0	0.0540541	0.306931	8.08472e-06	0.1	0.181818	0.00900901	0.0970297	1
ENSG00000117148_chr1	ACTL8	1	17755313	17827063	0.0636364	0	0.027027	0.306931	4.50703e-06	0.0909091	0.181818	0.00900901	0.0970297	1
ENSG00000117154_chr1	IGSF21	1	18107746	18378483	0.0636364	0	0.027027	0.306931	4.50703e-06	0.109091	0.227273	0.00900901	0.0970297	1
ENSG00000179023_chr1	KLHDC7A	1	18480982	18486126	0.0636364	0	0.027027	0.306931	4.50703e-06	0.1	0.227273	0.00900901	0.0970297	1
ENSG00000235282_chr1	DYNLL1P3	1	18513118	18513383	0.0636364	0	0.027027	0.306931	4.50703e-06	0.0909091	0.227273	0.00900901	0.0970297	1
ENSG00000009709_chr1	PAX7	1	18631006	18748866	0.0909091	0	0.0630631	0.306931	3.49984e-05	0.0909091	0.227273	0.00900901	0.0970297	1
ENSG00000179002_chr1	TAS1R2	1	18839599	18859682	0.0909091	0	0.0540541	0.308911	3.15268e-05	0.0909091	0.227273	0.00900901	0.0950495	1
ENSG00000159423_chr1	ALDH4A1	1	18871430	18902781	0.0818182	0	0.0540541	0.308911	1.53618e-05	0.0909091	0.227273	0.00900901	0.0950495	1
ENSG00000265606_chr1	MIR4695	1	18883202	18883275	0.0818182	0	0.0540541	0.308911	1.53618e-05	0.0909091	0.181818	0.00900901	0.0950495	1
ENSG00000221662_chr1	MIR1290	1	18897071	18897148	0.0727273	0	0.045045	0.308911	7.25314e-06	0.0909091	0.181818	0.00900901	0.0950495	1
ENSG00000169991_chr1	IFFO2	1	18904281	18956686	0.0727273	0	0.045045	0.308911	7.25314e-06	0.0909091	0.181818	0.00900901	0.0950495	1
ENSG00000127481_chr1	UBR4	1	19074506	19210276	0.0727273	0	0.018018	0.308911	7.25314e-06	0.0818182	0.181818	0.00900901	0.0950495	1
ENSG00000127463_chr1	EMC1	1	19215664	19251552	0.0727273	0	0.018018	0.308911	7.25314e-06	0.0818182	0.181818	0.00900901	0.0950495	1
ENSG00000053372_chr1	MRTO4	1	19251539	19260128	0.0727273	0	0.018018	0.308911	7.25314e-06	0.0818182	0.181818	0.00900901	0.0950495	1
ENSG00000211454_chr1	AKR7L	1	19265982	19274194	0.0727273	0	0.018018	0.308911	7.25314e-06	0.0818182	0.181818	0.00900901	0.0950495	1
ENSG00000162482_chr1	AKR7A3	1	19282558	19289250	0.0727273	0	0.018018	0.308911	7.25314e-06	0.0818182	0.181818	0.00900901	0.0950495	1
ENSG00000053371_chr1	AKR7A2	1	19303965	19312146	0.0727273	0	0.018018	0.308911	7.25314e-06	0.0818182	0.181818	0.00900901	0.0950495	1
ENSG00000200403_chr1	RNU6-1099P	1	19305076	19305182	0.0727273	0	0.018018	0.308911	7.25314e-06	0.0818182	0.181818	0.00900901	0.0950495	1
ENSG00000040487_chr1	PQLC2	1	19312326	19329300	0.0818182	0	0.018018	0.308911	1.53618e-05	0.0818182	0.181818	0.00900901	0.0950495	1
ENSG00000077549_chr1	CAPZB	1	19338776	19485539	0.0818182	0	0.027027	0.308911	1.53618e-05	0.0818182	0.181818	0.00900901	0.0950495	1
ENSG00000240490_chr1	RN7SL277P	1	19424384	19424671	0.0818182	0	0.027027	0.308911	1.53618e-05	0.0818182	0.181818	0.00900901	0.0950495	1
ENSG00000201609_chr1	RNU4-28P	1	19510593	19510733	0.0727273	0	0.027027	0.308911	7.25314e-06	0.0818182	0.181818	0.00900901	0.0950495	1
ENSG00000173436_chr1	MINOS1	1	19596977	19629821	0.0727273	0	0.027027	0.308911	7.25314e-06	0.0909091	0.181818	0.00900901	0.0950495	1
ENSG00000270136_chr1	MINOS1-NBL1	1	19596979	19658056	0.0727273	0	0.045045	0.308911	7.25314e-06	0.0909091	0.181818	0.00900901	0.0950495	1
ENSG00000158747_chr1	NBL1	1	19640554	19658456	0.0727273	0	0.045045	0.308911	7.25314e-06	0.0909091	0.181818	0.00900901	0.0950495	1
ENSG00000158748_chr1	HTR6	1	19665287	19679562	0.0727273	0	0.045045	0.308911	7.25314e-06	0.0909091	0.181818	0.00900901	0.0950495	1
ENSG00000162542_chr1	TMCO4	1	19682213	19799945	0.0727273	0	0.045045	0.308911	7.25314e-06	0.109091	0.227273	0.00900901	0.0950495	1
ENSG00000178828_chr1	RNF186	1	19814029	19815278	0.0727273	0	0.027027	0.308911	7.25314e-06	0.109091	0.227273	0.00900901	0.0950495	1
ENSG00000169914_chr1	OTUD3	1	19882513	19912945	0.0727273	0	0.027027	0.308911	7.25314e-06	0.109091	0.227273	0.00900901	0.0950495	1
ENSG00000188784_chr1	PLA2G2E	1	19920009	19923617	0.0727273	0	0.027027	0.308911	7.25314e-06	0.109091	0.227273	0.00900901	0.0950495	1
ENSG00000242688_chr1	RN7SL304P	1	19970969	19971269	0.0727273	0	0.018018	0.308911	7.25314e-06	0.1	0.227273	0.00900901	0.0950495	1
ENSG00000188257_chr1	PLA2G2A	1	19975431	19980416	0.0727273	0	0.018018	0.308911	7.25314e-06	0.1	0.227273	0.00900901	0.0950495	1
ENSG00000127472_chr1	PLA2G5	1	20028179	20091190	0.0727273	0	0.018018	0.308911	7.25314e-06	0.109091	0.227273	0.00900901	0.0950495	1
ENSG00000117215_chr1	PLA2G2D	1	20111939	20119566	0.0727273	0	0.018018	0.308911	7.25314e-06	0.109091	0.227273	0.00900901	0.0950495	1
ENSG00000158786_chr1	PLA2G2F	1	20139326	20150386	0.0727273	0	0.018018	0.308911	7.25314e-06	0.109091	0.227273	0.00900901	0.0950495	1
ENSG00000187980_chr1	PLA2G2C	1	20161253	20177424	0.0727273	0	0.027027	0.308911	7.25314e-06	0.109091	0.227273	0.00900901	0.0950495	1
ENSG00000225986_chr1	UBXN10-AS1	1	20184242	20186486	0.0727273	0	0.027027	0.308911	7.25314e-06	0.109091	0.227273	0.00900901	0.0950495	1
ENSG00000162543_chr1	UBXN10	1	20186085	20196048	0.0727273	0	0.027027	0.308911	7.25314e-06	0.109091	0.227273	0.00900901	0.0950495	1
ENSG00000158816_chr1	VWA5B1	1	20290919	20354894	0.0545455	0	0.036036	0.308911	1.95454e-06	0.109091	0.227273	0.00900901	0.0950495	1
ENSG00000236963_chr1	LINC01141	1	20360579	20431234	0.0636364	0	0.036036	0.308911	4.18509e-06	0.109091	0.227273	0.00900901	0.0950495	1
ENSG00000162545_chr1	CAMK2N1	1	20482391	20486220	0.0636364	0	0.027027	0.308911	4.18509e-06	0.109091	0.227273	0.00900901	0.0950495	1
ENSG00000090432_chr1	MUL1	1	20499448	20508161	0.0636364	0	0.027027	0.308911	4.18509e-06	0.109091	0.227273	0.00900901	0.0950495	1
ENSG00000215520_chr1	RPS4XP4	1	20525989	20526751	0.0636364	0	0.027027	0.308911	4.18509e-06	0.109091	0.227273	0.00900901	0.0950495	1
ENSG00000183114_chr1	FAM43B	1	20552439	20555010	0.0636364	0	0.027027	0.308911	4.18509e-06	0.109091	0.227273	0.00900901	0.0950495	1
ENSG00000158825_chr1	CDA	1	20588948	20618908	0.0727273	0	0.036036	0.308911	7.25314e-06	0.1	0.227273	0.00900901	0.0950495	1
ENSG00000158828_chr1	PINK1	1	20633455	20651511	0.0727273	0	0.045045	0.308911	7.25314e-06	0.1	0.227273	0.00900901	0.0950495	1
ENSG00000273695_chr1	MIR6084	1	20633679	20633788	0.0727273	0	0.036036	0.308911	7.25314e-06	0.1	0.227273	0.00900901	0.0950495	1
ENSG00000117242_chr1	PINK1-AS	1	20642657	20652193	0.0727273	0	0.045045	0.308911	7.25314e-06	0.1	0.227273	0.00900901	0.0950495	1
ENSG00000244038_chr1	DDOST	1	20651767	20661544	0.0727273	0	0.0540541	0.308911	7.25314e-06	0.1	0.227273	0.00900901	0.0950495	1
ENSG00000117245_chr1	KIF17	1	20664014	20718017	0.0727273	0	0.0540541	0.308911	7.25314e-06	0.1	0.227273	0.00900901	0.0950495	1
ENSG00000189410_chr1	SH2D5	1	20719732	20732837	0.0727273	0	0.045045	0.308911	7.25314e-06	0.0909091	0.227273	0.00900901	0.0950495	1
ENSG00000127483_chr1	HP1BP3	1	20742661	20787323	0.0636364	0	0.018018	0.308911	4.18509e-06	0.0909091	0.227273	0.00900901	0.0950495	1
ENSG00000075151_chr1	EIF4G3	1	20806292	21176888	0.0636364	0	0.018018	0.308911	4.18509e-06	0.0909091	0.227273	0.00900901	0.0950495	1
ENSG00000251914_chr1	RNU7-200P	1	20841241	20841302	0.0636364	0	0.018018	0.308911	4.18509e-06	0.0909091	0.227273	0.00900901	0.0950495	1
ENSG00000221808_chr1	MIR1256	1	20988314	20988432	0.0636364	0	0.018018	0.308911	4.18509e-06	0.0909091	0.227273	0.00900901	0.0950495	1
ENSG00000233072_chr1	RPS15AP6	1	21003550	21003934	0.0636364	0	0.018018	0.308911	4.18509e-06	0.0909091	0.227273	0.00900901	0.0950495	1
ENSG00000235112_chr1	HSPE1P27	1	21161475	21162081	0.0636364	0	0.018018	0.308911	4.18509e-06	0.0909091	0.181818	0.00900901	0.0950495	1
ENSG00000117298_chr1	ECE1	1	21217247	21345504	0.0545455	0	0.027027	0.308911	1.95454e-06	0.1	0.181818	0.00900901	0.0950495	1
ENSG00000236216_chr1	PPP1R11P1	1	21397987	21398362	0.0727273	0	0.027027	0.308911	7.25314e-06	0.0818182	0.181818	0.00900901	0.0950495	1
ENSG00000227001_chr1	NBPF2P	1	21424625	21427967	0.0727273	0	0.027027	0.308911	7.25314e-06	0.0909091	0.181818	0.00900901	0.0950495	1
ENSG00000187952_chr1	HS6ST1P1	1	21428303	21429536	0.0727273	0	0.027027	0.308911	7.25314e-06	0.0909091	0.181818	0.00900901	0.0950495	1
ENSG00000186543_chr1	CROCCP5	1	21434318	21437558	0.0727273	0	0.027027	0.308911	7.25314e-06	0.0909091	0.181818	0.00900901	0.0950495	1
ENSG00000142794_chr1	NBPF3	1	21440128	21485005	0.0727273	0	0.027027	0.308911	7.25314e-06	0.0909091	0.181818	0.00900901	0.0950495	1
ENSG00000176378_chr1	PFN1P10	1	21459756	21460082	0.0727273	0	0.027027	0.308911	7.25314e-06	0.0909091	0.181818	0.00900901	0.0950495	1
ENSG00000162551_chr1	ALPL	1	21509372	21578412	0.0909091	0	0.0630631	0.308911	3.15268e-05	0.0909091	0.181818	0.00900901	0.0950495	1
ENSG00000076864_chr1	RAP1GAP	1	21596215	21669363	0.0909091	0	0.0540541	0.308911	3.15268e-05	0.1	0.181818	0.00900901	0.0950495	1
ENSG00000090686_chr1	USP48	1	21678298	21783606	0.0909091	0	0.027027	0.308911	3.15268e-05	0.1	0.181818	0.00900901	0.0950495	1
ENSG00000187942_chr1	LDLRAD2	1	21812265	21825221	0.0909091	0	0.0540541	0.308911	3.15268e-05	0.1	0.181818	0.00900901	0.0950495	1
ENSG00000142798_chr1	HSPG2	1	21822245	21937297	0.0909091	0	0.0630631	0.308911	3.15268e-05	0.1	0.181818	0.00900901	0.0950495	1
ENSG00000219073_chr1	CELA3B	1	21977021	21998642	0.0909091	0	0.027027	0.308911	3.15268e-05	0.1	0.181818	0.00900901	0.0950495	1
ENSG00000273610_chr1	RN7SL386P	1	21987481	21987777	0.0909091	0	0.027027	0.308911	3.15268e-05	0.1	0.181818	0.00900901	0.0950495	1
ENSG00000201919_chr1	RNU6-1022P	1	21987816	21987919	0.0909091	0	0.027027	0.308911	3.15268e-05	0.1	0.181818	0.00900901	0.0950495	1
ENSG00000142789_chr1	CELA3A	1	22001656	22012539	0.0818182	0	0.027027	0.308911	1.53618e-05	0.1	0.181818	0.00900901	0.0950495	1
ENSG00000278124_chr1	RN7SL186P	1	22010650	22010946	0.0818182	0	0.027027	0.308911	1.53618e-05	0.1	0.181818	0.00900901	0.0950495	1
ENSG00000201273_chr1	RNU6-776P	1	22010985	22011088	0.0818182	0	0.027027	0.308911	1.53618e-05	0.1	0.181818	0.00900901	0.0950495	1
ENSG00000218510_chr1	LINC00339	1	22024531	22031225	0.0818182	0	0.027027	0.308911	1.53618e-05	0.1	0.181818	0.00900901	0.0950495	1
ENSG00000070831_chr1	CDC42	1	22052627	22092946	0.0727273	0	0.027027	0.308911	7.25314e-06	0.1	0.181818	0.00900901	0.0950495	1
ENSG00000230068_chr1	CDC42-IT1	1	22059197	22064199	0.0727273	0	0.027027	0.308911	7.25314e-06	0.1	0.181818	0.00900901	0.0950495	1
ENSG00000162552_chr1	WNT4	1	22117305	22143969	0.0727273	0	0.036036	0.308911	7.25314e-06	0.1	0.227273	0.00900901	0.0950495	1
ENSG00000266564_chr1	MIR4418	1	22266239	22266300	0.0818182	0	0.0630631	0.308911	1.53618e-05	0.1	0.227273	0.00900901	0.0950495	1
ENSG00000184677_chr1	ZBTB40	1	22451851	22531157	0.0818182	0	0.018018	0.308911	1.53618e-05	0.0909091	0.227273	0.00900901	0.0950495	1
ENSG00000237200_chr1	ZBTB40-IT1	1	22517474	22519708	0.0727273	0	0.018018	0.308911	7.25314e-06	0.0909091	0.227273	0.00900901	0.0950495	1
ENSG00000070886_chr1	EPHA8	1	22563564	22603594	0.0818182	0	0.027027	0.308911	1.53618e-05	0.0909091	0.227273	0.00900901	0.0950495	1
ENSG00000173372_chr1	C1QA	1	22636506	22639608	0.0818182	0	0.027027	0.308911	1.53618e-05	0.0909091	0.227273	0.00900901	0.0950495	1
ENSG00000159189_chr1	C1QC	1	22643630	22648110	0.0818182	0	0.027027	0.308911	1.53618e-05	0.0909091	0.227273	0.00900901	0.0950495	1
ENSG00000173369_chr1	C1QB	1	22652762	22661538	0.0818182	0	0.027027	0.308911	1.53618e-05	0.0909091	0.181818	0.00900901	0.0950495	1
ENSG00000133216_chr1	EPHB2	1	22710839	22921500	0.0909091	0.0454545	0.027027	0.308911	3.15268e-05	0.0909091	0.181818	0.00900901	0.0950495	1
ENSG00000265422_chr1	MIR4684	1	22719517	22719598	0.0818182	0.0454545	0.027027	0.308911	1.53618e-05	0.0909091	0.181818	0.00900901	0.0950495	1
ENSG00000264014_chr1	MIR4253	1	22863159	22863226	0.0818182	0.0454545	0.027027	0.308911	1.53618e-05	0.0909091	0.181818	0.00900901	0.0950495	1
ENSG00000215906_chr1	LACTBL1	1	22953043	22965338	0.0727273	0	0.027027	0.310891	6.68972e-06	0.0818182	0.181818	0.00900901	0.0930693	1
ENSG00000227868_chr1	C1orf234	1	23010834	23015850	0.0727273	0	0.018018	0.310891	6.68972e-06	0.0818182	0.181818	0.00900901	0.0930693	1
ENSG00000004487_chr1	KDM1A	1	23019448	23083689	0.0727273	0	0.018018	0.310891	6.68972e-06	0.0818182	0.181818	0.00900901	0.0930693	1
ENSG00000263793_chr1	MIR3115	1	23044305	23044372	0.0727273	0	0.018018	0.310891	6.68972e-06	0.0818182	0.181818	0.00900901	0.0930693	1
ENSG00000266802_chr1	MIR4419A	1	23057858	23057934	0.0727273	0	0.018018	0.310891	6.68972e-06	0.0818182	0.181818	0.00900901	0.0930693	1
ENSG00000169641_chr1	LUZP1	1	23084023	23177808	0.0636364	0	0.018018	0.310891	3.6743e-06	0.0818182	0.181818	0.00900901	0.0930693	1
ENSG00000206935_chr1	RNU6-514P	1	23162704	23162810	0.0545455	0	0.018018	0.310891	1.7077e-06	0.0818182	0.181818	0.00900901	0.0930693	1
ENSG00000252578_chr1	RNU6-135P	1	23163953	23164053	0.0545455	0	0.018018	0.310891	1.7077e-06	0.0818182	0.181818	0.00900901	0.0930693	1
ENSG00000179546_chr1	HTR1D	1	23191895	23194729	0.0545455	0	0.018018	0.310891	1.7077e-06	0.0818182	0.181818	0.00900901	0.0930693	1
ENSG00000261326_chr1	LINC01355	1	23281309	23286752	0.0545455	0	0.018018	0.310891	1.7077e-06	0.0727273	0.181818	0.00900901	0.0930693	0.905471
ENSG00000125944_chr1	HNRNPR	1	23303771	23344336	0.0545455	0	0.018018	0.310891	1.7077e-06	0.0727273	0.181818	0.00900901	0.0930693	0.905471
ENSG00000125945_chr1	ZNF436	1	23359448	23369442	0.0545455	0	0.018018	0.310891	1.7077e-06	0.0727273	0.181818	0.00900901	0.0930693	0.905471
ENSG00000249087_chr1	ZNF436-AS1	1	23368997	23371839	0.0545455	0	0.018018	0.310891	1.7077e-06	0.0727273	0.181818	0.00900901	0.0930693	0.905471
ENSG00000204219_chr1	TCEA3	1	23381061	23424740	0.0545455	0	0.018018	0.310891	1.7077e-06	0.0727273	0.181818	0.00900901	0.0930693	0.905471
ENSG00000088280_chr1	ASAP3	1	23428563	23484568	0.0545455	0	0.018018	0.310891	1.7077e-06	0.0727273	0.181818	0.00900901	0.0930693	0.905471
ENSG00000007968_chr1	E2F2	1	23506430	23531220	0.0545455	0	0.018018	0.310891	1.7077e-06	0.0727273	0.181818	0.00900901	0.0930693	0.905471
ENSG00000117318_chr1	ID3	1	23557918	23559794	0.0545455	0	0.018018	0.310891	1.7077e-06	0.0727273	0.181818	0.00900901	0.0930693	0.905471
ENSG00000197880_chr1	MDS2	1	23581495	23640568	0.0545455	0	0.018018	0.310891	1.7077e-06	0.0818182	0.181818	0.00900901	0.0930693	1
ENSG00000142676_chr1	RPL11	1	23691779	23696425	0.0545455	0	0.00900901	0.310891	1.7077e-06	0.0818182	0.181818	0.00900901	0.0930693	1
ENSG00000011007_chr1	TCEB3	1	23743155	23762059	0.0545455	0	0.00900901	0.310891	1.7077e-06	0.0818182	0.181818	0.00900901	0.0930693	1
ENSG00000236810_chr1	TCEB3-AS1	1	23760382	23778287	0.0545455	0	0.00900901	0.310891	1.7077e-06	0.0818182	0.181818	0.00900901	0.0930693	1
ENSG00000057757_chr1	PITHD1	1	23778405	23788232	0.0545455	0	0.00900901	0.310891	1.7077e-06	0.0818182	0.181818	0.00900901	0.0930693	1
ENSG00000011009_chr1	LYPLA2	1	23790970	23795539	0.0545455	0	0.00900901	0.310891	1.7077e-06	0.0818182	0.181818	0.00900901	0.0930693	1
ENSG00000117308_chr1	GALE	1	23795599	23800804	0.0545455	0	0.00900901	0.310891	1.7077e-06	0.0818182	0.181818	0.00900901	0.0930693	1
ENSG00000117305_chr1	HMGCL	1	23801885	23838620	0.0545455	0	0.00900901	0.310891	1.7077e-06	0.0818182	0.181818	0.00900901	0.0930693	1
ENSG00000179163_chr1	FUCA1	1	23845077	23868294	0.0454545	0	0.00900901	0.310891	8.03689e-07	0.0818182	0.181818	0.00900901	0.0930693	1
ENSG00000188822_chr1	CNR2	1	23870526	23913362	0.0454545	0	0.00900901	0.310891	8.03689e-07	0.0818182	0.181818	0.00900901	0.0930693	1
ENSG00000229106_chr1	BTBD6P1	1	23901471	23902737	0.0454545	0	0.00900901	0.310891	8.03689e-07	0.0818182	0.181818	0.00900901	0.0930693	1
ENSG00000264926_chr1	MIR378F	1	23929070	23929147	0.0454545	0	0.00900901	0.310891	8.03689e-07	0.0818182	0.181818	0.00900901	0.0930693	1
ENSG00000189266_chr1	PNRC2	1	23959109	23963462	0.0454545	0	0.00900901	0.310891	8.03689e-07	0.0818182	0.181818	0.00900901	0.0930693	1
ENSG00000188529_chr1	SRSF10	1	23964804	23980927	0.0454545	0	0.00900901	0.310891	8.03689e-07	0.0818182	0.181818	0.00900901	0.0930693	1
ENSG00000142661_chr1	MYOM3	1	24056035	24112175	0.0545455	0	0.027027	0.310891	1.7077e-06	0.0818182	0.181818	0.00900901	0.0930693	1
ENSG00000142677_chr1	IL22RA1	1	24119771	24143121	0.0545455	0	0.027027	0.310891	1.7077e-06	0.0818182	0.181818	0.00900901	0.0930693	1
ENSG00000185436_chr1	IFNLR1	1	24154157	24187959	0.0454545	0	0.018018	0.310891	8.03689e-07	0.0818182	0.181818	0.00900901	0.0930693	1
ENSG00000158055_chr1	GRHL3	1	24319322	24364482	0.0454545	0	0.00900901	0.310891	8.03689e-07	0.0818182	0.181818	0.00900901	0.0930693	1
ENSG00000001460_chr1	STPG1	1	24356999	24416934	0.0454545	0	0.00900901	0.310891	8.03689e-07	0.0818182	0.181818	0.00900901	0.0930693	1
ENSG00000001461_chr1	NIPAL3	1	24415794	24472976	0.0454545	0	0.00900901	0.310891	8.03689e-07	0.0818182	0.181818	0.00900901	0.0930693	1
ENSG00000117602_chr1	RCAN3	1	24502351	24541040	0.0454545	0	0.00900901	0.310891	8.03689e-07	0.0727273	0.181818	0.00900901	0.0930693	0.905471
ENSG00000184454_chr1	NCMAP	1	24556111	24609328	0.0454545	0	0.018018	0.310891	8.03689e-07	0.0727273	0.181818	0.00900901	0.0930693	0.905471
ENSG00000133226_chr1	SRRM1	1	24631716	24673267	0.0454545	0	0.00900901	0.310891	8.03689e-07	0.0727273	0.181818	0.00900901	0.0930693	0.905471
ENSG00000169504_chr1	CLIC4	1	24745357	24844324	0.0454545	0	0.00900901	0.310891	8.03689e-07	0.0727273	0.181818	0.00900901	0.0930693	0.905471
ENSG00000238482_chr1	RNU6-1208P	1	24777873	24777979	0.0454545	0	0.00900901	0.310891	8.03689e-07	0.0727273	0.181818	0.00900901	0.0930693	0.905471
ENSG00000020633_chr1	RUNX3	1	24899511	24965121	0.0818182	0	0.036036	0.310891	1.39613e-05	0.0636364	0.181818	0.00900901	0.0930693	0.754159
ENSG00000278034_chr1	MIR6731	1	24919345	24919416	0.0636364	0	0.036036	0.310891	3.6743e-06	0.0636364	0.181818	0.00900901	0.0930693	0.754159
ENSG00000264371_chr1	MIR4425	1	25023503	25023586	0.0909091	0	0.0540541	0.308911	3.15268e-05	0.0545455	0.181818	0.00900901	0.0950495	0.560284
ENSG00000117614_chr1	SYF2	1	25222679	25232502	0.0818182	0	0.018018	0.306931	1.70535e-05	0.0545455	0.181818	0.00900901	0.0950495	0.560284
ENSG00000117616_chr1	RSRP1	1	25242237	25338213	0.0818182	0	0.018018	0.306931	1.70535e-05	0.0545455	0.181818	0.00900901	0.0950495	0.560284
ENSG00000187010_chr1	RHD	1	25272393	25330445	0.0818182	0	0.018018	0.306931	1.70535e-05	0.0545455	0.181818	0.00900901	0.0950495	0.560284
ENSG00000224183_chr1	SDHDP6	1	25294164	25294643	0.0818182	0	0.018018	0.306931	1.70535e-05	0.0545455	0.181818	0.00900901	0.0950495	0.560284
ENSG00000183726_chr1	TMEM50A	1	25337917	25362361	0.0818182	0	0.018018	0.306931	1.70535e-05	0.0545455	0.181818	0.00900901	0.0950495	0.560284
ENSG00000188672_chr1	RHCE	1	25362249	25430192	0.0818182	0	0.018018	0.308911	1.53618e-05	0.0727273	0.181818	0.00900901	0.0950495	0.867659
ENSG00000204178_chr1	TMEM57	1	25430858	25500209	0.0818182	0	0.018018	0.308911	1.53618e-05	0.0727273	0.181818	0.00900901	0.0950495	0.867659
ENSG00000157978_chr1	LDLRAP1	1	25543580	25568886	0.0727273	0	0.018018	0.308911	7.25314e-06	0.0727273	0.181818	0.00900901	0.0950495	0.867659
ENSG00000117643_chr1	MAN1C1	1	25617468	25786207	0.0818182	0	0.027027	0.308911	1.53618e-05	0.0818182	0.181818	0.00900901	0.0950495	1
ENSG00000162430_chr1	SEPN1	1	25800176	25818224	0.0727273	0	0.027027	0.308911	7.25314e-06	0.0818182	0.181818	0.00900901	0.0950495	1
ENSG00000117640_chr1	MTFR1L	1	25818640	25832942	0.0636364	0	0.027027	0.308911	4.18509e-06	0.0818182	0.181818	0.00900901	0.0950495	1
ENSG00000127423_chr1	AUNIP	1	25831913	25859458	0.0636364	0	0.027027	0.308911	4.18509e-06	0.0818182	0.181818	0.00900901	0.0950495	1
ENSG00000182749_chr1	PAQR7	1	25861210	25871253	0.0636364	0	0.027027	0.308911	4.18509e-06	0.0818182	0.181818	0.00900901	0.0950495	1
ENSG00000117632_chr1	STMN1	1	25884181	25906991	0.0636364	0	0.027027	0.308911	4.18509e-06	0.0818182	0.181818	0.00900901	0.0950495	1
ENSG00000229786_chr1	SNRPFP2	1	25887360	25887610	0.0636364	0	0.027027	0.308911	4.18509e-06	0.0818182	0.181818	0.00900901	0.0950495	1
ENSG00000264021_chr1	MIR3917	1	25906362	25906454	0.0636364	0	0.027027	0.308911	4.18509e-06	0.0818182	0.181818	0.00900901	0.0950495	1
ENSG00000158006_chr1	PAFAH2	1	25959767	25998157	0.0636364	0	0.027027	0.308911	4.18509e-06	0.0818182	0.181818	0.00900901	0.0950495	1
ENSG00000207237_chr1	RNU6-110P	1	25964197	25964300	0.0636364	0	0.027027	0.308911	4.18509e-06	0.0818182	0.181818	0.00900901	0.0950495	1
ENSG00000158008_chr1	EXTL1	1	26019884	26036464	0.0636364	0	0.027027	0.308911	4.18509e-06	0.0818182	0.181818	0.00900901	0.0950495	1
ENSG00000158014_chr1	SLC30A2	1	26037252	26046133	0.0636364	0	0.027027	0.308911	4.18509e-06	0.0818182	0.181818	0.00900901	0.0950495	1
ENSG00000158022_chr1	TRIM63	1	26051304	26068436	0.0727273	0	0.027027	0.308911	7.25314e-06	0.0818182	0.181818	0.00900901	0.0950495	1
ENSG00000175087_chr1	PDIK1L	1	26111165	26125543	0.0727273	0	0.027027	0.308911	7.25314e-06	0.0818182	0.181818	0.00900901	0.0950495	1
ENSG00000197245_chr1	FAM110D	1	26159020	26163962	0.0727273	0	0.045045	0.310891	6.68972e-06	0.0818182	0.181818	0.00900901	0.0950495	1
ENSG00000142684_chr1	ZNF593	1	26169871	26172060	0.0727273	0	0.0540541	0.310891	6.68972e-06	0.0818182	0.181818	0.00900901	0.0950495	1
ENSG00000142675_chr1	CNKSR1	1	26177403	26189886	0.0727273	0	0.0540541	0.310891	6.68972e-06	0.0818182	0.181818	0.00900901	0.0950495	1
ENSG00000188782_chr1	CATSPER4	1	26190561	26202968	0.0727273	0	0.0540541	0.310891	6.68972e-06	0.0818182	0.181818	0.00900901	0.0950495	1
ENSG00000130695_chr1	CEP85	1	26234153	26279038	0.0727273	0	0.045045	0.310891	6.68972e-06	0.0818182	0.181818	0.00900901	0.0950495	1
ENSG00000142669_chr1	SH3BGRL3	1	26279176	26281522	0.0727273	0	0.045045	0.310891	6.68972e-06	0.0818182	0.181818	0.00900901	0.0950495	1
ENSG00000158062_chr1	UBXN11	1	26281328	26318363	0.0727273	0	0.045045	0.310891	6.68972e-06	0.0818182	0.181818	0.00900901	0.0950495	1
ENSG00000169442_chr1	CD52	1	26317957	26320523	0.0727273	0	0.045045	0.310891	6.68972e-06	0.0818182	0.181818	0.00900901	0.0950495	1
ENSG00000176092_chr1	AIM1L	1	26321859	26354130	0.0727273	0	0.045045	0.310891	6.68972e-06	0.0818182	0.181818	0.00900901	0.0950495	1
ENSG00000176083_chr1	ZNF683	1	26361634	26374522	0.0727273	0	0.045045	0.310891	6.68972e-06	0.0818182	0.181818	0.00900901	0.0950495	1
ENSG00000131914_chr1	LIN28A	1	26410778	26429722	0.0727273	0	0.00900901	0.310891	6.68972e-06	0.0818182	0.181818	0.00900901	0.0950495	1
ENSG00000117682_chr1	DHDDS	1	26432282	26471294	0.0727273	0	0.00900901	0.310891	6.68972e-06	0.0818182	0.181818	0.00900901	0.0950495	1
ENSG00000198830_chr1	HMGN2	1	26472450	26475972	0.0727273	0	0.00900901	0.310891	6.68972e-06	0.0818182	0.181818	0.00900901	0.0950495	1
ENSG00000224129_chr1	DPPA2P2	1	26519354	26520250	0.0727273	0	0.00900901	0.310891	6.68972e-06	0.0818182	0.181818	0.00900901	0.0950495	1
ENSG00000117676_chr1	RPS6KA1	1	26529761	26575030	0.0727273	0	0.00900901	0.310891	6.68972e-06	0.0818182	0.181818	0.00900901	0.0950495	1
ENSG00000238705_chr1	MIR1976	1	26554542	26554593	0.0727273	0	0.00900901	0.310891	6.68972e-06	0.0818182	0.181818	0.00900901	0.0950495	1
ENSG00000243905_chr1	RN7SL679P	1	26593243	26593546	0.0727273	0	0.00900901	0.310891	6.68972e-06	0.0818182	0.181818	0.00900901	0.0950495	1
ENSG00000252429_chr1	RNU7-29P	1	26602369	26602432	0.0727273	0	0.00900901	0.310891	6.68972e-06	0.0818182	0.181818	0.00900901	0.0950495	1
ENSG00000117713_chr1	ARID1A	1	26696033	26782104	0.0727273	0	0.018018	0.310891	6.68972e-06	0.0818182	0.181818	0.00900901	0.0950495	1
ENSG00000060642_chr1	PIGV	1	26787472	26798398	0.0727273	0	0.018018	0.310891	6.68972e-06	0.0818182	0.181818	0.00900901	0.0950495	1
ENSG00000241188_chr1	RN7SL165P	1	26814822	26815112	0.0636364	0	0.018018	0.310891	3.6743e-06	0.0818182	0.181818	0.00900901	0.0950495	1
ENSG00000204160_chr1	ZDHHC18	1	26826710	26857602	0.0727273	0	0.018018	0.310891	6.68972e-06	0.0818182	0.181818	0.00900901	0.0950495	1
ENSG00000175793_chr1	SFN	1	26863138	26864457	0.0636364	0	0.018018	0.310891	3.6743e-06	0.0818182	0.181818	0.00900901	0.0950495	1
ENSG00000142751_chr1	GPN2	1	26876133	26890297	0.0636364	0	0.018018	0.310891	3.6743e-06	0.0818182	0.181818	0.00900901	0.0950495	1
ENSG00000198746_chr1	GPATCH3	1	26890488	26900466	0.0636364	0	0.018018	0.310891	3.6743e-06	0.0818182	0.181818	0.00900901	0.0950495	1
ENSG00000090273_chr1	NUDC	1	26900238	26946862	0.0727273	0	0.018018	0.310891	6.68972e-06	0.0818182	0.181818	0.00900901	0.0950495	1
ENSG00000131910_chr1	NR0B2	1	26911489	26913966	0.0545455	0	0.018018	0.310891	1.7077e-06	0.0818182	0.181818	0.00900901	0.0950495	1
ENSG00000175707_chr1	KDF1	1	26949562	26960406	0.0636364	0	0.027027	0.310891	3.6743e-06	0.0818182	0.181818	0.00900901	0.0950495	1
ENSG00000172746_chr1	RPL12P13	1	26980165	26980975	0.0636364	0	0.027027	0.310891	3.6743e-06	0.0818182	0.181818	0.00900901	0.0950495	1
ENSG00000225294_chr1	OSTCP2	1	26985897	26986340	0.0636364	0	0.027027	0.310891	3.6743e-06	0.0818182	0.181818	0.00900901	0.0950495	1
ENSG00000253368_chr1	TRNP1	1	26993707	27000898	0.0636364	0	0.027027	0.310891	3.6743e-06	0.0818182	0.181818	0.00900901	0.0950495	1
ENSG00000158246_chr1	FAM46B	1	27005020	27012836	0.0636364	0	0.027027	0.310891	3.6743e-06	0.0818182	0.181818	0.00900901	0.0950495	1
ENSG00000090020_chr1	SLC9A1	1	27098815	27166981	0.0818182	0	0.045045	0.310891	1.39613e-05	0.0818182	0.181818	0.00900901	0.0950495	1
ENSG00000214973_chr1	CHCHD3P3	1	27200834	27201473	0.0818182	0	0.045045	0.310891	1.39613e-05	0.0818182	0.181818	0.00900901	0.0950495	1
ENSG00000225159_chr1	NPM1P39	1	27206930	27207796	0.0818182	0	0.045045	0.310891	1.39613e-05	0.0818182	0.181818	0.00900901	0.0950495	1
ENSG00000225990_chr1	SNRPEP7	1	27211265	27211484	0.0818182	0	0.045045	0.310891	1.39613e-05	0.0818182	0.181818	0.00900901	0.0950495	1
ENSG00000142784_chr1	WDTC1	1	27234516	27308633	0.0818182	0	0.0540541	0.310891	1.39613e-05	0.0818182	0.181818	0.00900901	0.0950495	1
ENSG00000186501_chr1	TMEM222	1	27322145	27336400	0.0818182	0	0.0630631	0.310891	1.39613e-05	0.0818182	0.181818	0.00900901	0.0950495	1
ENSG00000206888_chr1	RNU6-48P	1	27325219	27325325	0.0818182	0	0.0630631	0.310891	1.39613e-05	0.0818182	0.181818	0.00900901	0.0950495	1
ENSG00000241547_chr1	ACTG1P20	1	27325329	27325796	0.0818182	0	0.0630631	0.310891	1.39613e-05	0.0818182	0.181818	0.00900901	0.0950495	1
ENSG00000142765_chr1	SYTL1	1	27342020	27353937	0.0818182	0	0.0630631	0.310891	1.39613e-05	0.0818182	0.181818	0.00900901	0.0950495	1
ENSG00000142733_chr1	MAP3K6	1	27355184	27366892	0.0818182	0	0.0630631	0.310891	1.39613e-05	0.0818182	0.181818	0.00900901	0.0950495	1
ENSG00000142748_chr1	FCN3	1	27369112	27374824	0.0818182	0	0.0540541	0.310891	1.39613e-05	0.0818182	0.181818	0.00900901	0.0950495	1
ENSG00000174950_chr1	CD164L2	1	27379176	27383380	0.0818182	0	0.0540541	0.310891	1.39613e-05	0.0818182	0.181818	0.00900901	0.0950495	1
ENSG00000181773_chr1	GPR3	1	27392644	27395814	0.0727273	0	0.0540541	0.310891	6.68972e-06	0.0818182	0.181818	0.00900901	0.0950495	1
ENSG00000158195_chr1	WASF2	1	27404226	27490158	0.0636364	0	0.045045	0.310891	3.6743e-06	0.0818182	0.181818	0.00900901	0.0950495	1
ENSG00000126705_chr1	AHDC1	1	27534035	27604431	0.0636364	0	0.045045	0.310891	3.6743e-06	0.0909091	0.181818	0.00900901	0.0950495	1
ENSG00000000938_chr1	FGR	1	27612064	27635277	0.0636364	0	0.045045	0.310891	3.6743e-06	0.0909091	0.181818	0.00900901	0.0950495	1
ENSG00000126709_chr1	IFI6	1	27666061	27672218	0.0545455	0	0.027027	0.310891	1.7077e-06	0.0818182	0.181818	0.00900901	0.0950495	1
ENSG00000206767_chr1	RNU6-949P	1	27675603	27675709	0.0545455	0	0.027027	0.310891	1.7077e-06	0.0818182	0.181818	0.00900901	0.0950495	1
ENSG00000226662_chr1	CHMP1AP1	1	27686810	27687471	0.0545455	0	0.027027	0.310891	1.7077e-06	0.0818182	0.181818	0.00900901	0.0950495	1
ENSG00000207095_chr1	RNU6-424P	1	27693731	27693835	0.0545455	0	0.018018	0.310891	1.7077e-06	0.0818182	0.181818	0.00900901	0.0950495	1
ENSG00000009780_chr1	FAM76A	1	27725979	27763122	0.0545455	0	0.018018	0.310891	1.7077e-06	0.0818182	0.181818	0.00900901	0.0950495	1
ENSG00000230833_chr1	RPEP3	1	27739954	27740629	0.0545455	0	0.00900901	0.310891	1.7077e-06	0.0818182	0.181818	0.00900901	0.0950495	1
ENSG00000117758_chr1	STX12	1	27773183	27824452	0.0545455	0	0.00900901	0.310891	1.7077e-06	0.0818182	0.181818	0.00900901	0.0950495	1
ENSG00000223062_chr1	RNU6-1245P	1	27824538	27824643	0.0545455	0	0.00900901	0.310891	1.7077e-06	0.0818182	0.181818	0.00900901	0.0950495	1
ENSG00000117751_chr1	PPP1R8	1	27830778	27851676	0.0545455	0	0.00900901	0.310891	1.7077e-06	0.0818182	0.181818	0.00900901	0.0950495	1
ENSG00000252947_chr1	SCARNA1	1	27834401	27834566	0.0545455	0	0.00900901	0.310891	1.7077e-06	0.0818182	0.181818	0.00900901	0.0950495	1
ENSG00000130775_chr1	THEMIS2	1	27872543	27886685	0.0545455	0	0.00900901	0.310891	1.7077e-06	0.0909091	0.181818	0.00900901	0.0950495	1
ENSG00000117748_chr1	RPA2	1	27891524	27914746	0.0545455	0	0.00900901	0.310891	1.7077e-06	0.0909091	0.181818	0.00900901	0.0950495	1
ENSG00000130768_chr1	SMPDL3B	1	27934993	27959157	0.0545455	0	0.00900901	0.310891	1.7077e-06	0.0909091	0.181818	0.00900901	0.0950495	1
ENSG00000158156_chr1	XKR8	1	27959462	27968096	0.0545455	0	0.00900901	0.310891	1.7077e-06	0.0909091	0.181818	0.00900901	0.0950495	1
ENSG00000158161_chr1	EYA3	1	27970344	28088696	0.0545455	0	0.00900901	0.310891	1.7077e-06	0.0909091	0.181818	0.00900901	0.0950495	1
ENSG00000240750_chr1	RN7SL559P	1	28031884	28032180	0.0454545	0	0.00900901	0.310891	8.03689e-07	0.0909091	0.181818	0.00900901	0.0950495	1
ENSG00000228589_chr1	SPCS2P4	1	28095742	28096422	0.0454545	0	0.00900901	0.310891	8.03689e-07	0.0909091	0.181818	0.00900901	0.0950495	1
ENSG00000253005_chr1	RNU6-176P	1	28142737	28142841	0.0454545	0	0.00900901	0.310891	8.03689e-07	0.0909091	0.181818	0.00900901	0.0950495	1
ENSG00000169403_chr1	PTAFR	1	28147166	28193936	0.0454545	0	0.00900901	0.310891	8.03689e-07	0.0909091	0.181818	0.00900901	0.0950495	1
ENSG00000126698_chr1	DNAJC8	1	28199456	28233025	0.0454545	0	0.00900901	0.310891	8.03689e-07	0.1	0.181818	0.00900901	0.0950495	1
ENSG00000130770_chr1	ATPIF1	1	28236109	28246906	0.0454545	0	0.00900901	0.310891	8.03689e-07	0.1	0.181818	0.00900901	0.0950495	1
ENSG00000130766_chr1	SESN2	1	28259527	28282491	0.0454545	0	0.00900901	0.310891	8.03689e-07	0.1	0.227273	0.00900901	0.0950495	1
ENSG00000130772_chr1	MED18	1	28329002	28335967	0.0454545	0	0.00900901	0.310891	8.03689e-07	0.0909091	0.227273	0.00900901	0.0950495	1
ENSG00000204138_chr1	PHACTR4	1	28369582	28500369	0.0454545	0	0.00900901	0.312871	7.59132e-07	0.1	0.227273	0.00900901	0.0930693	1
ENSG00000221216_chr1	RNU6ATAC27P	1	28481362	28481480	0.0454545	0	0.00900901	0.312871	7.59132e-07	0.1	0.227273	0.00900901	0.0930693	1
ENSG00000180198_chr1	RCC1	1	28505943	28539300	0.0454545	0	0.00900901	0.312871	7.59132e-07	0.1	0.227273	0.00900901	0.0930693	1
ENSG00000242125_chr1	SNHG3	1	28505980	28510892	0.0454545	0	0.00900901	0.312871	7.59132e-07	0.1	0.227273	0.00900901	0.0930693	1
ENSG00000274266_chr1	SNORA73A	1	28507366	28507571	0.0454545	0	0.00900901	0.312871	7.59132e-07	0.1	0.227273	0.00900901	0.0930693	1
ENSG00000200087_chr1	SNORA73B	1	28508559	28508762	0.0454545	0	0.00900901	0.312871	7.59132e-07	0.1	0.227273	0.00900901	0.0930693	1
ENSG00000231468_chr1	PRDX3P2	1	28526318	28527227	0.0454545	0	0.00900901	0.312871	7.59132e-07	0.1	0.227273	0.00900901	0.0930693	1
ENSG00000180098_chr1	TRNAU1AP	1	28553085	28578545	0.0454545	0	0.00900901	0.312871	7.59132e-07	0.1	0.227273	0.00900901	0.0930693	1
ENSG00000197989_chr1	SNHG12	1	28578538	28582983	0.0454545	0	0.00900901	0.312871	7.59132e-07	0.1	0.227273	0.00900901	0.0930693	1
ENSG00000221539_chr1	SNORD99	1	28578749	28578822	0.0454545	0	0.00900901	0.312871	7.59132e-07	0.1	0.227273	0.00900901	0.0930693	1
ENSG00000278274_chr1	SNORA61	1	28579764	28579893	0.0454545	0	0.00900901	0.312871	7.59132e-07	0.1	0.227273	0.00900901	0.0930693	1
ENSG00000273544_chr1	SNORA44	1	28580381	28580512	0.0454545	0	0.00900901	0.312871	7.59132e-07	0.1	0.227273	0.00900901	0.0930693	1
ENSG00000274582_chr1	SNORA16A	1	28580920	28581056	0.0454545	0	0.00900901	0.312871	7.59132e-07	0.1	0.227273	0.00900901	0.0930693	1
ENSG00000280498_chr1	SNORA16A	1	28580920	28581054	0.0454545	0	0.00900901	0.312871	7.59132e-07	0.1	0.227273	0.00900901	0.0930693	1
ENSG00000120656_chr1	TAF12	1	28589323	28643085	0.0454545	0	0.00900901	0.312871	7.59132e-07	0.1	0.227273	0.00900901	0.0930693	1
ENSG00000188060_chr1	RAB42	1	28592200	28595443	0.0454545	0	0.00900901	0.312871	7.59132e-07	0.1	0.227273	0.00900901	0.0930693	1
ENSG00000274978_chr1	RNU11	1	28648600	28648733	0.0454545	0	0.00900901	0.312871	7.59132e-07	0.1	0.227273	0.00900901	0.0930693	1
ENSG00000162419_chr1	GMEB1	1	28668732	28719353	0.0454545	0	0.00900901	0.312871	7.59132e-07	0.1	0.227273	0.00900901	0.0930693	1
ENSG00000198492_chr1	YTHDF2	1	28736621	28769775	0.0454545	0	0.018018	0.312871	7.59132e-07	0.0909091	0.227273	0.00900901	0.0930693	1
ENSG00000116329_chr1	OPRD1	1	28812142	28871267	0.0545455	0	0.027027	0.312871	1.49374e-06	0.1	0.227273	0.00900901	0.0930693	1
ENSG00000159023_chr1	EPB41	1	28887091	29120046	0.0545455	0	0.018018	0.312871	1.49374e-06	0.0818182	0.227273	0.018018	0.0930693	1
ENSG00000253304_chr1	TMEM200B	1	29119428	29123935	0.0545455	0	0.018018	0.312871	1.49374e-06	0.0727273	0.227273	0.00900901	0.0930693	0.905471
ENSG00000116350_chr1	SRSF4	1	29147743	29181987	0.0545455	0	0.018018	0.312871	1.49374e-06	0.0727273	0.227273	0.00900901	0.0930693	0.905471
ENSG00000116353_chr1	MECR	1	29192873	29230942	0.0545455	0	0.027027	0.312871	1.49374e-06	0.0818182	0.227273	0.00900901	0.0930693	1
ENSG00000060656_chr1	PTPRU	1	29236516	29326813	0.0545455	0	0.036036	0.312871	1.49374e-06	0.0818182	0.227273	0.00900901	0.0930693	1
ENSG00000162510_chr1	MATN1	1	30711277	30723587	0.0545455	0	0.018018	0.312871	1.49374e-06	0.0636364	0.227273	0.00900901	0.0930693	0.754159
ENSG00000186056_chr1	MATN1-AS1	1	30718504	30726827	0.0545455	0	0.018018	0.312871	1.49374e-06	0.0636364	0.227273	0.00900901	0.0930693	0.754159
ENSG00000162511_chr1	LAPTM5	1	30732469	30757820	0.0545455	0	0.018018	0.312871	1.49374e-06	0.0636364	0.227273	0.00900901	0.0930693	0.754159
ENSG00000264773_chr1	MIR4420	1	30739156	30739232	0.0545455	0	0.018018	0.312871	1.49374e-06	0.0636364	0.227273	0.00900901	0.0930693	0.754159
ENSG00000222784_chr1	RN7SKP91	1	30843823	30844110	0.0636364	0	0.00900901	0.312871	3.16566e-06	0.0636364	0.227273	0.00900901	0.0930693	0.754159
ENSG00000162512_chr1	SDC3	1	30869467	30908761	0.0636364	0	0.00900901	0.312871	3.16566e-06	0.0636364	0.227273	0.00900901	0.0930693	0.754159
ENSG00000266210_chr1	RN7SL371P	1	30918469	30918735	0.0636364	0	0.00900901	0.312871	3.16566e-06	0.0636364	0.227273	0.00900901	0.0930693	0.754159
ENSG00000134644_chr1	PUM1	1	30931506	31065991	0.0636364	0	0.00900901	0.312871	3.16566e-06	0.0636364	0.227273	0.00900901	0.0930693	0.754159
ENSG00000215900_chr1	SEPW1P	1	31094987	31095558	0.0636364	0	0.00900901	0.312871	3.16566e-06	0.0636364	0.227273	0	0.0930693	0.754159
ENSG00000084628_chr1	NKAIN1	1	31179745	31239554	0.0636364	0	0.00900901	0.314851	2.74094e-06	0.0636364	0.227273	0	0.0910891	0.776055
ENSG00000060688_chr1	SNRNP40	1	31259568	31296782	0.0636364	0	0.00900901	0.314851	2.74094e-06	0.0636364	0.227273	0	0.0910891	0.776055
ENSG00000121766_chr1	ZCCHC17	1	31296982	31364953	0.0636364	0	0.00900901	0.314851	2.74094e-06	0.0636364	0.227273	0	0.0910891	0.776055
ENSG00000121769_chr1	FABP3	1	31365625	31376850	0.0545455	0	0.018018	0.314851	1.34543e-06	0.0636364	0.227273	0	0.0910891	0.776055
ENSG00000168528_chr1	SERINC2	1	31409565	31434680	0.0545455	0	0.018018	0.314851	1.34543e-06	0.0636364	0.227273	0	0.0910891	0.776055
ENSG00000206981_chr1	RNU6-40P	1	31497577	31497683	0.0545455	0	0.00900901	0.314851	1.34543e-06	0.0636364	0.227273	0	0.0910891	0.776055
ENSG00000260386_chr1	LINC01225	1	31500085	31540885	0.0545455	0	0.00900901	0.314851	1.34543e-06	0.0636364	0.227273	0	0.0910891	0.776055
ENSG00000223907_chr1	LINC01226	1	31518435	31524245	0.0545455	0	0.00900901	0.314851	1.34543e-06	0.0636364	0.227273	0	0.0910891	0.776055
ENSG00000142910_chr1	TINAGL1	1	31576485	31587686	0.0545455	0	0.018018	0.314851	1.34543e-06	0.0636364	0.227273	0	0.0910891	0.776055
ENSG00000121764_chr1	HCRTR1	1	31617686	31632518	0.0545455	0	0.027027	0.314851	1.34543e-06	0.0636364	0.227273	0	0.0910891	0.776055
ENSG00000162517_chr1	PEF1	1	31629862	31644896	0.0545455	0	0.027027	0.314851	1.34543e-06	0.0636364	0.227273	0	0.0910891	0.776055
ENSG00000084636_chr1	COL16A1	1	31652247	31704319	0.0545455	0	0.045045	0.314851	1.34543e-06	0.0636364	0.227273	0	0.0910891	0.776055
ENSG00000121753_chr1	ADGRB2	1	31727117	31764893	0.0545455	0	0.036036	0.314851	1.34543e-06	0.0727273	0.227273	0	0.0910891	0.936971
ENSG00000266580_chr1	MIR4254	1	31758660	31758735	0.0545455	0	0.027027	0.314851	1.34543e-06	0.0727273	0.227273	0	0.0910891	0.936971
ENSG00000134668_chr1	SPOCD1	1	31790422	31816051	0.0545455	0	0.027027	0.314851	1.34543e-06	0.0727273	0.227273	0	0.0910891	0.936971
ENSG00000184007_chr1	PTP4A2	1	31906421	31944856	0.0454545	0	0.00900901	0.314851	6.78073e-07	0.0818182	0.227273	0	0.0910891	1
ENSG00000121774_chr1	KHDRBS1	1	32013829	32060850	0.0454545	0	0.00900901	0.314851	6.78073e-07	0.0909091	0.227273	0	0.0910891	1
ENSG00000121775_chr1	TMEM39B	1	32072031	32102866	0.0454545	0	0.00900901	0.314851	6.78073e-07	0.0909091	0.227273	0	0.0910891	1
ENSG00000266203_chr1	MIR5585	1	32086949	32087007	0.0454545	0	0.00900901	0.314851	6.78073e-07	0.0909091	0.227273	0	0.0910891	1
ENSG00000025800_chr1	KPNA6	1	32108038	32176568	0.0454545	0	0.00900901	0.314851	6.78073e-07	0.0909091	0.227273	0	0.0910891	1
ENSG00000084652_chr1	TXLNA	1	32179686	32198285	0.0454545	0	0.00900901	0.314851	6.78073e-07	0.0818182	0.227273	0	0.0910891	1
ENSG00000160050_chr1	CCDC28B	1	32200386	32205387	0.0454545	0	0.00900901	0.314851	6.78073e-07	0.0818182	0.227273	0	0.0910891	1
ENSG00000160051_chr1	IQCC	1	32205661	32208687	0.0454545	0	0.00900901	0.314851	6.78073e-07	0.0818182	0.227273	0	0.0910891	1
ENSG00000222046_chr1	DCDC2B	1	32209094	32216196	0.0454545	0	0.00900901	0.314851	6.78073e-07	0.0818182	0.227273	0	0.0910891	1
ENSG00000160055_chr1	TMEM234	1	32214472	32222359	0.0454545	0	0.00900901	0.314851	6.78073e-07	0.0818182	0.227273	0	0.0910891	1
ENSG00000084623_chr1	EIF3I	1	32221928	32231604	0.0454545	0	0.00900901	0.314851	6.78073e-07	0.0818182	0.227273	0	0.0910891	1
ENSG00000220785_chr1	MTMR9LP	1	32231658	32241620	0.0454545	0	0.00900901	0.314851	6.78073e-07	0.0818182	0.227273	0	0.0910891	1
ENSG00000183615_chr1	FAM167B	1	32247233	32248856	0.0454545	0	0.00900901	0.314851	6.78073e-07	0.0818182	0.227273	0	0.0910891	1
ENSG00000182866_chr1	LCK	1	32251239	32286165	0.0454545	0	0.00900901	0.314851	6.78073e-07	0.1	0.227273	0	0.0910891	1
ENSG00000116478_chr1	HDAC1	1	32292086	32333635	0.0454545	0	0.00900901	0.314851	6.78073e-07	0.1	0.227273	0	0.0910891	1
ENSG00000175130_chr1	MARCKSL1	1	32333832	32336379	0.0454545	0	0.00900901	0.314851	6.78073e-07	0.1	0.227273	0	0.0910891	1
ENSG00000162526_chr1	TSSK3	1	32351521	32364312	0.0454545	0	0.00900901	0.314851	6.78073e-07	0.1	0.227273	0	0.0910891	1
ENSG00000225828_chr1	FAM229A	1	32361270	32364278	0.0454545	0	0.00900901	0.314851	6.78073e-07	0.1	0.227273	0	0.0910891	1
ENSG00000160058_chr1	BSDC1	1	32365103	32394731	0.0454545	0	0.00900901	0.314851	6.78073e-07	0.1	0.227273	0	0.0910891	1
ENSG00000224333_chr1	GAPDHP20	1	32402109	32403115	0.0454545	0	0.00900901	0.314851	6.78073e-07	0.1	0.227273	0	0.0910891	1
ENSG00000229259_chr1	LRRC37A12P	1	32423214	32426789	0.0454545	0	0.00900901	0.314851	6.78073e-07	0.1	0.227273	0	0.0910891	1
ENSG00000263529_chr1	RN7SL122P	1	32457835	32458135	0.0454545	0	0.00900901	0.314851	6.78073e-07	0.1	0.227273	0	0.0910891	1
ENSG00000273274_chr1	ZBTB8B	1	32465069	32496686	0.0454545	0	0.00900901	0.314851	6.78073e-07	0.1	0.227273	0	0.0910891	1
ENSG00000160062_chr1	ZBTB8A	1	32539427	32605939	0.0454545	0	0.00900901	0.314851	6.78073e-07	0.1	0.227273	0	0.0910891	1
ENSG00000176261_chr1	ZBTB8OS	1	32600172	32650903	0.0454545	0	0.00900901	0.314851	6.78073e-07	0.1	0.227273	0	0.0910891	1
ENSG00000162521_chr1	RBBP4	1	32651142	32686211	0.0454545	0	0.00900901	0.314851	6.78073e-07	0.1	0.227273	0	0.0910891	1
ENSG00000162520_chr1	SYNC	1	32680360	32703596	0.0454545	0	0.00900901	0.314851	6.78073e-07	0.1	0.227273	0	0.0910891	1
ENSG00000162522_chr1	KIAA1522	1	32741885	32774970	0.0454545	0	0.018018	0.314851	6.78073e-07	0.1	0.227273	0	0.0910891	1
ENSG00000134684_chr1	YARS	1	32775237	32818153	0.0545455	0	0.018018	0.314851	1.34543e-06	0.1	0.227273	0	0.0910891	1
ENSG00000116497_chr1	S100PBP	1	32816767	32858879	0.0545455	0	0.018018	0.314851	1.34543e-06	0.1	0.227273	0	0.0910891	1
ENSG00000160097_chr1	FNDC5	1	32862268	32872482	0.0545455	0	0.027027	0.314851	1.34543e-06	0.1	0.227273	0	0.0910891	1
ENSG00000121905_chr1	HPCA	1	32885994	32898441	0.0545455	0	0.027027	0.314851	1.34543e-06	0.1	0.227273	0	0.0910891	1
ENSG00000121900_chr1	TMEM54	1	32894594	32901438	0.0545455	0	0.027027	0.314851	1.34543e-06	0.1	0.227273	0	0.0910891	1
ENSG00000116514_chr1	RNF19B	1	32936445	32964685	0.0545455	0	0.018018	0.314851	1.34543e-06	0.1	0.227273	0	0.0910891	1
ENSG00000004455_chr1	AK2	1	33007940	33080996	0.0636364	0	0.00900901	0.314851	2.74094e-06	0.1	0.181818	0	0.0910891	1
ENSG00000142920_chr1	AZIN2	1	33081104	33120530	0.0636364	0	0.00900901	0.314851	2.74094e-06	0.0909091	0.181818	0	0.0910891	1
ENSG00000116525_chr1	TRIM62	1	33145402	33182059	0.0636364	0	0.00900901	0.314851	2.74094e-06	0.0818182	0.181818	0	0.0910891	1
ENSG00000160094_chr1	ZNF362	1	33256545	33300719	0.0636364	0	0.018018	0.314851	2.74094e-06	0.0818182	0.181818	0	0.0910891	1
ENSG00000184389_chr1	A3GALT2	1	33306766	33321098	0.0636364	0	0.018018	0.314851	2.74094e-06	0.0818182	0.181818	0	0.0910891	1
ENSG00000134686_chr1	PHC2	1	33323623	33431052	0.0636364	0	0.018018	0.314851	2.74094e-06	0.0818182	0.181818	0	0.0910891	1
ENSG00000222112_chr1	RN7SKP16	1	33336566	33336864	0.0636364	0	0.018018	0.314851	2.74094e-06	0.0818182	0.181818	0	0.0910891	1
ENSG00000234512_chr1	TLR12P	1	33466249	33468954	0.0545455	0	0.00900901	0.314851	1.34543e-06	0.0818182	0.181818	0	0.0910891	1
ENSG00000121903_chr1	ZSCAN20	1	33472645	33496507	0.0545455	0	0.00900901	0.314851	1.34543e-06	0.0818182	0.181818	0	0.0910891	1
ENSG00000121904_chr1	CSMD2	1	33513999	34165842	0.0636364	0	0.00900901	0.314851	2.74094e-06	0.0909091	0.227273	0	0.0910891	1
ENSG00000227000_chr1	HSPD1P14	1	33838523	33840140	0.0636364	0	0.00900901	0.314851	2.74094e-06	0.0909091	0.181818	0	0.0910891	1
ENSG00000176256_chr1	HMGB4	1	33860475	33864791	0.0636364	0	0.00900901	0.314851	2.74094e-06	0.0909091	0.181818	0	0.0910891	1
ENSG00000231163_chr1	CSMD2-AS1	1	33868953	33885458	0.0636364	0	0.00900901	0.314851	2.74094e-06	0.0909091	0.181818	0	0.0910891	1
ENSG00000201148_chr1	RNA5SP42	1	34112949	34113063	0.0636364	0	0	0.314851	2.74094e-06	0.0909091	0.227273	0	0.0910891	1
ENSG00000142698_chr1	C1orf94	1	34166883	34219131	0.0545455	0	0	0.314851	1.34543e-06	0.0909091	0.227273	0	0.0910891	1
ENSG00000207941_chr1	MIR552	1	34669599	34669694	0.0545455	0	0	0.314851	1.34543e-06	0.1	0.227273	0	0.0910891	1
ENSG00000163866_chr1	SMIM12	1	34712737	34859816	0.0545455	0	0	0.314851	1.34543e-06	0.1	0.227273	0	0.0910891	1
ENSG00000189280_chr1	GJB5	1	34755047	34758512	0.0545455	0	0	0.314851	1.34543e-06	0.1	0.227273	0	0.0910891	1
ENSG00000189433_chr1	GJB4	1	34759741	34763724	0.0545455	0	0	0.314851	1.34543e-06	0.1	0.227273	0	0.0910891	1
ENSG00000188910_chr1	GJB3	1	34781189	34786369	0.0545455	0	0	0.314851	1.34543e-06	0.1	0.227273	0	0.0910891	1
ENSG00000187513_chr1	GJA4	1	34792998	34795747	0.0545455	0	0	0.314851	1.34543e-06	0.1	0.227273	0	0.0910891	1
ENSG00000116544_chr1	DLGAP3	1	34865436	34929585	0.0454545	0	0	0.314851	6.78073e-07	0.1	0.227273	0	0.0910891	1
ENSG00000243749_chr1	ZMYM6NB	1	34981535	34985353	0.0454545	0	0	0.314851	6.78073e-07	0.0909091	0.227273	0	0.0910891	1
ENSG00000163867_chr1	ZMYM6	1	34986165	35031968	0.0545455	0	0	0.314851	1.34543e-06	0.0909091	0.227273	0	0.0910891	1
ENSG00000233940_chr1	RPL12P45	1	35053468	35059271	0.0545455	0	0	0.314851	1.34543e-06	0.0909091	0.227273	0	0.0910891	1
ENSG00000197056_chr1	ZMYM1	1	35059786	35115859	0.0545455	0	0	0.314851	1.34543e-06	0.0818182	0.227273	0	0.0910891	1
ENSG00000228348_chr1	EFCAB14P1	1	35122022	35122484	0.0545455	0	0	0.314851	1.34543e-06	0.0818182	0.227273	0	0.0910891	1
ENSG00000116560_chr1	SFPQ	1	35176378	35193148	0.0545455	0	0	0.314851	1.34543e-06	0.0818182	0.227273	0	0.0910891	1
ENSG00000146463_chr1	ZMYM4	1	35268967	35422058	0.0545455	0	0	0.314851	1.34543e-06	0.0818182	0.181818	0	0.0910891	1
ENSG00000240374_chr1	RN7SL503P	1	35292196	35292498	0.0545455	0	0	0.314851	1.34543e-06	0.0818182	0.181818	0	0.0910891	1
ENSG00000229994_chr1	RPL5P4	1	35350722	35351607	0.0545455	0	0	0.314851	1.34543e-06	0.0818182	0.181818	0	0.0910891	1
ENSG00000227409_chr1	ZMYM4-AS1	1	35358822	35366077	0.0545455	0	0	0.314851	1.34543e-06	0.0818182	0.181818	0	0.0910891	1
ENSG00000142687_chr1	KIAA0319L	1	35433490	35557950	0.0636364	0	0	0.314851	2.74094e-06	0.0818182	0.181818	0	0.0910891	1
ENSG00000020129_chr1	NCDN	1	35557473	35567274	0.0636364	0	0	0.314851	2.74094e-06	0.0818182	0.181818	0	0.0910891	1
ENSG00000116819_chr1	TFAP2E	1	35573370	35595328	0.0636364	0	0	0.314851	2.74094e-06	0.0818182	0.181818	0	0.0910891	1
ENSG00000126067_chr1	PSMB2	1	35599544	35641844	0.0636364	0	0	0.314851	2.74094e-06	0.0909091	0.181818	0	0.0910891	1
ENSG00000142686_chr1	C1orf216	1	35713875	35719472	0.0636364	0	0	0.314851	2.74094e-06	0.1	0.181818	0	0.0910891	1
ENSG00000092853_chr1	CLSPN	1	35720218	35769967	0.0636364	0	0	0.314851	2.74094e-06	0.1	0.181818	0	0.0910891	1
ENSG00000134698_chr1	AGO4	1	35808172	35857890	0.0636364	0	0	0.314851	2.74094e-06	0.1	0.181818	0	0.0910891	1
ENSG00000092847_chr1	AGO1	1	35869808	35930528	0.0545455	0	0	0.314851	1.34543e-06	0.1	0.181818	0	0.0910891	1
ENSG00000126070_chr1	AGO3	1	35930718	36072500	0.0545455	0	0	0.314851	1.34543e-06	0.1	0.181818	0	0.0910891	1
ENSG00000092850_chr1	TEKT2	1	36084075	36088275	0.0545455	0	0.027027	0.314851	1.34543e-06	0.1	0.181818	0	0.0910891	1
ENSG00000116863_chr1	ADPRHL2	1	36088875	36093932	0.0545455	0	0.027027	0.314851	1.34543e-06	0.1	0.181818	0	0.0910891	1
ENSG00000171812_chr1	COL8A2	1	36095236	36125220	0.0636364	0	0.027027	0.314851	2.74094e-06	0.1	0.181818	0	0.0910891	1
ENSG00000054116_chr1	TRAPPC3	1	36136570	36156053	0.0636364	0	0.027027	0.314851	2.74094e-06	0.1	0.181818	0	0.0910891	1
ENSG00000116871_chr1	MAP7D1	1	36155579	36180849	0.0636364	0	0.027027	0.314851	2.74094e-06	0.1	0.181818	0	0.0910891	1
ENSG00000264592_chr1	RN7SL131P	1	36191915	36192170	0.0636364	0	0	0.314851	2.74094e-06	0.1	0.181818	0	0.0910891	1
ENSG00000054118_chr1	THRAP3	1	36224416	36305357	0.0727273	0	0	0.314851	5.59652e-06	0.1	0.181818	0	0.0910891	1
ENSG00000231849_chr1	UBE2V2P4	1	36241898	36242156	0.0727273	0	0	0.314851	5.59652e-06	0.1	0.181818	0	0.0910891	1
ENSG00000214193_chr1	SH3D21	1	36306387	36324886	0.0727273	0	0.00900901	0.314851	5.59652e-06	0.1	0.181818	0	0.0910891	1
ENSG00000142694_chr1	EVA1B	1	36322031	36324154	0.0727273	0	0.00900901	0.314851	5.59652e-06	0.0909091	0.181818	0	0.0910891	1
ENSG00000196182_chr1	STK40	1	36339624	36385896	0.0727273	0	0.00900901	0.314851	5.59652e-06	0.0909091	0.181818	0	0.0910891	1
ENSG00000181817_chr1	LSM10	1	36391238	36397892	0.0727273	0	0.00900901	0.314851	5.59652e-06	0.0909091	0.181818	0	0.0910891	1
ENSG00000222821_chr1	RNU4-27P	1	36402721	36402859	0.0727273	0	0.00900901	0.312871	6.14098e-06	0.0909091	0.181818	0	0.0910891	1
ENSG00000116885_chr1	OSCP1	1	36415827	36450451	0.0727273	0	0.00900901	0.314851	5.59652e-06	0.0909091	0.181818	0	0.0910891	1
ENSG00000116898_chr1	MRPS15	1	36455718	36464437	0.0727273	0	0.00900901	0.314851	5.59652e-06	0.0909091	0.181818	0	0.0910891	1
ENSG00000119535_chr1	CSF3R	1	36466043	36483278	0.0727273	0	0.027027	0.314851	5.59652e-06	0.0909091	0.181818	0	0.0910891	1
ENSG00000230214_chr1	FTLP18	1	36630335	36630857	0.0727273	0	0.018018	0.314851	5.59652e-06	0.0909091	0.181818	0	0.0910891	1
ENSG00000163873_chr1	GRIK3	1	36795527	37034129	0.0909091	0	0.018018	0.314851	2.18897e-05	0.1	0.181818	0	0.0910891	1
ENSG00000264698_chr1	MIR4255	1	37161563	37161634	0.0818182	0	0	0.314851	1.06792e-05	0.1	0.181818	0	0.0910891	1
ENSG00000207328_chr1	RNU6-636P	1	37203610	37203716	0.0818182	0	0	0.314851	1.06792e-05	0.1	0.181818	0	0.0910891	1
ENSG00000252368_chr1	RNA5SP43	1	37264677	37264786	0.0818182	0	0	0.314851	1.06792e-05	0.1	0.181818	0	0.0910891	1
ENSG00000230451_chr1	RPS29P6	1	37330852	37330996	0.0818182	0	0	0.314851	1.06792e-05	0.1	0.181818	0	0.0910891	1
ENSG00000233621_chr1	LINC01137	1	37454879	37474411	0.0818182	0	0	0.314851	1.06792e-05	0.1	0.181818	0	0.0910891	1
ENSG00000163874_chr1	ZC3H12A	1	37474552	37484379	0.0818182	0	0	0.314851	1.06792e-05	0.1	0.181818	0	0.0910891	1
ENSG00000278228_chr1	MIR6732	1	37480230	37480289	0.0818182	0	0	0.314851	1.06792e-05	0.1	0.181818	0	0.0910891	1
ENSG00000163875_chr1	MEAF6	1	37492575	37514774	0.0818182	0	0	0.314851	1.06792e-05	0.1	0.181818	0	0.0910891	1
ENSG00000263675_chr1	MIR5581	1	37500935	37500994	0.0818182	0	0	0.314851	1.06792e-05	0.1	0.181818	0	0.0910891	1
ENSG00000163877_chr1	SNIP1	1	37534449	37554302	0.0818182	0	0	0.314851	1.06792e-05	0.1	0.181818	0	0.0910891	1
ENSG00000232273_chr1	FTH1P1	1	37544763	37545294	0.0818182	0	0	0.314851	1.06792e-05	0.1	0.181818	0	0.0910891	1
ENSG00000163879_chr1	DNALI1	1	37556919	37566857	0.0818182	0	0.00900901	0.314851	1.06792e-05	0.1	0.181818	0	0.0910891	1
ENSG00000134697_chr1	GNL2	1	37566816	37595935	0.0818182	0	0.00900901	0.314851	1.06792e-05	0.1	0.181818	0	0.0910891	1
ENSG00000169218_chr1	RSPO1	1	37611350	37634923	0.0818182	0	0.00900901	0.314851	1.06792e-05	0.1	0.181818	0	0.0910891	1
ENSG00000116922_chr1	C1orf109	1	37681570	37692249	0.0818182	0	0.027027	0.314851	1.06792e-05	0.0909091	0.181818	0	0.0910891	1
ENSG00000134690_chr1	CDCA8	1	37692418	37709719	0.0818182	0	0.027027	0.314851	1.06792e-05	0.0909091	0.181818	0	0.0910891	1
ENSG00000183317_chr1	EPHA10	1	37713880	37765133	0.0818182	0	0.027027	0.314851	1.06792e-05	0.0909091	0.181818	0	0.0910891	1
ENSG00000214141_chr1	ACTN4P2	1	37776670	37779418	0.0818182	0	0.018018	0.314851	1.06792e-05	0.0909091	0.181818	0	0.0910891	1
ENSG00000185090_chr1	MANEAL	1	37793802	37801137	0.0818182	0	0.018018	0.314851	1.06792e-05	0.0909091	0.181818	0	0.0910891	1
ENSG00000196449_chr1	YRDC	1	37802944	37808185	0.0818182	0	0.018018	0.314851	1.06792e-05	0.0909091	0.181818	0	0.0910891	1
ENSG00000197982_chr1	C1orf122	1	37806979	37809454	0.0818182	0	0.018018	0.314851	1.06792e-05	0.0909091	0.181818	0	0.0910891	1
ENSG00000188786_chr1	MTF1	1	37809567	37859620	0.0818182	0	0.018018	0.314851	1.06792e-05	0.0909091	0.181818	0	0.0910891	1
ENSG00000204084_chr1	INPP5B	1	37860697	37947057	0.0909091	0	0.00900901	0.314851	2.18897e-05	0.0909091	0.181818	0	0.0910891	1
ENSG00000222282_chr1	RNU6-584P	1	37885023	37885117	0.0818182	0	0.00900901	0.314851	1.06792e-05	0.0909091	0.181818	0	0.0910891	1
ENSG00000183431_chr1	SF3A3	1	37956975	37990921	0.0909091	0	0.00900901	0.314851	2.18897e-05	0.0909091	0.181818	0	0.0910891	1
ENSG00000212541_chr1	RNU6-510P	1	37991462	37991569	0.0909091	0	0.00900901	0.314851	2.18897e-05	0.0909091	0.181818	0	0.0910891	1
ENSG00000183386_chr1	FHL3	1	37996770	38005606	0.0909091	0	0.00900901	0.314851	2.18897e-05	0.0909091	0.181818	0	0.0910891	1
ENSG00000183520_chr1	UTP11L	1	38009258	38024824	0.0909091	0	0.00900901	0.314851	2.18897e-05	0.0909091	0.181818	0	0.0910891	1
ENSG00000185668_chr1	POU3F1	1	38043827	38046794	0.0818182	0	0.00900901	0.316832	9.33991e-06	0.0909091	0.181818	0	0.0891089	1
ENSG00000265596_chr1	MIR3659	1	38089231	38089329	0.0727273	0	0.00900901	0.316832	5.20147e-06	0.0909091	0.181818	0	0.0891089	1
ENSG00000237290_chr1	LINC01343	1	38209034	38214767	0.0636364	0	0.00900901	0.316832	2.52257e-06	0.0909091	0.227273	0	0.0891089	1
ENSG00000200796_chr1	RNU6-753P	1	38396659	38396765	0.0636364	0	0	0.314851	2.74094e-06	0.0909091	0.227273	0	0.0910891	1
ENSG00000116954_chr1	RRAGC	1	38838198	38859823	0.0545455	0	0	0.314851	1.34543e-06	0.1	0.227273	0	0.0910891	1
ENSG00000214114_chr1	MYCBP	1	38862964	38874105	0.0545455	0	0	0.314851	1.34543e-06	0.1	0.227273	0	0.0910891	1
ENSG00000131233_chr1	GJA9	1	38874451	38881587	0.0545455	0	0	0.314851	1.34543e-06	0.1	0.227273	0	0.0910891	1
ENSG00000158315_chr1	RHBDL2	1	38885807	38941799	0.0545455	0	0	0.314851	1.34543e-06	0.1	0.227273	0	0.0910891	1
ENSG00000199963_chr1	RNU6-605P	1	38926870	38926977	0.0545455	0	0	0.314851	1.34543e-06	0.1	0.181818	0	0.0910891	1
ENSG00000235549_chr1	EIF1P2	1	38958275	38958925	0.0545455	0	0	0.314851	1.34543e-06	0.1	0.181818	0	0.0910891	1
ENSG00000174574_chr1	AKIRIN1	1	38991223	39006059	0.0545455	0	0	0.314851	1.34543e-06	0.1	0.181818	0	0.0910891	1
ENSG00000168653_chr1	NDUFS5	1	39026318	39034636	0.0545455	0	0	0.314851	1.34543e-06	0.1	0.181818	0	0.0910891	1
ENSG00000127603_chr1	MACF1	1	39081316	39487177	0.0545455	0	0	0.314851	1.34543e-06	0.1	0.181818	0	0.0910891	1
ENSG00000206654_chr1	RNU6-608P	1	39120940	39121043	0.0545455	0	0	0.314851	1.34543e-06	0.0909091	0.181818	0	0.0910891	1
ENSG00000222378_chr1	RNA5SP44	1	39154164	39154296	0.0545455	0	0	0.314851	1.34543e-06	0.0909091	0.181818	0	0.0910891	1
ENSG00000217897_chr1	HSPE1P8	1	39304294	39304898	0.0545455	0	0	0.314851	1.34543e-06	0.0909091	0.181818	0	0.0910891	1
ENSG00000183682_chr1	BMP8A	1	39491646	39525935	0.0636364	0	0	0.314851	2.74094e-06	0.0909091	0.181818	0	0.0910891	1
ENSG00000237624_chr1	OXCT2P1	1	39514956	39516490	0.0545455	0	0	0.314851	1.34543e-06	0.0909091	0.181818	0	0.0910891	1
ENSG00000243970_chr1	PPIEL	1	39531838	39558707	0.0636364	0	0	0.314851	2.74094e-06	0.0909091	0.181818	0	0.0910891	1
ENSG00000090621_chr1	PABPC4	1	39560816	39576790	0.0636364	0	0	0.314851	2.74094e-06	0.0909091	0.181818	0	0.0910891	1
ENSG00000201457_chr1	SNORA55	1	39567374	39567508	0.0636364	0	0	0.314851	2.74094e-06	0.0909091	0.181818	0	0.0910891	1
ENSG00000163909_chr1	HEYL	1	39624153	39639945	0.0545455	0	0	0.314851	1.34543e-06	0.0909091	0.181818	0	0.0910891	1
ENSG00000116981_chr1	NT5C1A	1	39659121	39672038	0.0545455	0	0	0.314851	1.34543e-06	0.0909091	0.181818	0	0.0910891	1
ENSG00000116983_chr1	HPCAL4	1	39678648	39691689	0.0545455	0	0	0.314851	1.34543e-06	0.0909091	0.181818	0	0.0910891	1
ENSG00000084072_chr1	PPIE	1	39692182	39763914	0.0545455	0	0	0.314851	1.34543e-06	0.0909091	0.181818	0	0.0910891	1
ENSG00000252413_chr1	RNU7-121P	1	39723566	39723627	0.0545455	0	0	0.314851	1.34543e-06	0.0909091	0.181818	0	0.0910891	1
ENSG00000116985_chr1	BMP8B	1	39757182	39788861	0.0545455	0	0	0.314851	1.34543e-06	0.0909091	0.181818	0	0.0910891	1
ENSG00000198754_chr1	OXCT2	1	39769523	39771348	0.0545455	0	0	0.314851	1.34543e-06	0.0909091	0.181818	0	0.0910891	1
ENSG00000043514_chr1	TRIT1	1	39841022	39883511	0.0545455	0	0	0.314851	1.34543e-06	0.0909091	0.181818	0	0.0910891	1
ENSG00000116990_chr1	MYCL	1	39895426	39902256	0.0545455	0	0	0.314851	1.34543e-06	0.0909091	0.181818	0	0.0910891	1
ENSG00000168389_chr1	MFSD2A	1	39955112	39969968	0.0636364	0	0	0.314851	2.74094e-06	0.0909091	0.181818	0	0.0910891	1
ENSG00000131236_chr1	CAP1	1	40040233	40072649	0.0636364	0	0	0.314851	2.74094e-06	0.0909091	0.181818	0	0.0910891	1
ENSG00000131238_chr1	PPT1	1	40072705	40097703	0.0636364	0	0	0.314851	2.74094e-06	0.0909091	0.181818	0	0.0910891	1
ENSG00000117000_chr1	RLF	1	40161373	40240921	0.0636364	0	0	0.314851	2.74094e-06	0.1	0.181818	0	0.0910891	1
ENSG00000207508_chr1	RNU6-1237P	1	40177843	40177949	0.0636364	0	0	0.314851	2.74094e-06	0.1	0.181818	0	0.0910891	1
ENSG00000188800_chr1	TMCO2	1	40245947	40251691	0.0636364	0	0	0.314851	2.74094e-06	0.1	0.181818	0	0.0910891	1
ENSG00000084073_chr1	ZMPSTE24	1	40258107	40294184	0.0636364	0	0	0.314851	2.74094e-06	0.1	0.181818	0	0.0910891	1
ENSG00000049089_chr1	COL9A2	1	40300487	40317816	0.0636364	0	0	0.314851	2.74094e-06	0.1	0.181818	0	0.0910891	1
ENSG00000084070_chr1	SMAP2	1	40344850	40423326	0.0636364	0	0	0.316832	2.52257e-06	0.1	0.181818	0	0.0891089	1
ENSG00000187801_chr1	ZFP69B	1	40450102	40463718	0.0636364	0	0	0.316832	2.52257e-06	0.1	0.181818	0	0.0891089	1
ENSG00000187815_chr1	ZFP69	1	40477215	40496343	0.0636364	0	0	0.316832	2.52257e-06	0.1	0.181818	0	0.0891089	1
ENSG00000164002_chr1	EXO5	1	40508741	40516556	0.0636364	0	0	0.316832	2.52257e-06	0.1	0.181818	0	0.0891089	1
ENSG00000117010_chr1	ZNF684	1	40531561	40548169	0.0636364	0	0	0.316832	2.52257e-06	0.1	0.181818	0	0.0891089	1
ENSG00000233910_chr1	GTF2F2P2	1	40593633	40594353	0.0636364	0	0	0.318812	2.25853e-06	0.1	0.181818	0	0.0871287	1
ENSG00000117016_chr1	RIMS3	1	40620679	40665657	0.0727273	0	0.00900901	0.318812	4.5862e-06	0.1	0.181818	0	0.0871287	1
ENSG00000272145_chr1	NFYC-AS1	1	40690380	40692066	0.0727273	0	0.00900901	0.318812	4.5862e-06	0.1	0.181818	0	0.0871287	1
ENSG00000066136_chr1	NFYC	1	40691570	40771603	0.0727273	0	0.018018	0.318812	4.5862e-06	0.1	0.181818	0	0.0871287	1
ENSG00000198974_chr1	MIR30E	1	40754351	40754463	0.0727273	0	0.00900901	0.318812	4.5862e-06	0.1	0.181818	0	0.0871287	1
ENSG00000207962_chr1	MIR30C1	1	40757284	40757372	0.0727273	0	0.00900901	0.318812	4.5862e-06	0.1	0.181818	0	0.0871287	1
ENSG00000117013_chr1	KCNQ4	1	40784012	40840452	0.0727273	0	0.027027	0.318812	4.5862e-06	0.1	0.181818	0	0.0871287	1
ENSG00000264582_chr1	RN7SL326P	1	40804846	40805141	0.0727273	0	0.027027	0.318812	4.5862e-06	0.1	0.181818	0	0.0871287	1
ENSG00000179862_chr1	CITED4	1	40861051	40862366	0.0636364	0	0.018018	0.318812	2.25853e-06	0.1	0.181818	0	0.0871287	1
ENSG00000233118_chr1	UBE2V1P8	1	40942251	40942515	0.0636364	0	0	0.318812	2.25853e-06	0.0909091	0.181818	0	0.0871287	1
ENSG00000171793_chr1	CTPS1	1	40979335	41012565	0.0636364	0	0	0.318812	2.25853e-06	0.1	0.181818	0	0.0871287	1
ENSG00000281207_chr1	SLFNL1-AS1	1	41014590	41043890	0.0636364	0	0	0.318812	2.25853e-06	0.1	0.181818	0	0.0871287	1
ENSG00000171790_chr1	SLFNL1	1	41015597	41023237	0.0636364	0	0	0.318812	2.25853e-06	0.1	0.181818	0	0.0871287	1
ENSG00000010803_chr1	SCMH1	1	41027200	41242154	0.0545455	0	0	0.318812	1.04928e-06	0.1	0.181818	0	0.0871287	1
ENSG00000215893_chr1	RPL23AP17	1	41098638	41099136	0.0545455	0	0	0.318812	1.04928e-06	0.1	0.181818	0	0.0871287	1
ENSG00000204060_chr1	FOXO6	1	41361922	41383590	0.0727273	0	0.027027	0.318812	4.5862e-06	0.109091	0.181818	0	0.0871287	0.868904
ENSG00000252563_chr1	RNA5SP45	1	41466937	41467028	0.0727273	0	0.027027	0.318812	4.5862e-06	0.109091	0.181818	0	0.0871287	0.868904
ENSG00000127129_chr1	EDN2	1	41478775	41484673	0.0727273	0	0.027027	0.318812	4.5862e-06	0.109091	0.181818	0	0.0871287	0.868904
ENSG00000127124_chr1	HIVEP3	1	41506365	42035925	0.109091	0	0.00900901	0.318812	7.20076e-05	0.118182	0.181818	0	0.0871287	0.731417
ENSG00000227538_chr1	HNRNPFP1	1	42040597	42041729	0.0909091	0	0	0.318812	1.70866e-05	0.0818182	0.181818	0	0.0871287	1
ENSG00000044012_chr1	GUCA2B	1	42153421	42155824	0.0909091	0	0	0.318812	1.70866e-05	0.0818182	0.181818	0	0.0871287	1
ENSG00000197273_chr1	GUCA2A	1	42162691	42164718	0.0909091	0	0	0.318812	1.70866e-05	0.0818182	0.181818	0	0.0871287	1
ENSG00000198815_chr1	FOXJ3	1	42176539	42335877	0.0818182	0	0	0.318812	8.28405e-06	0.0909091	0.227273	0	0.0871287	1
ENSG00000177181_chr1	RIMKLA	1	42380795	42422578	0.0818182	0	0	0.318812	8.28405e-06	0.0909091	0.227273	0	0.0871287	1
ENSG00000066185_chr1	ZMYND12	1	42430329	42456267	0.0818182	0	0	0.318812	8.28405e-06	0.0909091	0.227273	0	0.0871287	1
ENSG00000127125_chr1	PPCS	1	42456117	42473385	0.0818182	0	0	0.318812	8.28405e-06	0.0909091	0.227273	0	0.0871287	1
ENSG00000186409_chr1	CCDC30	1	42463330	42654664	0.0818182	0	0	0.318812	8.28405e-06	0.0909091	0.227273	0	0.0871287	1
ENSG00000236876_chr1	TMSB4XP1	1	42500205	42500339	0.0818182	0	0	0.318812	8.28405e-06	0.0909091	0.227273	0	0.0871287	1
ENSG00000200254_chr1	RNU6-536P	1	42569033	42569139	0.0818182	0	0	0.318812	8.28405e-06	0.0909091	0.227273	0	0.0871287	1
ENSG00000171960_chr1	PPIH	1	42658425	42676758	0.0818182	0	0	0.318812	8.28405e-06	0.0909091	0.227273	0	0.0871287	1
ENSG00000065978_chr1	YBX1	1	42682427	42702349	0.0727273	0	0	0.318812	4.5862e-06	0.0909091	0.227273	0	0.0871287	1
ENSG00000164007_chr1	CLDN19	1	42733093	42740254	0.0818182	0	0	0.318812	8.28405e-06	0.0909091	0.227273	0	0.0871287	1
ENSG00000117385_chr1	P3H1	1	42746335	42767084	0.0818182	0	0	0.318812	8.28405e-06	0.0909091	0.227273	0	0.0871287	1
ENSG00000164008_chr1	C1orf50	1	42767269	42794493	0.0818182	0	0	0.318812	8.28405e-06	0.1	0.227273	0	0.0871287	1
ENSG00000177868_chr1	SVBP	1	42807052	42817252	0.0727273	0	0	0.318812	4.5862e-06	0.0909091	0.227273	0	0.0871287	1
ENSG00000164010_chr1	ERMAP	1	42817124	42844989	0.0727273	0	0	0.318812	4.5862e-06	0.0909091	0.227273	0	0.0871287	1
ENSG00000164011_chr1	ZNF691	1	42846573	42852477	0.0636364	0	0	0.318812	2.25853e-06	0.0909091	0.227273	0	0.0871287	1
ENSG00000225099_chr1	ATP6V1E1P1	1	42903232	42903912	0.0636364	0	0	0.318812	2.25853e-06	0.1	0.227273	0	0.0871287	1
ENSG00000117394_chr1	SLC2A1	1	42925375	42959173	0.0636364	0	0	0.318812	2.25853e-06	0.1	0.227273	0	0.0871287	1
ENSG00000227533_chr1	SLC2A1-AS1	1	42959049	42983358	0.0636364	0	0	0.318812	2.25853e-06	0.1	0.227273	0	0.0871287	1
ENSG00000207256_chr1	RNU6-880P	1	42991438	42991544	0.0636364	0	0	0.318812	2.25853e-06	0.1	0.227273	0	0.0871287	1
ENSG00000186973_chr1	FAM183A	1	43145153	43156396	0.0636364	0	0	0.320792	2.02979e-06	0.109091	0.227273	0	0.0851485	0.833863
ENSG00000117395_chr1	EBNA1BP2	1	43164175	43270936	0.0727273	0	0.00900901	0.320792	4.27776e-06	0.109091	0.227273	0	0.0851485	0.833863
ENSG00000243710_chr1	CFAP57	1	43172149	43254358	0.0727273	0	0.00900901	0.320792	4.27776e-06	0.109091	0.227273	0	0.0851485	0.833863
ENSG00000199240_chr1	RNA5SP46	1	43196417	43196536	0.0636364	0	0	0.320792	2.02979e-06	0.109091	0.227273	0	0.0851485	0.833863
ENSG00000179178_chr1	TMEM125	1	43269994	43274002	0.0727273	0	0.00900901	0.320792	4.27776e-06	0.109091	0.227273	0	0.0851485	0.833863
ENSG00000253313_chr1	C1orf210	1	43281883	43285617	0.0727273	0	0.00900901	0.320792	4.27776e-06	0.109091	0.227273	0	0.0851485	0.833863
ENSG00000066056_chr1	TIE1	1	43300993	43323108	0.0818182	0	0.018018	0.320792	7.3597e-06	0.109091	0.227273	0	0.0851485	0.833863
ENSG00000117400_chr1	MPL	1	43337807	43352772	0.0909091	0	0.018018	0.320792	1.53618e-05	0.0909091	0.181818	0	0.0851485	1
ENSG00000117399_chr1	CDC20	1	43358955	43363203	0.0909091	0	0.018018	0.320792	1.53618e-05	0.0909091	0.181818	0	0.0851485	1
ENSG00000066322_chr1	ELOVL1	1	43363397	43368074	0.0909091	0	0.018018	0.320792	1.53618e-05	0.0909091	0.181818	0	0.0851485	1
ENSG00000277622_chr1	MIR6734	1	43364648	43364715	0.0909091	0	0.018018	0.320792	1.53618e-05	0.0909091	0.181818	0	0.0851485	1
ENSG00000159479_chr1	MED8	1	43383917	43389808	0.0909091	0	0.00900901	0.320792	1.53618e-05	0.0818182	0.181818	0	0.0851485	1
ENSG00000198198_chr1	SZT2	1	43389882	43452650	0.0909091	0	0.00900901	0.320792	1.53618e-05	0.0818182	0.181818	0	0.0851485	1
ENSG00000229372_chr1	SZT2-AS1	1	43447776	43448644	0.0909091	0	0.00900901	0.320792	1.53618e-05	0.0818182	0.181818	0	0.0851485	1
ENSG00000274975_chr1	MIR6735	1	43448539	43448611	0.0909091	0	0.00900901	0.320792	1.53618e-05	0.0818182	0.181818	0	0.0851485	1
ENSG00000178922_chr1	HYI	1	43451003	43453989	0.0909091	0	0.00900901	0.320792	1.53618e-05	0.0818182	0.181818	0	0.0851485	1
ENSG00000229348_chr1	HYI-AS1	1	43453927	43456995	0.0909091	0	0.00900901	0.320792	1.53618e-05	0.0818182	0.181818	0	0.0851485	1
ENSG00000142949_chr1	PTPRF	1	43525187	43623666	0.0909091	0	0.018018	0.320792	1.53618e-05	0.0727273	0.181818	0	0.0851485	1
ENSG00000066135_chr1	KDM4A	1	43650158	43705515	0.0818182	0	0.018018	0.320792	7.3597e-06	0.0727273	0.227273	0	0.0851485	1
ENSG00000236200_chr1	KDM4A-AS1	1	43699765	43708138	0.0818182	0	0.018018	0.320792	7.3597e-06	0.0727273	0.227273	0	0.0851485	1
ENSG00000126091_chr1	ST3GAL3	1	43705824	43931165	0.0909091	0	0.027027	0.320792	1.53618e-05	0.0727273	0.227273	0	0.0851485	1
ENSG00000224751_chr1	SHMT1P1	1	43850300	43851611	0.0818182	0	0	0.320792	7.3597e-06	0.0727273	0.227273	0	0.0851485	1
ENSG00000117407_chr1	ARTN	1	43933320	43937241	0.0909091	0	0.027027	0.320792	1.53618e-05	0.0727273	0.227273	0	0.0851485	1
ENSG00000117408_chr1	IPO13	1	43946939	43968022	0.0909091	0	0.027027	0.320792	1.53618e-05	0.0727273	0.227273	0	0.0851485	1
ENSG00000132768_chr1	DPH2	1	43970000	43973369	0.0909091	0	0.027027	0.320792	1.53618e-05	0.0727273	0.227273	0	0.0851485	1
ENSG00000117410_chr1	ATP6V0B	1	43974487	43978295	0.0909091	0	0.027027	0.320792	1.53618e-05	0.0727273	0.227273	0	0.0851485	1
ENSG00000117411_chr1	B4GALT2	1	43978943	43991170	0.0909091	0	0.027027	0.320792	1.53618e-05	0.0727273	0.227273	0	0.0851485	1
ENSG00000159214_chr1	CCDC24	1	43991359	43996528	0.0909091	0	0.027027	0.320792	1.53618e-05	0.0727273	0.227273	0	0.0851485	1
ENSG00000196517_chr1	SLC6A9	1	43991500	44031467	0.0909091	0	0.027027	0.320792	1.53618e-05	0.0727273	0.227273	0	0.0851485	1
ENSG00000271647_chr1	KRT8P47	1	44103306	44104703	0.0818182	0	0	0.320792	7.3597e-06	0.0727273	0.227273	0	0.0851485	1
ENSG00000239560_chr1	RN7SL479P	1	44117098	44117397	0.0818182	0	0	0.320792	7.3597e-06	0.0727273	0.227273	0	0.0851485	1
ENSG00000171872_chr1	KLF17	1	44118850	44135140	0.0818182	0	0	0.320792	7.3597e-06	0.0727273	0.227273	0	0.0851485	1
ENSG00000283039_chr1	KLF18	1	44137821	44141631	0.0818182	0	0	0.320792	7.3597e-06	0.0727273	0.227273	0	0.0851485	1
ENSG00000238037_chr1	OOSP1P1	1	44155028	44155301	0.0818182	0	0	0.320792	7.3597e-06	0.0727273	0.227273	0	0.0851485	1
ENSG00000178028_chr1	DMAP1	1	44213455	44220681	0.0818182	0	0	0.320792	7.3597e-06	0.0727273	0.227273	0	0.0851485	1
ENSG00000117419_chr1	ERI3	1	44221070	44355260	0.0818182	0	0	0.320792	7.3597e-06	0.0727273	0.227273	0	0.0851485	1
ENSG00000233602_chr1	ERI3-IT1	1	44243408	44244273	0.0818182	0	0	0.320792	7.3597e-06	0.0727273	0.227273	0	0.0851485	1
ENSG00000199385_chr1	RNU6-369P	1	44390722	44390823	0.0818182	0	0	0.320792	7.3597e-06	0.0727273	0.227273	0	0.0851485	1
ENSG00000187147_chr1	RNF220	1	44405194	44651724	0.0909091	0	0.00900901	0.320792	1.53618e-05	0.0727273	0.227273	0	0.0851485	1
ENSG00000263381_chr1	MIR5584	1	44545493	44545552	0.0818182	0	0	0.320792	7.3597e-06	0.0727273	0.181818	0	0.0851485	1
ENSG00000126106_chr1	TMEM53	1	44635238	44674555	0.0909091	0	0.00900901	0.320792	1.53618e-05	0.0727273	0.181818	0	0.0851485	1
ENSG00000198520_chr1	C1orf228	1	44674692	44725591	0.0909091	0	0.00900901	0.320792	1.53618e-05	0.0818182	0.181818	0	0.0851485	1
ENSG00000199377_chr1	RNU5F-1	1	44721786	44721902	0.0909091	0	0.00900901	0.320792	1.53618e-05	0.0818182	0.181818	0	0.0851485	1
ENSG00000200169_chr1	RNU5D-1	1	44731055	44731170	0.0909091	0	0.00900901	0.320792	1.53618e-05	0.0818182	0.181818	0	0.0851485	1
ENSG00000142945_chr1	KIF2C	1	44739818	44767767	0.0909091	0	0.018018	0.320792	1.53618e-05	0.0818182	0.181818	0	0.0851485	1
ENSG00000142937_chr1	RPS8	1	44775251	44778779	0.0909091	0	0.00900901	0.320792	1.53618e-05	0.0818182	0.181818	0	0.0851485	1
ENSG00000264294_chr1	SNORD55	1	44775864	44775943	0.0909091	0	0.00900901	0.320792	1.53618e-05	0.0818182	0.181818	0	0.0851485	1
ENSG00000200913_chr1	SNORD46	1	44776490	44776593	0.0909091	0	0.00900901	0.320792	1.53618e-05	0.0818182	0.181818	0	0.0851485	1
ENSG00000202031_chr1	SNORD38A	1	44777843	44777912	0.0909091	0	0.00900901	0.320792	1.53618e-05	0.0818182	0.181818	0	0.0851485	1
ENSG00000207421_chr1	SNORD38B	1	44778390	44778456	0.0909091	0	0.00900901	0.320792	1.53618e-05	0.0818182	0.181818	0	0.0851485	1
ENSG00000281859_chr1	SNORD38B	1	44778390	44778458	0.0909091	0	0.00900901	0.320792	1.53618e-05	0.0818182	0.181818	0	0.0851485	1
ENSG00000234093_chr1	RPS15AP11	1	44780331	44780715	0.0909091	0	0.00900901	0.320792	1.53618e-05	0.0818182	0.181818	0	0.0851485	1
ENSG00000142959_chr1	BEST4	1	44783585	44787705	0.0909091	0	0.00900901	0.320792	1.53618e-05	0.0818182	0.181818	0	0.0851485	1
ENSG00000173846_chr1	PLK3	1	44800225	44805990	0.1	0	0.00900901	0.320792	3.14153e-05	0.0727273	0.181818	0	0.0851485	1
ENSG00000188396_chr1	TCTEX1D4	1	44805913	44806675	0.1	0	0.00900901	0.320792	3.14153e-05	0.0727273	0.181818	0	0.0851485	1
ENSG00000222009_chr1	BTBD19	1	44808482	44815585	0.1	0	0.00900901	0.320792	3.14153e-05	0.0727273	0.181818	0	0.0851485	1
ENSG00000117425_chr1	PTCH2	1	44819844	44843063	0.1	0	0.00900901	0.320792	3.14153e-05	0.0727273	0.181818	0	0.0851485	1
ENSG00000202444_chr1	RNU5E-6P	1	44819883	44819997	0.1	0	0.00900901	0.320792	3.14153e-05	0.0727273	0.181818	0	0.0851485	1
ENSG00000070785_chr1	EIF2B3	1	44850522	44986722	0.0818182	0	0	0.320792	7.3597e-06	0.0727273	0.181818	0	0.0851485	1
ENSG00000253039_chr1	RNA5SP47	1	44932323	44932431	0.0818182	0	0	0.320792	7.3597e-06	0.0636364	0.181818	0	0.0851485	0.867659
ENSG00000229815_chr1	CCNB1IP1P1	1	44958557	44959395	0.0818182	0	0	0.320792	7.3597e-06	0.0636364	0.181818	0	0.0851485	0.867659
ENSG00000268949_chr1	MRPS17P1	1	44988705	44991834	0.0818182	0	0	0.320792	7.3597e-06	0.0636364	0.181818	0	0.0851485	0.867659
ENSG00000126107_chr1	HECTD3	1	45002540	45011329	0.0818182	0	0	0.320792	7.3597e-06	0.0636364	0.181818	0	0.0851485	0.867659
ENSG00000126088_chr1	UROD	1	45012147	45015575	0.0818182	0	0	0.320792	7.3597e-06	0.0636364	0.181818	0	0.0851485	0.867659
ENSG00000162415_chr1	ZSWIM5	1	45016399	45306209	0.0818182	0	0	0.320792	7.3597e-06	0.0727273	0.181818	0.00900901	0.0851485	1
ENSG00000234315_chr1	OSTCP5	1	45069977	45070429	0.0818182	0	0	0.320792	7.3597e-06	0.0727273	0.181818	0	0.0851485	1
ENSG00000281912_chr1	LINC01144	1	45303910	45305619	0.0818182	0	0	0.320792	7.3597e-06	0.0727273	0.181818	0	0.0851485	1
ENSG00000186603_chr1	HPDL	1	45326905	45328533	0.0818182	0	0	0.320792	7.3597e-06	0.0818182	0.181818	0	0.0851485	1
ENSG00000132781_chr1	MUTYH	1	45329163	45340470	0.0818182	0	0	0.320792	7.3597e-06	0.0818182	0.181818	0	0.0851485	1
ENSG00000132773_chr1	TOE1	1	45339670	45343975	0.0818182	0	0	0.320792	7.3597e-06	0.0818182	0.181818	0	0.0851485	1
ENSG00000070759_chr1	TESK2	1	45343883	45491166	0.0818182	0	0	0.320792	7.3597e-06	0.0818182	0.181818	0	0.0851485	1
ENSG00000280670_chr1	CCDC163P	1	45493866	45500079	0.0818182	0	0	0.320792	7.3597e-06	0.0818182	0.181818	0	0.0851485	1
ENSG00000132763_chr1	MMACHC	1	45500053	45513382	0.0818182	0	0	0.320792	7.3597e-06	0.0818182	0.181818	0	0.0851485	1
ENSG00000117450_chr1	PRDX1	1	45511036	45523047	0.0909091	0	0	0.320792	1.53618e-05	0.0818182	0.181818	0	0.0851485	1
ENSG00000234379_chr1	HMGB1P48	1	45530927	45532139	0.0909091	0	0	0.320792	1.53618e-05	0.0818182	0.181818	0	0.0851485	1
ENSG00000117448_chr1	AKR1A1	1	45550543	45570049	0.0909091	0	0	0.320792	1.53618e-05	0.0818182	0.181818	0	0.0851485	1
ENSG00000132780_chr1	NASP	1	45583846	45618904	0.1	0	0	0.320792	3.14153e-05	0.0818182	0.181818	0	0.0851485	1
ENSG00000159588_chr1	CCDC17	1	45620044	45624057	0.1	0	0	0.320792	3.14153e-05	0.0818182	0.181818	0	0.0851485	1
ENSG00000159592_chr1	GPBP1L1	1	45627304	45688113	0.1	0	0	0.320792	3.14153e-05	0.0818182	0.181818	0	0.0851485	1
ENSG00000225447_chr1	RPS15AP10	1	45645816	45646197	0.1	0	0	0.320792	3.14153e-05	0.0818182	0.181818	0	0.0851485	1
ENSG00000159596_chr1	TMEM69	1	45687214	45694443	0.1	0	0	0.320792	3.14153e-05	0.0818182	0.181818	0	0.0851485	1
ENSG00000197429_chr1	IPP	1	45694324	45750650	0.109091	0	0	0.320792	6.41084e-05	0.0818182	0.181818	0	0.0851485	1
ENSG00000086015_chr1	MAST2	1	45786987	46036124	0.109091	0	0	0.320792	6.41084e-05	0.0818182	0.181818	0	0.0851485	1
ENSG00000232467_chr1	TMA16P2	1	45846994	45847594	0.109091	0	0	0.320792	6.41084e-05	0.0818182	0.181818	0	0.0851485	1
ENSG00000117461_chr1	PIK3R3	1	46040140	46133036	0.118182	0	0	0.320792	0.000129742	0.0727273	0.181818	0	0.0851485	1
ENSG00000117472_chr1	TSPAN1	1	46175073	46185958	0.118182	0	0	0.320792	0.000129742	0.0454545	0.181818	0	0.0851485	0.535711
ENSG00000085998_chr1	POMGNT1	1	46188682	46220305	0.118182	0	0.00900901	0.320792	0.000129742	0.0454545	0.181818	0	0.0851485	0.535711
ENSG00000171357_chr1	LURAP1	1	46203334	46221261	0.118182	0	0.00900901	0.320792	0.000129742	0.0454545	0.181818	0	0.0851485	0.535711
ENSG00000085999_chr1	RAD54L	1	46247688	46278473	0.118182	0	0.00900901	0.320792	0.000129742	0.0545455	0.181818	0	0.0851485	0.710227
ENSG00000132128_chr1	LRRC41	1	46261196	46303608	0.118182	0	0.018018	0.320792	0.000129742	0.0545455	0.181818	0	0.0851485	0.710227
ENSG00000173660_chr1	UQCRH	1	46303631	46316776	0.118182	0	0.018018	0.320792	0.000129742	0.0545455	0.181818	0	0.0851485	0.710227
ENSG00000117481_chr1	NSUN4	1	46340177	46365152	0.118182	0	0.018018	0.320792	0.000129742	0.0636364	0.181818	0	0.0851485	0.867659
ENSG00000117480_chr1	FAAH	1	46394265	46413848	0.118182	0	0.027027	0.320792	0.000129742	0.0636364	0.181818	0	0.0851485	0.867659
ENSG00000232022_chr1	FAAHP1	1	46432129	46482493	0.127273	0	0.036036	0.320792	0.000251349	0.0636364	0.181818	0	0.0851485	0.867659
ENSG00000224863_chr1	LINC01398	1	46446673	46451281	0.127273	0	0.036036	0.320792	0.000251349	0.0636364	0.181818	0	0.0851485	0.867659
ENSG00000197587_chr1	DMBX1	1	46506996	46514226	0.127273	0	0.036036	0.320792	0.000251349	0.0545455	0.181818	0	0.0851485	0.710227
ENSG00000269956_chr1	MKNK1-AS1	1	46538696	46570255	0.127273	0	0.036036	0.320792	0.000251349	0.0545455	0.181818	0	0.0851485	0.710227
ENSG00000162456_chr1	KNCN	1	46545644	46551527	0.127273	0	0.027027	0.320792	0.000251349	0.0545455	0.181818	0	0.0851485	0.710227
ENSG00000079277_chr1	MKNK1	1	46557408	46616843	0.127273	0	0.027027	0.320792	0.000251349	0.0545455	0.181818	0	0.0851485	0.710227
ENSG00000142961_chr1	MOB3C	1	46607715	46616891	0.118182	0	0.00900901	0.320792	0.000129742	0.0545455	0.181818	0	0.0851485	0.710227
ENSG00000123472_chr1	ATPAF1	1	46632737	46673867	0.118182	0	0.00900901	0.320792	0.000129742	0.0545455	0.181818	0	0.0851485	0.710227
ENSG00000233647_chr1	NENFP1	1	46665910	46666375	0.118182	0	0.00900901	0.320792	0.000129742	0.0545455	0.181818	0	0.0831683	0.741031
ENSG00000186118_chr1	TEX38	1	46668855	46673594	0.118182	0	0.00900901	0.320792	0.000129742	0.0545455	0.181818	0	0.0851485	0.710227
ENSG00000228237_chr1	EFCAB14-AS1	1	46674036	46692098	0.118182	0	0.00900901	0.320792	0.000129742	0.0545455	0.181818	0	0.0851485	0.710227
ENSG00000159658_chr1	EFCAB14	1	46675159	46719064	0.118182	0	0.00900901	0.320792	0.000129742	0.0545455	0.181818	0	0.0851485	0.710227
ENSG00000142973_chr1	CYP4B1	1	46757838	46819413	0.118182	0	0.00900901	0.318812	0.00014679	0.0545455	0.181818	0	0.0871287	0.671005
ENSG00000154198_chr1	CYP4Z2P	1	46843095	46900437	0.118182	0	0	0.318812	0.00014679	0.0545455	0.181818	0	0.0871287	0.671005
ENSG00000187048_chr1	CYP4A11	1	46929177	46941484	0.109091	0	0	0.318812	7.20076e-05	0.0545455	0.181818	0	0.0871287	0.671005
ENSG00000259832_chr1	CYP4A26P	1	46967679	46967874	0.109091	0	0	0.318812	7.20076e-05	0.0636364	0.181818	0	0.0871287	0.832541
ENSG00000261196_chr1	CYP4A43P	1	46994382	46994502	0.109091	0	0	0.318812	7.20076e-05	0.0636364	0.181818	0	0.0871287	0.832541
ENSG00000261593_chr1	CYP4A27P	1	47000898	47001087	0.109091	0	0	0.318812	7.20076e-05	0.0636364	0.181818	0	0.0871287	0.832541
ENSG00000261290_chr1	CYP4A44P	1	47002995	47003148	0.109091	0	0	0.318812	7.20076e-05	0.0636364	0.181818	0	0.0871287	0.832541
ENSG00000186377_chr1	CYP4X1	1	47023568	47050751	0.1	0	0	0.318812	3.4853e-05	0.0636364	0.181818	0	0.0871287	0.832541
ENSG00000186160_chr1	CYP4Z1	1	47067488	47118319	0.0909091	0	0	0.318812	1.70866e-05	0.0545455	0.181818	0	0.0871287	0.671005
ENSG00000225506_chr1	CYP4A22-AS1	1	47096653	47179271	0.0909091	0	0	0.318812	1.70866e-05	0.0545455	0.181818	0	0.0871287	0.671005
ENSG00000162365_chr1	CYP4A22	1	47137435	47149741	0.0909091	0	0	0.318812	1.70866e-05	0.0545455	0.181818	0	0.0871287	0.671005
ENSG00000225514_chr1	MTND1P34	1	47164510	47165920	0.0909091	0	0	0.318812	1.70866e-05	0.0545455	0.181818	0	0.0871287	0.671005
ENSG00000224805_chr1	LINC00853	1	47179250	47180339	0.0909091	0	0	0.318812	1.70866e-05	0.0545455	0.181818	0	0.0871287	0.671005
ENSG00000162366_chr1	PDZK1IP1	1	47183593	47191044	0.0909091	0	0	0.318812	1.70866e-05	0.0545455	0.181818	0	0.0871287	0.671005
ENSG00000162367_chr1	TAL1	1	47216290	47232220	0.0909091	0	0	0.318812	1.70866e-05	0.0545455	0.227273	0	0.0871287	0.671005
ENSG00000123473_chr1	STIL	1	47250139	47314147	0.0909091	0	0	0.318812	1.70866e-05	0.0545455	0.227273	0.018018	0.0871287	0.671005
ENSG00000162368_chr1	CMPK1	1	47333797	47378839	0.0636364	0	0	0.318812	2.25853e-06	0.0545455	0.227273	0.018018	0.0871287	0.671005
ENSG00000225762_chr1	LINC01389	1	47380928	47408477	0.0636364	0	0.00900901	0.318812	2.25853e-06	0.0545455	0.227273	0.00900901	0.0871287	0.671005
ENSG00000186790_chr1	FOXE3	1	47416072	47418052	0.0636364	0	0.00900901	0.320792	2.02979e-06	0.0545455	0.227273	0	0.0851485	0.710227
ENSG00000237424_chr1	FOXD2-AS1	1	47432133	47434641	0.0636364	0	0.00900901	0.320792	2.02979e-06	0.0636364	0.227273	0	0.0851485	0.867659
ENSG00000186564_chr1	FOXD2	1	47436017	47440691	0.0636364	0	0.00900901	0.320792	2.02979e-06	0.0636364	0.227273	0	0.0851485	0.867659
ENSG00000229554_chr1	RPL21P24	1	47497894	47498341	0.0636364	0	0.00900901	0.318812	2.25853e-06	0.0727273	0.227273	0	0.0871287	0.997729
ENSG00000227883_chr1	ATP6V0E1P4	1	47550196	47550753	0.0636364	0	0.00900901	0.318812	2.25853e-06	0.0727273	0.227273	0	0.0871287	0.997729
ENSG00000269113_chr1	TRABD2B	1	47760528	47996895	0.0636364	0	0.00900901	0.318812	2.25853e-06	0.0818182	0.227273	0	0.0871287	1
ENSG00000237180_chr1	CYP46A4P	1	48089368	48089634	0.0636364	0	0	0.316832	2.52257e-06	0.0818182	0.227273	0	0.0891089	1
ENSG00000242267_chr1	SKINTL	1	48096092	48182428	0.0727273	0	0	0.316832	5.20147e-06	0.0818182	0.227273	0	0.0891089	1
ENSG00000117834_chr1	SLC5A9	1	48222685	48248644	0.0727273	0	0	0.316832	5.20147e-06	0.0909091	0.227273	0	0.0891089	1
ENSG00000132122_chr1	SPATA6	1	48295372	48472208	0.0727273	0	0	0.316832	5.20147e-06	0.0818182	0.227273	0	0.0891089	1
ENSG00000224986_chr1	PPP1R8P1	1	48325080	48326123	0.0727273	0	0	0.316832	5.20147e-06	0.0818182	0.227273	0	0.0891089	1
ENSG00000206700_chr1	RNU6-723P	1	48344209	48344315	0.0727273	0	0	0.316832	5.20147e-06	0.0818182	0.227273	0	0.0891089	1
ENSG00000223175_chr1	RNU4-61P	1	48447936	48448042	0.0727273	0	0	0.316832	5.20147e-06	0.0818182	0.227273	0	0.0891089	1
ENSG00000186094_chr1	AGBL4	1	48532855	50023913	0.0818182	0	0	0.316832	9.33991e-06	0.1	0.227273	0.00900901	0.0891089	1
ENSG00000162373_chr1	BEND5	1	48727523	48776969	0.0727273	0	0	0.316832	5.20147e-06	0.0818182	0.227273	0	0.0891089	1
ENSG00000225623_chr1	AGBL4-IT1	1	49374201	49472085	0.0727273	0	0	0.314851	5.59652e-06	0.0818182	0.181818	0.00900901	0.0910891	1
ENSG00000215887_chr1	ZNF859P	1	49841821	49846400	0.0818182	0	0	0.316832	9.33991e-06	0.0545455	0.181818	0.00900901	0.0891089	0.643325
ENSG00000233595_chr1	MTND2P29	1	50017092	50017503	0.0818182	0	0	0.316832	9.33991e-06	0.0545455	0.181818	0.00900901	0.0891089	0.643325
ENSG00000162374_chr1	ELAVL4	1	50048014	50203786	0.0909091	0	0	0.316832	1.93006e-05	0.0727273	0.181818	0.00900901	0.0891089	0.971154
ENSG00000229316_chr1	HMGB1P45	1	50398825	50399773	0.0818182	0	0	0.316832	9.33991e-06	0.0636364	0.181818	0	0.0891089	0.814065
ENSG00000225671_chr1	FCF1P6	1	50405430	50406024	0.0818182	0	0	0.316832	9.33991e-06	0.0545455	0.181818	0	0.0891089	0.643325
ENSG00000142700_chr1	DMRTA2	1	50417550	50423500	0.0818182	0	0	0.316832	9.33991e-06	0.0545455	0.181818	0	0.0891089	0.643325
ENSG00000185104_chr1	FAF1	1	50437028	50960263	0.0909091	0	0.00900901	0.316832	1.93006e-05	0.0636364	0.181818	0	0.0891089	0.814065
ENSG00000207194_chr1	RNU6-1026P	1	50582404	50582511	0.0818182	0	0.00900901	0.316832	9.33991e-06	0.0636364	0.181818	0	0.0891089	0.814065
ENSG00000230585_chr1	PHBP12	1	50780340	50781150	0.0727273	0	0.00900901	0.316832	5.20147e-06	0.0636364	0.181818	0	0.0891089	0.814065
ENSG00000237130_chr1	MRPS6P2	1	50846468	50846837	0.0727273	0	0	0.316832	5.20147e-06	0.0636364	0.181818	0	0.0891089	0.814065
ENSG00000123080_chr1	CDKN2C	1	50960745	50974633	0.0818182	0	0	0.316832	9.33991e-06	0.0636364	0.181818	0	0.0891089	0.814065
ENSG00000265538_chr1	MIR4421	1	51059837	51059905	0.0818182	0	0	0.316832	9.33991e-06	0.0545455	0.181818	0	0.0891089	0.643325
ENSG00000275816_chr1	MIR6500	1	51060018	51060103	0.0818182	0	0	0.316832	9.33991e-06	0.0545455	0.181818	0	0.0891089	0.643325
ENSG00000204006_chr1	C1orf185	1	51102234	51148086	0.0909091	0	0	0.316832	1.93006e-05	0.0545455	0.181818	0.00900901	0.0891089	0.643325
ENSG00000213478_chr1	CFL1P2	1	51157788	51158471	0.0909091	0	0	0.316832	1.93006e-05	0.0545455	0.181818	0.00900901	0.0891089	0.643325
ENSG00000203356_chr1	LINC01562	1	51195095	51235096	0.0909091	0	0	0.316832	1.93006e-05	0.0545455	0.181818	0.00900901	0.0891089	0.643325
ENSG00000123091_chr1	RNF11	1	51236271	51273455	0.0909091	0	0	0.316832	1.93006e-05	0.0545455	0.181818	0.00900901	0.0891089	0.643325
ENSG00000085831_chr1	TTC39A	1	51287258	51345116	0.0909091	0	0	0.316832	1.93006e-05	0.0545455	0.181818	0.00900901	0.0891089	0.643325
ENSG00000261664_chr1	TTC39A-AS1	1	51329654	51335324	0.0909091	0	0	0.316832	1.93006e-05	0.0545455	0.181818	0.00900901	0.0891089	0.643325
ENSG00000085832_chr1	EPS15	1	51354263	51519328	0.109091	0	0	0.316832	7.94411e-05	0.0545455	0.181818	0.00900901	0.0891089	0.643325
ENSG00000206595_chr1	RNU6-877P	1	51382308	51382414	0.0909091	0	0	0.316832	1.93006e-05	0.0545455	0.181818	0.00900901	0.0891089	0.643325
ENSG00000252032_chr1	RNU6-1281P	1	51538625	51538729	0.109091	0	0	0.316832	7.94411e-05	0.0545455	0.181818	0	0.0891089	0.643325
ENSG00000227742_chr1	CALR4P	1	51561866	51594897	0.109091	0	0	0.316832	7.94411e-05	0.0545455	0.181818	0	0.0891089	0.643325
ENSG00000117859_chr1	OSBPL9	1	51577179	51798427	0.109091	0	0	0.316832	7.94411e-05	0.0727273	0.227273	0	0.0891089	0.971154
ENSG00000236973_chr1	GAPDHP51	1	51707138	51708137	0.1	0	0	0.316832	3.8316e-05	0.0545455	0.181818	0	0.0891089	0.643325
ENSG00000232846_chr1	SLC25A6P3	1	51709062	51709940	0.1	0	0	0.316832	3.8316e-05	0.0545455	0.181818	0	0.0891089	0.643325
ENSG00000078618_chr1	NRDC	1	51789191	51878937	0.0909091	0	0	0.316832	1.93006e-05	0.0909091	0.227273	0	0.0891089	1
ENSG00000212076_chr1	MIR761	1	51836341	51836410	0.0909091	0	0	0.316832	1.93006e-05	0.0727273	0.227273	0	0.0891089	0.971154
ENSG00000230604_chr1	TSEN15P2	1	51859778	51860135	0.0909091	0	0	0.316832	1.93006e-05	0.0818182	0.227273	0	0.0891089	1
ENSG00000169213_chr1	RAB3B	1	51907956	51990764	0.0909091	0	0	0.316832	1.93006e-05	0.0909091	0.227273	0	0.0891089	1
ENSG00000200839_chr1	RNA5SP48	1	51973410	51973535	0.0909091	0	0	0.316832	1.93006e-05	0.0909091	0.227273	0	0.0891089	1
ENSG00000264613_chr1	RN7SL290P	1	51995740	51996039	0.0909091	0	0	0.316832	1.93006e-05	0.0909091	0.227273	0	0.0891089	1
ENSG00000117862_chr1	TXNDC12	1	52020131	52056171	0.0909091	0	0	0.316832	1.93006e-05	0.0909091	0.227273	0	0.0891089	1
ENSG00000198841_chr1	KTI12	1	52032103	52033816	0.0909091	0	0	0.316832	1.93006e-05	0.0909091	0.227273	0	0.0891089	1
ENSG00000228369_chr1	TXNDC12-AS1	1	52050918	52052683	0.0909091	0	0	0.316832	1.93006e-05	0.0909091	0.227273	0	0.0891089	1
ENSG00000134717_chr1	BTF3L4	1	52056125	52090716	0.0909091	0	0	0.316832	1.93006e-05	0.0909091	0.227273	0	0.0891089	1
ENSG00000157077_chr1	ZFYVE9	1	52142094	52346686	0.0909091	0	0	0.316832	1.93006e-05	0.0909091	0.227273	0	0.0891089	1
ENSG00000241745_chr1	RN7SL788P	1	52150104	52150419	0.0909091	0	0	0.316832	1.93006e-05	0.0909091	0.227273	0	0.0891089	1
ENSG00000224255_chr1	PDCL3P6	1	52179848	52180553	0.0909091	0	0	0.316832	1.93006e-05	0.0909091	0.227273	0	0.0891089	1
ENSG00000237663_chr1	DNAJC19P7	1	52252062	52252773	0.0909091	0	0	0.316832	1.93006e-05	0.0909091	0.227273	0	0.0891089	1
ENSG00000213735_chr1	ANAPC10P1	1	52253621	52254176	0.0909091	0	0	0.316832	1.93006e-05	0.0909091	0.227273	0	0.0891089	1
ENSG00000154222_chr1	CC2D1B	1	52345723	52366193	0.0909091	0	0	0.316832	1.93006e-05	0.0909091	0.227273	0	0.0891089	1
ENSG00000224680_chr1	PLA2G12AP1	1	52368677	52369244	0.0909091	0	0	0.316832	1.93006e-05	0.0818182	0.227273	0	0.0891089	1
ENSG00000085840_chr1	ORC1	1	52372829	52404459	0.0909091	0	0	0.316832	1.93006e-05	0.0818182	0.227273	0	0.0891089	1
ENSG00000134748_chr1	PRPF38A	1	52404564	52420839	0.0909091	0	0	0.316832	1.93006e-05	0.0818182	0.227273	0	0.0891089	1
ENSG00000134744_chr1	ZCCHC11	1	52408282	52553487	0.0909091	0	0	0.316832	1.93006e-05	0.0818182	0.227273	0	0.0891089	1
ENSG00000236290_chr1	EEF1GP7	1	52573114	52573816	0.0909091	0	0	0.316832	1.93006e-05	0.0636364	0.227273	0	0.0891089	0.814065
ENSG00000116157_chr1	GPX7	1	52602372	52609051	0.0909091	0	0	0.316832	1.93006e-05	0.0636364	0.227273	0	0.0891089	0.814065
ENSG00000182183_chr1	FAM159A	1	52633344	52669683	0.0909091	0	0	0.316832	1.93006e-05	0.0636364	0.227273	0	0.0891089	0.814065
ENSG00000162377_chr1	COA7	1	52684451	52698366	0.0909091	0	0	0.316832	1.93006e-05	0.0636364	0.227273	0	0.0891089	0.814065
ENSG00000233664_chr1	NDUFS5P3	1	52709122	52709442	0.0909091	0	0	0.316832	1.93006e-05	0.0636364	0.227273	0	0.0891089	0.814065
ENSG00000239640_chr1	RN7SL62P	1	52714399	52714695	0.0909091	0	0	0.316832	1.93006e-05	0.0636364	0.227273	0	0.0891089	0.814065
ENSG00000162378_chr1	ZYG11B	1	52726467	52827342	0.1	0	0	0.316832	3.8316e-05	0.0636364	0.227273	0	0.0891089	0.814065
ENSG00000252018_chr1	RNU2-30P	1	52754322	52754462	0.0909091	0	0	0.316832	1.93006e-05	0.0636364	0.227273	0	0.0891089	0.814065
ENSG00000228929_chr1	RPS13P2	1	52772194	52772648	0.0909091	0	0	0.316832	1.93006e-05	0.0636364	0.227273	0	0.0891089	0.814065
ENSG00000206627_chr1	RNU6-969P	1	52805108	52805212	0.1	0	0	0.316832	3.8316e-05	0.0636364	0.227273	0	0.0891089	0.814065
ENSG00000203995_chr1	ZYG11A	1	52842511	52894998	0.1	0	0	0.316832	3.8316e-05	0.0636364	0.227273	0	0.0891089	0.814065
ENSG00000121310_chr1	ECHDC2	1	52895910	52927212	0.1	0	0	0.316832	3.8316e-05	0.0636364	0.227273	0	0.0891089	0.814065
ENSG00000116171_chr1	SCP2	1	52927229	53051703	0.109091	0	0	0.316832	7.94411e-05	0.0636364	0.227273	0	0.0891089	0.814065
ENSG00000264834_chr1	MIR1273F	1	52928674	52928772	0.1	0	0	0.316832	3.8316e-05	0.0636364	0.227273	0	0.0891089	0.814065
ENSG00000266188_chr1	MIR5095	1	52934930	52935017	0.1	0	0	0.316832	3.8316e-05	0.0636364	0.227273	0	0.0891089	0.814065
ENSG00000265815_chr1	MIR1273G	1	52940314	52940413	0.1	0	0	0.316832	3.8316e-05	0.0636364	0.227273	0	0.0891089	0.814065
ENSG00000226147_chr1	TUBBP10	1	52994726	52996026	0.109091	0	0	0.316832	7.94411e-05	0.0636364	0.227273	0	0.0891089	0.814065
ENSG00000174348_chr1	PODN	1	53062052	53085502	0.109091	0	0.018018	0.316832	7.94411e-05	0.0636364	0.227273	0.00900901	0.0891089	0.814065
ENSG00000227644_chr1	HIGD1AP11	1	53073110	53073389	0.109091	0	0.018018	0.316832	7.94411e-05	0.0636364	0.227273	0.00900901	0.0891089	0.814065
ENSG00000162383_chr1	SLC1A7	1	53087179	53142632	0.109091	0	0.018018	0.316832	7.94411e-05	0.0818182	0.227273	0	0.0891089	1
ENSG00000157184_chr1	CPT2	1	53196429	53214197	0.109091	0	0	0.316832	7.94411e-05	0.0818182	0.227273	0	0.0891089	1
ENSG00000162384_chr1	C1orf123	1	53214099	53220617	0.109091	0	0	0.316832	7.94411e-05	0.0818182	0.227273	0	0.0891089	1
ENSG00000162385_chr1	MAGOH	1	53226892	53238610	0.109091	0	0	0.316832	7.94411e-05	0.0818182	0.227273	0	0.0891089	1
ENSG00000157193_chr1	LRP8	1	53242364	53328070	0.109091	0	0.00900901	0.316832	7.94411e-05	0.0818182	0.227273	0	0.0891089	1
ENSG00000236253_chr1	SLC25A3P1	1	53413149	53440020	0.118182	0	0.00900901	0.316832	0.000165156	0.0818182	0.227273	0	0.0891089	1
ENSG00000143006_chr1	DMRTB1	1	53459399	53467488	0.118182	0	0.018018	0.316832	0.000165156	0.0818182	0.227273	0	0.0891089	1
ENSG00000174332_chr1	GLIS1	1	53506237	53738106	0.118182	0	0.027027	0.316832	0.000165156	0.0818182	0.227273	0	0.0891089	1
ENSG00000239007_chr1	RNU7-95P	1	53688749	53688812	0.1	0	0.018018	0.316832	3.8316e-05	0.0727273	0.227273	0	0.0891089	0.971154
ENSG00000058804_chr1	NDC1	1	53765460	53838860	0.1	0	0	0.316832	3.8316e-05	0.0727273	0.181818	0	0.0891089	0.971154
ENSG00000058799_chr1	YIPF1	1	53851719	53889834	0.1	0	0	0.316832	3.8316e-05	0.0727273	0.181818	0	0.0891089	0.971154
ENSG00000211452_chr1	DIO1	1	53891239	53911086	0.1	0	0	0.316832	3.8316e-05	0.0727273	0.181818	0	0.0891089	0.971154
ENSG00000081870_chr1	HSPB11	1	53916574	53945929	0.1	0	0	0.316832	3.8316e-05	0.0727273	0.181818	0	0.0891089	0.971154
ENSG00000116212_chr1	LRRC42	1	53946077	53968168	0.1	0	0	0.316832	3.8316e-05	0.0727273	0.181818	0	0.0891089	0.971154
ENSG00000219102_chr1	HNRNPA3P12	1	53974969	53976031	0.1	0	0	0.316832	3.8316e-05	0.0727273	0.181818	0	0.0891089	0.971154
ENSG00000203985_chr1	LDLRAD1	1	54007299	54018186	0.1	0	0	0.316832	3.8316e-05	0.0727273	0.181818	0	0.0891089	0.971154
ENSG00000116209_chr1	TMEM59	1	54026681	54053504	0.1	0	0	0.316832	3.8316e-05	0.0818182	0.181818	0	0.0891089	1
ENSG00000116205_chr1	TCEANC2	1	54053587	54112519	0.1	0	0.00900901	0.316832	3.8316e-05	0.0909091	0.181818	0	0.0891089	1
ENSG00000264208_chr1	MIR4781	1	54054079	54054154	0.1	0	0	0.316832	3.8316e-05	0.0818182	0.181818	0	0.0891089	1
ENSG00000157211_chr1	CDCP2	1	54133074	54153770	0.1	0	0.00900901	0.318812	3.4853e-05	0.0909091	0.181818	0	0.0871287	1
ENSG00000215883_chr1	CYB5RL	1	54172336	54200036	0.1	0	0.00900901	0.318812	3.4853e-05	0.1	0.181818	0	0.0871287	1
ENSG00000116221_chr1	MRPL37	1	54184041	54225464	0.1	0	0.00900901	0.318812	3.4853e-05	0.1	0.181818	0	0.0871287	1
ENSG00000157216_chr1	SSBP3	1	54225432	54413479	0.1	0	0.018018	0.318812	3.4853e-05	0.1	0.181818	0	0.0871287	1
ENSG00000198711_chr1	SSBP3-AS1	1	54236440	54239063	0.1	0	0.00900901	0.318812	3.4853e-05	0.1	0.181818	0	0.0871287	1
ENSG00000227453_chr1	HNRNPA1P63	1	54536796	54537758	0.0909091	0	0.00900901	0.318812	1.70866e-05	0.0727273	0.181818	0	0.0871287	0.997729
ENSG00000162390_chr1	ACOT11	1	54542257	54639192	0.0909091	0	0.00900901	0.318812	1.70866e-05	0.0727273	0.181818	0	0.0871287	0.997729
ENSG00000162391_chr1	FAM151A	1	54609182	54623556	0.0909091	0	0.00900901	0.318812	1.70866e-05	0.0727273	0.181818	0	0.0871287	0.997729
ENSG00000184313_chr1	MROH7	1	54641754	54710266	0.1	0	0.00900901	0.318812	3.4853e-05	0.0636364	0.181818	0	0.0871287	0.832541
ENSG00000271723_chr1	MROH7-TTC4	1	54641786	54742308	0.1	0	0.00900901	0.318812	3.4853e-05	0.0636364	0.181818	0	0.0871287	0.832541
ENSG00000243725_chr1	TTC4	1	54715822	54742657	0.1	0	0.00900901	0.318812	3.4853e-05	0.0636364	0.181818	0	0.0871287	0.832541
ENSG00000162396_chr1	PARS2	1	54756898	54764514	0.1	0	0	0.318812	3.4853e-05	0.0636364	0.181818	0	0.0871287	0.832541
ENSG00000006555_chr1	TTC22	1	54779712	54801267	0.1	0	0	0.318812	3.4853e-05	0.0636364	0.181818	0	0.0871287	0.832541
ENSG00000162398_chr1	LEXM	1	54806063	54842252	0.1	0	0	0.314851	4.38218e-05	0.0636364	0.181818	0	0.0910891	0.776055
ENSG00000116133_chr1	DHCR24	1	54849633	54887218	0.1	0	0	0.314851	4.38218e-05	0.0636364	0.181818	0	0.0910891	0.776055
ENSG00000143001_chr1	TMEM61	1	54980792	54992293	0.109091	0	0.00900901	0.314851	8.95827e-05	0.0636364	0.181818	0	0.0910891	0.776055
ENSG00000162399_chr1	BSND	1	54998933	55010883	0.109091	0	0.00900901	0.314851	8.95827e-05	0.0636364	0.181818	0	0.0910891	0.776055
ENSG00000169174_chr1	PCSK9	1	55039548	55064852	0.109091	0	0.00900901	0.314851	8.95827e-05	0.0636364	0.181818	0	0.0910891	0.776055
ENSG00000162402_chr1	USP24	1	55066359	55215113	0.118182	0	0	0.314851	0.000182722	0.0636364	0.181818	0	0.0910891	0.776055
ENSG00000231095_chr1	GYG1P3	1	55222379	55223372	0.118182	0	0	0.314851	0.000182722	0.0636364	0.181818	0	0.0910891	0.776055
ENSG00000265822_chr1	MIR4422	1	55225641	55225723	0.118182	0	0	0.314851	0.000182722	0.0636364	0.181818	0	0.0910891	0.776055
ENSG00000231900_chr1	GOT2P1	1	55367466	55368774	0.109091	0	0	0.318812	7.20076e-05	0.0636364	0.181818	0	0.0871287	0.832541
ENSG00000199831_chr1	RN7SKP291	1	55376526	55376852	0.109091	0	0	0.318812	7.20076e-05	0.0636364	0.181818	0	0.0871287	0.832541
ENSG00000252162_chr1	RNU6-830P	1	55398514	55398620	0.109091	0	0	0.318812	7.20076e-05	0.0636364	0.181818	0	0.0871287	0.832541
ENSG00000227104_chr1	PIGQP1	1	55938714	55939280	0.109091	0.0454545	0	0.318812	7.20076e-05	0.0727273	0.181818	0	0.0871287	0.997729
ENSG00000229871_chr1	RPSAP20	1	56207567	56208456	0.109091	0.0454545	0	0.318812	7.20076e-05	0.0636364	0.181818	0	0.0871287	0.832541
ENSG00000162407_chr1	PLPP3	1	56494747	56645301	0.118182	0	0.00900901	0.318812	0.00014679	0.0727273	0.181818	0	0.0871287	0.997729
ENSG00000236776_chr1	RPL21P23	1	56538452	56538911	0.0909091	0	0	0.318812	1.70866e-05	0.0636364	0.181818	0	0.0871287	0.832541
ENSG00000224980_chr1	RPL23AP85	1	56585612	56586242	0.0909091	0	0	0.318812	1.70866e-05	0.0636364	0.181818	0	0.0871287	0.832541
ENSG00000162409_chr1	PRKAA2	1	56645322	56715335	0.109091	0	0.00900901	0.318812	7.20076e-05	0.0818182	0.181818	0.018018	0.0871287	1
ENSG00000187889_chr1	C1orf168	1	56718804	56819696	0.109091	0	0.00900901	0.318812	7.20076e-05	0.0818182	0.181818	0.018018	0.0871287	1
ENSG00000157131_chr1	C8A	1	56854806	56918221	0.1	0	0	0.318812	3.4853e-05	0.0636364	0.181818	0	0.0871287	0.832541
ENSG00000021852_chr1	C8B	1	56929210	56966140	0.1	0	0	0.318812	3.4853e-05	0.0636364	0.181818	0	0.0871287	0.832541
ENSG00000173406_chr1	DAB1	1	56994778	58546734	0.145455	0.136364	0	0.316832	0.00109354	0.0636364	0.181818	0	0.0891089	0.814065
ENSG00000236888_chr1	RPS20P5	1	57605847	57606206	0.1	0	0	0.316832	3.8316e-05	0.0636364	0.181818	0	0.0891089	0.814065
ENSG00000226759_chr1	DAB1-AS1	1	57860532	57880905	0.109091	0	0	0.316832	7.94411e-05	0.0636364	0.181818	0	0.0891089	0.814065
ENSG00000229887_chr1	HNRNPA1P6	1	58047889	58049335	0.109091	0	0	0.316832	7.94411e-05	0.0636364	0.181818	0	0.0891089	0.814065
ENSG00000223416_chr1	RPS26P15	1	58056133	58056480	0.109091	0	0	0.316832	7.94411e-05	0.0636364	0.181818	0	0.0891089	0.814065
ENSG00000162600_chr1	OMA1	1	58415384	58546802	0.145455	0.136364	0	0.316832	0.00109354	0.0454545	0.181818	0	0.0891089	0.471461
ENSG00000264128_chr1	RN7SL713P	1	58565631	58565932	0.145455	0.136364	0	0.318812	0.000970902	0.0545455	0.181818	0	0.0891089	0.643325
ENSG00000184292_chr1	TACSTD2	1	58575423	58577773	0.145455	0.136364	0	0.318812	0.000970902	0.0545455	0.181818	0	0.0891089	0.643325
ENSG00000162601_chr1	MYSM1	1	58654739	58700092	0.154545	0.136364	0	0.318812	0.00177456	0.0545455	0.181818	0	0.0891089	0.643325
ENSG00000177606_chr1	JUN	1	58780788	58784327	0.172727	0.136364	0	0.318812	0.00569524	0.0545455	0.181818	0	0.0891089	0.643325
ENSG00000234807_chr1	LINC01135	1	58785160	58899594	0.154545	0.136364	0	0.318812	0.00177456	0.0545455	0.181818	0	0.0891089	0.643325
ENSG00000237352_chr1	LINC01358	1	58933643	59240555	0.154545	0	0	0.318812	0.00177456	0.0545455	0.181818	0	0.0891089	0.643325
ENSG00000228121_chr1	PHBP3	1	58999676	59000494	0.145455	0	0	0.318812	0.000970902	0.0545455	0.181818	0	0.0891089	0.643325
ENSG00000172456_chr1	FGGY	1	59296638	59810647	0.136364	0	0	0.318812	0.000518279	0.0545455	0.181818	0	0.0891089	0.643325
ENSG00000266150_chr1	MIR4711	1	59733227	59733296	0.118182	0	0	0.318812	0.00014679	0.0545455	0.181818	0	0.0891089	0.643325
ENSG00000134709_chr1	HOOK1	1	59814786	59876378	0.1	0	0	0.318812	3.4853e-05	0.0454545	0.181818	0	0.0891089	0.471461
ENSG00000134716_chr1	CYP2J2	1	59893308	59926790	0.1	0	0	0.318812	3.4853e-05	0.0454545	0.181818	0	0.0891089	0.471461
ENSG00000265535_chr1	RN7SL475P	1	59974757	59975054	0.1	0	0	0.318812	3.4853e-05	0.0454545	0.181818	0	0.0891089	0.471461
ENSG00000162598_chr1	C1orf87	1	59987269	60073770	0.1	0	0	0.318812	3.4853e-05	0.0545455	0.181818	0	0.0891089	0.643325
ENSG00000229332_chr1	PGBD4P8	1	60097415	60097976	0.0909091	0	0	0.318812	1.70866e-05	0.0545455	0.181818	0	0.0891089	0.643325
ENSG00000162599_chr1	NFIA	1	60865259	61462793	0.1	0	0	0.316832	3.8316e-05	0.0636364	0.181818	0.00900901	0.0910891	0.776055
ENSG00000237928_chr1	NFIA-AS2	1	60940239	60970776	0.0909091	0	0	0.316832	1.93006e-05	0.0545455	0.181818	0	0.0910891	0.614925
ENSG00000237853_chr1	NFIA-AS1	1	61248945	61253510	0.1	0	0	0.316832	3.8316e-05	0.0636364	0.181818	0.00900901	0.0910891	0.776055
ENSG00000162604_chr1	TM2D1	1	61681046	61725423	0.0909091	0	0	0.316832	1.93006e-05	0.0545455	0.227273	0	0.0910891	0.614925
ENSG00000132849_chr1	INADL	1	61742477	62178675	0.0909091	0	0	0.316832	1.93006e-05	0.0727273	0.227273	0.00900901	0.0910891	0.936971
ENSG00000200575_chr1	RNU6-414P	1	61816419	61816522	0.0909091	0	0	0.316832	1.93006e-05	0.0636364	0.227273	0.00900901	0.0910891	0.776055
ENSG00000212360_chr1	RNU6-1177P	1	61852499	61852602	0.0909091	0	0	0.316832	1.93006e-05	0.0636364	0.227273	0.00900901	0.0910891	0.776055
ENSG00000236646_chr1	LAMTOR5P1	1	62038842	62039111	0.0909091	0	0	0.316832	1.93006e-05	0.0636364	0.227273	0	0.0910891	0.776055
ENSG00000242860_chr1	RN7SL180P	1	62072448	62072741	0.0909091	0	0	0.316832	1.93006e-05	0.0545455	0.227273	0	0.0910891	0.614925
ENSG00000263908_chr1	MIR3116-2	1	62078786	62078859	0.0909091	0	0	0.316832	1.93006e-05	0.0545455	0.227273	0	0.0910891	0.614925
ENSG00000234204_chr1	PIGPP2	1	62189131	62189953	0.0909091	0	0	0.314851	2.18897e-05	0.0636364	0.227273	0	0.0910891	0.776055
ENSG00000234088_chr1	RPS15AP7	1	62190522	62190926	0.0909091	0	0	0.314851	2.18897e-05	0.0636364	0.227273	0	0.0930693	0.754159
ENSG00000240563_chr1	L1TD1	1	62194831	62212328	0.0909091	0	0	0.316832	1.93006e-05	0.0636364	0.227273	0	0.0910891	0.776055
ENSG00000132854_chr1	KANK4	1	62236979	62319414	0.109091	0	0	0.316832	7.94411e-05	0.0636364	0.227273	0	0.0910891	0.776055
ENSG00000201153_chr1	RNU6-371P	1	62298149	62298256	0.1	0	0	0.316832	3.8316e-05	0.0636364	0.181818	0	0.0910891	0.776055
ENSG00000162607_chr1	USP1	1	62436297	62451804	0.118182	0	0	0.316832	0.000165156	0.0727273	0.181818	0.00900901	0.0910891	0.936971
ENSG00000116641_chr1	DOCK7	1	62454726	62688368	0.127273	0	0	0.316832	0.000314589	0.0727273	0.181818	0.00900901	0.0910891	0.936971
ENSG00000132855_chr1	ANGPTL3	1	62597487	62606159	0.127273	0	0	0.316832	0.000314589	0.0636364	0.181818	0.00900901	0.0910891	0.776055
ENSG00000125703_chr1	ATG4C	1	62784135	62865513	0.127273	0	0	0.316832	0.000314589	0.0636364	0.181818	0.036036	0.0910891	0.776055
ENSG00000224209_chr1	LINC00466	1	63159087	63317274	0.118182	0	0	0.318812	0.00014679	0.0545455	0.227273	0	0.0891089	0.643325
ENSG00000252259_chr1	RNA5SP49	1	63186336	63186450	0.118182	0	0	0.318812	0.00014679	0.0545455	0.227273	0	0.0891089	0.643325
ENSG00000223683_chr1	RPSAP65	1	63262113	63262707	0.118182	0	0	0.318812	0.00014679	0.0545455	0.227273	0	0.0891089	0.643325
ENSG00000230798_chr1	FOXD3-AS1	1	63320884	63324441	0.118182	0	0	0.318812	0.00014679	0.0545455	0.227273	0	0.0891089	0.643325
ENSG00000187140_chr1	FOXD3	1	63323041	63325126	0.118182	0	0	0.318812	0.00014679	0.0545455	0.227273	0	0.0891089	0.643325
ENSG00000275836_chr1	MIR6068	1	63326925	63326984	0.118182	0	0	0.318812	0.00014679	0.0545455	0.227273	0	0.0891089	0.643325
ENSG00000088035_chr1	ALG6	1	63367590	63438562	0.118182	0	0.00900901	0.318812	0.00014679	0.0727273	0.227273	0.027027	0.0891089	0.971154
ENSG00000142856_chr1	ITGB3BP	1	63440770	63593721	0.136364	0	0.00900901	0.318812	0.000518279	0.0727273	0.227273	0.027027	0.0891089	0.971154
ENSG00000203965_chr1	EFCAB7	1	63523372	63572693	0.136364	0	0.00900901	0.318812	0.000518279	0.0727273	0.227273	0.027027	0.0891089	0.971154
ENSG00000264271_chr1	RN7SL488P	1	63529613	63529898	0.127273	0	0.00900901	0.318812	0.000283447	0.0727273	0.227273	0.027027	0.0891089	0.971154
ENSG00000251720_chr1	RNU7-123P	1	63536711	63536770	0.136364	0	0.00900901	0.318812	0.000518279	0.0727273	0.227273	0.018018	0.0891089	0.971154
ENSG00000116652_chr1	DLEU2L	1	63547082	63550636	0.136364	0	0.00900901	0.318812	0.000518279	0.0727273	0.227273	0.018018	0.0891089	0.971154
ENSG00000079739_chr1	PGM1	1	63593276	63660245	0.136364	0	0	0.318812	0.000518279	0.0636364	0.227273	0.018018	0.0891089	0.814065
ENSG00000244256_chr1	RN7SL130P	1	63655743	63656047	0.136364	0	0	0.318812	0.000518279	0.0545455	0.227273	0	0.0891089	0.643325
ENSG00000185483_chr1	ROR1	1	63774022	64181498	0.145455	0	0	0.318812	0.000970902	0.0545455	0.227273	0	0.0891089	0.643325
ENSG00000228056_chr1	CFL1P3	1	63843196	63843685	0.145455	0	0	0.318812	0.000970902	0.0545455	0.227273	0	0.0891089	0.643325
ENSG00000207190_chr1	RNU6-809P	1	64028894	64029000	0.145455	0	0	0.318812	0.000970902	0.0545455	0.227273	0	0.0891089	0.643325
ENSG00000223949_chr1	ROR1-AS1	1	64094442	64171297	0.145455	0	0	0.318812	0.000970902	0.0545455	0.227273	0	0.0891089	0.643325
ENSG00000177414_chr1	UBE2U	1	64203627	64267368	0.145455	0	0	0.318812	0.000970902	0.0545455	0.227273	0	0.0891089	0.643325
ENSG00000238653_chr1	RNU7-62P	1	64384398	64384459	0.145455	0	0	0.318812	0.000970902	0.0545455	0.227273	0	0.0891089	0.643325
ENSG00000158966_chr1	CACHD1	1	64470792	64693058	0.145455	0	0	0.318812	0.000970902	0.0545455	0.227273	0.00900901	0.0891089	0.643325
ENSG00000264470_chr1	MIR4794	1	64579847	64579923	0.145455	0	0	0.318812	0.000970902	0.0545455	0.227273	0.00900901	0.0891089	0.643325
ENSG00000162437_chr1	RAVER2	1	64745095	64833232	0.145455	0	0	0.318812	0.000970902	0.0545455	0.227273	0	0.0891089	0.643325
ENSG00000162434_chr1	JAK1	1	64833229	64966504	0.145455	0	0	0.316832	0.00109354	0.0545455	0.227273	0	0.0910891	0.614925
ENSG00000226891_chr1	LINC01359	1	64972225	65002489	0.136364	0	0	0.316832	0.000583991	0.0545455	0.227273	0	0.0910891	0.614925
ENSG00000185031_chr1	SLC2A3P2	1	64984608	64986087	0.136364	0	0	0.316832	0.000583991	0.0545455	0.227273	0	0.0910891	0.614925
ENSG00000212257_chr1	RNU6-1176P	1	65022968	65023074	0.136364	0	0	0.316832	0.000583991	0.0545455	0.227273	0	0.0910891	0.614925
ENSG00000265996_chr1	MIR3671	1	65057755	65057842	0.136364	0	0	0.316832	0.000583991	0.0545455	0.227273	0	0.0910891	0.614925
ENSG00000199135_chr1	MIR101-1	1	65058434	65058508	0.136364	0	0	0.316832	0.000583991	0.0545455	0.227273	0	0.0910891	0.614925
ENSG00000234496_chr1	MRPS21P1	1	65092392	65092614	0.127273	0	0	0.316832	0.000314589	0.0545455	0.227273	0	0.0910891	0.614925
ENSG00000162433_chr1	AK4	1	65147549	65232145	0.127273	0	0	0.316832	0.000314589	0.0545455	0.227273	0.00900901	0.0910891	0.614925
ENSG00000116675_chr1	DNAJC6	1	65248219	65415869	0.127273	0	0	0.316832	0.000314589	0.0545455	0.227273	0.00900901	0.0910891	0.614925
ENSG00000234144_chr1	COX6CP13	1	65298755	65298980	0.118182	0	0	0.316832	0.000165156	0.0545455	0.227273	0.00900901	0.0910891	0.614925
ENSG00000222624_chr1	RNU2-15P	1	65415816	65416006	0.127273	0	0	0.316832	0.000314589	0.0545455	0.227273	0.00900901	0.0910891	0.614925
ENSG00000213625_chr1	LEPROT	1	65420587	65436007	0.127273	0	0	0.316832	0.000314589	0.0636364	0.227273	0.00900901	0.0910891	0.776055
ENSG00000116678_chr1	LEPR	1	65420652	65641559	0.127273	0	0	0.316832	0.000314589	0.0727273	0.227273	0.018018	0.0910891	0.936971
ENSG00000239319_chr1	RN7SL854P	1	65761058	65761352	0.127273	0	0	0.316832	0.000314589	0.0727273	0.227273	0	0.0910891	0.936971
ENSG00000184588_chr1	PDE4B	1	65792514	66374579	0.145455	0	0.00900901	0.316832	0.00109354	0.0727273	0.227273	0.00900901	0.0910891	0.936971
ENSG00000223152_chr1	RNU4-88P	1	66094461	66094546	0.127273	0	0.00900901	0.316832	0.000314589	0.0454545	0.227273	0.00900901	0.0910891	0.440445
ENSG00000118473_chr1	SGIP1	1	66533383	66748299	0.136364	0	0	0.316832	0.000583991	0.0545455	0.227273	0	0.0910891	0.614925
ENSG00000152760_chr1	TCTEX1D1	1	66752459	66778787	0.136364	0	0	0.316832	0.000583991	0.0545455	0.227273	0.00900901	0.0910891	0.614925
ENSG00000172410_chr1	INSL5	1	66797741	66801256	0.127273	0	0	0.316832	0.000314589	0.0545455	0.227273	0.00900901	0.0910891	0.614925
ENSG00000152763_chr1	WDR78	1	66812885	66924887	0.127273	0	0	0.316832	0.000314589	0.0545455	0.227273	0.018018	0.0910891	0.614925
ENSG00000198160_chr1	MIER1	1	66924895	66988619	0.127273	0	0	0.316832	0.000314589	0.0454545	0.227273	0.018018	0.0910891	0.440445
ENSG00000116704_chr1	SLC35D1	1	66999332	67054099	0.127273	0	0	0.316832	0.000314589	0.0454545	0.227273	0.00900901	0.0910891	0.440445
ENSG00000203963_chr1	C1orf141	1	67092165	67231853	0.118182	0	0	0.316832	0.000165156	0.0454545	0.227273	0.00900901	0.0910891	0.440445
ENSG00000162594_chr1	IL23R	1	67166400	67259979	0.118182	0	0	0.316832	0.000165156	0.0454545	0.227273	0.00900901	0.0910891	0.440445
ENSG00000253074_chr1	RNU6-586P	1	67196140	67196243	0.118182	0	0	0.316832	0.000165156	0.0363636	0.227273	0.00900901	0.0910891	0.285118
ENSG00000252116_chr1	RNU4ATAC4P	1	67267601	67267726	0.118182	0	0	0.316832	0.000165156	0.0363636	0.227273	0	0.0910891	0.285118
ENSG00000081985_chr1	IL12RB2	1	67307364	67396900	0.118182	0	0	0.316832	0.000165156	0.0363636	0.227273	0	0.0910891	0.285118
ENSG00000142864_chr1	SERBP1	1	67407810	67430415	0.118182	0	0	0.316832	0.000165156	0.0363636	0.227273	0	0.0910891	0.285118
ENSG00000223263_chr1	RNU6-387P	1	67417214	67417318	0.118182	0	0	0.316832	0.000165156	0.0363636	0.227273	0	0.0910891	0.285118
ENSG00000207504_chr1	RNU6-1031P	1	67541127	67541233	0.118182	0	0	0.316832	0.000165156	0.0363636	0.227273	0	0.0910891	0.285118
ENSG00000242482_chr1	RN7SL392P	1	67656831	67657129	0.127273	0	0	0.316832	0.000314589	0.0363636	0.227273	0	0.0910891	0.285118
ENSG00000232048_chr1	HNRNPCP9	1	67660155	67661013	0.127273	0	0	0.316832	0.000314589	0.0363636	0.227273	0	0.0910891	0.285118
ENSG00000116717_chr1	GADD45A	1	67685061	67688338	0.127273	0	0	0.316832	0.000314589	0.0363636	0.227273	0	0.0910891	0.285118
ENSG00000172380_chr1	GNG12	1	67701466	67833467	0.127273	0	0	0.316832	0.000314589	0.0454545	0.227273	0	0.0910891	0.440445
ENSG00000238778_chr1	RNU7-80P	1	67772593	67772653	0.127273	0	0	0.316832	0.000314589	0.0454545	0.227273	0	0.0910891	0.440445
ENSG00000232284_chr1	GNG12-AS1	1	67832303	68202987	0.127273	0	0	0.316832	0.000314589	0.0454545	0.227273	0	0.0910891	0.440445
ENSG00000162595_chr1	DIRAS3	1	68045962	68051631	0.127273	0	0	0.316832	0.000314589	0.0454545	0.227273	0	0.0910891	0.440445
ENSG00000228431_chr1	ARL5AP3	1	68049360	68049745	0.127273	0	0	0.316832	0.000314589	0.0454545	0.227273	0	0.0910891	0.440445
ENSG00000116729_chr1	WLS	1	68098473	68233120	0.118182	0	0	0.316832	0.000165156	0.0454545	0.227273	0	0.0910891	0.440445
ENSG00000234383_chr1	CTBP2P8	1	68161761	68163090	0.118182	0	0	0.316832	0.000165156	0.0454545	0.227273	0	0.0910891	0.440445
ENSG00000221203_chr1	MIR1262	1	68183518	68183610	0.109091	0	0	0.316832	7.94411e-05	0.0454545	0.227273	0	0.0910891	0.440445
ENSG00000229133_chr1	RPS7P4	1	68242474	68243055	0.118182	0	0	0.316832	0.000165156	0.0454545	0.227273	0	0.0910891	0.440445
ENSG00000225242_chr1	COX6B1P7	1	68282388	68282622	0.118182	0	0	0.316832	0.000165156	0.0454545	0.227273	0	0.0910891	0.440445
ENSG00000237622_chr1	TCEB1P18	1	68375327	68375663	0.118182	0	0	0.316832	0.000165156	0.0454545	0.227273	0	0.0910891	0.440445
ENSG00000116745_chr1	RPE65	1	68428822	68449959	0.118182	0	0	0.316832	0.000165156	0.0545455	0.227273	0	0.0910891	0.614925
ENSG00000024526_chr1	DEPDC1	1	68474152	68497221	0.118182	0	0	0.316832	0.000165156	0.0545455	0.227273	0.00900901	0.0910891	0.614925
ENSG00000234264_chr1	DEPDC1-AS1	1	68496676	68538627	0.118182	0	0	0.316832	0.000165156	0.0636364	0.227273	0.00900901	0.0910891	0.776055
ENSG00000225167_chr1	TXNP2	1	68514375	68514669	0.118182	0	0	0.316832	0.000165156	0.0636364	0.227273	0.00900901	0.0910891	0.776055
ENSG00000033122_chr1	LRRC7	1	69568398	70151945	0.136364	0	0.018018	0.316832	0.000583991	0.0636364	0.227273	0.0540541	0.0910891	0.776055
ENSG00000270615_chr1	SGOL1P1	1	69606855	69608301	0.136364	0	0	0.316832	0.000583991	0.0545455	0.227273	0.036036	0.0910891	0.614925
ENSG00000240692_chr1	RN7SL538P	1	69879592	69879895	0.136364	0	0	0.316832	0.000583991	0.0636364	0.227273	0.045045	0.0910891	0.776055
ENSG00000229359_chr1	PIN1P1	1	69919322	69920317	0.136364	0	0	0.316832	0.000583991	0.0636364	0.227273	0.036036	0.0910891	0.776055
ENSG00000066557_chr1	LRRC40	1	70144805	70205620	0.136364	0	0.018018	0.316832	0.000583991	0.0636364	0.227273	0.045045	0.0910891	0.776055
ENSG00000244389_chr1	RN7SL242P	1	70180144	70180440	0.136364	0	0.00900901	0.316832	0.000583991	0.0636364	0.227273	0.045045	0.0910891	0.776055
ENSG00000116754_chr1	SRSF11	1	70205682	70253052	0.136364	0	0.00900901	0.316832	0.000583991	0.0636364	0.227273	0.027027	0.0910891	0.776055
ENSG00000118454_chr1	ANKRD13C	1	70260588	70354734	0.136364	0	0	0.316832	0.000583991	0.0545455	0.227273	0.018018	0.0910891	0.614925
ENSG00000197568_chr1	HHLA3	1	70354805	70385339	0.127273	0	0	0.316832	0.000314589	0.0545455	0.227273	0.00900901	0.0910891	0.614925
ENSG00000116761_chr1	CTH	1	70411218	70439851	0.127273	0	0	0.314851	0.000347506	0.0545455	0.227273	0.00900901	0.0930693	0.582913
ENSG00000237033_chr1	CASP3P1	1	70660657	70661265	0.127273	0	0	0.316832	0.000314589	0.0636364	0.227273	0	0.0910891	0.776055
ENSG00000050628_chr1	PTGER3	1	70852353	71047808	0.136364	0	0	0.316832	0.000583991	0.0636364	0.227273	0.018018	0.0910891	0.776055
ENSG00000235079_chr1	ZRANB2-AS1	1	71048855	71067184	0.118182	0	0	0.316832	0.000165156	0.0636364	0.227273	0.018018	0.0910891	0.776055
ENSG00000132485_chr1	ZRANB2	1	71063291	71081297	0.118182	0	0	0.316832	0.000165156	0.0636364	0.227273	0.018018	0.0910891	0.776055
ENSG00000207721_chr1	MIR186	1	71067631	71067716	0.118182	0	0	0.316832	0.000165156	0.0636364	0.227273	0.018018	0.0910891	0.776055
ENSG00000229956_chr1	ZRANB2-AS2	1	71081324	71489976	0.118182	0	0	0.316832	0.000165156	0.0636364	0.227273	0.018018	0.0910891	0.776055
ENSG00000172260_chr1	NEGR1	1	71395940	72282734	0.136364	0	0.0720721	0.316832	0.000583991	0.0909091	0.227273	0.0720721	0.0910891	1
ENSG00000228853_chr1	NEGR1-IT1	1	71794232	71837012	0.109091	0	0.00900901	0.316832	7.94411e-05	0.0818182	0.227273	0.027027	0.0910891	1
ENSG00000233994_chr1	GDI2P2	1	72274552	72275159	0.118182	0	0.0540541	0.316832	0.000165156	0.0636364	0.227273	0.0720721	0.0910891	0.776055
ENSG00000227207_chr1	RPL31P12	1	72301472	72301829	0.118182	0	0.045045	0.316832	0.000165156	0.0636364	0.227273	0.0630631	0.0910891	0.776055
ENSG00000212366_chr1	RNU6-1246P	1	72717663	72717769	0.109091	0	0.0810811	0.316832	7.94411e-05	0.0727273	0.181818	0.036036	0.0910891	0.936971
ENSG00000229636_chr1	KRT8P21	1	73104792	73106282	0.109091	0	0.045045	0.316832	7.94411e-05	0.0636364	0.181818	0.036036	0.0910891	0.776055
ENSG00000251825_chr1	RN7SKP19	1	73191604	73191855	0.109091	0	0.027027	0.316832	7.94411e-05	0.0636364	0.181818	0.036036	0.0910891	0.776055
ENSG00000233973_chr1	LINC01360	1	73306170	73355253	0.118182	0	0.027027	0.314851	0.000182722	0.0636364	0.181818	0.036036	0.0930693	0.754159
ENSG00000200601_chr1	RNA5SP50	1	73749517	73749623	0.136364	0	0.00900901	0.314851	0.000648156	0.0636364	0.181818	0.036036	0.0930693	0.754159
ENSG00000252005_chr1	RNU4ATAC8P	1	73883714	73883822	0.136364	0	0	0.314851	0.000648156	0.0636364	0.181818	0.027027	0.0930693	0.754159
ENSG00000162620_chr1	LRRIQ3	1	74026015	74198187	0.136364	0	0.0540541	0.314851	0.000648156	0.0727273	0.181818	0.0540541	0.0930693	0.905471
ENSG00000254685_chr1	FPGT	1	74198212	74234086	0.136364	0	0.045045	0.314851	0.000648156	0.0727273	0.181818	0.0540541	0.0930693	0.905471
ENSG00000259030_chr1	FPGT-TNNI3K	1	74198235	74543982	0.145455	0	0.045045	0.314851	0.00121512	0.0727273	0.181818	0.0540541	0.0930693	0.905471
ENSG00000116783_chr1	TNNI3K	1	74235401	74544428	0.145455	0	0.045045	0.314851	0.00121512	0.0636364	0.181818	0.045045	0.0930693	0.754159
ENSG00000162621_chr1	LRRC53	1	74469878	74512614	0.127273	0	0	0.314851	0.000347506	0.0636364	0.181818	0	0.0930693	0.754159
ENSG00000178965_chr1	ERICH3	1	74568111	74673738	0.136364	0	0	0.314851	0.000648156	0.0636364	0.181818	0.00900901	0.0930693	0.754159
ENSG00000234497_chr1	ERICH3-AS1	1	74577430	74626098	0.136364	0	0	0.314851	0.000648156	0.0636364	0.181818	0.00900901	0.0930693	0.754159
ENSG00000116791_chr1	CRYZ	1	74705482	74733408	0.145455	0	0	0.314851	0.00121512	0.0636364	0.181818	0.018018	0.0930693	0.754159
ENSG00000162623_chr1	TYW3	1	74733152	74766678	0.145455	0	0	0.314851	0.00121512	0.0636364	0.181818	0.018018	0.0930693	0.754159
ENSG00000162624_chr1	LHX8	1	75128434	75161533	0.127273	0	0	0.314851	0.000347506	0.0636364	0.227273	0.018018	0.0930693	0.754159
ENSG00000206999_chr1	RNU6-622P	1	75183045	75183147	0.127273	0	0	0.314851	0.000347506	0.0636364	0.227273	0.00900901	0.0930693	0.754159
ENSG00000137968_chr1	SLC44A5	1	75202131	75611116	0.127273	0	0	0.314851	0.000347506	0.0636364	0.227273	0.018018	0.0930693	0.754159
ENSG00000252338_chr1	RNU6-503P	1	75538015	75538119	0.109091	0	0	0.314851	8.95827e-05	0.0636364	0.227273	0.018018	0.0930693	0.754159
ENSG00000117054_chr1	ACADM	1	75724347	75787575	0.109091	0	0	0.314851	8.95827e-05	0.0636364	0.227273	0.00900901	0.0930693	0.754159
ENSG00000137955_chr1	RABGGTB	1	75786197	75795079	0.109091	0	0	0.314851	8.95827e-05	0.0636364	0.227273	0.00900901	0.0930693	0.754159
ENSG00000206620_chr1	SNORD45C	1	75787072	75787150	0.109091	0	0	0.314851	8.95827e-05	0.0636364	0.227273	0.00900901	0.0930693	0.754159
ENSG00000207241_chr1	SNORD45A	1	75787889	75787972	0.109091	0	0	0.314851	8.95827e-05	0.0636364	0.227273	0.00900901	0.0930693	0.754159
ENSG00000201487_chr1	SNORD45B	1	75789477	75789548	0.109091	0	0	0.314851	8.95827e-05	0.0636364	0.227273	0.00900901	0.0930693	0.754159
ENSG00000057468_chr1	MSH4	1	75796882	75913238	0.109091	0	0	0.314851	8.95827e-05	0.0636364	0.227273	0.018018	0.0930693	0.754159
ENSG00000154007_chr1	ASB17	1	75918873	75932431	0.109091	0	0	0.314851	8.95827e-05	0.0636364	0.227273	0.018018	0.0930693	0.754159
ENSG00000184005_chr1	ST6GALNAC3	1	76074719	76634601	0.1	0	0	0.314851	4.38218e-05	0.0818182	0.227273	0.018018	0.0930693	1
ENSG00000226415_chr1	TPI1P1	1	76699789	76700538	0.1	0	0	0.316832	3.8316e-05	0.0727273	0.227273	0	0.0910891	0.936971
ENSG00000199921_chr1	RNU6-161P	1	76753135	76753240	0.1	0	0	0.316832	3.8316e-05	0.0636364	0.227273	0	0.0910891	0.776055
ENSG00000117069_chr1	ST6GALNAC5	1	76867441	77065711	0.109091	0	0	0.316832	7.94411e-05	0.0545455	0.227273	0	0.0910891	0.614925
ENSG00000276081_chr1	MIR7156	1	77060143	77060202	0.109091	0	0	0.316832	7.94411e-05	0.0545455	0.227273	0	0.0910891	0.614925
ENSG00000142892_chr1	PIGK	1	77088990	77219430	0.109091	0	0	0.316832	7.94411e-05	0.0727273	0.227273	0.00900901	0.0910891	0.936971
ENSG00000154027_chr1	AK5	1	77282051	77559969	0.118182	0	0.00900901	0.316832	0.000165156	0.0727273	0.227273	0.00900901	0.0910891	0.936971
ENSG00000251767_chr1	RNU7-8P	1	77420325	77420386	0.118182	0	0	0.316832	0.000165156	0.0727273	0.227273	0.00900901	0.0910891	0.936971
ENSG00000036549_chr1	ZZZ3	1	77562416	77683419	0.118182	0	0.00900901	0.316832	0.000165156	0.0727273	0.227273	0.00900901	0.0910891	0.936971
ENSG00000251785_chr1	RNA5SP20	1	77614869	77614952	0.118182	0	0.00900901	0.316832	0.000165156	0.0727273	0.227273	0.00900901	0.0910891	0.936971
ENSG00000243437_chr1	RN7SL370P	1	77645324	77645618	0.118182	0	0.00900901	0.316832	0.000165156	0.0727273	0.227273	0.00900901	0.0910891	0.936971
ENSG00000077254_chr1	USP33	1	77695987	77759852	0.118182	0	0.00900901	0.316832	0.000165156	0.0727273	0.227273	0.00900901	0.0910891	0.936971
ENSG00000232672_chr1	ACTG1P21	1	77773865	77774864	0.118182	0	0.00900901	0.316832	0.000165156	0.0727273	0.227273	0.00900901	0.0910891	0.936971
ENSG00000180488_chr1	FAM73A	1	77779624	77879539	0.118182	0	0.00900901	0.316832	0.000165156	0.0727273	0.227273	0.00900901	0.0910891	0.936971
ENSG00000222849_chr1	RNA5SP21	1	77779904	77779999	0.118182	0	0.00900901	0.316832	0.000165156	0.0727273	0.227273	0.00900901	0.0910891	0.936971
ENSG00000235613_chr1	NSRP1P1	1	77847110	77848802	0.118182	0	0.00900901	0.316832	0.000165156	0.0636364	0.227273	0.00900901	0.0910891	0.776055
ENSG00000232015_chr1	HSPE1P25	1	77853355	77853893	0.118182	0	0.00900901	0.316832	0.000165156	0.0636364	0.227273	0.00900901	0.0910891	0.776055
ENSG00000235927_chr1	NEXN-AS1	1	77881348	77889539	0.118182	0	0.00900901	0.316832	0.000165156	0.0636364	0.227273	0.00900901	0.0910891	0.776055
ENSG00000162614_chr1	NEXN	1	77888513	77943895	0.118182	0	0.00900901	0.316832	0.000165156	0.0727273	0.227273	0.00900901	0.0910891	0.936971
ENSG00000162613_chr1	FUBP1	1	77944055	77979110	0.118182	0	0.00900901	0.316832	0.000165156	0.0727273	0.227273	0.00900901	0.0910891	0.936971
ENSG00000162616_chr1	DNAJB4	1	77979175	78017964	0.118182	0	0.00900901	0.316832	0.000165156	0.0727273	0.227273	0.00900901	0.0910891	0.936971
ENSG00000137960_chr1	GIPC2	1	77979542	78138449	0.118182	0	0.00900901	0.316832	0.000165156	0.0727273	0.227273	0.00900901	0.0910891	0.936971
ENSG00000251958_chr1	RNU6-1102P	1	78088988	78089083	0.118182	0	0	0.316832	0.000165156	0.0545455	0.227273	0.00900901	0.0910891	0.614925
ENSG00000202263_chr1	RNA5SP22	1	78094807	78094915	0.118182	0	0	0.316832	0.000165156	0.0545455	0.227273	0.00900901	0.0910891	0.614925
ENSG00000233333_chr1	RNFT1P2	1	78170481	78171237	0.118182	0	0	0.316832	0.000165156	0.0545455	0.227273	0.00900901	0.0910891	0.614925
ENSG00000122420_chr1	PTGFR	1	78303884	78539749	0.118182	0	0	0.318812	0.00014679	0.0636364	0.227273	0.00900901	0.0891089	0.814065
ENSG00000212308_chr1	RNA5SP23	1	78375164	78375268	0.118182	0	0	0.318812	0.00014679	0.0636364	0.227273	0.00900901	0.0891089	0.814065
ENSG00000137959_chr1	IFI44L	1	78619922	78646145	0.127273	0	0	0.318812	0.000283447	0.0545455	0.181818	0.00900901	0.0891089	0.643325
ENSG00000137965_chr1	IFI44	1	78649796	78664078	0.127273	0	0	0.318812	0.000283447	0.0545455	0.181818	0.00900901	0.0891089	0.643325
ENSG00000162618_chr1	ADGRL4	1	78889764	79006718	0.145455	0	0.0540541	0.318812	0.000970902	0.0636364	0.181818	0.0720721	0.0891089	0.814065
ENSG00000230787_chr1	PSAT1P3	1	79054945	79056055	0.136364	0	0.0630631	0.318812	0.000518279	0.0636364	0.181818	0.0540541	0.0891089	0.814065
ENSG00000232676_chr1	ADH5P2	1	79521080	79522203	0.127273	0	0.036036	0.318812	0.000283447	0.0636364	0.181818	0.045045	0.0891089	0.814065
ENSG00000236407_chr1	HMGB1P18	1	80283352	80283970	0.118182	0	0.036036	0.318812	0.00014679	0.0636364	0.181818	0.036036	0.0891089	0.814065
ENSG00000213559_chr1	HNRNPA1P64	1	80451083	80452004	0.118182	0	0.045045	0.318812	0.00014679	0.0727273	0.181818	0.036036	0.0891089	0.971154
ENSG00000227937_chr1	MTND2P30	1	81080790	81081171	0.118182	0	0.036036	0.318812	0.00014679	0.0636364	0.181818	0.036036	0.0891089	0.814065
ENSG00000229752_chr1	RPL7P10	1	81098267	81099005	0.118182	0	0.036036	0.318812	0.00014679	0.0636364	0.181818	0.036036	0.0891089	0.814065
ENSG00000223026_chr1	RN7SKP247	1	81251789	81252096	0.118182	0	0.00900901	0.318812	0.00014679	0.0727273	0.181818	0.018018	0.0891089	0.971154
ENSG00000117114_chr1	ADGRL2	1	81306160	81992436	0.118182	0	0.027027	0.318812	0.00014679	0.0818182	0.181818	0.036036	0.0891089	1
ENSG00000224494_chr1	HNRNPA3P14	1	81426456	81427605	0.109091	0	0	0.318812	7.20076e-05	0.0727273	0.181818	0.00900901	0.0891089	0.971154
ENSG00000242598_chr1	MED28P8	1	81557121	81557832	0.109091	0	0	0.318812	7.20076e-05	0.0727273	0.181818	0.00900901	0.0891089	0.971154
ENSG00000215875_chr1	ST13P20	1	81721693	81723068	0.118182	0	0	0.318812	0.00014679	0.0727273	0.181818	0.018018	0.0891089	0.971154
ENSG00000230817_chr1	LINC01362	1	82903183	83166815	0.1	0	0	0.318812	3.4853e-05	0.0818182	0.181818	0.00900901	0.0891089	1
ENSG00000236268_chr1	LINC01361	1	82973882	82986208	0.1	0	0	0.318812	3.4853e-05	0.0818182	0.181818	0	0.0891089	1
ENSG00000137941_chr1	TTLL7	1	83865028	83999150	0.109091	0	0.00900901	0.318812	7.20076e-05	0.0545455	0.181818	0.00900901	0.0891089	0.643325
ENSG00000233061_chr1	TTLL7-IT1	1	83979118	83984300	0.109091	0	0.00900901	0.318812	7.20076e-05	0.0545455	0.181818	0.00900901	0.0891089	0.643325
ENSG00000142875_chr1	PRKACB	1	84078062	84238498	0.109091	0	0.018018	0.318812	7.20076e-05	0.0636364	0.181818	0.027027	0.0891089	0.814065
ENSG00000203943_chr1	SAMD13	1	84298366	84389957	0.118182	0	0	0.318812	0.00014679	0.0454545	0.181818	0	0.0891089	0.471461
ENSG00000240520_chr1	UOX	1	84365428	84397831	0.118182	0	0	0.318812	0.00014679	0.0454545	0.181818	0	0.0891089	0.471461
ENSG00000137976_chr1	DNASE2B	1	84398532	84415018	0.118182	0	0	0.318812	0.00014679	0.0454545	0.181818	0	0.0891089	0.471461
ENSG00000117133_chr1	RPF1	1	84479259	84497790	0.127273	0	0	0.318812	0.000283447	0.0545455	0.181818	0.00900901	0.0891089	0.643325
ENSG00000174021_chr1	GNG5	1	84498325	84506565	0.127273	0	0	0.318812	0.000283447	0.0545455	0.181818	0.00900901	0.0891089	0.643325
ENSG00000122432_chr1	SPATA1	1	84506291	84566194	0.127273	0	0	0.318812	0.000283447	0.0727273	0.181818	0.00900901	0.0891089	0.971154
ENSG00000117151_chr1	CTBS	1	84549606	84574480	0.127273	0	0	0.318812	0.000283447	0.0727273	0.181818	0.00900901	0.0891089	0.971154
ENSG00000180869_chr1	LINC01555	1	84628230	84635020	0.118182	0	0	0.318812	0.00014679	0.0818182	0.181818	0.00900901	0.0891089	1
ENSG00000117155_chr1	SSX2IP	1	84643707	84690803	0.118182	0	0	0.318812	0.00014679	0.0727273	0.227273	0.00900901	0.0891089	0.971154
ENSG00000171517_chr1	LPAR3	1	84811602	84893213	0.118182	0	0	0.318812	0.00014679	0.0636364	0.227273	0	0.0891089	0.814065
ENSG00000153898_chr1	MCOLN2	1	84925583	84997113	0.118182	0	0	0.320792	0.000129742	0.0727273	0.227273	0	0.0891089	0.971154
ENSG00000162643_chr1	WDR63	1	84999147	85133138	0.118182	0	0	0.320792	0.000129742	0.0727273	0.227273	0.00900901	0.0891089	0.971154
ENSG00000055732_chr1	MCOLN3	1	85018082	85048499	0.118182	0	0	0.320792	0.000129742	0.0727273	0.227273	0	0.0891089	0.971154
ENSG00000266110_chr1	MIR4423	1	85133794	85133873	0.118182	0	0	0.318812	0.00014679	0.0727273	0.227273	0.00900901	0.0891089	0.971154
ENSG00000097096_chr1	SYDE2	1	85156873	85201046	0.127273	0	0	0.318812	0.000283447	0.0727273	0.227273	0.00900901	0.0910891	0.936971
ENSG00000162642_chr1	C1orf52	1	85249953	85259672	0.127273	0	0	0.318812	0.000283447	0.0727273	0.181818	0.00900901	0.0910891	0.936971
ENSG00000142867_chr1	BCL10	1	85266248	85277090	0.136364	0	0	0.318812	0.000518279	0.0636364	0.181818	0	0.0910891	0.776055
ENSG00000153904_chr1	DDAH1	1	85318481	85578363	0.145455	0	0	0.318812	0.000970902	0.0545455	0.181818	0	0.0910891	0.614925
ENSG00000142871_chr1	CYR61	1	85580761	85583962	0.145455	0	0	0.318812	0.000970902	0.0545455	0.181818	0	0.0910891	0.614925
ENSG00000117174_chr1	ZNHIT6	1	85649423	85708433	0.154545	0	0	0.318812	0.00177456	0.0545455	0.181818	0	0.0910891	0.614925
ENSG00000171502_chr1	COL24A1	1	85729233	86156943	0.163636	0	0.00900901	0.318812	0.00319052	0.0818182	0.181818	0.027027	0.0910891	1
ENSG00000201620_chr1	RNA5SP51	1	85883680	85883798	0.145455	0	0	0.318812	0.000970902	0.0636364	0.181818	0.018018	0.0910891	0.776055
ENSG00000122417_chr1	ODF2L	1	86346824	86396342	0.145455	0	0	0.318812	0.000970902	0.0727273	0.181818	0.00900901	0.0910891	0.936971
ENSG00000278281_chr1	MIR7856	1	86357632	86357687	0.145455	0	0	0.318812	0.000970902	0.0727273	0.181818	0.00900901	0.0910891	0.936971
ENSG00000137975_chr1	CLCA2	1	86424086	86456558	0.145455	0	0	0.318812	0.000970902	0.0727273	0.181818	0	0.0910891	0.936971
ENSG00000016490_chr1	CLCA1	1	86468368	86500289	0.145455	0	0	0.318812	0.000970902	0.0636364	0.181818	0	0.0910891	0.776055
ENSG00000016602_chr1	CLCA4	1	86547078	86580754	0.145455	0	0	0.316832	0.00109354	0.0636364	0.181818	0	0.0930693	0.754159
ENSG00000224466_chr1	CDCA4P2	1	86552625	86553342	0.145455	0	0	0.316832	0.00109354	0.0636364	0.181818	0	0.0930693	0.754159
ENSG00000153923_chr1	CLCA3P	1	86634273	86655376	0.145455	0	0	0.316832	0.00109354	0.0636364	0.181818	0	0.0930693	0.754159
ENSG00000097033_chr1	SH3GLB1	1	86704570	86748184	0.127273	0	0	0.316832	0.000314589	0.0636364	0.181818	0	0.0930693	0.754159
ENSG00000153936_chr1	HS2ST1	1	86914648	87109998	0.127273	0	0	0.318812	0.000283447	0.0545455	0.181818	0	0.0910891	0.614925
ENSG00000267272_chr1	LINC01140	1	87129765	87169198	0.127273	0	0	0.318812	0.000283447	0.0545455	0.181818	0	0.0910891	0.614925
ENSG00000143013_chr1	LMO4	1	87328468	87348923	0.118182	0	0	0.318812	0.00014679	0.0636364	0.181818	0	0.0910891	0.776055
ENSG00000227290_chr1	LINC01364	1	87353524	87371655	0.109091	0	0	0.318812	7.20076e-05	0.0636364	0.181818	0	0.0910891	0.776055
ENSG00000199318_chr1	RNA5SP52	1	87453240	87453373	0.109091	0	0	0.318812	7.20076e-05	0.0636364	0.181818	0	0.0910891	0.776055
ENSG00000239504_chr1	RN7SL583P	1	88477828	88478114	0.136364	0	0	0.318812	0.000518279	0.0636364	0.227273	0.00900901	0.0910891	0.776055
ENSG00000237505_chr1	PKN2-AS1	1	88537513	88685204	0.136364	0	0	0.318812	0.000518279	0.0636364	0.227273	0.00900901	0.0910891	0.776055
ENSG00000237959_chr1	RPL36AP10	1	88577880	88578201	0.127273	0	0	0.318812	0.000283447	0.0636364	0.227273	0.00900901	0.0910891	0.776055
ENSG00000065243_chr1	PKN2	1	88684222	88836255	0.127273	0	0	0.318812	0.000283447	0.0636364	0.181818	0.00900901	0.0910891	0.776055
ENSG00000207234_chr1	RNU6-125P	1	88816779	88816885	0.127273	0	0	0.318812	0.000283447	0.0636364	0.181818	0.00900901	0.0910891	0.776055
ENSG00000241975_chr1	TCEB1P19	1	88829102	88829419	0.127273	0	0	0.318812	0.000283447	0.0636364	0.181818	0.00900901	0.0910891	0.776055
ENSG00000137947_chr1	GTF2B	1	88852932	88891944	0.127273	0	0	0.318812	0.000283447	0.0636364	0.181818	0.00900901	0.0910891	0.776055
ENSG00000137944_chr1	CCBL2	1	88935773	88992953	0.127273	0	0	0.318812	0.000283447	0.0636364	0.181818	0	0.0910891	0.776055
ENSG00000213516_chr1	RBMXL1	1	88979456	88992960	0.127273	0	0	0.318812	0.000283447	0.0636364	0.181818	0	0.0910891	0.776055
ENSG00000117226_chr1	GBP3	1	89006666	89022894	0.127273	0	0	0.318812	0.000283447	0.0636364	0.181818	0	0.0910891	0.776055
ENSG00000117228_chr1	GBP1	1	89052319	89065360	0.127273	0	0	0.318812	0.000283447	0.0636364	0.181818	0	0.0910891	0.776055
ENSG00000234518_chr1	PTGES3P1	1	89104285	89104767	0.136364	0	0	0.318812	0.000518279	0.0636364	0.181818	0.00900901	0.0910891	0.776055
ENSG00000162645_chr1	GBP2	1	89106132	89150456	0.136364	0	0	0.318812	0.000518279	0.0636364	0.181818	0.00900901	0.0910891	0.776055
ENSG00000213512_chr1	GBP7	1	89131751	89176040	0.136364	0	0	0.318812	0.000518279	0.0636364	0.181818	0.00900901	0.0910891	0.776055
ENSG00000162654_chr1	GBP4	1	89181148	89198932	0.136364	0	0	0.318812	0.000518279	0.0636364	0.181818	0.00900901	0.0910891	0.776055
ENSG00000154451_chr1	GBP5	1	89258950	89272804	0.127273	0	0	0.318812	0.000283447	0.0636364	0.181818	0.00900901	0.0910891	0.776055
ENSG00000183347_chr1	GBP6	1	89364058	89386461	0.127273	0	0	0.318812	0.000283447	0.0636364	0.181818	0	0.0910891	0.776055
ENSG00000215874_chr1	CAPNS1P1	1	89394033	89394665	0.127273	0	0	0.318812	0.000283447	0.0636364	0.181818	0	0.0910891	0.776055
ENSG00000225492_chr1	GBP1P1	1	89407679	89426243	0.127273	0	0	0.318812	0.000283447	0.0636364	0.181818	0	0.0910891	0.776055
ENSG00000197147_chr1	LRRC8B	1	89524836	89597864	0.136364	0	0	0.318812	0.000518279	0.0545455	0.181818	0	0.0910891	0.614925
ENSG00000171488_chr1	LRRC8C	1	89633072	89769903	0.136364	0	0	0.318812	0.000518279	0.0545455	0.181818	0	0.0910891	0.614925
ENSG00000171492_chr1	LRRC8D	1	89821014	89936611	0.136364	0	0	0.318812	0.000518279	0.0454545	0.181818	0	0.0910891	0.440445
ENSG00000252797_chr1	RN7SKP272	1	89987713	89987944	0.109091	0	0	0.318812	7.20076e-05	0.0454545	0.181818	0	0.0910891	0.440445
ENSG00000228175_chr1	GEMIN8P4	1	89993593	89994321	0.109091	0	0	0.318812	7.20076e-05	0.0454545	0.181818	0	0.0910891	0.440445
ENSG00000162664_chr1	ZNF326	1	89995112	90035531	0.109091	0	0	0.318812	7.20076e-05	0.0454545	0.181818	0	0.0910891	0.440445
ENSG00000212459_chr1	RNU6-695P	1	90253456	90253559	0.1	0	0	0.318812	3.4853e-05	0.0454545	0.181818	0	0.0910891	0.440445
ENSG00000143032_chr1	BARHL2	1	90711539	90717237	0.0909091	0	0	0.318812	1.70866e-05	0.0636364	0.181818	0	0.0910891	0.776055
ENSG00000232882_chr1	PHKA1P1	1	90892992	90893612	0.0909091	0	0	0.318812	1.70866e-05	0.0545455	0.181818	0	0.0910891	0.614925
ENSG00000122482_chr1	ZNF644	1	90915298	91022272	0.1	0	0	0.318812	3.4853e-05	0.0545455	0.181818	0	0.0910891	0.614925
ENSG00000232393_chr1	RPL5P6	1	91023919	91024804	0.1	0	0	0.318812	3.4853e-05	0.0545455	0.181818	0	0.0910891	0.614925
ENSG00000162669_chr1	HFM1	1	91260766	91404869	0.1	0	0	0.318812	3.4853e-05	0.0818182	0.181818	0	0.0910891	1
ENSG00000215873_chr1	FEN1P1	1	91328369	91329513	0.1	0	0	0.318812	3.4853e-05	0.0818182	0.181818	0	0.0910891	1
ENSG00000097046_chr1	CDC7	1	91500893	91525764	0.109091	0	0	0.316832	7.94411e-05	0.0636364	0.181818	0	0.0930693	0.754159
ENSG00000241318_chr1	WDR82P2	1	91534666	91535593	0.109091	0	0	0.316832	7.94411e-05	0.0636364	0.181818	0	0.0930693	0.754159
ENSG00000203914_chr1	HSP90B3P	1	91642516	91644082	0.109091	0	0	0.316832	7.94411e-05	0.0636364	0.181818	0	0.0930693	0.754159
ENSG00000069702_chr1	TGFBR3	1	91680343	91906335	0.118182	0	0	0.316832	0.000165156	0.0727273	0.227273	0	0.0930693	0.905471
ENSG00000239794_chr1	RN7SL653P	1	91829774	91830066	0.109091	0	0	0.316832	7.94411e-05	0.0545455	0.227273	0	0.0930693	0.582913
ENSG00000137948_chr1	BRDT	1	91949371	92014426	0.109091	0	0	0.316832	7.94411e-05	0.0636364	0.227273	0	0.0930693	0.754159
ENSG00000172031_chr1	EPHX4	1	92029982	92063536	0.109091	0	0	0.316832	7.94411e-05	0.0545455	0.227273	0	0.0930693	0.582913
ENSG00000233228_chr1	LPCAT2BP	1	92066306	92067839	0.109091	0	0	0.316832	7.94411e-05	0.0545455	0.227273	0	0.0930693	0.582913
ENSG00000230667_chr1	SETSIP	1	92074533	92075441	0.109091	0	0	0.316832	7.94411e-05	0.0545455	0.227273	0	0.0930693	0.582913
ENSG00000189195_chr1	BTBD8	1	92080305	92147836	0.109091	0	0	0.316832	7.94411e-05	0.0545455	0.227273	0	0.0930693	0.582913
ENSG00000224678_chr1	GAPDHP46	1	92114803	92115796	0.109091	0	0	0.316832	7.94411e-05	0.0545455	0.227273	0	0.0930693	0.582913
ENSG00000233401_chr1	PRKAR1AP	1	92125301	92126462	0.109091	0	0	0.316832	7.94411e-05	0.0545455	0.227273	0	0.0930693	0.582913
ENSG00000069712_chr1	KIAA1107	1	92167052	92184723	0.1	0	0	0.316832	3.8316e-05	0.0545455	0.227273	0	0.0930693	0.582913
ENSG00000203910_chr1	C1orf146	1	92217940	92245813	0.1	0	0	0.316832	3.8316e-05	0.0636364	0.227273	0	0.0930693	0.754159
ENSG00000233125_chr1	ACTBP12	1	92229018	92229435	0.1	0	0	0.316832	3.8316e-05	0.0636364	0.227273	0	0.0930693	0.754159
ENSG00000174842_chr1	GLMN	1	92246402	92298987	0.1	0	0	0.316832	3.8316e-05	0.0636364	0.227273	0	0.0930693	0.754159
ENSG00000122484_chr1	RPAP2	1	92298965	92402056	0.1	0	0	0.316832	3.8316e-05	0.0636364	0.227273	0	0.0930693	0.754159
ENSG00000242764_chr1	RN7SL824P	1	92402389	92402685	0.1	0	0	0.316832	3.8316e-05	0.0636364	0.227273	0	0.0930693	0.754159
ENSG00000162676_chr1	GFI1	1	92474762	92486876	0.1	0	0	0.316832	3.8316e-05	0.0636364	0.227273	0	0.0930693	0.754159
ENSG00000067208_chr1	EVI5	1	92508696	92792404	0.118182	0	0	0.314851	0.000182722	0.0636364	0.227273	0	0.0950495	0.722871
ENSG00000229992_chr1	HMGB3P9	1	92647048	92647630	0.118182	0	0	0.314851	0.000182722	0.0636364	0.181818	0	0.0950495	0.722871
ENSG00000201317_chr1	RNU4-59P	1	92700819	92700934	0.118182	0	0	0.314851	0.000182722	0.0636364	0.181818	0	0.0950495	0.722871
ENSG00000223896_chr1	CCNJP2	1	92755794	92756956	0.118182	0	0	0.314851	0.000182722	0.0636364	0.181818	0	0.0950495	0.722871
ENSG00000122406_chr1	RPL5	1	92832025	92841924	0.118182	0	0	0.316832	0.000165156	0.0636364	0.181818	0	0.0930693	0.754159
ENSG00000154511_chr1	FAM69A	1	92832737	92961522	0.118182	0	0	0.316832	0.000165156	0.0636364	0.181818	0	0.0930693	0.754159
ENSG00000206680_chr1	SNORD21	1	92837289	92837383	0.118182	0	0	0.316832	0.000165156	0.0636364	0.181818	0	0.0930693	0.754159
ENSG00000207523_chr1	SNORA66	1	92840719	92840851	0.118182	0	0	0.316832	0.000165156	0.0636364	0.181818	0	0.0930693	0.754159
ENSG00000252121_chr1	RNU6-970P	1	92969604	92969710	0.118182	0	0	0.316832	0.000165156	0.0636364	0.181818	0	0.0930693	0.754159
ENSG00000239710_chr1	RN7SL692P	1	92974827	92975114	0.118182	0	0	0.316832	0.000165156	0.0727273	0.181818	0	0.0930693	0.905471
ENSG00000252752_chr1	RNU6-210P	1	93010257	93010351	0.118182	0	0	0.316832	0.000165156	0.0636364	0.181818	0	0.0930693	0.754159
ENSG00000222664_chr1	RN7SKP123	1	93026252	93026542	0.118182	0	0	0.316832	0.000165156	0.0636364	0.181818	0	0.0930693	0.754159
ENSG00000143033_chr1	MTF2	1	93079235	93139081	0.118182	0	0	0.316832	0.000165156	0.0727273	0.181818	0	0.0930693	0.905471
ENSG00000117500_chr1	TMED5	1	93149742	93180728	0.127273	0	0	0.316832	0.000314589	0.0727273	0.181818	0	0.0930693	0.905471
ENSG00000122483_chr1	CCDC18	1	93179919	93278730	0.136364	0	0	0.316832	0.000583991	0.0727273	0.181818	0	0.0930693	0.905471
ENSG00000223745_chr1	CCDC18-AS1	1	93262186	93346025	0.136364	0	0	0.316832	0.000583991	0.0727273	0.181818	0	0.0930693	0.905471
ENSG00000117505_chr1	DR1	1	93345888	93369498	0.136364	0	0	0.316832	0.000583991	0.0727273	0.181818	0	0.0930693	0.905471
ENSG00000137942_chr1	FNBP1L	1	93448131	93554661	0.145455	0	0	0.316832	0.00109354	0.0727273	0.181818	0	0.0930693	0.905471
ENSG00000212601_chr1	RNA5SP53	1	93488333	93488452	0.136364	0	0	0.316832	0.000583991	0.0636364	0.181818	0	0.0930693	0.754159
ENSG00000137936_chr1	BCAR3	1	93561786	93847150	0.145455	0	0	0.316832	0.00109354	0.0727273	0.181818	0	0.0930693	0.905471
ENSG00000211575_chr1	MIR760	1	93846810	93846917	0.136364	0	0	0.316832	0.000583991	0.0454545	0.181818	0	0.0930693	0.420469
ENSG00000067334_chr1	DNTTIP2	1	93866283	93879918	0.136364	0	0	0.316832	0.000583991	0.0454545	0.181818	0	0.0930693	0.420469
ENSG00000023909_chr1	GCLM	1	93885205	93909456	0.136364	0	0.00900901	0.316832	0.000583991	0.0454545	0.181818	0	0.0930693	0.420469
ENSG00000223490_chr1	CHCHD2P5	1	93921268	93921667	0.136364	0	0	0.316832	0.000583991	0.0454545	0.181818	0	0.0930693	0.420469
ENSG00000234099_chr1	MTND4P11	1	93922574	93923945	0.136364	0	0	0.316832	0.000583991	0.0454545	0.181818	0	0.0930693	0.420469
ENSG00000235794_chr1	MTND3P21	1	93924386	93924716	0.136364	0	0	0.316832	0.000583991	0.0454545	0.181818	0	0.0930693	0.420469
ENSG00000232752_chr1	MTCO3P21	1	93924743	93925385	0.136364	0	0	0.316832	0.000583991	0.0454545	0.181818	0	0.0930693	0.420469
ENSG00000229842_chr1	MTATP6P13	1	93925406	93926072	0.136364	0	0	0.316832	0.000583991	0.0454545	0.181818	0	0.0930693	0.420469
ENSG00000236689_chr1	MTCO2P21	1	93926615	93927569	0.136364	0	0	0.316832	0.000583991	0.0454545	0.181818	0	0.0930693	0.420469
ENSG00000226960_chr1	MTCO1P21	1	93927714	93928302	0.136364	0	0	0.316832	0.000583991	0.0454545	0.181818	0	0.0930693	0.420469
ENSG00000198691_chr1	ABCA4	1	93992835	94121132	0.136364	0.0454545	0.00900901	0.316832	0.000583991	0.0636364	0.181818	0	0.0930693	0.754159
ENSG00000137962_chr1	ARHGAP29	1	94148988	94275068	0.145455	0.0454545	0	0.318812	0.000970902	0.0363636	0.181818	0	0.0910891	0.285118
ENSG00000264963_chr1	RN7SL440P	1	94150738	94151080	0.136364	0.0454545	0	0.318812	0.000518279	0.0363636	0.181818	0	0.0910891	0.285118
ENSG00000178596_chr1	GAPDHP29	1	94302038	94303022	0.145455	0.0454545	0	0.318812	0.000970902	0.0363636	0.181818	0	0.0910891	0.285118
ENSG00000117528_chr1	ABCD3	1	94418455	94518666	0.145455	0	0	0.318812	0.000970902	0.0454545	0.181818	0.00900901	0.0910891	0.440445
ENSG00000117525_chr1	F3	1	94529225	94541800	0.136364	0	0	0.318812	0.000518279	0.0363636	0.181818	0	0.0910891	0.285118
ENSG00000224081_chr1	LINC01057	1	94613814	94855426	0.136364	0	0	0.318812	0.000518279	0.0363636	0.181818	0	0.0910891	0.285118
ENSG00000232857_chr1	KATNBL1P2	1	94650544	94651378	0.136364	0	0	0.318812	0.000518279	0.0363636	0.181818	0	0.0910891	0.285118
ENSG00000263526_chr1	MIR378G	1	94745860	94745900	0.136364	0	0	0.318812	0.000518279	0.0363636	0.181818	0	0.0910891	0.285118
ENSG00000143036_chr1	SLC44A3	1	94820342	94895246	0.136364	0	0	0.318812	0.000518279	0.0363636	0.181818	0	0.0910891	0.285118
ENSG00000117519_chr1	CNN3	1	94896949	94927278	0.127273	0	0	0.318812	0.000283447	0.0363636	0.181818	0	0.0910891	0.285118
ENSG00000172339_chr1	ALG14	1	94974407	95072945	0.127273	0	0	0.318812	0.000283447	0.0454545	0.181818	0	0.0910891	0.440445
ENSG00000152078_chr1	TMEM56	1	95117338	95197607	0.109091	0	0	0.318812	7.20076e-05	0.0454545	0.181818	0	0.0910891	0.440445
ENSG00000271092_chr1	TMEM56-RWDD3	1	95117923	95247225	0.109091	0	0	0.318812	7.20076e-05	0.0454545	0.181818	0	0.0910891	0.440445
ENSG00000122481_chr1	RWDD3	1	95234155	95247225	0.1	0	0	0.318812	3.4853e-05	0.0454545	0.181818	0	0.0910891	0.440445
ENSG00000200800_chr1	RNU1-130P	1	96225901	96226060	0.118182	0	0	0.320792	0.000129742	0.0545455	0.181818	0.00900901	0.0891089	0.643325
ENSG00000234422_chr1	UBE2WP1	1	96418594	96418933	0.118182	0	0	0.322772	0.000113263	0.0545455	0.181818	0.00900901	0.0891089	0.643325
ENSG00000228502_chr1	EEF1A1P11	1	96446930	96448318	0.118182	0	0	0.322772	0.000113263	0.0545455	0.181818	0.00900901	0.0891089	0.643325
ENSG00000241992_chr1	RN7SL831P	1	96583209	96583527	0.118182	0	0	0.322772	0.000113263	0.0636364	0.181818	0.00900901	0.0891089	0.814065
ENSG00000234226_chr1	NDUFS5P2	1	96584422	96584727	0.118182	0	0	0.322772	0.000113263	0.0636364	0.181818	0.00900901	0.0891089	0.814065
ENSG00000137970_chr1	RPL7P9	1	96678874	96679620	0.109091	0	0	0.322772	5.65009e-05	0.0636364	0.181818	0.00900901	0.0891089	0.814065
ENSG00000223229_chr1	RN7SKP270	1	96695856	96696167	0.109091	0	0	0.322772	5.65009e-05	0.0636364	0.181818	0.00900901	0.0891089	0.814065
ENSG00000117569_chr1	PTBP2	1	96721665	96823738	0.118182	0	0	0.322772	0.000113263	0.0636364	0.181818	0.00900901	0.0891089	0.814065
ENSG00000188641_chr1	DPYD	1	97077743	97921049	0.154545	0	0.162162	0.320792	0.00158226	0.0909091	0.227273	0.126126	0.0910891	1
ENSG00000232878_chr1	DPYD-AS1	1	97095923	97322955	0.136364	0	0.0810811	0.322772	0.000411622	0.0818182	0.181818	0.0540541	0.0891089	1
ENSG00000232542_chr1	DPYD-IT1	1	97394154	97420141	0.136364	0	0.045045	0.322772	0.000411622	0.0727273	0.181818	0.036036	0.0891089	0.971154
ENSG00000228057_chr1	SEC63P1	1	97545701	97546958	0.136364	0	0.036036	0.320792	0.000460281	0.0727273	0.181818	0.036036	0.0910891	0.936971
ENSG00000226128_chr1	RPL26P9	1	97585862	97586294	0.136364	0	0.027027	0.320792	0.000460281	0.0727273	0.181818	0.027027	0.0910891	0.936971
ENSG00000235777_chr1	DPYD-AS2	1	97796921	97798066	0.154545	0	0.0900901	0.320792	0.00158226	0.0727273	0.181818	0.0900901	0.0910891	0.936971
ENSG00000225206_chr1	MIR137HG	1	97986740	98049863	0.145455	0	0.027027	0.320792	0.000867504	0.0636364	0.227273	0.045045	0.0910891	0.776055
ENSG00000276280_chr1	MIR2682	1	98045242	98045351	0.145455	0	0.018018	0.320792	0.000867504	0.0636364	0.227273	0.036036	0.0910891	0.776055
ENSG00000277990_chr1	MIR137	1	98046070	98046171	0.145455	0	0.018018	0.320792	0.000867504	0.0636364	0.227273	0.036036	0.0910891	0.776055
ENSG00000233557_chr1	NFU1P2	1	98077000	98077468	0.145455	0	0.018018	0.320792	0.000867504	0.0636364	0.227273	0.027027	0.0910891	0.776055
ENSG00000162627_chr1	SNX7	1	98661701	98760500	0.127273	0	0.018018	0.320792	0.000251349	0.0636364	0.227273	0.036036	0.0910891	0.776055
ENSG00000117598_chr1	PLPPR5	1	98890245	99005032	0.127273	0	0.00900901	0.320792	0.000251349	0.0545455	0.227273	0.00900901	0.0910891	0.614925
ENSG00000117600_chr1	PLPPR4	1	99263953	99309590	0.127273	0	0.027027	0.320792	0.000251349	0.0545455	0.181818	0.0540541	0.0910891	0.614925
ENSG00000099260_chr1	PALMD	1	99645943	99694541	0.127273	0	0	0.320792	0.000251349	0.0545455	0.181818	0.00900901	0.0910891	0.614925
ENSG00000223656_chr1	HMGB3P10	1	99698242	99699178	0.127273	0	0	0.320792	0.000251349	0.0545455	0.181818	0.00900901	0.0910891	0.614925
ENSG00000156869_chr1	FRRS1	1	99708703	99766631	0.127273	0	0	0.320792	0.000251349	0.0545455	0.181818	0.00900901	0.0910891	0.614925
ENSG00000201491_chr1	RNU4-75P	1	99784740	99784885	0.127273	0	0	0.320792	0.000251349	0.0545455	0.181818	0.00900901	0.0910891	0.614925
ENSG00000162688_chr1	AGL	1	99850084	99924023	0.136364	0	0	0.320792	0.000460281	0.0545455	0.181818	0.027027	0.0910891	0.614925
ENSG00000117620_chr1	SLC35A3	1	99969789	100026979	0.136364	0	0	0.320792	0.000460281	0.0545455	0.181818	0.027027	0.0910891	0.614925
ENSG00000212248_chr1	RNU6-750P	1	99978939	99979045	0.136364	0	0	0.320792	0.000460281	0.0545455	0.181818	0.027027	0.0910891	0.614925
ENSG00000202259_chr1	RNU6-1318P	1	100000637	100000739	0.127273	0	0	0.320792	0.000251349	0.0545455	0.181818	0.027027	0.0910891	0.614925
ENSG00000156875_chr1	MFSD14A	1	100038097	100083377	0.127273	0	0	0.320792	0.000251349	0.0454545	0.181818	0.00900901	0.0910891	0.440445
ENSG00000156876_chr1	SASS6	1	100083563	100132955	0.127273	0	0	0.320792	0.000251349	0.0454545	0.181818	0.00900901	0.0910891	0.440445
ENSG00000122435_chr1	TRMT13	1	100133150	100150497	0.127273	0	0	0.320792	0.000251349	0.0454545	0.181818	0	0.0910891	0.440445
ENSG00000122477_chr1	LRRC39	1	100148449	100178273	0.127273	0	0	0.320792	0.000251349	0.0454545	0.181818	0	0.0910891	0.440445
ENSG00000137992_chr1	DBT	1	100186919	100249834	0.136364	0	0	0.320792	0.000460281	0.0454545	0.181818	0	0.0910891	0.440445
ENSG00000271415_chr1	RPL23AP90	1	100196816	100197051	0.127273	0	0	0.320792	0.000251349	0.0454545	0.181818	0	0.0910891	0.440445
ENSG00000225169_chr1	BRI3P1	1	100213293	100213670	0.127273	0	0	0.320792	0.000251349	0.0363636	0.181818	0	0.0910891	0.285118
ENSG00000224616_chr1	RTCA-AS1	1	100264009	100266120	0.136364	0	0	0.318812	0.000518279	0.0363636	0.181818	0	0.0930693	0.262424
ENSG00000137996_chr1	RTCA	1	100266207	100292769	0.136364	0	0	0.318812	0.000518279	0.0363636	0.181818	0	0.0930693	0.262424
ENSG00000207750_chr1	MIR553	1	100281241	100281308	0.136364	0	0	0.318812	0.000518279	0.0363636	0.181818	0	0.0930693	0.262424
ENSG00000079335_chr1	CDC14A	1	100345025	100520277	0.136364	0	0	0.318812	0.000518279	0.0363636	0.181818	0.00900901	0.0930693	0.262424
ENSG00000234332_chr1	BCAS2P2	1	100393033	100394026	0.136364	0	0	0.318812	0.000518279	0.0363636	0.181818	0	0.0930693	0.262424
ENSG00000181656_chr1	GPR88	1	100538137	100542018	0.136364	0	0	0.318812	0.000518279	0.0363636	0.181818	0.00900901	0.0930693	0.262424
ENSG00000230402_chr1	LINC01349	1	100627049	100640613	0.136364	0	0	0.318812	0.000518279	0.0363636	0.181818	0.00900901	0.0930693	0.262424
ENSG00000162692_chr1	VCAM1	1	100719742	100739045	0.136364	0	0	0.318812	0.000518279	0.0363636	0.181818	0.00900901	0.0930693	0.262424
ENSG00000162694_chr1	EXTL2	1	100872372	100895998	0.136364	0	0	0.318812	0.000518279	0.0363636	0.181818	0.00900901	0.0930693	0.262424
ENSG00000162695_chr1	SLC30A7	1	100896076	100981753	0.127273	0	0	0.318812	0.000283447	0.0545455	0.181818	0.018018	0.0930693	0.582913
ENSG00000230946_chr1	HNRNPA1P68	1	100941017	100941995	0.127273	0	0	0.318812	0.000283447	0.0454545	0.181818	0.018018	0.0930693	0.420469
ENSG00000117543_chr1	DPH5	1	100989623	101026088	0.127273	0	0	0.318812	0.000283447	0.0545455	0.181818	0.00900901	0.0930693	0.582913
ENSG00000170989_chr1	S1PR1	1	101236888	101241518	0.118182	0	0	0.318812	0.00014679	0.0363636	0.181818	0	0.0930693	0.262424
ENSG00000173810_chr1	PPIAP7	1	101270875	101271363	0.118182	0	0	0.318812	0.00014679	0.0363636	0.181818	0	0.0930693	0.262424
ENSG00000231671_chr1	LINC01307	1	101323337	101390303	0.118182	0	0	0.318812	0.00014679	0.0363636	0.181818	0	0.0930693	0.262424
ENSG00000252530_chr1	RNU6-965P	1	101728642	101728737	0.118182	0	0.00900901	0.316832	0.000165156	0.0545455	0.181818	0.036036	0.0950495	0.560284
ENSG00000183298_chr1	RPSAP19	1	101786340	101787219	0.127273	0	0.018018	0.316832	0.000314589	0.0545455	0.181818	0.036036	0.0950495	0.560284
ENSG00000118733_chr1	OLFM3	1	101802574	101997030	0.127273	0	0.045045	0.316832	0.000314589	0.0636364	0.181818	0.045045	0.0950495	0.722871
ENSG00000252717_chr1	RNU6-352P	1	101859851	101859957	0.127273	0	0.018018	0.314851	0.000347506	0.0545455	0.181818	0.027027	0.0970297	0.525548
ENSG00000162699_chr1	DNAJA1P5	1	101893105	101894047	0.127273	0	0.036036	0.316832	0.000314589	0.0545455	0.181818	0.036036	0.0950495	0.560284
ENSG00000060718_chr1	COL11A1	1	102876467	103108496	0.145455	0	0.0630631	0.320792	0.000867504	0.0636364	0.181818	0.0900901	0.0910891	0.776055
ENSG00000234257_chr1	SOD2P1	1	103100143	103100704	0.127273	0	0.036036	0.320792	0.000251349	0.0636364	0.181818	0.045045	0.0910891	0.776055
ENSG00000222069_chr1	RN7SKP285	1	103523562	103523879	0.1	0	0.00900901	0.320792	3.14153e-05	0.0636364	0.181818	0.027027	0.0910891	0.776055
ENSG00000185946_chr1	RNPC3	1	103525691	103555239	0.1	0	0.00900901	0.320792	3.14153e-05	0.0636364	0.181818	0.027027	0.0910891	0.776055
ENSG00000240038_chr1	AMY2B	1	103553815	103579534	0.1	0	0.00900901	0.320792	3.14153e-05	0.0636364	0.181818	0.027027	0.0910891	0.776055
ENSG00000236085_chr1	ACTG1P4	1	103569553	103570674	0.1	0	0.00900901	0.320792	3.14153e-05	0.0636364	0.181818	0.027027	0.0910891	0.776055
ENSG00000243480_chr1	AMY2A	1	103616811	103625780	0.1	0	0.00900901	0.320792	3.14153e-05	0.0636364	0.181818	0.027027	0.0910891	0.776055
ENSG00000237763_chr1	AMY1A	1	103655290	103664554	0.1	0	0.00900901	0.320792	3.14153e-05	0.0636364	0.181818	0.027027	0.0910891	0.776055
ENSG00000174876_chr1	AMY1B	1	103687415	103696680	0.1	0	0.00900901	0.320792	3.14153e-05	0.0636364	0.181818	0.027027	0.0910891	0.776055
ENSG00000227408_chr1	AMYP1	1	103713723	103719871	0.1	0	0.00900901	0.320792	3.14153e-05	0.0636364	0.181818	0.027027	0.0910891	0.776055
ENSG00000187733_chr1	AMY1C	1	103750406	103758690	0.1	0	0.00900901	0.320792	3.14153e-05	0.0636364	0.181818	0.027027	0.0910891	0.776055
ENSG00000228347_chr1	FTLP17	1	104153306	104153830	0.109091	0	0.018018	0.320792	6.41084e-05	0.0636364	0.181818	0.036036	0.0910891	0.776055
ENSG00000227850_chr1	SEPT2P1	1	105698039	105698218	0.127273	0	0.045045	0.320792	0.000251349	0.0818182	0.181818	0.045045	0.0910891	1
ENSG00000233449_chr1	MTATP6P14	1	106802755	106803427	0.118182	0	0.00900901	0.320792	0.000129742	0.0727273	0.181818	0.027027	0.0910891	0.936971
ENSG00000232551_chr1	MTCO1P14	1	106804474	106806032	0.118182	0	0.00900901	0.320792	0.000129742	0.0727273	0.181818	0.027027	0.0910891	0.936971
ENSG00000198890_chr1	PRMT6	1	107056679	107059294	0.109091	0	0	0.320792	6.41084e-05	0.0727273	0.181818	0.00900901	0.0910891	0.936971
ENSG00000162631_chr1	NTNG1	1	107140007	107483458	0.109091	0	0	0.320792	6.41084e-05	0.0818182	0.181818	0.018018	0.0910891	1
ENSG00000134215_chr1	VAV3	1	107571160	107965144	0.109091	0	0	0.320792	6.41084e-05	0.0818182	0.181818	0.036036	0.0910891	1
ENSG00000275455_chr1	MIR7852	1	107897223	107897304	0.109091	0	0	0.318812	7.20076e-05	0.0727273	0.181818	0.00900901	0.0930693	0.905471
ENSG00000230489_chr1	VAV3-AS1	1	107964443	107994607	0.109091	0	0	0.318812	7.20076e-05	0.0636364	0.181818	0.00900901	0.0930693	0.754159
ENSG00000085491_chr1	SLC25A24	1	108134036	108200849	0.118182	0	0	0.318812	0.00014679	0.0727273	0.181818	0.00900901	0.0930693	0.905471
ENSG00000196427_chr1	NBPF4	1	108223341	108244081	0.118182	0	0	0.318812	0.00014679	0.0727273	0.181818	0.00900901	0.0930693	0.905471
ENSG00000241361_chr1	SLC25A24P1	1	108272943	108337853	0.118182	0	0	0.318812	0.00014679	0.0727273	0.181818	0.00900901	0.0930693	0.905471
ENSG00000186086_chr1	NBPF6	1	108375799	108471002	0.118182	0	0	0.320792	0.000129742	0.0545455	0.181818	0.00900901	0.0910891	0.614925
ENSG00000243967_chr1	NBPF5P	1	108375838	108410814	0.118182	0	0	0.320792	0.000129742	0.0545455	0.181818	0.00900901	0.0910891	0.614925
ENSG00000238118_chr1	SLC25A24P2	1	108383736	108421295	0.118182	0	0	0.320792	0.000129742	0.0545455	0.181818	0.00900901	0.0910891	0.614925
ENSG00000227832_chr1	ST13P21	1	108502358	108503455	0.118182	0	0	0.320792	0.000129742	0.0545455	0.181818	0.00900901	0.0910891	0.614925
ENSG00000162636_chr1	FAM102B	1	108560089	108644900	0.118182	0	0	0.320792	0.000129742	0.0545455	0.181818	0.00900901	0.0910891	0.614925
ENSG00000162639_chr1	HENMT1	1	108648290	108661526	0.118182	0	0	0.320792	0.000129742	0.0545455	0.181818	0.00900901	0.0910891	0.614925
ENSG00000134186_chr1	PRPF38B	1	108692323	108701803	0.118182	0	0	0.320792	0.000129742	0.0545455	0.181818	0.00900901	0.0910891	0.614925
ENSG00000143107_chr1	FNDC7	1	108712657	108742740	0.118182	0	0	0.320792	0.000129742	0.0545455	0.181818	0.00900901	0.0910891	0.614925
ENSG00000116266_chr1	STXBP3	1	108746674	108809526	0.118182	0	0	0.320792	0.000129742	0.0636364	0.181818	0.00900901	0.0910891	0.776055
ENSG00000162641_chr1	AKNAD1	1	108815898	108858228	0.118182	0	0	0.320792	0.000129742	0.0727273	0.181818	0.00900901	0.0910891	0.936971
ENSG00000203897_chr1	SPATA42	1	108857217	108858524	0.109091	0	0	0.320792	6.41084e-05	0.0727273	0.181818	0.00900901	0.0910891	0.936971
ENSG00000121957_chr1	GPSM2	1	108875350	108934545	0.109091	0	0	0.320792	6.41084e-05	0.0727273	0.181818	0.00900901	0.0910891	0.936971
ENSG00000121940_chr1	CLCC1	1	108929508	108963457	0.109091	0	0	0.320792	6.41084e-05	0.0727273	0.181818	0.00900901	0.0910891	0.936971
ENSG00000085433_chr1	WDR47	1	108970214	109042113	0.109091	0	0	0.320792	6.41084e-05	0.0727273	0.181818	0.00900901	0.0910891	0.936971
ENSG00000228054_chr1	RANP5	1	109046828	109047482	0.109091	0	0	0.320792	6.41084e-05	0.0727273	0.181818	0.00900901	0.0910891	0.936971
ENSG00000197780_chr1	TAF13	1	109062486	109076002	0.109091	0	0	0.320792	6.41084e-05	0.0818182	0.181818	0.00900901	0.0910891	1
ENSG00000215717_chr1	TMEM167B	1	109089803	109096934	0.109091	0	0	0.320792	6.41084e-05	0.0818182	0.181818	0.00900901	0.0910891	1
ENSG00000278249_chr1	SCARNA2	1	109100193	109100612	0.109091	0	0	0.320792	6.41084e-05	0.0818182	0.181818	0.00900901	0.0910891	1
ENSG00000179902_chr1	C1orf194	1	109105951	109113857	0.109091	0	0	0.320792	6.41084e-05	0.0818182	0.181818	0.00900901	0.0910891	1
ENSG00000116299_chr1	KIAA1324	1	109113679	109206781	0.109091	0	0	0.318812	7.20076e-05	0.0818182	0.181818	0.00900901	0.0910891	1
ENSG00000031698_chr1	SARS	1	109213918	109238169	0.109091	0	0	0.318812	7.20076e-05	0.0818182	0.181818	0.00900901	0.0910891	1
ENSG00000143126_chr1	CELSR2	1	109250019	109275750	0.109091	0	0.00900901	0.318812	7.20076e-05	0.0727273	0.181818	0.00900901	0.0910891	0.936971
ENSG00000134222_chr1	PSRC1	1	109279556	109283186	0.109091	0	0.00900901	0.318812	7.20076e-05	0.0727273	0.181818	0.00900901	0.0910891	0.936971
ENSG00000221986_chr1	MYBPHL	1	109292365	109307041	0.109091	0.0454545	0	0.318812	7.20076e-05	0.0727273	0.181818	0.00900901	0.0910891	0.936971
ENSG00000134243_chr1	SORT1	1	109309568	109397951	0.109091	0.136364	0	0.318812	7.20076e-05	0.0727273	0.181818	0.00900901	0.0910891	0.936971
ENSG00000143106_chr1	PSMA5	1	109399031	109426427	0.118182	0.136364	0	0.318812	0.00014679	0.0727273	0.181818	0.00900901	0.0910891	0.936971
ENSG00000143028_chr1	SYPL2	1	109466628	109482137	0.118182	0.136364	0	0.318812	0.00014679	0.0727273	0.181818	0.00900901	0.0910891	0.936971
ENSG00000162650_chr1	ATXN7L2	1	109483479	109492804	0.118182	0.136364	0	0.318812	0.00014679	0.0727273	0.181818	0.00900901	0.0910891	0.936971
ENSG00000174151_chr1	CYB561D1	1	109494052	109502932	0.118182	0.136364	0	0.318812	0.00014679	0.0727273	0.181818	0.00900901	0.0910891	0.936971
ENSG00000181754_chr1	AMIGO1	1	109504175	109509738	0.118182	0.136364	0	0.318812	0.00014679	0.0727273	0.181818	0.00900901	0.0910891	0.936971
ENSG00000156097_chr1	GPR61	1	109539872	109548406	0.118182	0.136364	0	0.318812	0.00014679	0.0727273	0.181818	0.00900901	0.0910891	0.936971
ENSG00000065135_chr1	GNAI3	1	109548611	109618321	0.118182	0.136364	0	0.318812	0.00014679	0.0727273	0.181818	0.00900901	0.0910891	0.936971
ENSG00000206832_chr1	RNU6V	1	109591534	109591640	0.118182	0.136364	0	0.318812	0.00014679	0.0727273	0.181818	0.00900901	0.0910891	0.936971
ENSG00000207709_chr1	MIR197	1	109598893	109598967	0.118182	0.136364	0	0.318812	0.00014679	0.0727273	0.181818	0.00900901	0.0910891	0.936971
ENSG00000134183_chr1	GNAT2	1	109603267	109619929	0.118182	0.136364	0	0.318812	0.00014679	0.0727273	0.181818	0.00900901	0.0910891	0.936971
ENSG00000116337_chr1	AMPD2	1	109616104	109632051	0.118182	0.136364	0	0.318812	0.00014679	0.0727273	0.181818	0.00900901	0.0910891	0.936971
ENSG00000235045_chr1	RPL7P8	1	109651370	109652099	0.118182	0.136364	0	0.318812	0.00014679	0.0727273	0.181818	0.00900901	0.0910891	0.936971
ENSG00000168765_chr1	GSTM4	1	109656081	109674836	0.109091	0.136364	0	0.318812	7.20076e-05	0.0727273	0.181818	0.00900901	0.0910891	0.936971
ENSG00000213366_chr1	GSTM2	1	109668022	109709551	0.263636	0.454545	0	0.318812	0.340292	0.0818182	0.181818	0.00900901	0.0910891	1
ENSG00000134184_chr1	GSTM1	1	109687814	109709039	0.236364	0.5	0	0.318812	0.134362	0.109091	0.136364	0.00900901	0.0910891	0.949618
ENSG00000134201_chr1	GSTM5	1	109712255	109775428	0.109091	0.0454545	0.00900901	0.318812	7.20076e-05	0.0909091	0.181818	0.00900901	0.0910891	1
ENSG00000134202_chr1	GSTM3	1	109733932	109741038	0.109091	0	0.00900901	0.318812	7.20076e-05	0.0818182	0.181818	0.00900901	0.0910891	1
ENSG00000198758_chr1	EPS8L3	1	109750080	109764027	0.109091	0	0.00900901	0.318812	7.20076e-05	0.0909091	0.181818	0.00900901	0.0910891	1
ENSG00000224927_chr1	NDUFA5P10	1	109810642	109810998	0.109091	0	0.00900901	0.318812	7.20076e-05	0.0909091	0.181818	0.00900901	0.0910891	1
ENSG00000184371_chr1	CSF1	1	109910242	109930992	0.109091	0	0	0.318812	7.20076e-05	0.0909091	0.181818	0.00900901	0.0910891	1
ENSG00000168710_chr1	AHCYL1	1	109984686	110023741	0.109091	0	0	0.318812	7.20076e-05	0.0909091	0.181818	0.00900901	0.0910891	1
ENSG00000143093_chr1	STRIP1	1	110031577	110074641	0.109091	0	0	0.318812	7.20076e-05	0.0818182	0.181818	0.00900901	0.0910891	1
ENSG00000156150_chr1	ALX3	1	110059994	110070700	0.1	0	0	0.318812	3.4853e-05	0.0818182	0.181818	0.00900901	0.0910891	1
ENSG00000258673_chr1	LINC01397	1	110082688	110109719	0.1	0	0.00900901	0.318812	3.4853e-05	0.0818182	0.181818	0.00900901	0.0910891	1
ENSG00000186150_chr1	UBL4B	1	110112468	110113945	0.0909091	0	0.00900901	0.318812	1.70866e-05	0.0818182	0.181818	0.00900901	0.0910891	1
ENSG00000197106_chr1	SLC6A17	1	110150486	110202202	0.0909091	0	0.00900901	0.318812	1.70866e-05	0.0818182	0.181818	0.00900901	0.0910891	1
ENSG00000224965_chr1	KCNC4-AS1	1	110208834	110209987	0.0909091	0	0.00900901	0.318812	1.70866e-05	0.0727273	0.181818	0.00900901	0.0910891	0.936971
ENSG00000116396_chr1	KCNC4	1	110211343	110283100	0.0909091	0	0.00900901	0.318812	1.70866e-05	0.0727273	0.181818	0.00900901	0.0910891	0.936971
ENSG00000162775_chr1	RBM15	1	110338506	110346681	0.0909091	0	0	0.318812	1.70866e-05	0.0636364	0.181818	0.00900901	0.0910891	0.776055
ENSG00000224699_chr1	LAMTOR5-AS1	1	110347116	110443817	0.0909091	0	0	0.318812	1.70866e-05	0.0545455	0.181818	0.00900901	0.0910891	0.614925
ENSG00000168679_chr1	SLC16A4	1	110362848	110391082	0.0909091	0	0	0.318812	1.70866e-05	0.0545455	0.181818	0.00900901	0.0910891	0.614925
ENSG00000134248_chr1	LAMTOR5	1	110401249	110407942	0.0909091	0	0	0.318812	1.70866e-05	0.0545455	0.181818	0.00900901	0.0910891	0.614925
ENSG00000143125_chr1	PROK1	1	110451200	110457354	0.0909091	0	0	0.318812	1.70866e-05	0.0545455	0.181818	0.00900901	0.0910891	0.614925
ENSG00000240194_chr1	CYMP	1	110480752	110491277	0.0909091	0	0	0.318812	1.70866e-05	0.0636364	0.181818	0.00900901	0.0910891	0.776055
ENSG00000143105_chr1	KCNA10	1	110517251	110518838	0.0909091	0	0	0.318812	1.70866e-05	0.0636364	0.181818	0.00900901	0.0910891	0.776055
ENSG00000177301_chr1	KCNA2	1	110593580	110631474	0.0909091	0	0	0.318812	1.70866e-05	0.0636364	0.181818	0.00900901	0.0910891	0.776055
ENSG00000177272_chr1	KCNA3	1	110672465	110675033	0.0909091	0	0	0.320792	1.53618e-05	0.0454545	0.181818	0.00900901	0.0891089	0.471461
ENSG00000237415_chr1	NRBF2P3	1	110848077	110848941	0.0909091	0	0	0.320792	1.53618e-05	0.0727273	0.181818	0.018018	0.0891089	0.971154
ENSG00000232791_chr1	OR11I1P	1	110853938	110854891	0.0909091	0	0	0.320792	1.53618e-05	0.0727273	0.181818	0.018018	0.0891089	0.971154
ENSG00000143119_chr1	CD53	1	110873154	110899928	0.0909091	0	0	0.320792	1.53618e-05	0.0727273	0.181818	0.018018	0.0891089	0.971154
ENSG00000121931_chr1	LRIF1	1	110947185	110964079	0.0909091	0	0	0.320792	1.53618e-05	0.0727273	0.181818	0.018018	0.0891089	0.971154
ENSG00000225672_chr1	CCNT2P1	1	111007700	111015530	0.0909091	0	0	0.320792	1.53618e-05	0.0636364	0.181818	0.018018	0.0891089	0.814065
ENSG00000252760_chr1	RNA5SP54	1	111041834	111041925	0.0909091	0	0	0.320792	1.53618e-05	0.0636364	0.181818	0.018018	0.0891089	0.814065
ENSG00000156171_chr1	DRAM2	1	111117333	111140216	0.0909091	0	0	0.320792	1.53618e-05	0.0727273	0.181818	0.018018	0.0891089	0.971154
ENSG00000134255_chr1	CEPT1	1	111139627	111185102	0.0909091	0	0	0.320792	1.53618e-05	0.0636364	0.181818	0.00900901	0.0891089	0.814065
ENSG00000162777_chr1	DENND2D	1	111187174	111204535	0.0909091	0	0	0.320792	1.53618e-05	0.0636364	0.181818	0.00900901	0.0891089	0.814065
ENSG00000064886_chr1	CHI3L2	1	111200771	111243440	0.0909091	0	0	0.320792	1.53618e-05	0.0636364	0.181818	0.00900901	0.0891089	0.814065
ENSG00000236040_chr1	CHIAP1	1	111250254	111256715	0.0909091	0	0	0.320792	1.53618e-05	0.0636364	0.181818	0.00900901	0.0891089	0.814065
ENSG00000203878_chr1	CHIAP2	1	111280059	111286116	0.0909091	0	0	0.320792	1.53618e-05	0.0636364	0.181818	0.00900901	0.0891089	0.814065
ENSG00000134216_chr1	CHIA	1	111290862	111320566	0.0909091	0	0	0.320792	1.53618e-05	0.0636364	0.181818	0.00900901	0.0891089	0.814065
ENSG00000173947_chr1	PIFO	1	111346288	111353013	0.0909091	0	0	0.320792	1.53618e-05	0.0636364	0.181818	0.00900901	0.0891089	0.814065
ENSG00000234020_chr1	CHIAP3	1	111353275	111367409	0.0909091	0	0	0.320792	1.53618e-05	0.0636364	0.181818	0.00900901	0.0891089	0.814065
ENSG00000236012_chr1	HIGD1AP12	1	111380291	111380571	0.0909091	0	0	0.320792	1.53618e-05	0.0636364	0.181818	0.00900901	0.0891089	0.814065
ENSG00000227179_chr1	PGCP1	1	111382860	111391819	0.0909091	0	0	0.320792	1.53618e-05	0.0636364	0.181818	0.00900901	0.0891089	0.814065
ENSG00000085465_chr1	OVGP1	1	111414314	111427777	0.0909091	0	0	0.320792	1.53618e-05	0.0636364	0.181818	0.00900901	0.0891089	0.814065
ENSG00000233337_chr1	UBE2FP3	1	111437514	111438037	0.0909091	0	0	0.320792	1.53618e-05	0.0636364	0.181818	0.00900901	0.0891089	0.814065
ENSG00000116455_chr1	WDR77	1	111439890	111449376	0.0909091	0	0	0.320792	1.53618e-05	0.0636364	0.181818	0.00900901	0.0891089	0.814065
ENSG00000116459_chr1	ATP5F1	1	111448864	111462773	0.0909091	0	0	0.320792	1.53618e-05	0.0636364	0.181818	0.00900901	0.0891089	0.814065
ENSG00000143110_chr1	C1orf162	1	111473792	111478512	0.0909091	0	0	0.320792	1.53618e-05	0.0636364	0.181818	0.00900901	0.0891089	0.814065
ENSG00000121933_chr1	TMIGD3	1	111483348	111563962	0.0909091	0	0	0.320792	1.53618e-05	0.0636364	0.181818	0.00900901	0.0891089	0.814065
ENSG00000200360_chr1	RNU6-792P	1	111490317	111490423	0.0909091	0	0	0.320792	1.53618e-05	0.0636364	0.181818	0.00900901	0.0891089	0.814065
ENSG00000282608_chr1	ADORA3	1	111499429	111503760	0.0909091	0	0	0.320792	1.53618e-05	0.0636364	0.181818	0.00900901	0.0891089	0.814065
ENSG00000116473_chr1	RAP1A	1	111542218	111716691	0.0909091	0	0	0.320792	1.53618e-05	0.0636364	0.181818	0.00900901	0.0891089	0.814065
ENSG00000231346_chr1	LINC01160	1	111599655	111608723	0.0909091	0	0	0.320792	1.53618e-05	0.0545455	0.181818	0.00900901	0.0891089	0.643325
ENSG00000215867_chr1	KRT18P57	1	111648291	111649544	0.0909091	0	0	0.320792	1.53618e-05	0.0545455	0.181818	0.00900901	0.0891089	0.643325
ENSG00000201028_chr1	RNU6-151P	1	111650431	111650537	0.0909091	0	0	0.320792	1.53618e-05	0.0545455	0.181818	0.00900901	0.0891089	0.643325
ENSG00000197852_chr1	FAM212B	1	111680630	111755824	0.0909091	0	0	0.320792	1.53618e-05	0.0636364	0.181818	0.00900901	0.0891089	0.814065
ENSG00000227811_chr1	FAM212B-AS1	1	111739841	111747798	0.0909091	0	0	0.320792	1.53618e-05	0.0636364	0.181818	0.00900901	0.0891089	0.814065
ENSG00000064703_chr1	DDX20	1	111755245	111768016	0.0909091	0	0	0.320792	1.53618e-05	0.0636364	0.181818	0.00900901	0.0891089	0.814065
ENSG00000171385_chr1	KCND3	1	111770662	111989155	0.0909091	0	0.00900901	0.320792	1.53618e-05	0.0636364	0.181818	0.00900901	0.0891089	0.814065
ENSG00000232558_chr1	KCND3-IT1	1	111853762	111856905	0.0909091	0	0	0.320792	1.53618e-05	0.0636364	0.181818	0.00900901	0.0891089	0.814065
ENSG00000237556_chr1	KCND3-AS1	1	111909336	111910931	0.0909091	0	0	0.320792	1.53618e-05	0.0636364	0.181818	0.00900901	0.0891089	0.814065
ENSG00000234388_chr1	TXNP3	1	112363281	112363581	0.0909091	0	0	0.322772	1.39633e-05	0.0636364	0.181818	0.00900901	0.0871287	0.832541
ENSG00000143079_chr1	CTTNBP2NL	1	112396181	112463456	0.0909091	0	0	0.322772	1.39633e-05	0.0727273	0.181818	0.00900901	0.0871287	0.997729
ENSG00000134245_chr1	WNT2B	1	112466541	112530165	0.1	0	0	0.322772	2.80065e-05	0.0727273	0.181818	0.00900901	0.0871287	0.997729
ENSG00000007341_chr1	ST7L	1	112523518	112620825	0.1	0	0	0.322772	2.80065e-05	0.0727273	0.181818	0.00900901	0.0871287	0.997729
ENSG00000116489_chr1	CAPZA1	1	112619173	112671619	0.1	0	0.00900901	0.322772	2.80065e-05	0.0727273	0.181818	0.00900901	0.0871287	0.997729
ENSG00000235299_chr1	MRPL53P1	1	112625906	112626224	0.1	0	0	0.322772	2.80065e-05	0.0727273	0.181818	0.00900901	0.0871287	0.997729
ENSG00000252750_chr1	RNU7-70P	1	112634719	112634784	0.0909091	0	0	0.322772	1.39633e-05	0.0727273	0.181818	0.00900901	0.0871287	0.997729
ENSG00000155363_chr1	MOV10	1	112673141	112700746	0.0909091	0	0.018018	0.322772	1.39633e-05	0.0727273	0.181818	0.00900901	0.0871287	0.997729
ENSG00000155366_chr1	RHOC	1	112701106	112707434	0.0909091	0	0.018018	0.322772	1.39633e-05	0.0727273	0.181818	0.00900901	0.0871287	0.997729
ENSG00000155367_chr1	PPM1J	1	112709994	112715477	0.0909091	0	0.018018	0.322772	1.39633e-05	0.0727273	0.181818	0.00900901	0.0871287	0.997729
ENSG00000184599_chr1	FAM19A3	1	112720419	112727235	0.0909091	0	0.018018	0.322772	1.39633e-05	0.0727273	0.181818	0.00900901	0.0871287	0.997729
ENSG00000234790_chr1	NUTF2P4	1	112748095	112748475	0.0909091	0	0.00900901	0.322772	1.39633e-05	0.0727273	0.181818	0.00900901	0.0871287	0.997729
ENSG00000215866_chr1	LINC01356	1	112820170	112850643	0.0909091	0	0	0.322772	1.39633e-05	0.0818182	0.181818	0.00900901	0.0871287	1
ENSG00000155380_chr1	SLC16A1	1	112911847	112957013	0.0909091	0	0	0.322772	1.39633e-05	0.0727273	0.181818	0.00900901	0.0871287	0.997729
ENSG00000229020_chr1	AKR7A2P1	1	112923423	112924337	0.0909091	0	0	0.322772	1.39633e-05	0.0727273	0.181818	0.00900901	0.0871287	0.997729
ENSG00000226419_chr1	SLC16A1-AS1	1	112956415	113047055	0.1	0	0	0.322772	2.80065e-05	0.0727273	0.181818	0.00900901	0.0871287	0.997729
ENSG00000198799_chr1	LRIG2	1	113073209	113132260	0.1	0	0	0.322772	2.80065e-05	0.0636364	0.181818	0.00900901	0.0871287	0.832541
ENSG00000237278_chr1	RLIMP2	1	113125321	113126883	0.1	0	0	0.322772	2.80065e-05	0.0545455	0.181818	0.00900901	0.0871287	0.671005
ENSG00000081026_chr1	MAGI3	1	113390749	113685923	0.118182	0	0	0.322772	0.000113263	0.0636364	0.181818	0.027027	0.0871287	0.832541
ENSG00000238256_chr1	MTND5P20	1	113576757	113576899	0.109091	0	0	0.320792	6.41084e-05	0.0636364	0.181818	0.018018	0.0891089	0.814065
ENSG00000116793_chr1	PHTF1	1	113696831	113759489	0.118182	0	0	0.320792	0.000129742	0.0636364	0.181818	0.027027	0.0891089	0.814065
ENSG00000081019_chr1	RSBN1	1	113761832	113812476	0.118182	0	0	0.320792	0.000129742	0.0636364	0.181818	0.027027	0.0891089	0.814065
ENSG00000134242_chr1	PTPN22	1	113813811	113871759	0.118182	0	0	0.320792	0.000129742	0.0727273	0.181818	0.027027	0.0891089	0.971154
ENSG00000226167_chr1	AP4B1-AS1	1	113856635	113901237	0.118182	0	0	0.320792	0.000129742	0.0727273	0.181818	0.018018	0.0891089	0.971154
ENSG00000188761_chr1	BCL2L15	1	113878168	113887547	0.118182	0	0	0.320792	0.000129742	0.0727273	0.181818	0.018018	0.0891089	0.971154
ENSG00000134262_chr1	AP4B1	1	113894748	113905201	0.118182	0	0	0.320792	0.000129742	0.0636364	0.181818	0.00900901	0.0891089	0.814065
ENSG00000118655_chr1	DCLRE1B	1	113905141	113914086	0.118182	0	0	0.320792	0.000129742	0.0727273	0.181818	0.00900901	0.0891089	0.971154
ENSG00000235527_chr1	HIPK1-AS1	1	113924000	113929492	0.118182	0	0	0.320792	0.000129742	0.0727273	0.181818	0.00900901	0.0891089	0.971154
ENSG00000163349_chr1	HIPK1	1	113929192	113977869	0.118182	0	0	0.320792	0.000129742	0.0727273	0.181818	0.00900901	0.0891089	0.971154
ENSG00000116774_chr1	OLFML3	1	113979391	114035572	0.109091	0	0	0.320792	6.41084e-05	0.0818182	0.181818	0.00900901	0.0891089	1
ENSG00000134207_chr1	SYT6	1	114089291	114153919	0.109091	0	0	0.320792	6.41084e-05	0.0909091	0.181818	0.00900901	0.0891089	1
ENSG00000273698_chr1	MRPL57P1	1	114279011	114279275	0.109091	0	0	0.320792	6.41084e-05	0.0818182	0.181818	0.018018	0.0891089	1
ENSG00000197323_chr1	TRIM33	1	114392777	114511160	0.1	0	0	0.320792	3.14153e-05	0.0818182	0.181818	0.00900901	0.0891089	1
ENSG00000225650_chr1	EIF2S2P5	1	114468315	114469282	0.1	0	0	0.320792	3.14153e-05	0.0818182	0.181818	0.00900901	0.0891089	1
ENSG00000236480_chr1	PKMP1	1	114535995	114537840	0.0909091	0	0	0.320792	1.53618e-05	0.0818182	0.181818	0.00900901	0.0891089	1
ENSG00000116752_chr1	BCAS2	1	114567557	114581639	0.0909091	0	0	0.320792	1.53618e-05	0.0818182	0.181818	0.00900901	0.0891089	1
ENSG00000175984_chr1	DENND2C	1	114582848	114670422	0.0909091	0	0	0.320792	1.53618e-05	0.0818182	0.181818	0.00900901	0.0891089	1
ENSG00000116748_chr1	AMPD1	1	114673098	114695618	0.0909091	0	0	0.320792	1.53618e-05	0.0818182	0.181818	0.018018	0.0891089	1
ENSG00000242769_chr1	RN7SL432P	1	114697627	114697924	0.0909091	0	0	0.320792	1.53618e-05	0.0818182	0.181818	0.018018	0.0891089	1
ENSG00000213281_chr1	NRAS	1	114704469	114716894	0.0818182	0	0	0.320792	7.3597e-06	0.0818182	0.181818	0.018018	0.0891089	1
ENSG00000009307_chr1	CSDE1	1	114716913	114758676	0.0818182	0	0	0.320792	7.3597e-06	0.0909091	0.181818	0.018018	0.0891089	1
ENSG00000201900_chr1	RNY1P13	1	114727720	114727824	0.0818182	0	0	0.320792	7.3597e-06	0.0818182	0.181818	0.018018	0.0891089	1
ENSG00000052723_chr1	SIKE1	1	114769479	114780685	0.0727273	0	0	0.320792	4.27776e-06	0.0818182	0.181818	0.018018	0.0891089	1
ENSG00000227970_chr1	NR1H5P	1	114837227	114851453	0.0727273	0	0	0.320792	4.27776e-06	0.0818182	0.181818	0.036036	0.0891089	1
ENSG00000198765_chr1	SYCP1	1	114854803	114995370	0.0909091	0	0	0.320792	1.53618e-05	0.0818182	0.181818	0.036036	0.0891089	1
ENSG00000134200_chr1	TSHB	1	115029824	115034309	0.0909091	0	0	0.320792	1.53618e-05	0.0818182	0.181818	0.036036	0.0891089	1
ENSG00000134198_chr1	TSPAN2	1	115048011	115089500	0.0909091	0	0	0.320792	1.53618e-05	0.0909091	0.181818	0.036036	0.0891089	1
ENSG00000134259_chr1	NGF	1	115285918	115338236	0.0818182	0	0	0.320792	7.3597e-06	0.0636364	0.181818	0.00900901	0.0891089	0.814065
ENSG00000229101_chr1	TCEB1P20	1	115556826	115557475	0.0818182	0	0	0.320792	7.3597e-06	0.0636364	0.181818	0.00900901	0.0891089	0.814065
ENSG00000232185_chr1	CNOT7P2	1	115564601	115565432	0.0818182	0	0	0.320792	7.3597e-06	0.0636364	0.181818	0.00900901	0.0891089	0.814065
ENSG00000239984_chr1	RN7SL420P	1	115606471	115606768	0.0818182	0	0	0.320792	7.3597e-06	0.0636364	0.181818	0.00900901	0.0891089	0.814065
ENSG00000173218_chr1	VANGL1	1	115641953	115698224	0.0818182	0	0	0.320792	7.3597e-06	0.0636364	0.181818	0.00900901	0.0891089	0.814065
ENSG00000118729_chr1	CASQ2	1	115700007	115768781	0.0818182	0	0	0.320792	7.3597e-06	0.0636364	0.181818	0.00900901	0.0891089	0.814065
ENSG00000177551_chr1	NHLH2	1	115836377	115843917	0.0818182	0	0	0.320792	7.3597e-06	0.0636364	0.181818	0.00900901	0.0891089	0.814065
ENSG00000214204_chr1	HNRNPA1P43	1	115856910	115857819	0.0818182	0	0	0.320792	7.3597e-06	0.0636364	0.181818	0.00900901	0.0891089	0.814065
ENSG00000163393_chr1	SLC22A15	1	115976498	116070054	0.0818182	0	0	0.320792	7.3597e-06	0.0636364	0.181818	0.00900901	0.0891089	0.814065
ENSG00000173212_chr1	MAB21L3	1	116111755	116135240	0.0727273	0	0	0.320792	4.27776e-06	0.0636364	0.181818	0.00900901	0.0891089	0.814065
ENSG00000163399_chr1	ATP1A1	1	116372668	116410261	0.0636364	0	0	0.320792	2.02979e-06	0.0727273	0.181818	0.00900901	0.0891089	0.971154
ENSG00000203865_chr1	ATP1A1-AS1	1	116392247	116418622	0.0636364	0	0	0.320792	2.02979e-06	0.0727273	0.181818	0.00900901	0.0891089	0.971154
ENSG00000212385_chr1	RNU6-817P	1	116413766	116413869	0.0636364	0	0	0.320792	2.02979e-06	0.0727273	0.181818	0.00900901	0.0891089	0.971154
ENSG00000116815_chr1	CD58	1	116514535	116571039	0.0636364	0	0	0.320792	2.02979e-06	0.0727273	0.181818	0.00900901	0.0891089	0.971154
ENSG00000177173_chr1	NAP1L4P1	1	116532936	116534092	0.0636364	0	0	0.320792	2.02979e-06	0.0727273	0.181818	0.00900901	0.0891089	0.971154
ENSG00000264419_chr1	MIR548AC	1	116560024	116560111	0.0636364	0	0	0.320792	2.02979e-06	0.0727273	0.181818	0.00900901	0.0891089	0.971154
ENSG00000143061_chr1	IGSF3	1	116574399	116667755	0.0636364	0	0	0.320792	2.02979e-06	0.0727273	0.181818	0.00900901	0.0891089	0.971154
ENSG00000211543_chr1	MIR320B1	1	116671749	116671827	0.0636364	0	0	0.320792	2.02979e-06	0.0727273	0.181818	0.00900901	0.0891089	0.971154
ENSG00000203864_chr1	C1orf137	1	116694112	116706603	0.0636364	0	0	0.320792	2.02979e-06	0.0727273	0.181818	0.00900901	0.0891089	0.971154
ENSG00000231072_chr1	GAPDHP64	1	116713833	116714835	0.0636364	0	0	0.320792	2.02979e-06	0.0727273	0.181818	0.00900901	0.0891089	0.971154
ENSG00000223489_chr1	NEFHP1	1	116739981	116742609	0.0636364	0	0	0.320792	2.02979e-06	0.0727273	0.181818	0.00900901	0.0891089	0.971154
ENSG00000116824_chr1	CD2	1	116754385	116769228	0.0636364	0	0	0.320792	2.02979e-06	0.0727273	0.181818	0.00900901	0.0891089	0.971154
ENSG00000225079_chr1	FTH1P22	1	116775104	116775623	0.0636364	0	0	0.320792	2.02979e-06	0.0727273	0.181818	0.00900901	0.0891089	0.971154
ENSG00000134247_chr1	PTGFRN	1	116910057	116990358	0.0636364	0	0	0.320792	2.02979e-06	0.0727273	0.181818	0.00900901	0.0891089	0.971154
ENSG00000252510_chr1	RNA5SP55	1	116962347	116962471	0.0636364	0	0	0.320792	2.02979e-06	0.0727273	0.181818	0.00900901	0.0891089	0.971154
ENSG00000134256_chr1	CD101	1	117001750	117036476	0.0636364	0	0	0.320792	2.02979e-06	0.0636364	0.181818	0.00900901	0.0891089	0.814065
ENSG00000116830_chr1	TTF2	1	117060303	117107453	0.0636364	0	0	0.320792	2.02979e-06	0.0636364	0.181818	0.00900901	0.0891089	0.814065
ENSG00000215930_chr1	MIR942	1	117094643	117094728	0.0636364	0	0	0.320792	2.02979e-06	0.0636364	0.181818	0.00900901	0.0891089	0.814065
ENSG00000134253_chr1	TRIM45	1	117111060	117122587	0.0636364	0	0	0.320792	2.02979e-06	0.0636364	0.181818	0.00900901	0.0891089	0.814065
ENSG00000228453_chr1	RPS15AP9	1	117138229	117138609	0.0636364	0	0	0.320792	2.02979e-06	0.0636364	0.181818	0.00900901	0.0891089	0.814065
ENSG00000134258_chr1	VTCN1	1	117143587	117210960	0.0636364	0	0	0.320792	2.02979e-06	0.0727273	0.181818	0.00900901	0.0891089	0.971154
ENSG00000235202_chr1	LINC01525	1	117295520	117321336	0.0636364	0	0	0.320792	2.02979e-06	0.0727273	0.181818	0.00900901	0.0891089	0.971154
ENSG00000198162_chr1	MAN1A2	1	117367449	117528872	0.0636364	0	0	0.322772	1.79736e-06	0.0818182	0.181818	0.00900901	0.0871287	1
ENSG00000226755_chr1	VPS25P1	1	117549415	117549922	0.0636364	0	0	0.322772	1.79736e-06	0.0727273	0.181818	0.00900901	0.0871287	0.997729
ENSG00000183508_chr1	FAM46C	1	117605934	117628372	0.0636364	0	0	0.322772	1.79736e-06	0.0727273	0.181818	0.00900901	0.0871287	0.997729
ENSG00000213262_chr1	VDAC2P3	1	117640812	117641639	0.0636364	0	0	0.322772	1.79736e-06	0.0727273	0.181818	0.00900901	0.0871287	0.997729
ENSG00000228217_chr1	PNRC2P1	1	117778087	117778506	0.0636364	0	0	0.322772	1.79736e-06	0.0636364	0.181818	0.00900901	0.0871287	0.832541
ENSG00000196505_chr1	GDAP2	1	117863485	117929630	0.0818182	0	0	0.322772	6.82651e-06	0.0818182	0.181818	0.00900901	0.0871287	1
ENSG00000065183_chr1	WDR3	1	117929720	117966542	0.0818182	0	0	0.322772	6.82651e-06	0.0818182	0.181818	0.00900901	0.0871287	1
ENSG00000155761_chr1	SPAG17	1	117953861	118185223	0.0818182	0	0	0.322772	6.82651e-06	0.0818182	0.181818	0.00900901	0.0871287	1
ENSG00000222209_chr1	RNA5SP56	1	118264372	118264489	0.0818182	0	0	0.322772	6.82651e-06	0.0818182	0.181818	0.00900901	0.0871287	1
ENSG00000226126_chr1	PSMC1P12	1	118614333	118615646	0.1	0	0	0.322772	2.80065e-05	0.0818182	0.181818	0.018018	0.0871287	1
ENSG00000092607_chr1	TBX15	1	118883046	118989556	0.0909091	0	0	0.324752	1.23357e-05	0.0636364	0.181818	0.00900901	0.0851485	0.867659
ENSG00000116874_chr1	WARS2	1	119031216	119140671	0.0909091	0	0.00900901	0.324752	1.23357e-05	0.0545455	0.181818	0.018018	0.0851485	0.710227
ENSG00000224238_chr1	WARS2-IT1	1	119047405	119064785	0.0909091	0	0	0.324752	1.23357e-05	0.0545455	0.181818	0.00900901	0.0851485	0.710227
ENSG00000223575_chr1	RBMX2P3	1	119084998	119085954	0.0909091	0	0	0.324752	1.23357e-05	0.0545455	0.181818	0.018018	0.0851485	0.710227
ENSG00000236804_chr1	RPS3AP12	1	119126539	119127291	0.0909091	0	0	0.324752	1.23357e-05	0.0545455	0.181818	0.018018	0.0851485	0.710227
ENSG00000227056_chr1	RPL6P2	1	119219314	119220096	0.0909091	0	0	0.324752	1.23357e-05	0.0545455	0.181818	0.00900901	0.0851485	0.710227
ENSG00000194297_chr1	RNU1-75P	1	119331397	119331525	0.0909091	0	0	0.324752	1.23357e-05	0.0454545	0.181818	0.00900901	0.0851485	0.535711
ENSG00000116882_chr1	HAO2	1	119368779	119394130	0.0909091	0	0	0.324752	1.23357e-05	0.0454545	0.181818	0.00900901	0.0851485	0.535711
ENSG00000230921_chr1	HAO2-IT1	1	119368946	119370331	0.0909091	0	0	0.324752	1.23357e-05	0.0454545	0.181818	0.00900901	0.0851485	0.535711
ENSG00000203859_chr1	HSD3B2	1	119414931	119423035	0.0909091	0	0	0.324752	1.23357e-05	0.0454545	0.181818	0.00900901	0.0851485	0.535711
ENSG00000232780_chr1	GAPDHP74	1	119434166	119435080	0.0909091	0	0	0.324752	1.23357e-05	0.0454545	0.181818	0.00900901	0.0851485	0.535711
ENSG00000203858_chr1	HSD3BP2	1	119439001	119446086	0.0909091	0	0	0.324752	1.23357e-05	0.0454545	0.181818	0.00900901	0.0851485	0.535711
ENSG00000235595_chr1	GAPDHP23	1	119462029	119463021	0.0909091	0	0	0.324752	1.23357e-05	0.0454545	0.181818	0.00900901	0.0851485	0.535711
ENSG00000187481_chr1	HSD3BP1	1	119467221	119473803	0.0909091	0	0	0.324752	1.23357e-05	0.0454545	0.181818	0.00900901	0.0851485	0.535711
ENSG00000229570_chr1	GAPDHP58	1	119495836	119496841	0.0909091	0	0	0.324752	1.23357e-05	0.0454545	0.181818	0.00900901	0.0851485	0.535711
ENSG00000203857_chr1	HSD3B1	1	119507198	119515054	0.0909091	0	0	0.324752	1.23357e-05	0.0454545	0.181818	0.00900901	0.0851485	0.535711
ENSG00000226443_chr1	GAPDHP32	1	119533749	119534746	0.0909091	0	0	0.324752	1.23357e-05	0.0454545	0.181818	0.00900901	0.0851485	0.535711
ENSG00000249798_chr1	HSD3BP3	1	119538509	119545913	0.0909091	0	0	0.324752	1.23357e-05	0.0454545	0.181818	0.00900901	0.0851485	0.535711
ENSG00000239873_chr1	GAPDHP27	1	119558755	119559774	0.0909091	0	0	0.324752	1.23357e-05	0.0454545	0.181818	0.00900901	0.0851485	0.535711
ENSG00000203855_chr1	HSD3BP4	1	119564066	119572067	0.0909091	0	0	0.324752	1.23357e-05	0.0454545	0.181818	0.00900901	0.0851485	0.535711
ENSG00000240244_chr1	GAPDHP33	1	119596167	119597179	0.0909091	0	0	0.324752	1.23357e-05	0.0454545	0.181818	0.00900901	0.0851485	0.535711
ENSG00000260941_chr1	LINC00622	1	119597702	119599271	0.0909091	0	0	0.324752	1.23357e-05	0.0454545	0.181818	0.00900901	0.0851485	0.535711
ENSG00000198857_chr1	HSD3BP5	1	119601340	119609250	0.0909091	0	0	0.324752	1.23357e-05	0.0454545	0.181818	0.00900901	0.0851485	0.535711
ENSG00000143067_chr1	ZNF697	1	119619422	119647773	0.0909091	0	0	0.324752	1.23357e-05	0.0454545	0.181818	0.00900901	0.0851485	0.535711
ENSG00000092621_chr1	PHGDH	1	119659798	119744215	0.0909091	0	0	0.324752	1.23357e-05	0.0454545	0.181818	0.00900901	0.0851485	0.535711
ENSG00000134240_chr1	HMGCS2	1	119747996	119768905	0.0818182	0	0	0.324752	6.19523e-06	0.0454545	0.181818	0.00900901	0.0851485	0.535711
ENSG00000134193_chr1	REG4	1	119794018	119811660	0.0727273	0	0	0.324752	3.30254e-06	0.0454545	0.181818	0.00900901	0.0851485	0.535711
ENSG00000215864_chr1	NBPF7	1	119834870	119844514	0.0727273	0	0	0.326733	2.8167e-06	0.0363636	0.181818	0.00900901	0.0831683	0.39206
ENSG00000227205_chr1	PFN1P9	1	119853316	119853748	0.0727273	0	0	0.326733	2.8167e-06	0.0363636	0.181818	0.00900901	0.0831683	0.39206
ENSG00000226446_chr1	NOTCH2P1	1	119886304	119886927	0.0727273	0	0	0.326733	2.8167e-06	0.0363636	0.181818	0.00900901	0.0831683	0.39206
ENSG00000134249_chr1	ADAM30	1	119893533	119896495	0.0727273	0	0	0.326733	2.8167e-06	0.0363636	0.181818	0.00900901	0.0831683	0.39206
ENSG00000134250_chr1	NOTCH2	1	119911553	120069626	0.0727273	0.0454545	0	0.348515	8.03689e-07	0.0363636	0.181818	0.00900901	0.0613861	0.756476
ENSG00000207149_chr1	RNU6-465P	1	120126974	120127074	0.0636364	0	0	0.346535	4.52953e-07	0.0272727	0.181818	0.00900901	0.0554455	0.646128
ENSG00000265808_chr1	SEC22B	1	120150898	120176515	0.0636364	0	0	0.346535	4.52953e-07	0.0272727	0.181818	0.00900901	0.0554455	0.646128
ENSG00000270392_chr1	PFN1P2	1	120432204	120434052	0.0636364	0	0	0.346535	4.52953e-07	0.0272727	0.181818	0.00900901	0.0554455	0.646128
ENSG00000270231_chr1	NBPF8	1	120436353	120467739	0.0636364	0	0	0.346535	4.52953e-07	0.0272727	0.181818	0.00900901	0.0554455	0.646128
ENSG00000273136_chr1	NBPF26	1	120805418	120841481	0.0636364	0	0	0.346535	4.52953e-07	0.0272727	0.181818	0.00900901	0.0554455	0.646128
ENSG00000275538_chr1	RNVU1-19	1	120850819	120850985	0.0636364	0	0	0.346535	4.52953e-07	0.0272727	0.181818	0.00900901	0.0554455	0.646128
ENSG00000263353_chr1	PPIAL4A	1	120889746	120890405	0.0636364	0	0	0.346535	4.52953e-07	0.0272727	0.181818	0.00900901	0.0554455	0.646128
ENSG00000226067_chr1	LINC00623	1	120913275	121009291	0.0636364	0	0	0.346535	4.52953e-07	0.0272727	0.181818	0.00900901	0.0554455	0.646128
ENSG00000277610_chr1	RNVU1-4	1	120942600	120942763	0.0636364	0	0	0.346535	4.52953e-07	0.0272727	0.181818	0.00900901	0.0554455	0.646128
ENSG00000198019_chr1	FCGR1B	1	121087345	121096310	0.0636364	0	0	0.346535	4.52953e-07	0.0272727	0.181818	0.00900901	0.0554455	0.646128
ENSG00000223345_chr1	HIST2H2BA	1	121108210	121117257	0.0636364	0	0	0.346535	4.52953e-07	0.0272727	0.181818	0.00900901	0.0554455	0.646128
ENSG00000213244_chr1	HIST2H3DP1	1	121118195	121118610	0.0636364	0	0	0.346535	4.52953e-07	0.0272727	0.181818	0.00900901	0.0554455	0.646128
ENSG00000188610_chr1	FAM72B	1	121167646	121185539	0.0636364	0	0	0.346535	4.52953e-07	0.0272727	0.181818	0.00900901	0.0554455	0.646128
ENSG00000171943_chr1	SRGAP2C	1	121184810	121392822	0.0636364	0	0	0.346535	4.52953e-07	0.0272727	0.181818	0.00900901	0.0554455	0.646128
ENSG00000230806_chr1	SRGAP2-AS1	1	121360156	121398806	0.0636364	0	0	0.346535	4.52953e-07	0.0272727	0.181818	0.00900901	0.0554455	0.646128
ENSG00000231752_chr1	EMBP1	1	121519112	121571892	0.0636364	0	0.00900901	0.346535	4.52953e-07	0.0272727	0.181818	0.00900901	0.0554455	0.646128
ENSG00000242943_chr1	NKAIN1P1	1	143487772	143488353	NA	NA	NA	0.346535	NA	NA	NA	NA	0.0554455	NA
ENSG00000179571_chr1	NBPF17P	1	143595216	143635641	NA	NA	NA	0.346535	NA	NA	NA	NA	0.0554455	NA
ENSG00000226028_chr1	PFN1P12	1	143619994	143620527	NA	NA	NA	0.346535	NA	NA	NA	NA	0.0554455	NA
ENSG00000202167_chr1	RNU1-114P	1	143652050	143652215	NA	NA	NA	0.346535	NA	NA	NA	NA	0.0554455	NA
ENSG00000207349_chr1	RNVU1-17	1	143699456	143699619	NA	NA	NA	0.346535	NA	NA	NA	NA	0.0554455	NA
ENSG00000252826_chr1	RNU1-92P	1	143720510	143720644	NA	NA	NA	0.346535	NA	NA	NA	NA	0.0554455	NA
ENSG00000206737_chr1	RNVU1-18	1	143729407	143729570	NA	NA	NA	0.346535	NA	NA	NA	NA	0.0554455	NA
ENSG00000242352_chr1	FAM91A3P	1	143766540	143769083	NA	NA	NA	0.346535	NA	NA	NA	NA	0.0554455	NA
ENSG00000252105_chr1	RNU1-143P	1	143791542	143791687	NA	NA	NA	0.346535	NA	NA	NA	NA	0.0554455	NA
ENSG00000265531_chr1	FCGR1C	1	143874793	143883575	NA	NA	NA	0.346535	NA	NA	NA	NA	0.0554455	NA
ENSG00000240929_chr1	HIST2H2BB	1	143875171	143904650	NA	NA	NA	0.346535	NA	NA	NA	NA	0.0554455	NA
ENSG00000203818_chr1	HIST2H3PS2	1	143905556	143905966	NA	NA	NA	0.346535	NA	NA	NA	NA	0.0554455	NA
ENSG00000268074_chr1	RPL22P5	1	143929994	143930382	NA	NA	NA	0.346535	NA	NA	NA	NA	0.0554455	NA
ENSG00000263513_chr1	FAM72C	1	143955364	143971965	NA	NA	NA	0.346535	NA	NA	NA	NA	0.0554455	NA
ENSG00000270872_chr1	SRGAP2D	1	143975087	144068350	0	0.181818	0	0.346535	2.92253e-10	0	0.181818	0	0.0554455	0.114152
ENSG00000276674_chr1	IGKV1OR1-1	1	144085628	144086098	0	0.181818	0	0.346535	2.92253e-10	0	0.181818	0	0.0554455	0.114152
ENSG00000175658_chr1	DRD5P2	1	144274892	144277993	0	0.181818	0	0.346535	2.92253e-10	0	0.181818	0	0.0554455	0.114152
ENSG00000271567_chr1	PPIAL4E	1	144372875	144373659	0	0.181818	0	0.346535	2.92253e-10	0	0.181818	0	0.0554455	0.114152
ENSG00000207205_chr1	RNVU1-15	1	144412576	144412740	0	0.181818	0	0.346535	2.92253e-10	0	0.181818	0	0.0554455	0.114152
ENSG00000266338_chr1	NBPF15	1	144421386	144461674	0	0.181818	0	0.346535	2.92253e-10	0	0.181818	0	0.0554455	0.114152
ENSG00000227212_chr1	PFN1P6	1	144442606	144443004	0	0.181818	0	0.346535	2.92253e-10	0	0.181818	0	0.0554455	0.114152
ENSG00000279782_chr1	PPIAL4F	1	144592868	144593527	0	0.181818	0	0.346535	2.92253e-10	0	0.181818	0	0.0554455	0.114152
ENSG00000222854_chr1	RNA5SP59	1	144701050	144701159	0	0.181818	0	0.346535	2.92253e-10	0	0.181818	0	0.0554455	0.114152
ENSG00000196369_chr1	SRGAP2B	1	144887265	145095528	0	0.181818	0	0.346535	2.92253e-10	0	0.181818	0	0.0554455	0.114152
ENSG00000215784_chr1	FAM72D	1	145096000	145112696	0	0.181818	0	0.346535	2.92253e-10	0	0.181818	0	0.0554455	0.114152
ENSG00000256374_chr1	PPIAL4D	1	145241630	145242124	0	0.181818	0	0.346535	2.92253e-10	0	0.181818	0	0.0554455	0.114152
ENSG00000207501_chr1	RNVU1-14	1	145281116	145281279	0	0.181818	0	0.346535	2.92253e-10	0	0.181818	0	0.0554455	0.114152
ENSG00000162825_chr1	NBPF20	1	145289900	145405778	0	0.181818	0	0.346535	2.92253e-10	0	0.181818	0	0.0554455	0.114152
ENSG00000234367_chr1	PFN1P3	1	145407772	145408173	0	0.181818	0	0.346535	2.92253e-10	0	0.181818	0	0.0554455	0.114152
ENSG00000272150_chr1	NBPF25P	1	145572345	145607858	0	0.181818	0	0.346535	2.92253e-10	0.0181818	0.181818	0	0.0554455	0.434796
ENSG00000117262_chr1	GPR89A	1	145607990	145670648	0	0.181818	0	0.346535	2.92253e-10	0.0181818	0.181818	0	0.0554455	0.434796
ENSG00000174827_chr1	PDZK1	1	145670852	145708148	0	0.181818	0	0.346535	2.92253e-10	0.0181818	0.181818	0	0.0554455	0.434796
ENSG00000117281_chr1	CD160	1	145719471	145739288	0	0.181818	0	0.346535	2.92253e-10	0.0181818	0.181818	0	0.0554455	0.434796
ENSG00000265491_chr1	RNF115	1	145738868	145824077	0	0.181818	0	0.346535	2.92253e-10	0.0181818	0.181818	0	0.0554455	0.434796
ENSG00000186141_chr1	POLR3C	1	145824088	145842505	0	0.181818	0	0.346535	2.92253e-10	0.0181818	0.181818	0	0.0554455	0.434796
ENSG00000186364_chr1	NUDT17	1	145845629	145848953	0	0.181818	0	0.346535	2.92253e-10	0.0181818	0.181818	0	0.0554455	0.434796
ENSG00000131788_chr1	PIAS3	1	145848522	145859836	0	0.181818	0	0.346535	2.92253e-10	0.0181818	0.181818	0	0.0554455	0.434796
ENSG00000278549_chr1	MIR6736	1	145850587	145850645	0	0.181818	0	0.346535	2.92253e-10	0.0181818	0.181818	0	0.0554455	0.434796
ENSG00000198483_chr1	ANKRD35	1	145866560	145885866	0	0.181818	0	0.346535	2.92253e-10	0.0181818	0.181818	0	0.0554455	0.434796
ENSG00000143127_chr1	ITGA10	1	145891208	145910189	0	0.181818	0	0.346535	2.92253e-10	0.0181818	0.181818	0	0.0554455	0.434796
ENSG00000131779_chr1	PEX11B	1	145911350	145918837	0	0.181818	0	0.346535	2.92253e-10	0.0181818	0.181818	0	0.0554455	0.434796
ENSG00000265241_chr1	RBM8A	1	145917714	145927678	0	0.181818	0	0.346535	2.92253e-10	0.0181818	0.181818	0	0.0554455	0.434796
ENSG00000211451_chr1	GNRHR2	1	145919013	145925341	0	0.181818	0	0.346535	2.92253e-10	0.0181818	0.181818	0	0.0554455	0.434796
ENSG00000271601_chr1	LIX1L	1	145933423	145958001	0	0.181818	0	0.346535	2.92253e-10	0.0181818	0.181818	0	0.0554455	0.434796
ENSG00000272031_chr1	ANKRD34A	1	145959442	145964582	0	0.181818	0	0.346535	2.92253e-10	0.0181818	0.181818	0	0.0554455	0.434796
ENSG00000121851_chr1	POLR3GL	1	145964702	145978848	0	0.181818	0	0.346535	2.92253e-10	0.0181818	0.181818	0	0.0554455	0.434796
ENSG00000265972_chr1	TXNIP	1	145992435	145996600	0	0.181818	0	0.346535	2.92253e-10	0.0181818	0.181818	0	0.0554455	0.434796
ENSG00000168509_chr1	HFE2	1	146017468	146021918	0	0.181818	0	0.346535	2.92253e-10	0.0181818	0.181818	0	0.0554455	0.434796
ENSG00000201558_chr1	RNVU1-6	1	146052081	146052244	0	0.181818	0	0.346535	2.92253e-10	0.0181818	0.181818	0	0.0554455	0.434796
ENSG00000271425_chr1	NBPF10	1	146064699	146144942	0	0.181818	0	0.346535	2.92253e-10	0.0181818	0.181818	0	0.0554455	0.434796
ENSG00000264343_chr1	NOTCH2NL	1	146146203	146229026	0	0.181818	0	0.346535	2.92253e-10	0.0181818	0.181818	0	0.0554455	0.434796
ENSG00000201789_chr1	RNU6-1071P	1	146288596	146288696	0	0.181818	0	0.346535	2.92253e-10	0.0181818	0.181818	0	0.0554455	0.434796
ENSG00000271121_chr1	NUDT4P2	1	146298170	146298715	0	0.181818	0	0.346535	2.92253e-10	0.0181818	0.181818	0	0.0554455	0.434796
ENSG00000276975_chr1	HYDIN2	1	146547367	146914294	0	0.181818	0	0.346535	2.92253e-10	0.0181818	0.181818	0	0.0554455	0.434796
ENSG00000268043_chr1	NBPF12	1	146938744	146996202	0	0.181818	0	0.346535	2.92253e-10	0.0181818	0.181818	0	0.0554455	0.434796
ENSG00000244371_chr1	PFN1P8	1	146957117	146957659	0	0.181818	0	0.346535	2.92253e-10	0.0181818	0.181818	0	0.0554455	0.434796
ENSG00000227242_chr1	NBPF13P	1	147021320	147124525	0	0.181818	0	0.346535	2.92253e-10	0.0181818	0.181818	0	0.0554455	0.434796
ENSG00000201142_chr1	RNVU1-8	1	147079746	147079870	0	0.181818	0	0.346535	2.92253e-10	0.0181818	0.181818	0	0.0554455	0.434796
ENSG00000131791_chr1	PRKAB2	1	147155106	147172550	0	0.181818	0	0.346535	2.92253e-10	0.0181818	0.181818	0	0.0554455	0.434796
ENSG00000131781_chr1	FMO5	1	147175351	147243050	0.00909091	0.181818	0.00900901	0.346535	1.07785e-09	0.0272727	0.181818	0	0.0554455	0.646128
ENSG00000180867_chr1	PDIA3P1	1	147178113	147179622	0	0.181818	0	0.346535	2.92253e-10	0.0181818	0.181818	0	0.0554455	0.434796
ENSG00000226015_chr1	CCT8P1	1	147203276	147204932	0	0.181818	0.00900901	0.346535	2.92253e-10	0.0272727	0.181818	0	0.0554455	0.646128
ENSG00000236806_chr1	RPL7AP15	1	147223554	147224348	0.00909091	0.181818	0.00900901	0.346535	1.07785e-09	0.0272727	0.181818	0	0.0554455	0.646128
ENSG00000131778_chr1	CHD1L	1	147242641	147295766	0.00909091	0.181818	0.00900901	0.346535	1.07785e-09	0.0272727	0.181818	0	0.0554455	0.646128
ENSG00000278811_chr1	LINC00624	1	147258885	147517875	0.00909091	0.181818	0.00900901	0.346535	1.07785e-09	0.0272727	0.181818	0	0.0554455	0.646128
ENSG00000226653_chr1	OR13Z1P	1	147419050	147419883	0.00909091	0.181818	0	0.346535	1.07785e-09	0.0272727	0.181818	0	0.0554455	0.646128
ENSG00000272443_chr1	OR13Z2P	1	147445579	147446133	0.00909091	0.181818	0	0.346535	1.07785e-09	0.0272727	0.181818	0	0.0554455	0.646128
ENSG00000272480_chr1	OR13Z3P	1	147482238	147482628	0	0.181818	0	0.346535	2.92253e-10	0.0272727	0.181818	0	0.0554455	0.646128
ENSG00000116128_chr1	BCL9	1	147541412	147626216	0	0.181818	0.00900901	0.346535	2.92253e-10	0.0272727	0.181818	0	0.0554455	0.646128
ENSG00000162836_chr1	ACP6	1	147629652	147670496	0	0.181818	0.00900901	0.346535	2.92253e-10	0.0272727	0.181818	0	0.0554455	0.646128
ENSG00000277762_chr1	RN7SL261P	1	147689256	147689537	0	0.181818	0.00900901	0.346535	2.92253e-10	0.0272727	0.181818	0	0.0554455	0.646128
ENSG00000265107_chr1	GJA5	1	147756199	147773362	0	0.181818	0.018018	0.346535	2.92253e-10	0.0272727	0.181818	0	0.0554455	0.646128
ENSG00000121634_chr1	GJA8	1	147907956	147909257	0	0.181818	0.00900901	0.346535	2.92253e-10	0.0272727	0.181818	0	0.0554455	0.646128
ENSG00000188092_chr1	GPR89B	1	147928393	147993521	0	0.181818	0.00900901	0.346535	2.92253e-10	0.0272727	0.181818	0	0.0554455	0.646128
ENSG00000244211_chr1	PDZK1P1	1	147994301	148009592	0	0.181818	0.00900901	0.346535	2.92253e-10	0.0272727	0.181818	0	0.0554455	0.646128
ENSG00000206791_chr1	RNU1-129P	1	148014417	148014583	0	0.181818	0.00900901	0.346535	2.92253e-10	0.0272727	0.181818	0	0.0554455	0.646128
ENSG00000206585_chr1	RNVU1-7	1	148038753	148038916	0	0.181818	0.00900901	0.346535	2.92253e-10	0.0272727	0.181818	0	0.0554455	0.646128
ENSG00000229828_chr1	PDE4DIPP1	1	148080598	148093883	0	0.181818	0.00900901	0.346535	2.92253e-10	0.0272727	0.181818	0	0.0554455	0.646128
ENSG00000263956_chr1	NBPF11	1	148102046	148152322	0	0.181818	0.00900901	0.346535	2.92253e-10	0.0272727	0.181818	0	0.0554455	0.646128
ENSG00000225080_chr1	PFN1P4	1	148129497	148129898	0	0.181818	0.00900901	0.346535	2.92253e-10	0.0272727	0.181818	0	0.0554455	0.646128
ENSG00000198658_chr1	ABHD17AP1	1	148146395	148149566	0	0.181818	0.00900901	0.346535	2.92253e-10	0.0272727	0.181818	0	0.0554455	0.646128
ENSG00000238765_chr1	RNA5SP57	1	148193716	148193838	0	0.181818	0.00900901	0.346535	2.92253e-10	0.0272727	0.181818	0	0.0554455	0.646128
ENSG00000199879_chr1	RNU1-120P	1	148263476	148263632	0	0.181818	0.00900901	0.346535	2.92253e-10	0.0272727	0.181818	0	0.0554455	0.646128
ENSG00000202408_chr1	RNU1-122P	1	148334612	148334767	0	0.181818	0.00900901	0.346535	2.92253e-10	0.0181818	0.181818	0	0.0554455	0.434796
ENSG00000207340_chr1	RNVU1-1	1	148362370	148362533	0	0.181818	0	0.346535	2.92253e-10	0.0181818	0.181818	0	0.0554455	0.434796
ENSG00000274020_chr1	LINC01138	1	148362995	148460150	0	0.181818	0	0.346535	2.92253e-10	0.0181818	0.181818	0	0.0554455	0.434796
ENSG00000252135_chr1	RNVU1-2	1	148385829	148385963	0	0.181818	0	0.346535	2.92253e-10	0.0181818	0.181818	0	0.0554455	0.434796
ENSG00000278596_chr1	MIR6077	1	148388282	148388363	0	0.181818	0	0.346535	2.92253e-10	0.0181818	0.181818	0	0.0554455	0.434796
ENSG00000238825_chr1	RNU1-13P	1	148388490	148388651	0	0.181818	0	0.346535	2.92253e-10	0.0181818	0.181818	0	0.0554455	0.434796
ENSG00000201183_chr1	RNVU1-3	1	148402715	148402875	0	0.181818	0	0.346535	2.92253e-10	0.0181818	0.181818	0	0.0554455	0.434796
ENSG00000236334_chr1	PPIAL4G	1	148479824	148483679	0	0.181818	0	0.346535	2.92253e-10	0.0181818	0.181818	0	0.0554455	0.434796
ENSG00000270629_chr1	NBPF14	1	148531385	148679751	0	0.181818	0	0.346535	2.92253e-10	0.0181818	0.181818	0	0.0554455	0.434796
ENSG00000252515_chr1	RNU6-1171P	1	148739379	148739479	0	0.181818	0	0.346535	2.92253e-10	0.0181818	0.181818	0	0.0554455	0.434796
ENSG00000177144_chr1	NUDT4P1	1	148748953	148749498	0	0.181818	0	0.346535	2.92253e-10	0.0181818	0.181818	0	0.0554455	0.434796
ENSG00000178104_chr1	PDE4DIP	1	148808181	149048286	0.00909091	0.181818	0	0.346535	1.07785e-09	0.0181818	0.181818	0	0.0554455	0.434796
ENSG00000252656_chr1	RN7SKP88	1	148839483	148839732	0	0.181818	0	0.346535	2.92253e-10	0.0181818	0.181818	0	0.0554455	0.434796
ENSG00000222788_chr1	RNU2-38P	1	148939739	148939817	0.00909091	0.181818	0	0.346535	1.07785e-09	0.0181818	0.181818	0	0.0554455	0.434796
ENSG00000269713_chr1	NBPF9	1	149054027	149103561	0	0.181818	0	0.346535	2.92253e-10	0.0181818	0.181818	0	0.0554455	0.434796
ENSG00000201699_chr1	RNU1-59P	1	149162783	149162944	0	0.181818	0	0.346535	2.92253e-10	0.0181818	0.181818	0	0.0554455	0.434796
ENSG00000271383_chr1	NBPF19	1	149390623	149556361	0	0.181818	0	0.346535	2.92253e-10	0.0181818	0.181818	0	0.0554455	0.434796
ENSG00000263464_chr1	PPIAL4C	1	149583865	149584464	0	0.181818	0	0.346535	2.92253e-10	0.0181818	0.181818	0	0.0554455	0.434796
ENSG00000277147_chr1	LINC00869	1	149606334	149679523	0.00909091	0.181818	0.027027	0.346535	1.07785e-09	0.0181818	0.181818	0	0.0554455	0.434796
ENSG00000275229_chr1	RNU1-68P	1	149700151	149700296	0.00909091	0.181818	0.027027	0.346535	1.07785e-09	0.0181818	0.181818	0	0.0554455	0.434796
ENSG00000272058_chr1	FAM231D	1	149702328	149705721	0.00909091	0.181818	0.027027	0.346535	1.07785e-09	0.0181818	0.181818	0	0.0554455	0.434796
ENSG00000150337_chr1	FCGR1A	1	149782671	149792518	0.0181818	0.181818	0.027027	0.346535	3.49218e-09	0.0272727	0.181818	0	0.0554455	0.646128
ENSG00000203814_chr1	HIST2H2BF	1	149782689	149812373	0.0181818	0.181818	0.027027	0.346535	3.49218e-09	0.0272727	0.181818	0	0.0554455	0.646128
ENSG00000183598_chr1	HIST2H3D	1	149813271	149813681	0.0181818	0.181818	0.027027	0.346535	3.49218e-09	0.0272727	0.181818	0	0.0554455	0.646128
ENSG00000270882_chr1	HIST2H4A	1	149832659	149839767	0.0181818	0.181818	0.027027	0.346535	3.49218e-09	0.0272727	0.181818	0	0.0554455	0.646128
ENSG00000203811_chr1	HIST2H3C	1	149839538	149841193	0.0181818	0.181818	0.027027	0.346535	3.49218e-09	0.0272727	0.181818	0	0.0554455	0.646128
ENSG00000203812_chr1	HIST2H2AA3	1	149842188	149842736	0.0181818	0.181818	0.027027	0.346535	3.49218e-09	0.0272727	0.181818	0	0.0554455	0.646128
ENSG00000184678_chr1	HIST2H2BE	1	149842204	149886652	0.0181818	0.181818	0.027027	0.346535	3.49218e-09	0.0272727	0.181818	0	0.0554455	0.646128
ENSG00000220323_chr1	HIST2H2BD	1	149843041	149843533	0.0181818	0.181818	0.027027	0.346535	3.49218e-09	0.0272727	0.181818	0	0.0554455	0.646128
ENSG00000203819_chr1	HIST2H2BC	1	149850193	149850772	0.0181818	0.181818	0.027027	0.346535	3.49218e-09	0.0272727	0.181818	0	0.0554455	0.646128
ENSG00000272196_chr1	HIST2H2AA4	1	149851061	149851624	0.0181818	0.181818	0.027027	0.346535	3.49218e-09	0.0272727	0.181818	0	0.0554455	0.646128
ENSG00000203852_chr1	HIST2H3A	1	149852619	149854274	0.0181818	0.181818	0.027027	0.346535	3.49218e-09	0.0272727	0.181818	0	0.0554455	0.646128
ENSG00000270276_chr1	HIST2H4B	1	149854045	149861210	0.0181818	0.181818	0.027027	0.346535	3.49218e-09	0.0272727	0.181818	0	0.0554455	0.646128
ENSG00000184260_chr1	HIST2H2AC	1	149886975	149887364	0.0181818	0.181818	0.027027	0.346535	3.49218e-09	0.0272727	0.181818	0	0.0554455	0.646128
ENSG00000184270_chr1	HIST2H2AB	1	149887524	149887916	0.0181818	0.181818	0.027027	0.346535	3.49218e-09	0.0272727	0.181818	0	0.0554455	0.646128
ENSG00000178096_chr1	BOLA1	1	149887890	149900798	0.0181818	0.181818	0.027027	0.346535	3.49218e-09	0.0272727	0.181818	0	0.0554455	0.646128
ENSG00000159164_chr1	SV2A	1	149903318	149917882	0.0181818	0.181818	0.027027	0.362376	9.26217e-10	0.0272727	0.181818	0	0.0475248	0.814065
ENSG00000143368_chr1	SF3B4	1	149923317	149928344	0.0181818	0.181818	0.027027	0.362376	9.26217e-10	0.0272727	0.181818	0	0.0475248	0.814065
ENSG00000014914_chr1	MTMR11	1	149928651	149936898	0.0181818	0.181818	0.027027	0.362376	9.26217e-10	0.0272727	0.181818	0	0.0475248	0.814065
ENSG00000264522_chr1	OTUD7B	1	149937812	150010676	0.0272727	0.181818	0.027027	0.362376	2.97153e-09	0.0363636	0.181818	0	0.0475248	1
ENSG00000136631_chr1	VPS45	1	150067293	150145327	0.0272727	0.181818	0.027027	0.366337	1.95611e-09	0.0363636	0.181818	0	0.0435644	1
ENSG00000023902_chr1	PLEKHO1	1	150149183	150164720	0.0272727	0.181818	0.027027	0.366337	1.95611e-09	0.0363636	0.181818	0	0.0435644	1
ENSG00000266187_chr1	RN7SL480P	1	150211632	150211925	0.0272727	0.181818	0.027027	0.366337	1.95611e-09	0.0363636	0.181818	0	0.0435644	1
ENSG00000143401_chr1	ANP32E	1	150218417	150236156	0.0272727	0.181818	0.027027	0.366337	1.95611e-09	0.0363636	0.181818	0	0.0435644	1
ENSG00000222222_chr1	RNU2-17P	1	150236967	150237156	0.0272727	0.181818	0.027027	0.366337	1.95611e-09	0.0363636	0.181818	0	0.0435644	1
ENSG00000118298_chr1	CA14	1	150257159	150265078	0.0272727	0.181818	0.027027	0.366337	1.95611e-09	0.0363636	0.181818	0	0.0435644	1
ENSG00000117362_chr1	APH1A	1	150265399	150269580	0.0272727	0.181818	0.027027	0.366337	1.95611e-09	0.0363636	0.181818	0	0.0435644	1
ENSG00000118292_chr1	C1orf54	1	150268200	150280916	0.0272727	0.181818	0.027027	0.366337	1.95611e-09	0.0363636	0.181818	0	0.0435644	1
ENSG00000159208_chr1	CIART	1	150282543	150287093	0.0272727	0.181818	0.027027	0.366337	1.95611e-09	0.0363636	0.181818	0	0.0435644	1
ENSG00000266472_chr1	MRPS21	1	150293720	150308979	0.0272727	0.181818	0.027027	0.366337	1.95611e-09	0.0363636	0.181818	0	0.0435644	1
ENSG00000117360_chr1	PRPF3	1	150321476	150353195	0.0363636	0.181818	0.027027	0.366337	5.48946e-09	0.0363636	0.181818	0	0.0435644	1
ENSG00000163125_chr1	RPRD2	1	150363091	150476566	0.0454545	0.181818	0.036036	0.366337	1.76888e-08	0.0363636	0.181818	0	0.0435644	1
ENSG00000143374_chr1	TARS2	1	150487364	150507609	0.0454545	0.181818	0.036036	0.366337	1.76888e-08	0.0363636	0.181818	0	0.0435644	1
ENSG00000143369_chr1	ECM1	1	150508062	150513789	0.0454545	0.181818	0.036036	0.366337	1.76888e-08	0.0363636	0.181818	0	0.0435644	1
ENSG00000228126_chr1	FALEC	1	150515757	150518032	0.0454545	0.181818	0.036036	0.366337	1.76888e-08	0.0363636	0.181818	0	0.0435644	1
ENSG00000143382_chr1	ADAMTSL4	1	150549369	150560937	0.0454545	0.181818	0.036036	0.366337	1.76888e-08	0.0363636	0.181818	0	0.0435644	1
ENSG00000264553_chr1	MIR4257	1	150551929	150552014	0.0454545	0.181818	0.036036	0.366337	1.76888e-08	0.0363636	0.181818	0	0.0435644	1
ENSG00000203804_chr1	ADAMTSL4-AS1	1	150560202	150574552	0.0454545	0.181818	0.036036	0.368317	1.4898e-08	0.0363636	0.181818	0	0.0415842	1
ENSG00000277452_chr1	RN7SL473P	1	150566562	150566860	0.0454545	0.181818	0.027027	0.368317	1.4898e-08	0.0363636	0.181818	0	0.0415842	1
ENSG00000274963_chr1	RN7SL600P	1	150568971	150569269	0.0454545	0.181818	0.027027	0.368317	1.4898e-08	0.0363636	0.181818	0	0.0415842	1
ENSG00000143384_chr1	MCL1	1	150574551	150579738	0.0454545	0.181818	0.027027	0.368317	1.4898e-08	0.0363636	0.181818	0	0.0415842	1
ENSG00000143420_chr1	ENSA	1	150600851	150629612	0.0454545	0.181818	0.036036	0.368317	1.4898e-08	0.0363636	0.181818	0	0.0415842	1
ENSG00000143457_chr1	GOLPH3L	1	150646225	150697144	0.0454545	0.181818	0.036036	0.370297	1.24723e-08	0.0545455	0.181818	0	0.039604	0.932734
ENSG00000143452_chr1	HORMAD1	1	150698060	150720888	0.0454545	0.181818	0.036036	0.370297	1.24723e-08	0.0545455	0.181818	0	0.039604	0.932734
ENSG00000206931_chr1	RNU6-1042P	1	150701866	150701972	0.0454545	0.181818	0.036036	0.370297	1.24723e-08	0.0545455	0.181818	0	0.039604	0.932734
ENSG00000163131_chr1	CTSS	1	150730196	150765957	0.0454545	0.181818	0.045045	0.370297	1.24723e-08	0.0545455	0.181818	0	0.039604	0.932734
ENSG00000143387_chr1	CTSK	1	150796208	150808323	0.0454545	0.181818	0.045045	0.370297	1.24723e-08	0.0545455	0.181818	0	0.039604	0.932734
ENSG00000224690_chr1	UBE2D3P3	1	150800473	150801031	0.0454545	0.181818	0.045045	0.370297	1.24723e-08	0.0545455	0.181818	0	0.039604	0.932734
ENSG00000143437_chr1	ARNT	1	150809705	150876768	0.0454545	0.181818	0.045045	0.370297	1.24723e-08	0.0545455	0.181818	0	0.039604	0.932734
ENSG00000200175_chr1	RNU6-1309P	1	150812591	150812698	0.0454545	0.181818	0.045045	0.370297	1.24723e-08	0.0545455	0.181818	0	0.039604	0.932734
ENSG00000229357_chr1	CYCSP51	1	150903896	150904213	0.0545455	0.181818	0.045045	0.370297	4.06414e-08	0.0545455	0.181818	0	0.039604	0.932734
ENSG00000143379_chr1	SETDB1	1	150926263	150964744	0.0363636	0.181818	0.0540541	0.370297	3.61541e-09	0.0545455	0.181818	0	0.039604	0.932734
ENSG00000143418_chr1	CERS2	1	150960583	150975004	0.0363636	0.181818	0.0540541	0.370297	3.61541e-09	0.0545455	0.181818	0	0.039604	0.932734
ENSG00000143412_chr1	ANXA9	1	150982017	150995634	0.0363636	0.181818	0.0540541	0.370297	3.61541e-09	0.0545455	0.181818	0	0.039604	0.932734
ENSG00000143409_chr1	FAM63A	1	150996086	151008375	0.0363636	0.181818	0.0540541	0.370297	3.61541e-09	0.0545455	0.181818	0	0.039604	0.932734
ENSG00000143363_chr1	PRUNE	1	151008420	151035713	0.0363636	0.181818	0.0540541	0.370297	3.61541e-09	0.0545455	0.181818	0	0.039604	0.932734
ENSG00000200759_chr1	RNU6-884P	1	151022746	151022852	0.0363636	0.181818	0.0540541	0.370297	3.61541e-09	0.0545455	0.181818	0	0.039604	0.932734
ENSG00000163141_chr1	BNIPL	1	151036570	151047600	0.0363636	0.181818	0.045045	0.370297	3.61541e-09	0.0545455	0.181818	0	0.039604	0.932734
ENSG00000143443_chr1	C1orf56	1	151047740	151051986	0.0363636	0.181818	0.0540541	0.370297	3.61541e-09	0.0454545	0.181818	0	0.039604	1
ENSG00000197622_chr1	CDC42SE1	1	151050971	151070325	0.0363636	0.181818	0.0540541	0.370297	3.61541e-09	0.0454545	0.181818	0	0.039604	1
ENSG00000213190_chr1	MLLT11	1	151057758	151068497	0.0363636	0.181818	0.0540541	0.370297	3.61541e-09	0.0454545	0.181818	0	0.039604	1
ENSG00000143458_chr1	GABPB2	1	151070578	151125542	0.0363636	0.181818	0.0540541	0.370297	3.61541e-09	0.0454545	0.181818	0	0.039604	1
ENSG00000143434_chr1	SEMA6C	1	151131685	151146664	0.0363636	0.181818	0.0540541	0.370297	3.61541e-09	0.0454545	0.181818	0	0.039604	1
ENSG00000163154_chr1	TNFAIP8L2	1	151156629	151159749	0.0363636	0.181818	0.0540541	0.370297	3.61541e-09	0.0454545	0.181818	0	0.039604	1
ENSG00000163156_chr1	SCNM1	1	151156664	151170297	0.0363636	0.181818	0.0540541	0.370297	3.61541e-09	0.0454545	0.181818	0	0.039604	1
ENSG00000163155_chr1	LYSMD1	1	151159748	151165948	0.0363636	0.181818	0.0540541	0.370297	3.61541e-09	0.0454545	0.181818	0	0.039604	1
ENSG00000163157_chr1	TMOD4	1	151169986	151176284	0.0363636	0.181818	0.045045	0.370297	3.61541e-09	0.0454545	0.181818	0	0.039604	1
ENSG00000163159_chr1	VPS72	1	151169987	151195321	0.0363636	0.181818	0.045045	0.370297	3.61541e-09	0.0454545	0.181818	0	0.039604	1
ENSG00000143398_chr1	PIP5K1A	1	151197949	151249536	0.0363636	0.181818	0.036036	0.370297	3.61541e-09	0.0454545	0.181818	0	0.039604	1
ENSG00000159352_chr1	PSMD4	1	151254703	151267479	0.0363636	0.181818	0.036036	0.370297	3.61541e-09	0.0454545	0.181818	0	0.039604	1
ENSG00000143373_chr1	ZNF687	1	151281618	151292180	0.0363636	0.181818	0.036036	0.370297	3.61541e-09	0.0454545	0.181818	0	0.039604	1
ENSG00000143393_chr1	PI4KB	1	151291797	151327715	0.0363636	0.181818	0.036036	0.370297	3.61541e-09	0.0454545	0.181818	0	0.039604	1
ENSG00000265753_chr1	RN7SL444P	1	151300665	151300964	0.0363636	0.181818	0.036036	0.370297	3.61541e-09	0.0454545	0.181818	0	0.039604	1
ENSG00000143390_chr1	RFX5	1	151340640	151347357	0.0363636	0.181818	0.036036	0.370297	3.61541e-09	0.0454545	0.181818	0	0.039604	1
ENSG00000143416_chr1	SELENBP1	1	151364302	151372733	0.0363636	0.181818	0.036036	0.370297	3.61541e-09	0.0454545	0.181818	0	0.039604	1
ENSG00000159377_chr1	PSMB4	1	151399534	151401944	0.0454545	0.181818	0.045045	0.370297	1.24723e-08	0.0454545	0.181818	0	0.039604	1
ENSG00000143442_chr1	POGZ	1	151402724	151459465	0.0454545	0.181818	0.0540541	0.370297	1.24723e-08	0.0454545	0.181818	0	0.039604	1
ENSG00000238711_chr1	RNY4P25	1	151439000	151439095	0.0454545	0.181818	0.0540541	0.370297	1.24723e-08	0.0454545	0.181818	0	0.039604	1
ENSG00000143375_chr1	CGN	1	151510510	151538692	0.0454545	0.181818	0.0540541	0.370297	1.24723e-08	0.0454545	0.181818	0	0.039604	1
ENSG00000143367_chr1	TUFT1	1	151540305	151583583	0.0545455	0.227273	0.045045	0.370297	4.06414e-08	0.0363636	0.181818	0	0.039604	1
ENSG00000207606_chr1	MIR554	1	151545796	151545891	0.0454545	0.181818	0.045045	0.370297	1.24723e-08	0.0363636	0.181818	0	0.039604	1
ENSG00000143376_chr1	SNX27	1	151612065	151699091	0.0727273	0.227273	0.045045	0.370297	2.25391e-07	0.0272727	0.181818	0	0.039604	0.975895
ENSG00000206635_chr1	RNU6-1062P	1	151629324	151629430	0.0727273	0.227273	0.045045	0.370297	2.25391e-07	0.0272727	0.181818	0	0.039604	0.975895
ENSG00000159409_chr1	CELF3	1	151702404	151716814	0.0727273	0.227273	0.045045	0.370297	2.25391e-07	0.0272727	0.181818	0	0.039604	0.975895
ENSG00000178796_chr1	RIIAD1	1	151710433	151729805	0.0727273	0.227273	0.045045	0.370297	2.25391e-07	0.0272727	0.181818	0	0.039604	0.975895
ENSG00000206980_chr1	RNU6-662P	1	151747597	151747700	0.0727273	0.227273	0.036036	0.370297	2.25391e-07	0.0272727	0.181818	0	0.039604	0.975895
ENSG00000143436_chr1	MRPL9	1	151759643	151763564	0.0727273	0.227273	0.036036	0.370297	2.25391e-07	0.0272727	0.181818	0	0.039604	0.975895
ENSG00000143450_chr1	OAZ3	1	151762899	151771334	0.0727273	0.227273	0.036036	0.370297	2.25391e-07	0.0272727	0.181818	0	0.039604	0.975895
ENSG00000182134_chr1	TDRKH	1	151770107	151791416	0.0727273	0.227273	0.036036	0.370297	2.25391e-07	0.0272727	0.181818	0	0.039604	0.975895
ENSG00000213171_chr1	LINGO4	1	151800264	151806154	0.0727273	0.227273	0.045045	0.370297	2.25391e-07	0.0272727	0.181818	0	0.039604	0.975895
ENSG00000143365_chr1	RORC	1	151806071	151831872	0.0727273	0.227273	0.045045	0.370297	2.25391e-07	0.0272727	0.181818	0	0.039604	0.975895
ENSG00000225556_chr1	C2CD4D	1	151837819	151840557	0.0727273	0.227273	0.045045	0.370297	2.25391e-07	0.0272727	0.181818	0	0.039604	0.975895
ENSG00000196407_chr1	THEM5	1	151847263	151853697	0.0727273	0.227273	0.045045	0.370297	2.25391e-07	0.0272727	0.181818	0	0.039604	0.975895
ENSG00000159445_chr1	THEM4	1	151873584	151909808	0.0909091	0.227273	0.045045	0.370297	8.80508e-07	0.0181818	0.181818	0	0.039604	0.745618
ENSG00000223810_chr1	KRT8P28	1	151949523	151950912	0.0909091	0.227273	0.036036	0.370297	8.80508e-07	0.0181818	0.181818	0	0.039604	0.745618
ENSG00000197747_chr1	S100A10	1	151982915	151994390	0.0909091	0.227273	0.036036	0.370297	8.80508e-07	0.0181818	0.181818	0	0.039604	0.745618
ENSG00000163191_chr1	S100A11	1	152032506	152047907	0.0909091	0.227273	0.036036	0.370297	8.80508e-07	0.0181818	0.181818	0	0.039604	0.745618
ENSG00000232678_chr1	SPTLC1P4	1	152077952	152078211	0.0909091	0.227273	0.036036	0.370297	8.80508e-07	0.0181818	0.181818	0	0.039604	0.745618
ENSG00000182898_chr1	TCHHL1	1	152084144	152089064	0.0909091	0.227273	0.036036	0.370297	8.80508e-07	0.0181818	0.181818	0	0.039604	0.745618
ENSG00000159450_chr1	TCHH	1	152106317	152115454	0.0909091	0.227273	0.027027	0.370297	8.80508e-07	0.0181818	0.181818	0	0.039604	0.745618
ENSG00000233792_chr1	PUDPP2	1	152124016	152196699	0.1	0.227273	0.027027	0.370297	1.79736e-06	0.0181818	0.181818	0	0.039604	0.745618
ENSG00000215853_chr1	RPTN	1	152153595	152159228	0.0909091	0.227273	0.027027	0.370297	8.80508e-07	0.0181818	0.181818	0	0.039604	0.745618
ENSG00000237975_chr1	FLG-AS1	1	152168125	152445456	0.1	0.227273	0.027027	0.370297	1.79736e-06	0.0272727	0.181818	0	0.039604	0.975895
ENSG00000197915_chr1	HRNR	1	152212082	152224193	0.1	0.227273	0.027027	0.370297	1.79736e-06	0.0181818	0.181818	0	0.039604	0.745618
ENSG00000143631_chr1	FLG	1	152302175	152325203	0.0909091	0.227273	0.027027	0.370297	8.80508e-07	0.0181818	0.181818	0	0.039604	0.745618
ENSG00000143520_chr1	FLG2	1	152348735	152360006	0.0909091	0.227273	0.027027	0.370297	8.80508e-07	0.0181818	0.181818	0	0.039604	0.745618
ENSG00000183586_chr1	HMGN3P1	1	152399577	152399769	0.0909091	0.227273	0.027027	0.370297	8.80508e-07	0.0181818	0.181818	0	0.039604	0.745618
ENSG00000143536_chr1	CRNN	1	152409243	152414263	0.0909091	0.227273	0.027027	0.370297	8.80508e-07	0.0181818	0.181818	0	0.039604	0.745618
ENSG00000186207_chr1	LCE5A	1	152510844	152512177	0.0818182	0.227273	0.027027	0.370297	4.52953e-07	0.0272727	0.181818	0	0.039604	0.975895
ENSG00000244057_chr1	LCE3C	1	152511535	152601086	0.0818182	0.227273	0.027027	0.370297	4.52953e-07	0.0272727	0.181818	0	0.039604	0.975895
ENSG00000169509_chr1	CRCT1	1	152514502	152516010	0.0818182	0.227273	0.027027	0.370297	4.52953e-07	0.0272727	0.181818	0	0.039604	0.975895
ENSG00000185966_chr1	LCE3E	1	152565654	152566772	0.0818182	0.227273	0.027027	0.370297	4.52953e-07	0.0272727	0.181818	0	0.039604	0.975895
ENSG00000163202_chr1	LCE3D	1	152579381	152580504	0.0818182	0.227273	0.027027	0.370297	4.52953e-07	0.0272727	0.181818	0	0.039604	0.975895
ENSG00000187238_chr1	LCE3B	1	152613811	152614098	0.0818182	0.227273	0.027027	0.370297	4.52953e-07	0.0272727	0.181818	0	0.039604	0.975895
ENSG00000185962_chr1	LCE3A	1	152622834	152623103	0.0818182	0.227273	0.027027	0.370297	4.52953e-07	0.0272727	0.181818	0	0.039604	0.975895
ENSG00000176075_chr1	LINC00302	1	152655477	152656804	0.0818182	0.227273	0.027027	0.370297	4.52953e-07	0.0272727	0.181818	0	0.039604	0.975895
ENSG00000187223_chr1	LCE2D	1	152663396	152664659	0.0818182	0.227273	0.027027	0.370297	4.52953e-07	0.0272727	0.181818	0	0.039604	0.975895
ENSG00000187180_chr1	LCE2C	1	152675295	152676574	0.0818182	0.227273	0.027027	0.370297	4.52953e-07	0.0272727	0.181818	0	0.039604	0.975895
ENSG00000159455_chr1	LCE2B	1	152686123	152687401	0.0818182	0.227273	0.027027	0.370297	4.52953e-07	0.0272727	0.181818	0	0.039604	0.975895
ENSG00000187173_chr1	LCE2A	1	152698364	152699442	0.0818182	0.272727	0.027027	0.372277	4.29425e-07	0.0272727	0.181818	0	0.0376238	1
ENSG00000187170_chr1	LCE4A	1	152708160	152709491	0.0818182	0.272727	0.027027	0.372277	4.29425e-07	0.0272727	0.181818	0	0.0376238	1
ENSG00000198854_chr1	C1orf68	1	152719522	152720470	0.0818182	0.272727	0.027027	0.372277	4.29425e-07	0.0272727	0.181818	0	0.0376238	1
ENSG00000203786_chr1	KPRP	1	152759561	152762052	0.0818182	0.272727	0.027027	0.372277	4.29425e-07	0.0272727	0.181818	0	0.0376238	1
ENSG00000240386_chr1	LCE1F	1	152776372	152776728	0.0818182	0.272727	0.027027	0.372277	4.29425e-07	0.0272727	0.181818	0	0.0376238	1
ENSG00000186226_chr1	LCE1E	1	152786214	152788426	0.0818182	0.272727	0.027027	0.372277	4.29425e-07	0.0272727	0.181818	0	0.0376238	1
ENSG00000172155_chr1	LCE1D	1	152796751	152798181	0.0818182	0.272727	0.027027	0.372277	4.29425e-07	0.0272727	0.181818	0	0.0376238	1
ENSG00000197084_chr1	LCE1C	1	152804835	152806628	0.0818182	0.272727	0.027027	0.372277	4.29425e-07	0.0272727	0.181818	0	0.0376238	1
ENSG00000196734_chr1	LCE1B	1	152811971	152813109	0.0818182	0.272727	0.027027	0.372277	4.29425e-07	0.0272727	0.181818	0	0.0376238	1
ENSG00000186844_chr1	LCE1A	1	152827473	152827894	0.0818182	0.272727	0.027027	0.372277	4.29425e-07	0.0272727	0.181818	0	0.0376238	1
ENSG00000235942_chr1	LCE6A	1	152842868	152843983	0.0818182	0.272727	0.027027	0.372277	4.29425e-07	0.0272727	0.181818	0	0.0376238	1
ENSG00000163206_chr1	SMCP	1	152878317	152885047	0.0818182	0.272727	0.027027	0.372277	4.29425e-07	0.0272727	0.181818	0	0.0376238	1
ENSG00000163207_chr1	IVL	1	152908545	152911886	0.0818182	0.272727	0.027027	0.372277	4.29425e-07	0.0272727	0.181818	0	0.0376238	1
ENSG00000224308_chr1	LINC01527	1	152930040	152949210	0.0818182	0.272727	0.027027	0.372277	4.29425e-07	0.0272727	0.181818	0	0.0376238	1
ENSG00000184148_chr1	SPRR4	1	152970666	152972574	0.0727273	0.272727	0.027027	0.372277	2.25391e-07	0.0272727	0.181818	0	0.0376238	1
ENSG00000169474_chr1	SPRR1A	1	152985231	152985500	0.0727273	0.272727	0.027027	0.372277	2.25391e-07	0.0272727	0.181818	0	0.0376238	1
ENSG00000163209_chr1	SPRR3	1	153001747	153003856	0.0727273	0.272727	0.027027	0.372277	2.25391e-07	0.0272727	0.181818	0	0.0376238	1
ENSG00000169469_chr1	SPRR1B	1	153031202	153032900	0.0727273	0.272727	0.027027	0.372277	2.25391e-07	0.0272727	0.181818	0	0.0376238	1
ENSG00000163216_chr1	SPRR2D	1	153039725	153041931	0.0727273	0.272727	0.027027	0.372277	2.25391e-07	0.0272727	0.181818	0	0.0376238	1
ENSG00000241794_chr1	SPRR2A	1	153056113	153057537	0.0727273	0.272727	0.027027	0.372277	2.25391e-07	0.0272727	0.181818	0	0.0376238	1
ENSG00000196805_chr1	SPRR2B	1	153070224	153070840	0.0909091	0.272727	0.036036	0.372277	8.03689e-07	0.0272727	0.181818	0.00900901	0.0376238	1
ENSG00000203785_chr1	SPRR2E	1	153093135	153106184	0.0909091	0.272727	0.036036	0.372277	8.03689e-07	0.0272727	0.181818	0.00900901	0.0376238	1
ENSG00000244094_chr1	SPRR2F	1	153112114	153113515	0.0909091	0.272727	0.036036	0.372277	8.03689e-07	0.0272727	0.181818	0.00900901	0.0376238	1
ENSG00000229035_chr1	SPRR2C	1	153140491	153140709	0.0909091	0.272727	0.036036	0.372277	8.03689e-07	0.0272727	0.181818	0	0.0376238	1
ENSG00000159516_chr1	SPRR2G	1	153149582	153150869	0.0909091	0.272727	0.036036	0.372277	8.03689e-07	0.0272727	0.181818	0	0.0376238	1
ENSG00000203784_chr1	LELP1	1	153203443	153205120	0.0909091	0.272727	0.045045	0.372277	8.03689e-07	0.0272727	0.181818	0	0.0376238	1
ENSG00000203783_chr1	PRR9	1	153217584	153219317	0.0909091	0.272727	0.045045	0.372277	8.03689e-07	0.0272727	0.181818	0	0.0376238	1
ENSG00000203782_chr1	LOR	1	153259700	153262122	0.0909091	0.272727	0.045045	0.372277	8.03689e-07	0.0272727	0.181818	0.00900901	0.0376238	1
ENSG00000159527_chr1	PGLYRP3	1	153297862	153310718	0.0909091	0.272727	0.045045	0.372277	8.03689e-07	0.0272727	0.181818	0.00900901	0.0376238	1
ENSG00000163218_chr1	PGLYRP4	1	153330120	153348840	0.0909091	0.227273	0.045045	0.372277	8.03689e-07	0.0363636	0.181818	0.00900901	0.0376238	1
ENSG00000207321_chr1	RNU6-160P	1	153331622	153331728	0.0818182	0.227273	0.045045	0.372277	4.29425e-07	0.0272727	0.181818	0.00900901	0.0376238	1
ENSG00000163220_chr1	S100A9	1	153357854	153361027	0.0818182	0.227273	0.045045	0.372277	4.29425e-07	0.0363636	0.181818	0.00900901	0.0376238	1
ENSG00000163221_chr1	S100A12	1	153373706	153375649	0.0818182	0.227273	0.045045	0.372277	4.29425e-07	0.0363636	0.181818	0	0.0376238	1
ENSG00000237008_chr1	LAPTM4BP1	1	153379821	153380799	0.0818182	0.227273	0.045045	0.372277	4.29425e-07	0.0363636	0.181818	0	0.0376238	1
ENSG00000143546_chr1	S100A8	1	153390032	153391188	0.0818182	0.227273	0.045045	0.372277	4.29425e-07	0.0363636	0.181818	0	0.0376238	1
ENSG00000184330_chr1	S100A7A	1	153416524	153423225	0.0818182	0.227273	0.045045	0.372277	4.29425e-07	0.0454545	0.181818	0	0.0376238	1
ENSG00000197364_chr1	S100A7L2	1	153437058	153439949	0.0818182	0.227273	0.0540541	0.372277	4.29425e-07	0.0454545	0.181818	0	0.0376238	1
ENSG00000143556_chr1	S100A7	1	153457744	153460701	0.0818182	0.227273	0.0540541	0.372277	4.29425e-07	0.0454545	0.181818	0	0.0376238	1
ENSG00000263841_chr1	RN7SL44P	1	153500463	153500764	0.0818182	0.227273	0.0540541	0.370297	4.52953e-07	0.0454545	0.181818	0	0.039604	1
ENSG00000197956_chr1	S100A6	1	153534599	153536244	0.0909091	0.227273	0.0720721	0.370297	8.80508e-07	0.0454545	0.181818	0	0.039604	1
ENSG00000196420_chr1	S100A5	1	153537147	153541765	0.0909091	0.227273	0.0720721	0.370297	8.80508e-07	0.0454545	0.181818	0	0.039604	1
ENSG00000196154_chr1	S100A4	1	153543613	153550136	0.0909091	0.227273	0.0720721	0.370297	8.80508e-07	0.0454545	0.181818	0	0.039604	1
ENSG00000188015_chr1	S100A3	1	153547329	153549372	0.0909091	0.227273	0.0720721	0.370297	8.80508e-07	0.0454545	0.181818	0	0.039604	1
ENSG00000196754_chr1	S100A2	1	153561108	153567890	0.0909091	0.227273	0.0720721	0.370297	8.80508e-07	0.0454545	0.181818	0	0.039604	1
ENSG00000188643_chr1	S100A16	1	153606886	153613145	0.0909091	0.227273	0.0720721	0.370297	8.80508e-07	0.0454545	0.181818	0	0.039604	1
ENSG00000189334_chr1	S100A14	1	153614255	153616986	0.0909091	0.227273	0.0810811	0.370297	8.80508e-07	0.0454545	0.181818	0	0.039604	1
ENSG00000189171_chr1	S100A13	1	153618787	153631360	0.0909091	0.227273	0.0810811	0.370297	8.80508e-07	0.0454545	0.181818	0	0.039604	1
ENSG00000160678_chr1	S100A1	1	153627926	153632039	0.0909091	0.227273	0.0720721	0.370297	8.80508e-07	0.0454545	0.181818	0	0.039604	1
ENSG00000160679_chr1	CHTOP	1	153633982	153646306	0.0909091	0.227273	0.0630631	0.370297	8.80508e-07	0.0454545	0.181818	0	0.039604	1
ENSG00000143553_chr1	SNAPIN	1	153658654	153661830	0.0818182	0.227273	0.0630631	0.370297	4.52953e-07	0.0454545	0.181818	0	0.039604	1
ENSG00000143621_chr1	ILF2	1	153661788	153671048	0.0818182	0.227273	0.0630631	0.370297	4.52953e-07	0.0454545	0.181818	0	0.039604	1
ENSG00000169418_chr1	NPR1	1	153678637	153693992	0.0818182	0.227273	0.0630631	0.370297	4.52953e-07	0.0454545	0.181818	0	0.039604	1
ENSG00000274940_chr1	MIR8083	1	153689705	153689793	0.0818182	0.227273	0.0630631	0.370297	4.52953e-07	0.0454545	0.181818	0	0.039604	1
ENSG00000242565_chr1	RN7SL372P	1	153704088	153704385	0.0818182	0.227273	0.0630631	0.368317	5.26821e-07	0.0454545	0.181818	0	0.039604	1
ENSG00000235015_chr1	GEMIN2P1	1	153717303	153718347	0.0818182	0.227273	0.0630631	0.368317	5.26821e-07	0.0454545	0.181818	0	0.039604	1
ENSG00000143624_chr1	INTS3	1	153728067	153774808	0.0818182	0.227273	0.0720721	0.370297	4.52953e-07	0.0454545	0.181818	0	0.039604	1
ENSG00000143554_chr1	SLC27A3	1	153774354	153780157	0.0818182	0.227273	0.0720721	0.370297	4.52953e-07	0.0454545	0.181818	0	0.039604	1
ENSG00000143614_chr1	GATAD2B	1	153804725	153922975	0.0818182	0.227273	0.0720721	0.370297	4.52953e-07	0.0545455	0.181818	0	0.039604	0.932734
ENSG00000198837_chr1	DENND4B	1	153929501	153946696	0.0636364	0.181818	0.0720721	0.370297	1.16361e-07	0.0545455	0.181818	0	0.039604	0.932734
ENSG00000160741_chr1	CRTC2	1	153947669	153958625	0.0636364	0.181818	0.0720721	0.370297	1.16361e-07	0.0545455	0.181818	0	0.039604	0.932734
ENSG00000143570_chr1	SLC39A1	1	153959099	153968184	0.0636364	0.181818	0.0720721	0.370297	1.16361e-07	0.0545455	0.181818	0	0.039604	0.932734
ENSG00000276584_chr1	MIR6737	1	153962351	153962420	0.0636364	0.181818	0.0720721	0.370297	1.16361e-07	0.0545455	0.181818	0	0.039604	0.932734
ENSG00000143578_chr1	CREB3L4	1	153967534	153974363	0.0636364	0.181818	0.0720721	0.370297	1.16361e-07	0.0545455	0.181818	0	0.039604	0.932734
ENSG00000143543_chr1	JTB	1	153974269	153977688	0.0636364	0.181818	0.0630631	0.370297	1.16361e-07	0.0545455	0.181818	0	0.039604	0.932734
ENSG00000143545_chr1	RAB13	1	153981617	153986358	0.0636364	0.181818	0.0630631	0.370297	1.16361e-07	0.0545455	0.181818	0	0.039604	0.932734
ENSG00000177954_chr1	RPS27	1	153990759	153992150	0.0636364	0.181818	0.0630631	0.370297	1.16361e-07	0.0545455	0.181818	0	0.039604	0.932734
ENSG00000143552_chr1	NUP210L	1	153992685	154155116	0.0727273	0.181818	0.0630631	0.370297	2.25391e-07	0.0545455	0.181818	0	0.039604	0.932734
ENSG00000200220_chr1	RNU6-179P	1	154039916	154040022	0.0727273	0.181818	0.0630631	0.370297	2.25391e-07	0.0545455	0.181818	0	0.039604	0.932734
ENSG00000231837_chr1	RPS7P2	1	154078866	154079963	0.0727273	0.181818	0.0630631	0.370297	2.25391e-07	0.0545455	0.181818	0	0.039604	0.932734
ENSG00000263987_chr1	MIR5698	1	154104521	154104592	0.0727273	0.181818	0.0630631	0.370297	2.25391e-07	0.0545455	0.181818	0	0.039604	0.932734
ENSG00000143549_chr1	TPM3	1	154155304	154194648	0.0636364	0.181818	0.0630631	0.370297	1.16361e-07	0.0545455	0.181818	0	0.039604	0.932734
ENSG00000264384_chr1	RN7SL431P	1	154166245	154166549	0.0636364	0.181818	0.0630631	0.370297	1.16361e-07	0.0545455	0.181818	0	0.039604	0.932734
ENSG00000215938_chr1	MIR190B	1	154193642	154193753	0.0636364	0.181818	0.0540541	0.370297	1.16361e-07	0.0545455	0.181818	0	0.039604	0.932734
ENSG00000163263_chr1	C1orf189	1	154199372	154206333	0.0636364	0.181818	0.0540541	0.370297	1.16361e-07	0.0545455	0.181818	0	0.039604	0.932734
ENSG00000143612_chr1	C1orf43	1	154206706	154220628	0.0636364	0.181818	0.0540541	0.370297	1.16361e-07	0.0545455	0.181818	0	0.039604	0.932734
ENSG00000143569_chr1	UBAP2L	1	154220179	154271510	0.0636364	0.181818	0.0540541	0.370297	1.16361e-07	0.0545455	0.181818	0	0.039604	0.932734
ENSG00000143575_chr1	HAX1	1	154272511	154275875	0.0636364	0.181818	0.0540541	0.370297	1.16361e-07	0.0545455	0.181818	0	0.039604	0.932734
ENSG00000212292_chr1	RNU6-239P	1	154295503	154295601	0.0636364	0.181818	0.0540541	0.370297	1.16361e-07	0.0545455	0.181818	0	0.039604	0.932734
ENSG00000222457_chr1	RNU6-121P	1	154297650	154297748	0.0636364	0.181818	0.0540541	0.370297	1.16361e-07	0.0545455	0.181818	0	0.039604	0.932734
ENSG00000143595_chr1	AQP10	1	154321090	154325325	0.0636364	0.181818	0.0630631	0.370297	1.16361e-07	0.0636364	0.181818	0	0.039604	0.722871
ENSG00000143515_chr1	ATP8B2	1	154325553	154351307	0.0636364	0.181818	0.0630631	0.370297	1.16361e-07	0.0727273	0.181818	0	0.039604	0.503625
ENSG00000226855_chr1	RPSAP17	1	154378207	154379089	0.0727273	0.181818	0.0630631	0.370297	2.25391e-07	0.0727273	0.181818	0	0.039604	0.503625
ENSG00000160712_chr1	IL6R	1	154405193	154469450	0.0727273	0.181818	0.0720721	0.370297	2.25391e-07	0.0727273	0.181818	0	0.039604	0.503625
ENSG00000228264_chr1	PSMD8P1	1	154414369	154415137	0.0727273	0.181818	0.0720721	0.370297	2.25391e-07	0.0727273	0.181818	0	0.039604	0.503625
ENSG00000169291_chr1	SHE	1	154469772	154502113	0.0636364	0.181818	0.0720721	0.370297	1.16361e-07	0.0727273	0.181818	0	0.039604	0.503625
ENSG00000163239_chr1	TDRD10	1	154502219	154548147	0.0727273	0.181818	0.0720721	0.370297	2.25391e-07	0.0636364	0.181818	0	0.039604	0.722871
ENSG00000160714_chr1	UBE2Q1	1	154548577	154559028	0.0727273	0.181818	0.0720721	0.370297	2.25391e-07	0.0636364	0.181818	0	0.039604	0.722871
ENSG00000229780_chr1	UBE2Q1-AS1	1	154553609	154555017	0.0727273	0.181818	0.0720721	0.370297	2.25391e-07	0.0636364	0.181818	0	0.039604	0.722871
ENSG00000160716_chr1	CHRNB2	1	154567781	154580026	0.0818182	0.181818	0.0720721	0.370297	4.52953e-07	0.0636364	0.181818	0	0.039604	0.722871
ENSG00000160710_chr1	ADAR	1	154582062	154627999	0.0818182	0.181818	0.0720721	0.370297	4.52953e-07	0.0636364	0.181818	0	0.039604	0.722871
ENSG00000143603_chr1	KCNN3	1	154697455	154870280	0.1	0.227273	0.0990991	0.370297	1.79736e-06	0.0636364	0.181818	0	0.039604	0.722871
ENSG00000163344_chr1	PMVK	1	154924734	154936991	0.1	0.227273	0.0810811	0.370297	1.79736e-06	0.0636364	0.181818	0	0.039604	0.722871
ENSG00000163346_chr1	PBXIP1	1	154944076	154956123	0.1	0.227273	0.0810811	0.370297	1.79736e-06	0.0636364	0.181818	0	0.039604	0.722871
ENSG00000163348_chr1	PYGO2	1	154957026	154963853	0.0909091	0.227273	0.0900901	0.370297	8.80508e-07	0.0636364	0.181818	0	0.039604	0.722871
ENSG00000160691_chr1	SHC1	1	154962298	154974395	0.0909091	0.227273	0.0900901	0.370297	8.80508e-07	0.0636364	0.181818	0	0.039604	0.722871
ENSG00000173207_chr1	CKS1B	1	154974653	154979249	0.0909091	0.227273	0.0900901	0.370297	8.80508e-07	0.0636364	0.181818	0	0.039604	0.722871
ENSG00000264349_chr1	MIR4258	1	154975693	154975783	0.0909091	0.227273	0.0900901	0.370297	8.80508e-07	0.0636364	0.181818	0	0.039604	0.722871
ENSG00000160688_chr1	FLAD1	1	154983338	154993111	0.0909091	0.227273	0.0900901	0.370297	8.80508e-07	0.0636364	0.181818	0	0.039604	0.722871
ENSG00000163352_chr1	LENEP	1	154993586	154994315	0.0909091	0.227273	0.0900901	0.370297	8.80508e-07	0.0636364	0.181818	0	0.039604	0.722871
ENSG00000160685_chr1	ZBTB7B	1	155002630	155018522	0.0909091	0.227273	0.0900901	0.370297	8.80508e-07	0.0636364	0.181818	0	0.039604	0.722871
ENSG00000163354_chr1	DCST2	1	155018520	155033781	0.0909091	0.227273	0.0900901	0.370297	8.80508e-07	0.0636364	0.181818	0	0.039604	0.722871
ENSG00000163357_chr1	DCST1	1	155033824	155050930	0.0909091	0.227273	0.0900901	0.370297	8.80508e-07	0.0636364	0.181818	0	0.039604	0.722871
ENSG00000143537_chr1	ADAM15	1	155050566	155062775	0.0909091	0.227273	0.0900901	0.370297	8.80508e-07	0.0636364	0.181818	0	0.039604	0.722871
ENSG00000243364_chr1	EFNA4	1	155063731	155069553	0.0909091	0.227273	0.0900901	0.370297	8.80508e-07	0.0636364	0.181818	0	0.039604	0.722871
ENSG00000143590_chr1	EFNA3	1	155078872	155087538	0.0909091	0.227273	0.0900901	0.370297	8.80508e-07	0.0636364	0.181818	0	0.039604	0.722871
ENSG00000169242_chr1	EFNA1	1	155127460	155134857	0.0909091	0.227273	0.0990991	0.370297	8.80508e-07	0.0636364	0.181818	0	0.039604	0.722871
ENSG00000169241_chr1	SLC50A1	1	155135344	155138857	0.0909091	0.227273	0.0990991	0.370297	8.80508e-07	0.0636364	0.181818	0	0.039604	0.722871
ENSG00000179085_chr1	DPM3	1	155139891	155140595	0.0909091	0.227273	0.0990991	0.370297	8.80508e-07	0.0636364	0.181818	0	0.039604	0.722871
ENSG00000223452_chr1	HMGN2P18	1	155148544	155148813	0.0909091	0.227273	0.0990991	0.370297	8.80508e-07	0.0636364	0.181818	0	0.039604	0.722871
ENSG00000163463_chr1	KRTCAP2	1	155169408	155173475	0.0818182	0.227273	0.0990991	0.370297	4.52953e-07	0.0636364	0.181818	0	0.039604	0.722871
ENSG00000163462_chr1	TRIM46	1	155173787	155184971	0.0818182	0.227273	0.0990991	0.370297	4.52953e-07	0.0636364	0.181818	0	0.039604	0.722871
ENSG00000185499_chr1	MUC1	1	155185824	155192916	0.0818182	0.227273	0.108108	0.370297	4.52953e-07	0.0636364	0.181818	0	0.039604	0.722871
ENSG00000271748_chr1	MIR92B	1	155195167	155195275	0.0818182	0.227273	0.108108	0.370297	4.52953e-07	0.0636364	0.181818	0	0.039604	0.722871
ENSG00000169231_chr1	THBS3	1	155195588	155209051	0.0818182	0.227273	0.108108	0.370297	4.52953e-07	0.0636364	0.181818	0	0.039604	0.722871
ENSG00000173171_chr1	MTX1	1	155208699	155213824	0.0818182	0.227273	0.0720721	0.370297	4.52953e-07	0.0636364	0.181818	0	0.039604	0.722871
ENSG00000160766_chr1	GBAP1	1	155213821	155227422	0.0818182	0.227273	0.0720721	0.370297	4.52953e-07	0.0636364	0.181818	0	0.039604	0.722871
ENSG00000236675_chr1	MTX1P1	1	155230975	155234325	0.0818182	0.227273	0.0720721	0.370297	4.52953e-07	0.0636364	0.181818	0	0.039604	0.722871
ENSG00000177628_chr1	GBA	1	155234452	155244699	0.0818182	0.227273	0.0900901	0.370297	4.52953e-07	0.0636364	0.181818	0	0.039604	0.722871
ENSG00000160767_chr1	FAM189B	1	155247205	155255483	0.0727273	0.227273	0.0900901	0.370297	2.25391e-07	0.0636364	0.181818	0	0.039604	0.722871
ENSG00000116521_chr1	SCAMP3	1	155255979	155262430	0.0727273	0.227273	0.0900901	0.370297	2.25391e-07	0.0636364	0.181818	0	0.039604	0.722871
ENSG00000176444_chr1	CLK2	1	155262868	155278491	0.0727273	0.227273	0.0900901	0.370297	2.25391e-07	0.0636364	0.181818	0	0.039604	0.722871
ENSG00000143630_chr1	HCN3	1	155277583	155289848	0.0727273	0.181818	0.0900901	0.370297	2.25391e-07	0.0636364	0.181818	0	0.039604	0.722871
ENSG00000143627_chr1	PKLR	1	155289839	155301434	0.0727273	0.181818	0.0900901	0.370297	2.25391e-07	0.0636364	0.181818	0	0.039604	0.722871
ENSG00000160752_chr1	FDPS	1	155308748	155320666	0.0727273	0.181818	0.0990991	0.370297	2.25391e-07	0.0636364	0.181818	0	0.039604	0.722871
ENSG00000225855_chr1	RUSC1-AS1	1	155316863	155324176	0.0727273	0.181818	0.0990991	0.370297	2.25391e-07	0.0636364	0.181818	0	0.039604	0.722871
ENSG00000160753_chr1	RUSC1	1	155320896	155331114	0.0727273	0.181818	0.0900901	0.370297	2.25391e-07	0.0636364	0.181818	0	0.039604	0.722871
ENSG00000116539_chr1	ASH1L	1	155335268	155562807	0.0818182	0.181818	0.0810811	0.370297	4.52953e-07	0.0636364	0.181818	0	0.039604	0.722871
ENSG00000207720_chr1	MIR555	1	155346350	155346445	0.0727273	0.181818	0.0720721	0.370297	2.25391e-07	0.0636364	0.181818	0	0.039604	0.722871
ENSG00000207134_chr1	RNU6-106P	1	155358712	155358818	0.0727273	0.181818	0.0720721	0.370297	2.25391e-07	0.0636364	0.181818	0	0.039604	0.722871
ENSG00000227773_chr1	ASH1L-IT1	1	155396010	155396978	0.0727273	0.181818	0.0810811	0.370297	2.25391e-07	0.0636364	0.181818	0	0.039604	0.722871
ENSG00000207144_chr1	RNU6-1297P	1	155419397	155419500	0.0727273	0.181818	0.0810811	0.370297	2.25391e-07	0.0636364	0.181818	0	0.039604	0.722871
ENSG00000237872_chr1	POU5F1P4	1	155433178	155434262	0.0727273	0.181818	0.0810811	0.370297	2.25391e-07	0.0636364	0.181818	0	0.039604	0.722871
ENSG00000235919_chr1	ASH1L-AS1	1	155562042	155563944	0.0818182	0.181818	0.0810811	0.370297	4.52953e-07	0.0636364	0.181818	0	0.039604	0.722871
ENSG00000225082_chr1	DAP3P1	1	155586644	155602197	0.0818182	0.181818	0.0810811	0.370297	4.52953e-07	0.0636364	0.181818	0	0.039604	0.722871
ENSG00000125459_chr1	MSTO1	1	155610205	155614967	0.0818182	0.181818	0.0810811	0.370297	4.52953e-07	0.0636364	0.181818	0	0.039604	0.722871
ENSG00000163374_chr1	YY1AP1	1	155659443	155689000	0.0909091	0.181818	0.0810811	0.370297	8.80508e-07	0.0636364	0.181818	0	0.039604	0.722871
ENSG00000132676_chr1	DAP3	1	155687960	155739010	0.1	0.181818	0.0810811	0.370297	1.79736e-06	0.0636364	0.181818	0	0.039604	0.722871
ENSG00000203761_chr1	MSTO2P	1	155745829	155750137	0.1	0.181818	0.0810811	0.370297	1.79736e-06	0.0636364	0.181818	0	0.039604	0.722871
ENSG00000116580_chr1	GON4L	1	155749662	155859400	0.1	0.227273	0.0810811	0.370297	1.79736e-06	0.0636364	0.181818	0	0.039604	0.722871
ENSG00000132718_chr1	SYT11	1	155859509	155885199	0.1	0.227273	0.0810811	0.370297	1.79736e-06	0.0636364	0.181818	0	0.039604	0.722871
ENSG00000143622_chr1	RIT1	1	155897808	155911404	0.109091	0.227273	0.0900901	0.370297	3.6743e-06	0.0636364	0.181818	0	0.039604	0.722871
ENSG00000132680_chr1	KIAA0907	1	155913043	155934400	0.109091	0.227273	0.0900901	0.370297	3.6743e-06	0.0636364	0.181818	0	0.039604	0.722871
ENSG00000207475_chr1	SNORA80E	1	155919909	155920045	0.109091	0.227273	0.0900901	0.370297	3.6743e-06	0.0636364	0.181818	0	0.039604	0.722871
ENSG00000280466_chr1	SCARNA4	1	155925958	155926085	0.109091	0.227273	0.0900901	0.370297	3.6743e-06	0.0636364	0.181818	0	0.039604	0.722871
ENSG00000173080_chr1	RXFP4	1	155941710	155942949	0.109091	0.227273	0.0900901	0.370297	3.6743e-06	0.0636364	0.181818	0	0.039604	0.722871
ENSG00000116584_chr1	ARHGEF2	1	155946851	156007070	0.109091	0.227273	0.0900901	0.370297	3.6743e-06	0.0727273	0.181818	0	0.039604	0.503625
ENSG00000277817_chr1	MIR6738	1	155951273	155951336	0.109091	0.227273	0.0900901	0.370297	3.6743e-06	0.0636364	0.181818	0	0.039604	0.722871
ENSG00000163479_chr1	SSR2	1	156009048	156020959	0.109091	0.227273	0.0900901	0.370297	3.6743e-06	0.0727273	0.181818	0	0.039604	0.503625
ENSG00000160803_chr1	UBQLN4	1	156035301	156053794	0.109091	0.227273	0.0900901	0.370297	3.6743e-06	0.0636364	0.181818	0	0.039604	0.722871
ENSG00000116586_chr1	LAMTOR2	1	156054752	156058510	0.109091	0.227273	0.0900901	0.370297	3.6743e-06	0.0454545	0.181818	0	0.039604	1
ENSG00000132698_chr1	RAB25	1	156061160	156070514	0.1	0.227273	0.0900901	0.370297	1.79736e-06	0.0545455	0.181818	0	0.039604	0.932734
ENSG00000254726_chr1	MEX3A	1	156072013	156081998	0.1	0.227273	0.0900901	0.370297	1.79736e-06	0.0636364	0.181818	0	0.039604	0.722871
ENSG00000160789_chr1	LMNA	1	156082573	156140089	0.1	0.227273	0.0900901	0.370297	1.79736e-06	0.0636364	0.181818	0	0.039604	0.722871
ENSG00000196189_chr1	SEMA4A	1	156147366	156177752	0.118182	0.227273	0.0900901	0.370297	6.41069e-06	0.0454545	0.181818	0	0.039604	1
ENSG00000160785_chr1	SLC25A44	1	156193932	156212796	0.118182	0.227273	0.0900901	0.370297	6.41069e-06	0.0545455	0.181818	0	0.039604	0.932734
ENSG00000260238_chr1	PMF1-BGLAP	1	156212982	156243332	0.118182	0.227273	0.0900901	0.370297	6.41069e-06	0.0545455	0.181818	0	0.039604	0.932734
ENSG00000160783_chr1	PMF1	1	156212993	156240042	0.118182	0.227273	0.0900901	0.370297	6.41069e-06	0.0545455	0.181818	0	0.039604	0.932734
ENSG00000242252_chr1	BGLAP	1	156241962	156243321	0.118182	0.227273	0.0900901	0.370297	6.41069e-06	0.0545455	0.181818	0	0.039604	0.932734
ENSG00000160781_chr1	PAQR6	1	156243321	156248117	0.118182	0.227273	0.0900901	0.370297	6.41069e-06	0.0545455	0.181818	0	0.039604	0.932734
ENSG00000198952_chr1	SMG5	1	156249224	156282825	0.127273	0.227273	0.0900901	0.370297	1.25443e-05	0.0545455	0.181818	0	0.039604	0.932734
ENSG00000163472_chr1	TMEM79	1	156282935	156293185	0.127273	0.227273	0.0810811	0.370297	1.25443e-05	0.0545455	0.181818	0	0.039604	0.932734
ENSG00000198715_chr1	GLMP	1	156290089	156295689	0.127273	0.227273	0.0900901	0.370297	1.25443e-05	0.0545455	0.181818	0	0.039604	0.932734
ENSG00000189030_chr1	VHLL	1	156298624	156299299	0.127273	0.227273	0.0900901	0.370297	1.25443e-05	0.0545455	0.181818	0	0.039604	0.932734
ENSG00000163468_chr1	CCT3	1	156308968	156367873	0.136364	0.227273	0.0990991	0.370297	2.43857e-05	0.0545455	0.181818	0	0.039604	0.932734
ENSG00000163467_chr1	TSACC	1	156337314	156346995	0.127273	0.227273	0.0990991	0.370297	1.25443e-05	0.0545455	0.181818	0	0.039604	0.932734
ENSG00000132677_chr1	RHBG	1	156369212	156385219	0.136364	0.227273	0.0990991	0.370297	2.43857e-05	0.0545455	0.181818	0	0.039604	0.932734
ENSG00000125462_chr1	C1orf61	1	156404250	156430701	0.136364	0.227273	0.0900901	0.370297	2.43857e-05	0.0545455	0.181818	0	0.039604	0.932734
ENSG00000207933_chr1	MIR9-1	1	156420331	156420438	0.136364	0.227273	0.0900901	0.370297	2.43857e-05	0.0545455	0.181818	0	0.039604	0.932734
ENSG00000116604_chr1	MEF2D	1	156463727	156500828	0.136364	0.227273	0.0720721	0.370297	2.43857e-05	0.0545455	0.181818	0	0.039604	0.932734
ENSG00000183856_chr1	IQGAP3	1	156525405	156572604	0.127273	0.227273	0.0720721	0.370297	1.25443e-05	0.0545455	0.181818	0	0.039604	0.932734
ENSG00000187862_chr1	TTC24	1	156579727	156586770	0.118182	0.227273	0.0810811	0.370297	6.41069e-06	0.0545455	0.181818	0	0.039604	0.932734
ENSG00000163382_chr1	APOA1BP	1	156591762	156594299	0.118182	0.227273	0.0810811	0.370297	6.41069e-06	0.0545455	0.181818	0	0.039604	0.932734
ENSG00000160818_chr1	GPATCH4	1	156594487	156601496	0.118182	0.227273	0.0810811	0.370297	6.41069e-06	0.0636364	0.181818	0	0.039604	0.722871
ENSG00000132702_chr1	HAPLN2	1	156619294	156625725	0.118182	0.227273	0.0900901	0.370297	6.41069e-06	0.0636364	0.181818	0	0.039604	0.722871
ENSG00000132692_chr1	BCAN	1	156641390	156659532	0.118182	0.227273	0.0990991	0.370297	6.41069e-06	0.0636364	0.181818	0	0.039604	0.722871
ENSG00000132688_chr1	NES	1	156668763	156677397	0.118182	0.227273	0.0990991	0.370297	6.41069e-06	0.0636364	0.181818	0	0.039604	0.722871
ENSG00000143320_chr1	CRABP2	1	156699606	156705816	0.109091	0.227273	0.0990991	0.370297	3.6743e-06	0.0636364	0.181818	0	0.039604	0.722871
ENSG00000143319_chr1	ISG20L2	1	156721891	156728799	0.109091	0.227273	0.0900901	0.370297	3.6743e-06	0.0636364	0.181818	0	0.039604	0.722871
ENSG00000143303_chr1	RRNAD1	1	156728442	156736960	0.109091	0.227273	0.0900901	0.370297	3.6743e-06	0.0636364	0.181818	0	0.039604	0.722871
ENSG00000143314_chr1	MRPL24	1	156737303	156741590	0.109091	0.227273	0.0900901	0.370297	3.6743e-06	0.0636364	0.181818	0	0.039604	0.722871
ENSG00000143321_chr1	HDGF	1	156742107	156766925	0.109091	0.227273	0.0900901	0.370297	3.6743e-06	0.0636364	0.181818	0	0.039604	0.722871
ENSG00000143294_chr1	PRCC	1	156750610	156800817	0.109091	0.227273	0.0900901	0.368317	4.18509e-06	0.0636364	0.181818	0	0.0415842	0.776055
ENSG00000027869_chr1	SH2D2A	1	156806243	156816862	0.1	0.227273	0.0900901	0.368317	2.02979e-06	0.0636364	0.181818	0	0.0415842	0.776055
ENSG00000198400_chr1	NTRK1	1	156815640	156881850	0.109091	0.227273	0.108108	0.366337	4.50703e-06	0.0909091	0.181818	0	0.0435644	0.254003
ENSG00000027644_chr1	INSRR	1	156840063	156859018	0.109091	0.227273	0.108108	0.366337	4.50703e-06	0.0727273	0.181818	0	0.0435644	0.618977
ENSG00000187800_chr1	PEAR1	1	156893698	156916434	0.109091	0.227273	0.0990991	0.370297	3.6743e-06	0.0727273	0.181818	0	0.039604	0.503625
ENSG00000160838_chr1	LRRC71	1	156920650	156933094	0.1	0.227273	0.0990991	0.370297	1.79736e-06	0.0636364	0.181818	0	0.039604	0.722871
ENSG00000132694_chr1	ARHGEF11	1	156934840	157045370	0.1	0.227273	0.0810811	0.370297	1.79736e-06	0.0545455	0.181818	0	0.039604	0.932734
ENSG00000211581_chr1	MIR765	1	156936131	156936244	0.1	0.227273	0.0810811	0.370297	1.79736e-06	0.0545455	0.181818	0	0.039604	0.932734
ENSG00000266160_chr1	RN7SL612P	1	156985755	156986049	0.1	0.227273	0.0720721	0.370297	1.79736e-06	0.0454545	0.181818	0	0.039604	1
ENSG00000224520_chr1	KRT8P45	1	157073257	157074703	0.1	0.227273	0.0630631	0.370297	1.79736e-06	0.0363636	0.181818	0	0.039604	1
ENSG00000253831_chr1	ETV3L	1	157092044	157099808	0.1	0.227273	0.0630631	0.370297	1.79736e-06	0.0363636	0.181818	0	0.039604	1
ENSG00000117036_chr1	ETV3	1	157121191	157138474	0.1	0.227273	0.0630631	0.370297	1.79736e-06	0.0363636	0.181818	0	0.039604	1
ENSG00000235700_chr1	CYCSP52	1	157128362	157128671	0.1	0.227273	0.0630631	0.370297	1.79736e-06	0.0363636	0.181818	0	0.039604	1
ENSG00000143297_chr1	FCRL5	1	157513377	157552520	0.0909091	0.227273	0.0630631	0.372277	8.03689e-07	0.0545455	0.181818	0	0.0376238	0.868904
ENSG00000163518_chr1	FCRL4	1	157573749	157598080	0.0909091	0.227273	0.0630631	0.372277	8.03689e-07	0.0545455	0.181818	0	0.0376238	0.868904
ENSG00000160856_chr1	FCRL3	1	157674321	157700857	0.0909091	0.227273	0.0630631	0.372277	8.03689e-07	0.0545455	0.181818	0	0.0376238	0.868904
ENSG00000232366_chr1	VDAC1P9	1	157724180	157725020	0.0909091	0.227273	0.0630631	0.372277	8.03689e-07	0.0545455	0.181818	0	0.0376238	0.868904
ENSG00000132704_chr1	FCRL2	1	157745733	157777132	0.0909091	0.227273	0.0630631	0.372277	8.03689e-07	0.0545455	0.181818	0	0.0376238	0.868904
ENSG00000163534_chr1	FCRL1	1	157794403	157820105	0.0818182	0.227273	0.0630631	0.372277	4.29425e-07	0.0545455	0.181818	0	0.0376238	0.868904
ENSG00000073754_chr1	CD5L	1	157830914	157898256	0.0818182	0.227273	0.0630631	0.372277	4.29425e-07	0.0545455	0.181818	0.00900901	0.0376238	0.868904
ENSG00000227425_chr1	MRPS21P2	1	157861197	157861460	0.0818182	0.227273	0.0630631	0.372277	4.29425e-07	0.0545455	0.181818	0.00900901	0.0376238	0.868904
ENSG00000183853_chr1	KIRREL	1	157993273	158100262	0.0909091	0.227273	0.0900901	0.372277	8.03689e-07	0.0636364	0.181818	0.00900901	0.0376238	0.655756
ENSG00000226520_chr1	KIRREL-IT1	1	158025550	158031166	0.0818182	0.227273	0.0720721	0.372277	4.29425e-07	0.0636364	0.181818	0	0.0376238	0.655756
ENSG00000227295_chr1	ELL2P1	1	158175850	158177755	0.0818182	0.227273	0.0540541	0.374257	4.12364e-07	0.0545455	0.181818	0	0.0356436	0.814065
ENSG00000158473_chr1	CD1D	1	158179947	158184896	0.0818182	0.227273	0.0540541	0.374257	4.12364e-07	0.0545455	0.181818	0	0.0356436	0.814065
ENSG00000158477_chr1	CD1A	1	158254137	158258269	0.0818182	0.227273	0.0540541	0.374257	4.12364e-07	0.0545455	0.181818	0	0.0356436	0.814065
ENSG00000230942_chr1	HMGN1P5	1	158266753	158267320	0.0818182	0.227273	0.0540541	0.374257	4.12364e-07	0.0545455	0.181818	0	0.0356436	0.814065
ENSG00000158481_chr1	CD1C	1	158289786	158293630	0.0818182	0.227273	0.0540541	0.374257	4.12364e-07	0.0545455	0.181818	0	0.0356436	0.814065
ENSG00000158485_chr1	CD1B	1	158327951	158331531	0.0909091	0.227273	0.0540541	0.374257	7.59005e-07	0.0545455	0.181818	0	0.0356436	0.814065
ENSG00000158488_chr1	CD1E	1	158353696	158357553	0.0909091	0.227273	0.0540541	0.374257	7.59005e-07	0.0545455	0.181818	0	0.0356436	0.814065
ENSG00000186306_chr1	OR10T2	1	158398522	158399466	0.0909091	0.227273	0.0540541	0.374257	7.59005e-07	0.0636364	0.181818	0.00900901	0.0356436	0.609669
ENSG00000180708_chr1	OR10K2	1	158419928	158420866	0.0909091	0.227273	0.0540541	0.374257	7.59005e-07	0.0636364	0.181818	0.00900901	0.0356436	0.609669
ENSG00000203758_chr1	OR10T1P	1	158445068	158446014	0.0909091	0.227273	0.0540541	0.374257	7.59005e-07	0.0636364	0.181818	0.00900901	0.0356436	0.609669
ENSG00000236257_chr1	EI24P2	1	158454198	158455273	0.0909091	0.227273	0.0540541	0.374257	7.59005e-07	0.0636364	0.181818	0.00900901	0.0356436	0.609669
ENSG00000173285_chr1	OR10K1	1	158465562	158466503	0.0909091	0.227273	0.0540541	0.374257	7.59005e-07	0.0636364	0.181818	0.00900901	0.0356436	0.609669
ENSG00000198965_chr1	OR10R2	1	158479878	158480885	0.0909091	0.227273	0.0540541	0.374257	7.59005e-07	0.0636364	0.181818	0.00900901	0.0356436	0.609669
ENSG00000198703_chr1	OR10R3P	1	158491219	158492160	0.0909091	0.227273	0.0540541	0.374257	7.59005e-07	0.0636364	0.181818	0.00900901	0.0356436	0.609669
ENSG00000227445_chr1	OR10R1P	1	158514785	158515925	0.0909091	0.227273	0.0540541	0.374257	7.59005e-07	0.0636364	0.181818	0.00900901	0.0356436	0.609669
ENSG00000197532_chr1	OR6Y1	1	158547128	158548105	0.0909091	0.227273	0.0540541	0.370297	8.80508e-07	0.0636364	0.181818	0.00900901	0.0356436	0.609669
ENSG00000186440_chr1	OR6P1	1	158562651	158563604	0.0909091	0.227273	0.0540541	0.370297	8.80508e-07	0.0636364	0.181818	0.00900901	0.0356436	0.609669
ENSG00000186400_chr1	OR10X1	1	158578919	158579899	0.1	0.227273	0.0540541	0.370297	1.79736e-06	0.0636364	0.181818	0.00900901	0.0356436	0.609669
ENSG00000198967_chr1	OR10Z1	1	158606439	158607380	0.1	0.227273	0.0540541	0.374257	1.36567e-06	0.0636364	0.181818	0.00900901	0.0356436	0.609669
ENSG00000163554_chr1	SPTA1	1	158610706	158686698	0.1	0.227273	0.0540541	0.374257	1.36567e-06	0.0636364	0.181818	0.00900901	0.0356436	0.609669
ENSG00000231237_chr1	OR6K1P	1	158694539	158695509	0.1	0.227273	0.0540541	0.374257	1.36567e-06	0.0636364	0.181818	0.00900901	0.0356436	0.609669
ENSG00000196171_chr1	OR6K2	1	158699678	158700652	0.1	0.227273	0.0540541	0.374257	1.36567e-06	0.0636364	0.181818	0.00900901	0.0356436	0.609669
ENSG00000203757_chr1	OR6K3	1	158717168	158718163	0.1	0.227273	0.0540541	0.374257	1.36567e-06	0.0545455	0.181818	0.00900901	0.0356436	0.814065
ENSG00000180437_chr1	OR6K4P	1	158724113	158725067	0.1	0.227273	0.0540541	0.374257	1.36567e-06	0.0545455	0.181818	0.00900901	0.0356436	0.814065
ENSG00000226949_chr1	OR6K5P	1	158742146	158743415	0.1	0.227273	0.0540541	0.374257	1.36567e-06	0.0545455	0.181818	0.00900901	0.0356436	0.814065
ENSG00000180433_chr1	OR6K6	1	158754720	158755891	0.1	0.227273	0.0540541	0.374257	1.36567e-06	0.0545455	0.181818	0.00900901	0.0356436	0.814065
ENSG00000197403_chr1	OR6N1	1	158765744	158766682	0.1	0.227273	0.0540541	0.374257	1.36567e-06	0.0545455	0.181818	0.00900901	0.0356436	0.814065
ENSG00000188340_chr1	OR6N2	1	158776682	158777635	0.1	0.227273	0.0630631	0.374257	1.36567e-06	0.0545455	0.181818	0.00900901	0.0356436	0.814065
ENSG00000229724_chr1	OR2AQ1P	1	158796014	158796213	0.1	0.227273	0.0630631	0.374257	1.36567e-06	0.0545455	0.181818	0.00900901	0.0356436	0.814065
ENSG00000180409_chr1	OR10AA1P	1	158808399	158809335	0.1	0.227273	0.0630631	0.374257	1.36567e-06	0.0545455	0.181818	0.00900901	0.0356436	0.814065
ENSG00000163563_chr1	MNDA	1	158831317	158849506	0.1	0.227273	0.0630631	0.374257	1.36567e-06	0.0545455	0.181818	0.00900901	0.0356436	0.814065
ENSG00000229849_chr1	PYHIN5P	1	158878746	158883500	0.1	0.227273	0.0630631	0.374257	1.36567e-06	0.0545455	0.181818	0	0.0356436	0.814065
ENSG00000163564_chr1	PYHIN1	1	158930796	158977054	0.1	0.227273	0.0720721	0.374257	1.36567e-06	0.0545455	0.181818	0	0.0356436	0.814065
ENSG00000163565_chr1	IFI16	1	158999968	159055155	0.1	0.227273	0.0720721	0.374257	1.36567e-06	0.0545455	0.181818	0	0.0356436	0.814065
ENSG00000163568_chr1	AIM2	1	159062484	159147096	0.1	0.227273	0.0630631	0.374257	1.36567e-06	0.0454545	0.181818	0	0.0356436	1
ENSG00000233473_chr1	RAD1P2	1	159081133	159081795	0.1	0.227273	0.0630631	0.374257	1.36567e-06	0.0454545	0.181818	0	0.0356436	1
ENSG00000162706_chr1	CADM3	1	159171609	159203313	0.0909091	0.227273	0.0630631	0.374257	7.59005e-07	0.0454545	0.181818	0	0.0356436	1
ENSG00000222552_chr1	RNA5SP60	1	159178473	159178559	0.0909091	0.227273	0.0630631	0.374257	7.59005e-07	0.0454545	0.181818	0	0.0356436	1
ENSG00000225670_chr1	CADM3-AS1	1	159194325	159207973	0.0909091	0.227273	0.0630631	0.374257	7.59005e-07	0.0454545	0.181818	0	0.0356436	1
ENSG00000213088_chr1	ACKR1	1	159203307	159206500	0.0909091	0.227273	0.0630631	0.374257	7.59005e-07	0.0454545	0.181818	0	0.0356436	1
ENSG00000215846_chr1	MPTX1	1	159276503	159277111	0.0909091	0.227273	0.0630631	0.374257	7.59005e-07	0.0454545	0.181818	0	0.0356436	1
ENSG00000248642_chr1	OR10J2P	1	159279041	159280001	0.0909091	0.227273	0.0630631	0.374257	7.59005e-07	0.0454545	0.181818	0	0.0356436	1
ENSG00000179639_chr1	FCER1A	1	159289714	159308224	0.1	0.227273	0.0630631	0.374257	1.36567e-06	0.0454545	0.181818	0	0.0356436	1
ENSG00000196266_chr1	OR10J3	1	159313670	159314659	0.1	0.227273	0.0630631	0.374257	1.36567e-06	0.0454545	0.181818	0	0.0356436	1
ENSG00000248442_chr1	OR10J7P	1	159351093	159352026	0.1	0.227273	0.0630631	0.374257	1.36567e-06	0.0454545	0.181818	0	0.0356436	1
ENSG00000251686_chr1	OR10J8P	1	159366161	159367089	0.1	0.227273	0.0630631	0.374257	1.36567e-06	0.0454545	0.181818	0	0.0356436	1
ENSG00000249197_chr1	OR10J9P	1	159405423	159406409	0.1	0.227273	0.0630631	0.374257	1.36567e-06	0.0454545	0.181818	0	0.0356436	1
ENSG00000249730_chr1	OR10J4	1	159432204	159433138	0.1	0.227273	0.0630631	0.374257	1.36567e-06	0.0454545	0.181818	0	0.0356436	1
ENSG00000196184_chr1	OR10J1	1	159439722	159440811	0.1	0.227273	0.0630631	0.374257	1.36567e-06	0.0454545	0.181818	0	0.0356436	1
ENSG00000184155_chr1	OR10J5	1	159535078	159536007	0.1	0.227273	0.0630631	0.374257	1.36567e-06	0.0545455	0.181818	0	0.0356436	0.814065
ENSG00000271890_chr1	OR10AE1P	1	159581620	159582648	0.1	0.227273	0.0720721	0.374257	1.36567e-06	0.0545455	0.181818	0	0.0356436	0.814065
ENSG00000132703_chr1	APCS	1	159587825	159588865	0.1	0.227273	0.0720721	0.372277	1.59151e-06	0.0545455	0.181818	0	0.0376238	0.868904
ENSG00000158731_chr1	OR10J6P	1	159598298	159599227	0.1	0.227273	0.0720721	0.372277	1.59151e-06	0.0545455	0.181818	0	0.0376238	0.868904
ENSG00000223603_chr1	CRPP1	1	159704983	159705607	0.0909091	0.227273	0.0720721	0.372277	8.03689e-07	0.0545455	0.181818	0	0.0376238	0.868904
ENSG00000132693_chr1	CRP	1	159712289	159714589	0.0909091	0.227273	0.0720721	0.372277	8.03689e-07	0.0545455	0.181818	0	0.0376238	0.868904
ENSG00000158716_chr1	DUSP23	1	159780932	159782543	0.0818182	0.227273	0.045045	0.372277	4.29425e-07	0.0636364	0.181818	0	0.0376238	0.655756
ENSG00000181036_chr1	FCRL6	1	159800511	159816251	0.0818182	0.227273	0.045045	0.372277	4.29425e-07	0.0636364	0.181818	0	0.0376238	0.655756
ENSG00000158714_chr1	SLAMF8	1	159826750	159837249	0.0818182	0.227273	0.0540541	0.372277	4.29425e-07	0.0636364	0.181818	0	0.0376238	0.655756
ENSG00000188004_chr1	C1orf204	1	159834474	159855347	0.0818182	0.227273	0.0720721	0.372277	4.29425e-07	0.0636364	0.181818	0	0.0376238	0.655756
ENSG00000243284_chr1	VSIG8	1	159854316	159862657	0.0818182	0.227273	0.0720721	0.372277	4.29425e-07	0.0636364	0.181818	0	0.0376238	0.655756
ENSG00000213085_chr1	CFAP45	1	159872364	159900163	0.0818182	0.227273	0.0810811	0.372277	4.29425e-07	0.0636364	0.181818	0	0.0376238	0.655756
ENSG00000266458_chr1	MIR4259	1	159899979	159900079	0.0818182	0.227273	0.0810811	0.372277	4.29425e-07	0.0636364	0.181818	0	0.0376238	0.655756
ENSG00000158710_chr1	TAGLN2	1	159918107	159925732	0.0818182	0.227273	0.0990991	0.372277	4.29425e-07	0.0636364	0.181818	0	0.0376238	0.655756
ENSG00000085552_chr1	IGSF9	1	159927039	159945604	0.0818182	0.227273	0.0990991	0.372277	4.29425e-07	0.0636364	0.181818	0	0.0376238	0.655756
ENSG00000162723_chr1	SLAMF9	1	159951492	159954254	0.0818182	0.227273	0.0900901	0.372277	4.29425e-07	0.0636364	0.181818	0	0.0376238	0.655756
ENSG00000224259_chr1	LINC01133	1	159961218	159984750	0.0818182	0.227273	0.0900901	0.372277	4.29425e-07	0.0636364	0.181818	0	0.0376238	0.655756
ENSG00000143315_chr1	PIGM	1	160027673	160031991	0.0818182	0.227273	0.0720721	0.372277	4.29425e-07	0.0636364	0.181818	0	0.0376238	0.655756
ENSG00000177807_chr1	KCNJ10	1	160037467	160070248	0.0909091	0.227273	0.0810811	0.372277	8.03689e-07	0.0636364	0.181818	0	0.0376238	0.655756
ENSG00000162728_chr1	KCNJ9	1	160081570	160090563	0.1	0.227273	0.0810811	0.372277	1.59151e-06	0.0636364	0.181818	0	0.0376238	0.655756
ENSG00000162729_chr1	IGSF8	1	160091340	160098943	0.1	0.227273	0.0810811	0.372277	1.59151e-06	0.0636364	0.181818	0	0.0376238	0.655756
ENSG00000018625_chr1	ATP1A2	1	160115759	160143591	0.1	0.227273	0.0810811	0.372277	1.59151e-06	0.0636364	0.181818	0	0.0376238	0.655756
ENSG00000132681_chr1	ATP1A4	1	160151570	160186977	0.1	0.227273	0.0720721	0.372277	1.59151e-06	0.0636364	0.181818	0	0.0376238	0.655756
ENSG00000143318_chr1	CASQ1	1	160190556	160201886	0.0909091	0.227273	0.0720721	0.372277	8.03689e-07	0.0636364	0.181818	0	0.0376238	0.655756
ENSG00000162734_chr1	PEA15	1	160205337	160215376	0.0909091	0.227273	0.0540541	0.372277	8.03689e-07	0.0636364	0.181818	0	0.0376238	0.655756
ENSG00000132716_chr1	DCAF8	1	160215715	160262531	0.0909091	0.227273	0.0540541	0.372277	8.03689e-07	0.0636364	0.181818	0	0.0376238	0.655756
ENSG00000224261_chr1	RPSAP18	1	160266340	160267225	0.0818182	0.227273	0.0540541	0.372277	4.29425e-07	0.0636364	0.181818	0	0.0376238	0.655756
ENSG00000162735_chr1	PEX19	1	160276812	160286348	0.0818182	0.227273	0.0540541	0.372277	4.29425e-07	0.0636364	0.181818	0	0.0376238	0.655756
ENSG00000122218_chr1	COPA	1	160289273	160343400	0.0818182	0.227273	0.0540541	0.372277	4.29425e-07	0.0636364	0.181818	0	0.0376238	0.655756
ENSG00000235082_chr1	SUMO1P3	1	160317403	160317706	0.0818182	0.227273	0.0540541	0.372277	4.29425e-07	0.0636364	0.181818	0	0.0376238	0.655756
ENSG00000162736_chr1	NCSTN	1	160343272	160358952	0.0818182	0.227273	0.0540541	0.372277	4.29425e-07	0.0636364	0.181818	0	0.0376238	0.655756
ENSG00000171786_chr1	NHLH1	1	160367067	160372848	0.0818182	0.227273	0.0540541	0.372277	4.29425e-07	0.0636364	0.181818	0	0.0376238	0.655756
ENSG00000201608_chr1	RNU4-42P	1	160392768	160392909	0.0818182	0.227273	0.0540541	0.372277	4.29425e-07	0.0636364	0.181818	0	0.0376238	0.655756
ENSG00000162738_chr1	VANGL2	1	160400586	160428678	0.0818182	0.227273	0.0630631	0.372277	4.29425e-07	0.0636364	0.181818	0	0.0376238	0.655756
ENSG00000162739_chr1	SLAMF6	1	160485030	160523262	0.0818182	0.227273	0.0630631	0.372277	4.29425e-07	0.0636364	0.181818	0	0.0376238	0.655756
ENSG00000066294_chr1	CD84	1	160541095	160579516	0.0818182	0.227273	0.0720721	0.372277	4.29425e-07	0.0636364	0.181818	0	0.0376238	0.655756
ENSG00000117090_chr1	SLAMF1	1	160608100	160647295	0.0818182	0.227273	0.0720721	0.372277	4.29425e-07	0.0636364	0.181818	0	0.0376238	0.655756
ENSG00000235101_chr1	SETP9	1	160670148	160670979	0.0818182	0.227273	0.0720721	0.372277	4.29425e-07	0.0636364	0.181818	0	0.0376238	0.655756
ENSG00000117091_chr1	CD48	1	160678746	160711851	0.0818182	0.227273	0.0720721	0.372277	4.29425e-07	0.0636364	0.181818	0	0.0376238	0.655756
ENSG00000026751_chr1	SLAMF7	1	160739057	160754821	0.0818182	0.227273	0.0720721	0.372277	4.29425e-07	0.0727273	0.181818	0	0.0376238	0.440445
ENSG00000122224_chr1	LY9	1	160796074	160828261	0.0818182	0.227273	0.0720721	0.372277	4.29425e-07	0.0727273	0.181818	0	0.0376238	0.440445
ENSG00000122223_chr1	CD244	1	160830160	160862855	0.0818182	0.227273	0.0720721	0.372277	4.29425e-07	0.0727273	0.181818	0	0.0376238	0.440445
ENSG00000179914_chr1	ITLN1	1	160876539	160885170	0.0818182	0.227273	0.0720721	0.372277	4.29425e-07	0.0727273	0.181818	0	0.0376238	0.440445
ENSG00000158764_chr1	ITLN2	1	160945025	160954799	0.0909091	0.227273	0.0720721	0.372277	8.03689e-07	0.0727273	0.181818	0	0.0376238	0.440445
ENSG00000158769_chr1	F11R	1	160995211	161021348	0.0909091	0.227273	0.0630631	0.372277	8.03689e-07	0.0727273	0.181818	0	0.0376238	0.440445
ENSG00000215845_chr1	TSTD1	1	161037631	161038990	0.0909091	0.227273	0.0630631	0.372277	8.03689e-07	0.0727273	0.181818	0	0.0376238	0.440445
ENSG00000158773_chr1	USF1	1	161039251	161045977	0.0909091	0.227273	0.0630631	0.372277	8.03689e-07	0.0727273	0.181818	0	0.0376238	0.440445
ENSG00000186517_chr1	ARHGAP30	1	161046946	161069970	0.0909091	0.227273	0.0630631	0.372277	8.03689e-07	0.0727273	0.181818	0	0.0376238	0.440445
ENSG00000143217_chr1	PVRL4	1	161070995	161089599	0.0909091	0.227273	0.045045	0.372277	8.03689e-07	0.0727273	0.181818	0	0.0376238	0.440445
ENSG00000162755_chr1	KLHDC9	1	161098361	161100346	0.0909091	0.227273	0.036036	0.372277	8.03689e-07	0.0727273	0.181818	0	0.0376238	0.440445
ENSG00000143256_chr1	PFDN2	1	161100556	161118111	0.0909091	0.227273	0.036036	0.372277	8.03689e-07	0.0727273	0.181818	0	0.0376238	0.440445
ENSG00000158793_chr1	NIT1	1	161118086	161125445	0.0909091	0.227273	0.036036	0.372277	8.03689e-07	0.0727273	0.181818	0	0.0376238	0.440445
ENSG00000158796_chr1	DEDD	1	161120974	161132688	0.0909091	0.227273	0.036036	0.372277	8.03689e-07	0.0727273	0.181818	0	0.0376238	0.440445
ENSG00000143222_chr1	UFC1	1	161152776	161158856	0.0909091	0.227273	0.036036	0.372277	8.03689e-07	0.0727273	0.181818	0	0.0376238	0.440445
ENSG00000143258_chr1	USP21	1	161159450	161165723	0.0909091	0.227273	0.036036	0.372277	8.03689e-07	0.0727273	0.181818	0	0.0376238	0.440445
ENSG00000143224_chr1	PPOX	1	161166410	161178013	0.0909091	0.227273	0.036036	0.372277	8.03689e-07	0.0727273	0.181818	0	0.0376238	0.440445
ENSG00000158850_chr1	B4GALT3	1	161171310	161177968	0.0909091	0.227273	0.036036	0.372277	8.03689e-07	0.0727273	0.181818	0	0.0376238	0.440445
ENSG00000158859_chr1	ADAMTS4	1	161184308	161199056	0.0909091	0.227273	0.045045	0.372277	8.03689e-07	0.0727273	0.181818	0	0.0376238	0.440445
ENSG00000158864_chr1	NDUFS2	1	161197104	161214395	0.0909091	0.227273	0.045045	0.372277	8.03689e-07	0.0727273	0.181818	0	0.0376238	0.440445
ENSG00000158869_chr1	FCER1G	1	161215234	161220699	0.0909091	0.227273	0.045045	0.372277	8.03689e-07	0.0727273	0.181818	0	0.0376238	0.440445
ENSG00000158874_chr1	APOA2	1	161222292	161223631	0.0909091	0.227273	0.045045	0.372277	8.03689e-07	0.0727273	0.181818	0	0.0376238	0.440445
ENSG00000158882_chr1	TOMM40L	1	161225939	161230744	0.0909091	0.227273	0.045045	0.372277	8.03689e-07	0.0727273	0.181818	0	0.0376238	0.440445
ENSG00000263548_chr1	MIR5187	1	161227186	161227261	0.0909091	0.227273	0.045045	0.372277	8.03689e-07	0.0727273	0.181818	0	0.0376238	0.440445
ENSG00000143257_chr1	NR1I3	1	161229666	161238302	0.0909091	0.227273	0.0540541	0.372277	8.03689e-07	0.0727273	0.181818	0	0.0376238	0.440445
ENSG00000248485_chr1	PCP4L1	1	161258727	161285450	0.0909091	0.227273	0.0720721	0.372277	8.03689e-07	0.0727273	0.181818	0.00900901	0.0376238	0.440445
ENSG00000158887_chr1	MPZ	1	161304735	161309972	0.0909091	0.227273	0.0630631	0.372277	8.03689e-07	0.0727273	0.181818	0.00900901	0.0376238	0.440445
ENSG00000143252_chr1	SDHC	1	161314257	161375340	0.0909091	0.227273	0.0630631	0.372277	8.03689e-07	0.0727273	0.181818	0	0.0376238	0.440445
ENSG00000188931_chr1	CFAP126	1	161364731	161367874	0.0909091	0.227273	0.0630631	0.372277	8.03689e-07	0.0727273	0.181818	0	0.0376238	0.440445
ENSG00000236484_chr1	RRM2P2	1	161378707	161379358	0.0909091	0.227273	0.0630631	0.372277	8.03689e-07	0.0727273	0.181818	0	0.0376238	0.440445
ENSG00000206921_chr1	RNU6-481P	1	161401289	161401395	0.0909091	0.227273	0.0630631	0.372277	8.03689e-07	0.0545455	0.181818	0	0.0376238	0.868904
ENSG00000143226_chr1	FCGR2A	1	161505430	161524013	0.0909091	0.227273	0.0720721	0.372277	8.03689e-07	0.0454545	0.181818	0	0.0376238	1
ENSG00000173110_chr1	HSPA6	1	161524540	161526910	0.0909091	0.227273	0.0720721	0.372277	8.03689e-07	0.0454545	0.181818	0	0.0376238	1
ENSG00000224203_chr1	RPS23P10	1	161536571	161538158	0.0909091	0.227273	0.0720721	0.372277	8.03689e-07	0.0454545	0.181818	0	0.0376238	1
ENSG00000203747_chr1	FCGR3A	1	161541759	161550737	0.0909091	0.227273	0.0720721	0.372277	8.03689e-07	0.0454545	0.181818	0	0.0376238	1
ENSG00000244682_chr1	FCGR2C	1	161581339	161605662	0.1	0.227273	0.0720721	0.372277	1.59151e-06	0.0454545	0.181818	0	0.0376238	1
ENSG00000225217_chr1	HSPA7	1	161606291	161608217	0.0909091	0.181818	0.0720721	0.372277	8.03689e-07	0.0545455	0.227273	0	0.0376238	0.868904
ENSG00000231586_chr1	RPS23P9	1	161617992	161619585	0.0909091	0.181818	0.0720721	0.372277	8.03689e-07	0.0545455	0.227273	0	0.0376238	0.868904
ENSG00000162747_chr1	FCGR3B	1	161623196	161631963	0.0909091	0.181818	0.0720721	0.372277	8.03689e-07	0.0545455	0.227273	0	0.0376238	0.868904
ENSG00000072694_chr1	FCGR2B	1	161663147	161678654	0.1	0.181818	0.0720721	0.372277	1.59151e-06	0.0454545	0.227273	0	0.0376238	1
ENSG00000213075_chr1	RPL31P11	1	161683695	161685252	0.1	0.227273	0.0720721	0.372277	1.59151e-06	0.0454545	0.181818	0	0.0376238	1
ENSG00000132185_chr1	FCRLA	1	161706972	161714352	0.1	0.227273	0.0720721	0.372277	1.59151e-06	0.0454545	0.181818	0	0.0376238	1
ENSG00000162746_chr1	FCRLB	1	161721563	161728143	0.1	0.227273	0.0720721	0.372277	1.59151e-06	0.0454545	0.181818	0	0.0376238	1
ENSG00000241347_chr1	RN7SL466P	1	161735808	161736102	0.1	0.227273	0.0720721	0.372277	1.59151e-06	0.0454545	0.181818	0	0.0376238	1
ENSG00000081721_chr1	DUSP12	1	161749758	161757238	0.1	0.227273	0.0720721	0.372277	1.59151e-06	0.0454545	0.181818	0	0.0376238	1
ENSG00000118217_chr1	ATF6	1	161766294	161964070	0.109091	0.227273	0.0720721	0.374257	2.74094e-06	0.0454545	0.181818	0	0.0356436	1
ENSG00000162745_chr1	OLFML2B	1	161983192	162023854	0.1	0.227273	0.0630631	0.374257	1.36567e-06	0.0454545	0.181818	0	0.0356436	1
ENSG00000198929_chr1	NOS1AP	1	162069774	162370475	0.118182	0.227273	0.0900901	0.374257	5.46829e-06	0.0545455	0.181818	0	0.0356436	0.814065
ENSG00000266144_chr1	MIR4654	1	162157107	162157182	0.109091	0.227273	0.0540541	0.374257	2.74094e-06	0.0454545	0.181818	0	0.0356436	1
ENSG00000252262_chr1	RNA5SP61	1	162338643	162338742	0.1	0.227273	0.0630631	0.374257	1.36567e-06	0.0545455	0.181818	0	0.0356436	0.814065
ENSG00000207729_chr1	MIR556	1	162342530	162342638	0.1	0.227273	0.0630631	0.374257	1.36567e-06	0.0545455	0.181818	0	0.0356436	0.814065
ENSG00000239887_chr1	C1orf226	1	162366908	162386818	0.1	0.227273	0.0810811	0.374257	1.36567e-06	0.0545455	0.181818	0	0.0356436	0.814065
ENSG00000171722_chr1	C1orf111	1	162373203	162376870	0.1	0.227273	0.0810811	0.374257	1.36567e-06	0.0545455	0.181818	0	0.0356436	0.814065
ENSG00000198574_chr1	SH2D1B	1	162395266	162412138	0.109091	0.227273	0.0810811	0.374257	2.74094e-06	0.0545455	0.181818	0	0.0356436	0.814065
ENSG00000227243_chr1	SLAMF6P1	1	162445549	162446566	0.109091	0.227273	0.0810811	0.374257	2.74094e-06	0.0545455	0.181818	0	0.0356436	0.814065
ENSG00000152332_chr1	UHMK1	1	162497251	162529629	0.109091	0.227273	0.0810811	0.374257	2.74094e-06	0.0545455	0.181818	0	0.0356436	0.814065
ENSG00000227941_chr1	UQCRBP2	1	162541332	162541628	0.109091	0.227273	0.0810811	0.374257	2.74094e-06	0.0545455	0.181818	0	0.0356436	0.814065
ENSG00000117143_chr1	UAP1	1	162561506	162599842	0.118182	0.227273	0.0810811	0.374257	5.46829e-06	0.0545455	0.181818	0	0.0356436	0.814065
ENSG00000162733_chr1	DDR2	1	162631373	162787400	0.136364	0.227273	0.0810811	0.374257	1.89756e-05	0.0636364	0.181818	0	0.0356436	0.609669
ENSG00000243173_chr1	RN7SL861P	1	162777730	162778014	0.136364	0.227273	0.0810811	0.374257	1.89756e-05	0.0545455	0.181818	0	0.0356436	0.814065
ENSG00000132196_chr1	HSD17B7	1	162790702	162812817	0.136364	0.227273	0.0810811	0.374257	1.89756e-05	0.0545455	0.181818	0	0.0356436	0.814065
ENSG00000185860_chr1	CCDC190	1	162824458	162868815	0.136364	0.227273	0.0810811	0.374257	1.89756e-05	0.0545455	0.181818	0.00900901	0.0356436	0.814065
ENSG00000117152_chr1	RGS4	1	163068775	163076802	0.127273	0.227273	0.0630631	0.374257	9.54167e-06	0.0545455	0.181818	0.00900901	0.0356436	0.814065
ENSG00000143248_chr1	RGS5	1	163111121	163321791	0.127273	0.227273	0.0720721	0.374257	9.54167e-06	0.0636364	0.181818	0.00900901	0.0356436	0.609669
ENSG00000143228_chr1	NUF2	1	163266576	163355764	0.127273	0.227273	0.0720721	0.374257	9.54167e-06	0.0636364	0.181818	0.018018	0.0356436	0.609669
ENSG00000200327_chr1	RNA5SP62	1	163468496	163468605	0.118182	0.227273	0.0720721	0.374257	5.46829e-06	0.0727273	0.181818	0	0.0356436	0.39206
ENSG00000212527_chr1	RNA5SP63	1	163509484	163509595	0.118182	0.227273	0.0810811	0.374257	5.46829e-06	0.0727273	0.181818	0	0.0356436	0.39206
ENSG00000225719_chr1	NMNAT1P2	1	164343005	164343864	0.0818182	0.227273	0.0810811	0.374257	4.12364e-07	0.0727273	0.181818	0	0.0356436	0.39206
ENSG00000199849_chr1	RNU5F-6P	1	164351273	164351388	0.0818182	0.227273	0.0810811	0.374257	4.12364e-07	0.0727273	0.181818	0	0.0356436	0.39206
ENSG00000213070_chr1	HMGB3P6	1	164356767	164357364	0.0818182	0.227273	0.0810811	0.374257	4.12364e-07	0.0727273	0.181818	0	0.0356436	0.39206
ENSG00000185630_chr1	PBX1	1	164555584	164899296	0.0818182	0.272727	0.0810811	0.374257	4.12364e-07	0.118182	0.181818	0.00900901	0.0356436	0.00932637
ENSG00000207082_chr1	RNU6-171P	1	164639565	164639671	0.0818182	0.272727	0.0630631	0.374257	4.12364e-07	0.1	0.181818	0	0.0356436	0.0577354
ENSG00000201270_chr1	RNU6-755P	1	164980035	164980137	0.0727273	0.227273	0.0720721	0.374257	2.15223e-07	0.109091	0.181818	0	0.0356436	0.0245697
ENSG00000162761_chr1	LMX1A	1	165201867	165356715	0.0727273	0.227273	0.0720721	0.374257	2.15223e-07	0.1	0.181818	0	0.0356436	0.0577354
ENSG00000143171_chr1	RXRG	1	165400917	165445355	0.0727273	0.227273	0.0630631	0.374257	2.15223e-07	0.1	0.181818	0	0.0356436	0.0577354
ENSG00000162763_chr1	LRRC52	1	165544007	165563961	0.0636364	0.227273	0.0630631	0.374257	9.08025e-08	0.0909091	0.181818	0	0.0356436	0.115007
ENSG00000143198_chr1	MGST3	1	165630861	165661796	0.0727273	0.227273	0.0900901	0.374257	2.15223e-07	0.0909091	0.181818	0	0.0356436	0.115007
ENSG00000143149_chr1	ALDH9A1	1	165662216	165698863	0.0818182	0.227273	0.0810811	0.374257	4.12364e-07	0.0909091	0.181818	0	0.0356436	0.115007
ENSG00000143183_chr1	TMCO1	1	165724293	165827755	0.0818182	0.227273	0.0720721	0.374257	4.12364e-07	0.0818182	0.181818	0	0.0356436	0.21752
ENSG00000143179_chr1	UCK2	1	165827531	165911618	0.0727273	0.227273	0.0720721	0.374257	2.15223e-07	0.0818182	0.181818	0	0.0356436	0.21752
ENSG00000207341_chr1	RNA5SP64	1	166042244	166042350	0.0727273	0.227273	0.0810811	0.374257	2.15223e-07	0.0818182	0.181818	0	0.0356436	0.21752
ENSG00000188859_chr1	FAM78B	1	166057426	166166969	0.0727273	0.227273	0.0810811	0.376238	1.84774e-07	0.0818182	0.181818	0	0.0336634	0.179476
ENSG00000215952_chr1	MIR921	1	166154743	166154798	0.0727273	0.227273	0.0810811	0.376238	1.84774e-07	0.0818182	0.181818	0	0.0336634	0.179476
ENSG00000230231_chr1	FMO7P	1	166474745	166481565	0.0909091	0.227273	0.0810811	0.376238	6.78073e-07	0.0909091	0.181818	0	0.0336634	0.090653
ENSG00000238087_chr1	FMO8P	1	166566178	166580705	0.1	0.227273	0.0810811	0.374257	1.36567e-06	0.0909091	0.181818	0	0.0356436	0.115007
ENSG00000215834_chr1	FMO9P	1	166603675	166631400	0.1	0.227273	0.0810811	0.374257	1.36567e-06	0.1	0.181818	0	0.0356436	0.0577354
ENSG00000234984_chr1	FMO10P	1	166665885	166682196	0.0909091	0.227273	0.0810811	0.376238	6.78073e-07	0.109091	0.181818	0	0.0336634	0.0171589
ENSG00000232341_chr1	RPL4P2	1	166747379	166748660	0.0909091	0.227273	0.0810811	0.376238	6.78073e-07	0.109091	0.181818	0	0.0336634	0.0171589
ENSG00000232148_chr1	FMO11P	1	166763334	166792767	0.0909091	0.227273	0.0810811	0.376238	6.78073e-07	0.109091	0.181818	0	0.0336634	0.0171589
ENSG00000232223_chr1	CNN2P10	1	166796266	166797183	0.0909091	0.227273	0.0810811	0.376238	6.78073e-07	0.109091	0.181818	0	0.0336634	0.0171589
ENSG00000143157_chr1	POGK	1	166839447	166856344	0.0909091	0.227273	0.0720721	0.376238	6.78073e-07	0.109091	0.181818	0	0.0336634	0.0171589
ENSG00000152382_chr1	TADA1	1	166856510	166876327	0.0909091	0.227273	0.0720721	0.376238	6.78073e-07	0.109091	0.181818	0	0.0336634	0.0171589
ENSG00000225171_chr1	DUTP6	1	166868748	166869209	0.0909091	0.227273	0.0720721	0.376238	6.78073e-07	0.109091	0.181818	0	0.0336634	0.0171589
ENSG00000143195_chr1	ILDR2	1	166895711	166975482	0.0909091	0.227273	0.0720721	0.376238	6.78073e-07	0.109091	0.181818	0	0.0336634	0.0171589
ENSG00000143194_chr1	MAEL	1	166975582	167022214	0.0909091	0.227273	0.0630631	0.376238	6.78073e-07	0.109091	0.181818	0	0.0336634	0.0171589
ENSG00000200036_chr1	RNA5SP65	1	167005959	167006077	0.0909091	0.227273	0.0630631	0.376238	6.78073e-07	0.109091	0.181818	0	0.0336634	0.0171589
ENSG00000143167_chr1	GPA33	1	167052836	167166479	0.0818182	0.227273	0.0630631	0.376238	3.55296e-07	0.1	0.181818	0	0.0336634	0.0424627
ENSG00000198842_chr1	DUSP27	1	167094045	167129165	0.0818182	0.227273	0.0540541	0.376238	3.55296e-07	0.0909091	0.181818	0	0.0336634	0.090653
ENSG00000231605_chr1	LINC01363	1	167175917	167195792	0.0818182	0.227273	0.0540541	0.376238	3.55296e-07	0.0909091	0.181818	0	0.0336634	0.090653
ENSG00000143190_chr1	POU2F1	1	167220829	167427345	0.0727273	0.227273	0.0630631	0.376238	1.84774e-07	0.0909091	0.181818	0	0.0336634	0.090653
ENSG00000198821_chr1	CD247	1	167430640	167518610	0.0727273	0.227273	0.0720721	0.376238	1.84774e-07	0.0909091	0.181818	0	0.0336634	0.090653
ENSG00000227776_chr1	AKR1D1P1	1	167519536	167520586	0.0727273	0.227273	0.0720721	0.376238	1.84774e-07	0.0909091	0.181818	0	0.0336634	0.090653
ENSG00000143162_chr1	CREG1	1	167529677	167553767	0.0727273	0.227273	0.0720721	0.376238	1.84774e-07	0.0818182	0.181818	0	0.0336634	0.179476
ENSG00000198771_chr1	RCSD1	1	167630093	167706249	0.0727273	0.227273	0.0720721	0.376238	1.84774e-07	0.0909091	0.181818	0	0.0336634	0.090653
ENSG00000197965_chr1	MPZL1	1	167721192	167791919	0.0727273	0.227273	0.0810811	0.376238	1.84774e-07	0.1	0.181818	0	0.0336634	0.0424627
ENSG00000143199_chr1	ADCY10	1	167809388	167914215	0.0818182	0.227273	0.0810811	0.376238	3.55296e-07	0.1	0.181818	0.00900901	0.0336634	0.0424627
ENSG00000143158_chr1	MPC2	1	167916729	167937040	0.0909091	0.227273	0.0720721	0.376238	6.78073e-07	0.1	0.181818	0	0.0336634	0.0424627
ENSG00000143164_chr1	DCAF6	1	167935783	168075843	0.1	0.227273	0.0720721	0.376238	1.28403e-06	0.1	0.181818	0	0.0336634	0.0424627
ENSG00000221545_chr1	MIR1255B2	1	167998660	167998726	0.0909091	0.227273	0.0720721	0.376238	6.78073e-07	0.1	0.181818	0	0.0336634	0.0424627
ENSG00000224837_chr1	GCSHP5	1	168055901	168056422	0.0909091	0.227273	0.0720721	0.376238	6.78073e-07	0.1	0.181818	0	0.0336634	0.0424627
ENSG00000143147_chr1	GPR161	1	168079543	168137667	0.0909091	0.227273	0.0720721	0.376238	6.78073e-07	0.1	0.181818	0	0.0336634	0.0424627
ENSG00000143155_chr1	TIPRL	1	168178933	168202114	0.0909091	0.227273	0.0630631	0.376238	6.78073e-07	0.1	0.181818	0	0.0336634	0.0424627
ENSG00000237049_chr1	RPL34P1	1	168210616	168210969	0.0909091	0.227273	0.0630631	0.376238	6.78073e-07	0.1	0.181818	0	0.0336634	0.0424627
ENSG00000213064_chr1	SFT2D2	1	168225938	168253025	0.0909091	0.227273	0.0630631	0.376238	6.78073e-07	0.1	0.181818	0	0.0336634	0.0424627
ENSG00000214262_chr1	ANKRD36BP1	1	168245565	168247343	0.0909091	0.227273	0.0630631	0.376238	6.78073e-07	0.1	0.181818	0	0.0336634	0.0424627
ENSG00000206880_chr1	RNU6-1310P	1	168263375	168263481	0.0909091	0.227273	0.0630631	0.376238	6.78073e-07	0.1	0.181818	0	0.0336634	0.0424627
ENSG00000143178_chr1	TBX19	1	168281040	168314426	0.0909091	0.227273	0.0630631	0.376238	6.78073e-07	0.0909091	0.181818	0	0.0336634	0.090653
ENSG00000207974_chr1	MIR557	1	168375524	168375621	0.0909091	0.227273	0.0630631	0.376238	6.78073e-07	0.0818182	0.181818	0	0.0336634	0.179476
ENSG00000215833_chr1	QRSL1P1	1	168449672	168451211	0.0909091	0.227273	0.0720721	0.376238	6.78073e-07	0.0818182	0.181818	0	0.0336634	0.179476
ENSG00000143185_chr1	XCL2	1	168540765	168543997	0.1	0.227273	0.0720721	0.376238	1.28403e-06	0.0818182	0.181818	0	0.0336634	0.179476
ENSG00000143184_chr1	XCL1	1	168576473	168582077	0.1	0.227273	0.0720721	0.376238	1.28403e-06	0.0818182	0.181818	0	0.0336634	0.179476
ENSG00000143196_chr1	DPT	1	168695459	168729264	0.0909091	0.227273	0.0720721	0.376238	6.78073e-07	0.1	0.181818	0	0.0336634	0.0424627
ENSG00000225826_chr1	LINC00626	1	168786939	168792886	0.0909091	0.227273	0.0630631	0.376238	6.78073e-07	0.1	0.181818	0	0.0336634	0.0424627
ENSG00000229612_chr1	SUMO1P2	1	168898136	168898439	0.0818182	0.227273	0.0630631	0.376238	3.55296e-07	0.109091	0.181818	0	0.0336634	0.0171589
ENSG00000203601_chr1	LINC00970	1	168903905	169087005	0.0909091	0.227273	0.0720721	0.376238	6.78073e-07	0.109091	0.181818	0	0.0336634	0.0171589
ENSG00000213063_chr1	RPL29P7	1	168938467	168938923	0.0909091	0.227273	0.0630631	0.376238	6.78073e-07	0.109091	0.181818	0	0.0336634	0.0171589
ENSG00000252987_chr1	RNA5SP66	1	169067264	169067364	0.0909091	0.227273	0.0720721	0.376238	6.78073e-07	0.1	0.181818	0	0.0336634	0.0424627
ENSG00000143153_chr1	ATP1B1	1	169105697	169132722	0.0909091	0.227273	0.0810811	0.376238	6.78073e-07	0.1	0.181818	0	0.0336634	0.0424627
ENSG00000143156_chr1	NME7	1	169132531	169367967	0.0909091	0.227273	0.0900901	0.374257	7.59005e-07	0.1	0.181818	0	0.0356436	0.0577354
ENSG00000117475_chr1	BLZF1	1	169367970	169396540	0.0909091	0.227273	0.0810811	0.376238	6.78073e-07	0.109091	0.181818	0	0.0336634	0.0171589
ENSG00000117477_chr1	CCDC181	1	169394870	169460669	0.0909091	0.227273	0.0810811	0.376238	6.78073e-07	0.109091	0.181818	0	0.0336634	0.0171589
ENSG00000117479_chr1	SLC19A2	1	169463909	169486003	0.0909091	0.227273	0.0810811	0.376238	6.78073e-07	0.118182	0.181818	0	0.0336634	0.00598497
ENSG00000198734_chr1	F5	1	169514166	169586588	0.0909091	0.227273	0.0720721	0.376238	6.78073e-07	0.118182	0.181818	0	0.0336634	0.00598497
ENSG00000174175_chr1	SELP	1	169588849	169630193	0.0909091	0.227273	0.0540541	0.376238	6.78073e-07	0.118182	0.181818	0	0.0336634	0.00598497
ENSG00000000460_chr1	C1orf112	1	169662007	169854080	0.0909091	0.227273	0.0900901	0.376238	6.78073e-07	0.118182	0.181818	0	0.0336634	0.00598497
ENSG00000188404_chr1	SELL	1	169690667	169711698	0.0909091	0.227273	0.0630631	0.376238	6.78073e-07	0.118182	0.181818	0	0.0336634	0.00598497
ENSG00000007908_chr1	SELE	1	169722641	169764705	0.0909091	0.227273	0.0720721	0.376238	6.78073e-07	0.118182	0.181818	0	0.0336634	0.00598497
ENSG00000171806_chr1	METTL18	1	169792529	169794966	0.0909091	0.227273	0.0810811	0.376238	6.78073e-07	0.118182	0.181818	0	0.0336634	0.00598497
ENSG00000000457_chr1	SCYL3	1	169849631	169894267	0.0909091	0.227273	0.0900901	0.376238	6.78073e-07	0.118182	0.181818	0	0.0336634	0.00598497
ENSG00000239494_chr1	RN7SL333P	1	169859756	169860052	0.0909091	0.227273	0.0900901	0.376238	6.78073e-07	0.118182	0.181818	0	0.0336634	0.00598497
ENSG00000075945_chr1	KIFAP3	1	169921326	170085208	0.118182	0.227273	0.0990991	0.376238	5.00451e-06	0.127273	0.181818	0.027027	0.0336634	0.00185748
ENSG00000243051_chr1	RN7SL269P	1	169957942	169958246	0.118182	0.227273	0.0900901	0.376238	5.00451e-06	0.109091	0.181818	0.027027	0.0336634	0.0171589
ENSG00000235378_chr1	MRPS10P1	1	169990067	169990196	0.118182	0.227273	0.0900901	0.376238	5.00451e-06	0.109091	0.181818	0.027027	0.0336634	0.0171589
ENSG00000224896_chr1	SIGLEC30P	1	170115636	170116576	0.109091	0.227273	0.0810811	0.376238	2.52257e-06	0.0818182	0.181818	0	0.0336634	0.179476
ENSG00000203740_chr1	METTL11B	1	170146001	170167790	0.109091	0.227273	0.0810811	0.376238	2.52257e-06	0.0818182	0.181818	0	0.0336634	0.179476
ENSG00000263390_chr1	MIR3119-1	1	170151378	170151462	0.109091	0.227273	0.0810811	0.376238	2.52257e-06	0.0818182	0.181818	0	0.0336634	0.179476
ENSG00000238051_chr1	ISCUP1	1	170211010	170211457	0.109091	0.227273	0.0720721	0.376238	2.52257e-06	0.0818182	0.181818	0	0.0336634	0.179476
ENSG00000224286_chr1	LINC01142	1	170271603	170284208	0.109091	0.227273	0.0720721	0.376238	2.52257e-06	0.0727273	0.181818	0.00900901	0.0336634	0.329219
ENSG00000226967_chr1	HAUS4P1	1	170369223	170370367	0.109091	0.227273	0.0810811	0.376238	2.52257e-06	0.0818182	0.181818	0.00900901	0.0336634	0.179476
ENSG00000120370_chr1	GORAB	1	170532129	170553446	0.118182	0.227273	0.0720721	0.376238	5.00451e-06	0.0909091	0.181818	0.00900901	0.0336634	0.090653
ENSG00000116132_chr1	PRRX1	1	170662728	170739419	0.109091	0.227273	0.0720721	0.376238	2.52257e-06	0.0909091	0.181818	0.00900901	0.0336634	0.090653
ENSG00000117501_chr1	MROH9	1	170935471	171064765	0.1	0.227273	0.0810811	0.376238	1.28403e-06	0.0909091	0.181818	0.00900901	0.0336634	0.090653
ENSG00000007933_chr1	FMO3	1	171090877	171117819	0.109091	0.227273	0.0720721	0.376238	2.52257e-06	0.0818182	0.181818	0	0.0336634	0.179476
ENSG00000221390_chr1	MIR1295A	1	171101728	171101806	0.109091	0.227273	0.0630631	0.376238	2.52257e-06	0.0818182	0.181818	0	0.0336634	0.179476
ENSG00000117507_chr1	FMO6P	1	171137740	171161568	0.109091	0.227273	0.0630631	0.376238	2.52257e-06	0.0909091	0.181818	0	0.0336634	0.090653
ENSG00000094963_chr1	FMO2	1	171185208	171211230	0.109091	0.227273	0.0630631	0.376238	2.52257e-06	0.0909091	0.181818	0	0.0336634	0.090653
ENSG00000010932_chr1	FMO1	1	171248471	171285978	0.109091	0.227273	0.0630631	0.376238	2.52257e-06	0.0818182	0.181818	0	0.0336634	0.179476
ENSG00000230547_chr1	HMGB1P11	1	171270954	171271590	0.109091	0.227273	0.0630631	0.376238	2.52257e-06	0.0818182	0.181818	0	0.0336634	0.179476
ENSG00000076258_chr1	FMO4	1	171314208	171342084	0.109091	0.227273	0.0720721	0.376238	2.52257e-06	0.0818182	0.181818	0	0.0336634	0.179476
ENSG00000268062_chr1	TOP1P1	1	171345105	171345307	0.109091	0.227273	0.0720721	0.376238	2.52257e-06	0.0818182	0.181818	0	0.0336634	0.179476
ENSG00000239428_chr1	GM2AP2	1	171392229	171392790	0.109091	0.227273	0.0810811	0.376238	2.52257e-06	0.0909091	0.181818	0	0.0336634	0.090653
ENSG00000202082_chr1	RNU6-290P	1	171418644	171418750	0.109091	0.227273	0.0810811	0.376238	2.52257e-06	0.0909091	0.181818	0	0.0336634	0.090653
ENSG00000234333_chr1	CYCSP53	1	171444699	171444963	0.109091	0.227273	0.0810811	0.376238	2.52257e-06	0.1	0.181818	0	0.0336634	0.0424627
ENSG00000117523_chr1	PRRC2C	1	171485551	171593511	0.109091	0.227273	0.0810811	0.376238	2.52257e-06	0.1	0.181818	0	0.0336634	0.0424627
ENSG00000239373_chr1	RN7SL425P	1	171492411	171492704	0.109091	0.227273	0.0810811	0.376238	2.52257e-06	0.1	0.181818	0	0.0336634	0.0424627
ENSG00000201126_chr1	RNU6-773P	1	171519816	171519913	0.109091	0.227273	0.0810811	0.376238	2.52257e-06	0.1	0.181818	0	0.0336634	0.0424627
ENSG00000034971_chr1	MYOC	1	171635417	171652683	0.1	0.227273	0.0720721	0.374257	1.36567e-06	0.0909091	0.181818	0	0.0356436	0.115007
ENSG00000233328_chr1	PFN1P1	1	171670517	171670939	0.1	0.227273	0.0630631	0.376238	1.28403e-06	0.0909091	0.181818	0	0.0336634	0.090653
ENSG00000230364_chr1	RPL4P3	1	171683128	171684438	0.1	0.227273	0.0630631	0.376238	1.28403e-06	0.0909091	0.181818	0	0.0336634	0.090653
ENSG00000117533_chr1	VAMP4	1	171700160	171742247	0.118182	0.227273	0.0630631	0.376238	5.00451e-06	0.0909091	0.181818	0	0.0336634	0.090653
ENSG00000010165_chr1	METTL13	1	171781664	171814023	0.109091	0.227273	0.0630631	0.376238	2.52257e-06	0.0909091	0.181818	0	0.0336634	0.090653
ENSG00000197959_chr1	DNM3	1	171841498	172418466	0.154545	0.227273	0.0810811	0.376238	6.48374e-05	0.1	0.181818	0.018018	0.0336634	0.0424627
ENSG00000233540_chr1	DNM3-IT1	1	171864187	171864687	0.118182	0.227273	0.0630631	0.376238	5.00451e-06	0.0818182	0.181818	0	0.0336634	0.179476
ENSG00000230630_chr1	DNM3OS	1	172136531	172144794	0.136364	0.227273	0.0720721	0.376238	1.67193e-05	0.0545455	0.181818	0.00900901	0.0336634	0.776055
ENSG00000207949_chr1	MIR214	1	172138798	172138907	0.136364	0.227273	0.0720721	0.376238	1.67193e-05	0.0545455	0.181818	0.00900901	0.0336634	0.776055
ENSG00000208024_chr1	MIR199A2	1	172144535	172144644	0.136364	0.227273	0.0720721	0.376238	1.67193e-05	0.0545455	0.181818	0.00900901	0.0336634	0.776055
ENSG00000206684_chr1	RNU6-157P	1	172366540	172366646	0.145455	0.227273	0.0540541	0.376238	3.21829e-05	0.0545455	0.181818	0.00900901	0.0336634	0.776055
ENSG00000135845_chr1	PIGC	1	172370189	172444086	0.145455	0.227273	0.0630631	0.376238	3.21829e-05	0.0545455	0.181818	0.00900901	0.0336634	0.776055
ENSG00000180999_chr1	C1orf105	1	172420688	172468831	0.145455	0.227273	0.0630631	0.376238	3.21829e-05	0.0545455	0.181818	0	0.0336634	0.776055
ENSG00000094975_chr1	SUCO	1	172532349	172611833	0.163636	0.227273	0.0630631	0.376238	0.000125561	0.0454545	0.181818	0	0.0336634	0.989259
ENSG00000251943_chr1	RNU6-693P	1	172613428	172613534	0.163636	0.227273	0.0630631	0.376238	0.000125561	0.0454545	0.181818	0	0.0336634	0.989259
ENSG00000117560_chr1	FASLG	1	172659018	172666874	0.154545	0.227273	0.0630631	0.376238	6.48374e-05	0.0454545	0.181818	0	0.0336634	0.989259
ENSG00000229785_chr1	SLC25A38P1	1	172748560	172749502	0.172727	0.227273	0.0630631	0.376238	0.000233636	0.0454545	0.181818	0	0.0336634	0.989259
ENSG00000227177_chr1	AIMP1P2	1	172885947	172886258	0.163636	0.227273	0.0630631	0.376238	0.000125561	0.0454545	0.181818	0	0.0336634	0.989259
ENSG00000120337_chr1	TNFSF18	1	173039960	173050963	0.163636	0.227273	0.0720721	0.376238	0.000125561	0.0636364	0.181818	0	0.0336634	0.543501
ENSG00000230849_chr1	GOT2P2	1	173141100	173142350	0.163636	0.227273	0.0720721	0.376238	0.000125561	0.0636364	0.181818	0	0.0336634	0.543501
ENSG00000117586_chr1	TNFSF4	1	173183734	173207313	0.154545	0.227273	0.0630631	0.376238	6.48374e-05	0.0636364	0.181818	0	0.0336634	0.543501
ENSG00000117592_chr1	PRDX6	1	173477266	173488807	0.127273	0.227273	0.0540541	0.376238	8.47871e-06	0.0727273	0.181818	0	0.0336634	0.329219
ENSG00000162753_chr1	SLC9C2	1	173500464	173603094	0.118182	0.227273	0.0630631	0.376238	5.00451e-06	0.0909091	0.181818	0	0.0336634	0.090653
ENSG00000183831_chr1	ANKRD45	1	173609561	173669862	0.0909091	0.181818	0.0720721	0.376238	6.78073e-07	0.0909091	0.181818	0	0.0336634	0.090653
ENSG00000076321_chr1	KLHL20	1	173714941	173786702	0.0909091	0.181818	0.0810811	0.376238	6.78073e-07	0.0909091	0.181818	0	0.0336634	0.090653
ENSG00000200674_chr1	RN7SKP160	1	173791548	173791887	0.0909091	0.181818	0.0810811	0.376238	6.78073e-07	0.0909091	0.181818	0	0.0336634	0.090653
ENSG00000120334_chr1	CENPL	1	173799550	173824720	0.0909091	0.181818	0.0810811	0.376238	6.78073e-07	0.0909091	0.181818	0	0.0336634	0.090653
ENSG00000117593_chr1	DARS2	1	173824503	173858546	0.0909091	0.181818	0.0810811	0.376238	6.78073e-07	0.0909091	0.181818	0	0.0336634	0.090653
ENSG00000270084_chr1	GAS5-AS1	1	173863248	173863941	0.0909091	0.181818	0.0720721	0.376238	6.78073e-07	0.0909091	0.181818	0	0.0336634	0.090653
ENSG00000234741_chr1	GAS5	1	173863900	173868882	0.0909091	0.181818	0.0720721	0.376238	6.78073e-07	0.0909091	0.181818	0	0.0336634	0.090653
ENSG00000185278_chr1	ZBTB37	1	173868082	173903549	0.0909091	0.181818	0.0720721	0.376238	6.78073e-07	0.0909091	0.181818	0	0.0336634	0.090653
ENSG00000117601_chr1	SERPINC1	1	173903804	173917378	0.0909091	0.181818	0.0720721	0.376238	6.78073e-07	0.0909091	0.181818	0	0.0336634	0.090653
ENSG00000252231_chr1	RNA5SP67	1	173921070	173921200	0.0909091	0.181818	0.0720721	0.376238	6.78073e-07	0.0909091	0.181818	0	0.0336634	0.090653
ENSG00000135870_chr1	RC3H1	1	173931214	174022297	0.0909091	0.181818	0.0720721	0.376238	6.78073e-07	0.0909091	0.181818	0.00900901	0.0336634	0.090653
ENSG00000200755_chr1	RNA5SP68	1	173969318	173969436	0.0909091	0.181818	0.0720721	0.376238	6.78073e-07	0.0909091	0.181818	0.00900901	0.0336634	0.090653
ENSG00000236535_chr1	RC3H1-IT1	1	174009267	174016206	0.0909091	0.181818	0.0720721	0.376238	6.78073e-07	0.0909091	0.181818	0.00900901	0.0336634	0.090653
ENSG00000225713_chr1	RPL30P1	1	174090136	174090474	0.0909091	0.181818	0.0720721	0.376238	6.78073e-07	0.0909091	0.181818	0.00900901	0.0336634	0.090653
ENSG00000238365_chr1	RNU7-57P	1	174095241	174095302	0.0909091	0.181818	0.0720721	0.376238	6.78073e-07	0.0909091	0.181818	0.00900901	0.0336634	0.090653
ENSG00000152061_chr1	RABGAP1L	1	174159410	174995308	0.1	0.181818	0.117117	0.376238	1.28403e-06	0.118182	0.181818	0.045045	0.0336634	0.00598497
ENSG00000203737_chr1	GPR52	1	174448111	174449198	0.0818182	0.181818	0.0990991	0.376238	3.55296e-07	0.109091	0.181818	0.036036	0.0336634	0.0171589
ENSG00000223828_chr1	BANF1P4	1	174756850	174757119	0.0727273	0.181818	0.108108	0.376238	1.84774e-07	0.109091	0.181818	0.00900901	0.0336634	0.0171589
ENSG00000231378_chr1	NDUFAF4P4	1	174849667	174850168	0.0727273	0.181818	0.108108	0.376238	1.84774e-07	0.109091	0.181818	0.00900901	0.0336634	0.0171589
ENSG00000223525_chr1	RABGAP1L-IT1	1	174896958	174897996	0.0727273	0.181818	0.0990991	0.376238	1.84774e-07	0.109091	0.181818	0.00900901	0.0336634	0.0171589
ENSG00000252552_chr1	RNU6-307P	1	174996524	174996629	0.0727273	0.181818	0.0990991	0.376238	1.84774e-07	0.109091	0.181818	0.00900901	0.0336634	0.0171589
ENSG00000116161_chr1	CACYBP	1	174999163	175011715	0.0727273	0.181818	0.0990991	0.376238	1.84774e-07	0.109091	0.181818	0.00900901	0.0336634	0.0171589
ENSG00000120333_chr1	MRPS14	1	175010789	175023425	0.0727273	0.181818	0.0990991	0.376238	1.84774e-07	0.109091	0.181818	0.00900901	0.0336634	0.0171589
ENSG00000181101_chr1	SDCCAG3P2	1	175044626	175045648	0.0727273	0.181818	0.0900901	0.376238	1.84774e-07	0.109091	0.181818	0	0.0336634	0.0171589
ENSG00000120332_chr1	TNN	1	175067858	175148066	0.0727273	0.181818	0.0900901	0.376238	1.84774e-07	0.118182	0.181818	0	0.0336634	0.00598497
ENSG00000235750_chr1	KIAA0040	1	175156987	175192999	0.0636364	0.181818	0.0720721	0.376238	7.44444e-08	0.118182	0.181818	0	0.0336634	0.00598497
ENSG00000116147_chr1	TNR	1	175315194	175743770	0.0636364	0.181818	0.0720721	0.376238	7.44444e-08	0.109091	0.181818	0	0.0336634	0.0171589
ENSG00000235628_chr1	TNR-IT1	1	175538775	175556818	0.0636364	0.181818	0.0540541	0.376238	7.44444e-08	0.109091	0.181818	0	0.0336634	0.0171589
ENSG00000143207_chr1	RFWD2	1	175944831	176207493	0.118182	0.227273	0.0900901	0.376238	5.00451e-06	0.118182	0.181818	0.045045	0.0336634	0.00598497
ENSG00000252906_chr1	SCARNA3	1	175968398	175968540	0.0818182	0.181818	0.0720721	0.376238	3.55296e-07	0.118182	0.181818	0.018018	0.0336634	0.00598497
ENSG00000253025_chr1	RNU2-12P	1	176243862	176244029	0.118182	0.227273	0.0900901	0.376238	5.00451e-06	0.109091	0.181818	0.00900901	0.0336634	0.0171589
ENSG00000225904_chr1	MORF4L1P7	1	176367699	176368401	0.0909091	0.227273	0.0810811	0.376238	6.78073e-07	0.1	0.181818	0.00900901	0.0336634	0.0424627
ENSG00000116183_chr1	PAPPA2	1	176463171	176845605	0.0909091	0.227273	0.0720721	0.376238	6.78073e-07	0.1	0.181818	0.00900901	0.0336634	0.0424627
ENSG00000237514_chr1	PTP4A1P7	1	176616273	176616786	0.0909091	0.227273	0.0720721	0.376238	6.78073e-07	0.0909091	0.181818	0.00900901	0.0336634	0.090653
ENSG00000152092_chr1	ASTN1	1	176857302	177164973	0.1	0.227273	0.0810811	0.376238	1.28403e-06	0.0818182	0.181818	0	0.0336634	0.179476
ENSG00000202609_chr1	MIR488	1	177029343	177029452	0.0909091	0.227273	0.0630631	0.376238	6.78073e-07	0.0727273	0.181818	0	0.0336634	0.329219
ENSG00000198797_chr1	BRINP2	1	177171497	177282422	0.1	0.227273	0.0720721	0.376238	1.28403e-06	0.0727273	0.181818	0	0.0336634	0.329219
ENSG00000120341_chr1	SEC16B	1	177923956	177984303	0.1	0.272727	0.0720721	0.376238	1.28403e-06	0.0818182	0.181818	0	0.0336634	0.179476
ENSG00000224687_chr1	RASAL2-AS1	1	178091508	178093984	0.109091	0.272727	0.0810811	0.376238	2.52257e-06	0.0818182	0.181818	0	0.0336634	0.179476
ENSG00000075391_chr1	RASAL2	1	178094141	178484147	0.109091	0.272727	0.0810811	0.374257	2.74094e-06	0.1	0.181818	0	0.0356436	0.0577354
ENSG00000188585_chr1	LINC00083	1	178495896	178499634	0.1	0.272727	0.0810811	0.374257	1.36567e-06	0.0909091	0.181818	0	0.0356436	0.115007
ENSG00000240021_chr1	TEX35	1	178513077	178548602	0.1	0.272727	0.0810811	0.374257	1.36567e-06	0.0909091	0.181818	0	0.0356436	0.115007
ENSG00000213057_chr1	C1orf220	1	178542752	178548889	0.1	0.272727	0.0720721	0.374257	1.36567e-06	0.0909091	0.181818	0	0.0356436	0.115007
ENSG00000201347_chr1	RNA5SP69	1	178560913	178561029	0.1	0.272727	0.0720721	0.374257	1.36567e-06	0.0909091	0.181818	0	0.0356436	0.115007
ENSG00000266417_chr1	MIR4424	1	178677749	178677834	0.1	0.272727	0.0810811	0.374257	1.36567e-06	0.0909091	0.181818	0	0.0356436	0.115007
ENSG00000116191_chr1	RALGPS2	1	178725147	178921841	0.1	0.272727	0.0810811	0.374257	1.36567e-06	0.118182	0.181818	0.00900901	0.0356436	0.00932637
ENSG00000228196_chr1	PTPN2P1	1	178746683	178747754	0.1	0.272727	0.0810811	0.374257	1.36567e-06	0.109091	0.181818	0.00900901	0.0356436	0.0245697
ENSG00000116194_chr1	ANGPTL1	1	178849705	178871052	0.1	0.272727	0.0810811	0.374257	1.36567e-06	0.109091	0.181818	0.00900901	0.0356436	0.0245697
ENSG00000116199_chr1	FAM20B	1	179025804	179076562	0.1	0.227273	0.0810811	0.374257	1.36567e-06	0.109091	0.181818	0	0.0356436	0.0245697
ENSG00000186283_chr1	TOR3A	1	179081377	179098023	0.1	0.227273	0.0810811	0.374257	1.36567e-06	0.109091	0.181818	0	0.0356436	0.0245697
ENSG00000143322_chr1	ABL2	1	179099327	179229684	0.109091	0.227273	0.0810811	0.374257	2.74094e-06	0.118182	0.181818	0	0.0356436	0.00932637
ENSG00000231905_chr1	SETP10	1	179183734	179184547	0.1	0.227273	0.0810811	0.374257	1.36567e-06	0.109091	0.181818	0	0.0356436	0.0245697
ENSG00000231564_chr1	EIF4A1P11	1	179201705	179201926	0.1	0.227273	0.0810811	0.374257	1.36567e-06	0.109091	0.181818	0	0.0356436	0.0245697
ENSG00000223794_chr1	COX5BP8	1	179255733	179256081	0.109091	0.227273	0.0810811	0.374257	2.74094e-06	0.109091	0.181818	0	0.0356436	0.0245697
ENSG00000057252_chr1	SOAT1	1	179293714	179358680	0.109091	0.227273	0.0810811	0.374257	2.74094e-06	0.109091	0.181818	0	0.0356436	0.0245697
ENSG00000162779_chr1	AXDND1	1	179365720	179554735	0.118182	0.227273	0.0900901	0.374257	5.46829e-06	0.109091	0.181818	0	0.0356436	0.0245697
ENSG00000224620_chr1	MEF2AP1	1	179447578	179448440	0.109091	0.227273	0.0810811	0.374257	2.74094e-06	0.109091	0.181818	0	0.0356436	0.0245697
ENSG00000236539_chr1	HNRNPA1P54	1	179447602	179457315	0.109091	0.227273	0.0810811	0.374257	2.74094e-06	0.109091	0.181818	0	0.0356436	0.0245697
ENSG00000116218_chr1	NPHS2	1	179550539	179575952	0.118182	0.227273	0.0720721	0.374257	5.46829e-06	0.109091	0.181818	0	0.0356436	0.0245697
ENSG00000251875_chr1	RNU5F-2P	1	179576268	179576349	0.118182	0.227273	0.0630631	0.374257	5.46829e-06	0.109091	0.181818	0	0.0356436	0.0245697
ENSG00000162782_chr1	TDRD5	1	179591613	179691272	0.118182	0.227273	0.0630631	0.374257	5.46829e-06	0.109091	0.181818	0	0.0356436	0.0245697
ENSG00000143340_chr1	FAM163A	1	179743163	179816198	0.109091	0.227273	0.0720721	0.374257	2.74094e-06	0.109091	0.181818	0	0.0356436	0.0245697
ENSG00000169905_chr1	TOR1AIP2	1	179839967	179877803	0.118182	0.272727	0.0810811	0.374257	5.46829e-06	0.109091	0.181818	0.00900901	0.0356436	0.0245697
ENSG00000143337_chr1	TOR1AIP1	1	179882042	179925000	0.118182	0.272727	0.0810811	0.374257	5.46829e-06	0.109091	0.181818	0.00900901	0.0356436	0.0245697
ENSG00000264916_chr1	RN7SL230P	1	179900262	179900564	0.118182	0.272727	0.0810811	0.374257	5.46829e-06	0.109091	0.181818	0.00900901	0.0356436	0.0245697
ENSG00000135837_chr1	CEP350	1	179954738	180114880	0.118182	0.272727	0.0810811	0.374257	5.46829e-06	0.1	0.181818	0.00900901	0.0356436	0.0577354
ENSG00000235145_chr1	RPSAP16	1	179968686	179969506	0.118182	0.272727	0.0810811	0.374257	5.46829e-06	0.1	0.181818	0.00900901	0.0356436	0.0577354
ENSG00000116260_chr1	QSOX1	1	180154834	180204030	0.118182	0.272727	0.0990991	0.374257	5.46829e-06	0.0818182	0.181818	0	0.0356436	0.21752
ENSG00000121454_chr1	LHX4	1	180230286	180278982	0.118182	0.272727	0.108108	0.374257	5.46829e-06	0.0818182	0.181818	0	0.0356436	0.21752
ENSG00000230124_chr1	ACBD6	1	180269653	180502954	0.127273	0.272727	0.0720721	0.374257	9.54167e-06	0.0818182	0.181818	0	0.0356436	0.21752
ENSG00000235060_chr1	VDAC1P4	1	180434800	180435936	0.127273	0.272727	0.0720721	0.374257	9.54167e-06	0.0818182	0.181818	0	0.0356436	0.21752
ENSG00000265435_chr1	MIR3121	1	180438314	180438390	0.127273	0.272727	0.0720721	0.374257	9.54167e-06	0.0818182	0.181818	0	0.0356436	0.21752
ENSG00000236719_chr1	OVAAL	1	180558976	180566518	0.127273	0.272727	0.0720721	0.374257	9.54167e-06	0.0818182	0.181818	0	0.0356436	0.21752
ENSG00000143324_chr1	XPR1	1	180632004	180890251	0.127273	0.272727	0.0720721	0.374257	9.54167e-06	0.0818182	0.181818	0	0.0356436	0.21752
ENSG00000135835_chr1	KIAA1614	1	180913154	180951614	0.109091	0.272727	0.0900901	0.374257	2.74094e-06	0.0818182	0.181818	0	0.0356436	0.21752
ENSG00000232586_chr1	KIAA1614-AS1	1	180949699	180954887	0.1	0.272727	0.0900901	0.374257	1.36567e-06	0.0818182	0.181818	0	0.0356436	0.21752
ENSG00000135823_chr1	STX6	1	180972712	181023121	0.1	0.272727	0.0720721	0.374257	1.36567e-06	0.0818182	0.181818	0	0.0356436	0.21752
ENSG00000153029_chr1	MR1	1	181033425	181061938	0.1	0.272727	0.0810811	0.374257	1.36567e-06	0.0818182	0.181818	0	0.0356436	0.21752
ENSG00000162783_chr1	IER5	1	181088712	181092899	0.1	0.272727	0.0630631	0.374257	1.36567e-06	0.0818182	0.181818	0	0.0356436	0.21752
ENSG00000198216_chr1	CACNA1E	1	181413102	181808084	0.0818182	0.272727	0.0720721	0.374257	4.12364e-07	0.0727273	0.181818	0.00900901	0.0356436	0.39206
ENSG00000252977_chr1	RNA5SP70	1	181771566	181771644	0.0727273	0.227273	0.0720721	0.374257	2.15223e-07	0.0727273	0.181818	0	0.0356436	0.39206
ENSG00000222397_chr1	RN7SKP229	1	181839473	181839774	0.0727273	0.227273	0.0720721	0.374257	2.15223e-07	0.0727273	0.181818	0.00900901	0.0356436	0.39206
ENSG00000179930_chr1	ZNF648	1	182054570	182061712	0.0727273	0.227273	0.0630631	0.374257	2.15223e-07	0.0727273	0.181818	0	0.0356436	0.39206
ENSG00000228918_chr1	LINC01344	1	182129310	182314061	0.0818182	0.227273	0.0630631	0.374257	4.12364e-07	0.0727273	0.181818	0	0.0356436	0.39206
ENSG00000232096_chr1	YPEL5P1	1	182182730	182183096	0.0727273	0.227273	0.0630631	0.374257	2.15223e-07	0.0727273	0.181818	0	0.0356436	0.39206
ENSG00000206764_chr1	RNU6-152P	1	182327068	182327174	0.0818182	0.227273	0.0630631	0.374257	4.12364e-07	0.0727273	0.181818	0	0.0356436	0.39206
ENSG00000231684_chr1	EIF1P3	1	182336001	182336334	0.0818182	0.227273	0.0630631	0.374257	4.12364e-07	0.0727273	0.181818	0	0.0356436	0.39206
ENSG00000135821_chr1	GLUL	1	182381704	182392206	0.0818182	0.227273	0.0540541	0.374257	4.12364e-07	0.0727273	0.181818	0	0.0356436	0.39206
ENSG00000203730_chr1	TEDDM1	1	182398117	182400616	0.0818182	0.227273	0.0540541	0.374257	4.12364e-07	0.0727273	0.181818	0	0.0356436	0.39206
ENSG00000203729_chr1	LINC00272	1	182407621	182414815	0.0818182	0.227273	0.0540541	0.374257	4.12364e-07	0.0727273	0.181818	0	0.0356436	0.39206
ENSG00000121446_chr1	RGSL1	1	182409192	182560599	0.0909091	0.227273	0.0630631	0.374257	7.59005e-07	0.0727273	0.181818	0	0.0356436	0.39206
ENSG00000233537_chr1	TEDDM2P	1	182441577	182442362	0.0818182	0.227273	0.0540541	0.374257	4.12364e-07	0.0727273	0.181818	0	0.0356436	0.39206
ENSG00000135828_chr1	RNASEL	1	182573634	182589256	0.0909091	0.227273	0.0630631	0.374257	7.59005e-07	0.0636364	0.181818	0	0.0356436	0.609669
ENSG00000143333_chr1	RGS16	1	182598623	182604408	0.0909091	0.227273	0.0630631	0.374257	7.59005e-07	0.0636364	0.181818	0	0.0356436	0.609669
ENSG00000135824_chr1	RGS8	1	182641816	182684576	0.0909091	0.227273	0.0630631	0.374257	7.59005e-07	0.0636364	0.181818	0	0.0356436	0.609669
ENSG00000135838_chr1	NPL	1	182789293	182830384	0.1	0.227273	0.0540541	0.374257	1.36567e-06	0.0636364	0.181818	0	0.0356436	0.609669
ENSG00000135829_chr1	DHX9	1	182839369	182887751	0.1	0.227273	0.0540541	0.374257	1.36567e-06	0.0636364	0.181818	0	0.0356436	0.609669
ENSG00000157060_chr1	SHCBP1L	1	182899865	182953525	0.1	0.227273	0.0540541	0.374257	1.36567e-06	0.0636364	0.181818	0	0.0356436	0.609669
ENSG00000224040_chr1	HMGN1P4	1	182942115	182942404	0.1	0.227273	0.0540541	0.374257	1.36567e-06	0.0636364	0.181818	0	0.0356436	0.609669
ENSG00000199837_chr1	RNA5SP71	1	182944365	182944490	0.1	0.227273	0.0540541	0.374257	1.36567e-06	0.0636364	0.181818	0	0.0356436	0.609669
ENSG00000176855_chr1	KRT18P28	1	182959074	182960405	0.1	0.227273	0.0540541	0.374257	1.36567e-06	0.0636364	0.181818	0	0.0356436	0.609669
ENSG00000207472_chr1	RNU6-41P	1	182982212	182982318	0.1	0.227273	0.0540541	0.374257	1.36567e-06	0.0727273	0.181818	0	0.0356436	0.39206
ENSG00000135862_chr1	LAMC1	1	183023460	183145592	0.1	0.227273	0.0540541	0.374257	1.36567e-06	0.0727273	0.181818	0	0.0356436	0.39206
ENSG00000058085_chr1	LAMC2	1	183186238	183244900	0.0909091	0.227273	0.0540541	0.374257	7.59005e-07	0.0818182	0.181818	0	0.0356436	0.21752
ENSG00000157064_chr1	NMNAT2	1	183248237	183418602	0.1	0.227273	0.0720721	0.374257	1.36567e-06	0.0818182	0.181818	0	0.0356436	0.21752
ENSG00000232860_chr1	SMG7-AS1	1	183460874	183472265	0.109091	0.227273	0.0720721	0.374257	2.74094e-06	0.0818182	0.181818	0	0.0356436	0.21752
ENSG00000116698_chr1	SMG7	1	183472216	183598246	0.109091	0.227273	0.0720721	0.374257	2.74094e-06	0.0818182	0.181818	0	0.0356436	0.21752
ENSG00000116701_chr1	NCF2	1	183555563	183590876	0.109091	0.227273	0.0630631	0.374257	2.74094e-06	0.0818182	0.181818	0	0.0356436	0.21752
ENSG00000162704_chr1	ARPC5	1	183620846	183635757	0.109091	0.227273	0.0630631	0.374257	2.74094e-06	0.0818182	0.181818	0	0.0356436	0.21752
ENSG00000143344_chr1	RGL1	1	183636085	183928531	0.109091	0.227273	0.0720721	0.374257	2.74094e-06	0.0818182	0.181818	0	0.0356436	0.21752
ENSG00000173627_chr1	APOBEC4	1	183646404	183653316	0.109091	0.227273	0.0630631	0.374257	2.74094e-06	0.0818182	0.181818	0	0.0356436	0.21752
ENSG00000198756_chr1	COLGALT2	1	183929854	184037729	0.109091	0.227273	0.0810811	0.374257	2.74094e-06	0.0818182	0.181818	0	0.0356436	0.21752
ENSG00000198860_chr1	TSEN15	1	184051677	184074212	0.109091	0.227273	0.0810811	0.374257	2.74094e-06	0.0818182	0.181818	0	0.0356436	0.21752
ENSG00000244568_chr1	RN7SL654P	1	184335658	184335949	0.0909091	0.227273	0.0630631	0.374257	7.59005e-07	0.0909091	0.181818	0	0.0356436	0.115007
ENSG00000116667_chr1	C1orf21	1	184387058	184629020	0.0909091	0.227273	0.0630631	0.374257	7.59005e-07	0.0909091	0.181818	0	0.0356436	0.115007
ENSG00000116406_chr1	EDEM3	1	184690231	184754913	0.109091	0.227273	0.0810811	0.374257	2.74094e-06	0.1	0.181818	0	0.0356436	0.0577354
ENSG00000135842_chr1	FAM129A	1	184790724	184974550	0.127273	0.227273	0.0900901	0.374257	9.54167e-06	0.0909091	0.181818	0.00900901	0.0356436	0.115007
ENSG00000252222_chr1	RNU7-13P	1	184821428	184821489	0.127273	0.227273	0.0900901	0.374257	9.54167e-06	0.0909091	0.181818	0	0.0356436	0.115007
ENSG00000201312_chr1	RNA5SP72	1	185014951	185015067	0.127273	0.227273	0.0900901	0.374257	9.54167e-06	0.0909091	0.181818	0.00900901	0.0356436	0.115007
ENSG00000121481_chr1	RNF2	1	185045364	185102608	0.118182	0.227273	0.0900901	0.374257	5.46829e-06	0.0909091	0.181818	0.018018	0.0356436	0.115007
ENSG00000232792_chr1	FTH1P25	1	185071567	185072035	0.118182	0.227273	0.0810811	0.374257	5.46829e-06	0.0909091	0.181818	0.00900901	0.0356436	0.115007
ENSG00000121486_chr1	TRMT1L	1	185118098	185157072	0.127273	0.227273	0.0810811	0.374257	9.54167e-06	0.0909091	0.181818	0.018018	0.0356436	0.115007
ENSG00000116668_chr1	SWT1	1	185157080	185291765	0.127273	0.227273	0.0900901	0.374257	9.54167e-06	0.1	0.181818	0.018018	0.0356436	0.0577354
ENSG00000213051_chr1	RPL5P5	1	185226808	185227700	0.127273	0.227273	0.0900901	0.374257	9.54167e-06	0.1	0.181818	0.018018	0.0356436	0.0577354
ENSG00000116679_chr1	IVNS1ABP	1	185296388	185317329	0.127273	0.227273	0.0810811	0.374257	9.54167e-06	0.0909091	0.181818	0.018018	0.0356436	0.115007
ENSG00000252407_chr1	RNU7-183P	1	185434244	185434305	0.118182	0.227273	0.0810811	0.374257	5.46829e-06	0.0909091	0.181818	0.00900901	0.0356436	0.115007
ENSG00000270920_chr1	FAM195DP	1	185435839	185436047	0.118182	0.227273	0.0810811	0.374257	5.46829e-06	0.0909091	0.181818	0.00900901	0.0356436	0.115007
ENSG00000228309_chr1	LINC01350	1	185558372	185628527	0.109091	0.227273	0.0720721	0.374257	2.74094e-06	0.0909091	0.181818	0.018018	0.0356436	0.115007
ENSG00000143341_chr1	HMCN1	1	185734551	186190949	0.127273	0.227273	0.0720721	0.374257	9.54167e-06	0.1	0.181818	0.018018	0.0356436	0.0577354
ENSG00000116690_chr1	PRG4	1	186296279	186314562	0.109091	0.227273	0.0900901	0.374257	2.74094e-06	0.1	0.181818	0.00900901	0.0356436	0.0577354
ENSG00000047410_chr1	TPR	1	186311652	186375693	0.118182	0.227273	0.117117	0.374257	5.46829e-06	0.109091	0.181818	0.045045	0.0356436	0.0245697
ENSG00000202025_chr1	RNU6-1240P	1	186311825	186311928	0.109091	0.227273	0.0900901	0.374257	2.74094e-06	0.1	0.181818	0.00900901	0.0356436	0.0577354
ENSG00000157181_chr1	C1orf27	1	186375838	186421378	0.118182	0.227273	0.117117	0.374257	5.46829e-06	0.109091	0.181818	0.0540541	0.0356436	0.0245697
ENSG00000262180_chr1	OCLM	1	186400572	186401455	0.109091	0.227273	0.117117	0.374257	2.74094e-06	0.109091	0.181818	0.045045	0.0356436	0.0245697
ENSG00000116703_chr1	PDC	1	186443566	186461122	0.109091	0.227273	0.117117	0.376238	2.52257e-06	0.109091	0.181818	0.0540541	0.0336634	0.0171589
ENSG00000073756_chr1	PTGS2	1	186671791	186680427	0.1	0.227273	0.108108	0.376238	1.28403e-06	0.109091	0.181818	0.045045	0.0336634	0.0171589
ENSG00000273129_chr1	PACERR	1	186680622	186681446	0.1	0.227273	0.108108	0.376238	1.28403e-06	0.109091	0.181818	0.036036	0.0336634	0.0171589
ENSG00000116711_chr1	PLA2G4A	1	186828953	186988981	0.1	0.227273	0.0900901	0.376238	1.28403e-06	0.109091	0.181818	0.018018	0.0336634	0.0171589
ENSG00000236030_chr1	LINC01036	1	187092842	187360323	0.109091	0.227273	0.0900901	0.376238	2.52257e-06	0.118182	0.181818	0.0540541	0.0336634	0.00598497
ENSG00000231599_chr1	LINC01037	1	187443606	187477222	0.109091	0.227273	0.0810811	0.376238	2.52257e-06	0.109091	0.181818	0.018018	0.0336634	0.0171589
ENSG00000225462_chr1	FDPSP1	1	187563061	187564131	0.109091	0.227273	0.0900901	0.376238	2.52257e-06	0.109091	0.181818	0.00900901	0.0336634	0.0171589
ENSG00000230426_chr1	ERVMER61-1	1	187641226	187643860	0.109091	0.227273	0.0900901	0.376238	2.52257e-06	0.118182	0.181818	0.00900901	0.0336634	0.00598497
ENSG00000236401_chr1	SLC4A1APP2	1	187706561	187708898	0.118182	0.227273	0.0900901	0.376238	5.00451e-06	0.109091	0.181818	0.00900901	0.0336634	0.0171589
ENSG00000222240_chr1	RN7SKP156	1	188155839	188156180	0.127273	0.227273	0.144144	0.376238	8.47871e-06	0.0909091	0.181818	0.0720721	0.0336634	0.090653
ENSG00000231022_chr1	RPS3AP9	1	188694320	188695111	0.127273	0.227273	0.144144	0.376238	8.47871e-06	0.1	0.181818	0.0540541	0.0336634	0.0424627
ENSG00000226486_chr1	LINC01035	1	188905688	189037262	0.127273	0.227273	0.18018	0.376238	8.47871e-06	0.109091	0.181818	0.0900901	0.0336634	0.0171589
ENSG00000271036_chr1	CLPTM1LP1	1	189035961	189036444	0.127273	0.227273	0.18018	0.376238	8.47871e-06	0.109091	0.181818	0.0900901	0.0336634	0.0171589
ENSG00000226196_chr1	GAPDHP75	1	189132350	189133292	0.127273	0.227273	0.18018	0.376238	8.47871e-06	0.109091	0.181818	0.0900901	0.0336634	0.0171589
ENSG00000252553_chr1	RNA5SP73	1	189666149	189666256	0.136364	0.227273	0.144144	0.376238	1.67193e-05	0.1	0.181818	0.0720721	0.0336634	0.0424627
ENSG00000162670_chr1	BRINP3	1	190097662	190478404	0.154545	0.272727	0.153153	0.376238	6.48374e-05	0.0909091	0.181818	0.108108	0.0336634	0.090653
ENSG00000237457_chr1	LINC01351	1	190478551	190480735	0.154545	0.272727	0.135135	0.376238	6.48374e-05	0.0909091	0.181818	0.108108	0.0336634	0.090653
ENSG00000228020_chr1	HNRNPA1P46	1	191146025	191146961	0.145455	0.227273	0.18018	0.376238	3.21829e-05	0.118182	0.181818	0.0810811	0.0336634	0.00598497
ENSG00000150681_chr1	RGS18	1	192158457	192185815	0.154545	0.227273	0.144144	0.376238	6.48374e-05	0.0909091	0.181818	0.018018	0.0336634	0.090653
ENSG00000253148_chr1	RGS21	1	192316992	192367285	0.154545	0.227273	0.144144	0.376238	6.48374e-05	0.1	0.181818	0.036036	0.0336634	0.0424627
ENSG00000090104_chr1	RGS1	1	192575727	192580031	0.127273	0.227273	0.0810811	0.374257	9.54167e-06	0.0818182	0.181818	0	0.0356436	0.21752
ENSG00000127074_chr1	RGS13	1	192636138	192660306	0.127273	0.227273	0.0810811	0.374257	9.54167e-06	0.0818182	0.181818	0	0.0356436	0.21752
ENSG00000116741_chr1	RGS2	1	192809039	192812283	0.109091	0.227273	0.0900901	0.374257	2.74094e-06	0.0818182	0.181818	0	0.0356436	0.21752
ENSG00000223075_chr1	RN7SKP126	1	192875686	192875985	0.1	0.227273	0.0810811	0.374257	1.36567e-06	0.0818182	0.181818	0	0.0356436	0.21752
ENSG00000234871_chr1	LINC01032	1	192937300	192948257	0.1	0.227273	0.0810811	0.374257	1.36567e-06	0.0818182	0.181818	0	0.0356436	0.21752
ENSG00000234473_chr1	ZNF101P2	1	192993449	192994677	0.1	0.227273	0.0810811	0.374257	1.36567e-06	0.0818182	0.181818	0	0.0356436	0.21752
ENSG00000116750_chr1	UCHL5	1	193012250	193060080	0.1	0.227273	0.0810811	0.374257	1.36567e-06	0.0909091	0.181818	0.00900901	0.0356436	0.115007
ENSG00000116747_chr1	TROVE2	1	193059422	193091777	0.1	0.227273	0.0900901	0.374257	1.36567e-06	0.0909091	0.181818	0.00900901	0.0356436	0.115007
ENSG00000023572_chr1	GLRX2	1	193096468	193106114	0.1	0.227273	0.0900901	0.374257	1.36567e-06	0.0909091	0.181818	0.00900901	0.0356436	0.115007
ENSG00000134371_chr1	CDC73	1	193122017	193253901	0.1	0.227273	0.0900901	0.374257	1.36567e-06	0.0909091	0.181818	0.00900901	0.0356436	0.115007
ENSG00000221680_chr1	MIR1278	1	193136503	193136583	0.1	0.227273	0.0900901	0.374257	1.36567e-06	0.0909091	0.181818	0.00900901	0.0356436	0.115007
ENSG00000162630_chr1	B3GALT2	1	193179045	193186654	0.1	0.227273	0.0900901	0.374257	1.36567e-06	0.0909091	0.181818	0.00900901	0.0356436	0.115007
ENSG00000232077_chr1	LINC01031	1	193304745	193365953	0.1	0.227273	0.0900901	0.374257	1.36567e-06	0.1	0.181818	0.00900901	0.0356436	0.0577354
ENSG00000237213_chr1	RPL23AP22	1	193756815	193757267	0.118182	0.227273	0.0990991	0.374257	5.46829e-06	0.0909091	0.181818	0.027027	0.0356436	0.115007
ENSG00000233057_chr1	EEF1A1P14	1	194188967	194190342	0.109091	0.227273	0.144144	0.374257	2.74094e-06	0.109091	0.181818	0.027027	0.0356436	0.0245697
ENSG00000251813_chr1	RNU6-983P	1	194488103	194488205	0.109091	0.227273	0.189189	0.374257	2.74094e-06	0.109091	0.181818	0.0540541	0.0356436	0.0245697
ENSG00000162687_chr1	KCNT2	1	196225779	196609225	0.127273	0.227273	0.18018	0.374257	9.54167e-06	0.127273	0.181818	0.0630631	0.0356436	0.00310254
ENSG00000265986_chr1	MIR4735	1	196582413	196582481	0.118182	0.227273	0.153153	0.374257	5.46829e-06	0.127273	0.181818	0.045045	0.0356436	0.00310254
ENSG00000000971_chr1	CFH	1	196651878	196747504	0.127273	0.227273	0.153153	0.374257	9.54167e-06	0.118182	0.181818	0.045045	0.0356436	0.00932637
ENSG00000116785_chr1	CFHR3	1	196774795	196795406	0.127273	0.227273	0.135135	0.374257	9.54167e-06	0.1	0.181818	0.027027	0.0356436	0.0577354
ENSG00000244414_chr1	CFHR1	1	196819757	196832189	0.127273	0.227273	0.135135	0.374257	9.54167e-06	0.1	0.181818	0.027027	0.0356436	0.0577354
ENSG00000134365_chr1	CFHR4	1	196850241	196918972	0.127273	0.227273	0.135135	0.374257	9.54167e-06	0.1	0.181818	0.027027	0.0356436	0.0577354
ENSG00000080910_chr1	CFHR2	1	196943772	196959226	0.127273	0.227273	0.108108	0.374257	9.54167e-06	0.1	0.181818	0.027027	0.0356436	0.0577354
ENSG00000134389_chr1	CFHR5	1	196977556	197009674	0.127273	0.227273	0.108108	0.374257	9.54167e-06	0.1	0.181818	0.027027	0.0356436	0.0577354
ENSG00000143278_chr1	F13B	1	197039191	197067267	0.127273	0.227273	0.126126	0.374257	9.54167e-06	0.1	0.181818	0.027027	0.0356436	0.0577354
ENSG00000066279_chr1	ASPM	1	197084128	197146694	0.136364	0.227273	0.117117	0.372277	2.13087e-05	0.1	0.181818	0.036036	0.0376238	0.0740508
ENSG00000235748_chr1	SEPT14P12	1	197138748	197139307	0.136364	0.227273	0.117117	0.372277	2.13087e-05	0.1	0.181818	0.036036	0.0376238	0.0740508
ENSG00000177888_chr1	ZBTB41	1	197153680	197200542	0.136364	0.227273	0.135135	0.374257	1.89756e-05	0.1	0.181818	0.036036	0.0356436	0.0577354
ENSG00000134376_chr1	CRB1	1	197268204	197478455	0.136364	0.227273	0.0900901	0.374257	1.89756e-05	0.1	0.181818	0.00900901	0.0356436	0.0577354
ENSG00000221879_chr1	MRPS21P3	1	197363817	197364078	0.136364	0.227273	0.0810811	0.374257	1.89756e-05	0.0909091	0.181818	0.00900901	0.0356436	0.115007
ENSG00000213047_chr1	DENND1B	1	197504748	197775696	0.136364	0.227273	0.0810811	0.374257	1.89756e-05	0.0909091	0.181818	0.00900901	0.0356436	0.115007
ENSG00000213046_chr1	EEF1A1P32	1	197688760	197690627	0.136364	0.227273	0.0630631	0.374257	1.89756e-05	0.0909091	0.181818	0.00900901	0.0356436	0.115007
ENSG00000233040_chr1	FAM204BP	1	197746751	197747451	0.136364	0.227273	0.0630631	0.374257	1.89756e-05	0.0909091	0.181818	0.00900901	0.0356436	0.115007
ENSG00000203724_chr1	C1orf53	1	197902647	197907367	0.136364	0.227273	0.0630631	0.374257	1.89756e-05	0.0818182	0.181818	0.00900901	0.0356436	0.21752
ENSG00000143355_chr1	LHX9	1	197911902	197935478	0.136364	0.227273	0.0630631	0.374257	1.89756e-05	0.0818182	0.181818	0.00900901	0.0356436	0.21752
ENSG00000151414_chr1	NEK7	1	198156963	198322420	0.145455	0.227273	0.0720721	0.374257	3.5606e-05	0.0818182	0.181818	0.018018	0.0356436	0.21752
ENSG00000232824_chr1	PRR13P1	1	198197779	198198186	0.145455	0.227273	0.0720721	0.374257	3.5606e-05	0.0818182	0.181818	0.018018	0.0356436	0.21752
ENSG00000151418_chr1	ATP6V1G3	1	198523222	198540945	0.154545	0.227273	0.0810811	0.374257	7.29732e-05	0.1	0.181818	0.018018	0.0356436	0.0577354
ENSG00000081237_chr1	PTPRC	1	198638671	198757283	0.154545	0.227273	0.0990991	0.374257	7.29732e-05	0.1	0.181818	0.027027	0.0356436	0.0577354
ENSG00000236278_chr1	PEBP1P3	1	198679139	198680033	0.154545	0.227273	0.0900901	0.374257	7.29732e-05	0.0909091	0.181818	0.027027	0.0356436	0.115007
ENSG00000229989_chr1	MIR181A1HG	1	198807493	198937429	0.154545	0.227273	0.108108	0.374257	7.29732e-05	0.1	0.181818	0.036036	0.0356436	0.0577354
ENSG00000207975_chr1	MIR181B1	1	198858873	198858982	0.154545	0.227273	0.108108	0.374257	7.29732e-05	0.1	0.181818	0.027027	0.0356436	0.0577354
ENSG00000207759_chr1	MIR181A1	1	198859044	198859153	0.154545	0.227273	0.108108	0.374257	7.29732e-05	0.1	0.181818	0.027027	0.0356436	0.0577354
ENSG00000233410_chr1	LINC01222	1	199006040	199021037	0.136364	0.227273	0.108108	0.374257	1.89756e-05	0.118182	0.181818	0.027027	0.0356436	0.00932637
ENSG00000235492_chr1	LINC01221	1	199016133	199076735	0.136364	0.227273	0.108108	0.374257	1.89756e-05	0.127273	0.181818	0.036036	0.0356436	0.00310254
ENSG00000228190_chr1	RPL23AP16	1	199371877	199372297	0.127273	0.227273	0.0990991	0.374257	9.54167e-06	0.1	0.181818	0.027027	0.0356436	0.0577354
ENSG00000200139_chr1	RNU6-778P	1	199888159	199888261	0.109091	0.227273	0.0900901	0.374257	2.74094e-06	0.118182	0.181818	0.00900901	0.0356436	0.00932637
ENSG00000202491_chr1	RNU6-716P	1	200008505	200008607	0.109091	0.227273	0.0900901	0.374257	2.74094e-06	0.118182	0.181818	0.00900901	0.0356436	0.00932637
ENSG00000202329_chr1	RNU6-609P	1	200014689	200014795	0.109091	0.227273	0.0900901	0.374257	2.74094e-06	0.118182	0.181818	0.00900901	0.0356436	0.00932637
ENSG00000116833_chr1	NR5A2	1	200027602	200177424	0.109091	0.227273	0.0900901	0.374257	2.74094e-06	0.118182	0.181818	0.00900901	0.0356436	0.00932637
ENSG00000252860_chr1	RNU6-570P	1	200054061	200054165	0.109091	0.227273	0.0900901	0.374257	2.74094e-06	0.118182	0.181818	0.00900901	0.0356436	0.00932637
ENSG00000233827_chr1	FAM58BP	1	200213678	200214322	0.109091	0.227273	0.0810811	0.374257	2.74094e-06	0.1	0.181818	0	0.0356436	0.0577354
ENSG00000203721_chr1	LINC00862	1	200342544	200374354	0.109091	0.227273	0.0810811	0.374257	2.74094e-06	0.0909091	0.181818	0	0.0356436	0.115007
ENSG00000162702_chr1	ZNF281	1	200404940	200410056	0.109091	0.227273	0.0900901	0.374257	2.74094e-06	0.0909091	0.181818	0.00900901	0.0356436	0.115007
ENSG00000118193_chr1	KIF14	1	200551497	200620734	0.1	0.227273	0.0900901	0.372277	1.59151e-06	0.1	0.181818	0.00900901	0.0376238	0.0740508
ENSG00000118197_chr1	DDX59	1	200623896	200669969	0.1	0.227273	0.0900901	0.372277	1.59151e-06	0.1	0.181818	0.00900901	0.0376238	0.0740508
ENSG00000118200_chr1	CAMSAP2	1	200739558	200860704	0.0909091	0.227273	0.0900901	0.370297	8.80508e-07	0.109091	0.181818	0	0.039604	0.0461798
ENSG00000231333_chr1	RPL34P6	1	200863808	200864152	0.0909091	0.227273	0.0900901	0.370297	8.80508e-07	0.109091	0.181818	0	0.039604	0.0461798
ENSG00000170128_chr1	GPR25	1	200873038	200874123	0.0909091	0.227273	0.0990991	0.370297	8.80508e-07	0.109091	0.181818	0	0.039604	0.0461798
ENSG00000163362_chr1	C1orf106	1	200891048	200915735	0.0818182	0.227273	0.0990991	0.370297	4.52953e-07	0.109091	0.181818	0	0.039604	0.0461798
ENSG00000233217_chr1	MROH3P	1	200920994	200966530	0.0818182	0.227273	0.0990991	0.370297	4.52953e-07	0.109091	0.181818	0	0.039604	0.0461798
ENSG00000201032_chr1	RNU6-704P	1	200933345	200933447	0.0818182	0.227273	0.0990991	0.370297	4.52953e-07	0.109091	0.181818	0	0.039604	0.0461798
ENSG00000116852_chr1	KIF21B	1	200969390	201023700	0.0909091	0.227273	0.117117	0.370297	8.80508e-07	0.109091	0.181818	0	0.039604	0.0461798
ENSG00000081248_chr1	CACNA1S	1	201039512	201112566	0.0909091	0.272727	0.126126	0.370297	8.80508e-07	0.109091	0.181818	0	0.039604	0.0461798
ENSG00000232237_chr1	ASCL5	1	201113953	201127184	0.0818182	0.272727	0.126126	0.370297	4.52953e-07	0.109091	0.181818	0	0.039604	0.0461798
ENSG00000116857_chr1	TMEM9	1	201134772	201171574	0.0909091	0.272727	0.135135	0.370297	8.80508e-07	0.109091	0.181818	0	0.039604	0.0461798
ENSG00000163395_chr1	IGFN1	1	201190825	201228952	0.1	0.272727	0.117117	0.370297	1.79736e-06	0.109091	0.181818	0	0.039604	0.0461798
ENSG00000081277_chr1	PKP1	1	201283452	201332993	0.1	0.318182	0.117117	0.370297	1.79736e-06	0.109091	0.181818	0	0.039604	0.0461798
ENSG00000118194_chr1	TNNT2	1	201359008	201377762	0.1	0.318182	0.135135	0.368317	2.02979e-06	0.109091	0.181818	0	0.0415842	0.0583672
ENSG00000159166_chr1	LAD1	1	201373244	201399915	0.1	0.318182	0.144144	0.368317	2.02979e-06	0.109091	0.181818	0	0.0415842	0.0583672
ENSG00000159173_chr1	TNNI1	1	201403768	201429866	0.1	0.318182	0.126126	0.368317	2.02979e-06	0.109091	0.181818	0	0.0415842	0.0583672
ENSG00000174307_chr1	PHLDA3	1	201464383	201469237	0.1	0.318182	0.108108	0.368317	2.02979e-06	0.109091	0.181818	0	0.0415842	0.0583672
ENSG00000159176_chr1	CSRP1	1	201483530	201509456	0.0909091	0.318182	0.108108	0.368317	9.73111e-07	0.109091	0.181818	0	0.0415842	0.0583672
ENSG00000134369_chr1	NAV1	1	201622885	201826969	0.0909091	0.318182	0.108108	0.368317	9.73111e-07	0.118182	0.181818	0	0.0415842	0.0275275
ENSG00000231871_chr1	IPO9-AS1	1	201688259	201829559	0.0909091	0.318182	0.108108	0.368317	9.73111e-07	0.118182	0.181818	0	0.0415842	0.0275275
ENSG00000264802_chr1	MIR5191	1	201719508	201719627	0.0909091	0.318182	0.0990991	0.368317	9.73111e-07	0.118182	0.181818	0	0.0415842	0.0275275
ENSG00000200942_chr1	RNU6-501P	1	201733406	201733505	0.0909091	0.318182	0.0990991	0.368317	9.73111e-07	0.118182	0.181818	0	0.0415842	0.0275275
ENSG00000221028_chr1	MIR1231	1	201808611	201808702	0.0818182	0.227273	0.0900901	0.368317	5.26821e-07	0.118182	0.181818	0	0.0415842	0.0275275
ENSG00000198700_chr1	IPO9	1	201829141	201884294	0.0727273	0.227273	0.0990991	0.368317	2.48058e-07	0.118182	0.181818	0	0.0415842	0.0275275
ENSG00000277681_chr1	MIR6739	1	201863373	201863447	0.0727273	0.227273	0.0900901	0.368317	2.48058e-07	0.118182	0.181818	0	0.0415842	0.0275275
ENSG00000198892_chr1	SHISA4	1	201888680	201892306	0.0727273	0.227273	0.0900901	0.368317	2.48058e-07	0.1	0.181818	0	0.0415842	0.115007
ENSG00000163431_chr1	LMOD1	1	201896452	201946588	0.0727273	0.227273	0.0900901	0.368317	2.48058e-07	0.1	0.181818	0	0.0415842	0.115007
ENSG00000134375_chr1	TIMM17A	1	201955491	201970661	0.0818182	0.227273	0.0900901	0.368317	5.26821e-07	0.1	0.181818	0	0.0415842	0.115007
ENSG00000176393_chr1	RNPEP	1	201982372	202006147	0.0818182	0.227273	0.0990991	0.368317	5.26821e-07	0.1	0.181818	0	0.0415842	0.115007
ENSG00000275207_chr1	MIR6740	1	202003124	202003236	0.0727273	0.227273	0.0990991	0.368317	2.48058e-07	0.1	0.181818	0	0.0415842	0.115007
ENSG00000163435_chr1	ELF3	1	202007945	202017188	0.0727273	0.227273	0.0990991	0.368317	2.48058e-07	0.1	0.181818	0	0.0415842	0.115007
ENSG00000227109_chr1	CRIP1P3	1	202096759	202096978	0.0727273	0.227273	0.0900901	0.368317	2.48058e-07	0.1	0.181818	0	0.0415842	0.115007
ENSG00000170075_chr1	GPR37L1	1	202122858	202133592	0.0818182	0.227273	0.108108	0.368317	5.26821e-07	0.1	0.181818	0	0.0415842	0.115007
ENSG00000143862_chr1	ARL8A	1	202133404	202144743	0.0818182	0.227273	0.108108	0.368317	5.26821e-07	0.1	0.181818	0	0.0415842	0.115007
ENSG00000143851_chr1	PTPN7	1	202147013	202161588	0.0818182	0.227273	0.108108	0.368317	5.26821e-07	0.1	0.181818	0	0.0415842	0.115007
ENSG00000243323_chr1	PTPRVP	1	202168051	202189455	0.0818182	0.227273	0.108108	0.368317	5.26821e-07	0.1	0.181818	0	0.0415842	0.115007
ENSG00000133067_chr1	LGR6	1	202193901	202319781	0.0727273	0.227273	0.108108	0.368317	2.48058e-07	0.1	0.181818	0	0.0415842	0.115007
ENSG00000077152_chr1	UBE2T	1	202331657	202341980	0.0727273	0.227273	0.0540541	0.368317	2.48058e-07	0.1	0.181818	0	0.0415842	0.115007
ENSG00000077157_chr1	PPP1R12B	1	202348699	202592706	0.0909091	0.227273	0.0630631	0.368317	9.73111e-07	0.1	0.181818	0	0.0415842	0.115007
ENSG00000229120_chr1	CYCSP4	1	202369526	202370145	0.0818182	0.227273	0.0540541	0.368317	5.26821e-07	0.1	0.181818	0	0.0415842	0.115007
ENSG00000272262_chr1	RNU6-89P	1	202410108	202410207	0.0818182	0.227273	0.0540541	0.368317	5.26821e-07	0.1	0.181818	0	0.0415842	0.115007
ENSG00000143858_chr1	SYT2	1	202590596	202710417	0.1	0.227273	0.0810811	0.368317	2.02979e-06	0.0818182	0.181818	0	0.0415842	0.368012
ENSG00000117139_chr1	KDM5B	1	202724491	202809470	0.0909091	0.227273	0.0630631	0.368317	9.73111e-07	0.0818182	0.181818	0	0.0415842	0.368012
ENSG00000226148_chr1	SLC25A39P1	1	202796030	202797094	0.0909091	0.227273	0.0630631	0.368317	9.73111e-07	0.0818182	0.181818	0	0.0415842	0.368012
ENSG00000228288_chr1	PCAT6	1	202810954	202812156	0.0909091	0.227273	0.0630631	0.368317	9.73111e-07	0.0818182	0.181818	0	0.0415842	0.368012
ENSG00000184774_chr1	MGAT4EP	1	202820266	202827225	0.0909091	0.227273	0.0630631	0.368317	9.73111e-07	0.0818182	0.181818	0	0.0415842	0.368012
ENSG00000183155_chr1	RABIF	1	202878957	202889135	0.0909091	0.227273	0.0630631	0.368317	9.73111e-07	0.0818182	0.181818	0	0.0415842	0.368012
ENSG00000117153_chr1	KLHL12	1	202891100	202928636	0.0909091	0.227273	0.0630631	0.368317	9.73111e-07	0.0818182	0.181818	0	0.0415842	0.368012
ENSG00000230280_chr1	HNRNPA1P59	1	202911812	202912729	0.0909091	0.227273	0.0630631	0.368317	9.73111e-07	0.0818182	0.181818	0	0.0415842	0.368012
ENSG00000159346_chr1	ADIPOR1	1	202940823	202958572	0.0909091	0.227273	0.0720721	0.368317	9.73111e-07	0.0818182	0.181818	0	0.0415842	0.368012
ENSG00000159348_chr1	CYB5R1	1	202961869	202967280	0.0909091	0.227273	0.0720721	0.368317	9.73111e-07	0.0818182	0.181818	0	0.0415842	0.368012
ENSG00000163444_chr1	TMEM183A	1	203007386	203024848	0.0909091	0.227273	0.0720721	0.368317	9.73111e-07	0.0818182	0.181818	0	0.0415842	0.368012
ENSG00000143847_chr1	PPFIA4	1	203026498	203078740	0.0909091	0.227273	0.0990991	0.368317	9.73111e-07	0.0818182	0.181818	0	0.0415842	0.368012
ENSG00000122180_chr1	MYOG	1	203083132	203086036	0.0909091	0.227273	0.0900901	0.368317	9.73111e-07	0.0818182	0.181818	0	0.0415842	0.368012
ENSG00000163485_chr1	ADORA1	1	203090654	203167405	0.0909091	0.227273	0.0900901	0.368317	9.73111e-07	0.0818182	0.181818	0	0.0415842	0.368012
ENSG00000133055_chr1	MYBPH	1	203167811	203175813	0.0909091	0.227273	0.0810811	0.368317	9.73111e-07	0.0818182	0.181818	0	0.0415842	0.368012
ENSG00000133048_chr1	CHI3L1	1	203178931	203186749	0.1	0.227273	0.0810811	0.368317	2.02979e-06	0.0818182	0.181818	0	0.0415842	0.368012
ENSG00000133063_chr1	CHIT1	1	203212827	203273641	0.1	0.227273	0.0810811	0.368317	2.02979e-06	0.0818182	0.181818	0	0.0415842	0.368012
ENSG00000236523_chr1	NPM1P40	1	203255743	203256475	0.0909091	0.227273	0.0720721	0.368317	9.73111e-07	0.0818182	0.181818	0	0.0415842	0.368012
ENSG00000231507_chr1	LINC01353	1	203287152	203288801	0.0909091	0.227273	0.0630631	0.368317	9.73111e-07	0.0909091	0.181818	0	0.0415842	0.215161
ENSG00000233791_chr1	LINC01136	1	203298758	203305309	0.0909091	0.227273	0.0720721	0.368317	9.73111e-07	0.0909091	0.181818	0	0.0415842	0.215161
ENSG00000159388_chr1	BTG2	1	203305491	203309602	0.0909091	0.227273	0.0720721	0.368317	9.73111e-07	0.0909091	0.181818	0	0.0415842	0.215161
ENSG00000202300_chr1	RNU6-487P	1	203318996	203319099	0.0909091	0.227273	0.0720721	0.368317	9.73111e-07	0.0909091	0.181818	0	0.0415842	0.215161
ENSG00000122176_chr1	FMOD	1	203340628	203351489	0.0909091	0.227273	0.0720721	0.368317	9.73111e-07	0.1	0.181818	0	0.0415842	0.115007
ENSG00000271588_chr1	LARP7P1	1	203400266	203400581	0.0909091	0.227273	0.0720721	0.368317	9.73111e-07	0.1	0.181818	0	0.0415842	0.115007
ENSG00000188783_chr1	PRELP	1	203475828	203491352	0.0818182	0.227273	0.0540541	0.368317	5.26821e-07	0.1	0.181818	0	0.0415842	0.115007
ENSG00000188770_chr1	OPTC	1	203494143	203508864	0.0818182	0.227273	0.0540541	0.366337	6.31975e-07	0.1	0.181818	0	0.0435644	0.143167
ENSG00000058668_chr1	ATP2B4	1	203626561	203744081	0.0818182	0.227273	0.0540541	0.368317	5.26821e-07	0.109091	0.181818	0	0.0415842	0.0583672
ENSG00000221643_chr1	SNORA77	1	203729581	203729705	0.0818182	0.227273	0.0540541	0.368317	5.26821e-07	0.109091	0.181818	0	0.0415842	0.0583672
ENSG00000122188_chr1	LAX1	1	203765176	203776233	0.0818182	0.227273	0.0540541	0.368317	5.26821e-07	0.109091	0.181818	0	0.0415842	0.0583672
ENSG00000058673_chr1	ZC3H11A	1	203795654	203854124	0.0818182	0.227273	0.0540541	0.368317	5.26821e-07	0.109091	0.181818	0	0.0415842	0.0583672
ENSG00000257315_chr1	ZBED6	1	203796309	203800558	0.0818182	0.227273	0.0540541	0.368317	5.26821e-07	0.109091	0.181818	0	0.0415842	0.0583672
ENSG00000182004_chr1	SNRPE	1	203861603	203870550	0.0818182	0.227273	0.0540541	0.368317	5.26821e-07	0.109091	0.181818	0	0.0415842	0.0583672
ENSG00000236430_chr1	KRT8P29	1	203872574	203874187	0.0818182	0.227273	0.0540541	0.368317	5.26821e-07	0.109091	0.181818	0	0.0415842	0.0583672
ENSG00000232917_chr1	HSPE1P6	1	203903723	203904013	0.0818182	0.227273	0.0540541	0.368317	5.26821e-07	0.109091	0.181818	0	0.0415842	0.0583672
ENSG00000237379_chr1	CBX1P3	1	203954640	203955780	0.0818182	0.227273	0.0540541	0.368317	5.26821e-07	0.109091	0.181818	0	0.0415842	0.0583672
ENSG00000176754_chr1	LINC00303	1	204032447	204041265	0.0909091	0.227273	0.0540541	0.368317	9.73111e-07	0.109091	0.181818	0	0.0415842	0.0583672
ENSG00000143842_chr1	SOX13	1	204073115	204127743	0.0909091	0.227273	0.0810811	0.368317	9.73111e-07	0.109091	0.181818	0	0.0415842	0.0583672
ENSG00000143845_chr1	ETNK2	1	204131062	204152003	0.1	0.227273	0.0810811	0.368317	2.02979e-06	0.109091	0.181818	0	0.0415842	0.0583672
ENSG00000143839_chr1	REN	1	204154819	204166322	0.1	0.227273	0.0720721	0.368317	2.02979e-06	0.109091	0.181818	0	0.0415842	0.0583672
ENSG00000170498_chr1	KISS1	1	204190341	204196486	0.0909091	0.227273	0.0720721	0.368317	9.73111e-07	0.118182	0.181818	0	0.0415842	0.0275275
ENSG00000174567_chr1	GOLT1A	1	204198160	204214092	0.0909091	0.227273	0.0720721	0.368317	9.73111e-07	0.118182	0.181818	0	0.0415842	0.0275275
ENSG00000143850_chr1	PLEKHA6	1	204218851	204377665	0.0909091	0.227273	0.0810811	0.368317	9.73111e-07	0.109091	0.181818	0	0.0415842	0.0583672
ENSG00000280924_chr1	LINC00628	1	204368431	204369719	0.0727273	0.227273	0.0630631	0.368317	2.48058e-07	0.1	0.181818	0	0.0415842	0.115007
ENSG00000158615_chr1	PPP1R15B	1	204403387	204411791	0.0727273	0.227273	0.0630631	0.368317	2.48058e-07	0.1	0.181818	0	0.0415842	0.115007
ENSG00000133056_chr1	PIK3C2B	1	204422628	204494724	0.0727273	0.227273	0.0630631	0.368317	2.48058e-07	0.109091	0.181818	0	0.0415842	0.0583672
ENSG00000198625_chr1	MDM4	1	204516379	204558120	0.0636364	0.227273	0.0540541	0.368317	1.31201e-07	0.109091	0.181818	0	0.0415842	0.0583672
ENSG00000200408_chr1	RNA5SP74	1	204562413	204562521	0.0636364	0.227273	0.0540541	0.368317	1.31201e-07	0.1	0.181818	0	0.0415842	0.115007
ENSG00000170382_chr1	LRRN2	1	204617170	204685733	0.0727273	0.181818	0.0630631	0.368317	2.48058e-07	0.0909091	0.181818	0	0.0415842	0.215161
ENSG00000252650_chr1	RNA5SP75	1	204707320	204707430	0.0727273	0.181818	0.0540541	0.368317	2.48058e-07	0.0909091	0.181818	0	0.0415842	0.215161
ENSG00000163531_chr1	NFASC	1	204828651	205022822	0.0818182	0.181818	0.0810811	0.368317	5.26821e-07	0.0909091	0.181818	0	0.0415842	0.215161
ENSG00000184144_chr1	CNTN2	1	205043197	205078499	0.0818182	0.181818	0.0810811	0.368317	5.26821e-07	0.0818182	0.181818	0	0.0415842	0.368012
ENSG00000174529_chr1	TMEM81	1	205083129	205084460	0.0818182	0.181818	0.0810811	0.368317	5.26821e-07	0.0818182	0.181818	0	0.0415842	0.368012
ENSG00000117222_chr1	RBBP5	1	205086142	205122015	0.0727273	0.227273	0.0630631	0.368317	2.48058e-07	0.0818182	0.181818	0	0.0415842	0.368012
ENSG00000133059_chr1	DSTYK	1	205142505	205211566	0.0727273	0.227273	0.0630631	0.368317	2.48058e-07	0.0818182	0.181818	0	0.0415842	0.368012
ENSG00000133069_chr1	TMCC2	1	205228176	205273343	0.0727273	0.227273	0.0810811	0.368317	2.48058e-07	0.0818182	0.181818	0	0.0415842	0.368012
ENSG00000163545_chr1	NUAK2	1	205302059	205321791	0.0636364	0.227273	0.0900901	0.368317	1.31201e-07	0.0818182	0.181818	0	0.0415842	0.368012
ENSG00000162873_chr1	KLHDC8A	1	205336065	205357090	0.0636364	0.227273	0.0810811	0.368317	1.31201e-07	0.0818182	0.181818	0	0.0415842	0.368012
ENSG00000235363_chr1	SNRPGP10	1	205351247	205351471	0.0636364	0.227273	0.0810811	0.368317	1.31201e-07	0.0818182	0.181818	0	0.0415842	0.368012
ENSG00000226235_chr1	LEMD1-AS1	1	205373252	205387440	0.0636364	0.227273	0.0720721	0.368317	1.31201e-07	0.0818182	0.181818	0	0.0415842	0.368012
ENSG00000186007_chr1	LEMD1	1	205381378	205457091	0.0636364	0.227273	0.0900901	0.368317	1.31201e-07	0.0909091	0.181818	0	0.0415842	0.215161
ENSG00000281406_chr1	BLACAT1	1	205434886	205437879	0.0636364	0.227273	0.0810811	0.368317	1.31201e-07	0.0909091	0.181818	0	0.0415842	0.215161
ENSG00000199059_chr1	MIR135B	1	205448291	205448403	0.0636364	0.227273	0.0900901	0.368317	1.31201e-07	0.0909091	0.181818	0	0.0415842	0.215161
ENSG00000117266_chr1	CDK18	1	205504595	205532793	0.0636364	0.227273	0.108108	0.368317	1.31201e-07	0.0909091	0.181818	0	0.0415842	0.215161
ENSG00000253097_chr1	RNU2-19P	1	205566716	205566799	0.0636364	0.227273	0.0900901	0.368317	1.31201e-07	0.0909091	0.181818	0	0.0415842	0.215161
ENSG00000174514_chr1	MFSD4	1	205568885	205602918	0.0727273	0.227273	0.0900901	0.368317	2.48058e-07	0.0909091	0.181818	0	0.0415842	0.215161
ENSG00000206762_chr1	RNU6-418P	1	205595041	205595147	0.0636364	0.227273	0.0720721	0.368317	1.31201e-07	0.0909091	0.181818	0	0.0415842	0.215161
ENSG00000158711_chr1	ELK4	1	205597556	205631962	0.0727273	0.227273	0.0630631	0.368317	2.48058e-07	0.0909091	0.181818	0	0.0415842	0.215161
ENSG00000158715_chr1	SLC45A3	1	205657851	205680459	0.0727273	0.227273	0.0630631	0.368317	2.48058e-07	0.0909091	0.181818	0	0.0415842	0.215161
ENSG00000069275_chr1	NUCKS1	1	205712819	205750276	0.0727273	0.227273	0.0630631	0.368317	2.48058e-07	0.0909091	0.181818	0	0.0415842	0.215161
ENSG00000117280_chr1	RAB29	1	205767986	205775460	0.0727273	0.227273	0.0720721	0.368317	2.48058e-07	0.0909091	0.181818	0	0.0415842	0.215161
ENSG00000133065_chr1	SLC41A1	1	205789093	205813748	0.0727273	0.227273	0.0720721	0.368317	2.48058e-07	0.0909091	0.181818	0	0.0415842	0.215161
ENSG00000162877_chr1	PM20D1	1	205828022	205850132	0.0727273	0.227273	0.0540541	0.368317	2.48058e-07	0.0818182	0.181818	0	0.0415842	0.368012
ENSG00000174502_chr1	SLC26A9	1	205913048	205943460	0.0727273	0.227273	0.0540541	0.368317	2.48058e-07	0.0818182	0.181818	0	0.0415842	0.368012
ENSG00000276600_chr1	RAB7B	1	205976740	206003461	0.0727273	0.227273	0.036036	0.368317	2.48058e-07	0.0727273	0.181818	0	0.0415842	0.574754
ENSG00000196188_chr1	CTSE	1	206009264	206023909	0.0727273	0.227273	0.036036	0.368317	2.48058e-07	0.0727273	0.181818	0	0.0415842	0.574754
ENSG00000263961_chr1	C1orf186	1	206037231	206102459	0.0727273	0.227273	0.036036	0.368317	2.48058e-07	0.0727273	0.181818	0	0.0415842	0.574754
ENSG00000198049_chr1	AVPR1B	1	206109692	206117699	0.0727273	0.227273	0.045045	0.368317	2.48058e-07	0.0727273	0.181818	0	0.0415842	0.574754
ENSG00000196550_chr1	FAM72A	1	206186179	206204414	0.0727273	0.227273	0.036036	0.368317	2.48058e-07	0.0727273	0.181818	0	0.0415842	0.574754
ENSG00000266028_chr1	SRGAP2	1	206203345	206464443	0.0727273	0.227273	0.0540541	0.368317	2.48058e-07	0.0727273	0.181818	0	0.0415842	0.574754
ENSG00000263528_chr1	IKBKE	1	206470476	206496889	0.0727273	0.227273	0.0540541	0.368317	2.48058e-07	0.0727273	0.181818	0	0.0415842	0.574754
ENSG00000278465_chr1	MIR6769B	1	206474803	206474864	0.0727273	0.227273	0.0540541	0.368317	2.48058e-07	0.0727273	0.181818	0	0.0415842	0.574754
ENSG00000162888_chr1	C1orf147	1	206491116	206497728	0.0727273	0.227273	0.045045	0.368317	2.48058e-07	0.0727273	0.181818	0	0.0415842	0.574754
ENSG00000266094_chr1	RASSF5	1	206507530	206589283	0.0727273	0.227273	0.0540541	0.368317	2.48058e-07	0.0727273	0.181818	0	0.0415842	0.574754
ENSG00000143486_chr1	EIF2D	1	206571292	206612463	0.0727273	0.227273	0.0540541	0.370297	2.25391e-07	0.0727273	0.181818	0	0.039604	0.503625
ENSG00000143479_chr1	DYRK3	1	206635536	206684419	0.0727273	0.227273	0.0630631	0.370297	2.25391e-07	0.0727273	0.181818	0	0.039604	0.503625
ENSG00000162889_chr1	MAPKAPK2	1	206684944	206734283	0.0727273	0.227273	0.0630631	0.370297	2.25391e-07	0.0727273	0.181818	0	0.039604	0.503625
ENSG00000136634_chr1	IL10	1	206767602	206772494	0.0727273	0.227273	0.0540541	0.370297	2.25391e-07	0.0727273	0.181818	0	0.039604	0.503625
ENSG00000142224_chr1	IL19	1	206798870	206842981	0.0727273	0.227273	0.0540541	0.370297	2.25391e-07	0.0727273	0.181818	0	0.039604	0.503625
ENSG00000162891_chr1	IL20	1	206865354	206869223	0.0727273	0.227273	0.045045	0.370297	2.25391e-07	0.0727273	0.181818	0	0.039604	0.503625
ENSG00000162892_chr1	IL24	1	206897443	206904139	0.0727273	0.227273	0.045045	0.370297	2.25391e-07	0.0727273	0.181818	0	0.039604	0.503625
ENSG00000162894_chr1	FCMR	1	206904386	206923247	0.0727273	0.227273	0.045045	0.370297	2.25391e-07	0.0727273	0.181818	0	0.039604	0.503625
ENSG00000162896_chr1	PIGR	1	206928518	206946466	0.0727273	0.227273	0.045045	0.370297	2.25391e-07	0.0727273	0.181818	0	0.039604	0.503625
ENSG00000162897_chr1	FCAMR	1	206957965	206970625	0.0727273	0.227273	0.045045	0.370297	2.25391e-07	0.0727273	0.181818	0	0.039604	0.503625
ENSG00000182795_chr1	C1orf116	1	207018521	207032756	0.0727273	0.227273	0.045045	0.370297	2.25391e-07	0.0727273	0.181818	0	0.039604	0.503625
ENSG00000123836_chr1	PFKFB2	1	207034366	207081024	0.0818182	0.227273	0.0630631	0.370297	4.52953e-07	0.0727273	0.181818	0	0.039604	0.503625
ENSG00000180667_chr1	YOD1	1	207043849	207052980	0.0727273	0.227273	0.0540541	0.370297	2.25391e-07	0.0727273	0.181818	0	0.039604	0.503625
ENSG00000123843_chr1	C4BPB	1	207088842	207099993	0.0818182	0.227273	0.0630631	0.370297	4.52953e-07	0.0727273	0.181818	0	0.039604	0.503625
ENSG00000123838_chr1	C4BPA	1	207104262	207144972	0.0818182	0.227273	0.0630631	0.370297	4.52953e-07	0.0818182	0.181818	0	0.039604	0.31554
ENSG00000224462_chr1	C4BPAP1	1	207165496	207183910	0.0818182	0.227273	0.0630631	0.370297	4.52953e-07	0.0818182	0.181818	0	0.039604	0.31554
ENSG00000232621_chr1	C4BPAP2	1	207225798	207229202	0.0818182	0.227273	0.0630631	0.370297	4.52953e-07	0.0818182	0.181818	0	0.039604	0.31554
ENSG00000196352_chr1	CD55	1	207321508	207386804	0.0909091	0.227273	0.0630631	0.370297	8.80508e-07	0.0909091	0.181818	0	0.039604	0.178729
ENSG00000117322_chr1	CR2	1	207454230	207489895	0.0909091	0.227273	0.0540541	0.370297	8.80508e-07	0.0909091	0.181818	0	0.039604	0.178729
ENSG00000203710_chr1	CR1	1	207496147	207640647	0.0909091	0.227273	0.0630631	0.370297	8.80508e-07	0.0909091	0.181818	0	0.039604	0.178729
ENSG00000197721_chr1	CR1L	1	207645113	207738416	0.0909091	0.227273	0.0630631	0.370297	8.80508e-07	0.0909091	0.181818	0.00900901	0.039604	0.178729
ENSG00000244703_chr1	CD46P1	1	207645234	207657410	0.0909091	0.227273	0.0630631	0.370297	8.80508e-07	0.0909091	0.181818	0	0.039604	0.178729
ENSG00000226289_chr1	CDCA4P3	1	207658454	207659142	0.0909091	0.227273	0.0630631	0.370297	8.80508e-07	0.0909091	0.181818	0	0.039604	0.178729
ENSG00000117335_chr1	CD46	1	207752057	207795513	0.0909091	0.227273	0.0630631	0.370297	8.80508e-07	0.0909091	0.181818	0.00900901	0.039604	0.178729
ENSG00000234219_chr1	CDCA4P4	1	207762584	207763263	0.0909091	0.227273	0.0630631	0.370297	8.80508e-07	0.0909091	0.181818	0.00900901	0.039604	0.178729
ENSG00000203709_chr1	C1orf132	1	207801518	207869150	0.0818182	0.227273	0.0540541	0.370297	4.52953e-07	0.0909091	0.181818	0	0.039604	0.178729
ENSG00000275668_chr1	MIR29C	1	207801845	207801956	0.0818182	0.227273	0.0540541	0.370297	4.52953e-07	0.0818182	0.181818	0	0.039604	0.31554
ENSG00000276752_chr1	MIR29B2	1	207802440	207802523	0.0818182	0.227273	0.0540541	0.370297	4.52953e-07	0.0818182	0.181818	0	0.039604	0.31554
ENSG00000174059_chr1	CD34	1	207880972	207911402	0.0818182	0.227273	0.0720721	0.370297	4.52953e-07	0.0909091	0.181818	0	0.039604	0.178729
ENSG00000076356_chr1	PLXNA2	1	208022242	208244320	0.0909091	0.227273	0.108108	0.370297	8.80508e-07	0.1	0.181818	0	0.039604	0.0927586
ENSG00000227887_chr1	RPS26P13	1	208697369	208697698	0.1	0.272727	0.0630631	0.370297	1.79736e-06	0.1	0.181818	0	0.039604	0.0927586
ENSG00000225712_chr1	ATP5G2P1	1	209267798	209268223	0.109091	0.227273	0.0540541	0.370297	3.6743e-06	0.0909091	0.181818	0	0.039604	0.178729
ENSG00000230937_chr1	MIR205HG	1	209428820	209432838	0.109091	0.227273	0.045045	0.370297	3.6743e-06	0.0818182	0.181818	0	0.039604	0.31554
ENSG00000276335_chr1	MIR205	1	209432133	209432242	0.109091	0.227273	0.045045	0.370297	3.6743e-06	0.0818182	0.181818	0	0.039604	0.31554
ENSG00000008118_chr1	CAMK1G	1	209583717	209613938	0.118182	0.227273	0.0540541	0.370297	6.41069e-06	0.0818182	0.181818	0	0.039604	0.31554
ENSG00000196878_chr1	LAMB3	1	209614870	209652466	0.118182	0.227273	0.0540541	0.370297	6.41069e-06	0.0818182	0.181818	0	0.039604	0.31554
ENSG00000264831_chr1	MIR4260	1	209623444	209623510	0.109091	0.227273	0.0540541	0.370297	3.6743e-06	0.0818182	0.181818	0	0.039604	0.31554
ENSG00000123689_chr1	G0S2	1	209675420	209676388	0.109091	0.227273	0.0540541	0.370297	3.6743e-06	0.0818182	0.181818	0	0.039604	0.31554
ENSG00000117594_chr1	HSD11B1	1	209686178	209734950	0.109091	0.227273	0.0540541	0.370297	3.6743e-06	0.0818182	0.181818	0	0.039604	0.31554
ENSG00000236136_chr1	ADORA2BP1	1	209744373	209745214	0.109091	0.227273	0.0540541	0.370297	3.6743e-06	0.0818182	0.181818	0	0.039604	0.31554
ENSG00000009790_chr1	TRAF3IP3	1	209756032	209782320	0.109091	0.227273	0.0540541	0.370297	3.6743e-06	0.0818182	0.181818	0	0.039604	0.31554
ENSG00000162757_chr1	C1orf74	1	209779208	209784559	0.109091	0.227273	0.0540541	0.370297	3.6743e-06	0.0818182	0.181818	0	0.039604	0.31554
ENSG00000117595_chr1	IRF6	1	209785623	209806175	0.1	0.227273	0.0540541	0.370297	1.79736e-06	0.0818182	0.181818	0	0.039604	0.31554
ENSG00000117597_chr1	DIEXF	1	209828007	209857565	0.109091	0.227273	0.0630631	0.370297	3.6743e-06	0.0818182	0.181818	0	0.039604	0.31554
ENSG00000143469_chr1	SYT14	1	209938174	210171315	0.109091	0.227273	0.108108	0.372277	3.16566e-06	0.1	0.181818	0.027027	0.0376238	0.0740508
ENSG00000203706_chr1	SERTAD4-AS1	1	210231456	210234047	0.0909091	0.227273	0.0810811	0.372277	8.03689e-07	0.0909091	0.181818	0.00900901	0.0376238	0.143167
ENSG00000082497_chr1	SERTAD4	1	210232799	210246631	0.0909091	0.227273	0.0810811	0.372277	8.03689e-07	0.0909091	0.181818	0.00900901	0.0376238	0.143167
ENSG00000228110_chr1	ST13P19	1	210265636	210267241	0.0909091	0.227273	0.0810811	0.372277	8.03689e-07	0.0909091	0.181818	0	0.0376238	0.143167
ENSG00000054392_chr1	HHAT	1	210328252	210676296	0.1	0.227273	0.0810811	0.372277	1.59151e-06	0.0909091	0.181818	0	0.0376238	0.143167
ENSG00000200972_chr1	RNU5A-8P	1	210374154	210374267	0.0818182	0.227273	0.0810811	0.372277	4.29425e-07	0.0909091	0.181818	0	0.0376238	0.143167
ENSG00000143473_chr1	KCNH1	1	210678315	211134115	0.0909091	0.272727	0.0900901	0.372277	8.03689e-07	0.109091	0.181818	0	0.0376238	0.0342886
ENSG00000224668_chr1	IPO8P1	1	210859177	210862285	0.0909091	0.272727	0.0720721	0.372277	8.03689e-07	0.1	0.181818	0	0.0376238	0.0740508
ENSG00000234233_chr1	KCNH1-IT1	1	211132588	211133374	0.1	0.227273	0.0810811	0.372277	1.59151e-06	0.0909091	0.181818	0	0.0376238	0.143167
ENSG00000117625_chr1	RCOR3	1	211258377	211316385	0.0909091	0.227273	0.0900901	0.372277	8.03689e-07	0.0909091	0.181818	0	0.0376238	0.143167
ENSG00000082512_chr1	TRAF5	1	211326615	211374946	0.0909091	0.227273	0.0900901	0.372277	8.03689e-07	0.0909091	0.181818	0	0.0376238	0.143167
ENSG00000153363_chr1	LINC00467	1	211382803	211435333	0.0909091	0.227273	0.0900901	0.372277	8.03689e-07	0.0909091	0.181818	0	0.0376238	0.143167
ENSG00000236809_chr1	SNX25P1	1	211417025	211417934	0.0909091	0.227273	0.0900901	0.372277	8.03689e-07	0.0909091	0.181818	0	0.0376238	0.143167
ENSG00000238137_chr1	ARPC3P2	1	211442274	211442806	0.0818182	0.227273	0.0900901	0.372277	4.29425e-07	0.0909091	0.181818	0	0.0376238	0.143167
ENSG00000198570_chr1	RD3	1	211476522	211492917	0.0818182	0.227273	0.0900901	0.372277	4.29425e-07	0.0909091	0.181818	0	0.0376238	0.143167
ENSG00000170385_chr1	SLC30A1	1	211571568	211578742	0.0818182	0.227273	0.0900901	0.372277	4.29425e-07	0.0909091	0.181818	0	0.0376238	0.143167
ENSG00000117650_chr1	NEK2	1	211658657	211675630	0.1	0.227273	0.0900901	0.372277	1.59151e-06	0.0909091	0.181818	0	0.0376238	0.143167
ENSG00000224763_chr1	FDPSP8	1	211660189	211661277	0.1	0.227273	0.0900901	0.372277	1.59151e-06	0.0909091	0.181818	0	0.0376238	0.143167
ENSG00000123684_chr1	LPGAT1	1	211743457	211830772	0.0909091	0.227273	0.0900901	0.372277	8.03689e-07	0.1	0.181818	0	0.0376238	0.0740508
ENSG00000241395_chr1	RN7SL344P	1	211792111	211792406	0.0909091	0.227273	0.0810811	0.372277	8.03689e-07	0.1	0.181818	0	0.0376238	0.0740508
ENSG00000143493_chr1	INTS7	1	211940399	212035542	0.0909091	0.227273	0.0720721	0.372277	8.03689e-07	0.1	0.181818	0	0.0376238	0.0740508
ENSG00000143476_chr1	DTL	1	212035553	212107400	0.0909091	0.227273	0.0720721	0.372277	8.03689e-07	0.1	0.181818	0	0.0376238	0.0740508
ENSG00000220749_chr1	RPL21P28	1	212051524	212052006	0.0909091	0.227273	0.0720721	0.372277	8.03689e-07	0.1	0.181818	0	0.0376238	0.0740508
ENSG00000264358_chr1	MIR3122	1	212077613	212077685	0.0909091	0.227273	0.0720721	0.372277	8.03689e-07	0.1	0.181818	0	0.0376238	0.0740508
ENSG00000252879_chr1	RN7SKP98	1	212099521	212099676	0.0909091	0.227273	0.0720721	0.372277	8.03689e-07	0.1	0.181818	0	0.0376238	0.0740508
ENSG00000066027_chr1	PPP2R5A	1	212285537	212361863	0.0818182	0.227273	0.0810811	0.372277	4.29425e-07	0.1	0.181818	0	0.0376238	0.0740508
ENSG00000225338_chr1	RPL23AP18	1	212309051	212309518	0.0818182	0.227273	0.0810811	0.372277	4.29425e-07	0.1	0.181818	0	0.0376238	0.0740508
ENSG00000201544_chr1	SNORA16B	1	212352816	212352950	0.0818182	0.227273	0.0810811	0.372277	4.29425e-07	0.1	0.181818	0	0.0376238	0.0740508
ENSG00000065600_chr1	TMEM206	1	212363931	212414901	0.0818182	0.227273	0.0810811	0.372277	4.29425e-07	0.1	0.181818	0	0.0376238	0.0740508
ENSG00000117691_chr1	NENF	1	212432887	212446379	0.0818182	0.227273	0.0810811	0.372277	4.29425e-07	0.1	0.181818	0.00900901	0.0376238	0.0740508
ENSG00000162772_chr1	ATF3	1	212565334	212620777	0.0818182	0.227273	0.0810811	0.372277	4.29425e-07	0.1	0.181818	0	0.0376238	0.0740508
ENSG00000162771_chr1	FAM71A	1	212624474	212626778	0.0818182	0.227273	0.0720721	0.372277	4.29425e-07	0.0909091	0.181818	0	0.0376238	0.143167
ENSG00000123685_chr1	BATF3	1	212686418	212699985	0.0909091	0.227273	0.0720721	0.372277	8.03689e-07	0.0909091	0.181818	0	0.0376238	0.143167
ENSG00000207491_chr1	RNU6-423P	1	212692264	212692367	0.0909091	0.227273	0.0720721	0.372277	8.03689e-07	0.0909091	0.181818	0	0.0376238	0.143167
ENSG00000117697_chr1	NSL1	1	212726153	212791782	0.0909091	0.227273	0.0900901	0.372277	8.03689e-07	0.0909091	0.181818	0	0.0376238	0.143167
ENSG00000203705_chr1	TATDN3	1	212791828	212816626	0.0909091	0.227273	0.0900901	0.372277	8.03689e-07	0.0909091	0.181818	0	0.0376238	0.143167
ENSG00000185523_chr1	SPATA45	1	212830141	212847649	0.0818182	0.227273	0.0900901	0.372277	4.29425e-07	0.0909091	0.181818	0	0.0376238	0.143167
ENSG00000198468_chr1	FLVCR1-AS1	1	212852108	212858088	0.0727273	0.227273	0.0900901	0.372277	2.25391e-07	0.0909091	0.181818	0	0.0376238	0.143167
ENSG00000162769_chr1	FLVCR1	1	212858255	212899363	0.0727273	0.227273	0.0900901	0.372277	2.25391e-07	0.0909091	0.181818	0	0.0376238	0.143167
ENSG00000143494_chr1	VASH2	1	212950520	212992037	0.0636364	0.227273	0.0720721	0.372277	1.09451e-07	0.1	0.181818	0	0.0376238	0.0740508
ENSG00000174606_chr1	ANGEL2	1	212992182	213015826	0.0636364	0.227273	0.0720721	0.372277	1.09451e-07	0.1	0.181818	0	0.0376238	0.0740508
ENSG00000136643_chr1	RPS6KC1	1	213051233	213274773	0.0636364	0.227273	0.0720721	0.372277	1.09451e-07	0.1	0.181818	0	0.0376238	0.0740508
ENSG00000228646_chr1	RPL31P13	1	213428708	213429077	0.0727273	0.227273	0.0630631	0.372277	2.25391e-07	0.1	0.181818	0	0.0376238	0.0740508
ENSG00000230461_chr1	PROX1-AS1	1	213817751	213988508	0.0818182	0.227273	0.0540541	0.372277	4.29425e-07	0.1	0.181818	0	0.0376238	0.0740508
ENSG00000281664_chr1	LINC00538	1	213924749	213926654	0.0818182	0.227273	0.0540541	0.372277	4.29425e-07	0.1	0.181818	0	0.0376238	0.0740508
ENSG00000117707_chr1	PROX1	1	213983181	214041502	0.0818182	0.227273	0.0540541	0.372277	4.29425e-07	0.1	0.181818	0	0.0376238	0.0740508
ENSG00000143499_chr1	SMYD2	1	214281102	214337131	0.0909091	0.227273	0.0810811	0.372277	8.03689e-07	0.1	0.181818	0.00900901	0.0376238	0.0740508
ENSG00000152104_chr1	PTPN14	1	214348696	214552449	0.118182	0.227273	0.0810811	0.372277	5.82281e-06	0.1	0.181818	0	0.0376238	0.0740508
ENSG00000215819_chr1	KRT18P12	1	214532195	214533467	0.109091	0.227273	0.0540541	0.372277	3.16566e-06	0.1	0.181818	0	0.0376238	0.0740508
ENSG00000117724_chr1	CENPF	1	214603195	214664588	0.118182	0.227273	0.0630631	0.372277	5.82281e-06	0.109091	0.181818	0.00900901	0.0376238	0.0342886
ENSG00000250536_chr1	ABHD17AP3	1	214605470	214608840	0.118182	0.227273	0.0540541	0.372277	5.82281e-06	0.1	0.181818	0	0.0376238	0.0740508
ENSG00000185221_chr1	GAPDHP24	1	214870734	214871716	0.127273	0.227273	0.0630631	0.372277	1.10132e-05	0.1	0.181818	0.00900901	0.0376238	0.0740508
ENSG00000082482_chr1	KCNK2	1	215005775	215237093	0.136364	0.227273	0.0720721	0.372277	2.13087e-05	0.1	0.181818	0.00900901	0.0376238	0.0740508
ENSG00000232809_chr1	VDAC1P10	1	215376484	215377374	0.0909091	0.227273	0.0810811	0.372277	8.03689e-07	0.1	0.181818	0.00900901	0.0376238	0.0740508
ENSG00000136636_chr1	KCTD3	1	215567392	215621807	0.1	0.227273	0.0810811	0.372277	1.59151e-06	0.1	0.181818	0.00900901	0.0376238	0.0740508
ENSG00000042781_chr1	USH2A	1	215622894	216423396	0.109091	0.227273	0.108108	0.372277	3.16566e-06	0.118182	0.181818	0.036036	0.0376238	0.0137461
ENSG00000226013_chr1	MRPS18BP1	1	216201635	216201826	0.109091	0.227273	0.0900901	0.372277	3.16566e-06	0.118182	0.181818	0.027027	0.0376238	0.0137461
ENSG00000196482_chr1	ESRRG	1	216503246	217137755	0.109091	0.227273	0.0810811	0.370297	3.6743e-06	0.127273	0.181818	0.00900901	0.0376238	0.00477645
ENSG00000092978_chr1	GPATCH2	1	217426992	217631082	0.0909091	0.227273	0.0900901	0.370297	8.80508e-07	0.145455	0.181818	0.018018	0.0376238	0.000434169
ENSG00000162814_chr1	SPATA17	1	217631324	217871696	0.0818182	0.227273	0.0990991	0.370297	4.52953e-07	0.145455	0.181818	0.036036	0.0376238	0.000434169
ENSG00000234070_chr1	SPATA17-AS1	1	217781198	217785120	0.0818182	0.227273	0.0810811	0.370297	4.52953e-07	0.145455	0.181818	0.018018	0.0376238	0.000434169
ENSG00000228247_chr1	UBBP2	1	217850403	217850633	0.0727273	0.227273	0.0900901	0.370297	2.25391e-07	0.145455	0.181818	0.018018	0.0376238	0.000434169
ENSG00000231814_chr1	LINC00210	1	217892900	217920804	0.0727273	0.227273	0.0810811	0.370297	2.25391e-07	0.136364	0.181818	0	0.0376238	0.00153459
ENSG00000201493_chr1	RNU1-141P	1	218129795	218129952	0.0818182	0.227273	0.0720721	0.370297	4.52953e-07	0.145455	0.181818	0.00900901	0.0376238	0.000434169
ENSG00000067533_chr1	RRP15	1	218285287	218337983	0.0818182	0.227273	0.0720721	0.370297	4.52953e-07	0.136364	0.181818	0	0.0376238	0.00153459
ENSG00000232480_chr1	TGFB2-AS1	1	218344196	218345678	0.0818182	0.227273	0.0630631	0.370297	4.52953e-07	0.127273	0.181818	0	0.0376238	0.00477645
ENSG00000092969_chr1	TGFB2	1	218346235	218444619	0.0909091	0.227273	0.0630631	0.370297	8.80508e-07	0.127273	0.181818	0	0.0376238	0.00477645
ENSG00000281453_chr1	TGFB2-OT1	1	218442626	218443996	0.0818182	0.227273	0.0630631	0.370297	4.52953e-07	0.1	0.181818	0	0.0376238	0.0740508
ENSG00000228208_chr1	C1orf143	1	218510096	218525978	0.0909091	0.227273	0.0630631	0.370297	8.80508e-07	0.1	0.181818	0	0.0376238	0.0740508
ENSG00000226693_chr1	NXNP1	1	218881600	218882650	0.109091	0.227273	0.0720721	0.370297	3.6743e-06	0.1	0.181818	0.00900901	0.0376238	0.0740508
ENSG00000228063_chr1	LYPLAL1-AS1	1	219086602	219173961	0.109091	0.227273	0.0630631	0.370297	3.6743e-06	0.109091	0.181818	0.00900901	0.0376238	0.0342886
ENSG00000143353_chr1	LYPLAL1	1	219173844	219212865	0.1	0.227273	0.0630631	0.370297	1.79736e-06	0.109091	0.181818	0.00900901	0.0376238	0.0342886
ENSG00000225920_chr1	RIMKLBP2	1	219199914	219200567	0.1	0.227273	0.0630631	0.370297	1.79736e-06	0.109091	0.181818	0.00900901	0.0376238	0.0342886
ENSG00000215817_chr1	ZC3H11B	1	219609627	219612062	0.0909091	0.227273	0.0630631	0.370297	8.80508e-07	0.118182	0.181818	0.00900901	0.0376238	0.0137461
ENSG00000196660_chr1	SLC30A10	1	219685427	219958647	0.0909091	0.227273	0.0720721	0.370297	8.80508e-07	0.127273	0.181818	0.00900901	0.0376238	0.00477645
ENSG00000252086_chr1	RNA5SP76	1	219761789	219761875	0.0909091	0.227273	0.0630631	0.370297	8.80508e-07	0.118182	0.181818	0	0.0376238	0.0137461
ENSG00000136628_chr1	EPRS	1	219968601	220046658	0.0727273	0.227273	0.0720721	0.370297	2.25391e-07	0.127273	0.181818	0	0.0376238	0.00477645
ENSG00000162813_chr1	BPNT1	1	220057482	220090462	0.0636364	0.227273	0.0720721	0.370297	1.16361e-07	0.118182	0.181818	0	0.0376238	0.0137461
ENSG00000067704_chr1	IARS2	1	220094102	220148041	0.0636364	0.227273	0.0810811	0.370297	1.16361e-07	0.118182	0.181818	0	0.0376238	0.0137461
ENSG00000207590_chr1	MIR215	1	220117853	220117962	0.0636364	0.227273	0.0810811	0.370297	1.16361e-07	0.118182	0.181818	0	0.0376238	0.0137461
ENSG00000207624_chr1	MIR194-1	1	220118157	220118241	0.0636364	0.227273	0.0810811	0.370297	1.16361e-07	0.118182	0.181818	0	0.0376238	0.0137461
ENSG00000232134_chr1	RPS15AP12	1	220143964	220144351	0.0636364	0.227273	0.0810811	0.370297	1.16361e-07	0.118182	0.181818	0	0.0376238	0.0137461
ENSG00000118873_chr1	RAB3GAP2	1	220148293	220272454	0.0636364	0.227273	0.0810811	0.370297	1.16361e-07	0.118182	0.181818	0	0.0376238	0.0137461
ENSG00000281696_chr1	MIR664A	1	220200538	220200619	0.0636364	0.227273	0.0810811	0.370297	1.16361e-07	0.118182	0.181818	0	0.0376238	0.0137461
ENSG00000222370_chr1	SNORA36B	1	220200546	220200676	0.0636364	0.227273	0.0810811	0.370297	1.16361e-07	0.118182	0.181818	0	0.0376238	0.0137461
ENSG00000218283_chr1	MORF4L1P1	1	220253570	220254536	0.0545455	0.227273	0.0810811	0.370297	4.06414e-08	0.118182	0.181818	0	0.0376238	0.0137461
ENSG00000213033_chr1	AURKAPS1	1	220266706	220267917	0.0545455	0.227273	0.0810811	0.370297	4.06414e-08	0.118182	0.181818	0	0.0376238	0.0137461
ENSG00000230318_chr1	XRCC6P3	1	220313945	220315565	0.0545455	0.227273	0.0810811	0.370297	4.06414e-08	0.118182	0.181818	0	0.0376238	0.0137461
ENSG00000226226_chr1	PRELID3BP1	1	220467954	220468808	0.0545455	0.227273	0.0630631	0.370297	4.06414e-08	0.109091	0.181818	0	0.0376238	0.0342886
ENSG00000116141_chr1	MARK1	1	220528183	220664461	0.0545455	0.227273	0.0720721	0.368317	4.90566e-08	0.118182	0.181818	0	0.039604	0.0196457
ENSG00000243872_chr1	RN7SL464P	1	220571739	220572035	0.0545455	0.227273	0.0720721	0.370297	4.06414e-08	0.109091	0.181818	0	0.0376238	0.0342886
ENSG00000233012_chr1	HDAC1P2	1	220625740	220628056	0.0545455	0.227273	0.0720721	0.368317	4.90566e-08	0.109091	0.181818	0	0.039604	0.0461798
ENSG00000162817_chr1	C1orf115	1	220689845	220699157	0.0545455	0.227273	0.0810811	0.368317	4.90566e-08	0.1	0.181818	0	0.039604	0.0927586
ENSG00000117791_chr1	MARC2	1	220748225	220784815	0.0636364	0.227273	0.0810811	0.368317	1.31201e-07	0.1	0.181818	0	0.039604	0.0927586
ENSG00000186205_chr1	MARC1	1	220786759	220819657	0.0636364	0.227273	0.0720721	0.368317	1.31201e-07	0.1	0.181818	0	0.039604	0.0927586
ENSG00000221571_chr1	RNU6ATAC35P	1	220825620	220826063	0.0636364	0.227273	0.0720721	0.368317	1.31201e-07	0.1	0.181818	0	0.039604	0.0927586
ENSG00000238078_chr1	LINC01352	1	220829255	220832429	0.0636364	0.227273	0.0720721	0.368317	1.31201e-07	0.1	0.181818	0	0.039604	0.0927586
ENSG00000257551_chr1	HLX-AS1	1	220832763	220880140	0.0636364	0.227273	0.0720721	0.368317	1.31201e-07	0.1	0.181818	0	0.039604	0.0927586
ENSG00000136630_chr1	HLX	1	220879400	220885059	0.0636364	0.227273	0.0720721	0.368317	1.31201e-07	0.1	0.181818	0	0.039604	0.0927586
ENSG00000143507_chr1	DUSP10	1	221701424	221742176	0.1	0.227273	0.0720721	0.366337	2.25853e-06	0.0909091	0.181818	0	0.0415842	0.215161
ENSG00000200033_chr1	RNU6-403P	1	221837334	221837437	0.109091	0.227273	0.0810811	0.366337	4.50703e-06	0.0909091	0.181818	0	0.0415842	0.215161
ENSG00000227613_chr1	QRSL1P2	1	222261833	222262796	0.1	0.272727	0.0810811	0.366337	2.25853e-06	0.0909091	0.181818	0	0.0415842	0.215161
ENSG00000234419_chr1	CICP13	1	222468094	222470882	0.109091	0.272727	0.0630631	0.366337	4.50703e-06	0.0818182	0.181818	0	0.0415842	0.368012
ENSG00000222399_chr1	RNU6-791P	1	222503632	222503735	0.109091	0.272727	0.0630631	0.366337	4.50703e-06	0.0818182	0.181818	0	0.0415842	0.368012
ENSG00000143512_chr1	HHIPL2	1	222522258	222548103	0.109091	0.272727	0.0720721	0.366337	4.50703e-06	0.0818182	0.181818	0	0.0415842	0.368012
ENSG00000143498_chr1	TAF1A	1	222557902	222589933	0.109091	0.272727	0.0720721	0.366337	4.50703e-06	0.0818182	0.181818	0.00900901	0.0415842	0.368012
ENSG00000225265_chr1	TAF1A-AS1	1	222589825	222593032	0.109091	0.272727	0.0720721	0.366337	4.50703e-06	0.0818182	0.181818	0.00900901	0.0415842	0.368012
ENSG00000154305_chr1	MIA3	1	222618086	222668012	0.109091	0.272727	0.0720721	0.366337	4.50703e-06	0.0818182	0.181818	0.00900901	0.0415842	0.368012
ENSG00000186063_chr1	AIDA	1	222668013	222713210	0.109091	0.272727	0.0720721	0.366337	4.50703e-06	0.0818182	0.181818	0.00900901	0.0415842	0.368012
ENSG00000162819_chr1	BROX	1	222712553	222735196	0.109091	0.272727	0.0720721	0.366337	4.50703e-06	0.0818182	0.181818	0.00900901	0.0415842	0.368012
ENSG00000197520_chr1	FAM177B	1	222737207	222750805	0.109091	0.272727	0.0720721	0.366337	4.50703e-06	0.0818182	0.181818	0.00900901	0.0415842	0.368012
ENSG00000154309_chr1	DISP1	1	222872271	223005995	0.109091	0.272727	0.0810811	0.366337	4.50703e-06	0.0818182	0.181818	0.00900901	0.0415842	0.368012
ENSG00000234523_chr1	NDUFB1P2	1	222945725	222945900	0.109091	0.272727	0.0810811	0.366337	4.50703e-06	0.0818182	0.181818	0.00900901	0.0415842	0.368012
ENSG00000187554_chr1	TLR5	1	223109406	223143282	0.1	0.272727	0.0720721	0.366337	2.25853e-06	0.0818182	0.181818	0.00900901	0.0415842	0.368012
ENSG00000143502_chr1	SUSD4	1	223220819	223364202	0.1	0.272727	0.0630631	0.366337	2.25853e-06	0.0818182	0.181818	0	0.0415842	0.368012
ENSG00000251789_chr1	RNU4-57P	1	223373822	223373956	0.109091	0.272727	0.0630631	0.366337	4.50703e-06	0.0818182	0.181818	0	0.0415842	0.368012
ENSG00000178395_chr1	CCDC185	1	223393417	223395470	0.109091	0.272727	0.0630631	0.366337	4.50703e-06	0.0818182	0.181818	0	0.0415842	0.368012
ENSG00000203697_chr1	CAPN8	1	223538007	223665734	0.1	0.272727	0.0630631	0.366337	2.25853e-06	0.0818182	0.181818	0	0.0415842	0.368012
ENSG00000227002_chr1	SNRPEP10	1	223644110	223644383	0.1	0.272727	0.0630631	0.366337	2.25853e-06	0.0818182	0.181818	0	0.0415842	0.368012
ENSG00000212398_chr1	RNU6-1248P	1	223690051	223690114	0.109091	0.272727	0.0630631	0.366337	4.50703e-06	0.0818182	0.181818	0	0.0415842	0.368012
ENSG00000162909_chr1	CAPN2	1	223701593	223776018	0.127273	0.272727	0.0720721	0.366337	1.56686e-05	0.0818182	0.181818	0	0.0415842	0.368012
ENSG00000143514_chr1	TP53BP2	1	223779899	223845972	0.127273	0.272727	0.0810811	0.366337	1.56686e-05	0.0818182	0.181818	0	0.0415842	0.368012
ENSG00000227621_chr1	PHBP11	1	223856579	223857387	0.127273	0.272727	0.0810811	0.366337	1.56686e-05	0.0818182	0.181818	0	0.0415842	0.368012
ENSG00000188460_chr1	ACTBP11	1	223863726	223864851	0.127273	0.272727	0.0810811	0.366337	1.56686e-05	0.0818182	0.181818	0	0.0415842	0.368012
ENSG00000233771_chr1	CICP5	1	223947605	223950416	0.127273	0.272727	0.0810811	0.366337	1.56686e-05	0.0818182	0.181818	0	0.0415842	0.368012
ENSG00000272645_chr1	GTF2IP20	1	223951394	223992594	0.127273	0.272727	0.0810811	0.366337	1.56686e-05	0.0818182	0.181818	0	0.0415842	0.368012
ENSG00000212157_chr1	RNU6-1319P	1	223976146	223976249	0.127273	0.272727	0.0810811	0.366337	1.56686e-05	0.0818182	0.181818	0	0.0415842	0.368012
ENSG00000252484_chr1	RN7SKP49	1	224107282	224107541	0.127273	0.227273	0.0810811	0.366337	1.56686e-05	0.0818182	0.181818	0.00900901	0.0415842	0.368012
ENSG00000143756_chr1	FBXO28	1	224114087	224162047	0.127273	0.227273	0.0810811	0.366337	1.56686e-05	0.0818182	0.181818	0.00900901	0.0415842	0.368012
ENSG00000143753_chr1	DEGS1	1	224175756	224193441	0.127273	0.227273	0.0810811	0.366337	1.56686e-05	0.0818182	0.181818	0.00900901	0.0415842	0.368012
ENSG00000143748_chr1	NVL	1	224227334	224330387	0.127273	0.227273	0.0900901	0.366337	1.56686e-05	0.0818182	0.181818	0	0.0415842	0.368012
ENSG00000221406_chr1	MIR320B2	1	224257004	224257141	0.127273	0.227273	0.0900901	0.366337	1.56686e-05	0.0818182	0.181818	0	0.0415842	0.368012
ENSG00000206887_chr1	RNU6-1008P	1	224305380	224305483	0.127273	0.227273	0.0900901	0.366337	1.56686e-05	0.0818182	0.181818	0	0.0415842	0.368012
ENSG00000143771_chr1	CNIH4	1	224356850	224379459	0.127273	0.227273	0.0720721	0.366337	1.56686e-05	0.0818182	0.181818	0	0.0415842	0.368012
ENSG00000162923_chr1	WDR26	1	224385143	224437033	0.127273	0.227273	0.0720721	0.366337	1.56686e-05	0.0818182	0.181818	0	0.0415842	0.368012
ENSG00000266618_chr1	MIR4742	1	224398227	224398311	0.127273	0.227273	0.0720721	0.366337	1.56686e-05	0.0818182	0.181818	0	0.0415842	0.368012
ENSG00000143786_chr1	CNIH3	1	224434660	224740549	0.136364	0.227273	0.0720721	0.366337	3.11014e-05	0.0909091	0.181818	0	0.0415842	0.215161
ENSG00000229991_chr1	AKR1B1P1	1	224574434	224575389	0.118182	0.227273	0.0720721	0.366337	7.8993e-06	0.0818182	0.181818	0	0.0415842	0.368012
ENSG00000185842_chr1	DNAH14	1	224896262	225399292	0.118182	0.181818	0.0990991	0.366337	7.8993e-06	0.109091	0.181818	0.027027	0.0415842	0.0583672
ENSG00000143815_chr1	LBR	1	225401502	225428925	0.109091	0.181818	0.0900901	0.366337	4.50703e-06	0.1	0.181818	0	0.0415842	0.115007
ENSG00000154380_chr1	ENAH	1	225486835	225653142	0.109091	0.181818	0.0900901	0.366337	4.50703e-06	0.109091	0.181818	0	0.0415842	0.0583672
ENSG00000223306_chr1	RNU6-1304P	1	225741275	225741380	0.109091	0.181818	0.0900901	0.366337	4.50703e-06	0.109091	0.181818	0	0.0415842	0.0583672
ENSG00000143742_chr1	SRP9	1	225777813	225790466	0.109091	0.181818	0.0900901	0.366337	4.50703e-06	0.109091	0.181818	0	0.0415842	0.0583672
ENSG00000143819_chr1	EPHX1	1	225810092	225845563	0.109091	0.181818	0.117117	0.366337	4.50703e-06	0.118182	0.181818	0	0.0415842	0.0275275
ENSG00000196187_chr1	TMEM63A	1	225845536	225882369	0.118182	0.181818	0.0990991	0.366337	7.8993e-06	0.118182	0.181818	0	0.0415842	0.0275275
ENSG00000243709_chr1	LEFTY1	1	225886282	225911382	0.109091	0.181818	0.0990991	0.366337	4.50703e-06	0.118182	0.181818	0	0.0415842	0.0275275
ENSG00000143811_chr1	PYCR2	1	225919877	225924340	0.109091	0.181818	0.0900901	0.366337	4.50703e-06	0.118182	0.181818	0	0.0415842	0.0275275
ENSG00000274674_chr1	MIR6741	1	225922080	225922142	0.109091	0.181818	0.0900901	0.366337	4.50703e-06	0.118182	0.181818	0	0.0415842	0.0275275
ENSG00000143768_chr1	LEFTY2	1	225936598	225941489	0.1	0.181818	0.0810811	0.366337	2.25853e-06	0.118182	0.181818	0	0.0415842	0.0275275
ENSG00000213032_chr1	NDUFA3P3	1	225964179	225964428	0.1	0.181818	0.0810811	0.366337	2.25853e-06	0.118182	0.181818	0	0.0415842	0.0275275
ENSG00000143751_chr1	SDE2	1	225982702	225999331	0.1	0.181818	0.0810811	0.366337	2.25853e-06	0.118182	0.181818	0	0.0415842	0.0275275
ENSG00000163041_chr1	H3F3A	1	226061851	226072001	0.1	0.181818	0.0810811	0.366337	2.25853e-06	0.127273	0.181818	0	0.0415842	0.0109617
ENSG00000182827_chr1	ACBD3	1	226144679	226186730	0.109091	0.181818	0.0810811	0.366337	4.50703e-06	0.145455	0.181818	0	0.0415842	0.00123863
ENSG00000185155_chr1	MIXL1	1	226223618	226227054	0.1	0.181818	0.0900901	0.366337	2.25853e-06	0.154545	0.181818	0	0.0415842	0.000364957
ENSG00000183814_chr1	LIN9	1	226231149	226309869	0.1	0.181818	0.0900901	0.366337	2.25853e-06	0.154545	0.181818	0	0.0415842	0.000364957
ENSG00000236994_chr1	YBX1P9	1	226318015	226318693	0.0909091	0.181818	0.0810811	0.366337	1.11332e-06	0.154545	0.181818	0	0.0415842	0.000364957
ENSG00000143799_chr1	PARP1	1	226360691	226408079	0.0909091	0.181818	0.0810811	0.366337	1.11332e-06	0.154545	0.181818	0	0.0415842	0.000364957
ENSG00000223282_chr1	RN7SKP165	1	226445937	226446292	0.0909091	0.181818	0.0810811	0.366337	1.11332e-06	0.154545	0.181818	0	0.0415842	0.000364957
ENSG00000177770_chr1	CDKN2AIPNLP1	1	226493188	226493489	0.1	0.181818	0.0810811	0.366337	2.25853e-06	0.154545	0.181818	0	0.0415842	0.000364957
ENSG00000203685_chr1	C1orf95	1	226548800	226609214	0.1	0.181818	0.117117	0.366337	2.25853e-06	0.154545	0.181818	0	0.0415842	0.000364957
ENSG00000143772_chr1	ITPKB	1	226631690	226739323	0.109091	0.181818	0.117117	0.366337	4.50703e-06	0.154545	0.181818	0	0.0415842	0.000364957
ENSG00000228382_chr1	ITPKB-IT1	1	226656640	226675067	0.109091	0.181818	0.0990991	0.366337	4.50703e-06	0.145455	0.181818	0	0.0415842	0.00123863
ENSG00000228548_chr1	ITPKB-AS1	1	226668897	226676345	0.109091	0.181818	0.0900901	0.366337	4.50703e-06	0.154545	0.181818	0	0.0415842	0.000364957
ENSG00000238183_chr1	RPS27P5	1	226781501	226781744	0.109091	0.181818	0.0900901	0.366337	4.50703e-06	0.154545	0.181818	0	0.0415842	0.000364957
ENSG00000143801_chr1	PSEN2	1	226870184	226896105	0.109091	0.181818	0.0900901	0.366337	4.50703e-06	0.154545	0.181818	0	0.0415842	0.000364957
ENSG00000163050_chr1	ADCK3	1	226897536	226987545	0.109091	0.181818	0.0900901	0.366337	4.50703e-06	0.154545	0.181818	0	0.0415842	0.000364957
ENSG00000143776_chr1	CDC42BPA	1	226989865	227318474	0.136364	0.181818	0.0990991	0.364356	3.45013e-05	0.181818	0.181818	0.00900901	0.0435644	1.17816e-05
ENSG00000232864_chr1	NUCKS1P1	1	227410617	227411319	0.118182	0.181818	0.0720721	0.364356	8.82313e-06	0.127273	0.181818	0	0.0435644	0.0156161
ENSG00000224834_chr1	BTF3P9	1	227434064	227434346	0.118182	0.181818	0.0810811	0.364356	8.82313e-06	0.127273	0.181818	0	0.0435644	0.0156161
ENSG00000237469_chr1	TUBB8P10	1	227493029	227495142	0.118182	0.181818	0.0810811	0.364356	8.82313e-06	0.127273	0.181818	0	0.0435644	0.0156161
ENSG00000235827_chr1	TUBB8P9	1	227506182	227508292	0.118182	0.181818	0.0810811	0.364356	8.82313e-06	0.127273	0.181818	0	0.0435644	0.0156161
ENSG00000202264_chr1	RNA5SP77	1	227561181	227561300	0.118182	0.181818	0.0810811	0.364356	8.82313e-06	0.118182	0.181818	0	0.0435644	0.0365396
ENSG00000181450_chr1	ZNF678	1	227563543	227677443	0.118182	0.181818	0.0900901	0.364356	8.82313e-06	0.118182	0.181818	0	0.0435644	0.0365396
ENSG00000215812_chr1	ZNF847P	1	227696892	227706699	0.118182	0.181818	0.0900901	0.364356	8.82313e-06	0.118182	0.181818	0	0.0435644	0.0365396
ENSG00000143740_chr1	SNAP47	1	227728539	227781231	0.109091	0.181818	0.0900901	0.364356	5.17946e-06	0.118182	0.181818	0	0.0435644	0.0365396
ENSG00000081692_chr1	JMJD4	1	227730425	227735411	0.109091	0.181818	0.0900901	0.364356	5.17946e-06	0.118182	0.181818	0	0.0435644	0.0365396
ENSG00000230005_chr1	SNAP47-AS1	1	227743831	227747191	0.109091	0.181818	0.0900901	0.364356	5.17946e-06	0.118182	0.181818	0	0.0435644	0.0365396
ENSG00000185888_chr1	PRSS38	1	227815693	227846470	0.118182	0.181818	0.0900901	0.364356	8.82313e-06	0.118182	0.181818	0	0.0435644	0.0365396
ENSG00000143816_chr1	WNT9A	1	227918656	227947898	0.118182	0.181818	0.108108	0.364356	8.82313e-06	0.118182	0.181818	0	0.0435644	0.0365396
ENSG00000264483_chr1	MIR5008	1	227941590	227941683	0.118182	0.181818	0.108108	0.364356	8.82313e-06	0.118182	0.181818	0	0.0435644	0.0365396
ENSG00000233003_chr1	CICP26	1	227975390	227978193	0.118182	0.181818	0.108108	0.360396	1.15169e-05	0.118182	0.181818	0	0.0475248	0.0600555
ENSG00000274886_chr1	SEPT14P17	1	227980051	227980227	0.118182	0.181818	0.108108	0.360396	1.15169e-05	0.118182	0.181818	0	0.0475248	0.0600555
ENSG00000154342_chr1	WNT3A	1	228007051	228061260	0.118182	0.181818	0.108108	0.364356	8.82313e-06	0.127273	0.181818	0	0.0435644	0.0156161
ENSG00000143761_chr1	ARF1	1	228082660	228099212	0.118182	0.181818	0.108108	0.364356	8.82313e-06	0.127273	0.181818	0	0.0435644	0.0156161
ENSG00000264944_chr1	MIR3620	1	228097263	228097341	0.118182	0.181818	0.0990991	0.364356	8.82313e-06	0.127273	0.181818	0	0.0435644	0.0156161
ENSG00000143793_chr1	C1orf35	1	228100726	228105411	0.118182	0.181818	0.0990991	0.364356	8.82313e-06	0.127273	0.181818	0	0.0435644	0.0156161
ENSG00000162910_chr1	MRPL55	1	228106679	228109312	0.118182	0.181818	0.0990991	0.364356	8.82313e-06	0.127273	0.181818	0	0.0435644	0.0156161
ENSG00000224566_chr1	FAM96AP2	1	228114997	228115473	0.109091	0.181818	0.0990991	0.364356	5.17946e-06	0.127273	0.181818	0	0.0435644	0.0156161
ENSG00000143774_chr1	GUK1	1	228139962	228148984	0.109091	0.181818	0.0990991	0.364356	5.17946e-06	0.127273	0.181818	0	0.0435644	0.0156161
ENSG00000198835_chr1	GJC2	1	228149852	228159826	0.109091	0.181818	0.0990991	0.364356	5.17946e-06	0.127273	0.181818	0	0.0435644	0.0156161
ENSG00000203684_chr1	IBA57-AS1	1	228164086	228165512	0.109091	0.181818	0.0990991	0.364356	5.17946e-06	0.127273	0.181818	0	0.0435644	0.0156161
ENSG00000181873_chr1	IBA57	1	228165815	228182257	0.109091	0.181818	0.0990991	0.364356	5.17946e-06	0.127273	0.181818	0	0.0435644	0.0156161
ENSG00000162913_chr1	C1orf145	1	228203506	228213664	0.109091	0.181818	0.0990991	0.364356	5.17946e-06	0.127273	0.181818	0	0.0435644	0.0156161
ENSG00000154358_chr1	OBSCN	1	228208130	228378876	0.118182	0.181818	0.0990991	0.364356	8.82313e-06	0.127273	0.181818	0	0.0435644	0.0156161
ENSG00000154370_chr1	TRIM11	1	228393673	228406840	0.118182	0.181818	0.0900901	0.364356	8.82313e-06	0.127273	0.181818	0	0.0435644	0.0156161
ENSG00000278067_chr1	MIR6742	1	228397048	228397109	0.109091	0.181818	0.0900901	0.364356	5.17946e-06	0.127273	0.181818	0	0.0435644	0.0156161
ENSG00000162931_chr1	TRIM17	1	228407940	228416861	0.118182	0.181818	0.0900901	0.364356	8.82313e-06	0.127273	0.181818	0	0.0435644	0.0156161
ENSG00000168148_chr1	HIST3H3	1	228424845	228425325	0.118182	0.181818	0.0900901	0.364356	8.82313e-06	0.127273	0.181818	0	0.0435644	0.0156161
ENSG00000230841_chr1	RPL23AP15	1	228449163	228449621	0.118182	0.181818	0.0810811	0.364356	8.82313e-06	0.127273	0.181818	0	0.0435644	0.0156161
ENSG00000181218_chr1	HIST3H2A	1	228456979	228457873	0.118182	0.181818	0.0810811	0.364356	8.82313e-06	0.127273	0.181818	0	0.0435644	0.0156161
ENSG00000196890_chr1	HIST3H2BB	1	228458107	228460470	0.118182	0.227273	0.0810811	0.364356	8.82313e-06	0.127273	0.181818	0	0.0435644	0.0156161
ENSG00000266174_chr1	MIR4666A	1	228462074	228462152	0.118182	0.227273	0.0810811	0.364356	8.82313e-06	0.118182	0.181818	0	0.0435644	0.0365396
ENSG00000181201_chr1	HIST3H2BA	1	228464103	228464626	0.118182	0.227273	0.0810811	0.364356	8.82313e-06	0.118182	0.181818	0	0.0435644	0.0365396
ENSG00000168159_chr1	RNF187	1	228487061	228495766	0.118182	0.227273	0.0810811	0.364356	8.82313e-06	0.118182	0.181818	0	0.0435644	0.0365396
ENSG00000215811_chr1	BTNL10	1	228508655	228512305	0.1	0.227273	0.0720721	0.364356	2.52257e-06	0.118182	0.181818	0	0.0435644	0.0365396
ENSG00000202056_chr1	RNA5SP19	1	228555793	228555901	0.1	0.227273	0.0720721	0.364356	2.52257e-06	0.118182	0.181818	0	0.0435644	0.0365396
ENSG00000251823_chr1	RNA5SP162	1	228558296	228558339	0.1	0.227273	0.0720721	0.364356	2.52257e-06	0.118182	0.181818	0	0.0435644	0.0365396
ENSG00000199352_chr1	RNA5S1	1	228610268	228610386	0.1	0.227273	0.0720721	0.364356	2.52257e-06	0.118182	0.181818	0	0.0435644	0.0365396
ENSG00000201588_chr1	RNA5S2	1	228612509	228612627	0.1	0.227273	0.0720721	0.364356	2.52257e-06	0.118182	0.181818	0	0.0435644	0.0365396
ENSG00000199337_chr1	RNA5S3	1	228614750	228614868	0.1	0.227273	0.0720721	0.364356	2.52257e-06	0.118182	0.181818	0	0.0435644	0.0365396
ENSG00000200381_chr1	RNA5S4	1	228616991	228617109	0.1	0.227273	0.0720721	0.364356	2.52257e-06	0.118182	0.181818	0	0.0435644	0.0365396
ENSG00000199396_chr1	RNA5S5	1	228619232	228619350	0.1	0.227273	0.0720721	0.364356	2.52257e-06	0.118182	0.181818	0	0.0435644	0.0365396
ENSG00000200624_chr1	RNA5S6	1	228621447	228621565	0.1	0.227273	0.0720721	0.364356	2.52257e-06	0.118182	0.181818	0	0.0435644	0.0365396
ENSG00000202521_chr1	RNA5S7	1	228623667	228623785	0.1	0.227273	0.0720721	0.364356	2.52257e-06	0.118182	0.181818	0	0.0435644	0.0365396
ENSG00000200343_chr1	RNA5S8	1	228625909	228626027	0.1	0.227273	0.0720721	0.364356	2.52257e-06	0.118182	0.181818	0	0.0435644	0.0365396
ENSG00000201321_chr1	RNA5S9	1	228628148	228628266	0.1	0.227273	0.0720721	0.364356	2.52257e-06	0.118182	0.181818	0	0.0435644	0.0365396
ENSG00000199910_chr1	RNA5S10	1	228630390	228630508	0.1	0.227273	0.0720721	0.364356	2.52257e-06	0.118182	0.181818	0	0.0435644	0.0365396
ENSG00000199334_chr1	RNA5S11	1	228632631	228632749	0.1	0.227273	0.0720721	0.364356	2.52257e-06	0.118182	0.181818	0	0.0435644	0.0365396
ENSG00000199270_chr1	RNA5S12	1	228634871	228634989	0.1	0.227273	0.0720721	0.364356	2.52257e-06	0.118182	0.181818	0	0.0435644	0.0365396
ENSG00000202526_chr1	RNA5S13	1	228637096	228637214	0.1	0.227273	0.0720721	0.364356	2.52257e-06	0.118182	0.181818	0	0.0435644	0.0365396
ENSG00000201355_chr1	RNA5S14	1	228639337	228639455	0.1	0.227273	0.0720721	0.364356	2.52257e-06	0.118182	0.181818	0	0.0435644	0.0365396
ENSG00000201925_chr1	RNA5S15	1	228641568	228641686	0.1	0.227273	0.0720721	0.364356	2.52257e-06	0.118182	0.181818	0	0.0435644	0.0365396
ENSG00000202257_chr1	RNA5S16	1	228643809	228643927	0.1	0.227273	0.0720721	0.364356	2.52257e-06	0.118182	0.181818	0	0.0435644	0.0365396
ENSG00000200370_chr1	RNA5S17	1	228646040	228646158	0.1	0.227273	0.0720721	0.364356	2.52257e-06	0.118182	0.181818	0	0.0435644	0.0365396
ENSG00000212237_chr1	RNA5SP18	1	228647912	228648032	0.1	0.227273	0.0720721	0.364356	2.52257e-06	0.118182	0.181818	0	0.0435644	0.0365396
ENSG00000183929_chr1	DUSP5P1	1	228650241	228651379	0.1	0.227273	0.0720721	0.364356	2.52257e-06	0.118182	0.181818	0	0.0435644	0.0365396
ENSG00000234975_chr1	FTH1P2	1	228687415	228687826	0.1	0.227273	0.0720721	0.364356	2.52257e-06	0.136364	0.181818	0	0.0435644	0.00596746
ENSG00000116574_chr1	RHOU	1	228735077	228746669	0.1	0.227273	0.0720721	0.364356	2.52257e-06	0.127273	0.181818	0	0.0435644	0.0156161
ENSG00000229840_chr1	ISCA1P2	1	229042171	229042591	0.0909091	0.227273	0.0720721	0.364356	1.3241e-06	0.127273	0.181818	0	0.0435644	0.0156161
ENSG00000177800_chr1	TMEM78	1	229249636	229251810	0.1	0.227273	0.0720721	0.364356	2.52257e-06	0.136364	0.181818	0	0.0435644	0.00596746
ENSG00000168118_chr1	RAB4A	1	229271062	229305894	0.1	0.227273	0.0720721	0.366337	2.25853e-06	0.136364	0.181818	0	0.0415842	0.00402208
ENSG00000213029_chr1	SPHAR	1	229304857	229305504	0.1	0.227273	0.0720721	0.366337	2.25853e-06	0.136364	0.181818	0	0.0415842	0.00402208
ENSG00000154429_chr1	CCSAP	1	229321005	229343294	0.1	0.227273	0.0900901	0.366337	2.25853e-06	0.136364	0.181818	0	0.0415842	0.00402208
ENSG00000252506_chr1	RNU6-180P	1	229383128	229383188	0.1	0.227273	0.0900901	0.366337	2.25853e-06	0.136364	0.181818	0	0.0415842	0.00402208
ENSG00000252051_chr1	RN7SKP276	1	229410500	229410767	0.1	0.227273	0.0900901	0.366337	2.25853e-06	0.136364	0.181818	0	0.0415842	0.00402208
ENSG00000143632_chr1	ACTA1	1	229431245	229434098	0.1	0.227273	0.0900901	0.366337	2.25853e-06	0.136364	0.181818	0	0.0415842	0.00402208
ENSG00000069248_chr1	NUP133	1	229440260	229508341	0.1	0.227273	0.0900901	0.366337	2.25853e-06	0.136364	0.181818	0	0.0415842	0.00402208
ENSG00000135776_chr1	ABCB10	1	229516582	229558695	0.1	0.227273	0.0720721	0.366337	2.25853e-06	0.136364	0.181818	0	0.0415842	0.00402208
ENSG00000199672_chr1	RNU4-21P	1	229535064	229535189	0.1	0.227273	0.0720721	0.366337	2.25853e-06	0.136364	0.181818	0	0.0415842	0.00402208
ENSG00000201492_chr1	RNA5SP78	1	229549905	229550022	0.1	0.227273	0.0720721	0.366337	2.25853e-06	0.136364	0.181818	0	0.0415842	0.00402208
ENSG00000229367_chr1	HMGN2P19	1	229570532	229570796	0.1	0.227273	0.0720721	0.366337	2.25853e-06	0.136364	0.181818	0	0.0415842	0.00402208
ENSG00000135801_chr1	TAF5L	1	229593111	229626047	0.1	0.227273	0.0630631	0.366337	2.25853e-06	0.136364	0.181818	0	0.0415842	0.00402208
ENSG00000135763_chr1	URB2	1	229626234	229660199	0.1	0.227273	0.0630631	0.366337	2.25853e-06	0.136364	0.181818	0	0.0415842	0.00402208
ENSG00000225984_chr1	HMGB1P26	1	229705234	229705861	0.1	0.227273	0.0630631	0.366337	2.25853e-06	0.136364	0.181818	0	0.0415842	0.00402208
ENSG00000143641_chr1	GALNT2	1	230057990	230282124	0.0909091	0.181818	0.108108	0.366337	1.11332e-06	0.145455	0.181818	0	0.0415842	0.00123863
ENSG00000177614_chr1	PGBD5	1	230314482	230425729	0.0909091	0.181818	0.0810811	0.366337	1.11332e-06	0.136364	0.181818	0	0.0415842	0.00402208
ENSG00000135775_chr1	COG2	1	230642489	230693982	0.1	0.227273	0.0630631	0.366337	2.25853e-06	0.109091	0.181818	0	0.0415842	0.0583672
ENSG00000135744_chr1	AGT	1	230702523	230714297	0.1	0.227273	0.0630631	0.366337	2.25853e-06	0.1	0.181818	0	0.0415842	0.115007
ENSG00000135773_chr1	CAPN9	1	230747384	230802003	0.109091	0.227273	0.0720721	0.366337	4.50703e-06	0.1	0.181818	0	0.0415842	0.115007
ENSG00000202063_chr1	RNA5SP79	1	230820250	230820358	0.109091	0.227273	0.0720721	0.366337	4.50703e-06	0.1	0.181818	0	0.0415842	0.115007
ENSG00000119280_chr1	C1orf198	1	230837119	230869589	0.109091	0.227273	0.0810811	0.366337	4.50703e-06	0.1	0.181818	0	0.0415842	0.115007
ENSG00000240502_chr1	RN7SL837P	1	230894141	230894427	0.109091	0.227273	0.0900901	0.366337	4.50703e-06	0.1	0.181818	0	0.0415842	0.115007
ENSG00000143643_chr1	TTC13	1	230906243	230978875	0.109091	0.227273	0.0900901	0.366337	4.50703e-06	0.1	0.181818	0	0.0415842	0.115007
ENSG00000173409_chr1	ARV1	1	230978981	231000595	0.109091	0.227273	0.0810811	0.366337	4.50703e-06	0.1	0.181818	0	0.0415842	0.115007
ENSG00000182118_chr1	FAM89A	1	231018958	231040246	0.109091	0.227273	0.0810811	0.366337	4.50703e-06	0.1	0.181818	0	0.0415842	0.115007
ENSG00000221290_chr1	MIR1182	1	231019828	231019924	0.109091	0.227273	0.0810811	0.366337	4.50703e-06	0.1	0.181818	0	0.0415842	0.115007
ENSG00000119283_chr1	TRIM67	1	231162112	231221556	0.109091	0.227273	0.0720721	0.366337	4.50703e-06	0.109091	0.181818	0	0.0415842	0.0583672
ENSG00000143633_chr1	C1orf131	1	231223763	231241187	0.109091	0.227273	0.0720721	0.366337	4.50703e-06	0.109091	0.181818	0	0.0415842	0.0583672
ENSG00000116906_chr1	GNPAT	1	231241207	231277973	0.109091	0.227273	0.0810811	0.366337	4.50703e-06	0.109091	0.181818	0	0.0415842	0.0583672
ENSG00000222407_chr1	RNA5SP80	1	231281414	231281524	0.109091	0.227273	0.0810811	0.366337	4.50703e-06	0.109091	0.181818	0	0.0415842	0.0583672
ENSG00000116903_chr1	EXOC8	1	231332753	231337852	0.118182	0.227273	0.0810811	0.366337	7.8993e-06	0.109091	0.181818	0	0.0415842	0.0583672
ENSG00000010072_chr1	SPRTN	1	231337104	231355023	0.118182	0.227273	0.0810811	0.366337	7.8993e-06	0.109091	0.181818	0	0.0415842	0.0583672
ENSG00000135766_chr1	EGLN1	1	231363751	231425044	0.118182	0.227273	0.0810811	0.366337	7.8993e-06	0.109091	0.181818	0	0.0415842	0.0583672
ENSG00000223982_chr1	SNRPD2P2	1	231475956	231476288	0.118182	0.227273	0.0810811	0.366337	7.8993e-06	0.109091	0.181818	0	0.0415842	0.0583672
ENSG00000116918_chr1	TSNAX	1	231528653	231566524	0.118182	0.227273	0.0810811	0.366337	7.8993e-06	0.109091	0.181818	0	0.0415842	0.0583672
ENSG00000270106_chr1	TSNAX-DISC1	1	231528653	231819244	0.118182	0.272727	0.0900901	0.366337	7.8993e-06	0.109091	0.181818	0	0.0415842	0.0583672
ENSG00000229228_chr1	LINC00582	1	231591292	231612090	0.118182	0.227273	0.0810811	0.366337	7.8993e-06	0.109091	0.181818	0	0.0415842	0.0583672
ENSG00000162946_chr1	DISC1	1	231626815	232041272	0.118182	0.272727	0.0900901	0.366337	7.8993e-06	0.109091	0.181818	0	0.0415842	0.0583672
ENSG00000222986_chr1	RNU5A-5P	1	231670635	231670750	0.109091	0.227273	0.0720721	0.366337	4.50703e-06	0.109091	0.181818	0	0.0415842	0.0583672
ENSG00000226758_chr1	DISC1-IT1	1	231925834	231945233	0.1	0.272727	0.0900901	0.366337	2.25853e-06	0.1	0.181818	0	0.0415842	0.115007
ENSG00000242794_chr1	RN7SL299P	1	232222866	232223145	0.1	0.272727	0.0630631	0.366337	2.25853e-06	0.1	0.181818	0	0.0415842	0.115007
ENSG00000116991_chr1	SIPA1L2	1	232397965	232561558	0.1	0.272727	0.0810811	0.366337	2.25853e-06	0.109091	0.181818	0.00900901	0.0415842	0.0583672
ENSG00000238382_chr1	RNU6-1211P	1	232700204	232700308	0.1	0.272727	0.0720721	0.366337	2.25853e-06	0.109091	0.181818	0	0.0415842	0.0583672
ENSG00000212916_chr1	MAP10	1	232804892	232808407	0.1	0.272727	0.0810811	0.366337	2.25853e-06	0.109091	0.181818	0	0.0415842	0.0583672
ENSG00000206835_chr1	RNU1-74P	1	232832017	232832187	0.1	0.272727	0.0810811	0.366337	2.25853e-06	0.109091	0.181818	0	0.0415842	0.0583672
ENSG00000135778_chr1	NTPCR	1	232950605	232983882	0.0909091	0.272727	0.0630631	0.366337	1.11332e-06	0.127273	0.181818	0	0.0415842	0.0109617
ENSG00000135749_chr1	PCNXL2	1	232983435	233295713	0.1	0.272727	0.0810811	0.366337	2.25853e-06	0.127273	0.181818	0.00900901	0.0415842	0.0109617
ENSG00000231940_chr1	RPS7P3	1	233288868	233289447	0.1	0.272727	0.0810811	0.366337	2.25853e-06	0.127273	0.181818	0.00900901	0.0415842	0.0109617
ENSG00000252501_chr1	RNU4-77P	1	233448626	233448781	0.0909091	0.181818	0.0630631	0.366337	1.11332e-06	0.127273	0.181818	0	0.0415842	0.0109617
ENSG00000135750_chr1	KCNK1	1	233614004	233672512	0.0909091	0.181818	0.0810811	0.366337	1.11332e-06	0.109091	0.181818	0.00900901	0.0415842	0.0583672
ENSG00000265744_chr1	MIR4427	1	233624152	233624219	0.0909091	0.181818	0.0720721	0.366337	1.11332e-06	0.109091	0.181818	0	0.0415842	0.0583672
ENSG00000183780_chr1	SLC35F3	1	233904933	234324516	0.118182	0.181818	0.0810811	0.366337	7.8993e-06	0.1	0.181818	0.00900901	0.0415842	0.115007
ENSG00000236101_chr1	RAC1P7	1	234026851	234027227	0.1	0.181818	0.0720721	0.366337	2.25853e-06	0.1	0.181818	0	0.0415842	0.115007
ENSG00000264377_chr1	MIR4671	1	234306467	234306539	0.118182	0.181818	0.0720721	0.366337	7.8993e-06	0.1	0.181818	0.00900901	0.0415842	0.115007
ENSG00000168275_chr1	COA6	1	234373456	234384049	0.118182	0.181818	0.0720721	0.366337	7.8993e-06	0.0909091	0.181818	0.00900901	0.0415842	0.215161
ENSG00000059588_chr1	TARBP1	1	234391313	234479103	0.118182	0.227273	0.0810811	0.366337	7.8993e-06	0.0909091	0.181818	0	0.0415842	0.215161
ENSG00000231768_chr1	LINC01354	1	234527891	234531779	0.109091	0.227273	0.0630631	0.366337	4.50703e-06	0.0909091	0.181818	0	0.0415842	0.215161
ENSG00000168264_chr1	IRF2BP2	1	234604269	234609525	0.109091	0.227273	0.0720721	0.366337	4.50703e-06	0.0909091	0.181818	0	0.0415842	0.215161
ENSG00000224939_chr1	LINC00184	1	234629311	234634780	0.118182	0.227273	0.0630631	0.366337	7.8993e-06	0.0909091	0.181818	0	0.0415842	0.215161
ENSG00000227630_chr1	LINC01132	1	234724042	234731643	0.109091	0.227273	0.0630631	0.366337	4.50703e-06	0.0909091	0.181818	0	0.0415842	0.215161
ENSG00000201638_chr1	RNY4P16	1	234837976	234838069	0.109091	0.227273	0.0540541	0.366337	4.50703e-06	0.0909091	0.181818	0	0.0415842	0.215161
ENSG00000239690_chr1	RN7SL668P	1	234904186	234904488	0.109091	0.227273	0.0540541	0.366337	4.50703e-06	0.0909091	0.181818	0	0.0415842	0.215161
ENSG00000280587_chr1	LINC01348	1	235065479	235074220	0.109091	0.227273	0.0540541	0.366337	4.50703e-06	0.0909091	0.181818	0	0.0415842	0.215161
ENSG00000173726_chr1	TOMM20	1	235109336	235128936	0.109091	0.227273	0.0540541	0.366337	4.50703e-06	0.109091	0.181818	0	0.0415842	0.0583672
ENSG00000207181_chr1	SNORA14B	1	235127803	235127937	0.109091	0.227273	0.0540541	0.366337	4.50703e-06	0.109091	0.181818	0	0.0415842	0.0583672
ENSG00000188739_chr1	RBM34	1	235131183	235161457	0.109091	0.227273	0.0540541	0.366337	4.50703e-06	0.109091	0.181818	0	0.0415842	0.0583672
ENSG00000054267_chr1	ARID4B	1	235131634	235328219	0.109091	0.227273	0.0720721	0.366337	4.50703e-06	0.109091	0.181818	0	0.0415842	0.0583672
ENSG00000263439_chr1	MIR4753	1	235190034	235190116	0.109091	0.227273	0.0720721	0.366337	4.50703e-06	0.109091	0.181818	0	0.0415842	0.0583672
ENSG00000236863_chr1	RPL23AP23	1	235295865	235296335	0.109091	0.227273	0.0720721	0.364356	5.17946e-06	0.109091	0.181818	0	0.0415842	0.0583672
ENSG00000152904_chr1	GGPS1	1	235327350	235344532	0.109091	0.227273	0.0720721	0.364356	5.17946e-06	0.109091	0.181818	0	0.0435644	0.0762209
ENSG00000116957_chr1	TBCE	1	235367360	235448968	0.109091	0.227273	0.0720721	0.366337	4.50703e-06	0.109091	0.181818	0	0.0415842	0.0583672
ENSG00000229795_chr1	RPS21P1	1	235432985	235433231	0.109091	0.227273	0.0630631	0.366337	4.50703e-06	0.109091	0.181818	0	0.0415842	0.0583672
ENSG00000162885_chr1	B3GALNT2	1	235449923	235504481	0.109091	0.227273	0.0630631	0.366337	4.50703e-06	0.118182	0.181818	0	0.0415842	0.0275275
ENSG00000238236_chr1	MTCYBP14	1	235519971	235520685	0.109091	0.227273	0.0630631	0.366337	4.50703e-06	0.118182	0.181818	0	0.0415842	0.0275275
ENSG00000235638_chr1	MTND6P14	1	235537520	235538041	0.109091	0.227273	0.0630631	0.366337	4.50703e-06	0.118182	0.181818	0	0.0415842	0.0275275
ENSG00000231199_chr1	MTND5P19	1	235538052	235539845	0.109091	0.227273	0.0630631	0.366337	4.50703e-06	0.118182	0.181818	0	0.0415842	0.0275275
ENSG00000226663_chr1	MTND4P10	1	235540053	235541415	0.109091	0.227273	0.0630631	0.366337	4.50703e-06	0.118182	0.181818	0	0.0415842	0.0275275
ENSG00000231582_chr1	MTND4LP21	1	235541412	235541706	0.109091	0.227273	0.0630631	0.366337	4.50703e-06	0.118182	0.181818	0	0.0415842	0.0275275
ENSG00000232714_chr1	MTND3P8	1	235541759	235542097	0.109091	0.227273	0.0630631	0.366337	4.50703e-06	0.118182	0.181818	0	0.0415842	0.0275275
ENSG00000235761_chr1	MTCO3P46	1	235542159	235542390	0.109091	0.227273	0.0630631	0.366337	4.50703e-06	0.118182	0.181818	0	0.0415842	0.0275275
ENSG00000168243_chr1	GNG4	1	235547687	235650754	0.109091	0.227273	0.0720721	0.366337	4.50703e-06	0.118182	0.181818	0	0.0415842	0.0275275
ENSG00000143669_chr1	LYST	1	235661041	235883640	0.109091	0.227273	0.0720721	0.366337	4.50703e-06	0.118182	0.181818	0	0.0415842	0.0275275
ENSG00000235674_chr1	LDHAP2	1	235738005	235738989	0.109091	0.227273	0.0720721	0.366337	4.50703e-06	0.118182	0.181818	0	0.0415842	0.0275275
ENSG00000229463_chr1	LYST-AS1	1	235839483	235840182	0.109091	0.227273	0.0630631	0.366337	4.50703e-06	0.118182	0.181818	0	0.0415842	0.0275275
ENSG00000222831_chr1	MIR1537	1	235853000	235853060	0.109091	0.227273	0.0630631	0.366337	4.50703e-06	0.118182	0.181818	0	0.0415842	0.0275275
ENSG00000206803_chr1	RNU6-968P	1	235915415	235915521	0.1	0.227273	0.0720721	0.366337	2.25853e-06	0.118182	0.181818	0	0.0415842	0.0275275
ENSG00000116962_chr1	NID1	1	235975830	236065162	0.1	0.227273	0.0720721	0.366337	2.25853e-06	0.109091	0.181818	0	0.0415842	0.0583672
ENSG00000077585_chr1	GPR137B	1	236142505	236221865	0.1	0.227273	0.0810811	0.366337	2.25853e-06	0.109091	0.181818	0.018018	0.0415842	0.0583672
ENSG00000086619_chr1	ERO1B	1	236215555	236281985	0.1	0.227273	0.0720721	0.366337	2.25853e-06	0.109091	0.181818	0.018018	0.0415842	0.0583672
ENSG00000222650_chr1	RNU2-70P	1	236267780	236267958	0.1	0.227273	0.0720721	0.366337	2.25853e-06	0.0909091	0.181818	0.00900901	0.0415842	0.215161
ENSG00000186197_chr1	EDARADD	1	236348262	236484914	0.0909091	0.227273	0.0810811	0.366337	1.11332e-06	0.0909091	0.181818	0	0.0415842	0.215161
ENSG00000244457_chr1	ENO1P1	1	236483165	236484468	0.0909091	0.227273	0.0720721	0.366337	1.11332e-06	0.0909091	0.181818	0	0.0415842	0.215161
ENSG00000116977_chr1	LGALS8	1	236518000	236552981	0.1	0.227273	0.0720721	0.366337	2.25853e-06	0.0909091	0.181818	0	0.0415842	0.215161
ENSG00000223776_chr1	LGALS8-AS1	1	236523052	236524508	0.1	0.227273	0.0720721	0.366337	2.25853e-06	0.0909091	0.181818	0	0.0415842	0.215161
ENSG00000119285_chr1	HEATR1	1	236549005	236604504	0.1	0.227273	0.0630631	0.366337	2.25853e-06	0.0909091	0.181818	0	0.0415842	0.215161
ENSG00000077522_chr1	ACTN2	1	236686454	236764631	0.1	0.227273	0.0630631	0.366337	2.25853e-06	0.0909091	0.181818	0	0.0415842	0.215161
ENSG00000116984_chr1	MTR	1	236795281	236903981	0.0909091	0.227273	0.0630631	0.366337	1.11332e-06	0.1	0.181818	0	0.0415842	0.115007
ENSG00000226498_chr1	RPSAP21	1	236819634	236820518	0.0909091	0.227273	0.0630631	0.366337	1.11332e-06	0.0909091	0.181818	0	0.0415842	0.215161
ENSG00000237991_chr1	RPL35P1	1	236981339	236981708	0.1	0.227273	0.0630631	0.366337	2.25853e-06	0.1	0.181818	0	0.0415842	0.115007
ENSG00000244020_chr1	MT1HL1	1	237004103	237004418	0.0909091	0.227273	0.0720721	0.366337	1.11332e-06	0.1	0.181818	0	0.0415842	0.115007
ENSG00000198626_chr1	RYR2	1	237042205	237833988	0.118182	0.227273	0.108108	0.366337	7.8993e-06	0.127273	0.181818	0.018018	0.0415842	0.0109617
ENSG00000252396_chr1	RN7SKP195	1	237120807	237121109	0.0909091	0.227273	0.0990991	0.366337	1.11332e-06	0.1	0.181818	0	0.0415842	0.115007
ENSG00000266262_chr1	MIR4428	1	237471119	237471191	0.118182	0.227273	0.0720721	0.366337	7.8993e-06	0.118182	0.181818	0.018018	0.0415842	0.0275275
ENSG00000116996_chr1	ZP4	1	237877864	237890922	0.0818182	0.227273	0.0720721	0.366337	6.31975e-07	0.109091	0.181818	0	0.0415842	0.0583672
ENSG00000270188_chr1	MTRNR2L11	1	237943724	237945275	0.0818182	0.227273	0.0900901	0.366337	6.31975e-07	0.109091	0.181818	0	0.0415842	0.0583672
ENSG00000232154_chr1	MTCYBP15	1	237948017	237949143	0.0818182	0.227273	0.0900901	0.366337	6.31975e-07	0.109091	0.181818	0	0.0415842	0.0583672
ENSG00000225723_chr1	MTND6P15	1	237949214	237949734	0.0818182	0.227273	0.0900901	0.366337	6.31975e-07	0.109091	0.181818	0	0.0415842	0.0583672
ENSG00000227860_chr1	MTND5P18	1	237949736	237951536	0.0818182	0.227273	0.0900901	0.366337	6.31975e-07	0.109091	0.181818	0	0.0415842	0.0583672
ENSG00000230019_chr1	YWHAQP9	1	238107736	238108567	0.0909091	0.227273	0.0810811	0.366337	1.11332e-06	0.109091	0.181818	0.00900901	0.0415842	0.0583672
ENSG00000252371_chr1	RNU6-725P	1	238325687	238325788	0.1	0.227273	0.0810811	0.366337	2.25853e-06	0.118182	0.181818	0.00900901	0.0415842	0.0275275
ENSG00000215808_chr1	LINC01139	1	238480384	238486023	0.1	0.227273	0.0900901	0.366337	2.25853e-06	0.118182	0.181818	0.00900901	0.0415842	0.0275275
ENSG00000215149_chr1	KRT18P32	1	238491358	238492644	0.1	0.227273	0.0900901	0.366337	2.25853e-06	0.118182	0.181818	0.00900901	0.0415842	0.0275275
ENSG00000224783_chr1	MIPEPP2	1	238777049	238779200	0.109091	0.227273	0.0720721	0.368317	4.18509e-06	0.109091	0.181818	0.018018	0.039604	0.0461798
ENSG00000133019_chr1	CHRM3	1	239386565	239915452	0.1	0.227273	0.0810811	0.368317	2.02979e-06	0.118182	0.181818	0.00900901	0.039604	0.0196457
ENSG00000233355_chr1	CHRM3-AS2	1	239703381	239730465	0.0909091	0.227273	0.0720721	0.368317	9.73111e-07	0.118182	0.181818	0	0.039604	0.0196457
ENSG00000234601_chr1	CHRM3-AS1	1	239898016	239899872	0.0909091	0.227273	0.0810811	0.368317	9.73111e-07	0.109091	0.181818	0	0.039604	0.0461798
ENSG00000217327_chr1	RPS7P5	1	240012646	240013226	0.0909091	0.227273	0.0810811	0.368317	9.73111e-07	0.109091	0.181818	0	0.039604	0.0461798
ENSG00000155816_chr1	FMN2	1	240014348	240475189	0.109091	0.227273	0.0990991	0.368317	4.18509e-06	0.127273	0.181818	0.018018	0.039604	0.0073828
ENSG00000223694_chr1	ADH5P3	1	240170155	240171291	0.1	0.227273	0.0720721	0.368317	2.02979e-06	0.118182	0.181818	0	0.039604	0.0196457
ENSG00000180875_chr1	GREM2	1	240489573	240612149	0.0909091	0.227273	0.0810811	0.368317	9.73111e-07	0.118182	0.181818	0	0.039604	0.0196457
ENSG00000251750_chr1	RNU5F-8P	1	240653367	240653477	0.0909091	0.227273	0.0810811	0.368317	9.73111e-07	0.118182	0.181818	0	0.039604	0.0196457
ENSG00000223963_chr1	PRKRIRP8	1	240769420	240771534	0.1	0.227273	0.0900901	0.368317	2.02979e-06	0.127273	0.181818	0	0.039604	0.0073828
ENSG00000182901_chr1	RGS7	1	240775514	241357230	0.1	0.227273	0.0990991	0.368317	2.02979e-06	0.127273	0.181818	0	0.039604	0.0073828
ENSG00000215802_chr1	RFKP1	1	240823006	240823433	0.1	0.227273	0.0900901	0.368317	2.02979e-06	0.118182	0.181818	0	0.039604	0.0196457
ENSG00000233615_chr1	HNRNPA1P42	1	240919653	240920609	0.1	0.227273	0.0900901	0.368317	2.02979e-06	0.118182	0.181818	0	0.039604	0.0196457
ENSG00000265831_chr1	MIR3123	1	241132272	241132346	0.1	0.227273	0.0720721	0.368317	2.02979e-06	0.118182	0.181818	0	0.039604	0.0196457
ENSG00000091483_chr1	FH	1	241497603	241519761	0.1	0.227273	0.0810811	0.368317	2.02979e-06	0.1	0.181818	0	0.039604	0.0927586
ENSG00000117009_chr1	KMO	1	241532134	241595642	0.1	0.227273	0.0720721	0.368317	2.02979e-06	0.1	0.181818	0	0.039604	0.0927586
ENSG00000054277_chr1	OPN3	1	241590102	241677376	0.1	0.227273	0.0720721	0.370297	1.79736e-06	0.0909091	0.181818	0	0.0376238	0.143167
ENSG00000203668_chr1	CHML	1	241628853	241635930	0.1	0.227273	0.0720721	0.370297	1.79736e-06	0.0909091	0.181818	0	0.0376238	0.143167
ENSG00000162843_chr1	WDR64	1	241652278	241802133	0.1	0.227273	0.0810811	0.370297	1.79736e-06	0.1	0.181818	0.00900901	0.0376238	0.0740508
ENSG00000174371_chr1	EXO1	1	241847967	241895148	0.1	0.227273	0.0900901	0.370297	1.79736e-06	0.0909091	0.181818	0	0.0376238	0.143167
ENSG00000235990_chr1	RPL23AP20	1	241916123	241916543	0.1	0.227273	0.0900901	0.368317	2.02979e-06	0.0909091	0.181818	0	0.039604	0.178729
ENSG00000196289_chr1	BECN2	1	241957767	241959062	0.1	0.227273	0.0900901	0.368317	2.02979e-06	0.0909091	0.181818	0	0.039604	0.178729
ENSG00000213026_chr1	CFL1P4	1	241993185	241993682	0.1	0.227273	0.0900901	0.368317	2.02979e-06	0.0909091	0.181818	0	0.039604	0.178729
ENSG00000197769_chr1	MAP1LC3C	1	241995490	241999073	0.1	0.227273	0.0900901	0.368317	2.02979e-06	0.0909091	0.181818	0	0.039604	0.178729
ENSG00000223119_chr1	RNU6-1139P	1	242023949	242024054	0.1	0.227273	0.0810811	0.368317	2.02979e-06	0.0909091	0.181818	0	0.039604	0.178729
ENSG00000224625_chr1	TUBB8P6	1	242057085	242060242	0.1	0.227273	0.0810811	0.368317	2.02979e-06	0.0909091	0.181818	0	0.039604	0.178729
ENSG00000180287_chr1	PLD5	1	242082986	242524696	0.109091	0.227273	0.0900901	0.368317	4.18509e-06	0.1	0.181818	0	0.039604	0.0927586
ENSG00000222120_chr1	RNA5SP81	1	242134272	242134381	0.109091	0.227273	0.0810811	0.368317	4.18509e-06	0.0818182	0.181818	0	0.039604	0.31554
ENSG00000252084_chr1	RN7SKP12	1	242188647	242188789	0.109091	0.227273	0.0720721	0.368317	4.18509e-06	0.0818182	0.181818	0	0.039604	0.31554
ENSG00000235467_chr1	RPL10AP5	1	242365189	242365822	0.1	0.227273	0.0630631	0.368317	2.02979e-06	0.0909091	0.181818	0	0.039604	0.178729
ENSG00000215800_chr1	RSL24D1P4	1	242772620	242773103	0.109091	0.227273	0.0720721	0.368317	4.18509e-06	0.0909091	0.181818	0.00900901	0.039604	0.178729
ENSG00000282831_chr1	SEPT14P21	1	243047698	243047875	0.127273	0.227273	0.0900901	0.368317	1.40676e-05	0.0909091	0.181818	0	0.039604	0.178729
ENSG00000214837_chr1	LINC01347	1	243056307	243101744	0.127273	0.227273	0.0900901	0.368317	1.40676e-05	0.0909091	0.181818	0	0.039604	0.178729
ENSG00000212230_chr1	RNU6-747P	1	243081156	243081259	0.127273	0.227273	0.0900901	0.368317	1.40676e-05	0.0909091	0.181818	0	0.039604	0.178729
ENSG00000143702_chr1	CEP170	1	243124428	243255348	0.127273	0.227273	0.0900901	0.368317	1.40676e-05	0.0909091	0.181818	0.018018	0.039604	0.178729
ENSG00000054282_chr1	SDCCAG8	1	243256034	243500092	0.127273	0.227273	0.0900901	0.368317	1.40676e-05	0.0909091	0.181818	0.018018	0.039604	0.178729
ENSG00000224727_chr1	FCF1P7	1	243267257	243268119	0.127273	0.227273	0.0900901	0.368317	1.40676e-05	0.0909091	0.181818	0.018018	0.039604	0.178729
ENSG00000265201_chr1	MIR4677	1	243346176	243346255	0.118182	0.227273	0.0810811	0.368317	7.15173e-06	0.0909091	0.181818	0.018018	0.039604	0.178729
ENSG00000117020_chr1	AKT3	1	243488233	243851079	0.127273	0.227273	0.0810811	0.368317	1.40676e-05	0.154545	0.181818	0.00900901	0.039604	0.000211546
ENSG00000226766_chr1	FABP7P1	1	243624666	243625056	0.1	0.227273	0.0810811	0.368317	2.02979e-06	0.118182	0.181818	0.00900901	0.039604	0.0196457
ENSG00000228939_chr1	AKT3-IT1	1	243793205	243794400	0.109091	0.227273	0.0720721	0.370297	3.6743e-06	0.145455	0.181818	0.00900901	0.0376238	0.000434169
ENSG00000179456_chr1	ZBTB18	1	244048939	244057476	0.0909091	0.227273	0.0720721	0.370297	8.80508e-07	0.127273	0.181818	0	0.0376238	0.00477645
ENSG00000244066_chr1	RN7SL148P	1	244103932	244104210	0.0909091	0.227273	0.0720721	0.370297	8.80508e-07	0.127273	0.181818	0	0.0376238	0.00477645
ENSG00000173728_chr1	C1orf100	1	244352635	244389663	0.118182	0.227273	0.0810811	0.368317	7.15173e-06	0.127273	0.181818	0	0.039604	0.0073828
ENSG00000225401_chr1	TGIF2P1	1	244394976	244395660	0.127273	0.227273	0.0810811	0.368317	1.40676e-05	0.118182	0.181818	0.00900901	0.039604	0.0196457
ENSG00000035687_chr1	ADSS	1	244408494	244452134	0.127273	0.227273	0.0810811	0.368317	1.40676e-05	0.118182	0.181818	0.00900901	0.039604	0.0196457
ENSG00000179397_chr1	C1orf101	1	244454377	244641177	0.127273	0.227273	0.0810811	0.370297	1.25443e-05	0.118182	0.181818	0.00900901	0.0376238	0.0137461
ENSG00000227735_chr1	CYCSP5	1	244598391	244598687	0.127273	0.227273	0.0810811	0.370297	1.25443e-05	0.118182	0.181818	0	0.0376238	0.0137461
ENSG00000121644_chr1	DESI2	1	244652935	244709033	0.127273	0.227273	0.0900901	0.370297	1.25443e-05	0.118182	0.181818	0	0.0376238	0.0137461
ENSG00000203667_chr1	COX20	1	244835322	244845057	0.127273	0.227273	0.0810811	0.370297	1.25443e-05	0.118182	0.181818	0	0.0376238	0.0137461
ENSG00000153187_chr1	HNRNPU	1	244851166	244864542	0.127273	0.227273	0.0810811	0.370297	1.25443e-05	0.118182	0.181818	0	0.0376238	0.0137461
ENSG00000201758_chr1	RN7SKP55	1	244943910	244944216	0.127273	0.227273	0.0810811	0.370297	1.25443e-05	0.118182	0.181818	0	0.0376238	0.0137461
ENSG00000252073_chr1	RNU6-947P	1	244954858	244954963	0.127273	0.227273	0.0810811	0.370297	1.25443e-05	0.118182	0.181818	0	0.0376238	0.0137461
ENSG00000203666_chr1	EFCAB2	1	244969705	245127164	0.136364	0.227273	0.0810811	0.370297	2.43857e-05	0.118182	0.181818	0	0.0376238	0.0137461
ENSG00000252282_chr1	RNU6-1089P	1	245023015	245023118	0.136364	0.227273	0.0810811	0.370297	2.43857e-05	0.118182	0.181818	0	0.0376238	0.0137461
ENSG00000251754_chr1	RNU6-999P	1	245043928	245044032	0.136364	0.227273	0.0810811	0.370297	2.43857e-05	0.118182	0.181818	0	0.0376238	0.0137461
ENSG00000201170_chr1	RNU1-132P	1	245133927	245134090	0.127273	0.227273	0.0720721	0.370297	1.25443e-05	0.118182	0.181818	0	0.0376238	0.0137461
ENSG00000162849_chr1	KIF26B	1	245154985	245709431	0.145455	0.227273	0.0900901	0.370297	4.63341e-05	0.118182	0.181818	0	0.0376238	0.0137461
ENSG00000232793_chr1	DNAJC19P8	1	245282831	245283089	0.136364	0.227273	0.0720721	0.370297	2.43857e-05	0.109091	0.181818	0	0.0376238	0.0342886
ENSG00000185420_chr1	SMYD3	1	245749342	246507312	0.172727	0.227273	0.0990991	0.370297	0.000329042	0.136364	0.181818	0	0.0376238	0.00153459
ENSG00000225222_chr1	CHCHD4P5	1	246178778	246179204	0.154545	0.227273	0.0810811	0.370297	9.11099e-05	0.127273	0.181818	0	0.0376238	0.00477645
ENSG00000202184_chr1	RNU6-1283P	1	246189014	246189118	0.154545	0.227273	0.0810811	0.370297	9.11099e-05	0.127273	0.181818	0	0.0376238	0.00477645
ENSG00000230184_chr1	SMYD3-IT1	1	246321663	246322438	0.154545	0.227273	0.0720721	0.370297	9.11099e-05	0.118182	0.181818	0	0.0376238	0.0137461
ENSG00000162851_chr1	TFB2M	1	246540560	246566324	0.136364	0.227273	0.0810811	0.370297	2.43857e-05	0.118182	0.181818	0	0.0376238	0.0137461
ENSG00000162852_chr1	CNST	1	246566444	246668584	0.136364	0.227273	0.0810811	0.370297	2.43857e-05	0.118182	0.181818	0	0.0376238	0.0137461
ENSG00000143653_chr1	SCCPDH	1	246724047	246768137	0.118182	0.227273	0.0810811	0.370297	6.41069e-06	0.109091	0.181818	0	0.0376238	0.0342886
ENSG00000223519_chr1	KIF28P	1	246771837	246830059	0.118182	0.227273	0.0810811	0.370297	6.41069e-06	0.109091	0.181818	0	0.0376238	0.0342886
ENSG00000227953_chr1	LINC01341	1	246776013	246792385	0.118182	0.227273	0.0810811	0.370297	6.41069e-06	0.109091	0.181818	0	0.0376238	0.0342886
ENSG00000153207_chr1	AHCTF1	1	246839098	246931978	0.118182	0.227273	0.0630631	0.370297	6.41069e-06	0.118182	0.181818	0	0.0376238	0.0137461
ENSG00000135747_chr1	ZNF670-ZNF695	1	246945547	247078811	0.118182	0.227273	0.0810811	0.370297	6.41069e-06	0.127273	0.181818	0	0.0376238	0.00477645
ENSG00000197472_chr1	ZNF695	1	246945547	247008093	0.118182	0.227273	0.0720721	0.370297	6.41069e-06	0.127273	0.181818	0	0.0376238	0.00477645
ENSG00000277462_chr1	ZNF670	1	247036784	247078755	0.109091	0.227273	0.0810811	0.370297	3.6743e-06	0.127273	0.181818	0	0.0376238	0.00477645
ENSG00000188295_chr1	ZNF669	1	247099962	247104372	0.109091	0.227273	0.0720721	0.370297	3.6743e-06	0.127273	0.181818	0	0.0376238	0.00477645
ENSG00000221953_chr1	C1orf229	1	247110160	247112417	0.109091	0.227273	0.0720721	0.370297	3.6743e-06	0.127273	0.181818	0	0.0376238	0.00477645
ENSG00000226164_chr1	FGFR3P6	1	247119669	247120278	0.109091	0.227273	0.0720721	0.370297	3.6743e-06	0.127273	0.181818	0.00900901	0.0376238	0.00477645
ENSG00000196418_chr1	ZNF124	1	247121975	247172016	0.109091	0.227273	0.0720721	0.370297	3.6743e-06	0.127273	0.181818	0.00900901	0.0376238	0.00477645
ENSG00000263568_chr1	MIR3916	1	247201967	247202060	0.109091	0.227273	0.0720721	0.370297	3.6743e-06	0.127273	0.181818	0.00900901	0.0376238	0.00477645
ENSG00000252516_chr1	RNA5SP82	1	247204570	247204661	0.109091	0.227273	0.0720721	0.370297	3.6743e-06	0.127273	0.181818	0.00900901	0.0376238	0.00477645
ENSG00000235818_chr1	VN1R17P	1	247236868	247237957	0.109091	0.227273	0.0720721	0.370297	3.6743e-06	0.127273	0.181818	0.00900901	0.0376238	0.00477645
ENSG00000197617_chr1	VN1R5	1	247256072	247257143	0.109091	0.227273	0.0720721	0.370297	3.6743e-06	0.118182	0.181818	0.00900901	0.0376238	0.0137461
ENSG00000162714_chr1	ZNF496	1	247297412	247331846	0.1	0.227273	0.0720721	0.370297	1.79736e-06	0.127273	0.181818	0.00900901	0.0376238	0.00477645
ENSG00000162711_chr1	NLRP3	1	247416156	247449108	0.1	0.227273	0.0720721	0.368317	2.02979e-06	0.127273	0.181818	0	0.039604	0.0073828
ENSG00000177535_chr1	OR2B11	1	247451029	247451982	0.1	0.227273	0.0630631	0.368317	2.02979e-06	0.118182	0.181818	0	0.039604	0.0196457
ENSG00000203664_chr1	OR2W5	1	247491068	247492147	0.1	0.227273	0.0630631	0.368317	2.02979e-06	0.118182	0.181818	0	0.039604	0.0196457
ENSG00000169224_chr1	GCSAML	1	247507058	247577690	0.1	0.227273	0.0630631	0.368317	2.02979e-06	0.127273	0.181818	0	0.039604	0.0073828
ENSG00000227135_chr1	GCSAML-AS1	1	247524679	247526752	0.1	0.227273	0.0630631	0.368317	2.02979e-06	0.118182	0.181818	0	0.039604	0.0196457
ENSG00000196242_chr1	OR2C3	1	247530132	247533839	0.1	0.227273	0.0630631	0.368317	2.02979e-06	0.118182	0.181818	0	0.039604	0.0196457
ENSG00000177489_chr1	OR2G2	1	247588360	247589313	0.1	0.227273	0.0630631	0.366337	2.25853e-06	0.127273	0.181818	0	0.0415842	0.0109617
ENSG00000177476_chr1	OR2G3	1	247605586	247606515	0.109091	0.227273	0.0540541	0.366337	4.50703e-06	0.127273	0.181818	0	0.0415842	0.0109617
ENSG00000198452_chr1	OR14L1P	1	247619643	247620570	0.109091	0.227273	0.0630631	0.366337	4.50703e-06	0.127273	0.181818	0	0.0415842	0.0109617
ENSG00000230411_chr1	OR3D1P	1	247666887	247667841	0.109091	0.227273	0.0630631	NA	NA	0.127273	0.181818	0	NA	NA
ENSG00000197437_chr1	OR13G1	1	247672118	247673041	0.109091	0.227273	0.0630631	NA	NA	0.127273	0.181818	0	NA	NA
ENSG00000169214_chr1	OR6F1	1	247711829	247712755	0.109091	0.227273	0.0630631	NA	NA	0.118182	0.181818	0	NA	NA
ENSG00000241128_chr1	OR14A2	1	247723099	247724043	0.109091	0.227273	0.0630631	NA	NA	0.118182	0.181818	0	NA	NA
ENSG00000153230_chr1	OR14K1	1	247738615	247739559	0.109091	0.227273	0.0630631	NA	NA	0.118182	0.181818	0	NA	NA
ENSG00000221888_chr1	OR1C1	1	247757462	247758406	0.109091	0.227273	0.0630631	NA	NA	0.118182	0.181818	0	NA	NA
ENSG00000228336_chr1	OR9H1P	1	247774910	247775836	0.109091	0.227273	0.0630631	NA	NA	0.118182	0.181818	0	NA	NA
ENSG00000196772_chr1	OR14A16	1	247814800	247815729	0.109091	0.227273	0.0630631	NA	NA	0.118182	0.181818	0	NA	NA
ENSG00000232908_chr1	HSD17B7P1	1	247827486	247828502	0.109091	0.227273	0.0720721	NA	NA	0.118182	0.181818	0	NA	NA
ENSG00000230576_chr1	OR6R1P	1	247833349	247834288	0.109091	0.227273	0.0720721	NA	NA	0.118182	0.181818	0	NA	NA
ENSG00000197591_chr1	OR11L1	1	247840928	247841896	0.109091	0.227273	0.0720721	NA	NA	0.118182	0.181818	0	NA	NA
ENSG00000162722_chr1	TRIM58	1	247857199	247878205	0.109091	0.227273	0.0720721	NA	NA	0.118182	0.181818	0	NA	NA
ENSG00000238243_chr1	OR2W3	1	247895587	247896531	0.109091	0.227273	0.0720721	NA	NA	0.118182	0.181818	0	NA	NA
ENSG00000177462_chr1	OR2T8	1	247921018	247921956	0.109091	0.227273	0.0720721	NA	NA	0.118182	0.181818	0	NA	NA
ENSG00000177275_chr1	OR2AJ1	1	247933769	247934755	0.109091	0.227273	0.0720721	NA	NA	0.118182	0.181818	0.00900901	NA	NA
ENSG00000226191_chr1	CLK3P2	1	247936061	247937513	0.109091	0.227273	0.0720721	NA	NA	0.118182	0.181818	0.00900901	NA	NA
ENSG00000196071_chr1	OR2L13	1	247937191	248100922	0.109091	0.227273	0.0810811	NA	NA	0.127273	0.181818	0.027027	NA	NA
ENSG00000224830_chr1	OR2X1P	1	247938973	247939659	0.109091	0.227273	0.0720721	NA	NA	0.118182	0.181818	0.00900901	NA	NA
ENSG00000196936_chr1	OR2L8	1	247948858	247949796	0.109091	0.227273	0.0720721	NA	NA	0.118182	0.181818	0.018018	NA	NA
ENSG00000187080_chr1	OR2AK2	1	247965233	247966339	0.109091	0.227273	0.0720721	NA	NA	0.127273	0.181818	0.018018	NA	NA
ENSG00000237492_chr1	OR2L9P	1	247974741	247975653	0.109091	0.227273	0.0720721	NA	NA	0.127273	0.181818	0.018018	NA	NA
ENSG00000224227_chr1	OR2L1P	1	247990267	247991204	0.109091	0.227273	0.0720721	NA	NA	0.127273	0.181818	0.018018	NA	NA
ENSG00000232215_chr1	OR2L6P	1	248003129	248004068	0.109091	0.227273	0.0630631	NA	NA	0.127273	0.181818	0.018018	NA	NA
ENSG00000197454_chr1	OR2L5	1	248021948	248022886	0.109091	0.227273	0.0630631	NA	NA	0.127273	0.181818	0.018018	NA	NA
ENSG00000203663_chr1	OR2L2	1	248038268	248039206	0.109091	0.227273	0.0630631	NA	NA	0.127273	0.181818	0.018018	NA	NA
ENSG00000198128_chr1	OR2L3	1	248060682	248061620	0.109091	0.227273	0.0630631	NA	NA	0.127273	0.181818	0.018018	NA	NA
ENSG00000197067_chr1	OR2T32P	1	248083634	248084596	0.109091	0.227273	0.0720721	NA	NA	0.118182	0.181818	0.027027	NA	NA
ENSG00000177233_chr1	OR2M1P	1	248121932	248122882	0.109091	0.227273	0.0720721	NA	NA	0.109091	0.181818	0.027027	NA	NA
ENSG00000162727_chr1	OR2M5	1	248145148	248146086	0.109091	0.227273	0.0720721	NA	NA	0.109091	0.181818	0.036036	NA	NA
ENSG00000198601_chr1	OR2M2	1	248179986	248181029	0.109091	0.227273	0.0810811	NA	NA	0.109091	0.181818	0.036036	NA	NA
ENSG00000228198_chr1	OR2M3	1	248203068	248204006	0.109091	0.227273	0.0900901	NA	NA	0.1	0.181818	0.036036	NA	NA
ENSG00000171180_chr1	OR2M4	1	248238929	248239864	0.109091	0.227273	0.0990991	NA	NA	0.1	0.181818	0.036036	NA	NA
ENSG00000177212_chr1	OR2T33	1	248272852	248273814	0.118182	0.227273	0.0990991	NA	NA	0.1	0.181818	0.045045	NA	NA
ENSG00000177201_chr1	OR2T12	1	248294616	248295578	0.118182	0.227273	0.0990991	NA	NA	0.1	0.181818	0.045045	NA	NA
ENSG00000177186_chr1	OR2M7	1	248323630	248324568	0.118182	0.227273	0.0990991	NA	NA	0.1	0.181818	0.036036	NA	NA
ENSG00000177174_chr1	OR14C36	1	248348775	248349713	0.118182	0.227273	0.0990991	NA	NA	0.1	0.181818	0.036036	NA	NA
ENSG00000196944_chr1	OR2T4	1	248361581	248362627	0.118182	0.227273	0.0720721	NA	NA	0.1	0.181818	0.00900901	NA	NA
ENSG00000198104_chr1	OR2T6	1	248387609	248388535	0.118182	0.227273	0.0720721	NA	NA	0.1	0.181818	0.00900901	NA	NA
ENSG00000175143_chr1	OR2T1	1	248405995	248407104	0.118182	0.227273	0.0720721	NA	NA	0.1	0.181818	0.00900901	NA	NA
ENSG00000227152_chr1	OR2T7	1	248441207	248442133	0.118182	0.227273	0.0540541	NA	NA	0.0909091	0.181818	0.00900901	NA	NA
ENSG00000196240_chr1	OR2T2	1	248452798	248453772	0.118182	0.227273	0.0540541	NA	NA	0.0909091	0.181818	0.00900901	NA	NA
ENSG00000196539_chr1	OR2T3	1	248473351	248474307	0.118182	0.227273	0.0540541	NA	NA	0.0909091	0.181818	0.00900901	NA	NA
ENSG00000203661_chr1	OR2T5	1	248488589	248489536	0.118182	0.227273	0.0540541	NA	NA	0.0909091	0.181818	0.00900901	NA	NA
ENSG00000271934_chr1	OR2AS2P	1	248498308	248498628	0.118182	0.227273	0.0540541	NA	NA	0.0909091	0.181818	0.00900901	NA	NA
ENSG00000188558_chr1	OR2G6	1	248521647	248522597	0.118182	0.227273	0.0540541	NA	NA	0.0909091	0.181818	0.00900901	NA	NA
ENSG00000227102_chr1	OR2AS1P	1	248549444	248549762	0.118182	0.227273	0.0540541	NA	NA	0.0909091	0.181818	0.00900901	NA	NA
ENSG00000182783_chr1	OR2T29	1	248558544	248559491	0.118182	0.227273	0.0540541	NA	NA	0.0909091	0.181818	0.00900901	NA	NA
ENSG00000183310_chr1	OR2T34	1	248573801	248574757	0.118182	0.227273	0.0540541	NA	NA	0.0909091	0.181818	0.00900901	NA	NA
ENSG00000184022_chr1	OR2T10	1	248592830	248593768	0.118182	0.227273	0.0540541	NA	NA	0.0909091	0.181818	0.00900901	NA	NA
ENSG00000183130_chr1	OR2T11	1	248626178	248627128	0.118182	0.227273	0.0540541	NA	NA	0.0909091	0.181818	0.00900901	NA	NA
ENSG00000177151_chr1	OR2T35	1	248638287	248639258	0.118182	0.227273	0.0540541	NA	NA	0.0909091	0.181818	0.00900901	NA	NA
ENSG00000187701_chr1	OR2T27	1	248649931	248650884	0.118182	0.227273	0.0540541	NA	NA	0.0909091	0.181818	0.00900901	NA	NA
ENSG00000189181_chr1	OR14I1	1	248681369	248682304	0.109091	0.227273	0.0540541	NA	NA	0.0909091	0.181818	0.00900901	NA	NA
ENSG00000259823_chr1	LYPD8	1	248718649	248755739	0.1	0.227273	0.0540541	NA	NA	0.0909091	0.181818	0	NA	NA
ENSG00000242529_chr1	AHCYP8	1	248721993	248722201	0.1	0.227273	0.0540541	NA	NA	0.0909091	0.181818	0	NA	NA
ENSG00000175137_chr1	SH3BP5L	1	248810446	248826633	0.1	0.227273	0.045045	NA	NA	0.0909091	0.181818	0	NA	NA
ENSG00000264500_chr1	MIR3124	1	248826377	248826443	0.1	0.227273	0.045045	NA	NA	0.0909091	0.181818	0	NA	NA
ENSG00000171161_chr1	ZNF672	1	248838210	248849517	0.1	0.227273	0.045045	NA	NA	0.0909091	0.181818	0	NA	NA
ENSG00000171163_chr1	ZNF692	1	248850006	248859144	0.1	0.227273	0.045045	NA	NA	0.0909091	0.181818	0	NA	NA
ENSG00000185220_chr1	PGBD2	1	248906196	248919946	0.1	0.227273	0.045045	NA	NA	0.0909091	0.181818	0	NA	NA
ENSG00000200495_chr1	RNU6-1205P	1	248912690	248912795	0.1	0.227273	0.045045	NA	NA	0.0909091	0.181818	0	NA	NA
ENSG00000233084_chr1	RPL23AP25	1	248936581	248937043	0.1	0.227273	0.045045	NA	NA	0.0909091	0.181818	0	NA	NA
ENSG00000184731_chr2	FAM110C	2	38814	46870	0.0636364	0	0	NA	NA	0.0727273	0.136364	0.00900901	NA	NA
ENSG00000035115_chr2	SH3YL1	2	217730	266398	0.0636364	0	0	NA	NA	0.0727273	0.136364	0.00900901	NA	NA
ENSG00000143727_chr2	ACP1	2	264140	278283	0.0636364	0	0	NA	NA	0.0727273	0.136364	0.00900901	NA	NA
ENSG00000189292_chr2	FAM150B	2	279558	288851	0.0636364	0	0	NA	NA	0.0727273	0.136364	0.00900901	NA	NA
ENSG00000151353_chr2	TMEM18	2	667335	677439	0.0636364	0	0.00900901	0.271287	3.21366e-05	0.0454545	0.136364	0.00900901	0.0712871	0.776055
ENSG00000237667_chr2	LINC01115	2	779840	868426	0.0727273	0	0.00900901	0.271287	7.06349e-05	0.0454545	0.136364	0.00900901	0.0712871	0.776055
ENSG00000172554_chr2	SNTG2	2	950868	1367613	0.0636364	0	0.018018	0.271287	3.21366e-05	0.0545455	0.136364	0.00900901	0.0712871	0.9389
ENSG00000115705_chr2	TPO	2	1374223	1543711	0.0545455	0	0.027027	0.271287	1.53618e-05	0.0545455	0.136364	0.00900901	0.0712871	0.9389
ENSG00000130508_chr2	PXDN	2	1631887	1744852	0.0636364	0	0.00900901	0.271287	3.21366e-05	0.0545455	0.136364	0.00900901	0.0712871	0.9389
ENSG00000186487_chr2	MYT1L	2	1789113	2331260	0.0636364	0	0.00900901	0.271287	3.21366e-05	0.0636364	0.136364	0.00900901	0.0712871	1
ENSG00000225619_chr2	MYT1L-AS1	2	2319232	2327110	0.0545455	0	0	0.273267	1.39633e-05	0.0636364	0.136364	0.00900901	0.0693069	1
ENSG00000234423_chr2	LINC01250	2	2895048	3126026	0.0454545	0	0.00900901	0.273267	6.44502e-06	0.0636364	0.136364	0.00900901	0.0693069	1
ENSG00000032389_chr2	TSSC1	2	3188925	3377882	0.0454545	0	0.018018	0.273267	6.44502e-06	0.0545455	0.136364	0.00900901	0.0693069	0.975504
ENSG00000224885_chr2	TSSC1-IT1	2	3298341	3301465	0.0454545	0	0.018018	0.273267	6.44502e-06	0.0545455	0.136364	0.00900901	0.0693069	0.975504
ENSG00000171853_chr2	TRAPPC12	2	3379675	3485094	0.0454545	0	0.00900901	0.273267	6.44502e-06	0.0545455	0.136364	0.00900901	0.0693069	0.975504
ENSG00000225234_chr2	TRAPPC12-AS1	2	3481242	3482409	0.0454545	0	0	0.273267	6.44502e-06	0.0545455	0.136364	0.00900901	0.0693069	0.975504
ENSG00000182551_chr2	ADI1	2	3497361	3519736	0.0454545	0	0	0.273267	6.44502e-06	0.0545455	0.136364	0.00900901	0.0693069	0.975504
ENSG00000171865_chr2	RNASEH1	2	3544793	3558616	0.0454545	0	0	0.273267	6.44502e-06	0.0545455	0.136364	0.00900901	0.0693069	0.975504
ENSG00000234171_chr2	RNASEH1-AS1	2	3558492	3561745	0.0454545	0	0	0.273267	6.44502e-06	0.0545455	0.136364	0.00900901	0.0693069	0.975504
ENSG00000171863_chr2	RPS7	2	3575205	3580919	0.0454545	0	0	0.273267	6.44502e-06	0.0636364	0.136364	0.00900901	0.0693069	1
ENSG00000118004_chr2	COLEC11	2	3594832	3644644	0.0454545	0	0	0.273267	6.44502e-06	0.0636364	0.136364	0.00900901	0.0693069	1
ENSG00000188765_chr2	TMSB4XP2	2	3617548	3617757	0.0454545	0	0	0.273267	6.44502e-06	0.0636364	0.136364	0.00900901	0.0693069	1
ENSG00000151360_chr2	ALLC	2	3658195	3702671	0.0454545	0	0	0.273267	6.44502e-06	0.0636364	0.136364	0.00900901	0.0693069	1
ENSG00000232718_chr2	GAPDHP48	2	3688021	3688981	0.0454545	0	0	0.273267	6.44502e-06	0.0636364	0.136364	0.00900901	0.0693069	1
ENSG00000214866_chr2	DCDC2C	2	3703592	3847408	0.0545455	0	0	0.275248	1.23357e-05	0.0636364	0.136364	0.00900901	0.0673267	1
ENSG00000237401_chr2	LINC01304	2	3957655	3974070	0.0636364	0	0	0.275248	2.56951e-05	0.0636364	0.136364	0.00900901	0.0673267	1
ENSG00000231821_chr2	NPM1P48	2	4514204	4515056	0.0545455	0	0	0.275248	1.23357e-05	0.0818182	0.136364	0.00900901	0.0673267	0.978547
ENSG00000231532_chr2	LINC01249	2	4628222	4656215	0.0545455	0	0.00900901	0.275248	1.23357e-05	0.0818182	0.136364	0.018018	0.0673267	0.978547
ENSG00000207192_chr2	RNU6-649P	2	4945277	4945383	0.0545455	0	0	0.275248	1.23357e-05	0.0545455	0.136364	0.00900901	0.0673267	0.998159
ENSG00000224128_chr2	LINC01248	2	5602505	5691488	0.0545455	0	0	0.275248	1.23357e-05	0.0636364	0.136364	0.00900901	0.0673267	1
ENSG00000176887_chr2	SOX11	2	5692667	5701385	0.0545455	0	0	0.275248	1.23357e-05	0.0636364	0.136364	0.00900901	0.0673267	1
ENSG00000232044_chr2	LINC01105	2	5932687	6001275	0.0545455	0	0	0.275248	1.23357e-05	0.0636364	0.136364	0.00900901	0.0673267	1
ENSG00000276733_chr2	MIR7158	2	5974662	5974732	0.0545455	0	0	0.275248	1.23357e-05	0.0636364	0.136364	0.00900901	0.0673267	1
ENSG00000227007_chr2	LINC01247	2	6366010	6375422	0.0636364	0	0	0.275248	2.56951e-05	0.0727273	0.136364	0.00900901	0.0673267	1
ENSG00000236172_chr2	MIR7515HG	2	6615389	6650535	0.0636364	0	0	0.275248	2.56951e-05	0.0636364	0.136364	0.00900901	0.0673267	1
ENSG00000205837_chr2	LINC00487	2	6728177	6770311	0.0545455	0	0	0.275248	1.23357e-05	0.0636364	0.136364	0.00900901	0.0673267	1
ENSG00000225964_chr2	NRIR	2	6828514	6840464	0.0545455	0	0	0.275248	1.23357e-05	0.0545455	0.136364	0.00900901	0.0673267	0.998159
ENSG00000134326_chr2	CMPK2	2	6840570	6866635	0.0545455	0	0	0.275248	1.23357e-05	0.0545455	0.136364	0.00900901	0.0673267	0.998159
ENSG00000134321_chr2	RSAD2	2	6865806	6898239	0.0545455	0	0	0.275248	1.23357e-05	0.0545455	0.136364	0.00900901	0.0673267	0.998159
ENSG00000228203_chr2	RNF144A-AS1	2	6912277	6918709	0.0545455	0	0	0.275248	1.23357e-05	0.0545455	0.136364	0.00900901	0.0673267	0.998159
ENSG00000151692_chr2	RNF144A	2	6917392	7068286	0.0545455	0	0	0.275248	1.23357e-05	0.0545455	0.136364	0.00900901	0.0673267	0.998159
ENSG00000223145_chr2	RN7SKP112	2	7141227	7141544	0.0636364	0	0	0.275248	2.56951e-05	0.0454545	0.136364	0.00900901	0.0673267	0.822798
ENSG00000221255_chr2	RNU6ATAC37P	2	7576841	7576971	0.0636364	0	0	0.275248	2.56951e-05	0.0454545	0.136364	0.018018	0.0673267	0.822798
ENSG00000235665_chr2	LINC00298	2	7922425	8278084	0.0636364	0	0	0.275248	2.56951e-05	0.0363636	0.136364	0.00900901	0.0673267	0.643325
ENSG00000236790_chr2	LINC00299	2	8007771	8383621	0.0545455	0	0	0.275248	1.23357e-05	0.0363636	0.136364	0.00900901	0.0673267	0.643325
ENSG00000225642_chr2	SNRPEP5	2	8603082	8603359	0.0545455	0	0	0.273267	1.39633e-05	0.0545455	0.136364	0.00900901	0.0693069	0.975504
ENSG00000235092_chr2	ID2-AS1	2	8666636	8681863	0.0545455	0	0	0.273267	1.39633e-05	0.0545455	0.136364	0.00900901	0.0693069	0.975504
ENSG00000115738_chr2	ID2	2	8678845	8684453	0.0545455	0	0	0.273267	1.39633e-05	0.0545455	0.136364	0.00900901	0.0693069	0.975504
ENSG00000134313_chr2	KIDINS220	2	8725278	8837630	0.0545455	0	0	0.273267	1.39633e-05	0.0545455	0.136364	0.00900901	0.0693069	0.975504
ENSG00000143797_chr2	MBOAT2	2	8852690	9003813	0.0545455	0	0	0.273267	1.39633e-05	0.0545455	0.136364	0.00900901	0.0693069	0.975504
ENSG00000230886_chr2	HMGB1P25	2	9018293	9018899	0.0545455	0	0	0.273267	1.39633e-05	0.0545455	0.136364	0.00900901	0.0693069	0.975504
ENSG00000223640_chr2	RPL30P3	2	9081395	9081727	0.0545455	0	0	0.273267	1.39633e-05	0.0545455	0.136364	0.00900901	0.0693069	0.975504
ENSG00000151693_chr2	ASAP2	2	9206765	9405683	0.0636364	0	0	0.273267	2.87943e-05	0.0545455	0.136364	0.00900901	0.0693069	0.975504
ENSG00000213772_chr2	EIF1P7	2	9271292	9271628	0.0545455	0	0	0.273267	1.39633e-05	0.0545455	0.136364	0.00900901	0.0693069	0.975504
ENSG00000119185_chr2	ITGB1BP1	2	9403475	9423547	0.0636364	0	0	0.271287	3.21366e-05	0.0636364	0.136364	0.00900901	0.0712871	1
ENSG00000119203_chr2	CPSF3	2	9423568	9473101	0.0636364	0	0	0.271287	3.21366e-05	0.0636364	0.136364	0.00900901	0.0712871	1
ENSG00000134330_chr2	IAH1	2	9473658	9496543	0.0636364	0	0	0.271287	3.21366e-05	0.0636364	0.136364	0.00900901	0.0712871	1
ENSG00000151694_chr2	ADAM17	2	9488486	9555792	0.0636364	0	0	0.271287	3.21366e-05	0.0636364	0.136364	0.00900901	0.0712871	1
ENSG00000134308_chr2	YWHAQ	2	9583972	9631014	0.0636364	0	0	0.271287	3.21366e-05	0.0636364	0.136364	0.00900901	0.0712871	1
ENSG00000200034_chr2	RNU4-73P	2	9740643	9740783	0.0545455	0	0.00900901	0.271287	1.53618e-05	0.0636364	0.136364	0.00900901	0.0712871	1
ENSG00000115750_chr2	TAF1B	2	9843354	9934416	0.0636364	0	0.018018	0.271287	3.21366e-05	0.0818182	0.136364	0.00900901	0.0712871	1
ENSG00000134317_chr2	GRHL1	2	9951693	10002277	0.0636364	0	0	0.271287	3.21366e-05	0.0727273	0.136364	0.00900901	0.0712871	1
ENSG00000172059_chr2	KLF11	2	10042849	10054836	0.0545455	0	0.00900901	0.271287	1.53618e-05	0.0727273	0.136364	0.00900901	0.0712871	1
ENSG00000205795_chr2	CYS1	2	10056780	10080944	0.0545455	0	0.00900901	0.271287	1.53618e-05	0.0727273	0.136364	0.00900901	0.0712871	1
ENSG00000171848_chr2	RRM2	2	10122328	10131419	0.0545455	0	0.027027	0.271287	1.53618e-05	0.0727273	0.136364	0.00900901	0.0712871	1
ENSG00000163009_chr2	C2orf48	2	10141382	10211725	0.0727273	0	0.027027	0.271287	7.06349e-05	0.0727273	0.136364	0.00900901	0.0712871	1
ENSG00000265418_chr2	MIR4261	2	10192614	10192671	0.0727273	0	0.027027	0.271287	7.06349e-05	0.0727273	0.136364	0.00900901	0.0712871	1
ENSG00000264030_chr2	RN7SL66P	2	10280628	10280891	0.0636364	0	0.00900901	0.271287	3.21366e-05	0.0727273	0.136364	0.00900901	0.0712871	1
ENSG00000115756_chr2	HPCAL1	2	10302889	10427617	0.0727273	0	0.018018	0.273267	6.27339e-05	0.0727273	0.136364	0.00900901	0.0693069	1
ENSG00000115758_chr2	ODC1	2	10439968	10448504	0.0727273	0	0.00900901	0.273267	6.27339e-05	0.0727273	0.136364	0	0.0693069	1
ENSG00000206633_chr2	SNORA80B	2	10446714	10446849	0.0727273	0	0.00900901	0.273267	6.27339e-05	0.0727273	0.136364	0	0.0693069	1
ENSG00000115761_chr2	NOL10	2	10570766	10689987	0.0636364	0	0	0.273267	2.87943e-05	0.0636364	0.136364	0.00900901	0.0693069	1
ENSG00000243819_chr2	RN7SL832P	2	10690344	10692099	0.0545455	0	0	0.273267	1.39633e-05	0.0636364	0.136364	0.00900901	0.0693069	1
ENSG00000143882_chr2	ATP6V1C2	2	10721649	10785110	0.0545455	0	0	0.273267	1.39633e-05	0.0727273	0.136364	0.00900901	0.0693069	1
ENSG00000239053_chr2	RNU7-138P	2	10744186	10744249	0.0545455	0	0	0.273267	1.39633e-05	0.0636364	0.136364	0.00900901	0.0693069	1
ENSG00000143870_chr2	PDIA6	2	10783391	10837977	0.0545455	0	0.00900901	0.273267	1.39633e-05	0.0727273	0.136364	0.00900901	0.0693069	1
ENSG00000238962_chr2	RNU7-176P	2	10815485	10815546	0.0545455	0	0	0.273267	1.39633e-05	0.0727273	0.136364	0.00900901	0.0693069	1
ENSG00000162975_chr2	KCNF1	2	10911937	10914225	0.0545455	0	0.027027	0.273267	1.39633e-05	0.0727273	0.136364	0.00900901	0.0693069	1
ENSG00000150873_chr2	C2orf50	2	11133053	11146790	0.0545455	0	0	0.273267	1.39633e-05	0.0727273	0.136364	0.00900901	0.0693069	1
ENSG00000162976_chr2	PQLC3	2	11155198	11178874	0.0636364	0	0	0.273267	2.87943e-05	0.0727273	0.136364	0.00900901	0.0693069	1
ENSG00000134318_chr2	ROCK2	2	11179761	11348330	0.0636364	0	0	0.275248	2.56951e-05	0.0727273	0.136364	0.00900901	0.0673267	1
ENSG00000207267_chr2	RNU6-1081P	2	11233988	11234094	0.0636364	0	0	0.275248	2.56951e-05	0.0727273	0.136364	0.00900901	0.0673267	1
ENSG00000224177_chr2	LINC00570	2	11393981	11403077	0.0454545	0	0	0.275248	5.87475e-06	0.0727273	0.136364	0.00900901	0.0673267	1
ENSG00000169016_chr2	E2F6	2	11444375	11466177	0.0545455	0	0	0.275248	1.23357e-05	0.0727273	0.136364	0.00900901	0.0673267	1
ENSG00000196208_chr2	GREB1	2	11482341	11642788	0.0727273	0	0.00900901	0.273267	6.27339e-05	0.0727273	0.136364	0.00900901	0.0693069	1
ENSG00000201610_chr2	RNA5SP84	2	11517397	11517503	0.0636364	0	0	0.273267	2.87943e-05	0.0727273	0.136364	0.00900901	0.0693069	1
ENSG00000264010_chr2	MIR4429	2	11540605	11540677	0.0636364	0	0	0.273267	2.87943e-05	0.0727273	0.136364	0.00900901	0.0693069	1
ENSG00000251718_chr2	RNU2-13P	2	11561194	11561306	0.0636364	0	0	0.273267	2.87943e-05	0.0727273	0.136364	0.00900901	0.0693069	1
ENSG00000202248_chr2	RNA5SP85	2	11561661	11561779	0.0636364	0	0	0.273267	2.87943e-05	0.0727273	0.136364	0.00900901	0.0693069	1
ENSG00000239899_chr2	RN7SL674P	2	11584773	11585047	0.0636364	0	0.00900901	0.273267	2.87943e-05	0.0636364	0.136364	0.00900901	0.0693069	1
ENSG00000169006_chr2	NTSR2	2	11658178	11670164	0.0727273	0	0	0.273267	6.27339e-05	0.0636364	0.136364	0.00900901	0.0693069	1
ENSG00000134324_chr2	LPIN1	2	11677595	11827409	0.0818182	0	0	0.273267	0.000133095	0.0636364	0.136364	0.00900901	0.0693069	1
ENSG00000265056_chr2	MIR548S	2	11767444	11767525	0.0727273	0	0	0.273267	6.27339e-05	0.0636364	0.136364	0.00900901	0.0693069	1
ENSG00000265172_chr2	MIR4262	2	11836933	11836986	0.0818182	0	0	0.273267	0.000133095	0.0636364	0.136364	0.00900901	0.0693069	1
ENSG00000224184_chr2	MIR3681HG	2	11848622	12578348	0.0909091	0	0.00900901	0.273267	0.000271391	0.0818182	0.136364	0.018018	0.0693069	1
ENSG00000264089_chr2	MIR3681	2	12199130	12199201	0.0727273	0	0	0.273267	6.27339e-05	0.0363636	0.136364	0.00900901	0.0693069	0.611862
ENSG00000207183_chr2	RNU6-843P	2	12411398	12411501	0.0818182	0	0	0.271287	0.00014987	0.0545455	0.136364	0.00900901	0.0712871	0.9389
ENSG00000071575_chr2	TRIB2	2	12716889	12742734	0.0727273	0	0	0.271287	7.06349e-05	0.0363636	0.136364	0.00900901	0.0712871	0.580909
ENSG00000264370_chr2	MIR3125	2	12737367	12737444	0.0727273	0	0	0.271287	7.06349e-05	0.0363636	0.136364	0.00900901	0.0712871	0.580909
ENSG00000230448_chr2	LINC00276	2	13710531	14400963	0.0727273	0	0.036036	0.271287	7.06349e-05	0.0909091	0.136364	0.0810811	0.0712871	0.897812
ENSG00000251859_chr2	RNU6-1288P	2	14274622	14274725	0.0636364	0	0	0.271287	3.21366e-05	0.0909091	0.136364	0.018018	0.0712871	0.897812
ENSG00000162981_chr2	FAM84A	2	14632686	14650814	0.0545455	0	0	0.271287	1.53618e-05	0.0818182	0.136364	0.00900901	0.0712871	1
ENSG00000151779_chr2	NBAS	2	15166909	15561330	0.0636364	0	0	0.269307	3.53958e-05	0.0818182	0.136364	0.018018	0.0732673	1
ENSG00000079785_chr2	DDX1	2	15591178	15631111	0.0545455	0	0	0.269307	1.70535e-05	0.0727273	0.136364	0.00900901	0.0732673	1
ENSG00000202160_chr2	RNU5E-7P	2	15864935	15865051	0.0545455	0	0	0.269307	1.70535e-05	0.0818182	0.136364	0.00900901	0.0732673	1
ENSG00000223850_chr2	MYCNUT	2	15920399	15936017	0.0545455	0	0	0.269307	1.70535e-05	0.0818182	0.136364	0.00900901	0.0732673	1
ENSG00000233718_chr2	MYCNOS	2	15921037	15942249	0.0545455	0	0	0.269307	1.70535e-05	0.0818182	0.136364	0.00900901	0.0732673	1
ENSG00000134323_chr2	MYCN	2	15940564	15947007	0.0545455	0	0	0.269307	1.70535e-05	0.0818182	0.136364	0.00900901	0.0732673	1
ENSG00000243541_chr2	RN7SL104P	2	15950689	15950981	0.0545455	0	0	0.269307	1.70535e-05	0.0727273	0.136364	0.00900901	0.0732673	1
ENSG00000236289_chr2	GACAT3	2	16050427	16085801	0.0545455	0	0	0.269307	1.70535e-05	0.0636364	0.136364	0.00900901	0.0732673	1
ENSG00000197872_chr2	FAM49A	2	16549459	16666331	0.0636364	0	0	0.269307	3.53958e-05	0.0727273	0.136364	0.00900901	0.0732673	1
ENSG00000222842_chr2	RN7SKP168	2	17122841	17123140	0.0636364	0	0.00900901	0.273267	2.87943e-05	0.0818182	0.136364	0.00900901	0.0693069	1
ENSG00000214843_chr2	ZFYVE9P2	2	17284292	17284895	0.0636364	0	0	0.273267	2.87943e-05	0.0727273	0.136364	0.00900901	0.0693069	1
ENSG00000236348_chr2	PSMC1P10	2	17385091	17386417	0.0636364	0	0	0.273267	2.87943e-05	0.0636364	0.136364	0.018018	0.0693069	1
ENSG00000214842_chr2	RAD51AP2	2	17510584	17518439	0.0636364	0	0	0.273267	2.87943e-05	0.0727273	0.136364	0.018018	0.0693069	1
ENSG00000163032_chr2	VSNL1	2	17539126	17657018	0.0636364	0	0	0.273267	2.87943e-05	0.0727273	0.136364	0.018018	0.0693069	1
ENSG00000163029_chr2	SMC6	2	17663812	17800242	0.0636364	0	0	0.273267	2.87943e-05	0.0545455	0.136364	0.018018	0.0693069	0.975504
ENSG00000178295_chr2	GEN1	2	17753858	17788941	0.0636364	0	0	0.273267	2.87943e-05	0.0545455	0.136364	0.018018	0.0693069	0.975504
ENSG00000151379_chr2	MSGN1	2	17816496	17817101	0.0545455	0	0	0.273267	1.39633e-05	0.0454545	0.136364	0.00900901	0.0693069	0.800987
ENSG00000170745_chr2	KCNS3	2	17877847	18361616	0.0636364	0	0	0.273267	2.87943e-05	0.0545455	0.136364	0.00900901	0.0693069	0.975504
ENSG00000240857_chr2	RDH14	2	18554723	18560680	0.0636364	0	0	0.273267	2.87943e-05	0.0636364	0.136364	0.018018	0.0693069	1
ENSG00000250741_chr2	NT5C1B-RDH14	2	18555545	18589564	0.0636364	0	0	0.273267	2.87943e-05	0.0636364	0.136364	0.018018	0.0693069	1
ENSG00000185013_chr2	NT5C1B	2	18562872	18589572	0.0636364	0	0	0.273267	2.87943e-05	0.0636364	0.136364	0.018018	0.0693069	1
ENSG00000207170_chr2	RNU6-1215P	2	18583367	18583468	0.0636364	0	0	0.273267	2.87943e-05	0.0636364	0.136364	0.018018	0.0693069	1
ENSG00000236204_chr2	LINC01376	2	18986451	19346748	0.0636364	0	0	0.273267	2.87943e-05	0.0727273	0.136364	0.027027	0.0693069	1
ENSG00000266738_chr2	MIR4757	2	19348429	19348505	0.0636364	0	0	0.273267	2.87943e-05	0.0636364	0.136364	0.00900901	0.0693069	1
ENSG00000143867_chr2	OSR1	2	19351485	19358653	0.0636364	0	0	0.273267	2.87943e-05	0.0636364	0.136364	0.00900901	0.0693069	1
ENSG00000213403_chr2	CISD1P1	2	19826249	19826575	0.0636364	0	0.00900901	0.273267	2.87943e-05	0.0545455	0.136364	0.00900901	0.0693069	0.975504
ENSG00000228784_chr2	LINC00954	2	19868860	19885047	0.0636364	0	0.00900901	0.273267	2.87943e-05	0.0454545	0.136364	0.00900901	0.0693069	0.800987
ENSG00000183891_chr2	TTC32	2	19896643	19901986	0.0727273	0	0	0.273267	6.27339e-05	0.0545455	0.136364	0.036036	0.0693069	0.975504
ENSG00000118965_chr2	WDR35	2	19910260	19990131	0.0727273	0	0	0.273267	6.27339e-05	0.0545455	0.136364	0.036036	0.0693069	0.975504
ENSG00000132031_chr2	MATN3	2	19992111	20012694	0.0727273	0	0	0.273267	6.27339e-05	0.0454545	0.136364	0.018018	0.0693069	0.800987
ENSG00000068697_chr2	LAPTM4A	2	20032650	20052028	0.0727273	0	0	0.273267	6.27339e-05	0.0454545	0.136364	0.00900901	0.0693069	0.800987
ENSG00000266059_chr2	RN7SL140P	2	20175346	20175639	0.0727273	0	0.00900901	0.273267	6.27339e-05	0.0454545	0.136364	0	0.0693069	0.800987
ENSG00000200763_chr2	RNU6-961P	2	20175805	20175909	0.0727273	0	0.00900901	0.273267	6.27339e-05	0.0454545	0.136364	0	0.0693069	0.800987
ENSG00000115884_chr2	SDC1	2	20200797	20225433	0.0727273	0	0.00900901	0.273267	6.27339e-05	0.0454545	0.136364	0.00900901	0.0693069	0.800987
ENSG00000238735_chr2	RNU7-113P	2	20246326	20246387	0.0727273	0	0	0.273267	6.27339e-05	0.0454545	0.136364	0.00900901	0.0693069	0.800987
ENSG00000055917_chr2	PUM2	2	20248691	20352234	0.0727273	0	0	0.273267	6.27339e-05	0.0545455	0.136364	0.00900901	0.0693069	0.975504
ENSG00000232800_chr2	SLC7A15P	2	20386386	20396588	0.0636364	0	0	0.273267	2.87943e-05	0.0454545	0.136364	0.00900901	0.0693069	0.800987
ENSG00000212171_chr2	RNA5SP86	2	20401627	20401724	0.0636364	0	0	0.273267	2.87943e-05	0.0454545	0.136364	0.00900901	0.0693069	0.800987
ENSG00000143878_chr2	RHOB	2	20447074	20449445	0.0636364	0	0.00900901	0.273267	2.87943e-05	0.0454545	0.136364	0.00900901	0.0693069	0.800987
ENSG00000118960_chr2	HS1BP3	2	20560448	20651089	0.0636364	0	0.00900901	0.273267	2.87943e-05	0.0454545	0.136364	0	0.0693069	0.800987
ENSG00000231948_chr2	HS1BP3-IT1	2	20590775	20592548	0.0636364	0	0	0.273267	2.87943e-05	0.0454545	0.136364	0	0.0693069	0.800987
ENSG00000143869_chr2	GDF7	2	20666664	20679245	0.0636364	0	0.00900901	0.271287	3.21366e-05	0.0545455	0.136364	0.00900901	0.0712871	0.9389
ENSG00000118961_chr2	LDAH	2	20684014	20823130	0.0727273	0	0	0.271287	7.06349e-05	0.0727273	0.136364	0.00900901	0.0712871	1
ENSG00000084674_chr2	APOB	2	21001429	21044073	0.0636364	0	0	0.271287	3.21366e-05	0.0545455	0.136364	0.00900901	0.0712871	0.9389
ENSG00000218819_chr2	TDRD15	2	21123917	21143272	0.0636364	0	0	0.271287	3.21366e-05	0.0636364	0.136364	0.018018	0.0712871	1
ENSG00000270654_chr2	NUTF2P8	2	21362292	21364025	0.0636364	0	0	0.271287	3.21366e-05	0.0636364	0.136364	0.00900901	0.0712871	1
ENSG00000264192_chr2	RN7SL117P	2	21922993	21923288	0.0636364	0	0	0.271287	3.21366e-05	0.0727273	0.136364	0.018018	0.0712871	1
ENSG00000206882_chr2	RNA5SP87	2	22338886	22339003	0.0636364	0	0	0.271287	3.21366e-05	0.0727273	0.136364	0.00900901	0.0712871	1
ENSG00000222616_chr2	RN7SKP27	2	22861552	22861884	0.0545455	0	0	0.269307	1.70535e-05	0.0636364	0.136364	0.00900901	0.0732673	1
ENSG00000119771_chr2	KLHL29	2	23385217	23708611	0.0727273	0	0.027027	0.269307	7.77536e-05	0.0545455	0.136364	0.00900901	0.0732673	0.905471
ENSG00000119778_chr2	ATAD2B	2	23748664	23927114	0.0727273	0	0	0.269307	7.77536e-05	0.0727273	0.136364	0.018018	0.0732673	1
ENSG00000224464_chr2	PGAM1P6	2	23872268	23873014	0.0727273	0	0	0.269307	7.77536e-05	0.0727273	0.136364	0.00900901	0.0732673	1
ENSG00000173960_chr2	UBXN2A	2	23927285	24004909	0.0727273	0	0	0.269307	7.77536e-05	0.0727273	0.136364	0.00900901	0.0732673	1
ENSG00000234946_chr2	SDHCP3	2	23943846	23944351	0.0727273	0	0	0.269307	7.77536e-05	0.0727273	0.136364	0.00900901	0.0732673	1
ENSG00000243847_chr2	RN7SL610P	2	23996795	23997085	0.0727273	0	0	0.269307	7.77536e-05	0.0636364	0.136364	0.00900901	0.0732673	1
ENSG00000205639_chr2	MFSD2B	2	24010081	24063321	0.0727273	0	0	0.269307	7.77536e-05	0.0636364	0.136364	0.00900901	0.0732673	1
ENSG00000163026_chr2	C2orf44	2	24029340	24049575	0.0727273	0	0	0.269307	7.77536e-05	0.0636364	0.136364	0.00900901	0.0732673	1
ENSG00000222940_chr2	RNU6-370P	2	24045835	24045938	0.0727273	0	0	0.269307	7.77536e-05	0.0636364	0.136364	0.00900901	0.0732673	1
ENSG00000119782_chr2	FKBP1B	2	24049701	24063681	0.0727273	0	0	0.269307	7.77536e-05	0.0636364	0.136364	0.00900901	0.0732673	1
ENSG00000115128_chr2	SF3B6	2	24067584	24076443	0.0727273	0	0	0.269307	7.77536e-05	0.0636364	0.136364	0.00900901	0.0732673	1
ENSG00000219626_chr2	FAM228B	2	24076526	24169640	0.0636364	0	0	0.269307	3.53958e-05	0.0727273	0.136364	0.00900901	0.0732673	1
ENSG00000115129_chr2	TP53I3	2	24077433	24085861	0.0636364	0	0	0.269307	3.53958e-05	0.0636364	0.136364	0.00900901	0.0732673	1
ENSG00000176732_chr2	PFN4	2	24115371	24123477	0.0636364	0	0	0.269307	3.53958e-05	0.0727273	0.136364	0.00900901	0.0732673	1
ENSG00000186453_chr2	FAM228A	2	24175069	24200849	0.0636364	0	0	0.269307	3.53958e-05	0.0727273	0.136364	0.00900901	0.0732673	1
ENSG00000198399_chr2	ITSN2	2	24202864	24360714	0.0636364	0	0	0.269307	3.53958e-05	0.0818182	0.136364	0.00900901	0.0732673	1
ENSG00000232963_chr2	HMGN2P20	2	24330402	24330674	0.0636364	0	0	0.269307	3.53958e-05	0.0818182	0.136364	0.00900901	0.0732673	1
ENSG00000233747_chr2	RPL36AP13	2	24334512	24335152	0.0636364	0	0	0.269307	3.53958e-05	0.0818182	0.136364	0.00900901	0.0732673	1
ENSG00000084676_chr2	NCOA1	2	24491914	24770702	0.0636364	0	0	0.269307	3.53958e-05	0.1	0.136364	0.00900901	0.0732673	0.776055
ENSG00000202430_chr2	RNA5SP88	2	24564630	24564738	0.0636364	0	0	0.269307	3.53958e-05	0.0909091	0.136364	0.00900901	0.0732673	0.936971
ENSG00000206732_chr2	RNU6-936P	2	24676309	24676415	0.0636364	0	0	0.269307	3.53958e-05	0.0909091	0.136364	0.00900901	0.0732673	0.936971
ENSG00000184924_chr2	PTRHD1	2	24789734	24793382	0.0636364	0	0	0.269307	3.53958e-05	0.0909091	0.136364	0.00900901	0.0732673	0.936971
ENSG00000138092_chr2	CENPO	2	24793136	24822376	0.0636364	0	0	0.269307	3.53958e-05	0.0909091	0.136364	0.00900901	0.0732673	0.936971
ENSG00000138031_chr2	ADCY3	2	24819169	24919839	0.0545455	0	0.00900901	0.269307	1.70535e-05	0.0909091	0.136364	0.00900901	0.0732673	0.936971
ENSG00000115137_chr2	DNAJC27	2	24943636	24972094	0.0454545	0	0	0.269307	7.8993e-06	0.1	0.136364	0.00900901	0.0732673	0.776055
ENSG00000224165_chr2	DNAJC27-AS1	2	24971390	25039694	0.0363636	0	0	0.269307	4.27776e-06	0.1	0.136364	0.00900901	0.0732673	0.776055
ENSG00000084710_chr2	EFR3B	2	25042130	25159137	0.0454545	0	0.00900901	0.269307	7.8993e-06	0.109091	0.181818	0.00900901	0.0732673	0.614681
ENSG00000276653_chr2	RN7SL856P	2	25058032	25058329	0.0363636	0	0	0.269307	4.27776e-06	0.1	0.136364	0.00900901	0.0732673	0.776055
ENSG00000229593_chr2	SUCLA2P3	2	25079901	25081689	0.0363636	0	0	0.269307	4.27776e-06	0.1	0.136364	0.00900901	0.0732673	0.776055
ENSG00000115138_chr2	POMC	2	25160853	25168903	0.0363636	0	0.018018	0.269307	4.27776e-06	0.109091	0.181818	0.00900901	0.0732673	0.614681
ENSG00000230452_chr2	LINC01381	2	25204313	25209202	0.0363636	0	0.018018	0.269307	4.27776e-06	0.1	0.181818	0.00900901	0.0732673	0.776055
ENSG00000119772_chr2	DNMT3A	2	25227855	25342590	0.0363636	0	0.018018	0.269307	4.27776e-06	0.0909091	0.181818	0.00900901	0.0732673	0.936971
ENSG00000221445_chr2	MIR1301	2	25328633	25328744	0.0363636	0	0.018018	0.269307	4.27776e-06	0.0909091	0.181818	0.00900901	0.0732673	0.936971
ENSG00000138101_chr2	DTNB	2	25377198	25673647	0.0545455	0	0.00900901	0.269307	1.70535e-05	0.0818182	0.181818	0.018018	0.0732673	1
ENSG00000143970_chr2	ASXL2	2	25733753	25878516	0.0545455	0	0	0.269307	1.70535e-05	0.0545455	0.136364	0.018018	0.0732673	0.905471
ENSG00000187536_chr2	TPM3P7	2	25809925	25810656	0.0545455	0	0	0.269307	1.70535e-05	0.0454545	0.136364	0.018018	0.0732673	0.731417
ENSG00000217643_chr2	PTGES3P2	2	25822469	25822950	0.0545455	0	0	0.269307	1.70535e-05	0.0454545	0.136364	0.018018	0.0732673	0.731417
ENSG00000217718_chr2	NDUFB4P4	2	25886964	25887206	0.0545455	0	0	0.269307	1.70535e-05	0.0454545	0.136364	0.018018	0.0732673	0.731417
ENSG00000084731_chr2	KIF3C	2	25926596	25982749	0.0454545	0	0	0.269307	7.8993e-06	0.0454545	0.136364	0.00900901	0.0732673	0.731417
ENSG00000237629_chr2	UQCRHP2	2	25994794	25995081	0.0454545	0	0	0.269307	7.8993e-06	0.0454545	0.136364	0.00900901	0.0732673	0.731417
ENSG00000268412_chr2	TRMT112P6	2	26028208	26028612	0.0454545	0	0	0.269307	7.8993e-06	0.0454545	0.136364	0.00900901	0.0732673	0.731417
ENSG00000084733_chr2	RAB10	2	26034107	26137454	0.0454545	0	0	0.269307	7.8993e-06	0.0545455	0.136364	0.00900901	0.0732673	0.905471
ENSG00000199872_chr2	RNU6-942P	2	26042675	26042781	0.0454545	0	0	0.269307	7.8993e-06	0.0454545	0.136364	0.00900901	0.0732673	0.731417
ENSG00000214465_chr2	SMARCE1P6	2	26149204	26150731	0.0454545	0	0	0.269307	7.8993e-06	0.0545455	0.136364	0.00900901	0.0732673	0.905471
ENSG00000237951_chr2	PPIL1P1	2	26162056	26162554	0.0454545	0	0	0.269307	7.8993e-06	0.0545455	0.136364	0.00900901	0.0732673	0.905471
ENSG00000157833_chr2	GAREM2	2	26173091	26189663	0.0545455	0	0	0.269307	1.70535e-05	0.0545455	0.136364	0.00900901	0.0732673	0.905471
ENSG00000084754_chr2	HADHA	2	26190635	26244726	0.0545455	0	0	0.269307	1.70535e-05	0.0545455	0.136364	0.00900901	0.0732673	0.905471
ENSG00000138029_chr2	HADHB	2	26243170	26290468	0.0545455	0	0	0.269307	1.70535e-05	0.0545455	0.136364	0.00900901	0.0732673	0.905471
ENSG00000173567_chr2	ADGRF3	2	26308173	26346817	0.0545455	0	0	0.269307	1.70535e-05	0.0545455	0.136364	0.00900901	0.0732673	0.905471
ENSG00000138018_chr2	EPT1	2	26308547	26395891	0.0545455	0	0	0.269307	1.70535e-05	0.0545455	0.136364	0.00900901	0.0732673	0.905471
ENSG00000157856_chr2	DRC1	2	26401916	26456711	0.0545455	0	0.018018	0.269307	1.70535e-05	0.0545455	0.136364	0.00900901	0.0732673	0.905471
ENSG00000115155_chr2	OTOF	2	26457203	26558698	0.0636364	0	0.027027	0.269307	3.53958e-05	0.0545455	0.136364	0.00900901	0.0732673	0.905471
ENSG00000173557_chr2	C2orf70	2	26562582	26579532	0.0636364	0	0.027027	0.269307	3.53958e-05	0.0545455	0.136364	0.00900901	0.0732673	0.905471
ENSG00000157884_chr2	CIB4	2	26581202	26641368	0.0545455	0	0.027027	0.269307	1.70535e-05	0.0545455	0.136364	0.00900901	0.0732673	0.905471
ENSG00000171303_chr2	KCNK3	2	26692690	26733420	0.0545455	0	0.018018	0.269307	1.70535e-05	0.0545455	0.136364	0.00900901	0.0732673	0.905471
ENSG00000213699_chr2	SLC35F6	2	26764284	26781231	0.0545455	0	0.018018	0.269307	1.70535e-05	0.0545455	0.136364	0.00900901	0.0732673	0.905471
ENSG00000115163_chr2	CENPA	2	26764289	26801067	0.0545455	0	0.018018	0.269307	1.70535e-05	0.0545455	0.136364	0.00900901	0.0732673	0.905471
ENSG00000145835_chr2	CDKN2AIPNLP2	2	26827169	26827520	0.0545455	0	0.018018	0.269307	1.70535e-05	0.0636364	0.136364	0.00900901	0.0732673	1
ENSG00000157851_chr2	DPYSL5	2	26847747	26950351	0.0636364	0	0.018018	0.269307	3.53958e-05	0.0727273	0.136364	0.00900901	0.0732673	1
ENSG00000084764_chr2	MAPRE3	2	26970612	27027196	0.0636364	0	0.018018	0.269307	3.53958e-05	0.0818182	0.136364	0.00900901	0.0732673	1
ENSG00000119777_chr2	TMEM214	2	27032910	27041695	0.0636364	0	0.027027	0.269307	3.53958e-05	0.0818182	0.136364	0.00900901	0.0732673	1
ENSG00000084693_chr2	AGBL5	2	27042364	27070622	0.0636364	0	0.027027	0.269307	3.53958e-05	0.0818182	0.136364	0.00900901	0.0732673	1
ENSG00000231636_chr2	AGBL5-AS1	2	27049683	27050264	0.0636364	0	0.027027	0.269307	3.53958e-05	0.0818182	0.136364	0.00900901	0.0732673	1
ENSG00000229122_chr2	AGBL5-IT1	2	27061038	27061815	0.0636364	0	0.027027	0.269307	3.53958e-05	0.0818182	0.136364	0.00900901	0.0732673	1
ENSG00000228474_chr2	OST4	2	27070472	27071773	0.0636364	0	0.027027	0.269307	3.53958e-05	0.0818182	0.136364	0.00900901	0.0732673	1
ENSG00000138080_chr2	EMILIN1	2	27078567	27086408	0.0636364	0	0.027027	0.269307	3.53958e-05	0.0818182	0.136364	0.00900901	0.0732673	1
ENSG00000138030_chr2	KHK	2	27086747	27100772	0.0636364	0	0.027027	0.269307	3.53958e-05	0.0818182	0.136364	0.00900901	0.0732673	1
ENSG00000138028_chr2	CGREF1	2	27098889	27119115	0.0636364	0	0.027027	0.269307	3.53958e-05	0.0818182	0.136364	0.00900901	0.0732673	1
ENSG00000143994_chr2	ABHD1	2	27123789	27130812	0.0636364	0	0.027027	0.269307	3.53958e-05	0.0818182	0.136364	0.00900901	0.0732673	1
ENSG00000138073_chr2	PREB	2	27130756	27134675	0.0636364	0	0.027027	0.269307	3.53958e-05	0.0818182	0.136364	0.00900901	0.0732673	1
ENSG00000186143_chr2	PRR30	2	27136848	27139410	0.0636364	0	0.027027	0.269307	3.53958e-05	0.0818182	0.136364	0.00900901	0.0732673	1
ENSG00000163792_chr2	TCF23	2	27149004	27156974	0.0727273	0	0.027027	0.269307	7.77536e-05	0.0818182	0.136364	0.00900901	0.0732673	1
ENSG00000138074_chr2	SLC5A6	2	27199587	27212958	0.0727273	0	0.018018	0.269307	7.77536e-05	0.0818182	0.136364	0.00900901	0.0732673	1
ENSG00000138085_chr2	ATRAID	2	27212027	27217178	0.0727273	0	0.018018	0.269307	7.77536e-05	0.0818182	0.136364	0.00900901	0.0732673	1
ENSG00000084774_chr2	CAD	2	27217390	27243943	0.0727273	0	0.018018	0.269307	7.77536e-05	0.0818182	0.136364	0.00900901	0.0732673	1
ENSG00000115194_chr2	SLC30A3	2	27253684	27275817	0.0727273	0	0.018018	0.269307	7.77536e-05	0.0818182	0.136364	0.00900901	0.0732673	1
ENSG00000163793_chr2	DNAJC5G	2	27275421	27281499	0.0727273	0	0.018018	0.269307	7.77536e-05	0.0818182	0.136364	0.00900901	0.0732673	1
ENSG00000138100_chr2	TRIM54	2	27282392	27307439	0.0727273	0	0.018018	0.269307	7.77536e-05	0.0818182	0.136364	0.00900901	0.0732673	1
ENSG00000163794_chr2	UCN	2	27307400	27308445	0.0727273	0	0.018018	0.269307	7.77536e-05	0.0727273	0.136364	0.00900901	0.0732673	1
ENSG00000115204_chr2	MPV17	2	27309492	27325680	0.0727273	0	0.018018	0.269307	7.77536e-05	0.0727273	0.136364	0.00900901	0.0732673	1
ENSG00000115207_chr2	GTF3C2	2	27325849	27357034	0.0727273	0	0.018018	0.269307	7.77536e-05	0.0727273	0.136364	0.00900901	0.0732673	1
ENSG00000234945_chr2	GTF3C2-AS1	2	27335535	27342599	0.0727273	0	0.018018	0.269307	7.77536e-05	0.0727273	0.136364	0.00900901	0.0732673	1
ENSG00000115211_chr2	EIF2B4	2	27364352	27370486	0.0727273	0	0.027027	0.269307	7.77536e-05	0.0727273	0.136364	0.00900901	0.0732673	1
ENSG00000115234_chr2	SNX17	2	27370496	27377533	0.0818182	0	0.027027	0.269307	0.00016786	0.0727273	0.136364	0.00900901	0.0732673	1
ENSG00000163795_chr2	ZNF513	2	27377231	27380790	0.0818182	0	0.027027	0.269307	0.00016786	0.0727273	0.136364	0.00900901	0.0732673	1
ENSG00000115241_chr2	PPM1G	2	27381194	27409687	0.0818182	0	0.027027	0.269307	0.00016786	0.0727273	0.136364	0.00900901	0.0732673	1
ENSG00000213453_chr2	FTH1P3	2	27392784	27393367	0.0818182	0	0.027027	0.269307	0.00016786	0.0727273	0.136364	0.00900901	0.0732673	1
ENSG00000115216_chr2	NRBP1	2	27427790	27442259	0.0818182	0	0.027027	0.269307	0.00016786	0.0727273	0.136364	0.00900901	0.0732673	1
ENSG00000157992_chr2	KRTCAP3	2	27442366	27446481	0.0818182	0	0.027027	0.269307	0.00016786	0.0727273	0.136364	0.00900901	0.0732673	1
ENSG00000138002_chr2	IFT172	2	27444371	27489789	0.0818182	0	0.027027	0.269307	0.00016786	0.0727273	0.136364	0.00900901	0.0732673	1
ENSG00000200003_chr2	RNU6-986P	2	27475494	27475595	0.0818182	0	0.027027	0.269307	0.00016786	0.0727273	0.136364	0.00900901	0.0732673	1
ENSG00000115226_chr2	FNDC4	2	27491883	27495245	0.0818182	0	0.027027	0.269307	0.00016786	0.0727273	0.136364	0.00900901	0.0732673	1
ENSG00000084734_chr2	GCKR	2	27496842	27523684	0.0818182	0	0.018018	0.269307	0.00016786	0.0727273	0.136364	0.00900901	0.0732673	1
ENSG00000221843_chr2	C2orf16	2	27576522	27582720	0.0818182	0	0	0.269307	0.00016786	0.0636364	0.136364	0.00900901	0.0732673	1
ENSG00000243943_chr2	ZNF512	2	27582969	27623215	0.0818182	0	0	0.269307	0.00016786	0.0636364	0.136364	0.00900901	0.0732673	1
ENSG00000176714_chr2	CCDC121	2	27625639	27629012	0.0818182	0	0	0.269307	0.00016786	0.0636364	0.136364	0.00900901	0.0732673	1
ENSG00000198522_chr2	GPN1	2	27628247	27651508	0.0818182	0	0	0.269307	0.00016786	0.0636364	0.136364	0.00900901	0.0732673	1
ENSG00000119760_chr2	SUPT7L	2	27650812	27663840	0.118182	0	0	0.269307	0.00238928	0.0636364	0.136364	0.00900901	0.0732673	1
ENSG00000163798_chr2	SLC4A1AP	2	27663471	27694976	0.118182	0	0	0.269307	0.00238928	0.0636364	0.136364	0.00900901	0.0732673	1
ENSG00000205334_chr2	LINC01460	2	27705786	27715732	0.118182	0	0	0.269307	0.00238928	0.0636364	0.136364	0.00900901	0.0732673	1
ENSG00000243147_chr2	MRPL33	2	27771717	27988087	0.145455	0	0	0.269307	0.0139143	0.0727273	0.136364	0.00900901	0.0732673	1
ENSG00000171174_chr2	RBKS	2	27781364	27891098	0.145455	0	0	0.269307	0.0139143	0.0636364	0.136364	0.00900901	0.0732673	1
ENSG00000158019_chr2	BRE	2	27889941	28338901	0.145455	0	0.00900901	0.269307	0.0139143	0.0727273	0.136364	0.00900901	0.0732673	1
ENSG00000265321_chr2	MIR4263	2	27996367	27996449	0.136364	0	0	0.269307	0.00799414	0.0727273	0.136364	0.00900901	0.0732673	1
ENSG00000225991_chr2	RPL23AP34	2	28308161	28308570	0.0909091	0	0	0.269307	0.000333019	0.0545455	0.136364	0	0.0732673	0.905471
ENSG00000075426_chr2	FOSL2	2	28392448	28417312	0.0909091	0	0.018018	0.267327	0.000367127	0.0545455	0.136364	0	0.0752475	0.867659
ENSG00000163803_chr2	PLB1	2	28457145	28643788	0.0909091	0	0.00900901	0.267327	0.000367127	0.0545455	0.136364	0	0.0752475	0.867659
ENSG00000242915_chr2	SNRPGP7	2	28460256	28460361	0.0909091	0	0.00900901	0.267327	0.000367127	0.0545455	0.136364	0	0.0752475	0.867659
ENSG00000222232_chr2	RNA5SP89	2	28683976	28684083	0.0727273	0	0	0.267327	8.7248e-05	0.0545455	0.136364	0.00900901	0.0752475	0.867659
ENSG00000213639_chr2	PPP1CB	2	28751640	28802940	0.0727273	0	0	0.267327	8.7248e-05	0.0636364	0.136364	0.00900901	0.0752475	1
ENSG00000163806_chr2	SPDYA	2	28782517	28850611	0.0727273	0	0	0.267327	8.7248e-05	0.0636364	0.136364	0.00900901	0.0752475	1
ENSG00000171103_chr2	TRMT61B	2	28849821	28870301	0.0727273	0	0	0.267327	8.7248e-05	0.0636364	0.136364	0.00900901	0.0752475	1
ENSG00000163811_chr2	WDR43	2	28894643	28948222	0.0727273	0	0	0.267327	8.7248e-05	0.0636364	0.136364	0.00900901	0.0752475	1
ENSG00000264994_chr2	SNORD92	2	28913664	28913748	0.0727273	0	0	0.267327	8.7248e-05	0.0636364	0.136364	0.00900901	0.0752475	1
ENSG00000265145_chr2	SNORD53	2	28927067	28927144	0.0727273	0	0	0.267327	8.7248e-05	0.0636364	0.136364	0.00900901	0.0752475	1
ENSG00000189350_chr2	FAM179A	2	28956611	29061373	0.0818182	0	0.00900901	0.267327	0.000183352	0.0636364	0.136364	0.00900901	0.0752475	1
ENSG00000179270_chr2	C2orf71	2	29060976	29074261	0.0727273	0	0	0.267327	8.7248e-05	0.0636364	0.136364	0.00900901	0.0752475	1
ENSG00000115295_chr2	CLIP4	2	29097705	29189643	0.0727273	0.0454545	0	0.267327	8.7248e-05	0.0636364	0.136364	0.00900901	0.0752475	1
ENSG00000171094_chr2	ALK	2	29192774	29921566	0.0909091	0.181818	0.00900901	0.265347	0.000411405	0.0727273	0.136364	0.00900901	0.0772277	1
ENSG00000242699_chr2	RN7SL516P	2	29681027	29681323	0.0636364	0.181818	0	0.265347	4.57121e-05	0.0545455	0.136364	0.00900901	0.0772277	0.829513
ENSG00000119801_chr2	YPEL5	2	30146941	30160533	0.0727273	0	0	0.265347	9.92304e-05	0.0545455	0.136364	0.00900901	0.0772277	0.829513
ENSG00000213626_chr2	LBH	2	30231531	30323730	0.0818182	0	0.00900901	0.265347	0.00020671	0.0545455	0.136364	0.00900901	0.0772277	0.829513
ENSG00000172954_chr2	LCLAT1	2	30447226	30644225	0.0818182	0	0	0.265347	0.00020671	0.0545455	0.136364	0.00900901	0.0772277	0.829513
ENSG00000162949_chr2	CAPN13	2	30722771	30820542	0.0545455	0	0	0.267327	1.92733e-05	0.0545455	0.136364	0.00900901	0.0752475	0.867659
ENSG00000158089_chr2	GALNT14	2	30910467	31155202	0.0545455	0	0	0.267327	1.92733e-05	0.0727273	0.136364	0.00900901	0.0752475	1
ENSG00000214711_chr2	CAPN14	2	31173056	31233858	0.0545455	0	0	0.267327	1.92733e-05	0.0727273	0.136364	0.00900901	0.0752475	1
ENSG00000201671_chr2	RNA5SP90	2	31228312	31228410	0.0545455	0	0	0.267327	1.92733e-05	0.0727273	0.136364	0.00900901	0.0752475	1
ENSG00000013016_chr2	EHD3	2	31234337	31269447	0.0545455	0	0	0.267327	1.92733e-05	0.0727273	0.136364	0.00900901	0.0752475	1
ENSG00000158125_chr2	XDH	2	31334321	31414715	0.0545455	0	0	0.267327	1.92733e-05	0.0727273	0.136364	0.018018	0.0752475	1
ENSG00000277893_chr2	SRD5A2	2	31522480	31581067	0.0545455	0	0	0.267327	1.92733e-05	0.0818182	0.136364	0.018018	0.0752475	1
ENSG00000237007_chr2	KRT18P52	2	31822591	31823436	0.0545455	0	0	0.267327	1.92733e-05	0.0727273	0.136364	0.018018	0.0752475	1
ENSG00000242272_chr2	AK2P2	2	31823413	31823817	0.0545455	0	0	0.267327	1.92733e-05	0.0727273	0.136364	0.018018	0.0752475	1
ENSG00000162959_chr2	MEMO1	2	31865060	32011230	0.0636364	0	0	0.265347	4.57121e-05	0.0727273	0.136364	0.018018	0.0772277	1
ENSG00000162961_chr2	DPY30	2	31867809	32039812	0.0636364	0	0	0.267327	3.98959e-05	0.0727273	0.136364	0.018018	0.0752475	1
ENSG00000021574_chr2	SPAST	2	32063611	32157637	0.0727273	0	0	0.267327	8.7248e-05	0.0727273	0.136364	0.018018	0.0752475	1
ENSG00000152683_chr2	SLC30A6	2	32165841	32224379	0.0727273	0	0	0.267327	8.7248e-05	0.0727273	0.136364	0.00900901	0.0752475	1
ENSG00000229816_chr2	DDX50P1	2	32201600	32203999	0.0727273	0	0	0.267327	8.7248e-05	0.0727273	0.136364	0.00900901	0.0752475	1
ENSG00000201113_chr2	RNU6-647P	2	32214456	32214562	0.0727273	0	0	0.267327	8.7248e-05	0.0727273	0.136364	0.00900901	0.0752475	1
ENSG00000091106_chr2	NLRC4	2	32224453	32265854	0.0727273	0	0	0.269307	7.77536e-05	0.0727273	0.136364	0.00900901	0.0732673	1
ENSG00000119820_chr2	YIPF4	2	32277910	32316594	0.0727273	0	0	0.269307	7.77536e-05	0.0727273	0.136364	0.00900901	0.0732673	1
ENSG00000115760_chr2	BIRC6	2	32357028	32618899	0.0818182	0	0	0.269307	0.00016786	0.0727273	0.136364	0.00900901	0.0732673	1
ENSG00000230046_chr2	BIRC6-AS1	2	32377631	32379599	0.0727273	0	0	0.269307	7.77536e-05	0.0727273	0.136364	0.00900901	0.0732673	1
ENSG00000207653_chr2	MIR558	2	32532153	32532246	0.0727273	0	0	0.269307	7.77536e-05	0.0727273	0.136364	0.00900901	0.0732673	1
ENSG00000279897_chr2	BIRC6-AS2	2	32557520	32574818	0.0727273	0	0	0.269307	7.77536e-05	0.0727273	0.136364	0.00900901	0.0732673	1
ENSG00000018699_chr2	TTC27	2	32628032	32821051	0.0818182	0	0	0.269307	0.00016786	0.0727273	0.136364	0.00900901	0.0732673	1
ENSG00000265057_chr2	MIR4765	2	32635255	32635331	0.0818182	0	0	0.269307	0.00016786	0.0727273	0.136364	0.00900901	0.0732673	1
ENSG00000230876_chr2	LINC00486	2	32825443	32926693	0.0727273	0	0	0.269307	7.77536e-05	0.0636364	0.136364	0.00900901	0.0732673	1
ENSG00000049323_chr2	LTBP1	2	32946972	33399509	0.0818182	0	0	0.269307	0.00016786	0.0636364	0.136364	0.00900901	0.0732673	1
ENSG00000212204_chr2	RNA5SP91	2	33285769	33285887	0.0818182	0	0	0.269307	0.00016786	0.0636364	0.136364	0.00900901	0.0732673	1
ENSG00000252246_chr2	RNA5SP92	2	33332898	33333007	0.0818182	0	0	0.269307	0.00016786	0.0636364	0.136364	0.00900901	0.0732673	1
ENSG00000152689_chr2	RASGRP3	2	33436324	33564750	0.0818182	0	0	0.269307	0.00016786	0.0727273	0.136364	0.018018	0.0732673	1
ENSG00000119812_chr2	FAM98A	2	33583658	33599382	0.0727273	0	0	0.269307	7.77536e-05	0.0727273	0.136364	0.018018	0.0732673	1
ENSG00000238038_chr2	ATP6V0E1P3	2	33602041	33602286	0.0727273	0	0	0.269307	7.77536e-05	0.0727273	0.136364	0.018018	0.0732673	1
ENSG00000187999_chr2	HNRNPA1P61	2	33636502	33637425	0.0727273	0	0	0.269307	7.77536e-05	0.0727273	0.136364	0.018018	0.0732673	1
ENSG00000203386_chr2	LINC01317	2	33706886	34297753	0.0818182	0	0	0.269307	0.00016786	0.0818182	0.136364	0.045045	0.0732673	1
ENSG00000239649_chr2	MYADML	2	33722721	33728207	0.0727273	0	0	0.269307	7.77536e-05	0.0727273	0.136364	0.00900901	0.0732673	1
ENSG00000235064_chr2	SLC25A5P2	2	33839782	33840678	0.0727273	0	0	0.269307	7.77536e-05	0.0727273	0.136364	0.00900901	0.0732673	1
ENSG00000237790_chr2	LINC01318	2	34067226	34069550	0.0818182	0	0	0.269307	0.00016786	0.0818182	0.136364	0.036036	0.0732673	1
ENSG00000228262_chr2	LINC01320	2	34677555	34738231	0.0818182	0	0.00900901	0.269307	0.00016786	0.0727273	0.136364	0.018018	0.0732673	1
ENSG00000264352_chr2	RN7SL602P	2	34809233	34809556	0.0727273	0	0.018018	0.269307	7.77536e-05	0.0727273	0.136364	0.018018	0.0732673	1
ENSG00000265301_chr2	MIR548AD	2	35471405	35471486	0.0727273	0	0.036036	0.271287	7.06349e-05	0.0727273	0.136364	0.0720721	0.0712871	1
ENSG00000207255_chr2	RNU6-1117P	2	35471605	35471708	0.0727273	0	0.036036	0.271287	7.06349e-05	0.0727273	0.136364	0.0720721	0.0712871	1
ENSG00000234587_chr2	MRPL50P1	2	35724759	35725142	0.0818182	0	0.045045	0.271287	0.00014987	0.0727273	0.136364	0.0630631	0.0712871	1
ENSG00000150938_chr2	CRIM1	2	36355926	36551135	0.0727273	0	0	0.271287	7.06349e-05	0.0636364	0.136364	0.00900901	0.0712871	1
ENSG00000171055_chr2	FEZ2	2	36531805	36646087	0.0636364	0	0	0.271287	3.21366e-05	0.0636364	0.136364	0.00900901	0.0712871	1
ENSG00000205221_chr2	VIT	2	36696690	36814792	0.0636364	0	0	0.273267	2.87943e-05	0.0636364	0.136364	0.00900901	0.0693069	1
ENSG00000115808_chr2	STRN	2	36843640	36966472	0.0636364	0	0	0.275248	2.56951e-05	0.0727273	0.136364	0.00900901	0.0673267	1
ENSG00000252756_chr2	RNU6-577P	2	36867398	36867495	0.0636364	0	0	0.275248	2.56951e-05	0.0727273	0.136364	0.00900901	0.0673267	1
ENSG00000008869_chr2	HEATR5B	2	36968383	37084342	0.0727273	0	0	0.277228	4.7867e-05	0.0818182	0.136364	0.00900901	0.0653465	0.945375
ENSG00000152133_chr2	GPATCH11	2	37084451	37099244	0.0727273	0	0	0.277228	4.7867e-05	0.0727273	0.136364	0.00900901	0.0653465	1
ENSG00000055332_chr2	EIF2AK2	2	37099210	37157065	0.0727273	0	0	0.277228	4.7867e-05	0.0727273	0.136364	0.00900901	0.0653465	1
ENSG00000138068_chr2	SULT6B1	2	37167820	37196598	0.0727273	0	0	0.277228	4.7867e-05	0.0636364	0.136364	0.00900901	0.0653465	1
ENSG00000218739_chr2	CEBPZOS	2	37196488	37216193	0.0727273	0	0	0.277228	4.7867e-05	0.0636364	0.136364	0.00900901	0.0653465	1
ENSG00000115816_chr2	CEBPZ	2	37201612	37231713	0.0727273	0	0	0.277228	4.7867e-05	0.0636364	0.136364	0.00900901	0.0653465	1
ENSG00000003509_chr2	NDUFAF7	2	37231631	37253403	0.0727273	0	0	0.277228	4.7867e-05	0.0818182	0.136364	0.018018	0.0653465	0.945375
ENSG00000115825_chr2	PRKD3	2	37250502	37324808	0.0727273	0	0	0.277228	4.7867e-05	0.0818182	0.136364	0.018018	0.0653465	0.945375
ENSG00000207364_chr2	RNU6-939P	2	37331770	37331876	0.0727273	0	0	0.277228	4.7867e-05	0.0727273	0.136364	0.00900901	0.0653465	1
ENSG00000115828_chr2	QPCT	2	37344574	37373322	0.0727273	0	0	0.277228	4.7867e-05	0.0727273	0.136364	0.00900901	0.0653465	1
ENSG00000253078_chr2	RNU6-1116P	2	37435510	37435608	0.0636364	0	0	0.277228	2.27936e-05	0.0727273	0.136364	0.00900901	0.0653465	1
ENSG00000163171_chr2	CDC42EP3	2	37641882	37738468	0.0818182	0	0	0.277228	0.000102318	0.0636364	0.136364	0.00900901	0.0653465	1
ENSG00000237803_chr2	LINC00211	2	37826247	37876274	0.0818182	0	0	0.277228	0.000102318	0.0636364	0.136364	0.00900901	0.0653465	1
ENSG00000115841_chr2	RMDN2	2	37923187	38067142	0.0818182	0	0	0.277228	0.000102318	0.0818182	0.136364	0.018018	0.0653465	0.945375
ENSG00000235848_chr2	RMDN2-AS1	2	37949911	38067041	0.0818182	0	0	0.277228	0.000102318	0.0818182	0.136364	0.018018	0.0653465	0.945375
ENSG00000138061_chr2	CYP1B1	2	38066973	38109902	0.0818182	0.0454545	0	0.277228	0.000102318	0.0818182	0.136364	0.018018	0.0653465	0.945375
ENSG00000232973_chr2	CYP1B1-AS1	2	38073447	38231651	0.0727273	0.0454545	0	0.277228	4.7867e-05	0.0818182	0.136364	0.00900901	0.0653465	0.945375
ENSG00000199603_chr2	RNU6-951P	2	38147415	38147521	0.0727273	0.0454545	0	0.277228	4.7867e-05	0.0636364	0.136364	0.00900901	0.0653465	1
ENSG00000227770_chr2	RPL7P12	2	38231568	38232317	0.0727273	0.0454545	0	0.277228	4.7867e-05	0.0727273	0.136364	0.00900901	0.0653465	1
ENSG00000213594_chr2	GAPDHP25	2	38285410	38286410	0.0636364	0.0454545	0	0.277228	2.27936e-05	0.0727273	0.136364	0.00900901	0.0653465	1
ENSG00000119787_chr2	ATL2	2	38294880	38377285	0.0727273	0.0454545	0	0.277228	4.7867e-05	0.0727273	0.136364	0.00900901	0.0653465	1
ENSG00000213553_chr2	RPLP0P6	2	38481851	38482804	0.0727273	0.0454545	0	0.279208	4.21297e-05	0.0727273	0.136364	0.00900901	0.0633663	1
ENSG00000143889_chr2	HNRNPLL	2	38561978	38603586	0.0818182	0.0454545	0	0.279208	9.00797e-05	0.0727273	0.136364	0.00900901	0.0633663	1
ENSG00000143891_chr2	GALM	2	38665910	38741237	0.0727273	0	0	0.277228	4.7867e-05	0.0727273	0.136364	0.00900901	0.0653465	1
ENSG00000115875_chr2	SRSF7	2	38743599	38751494	0.0727273	0	0	0.277228	4.7867e-05	0.0727273	0.136364	0.00900901	0.0653465	1
ENSG00000152147_chr2	GEMIN6	2	38751534	38785000	0.0727273	0	0	0.277228	4.7867e-05	0.0727273	0.136364	0.00900901	0.0653465	1
ENSG00000227238_chr2	TTC39DP	2	38763534	38765221	0.0727273	0	0	0.277228	4.7867e-05	0.0727273	0.136364	0.00900901	0.0653465	1
ENSG00000163214_chr2	DHX57	2	38797729	38875934	0.0727273	0	0	0.277228	4.7867e-05	0.0727273	0.136364	0.00900901	0.0653465	1
ENSG00000223922_chr2	ASS1P2	2	38810432	38811654	0.0727273	0	0	0.277228	4.7867e-05	0.0727273	0.136364	0.00900901	0.0653465	1
ENSG00000188010_chr2	MORN2	2	38875962	38929072	0.0727273	0	0	0.277228	4.7867e-05	0.0727273	0.136364	0.00900901	0.0653465	1
ENSG00000207295_chr2	RNU6-851P	2	38884560	38884666	0.0727273	0	0	0.277228	4.7867e-05	0.0727273	0.136364	0.00900901	0.0653465	1
ENSG00000214694_chr2	ARHGEF33	2	38889880	38975449	0.0818182	0	0	0.277228	0.000102318	0.0727273	0.136364	0.00900901	0.0653465	1
ENSG00000265905_chr2	RN7SL96P	2	38936876	38937158	0.0727273	0	0	0.277228	4.7867e-05	0.0727273	0.136364	0.00900901	0.0653465	1
ENSG00000115904_chr2	SOS1	2	38981396	39124345	0.1	0	0.00900901	0.277228	0.000411405	0.0727273	0.136364	0.00900901	0.0653465	1
ENSG00000229692_chr2	SOS1-IT1	2	38992279	38993857	0.0909091	0	0	0.277228	0.000209507	0.0727273	0.136364	0.00900901	0.0653465	1
ENSG00000206985_chr2	RNU6-198P	2	39082589	39082692	0.1	0	0.00900901	0.277228	0.000411405	0.0727273	0.136364	0.00900901	0.0653465	1
ENSG00000225900_chr2	HSPE1P13	2	39098149	39098445	0.1	0	0.00900901	0.277228	0.000411405	0.0727273	0.136364	0.00900901	0.0653465	1
ENSG00000205111_chr2	CDKL4	2	39175646	39229588	0.1	0	0.00900901	0.277228	0.000411405	0.0909091	0.136364	0.00900901	0.0653465	0.776055
ENSG00000011566_chr2	MAP4K3	2	39249266	39437312	0.109091	0	0.018018	0.277228	0.000801528	0.0909091	0.136364	0.018018	0.0653465	0.776055
ENSG00000223179_chr2	RNU6-373P	2	39393522	39393618	0.1	0	0.00900901	0.277228	0.000411405	0.0909091	0.136364	0.00900901	0.0653465	0.776055
ENSG00000152154_chr2	TMEM178A	2	39664982	39717963	0.0909091	0	0	0.277228	0.000209507	0.0727273	0.136364	0.00900901	0.0653465	1
ENSG00000138050_chr2	THUMPD2	2	39736060	39779267	0.1	0	0	0.277228	0.000411405	0.0909091	0.136364	0.018018	0.0653465	0.776055
ENSG00000227028_chr2	SLC8A1-AS1	2	39786453	40255209	0.1	0	0	0.277228	0.000411405	0.0909091	0.136364	0.027027	0.0653465	0.776055
ENSG00000183023_chr2	SLC8A1	2	40097270	40611053	0.1	0	0.00900901	0.277228	0.000411405	0.0818182	0.136364	0.0630631	0.0653465	0.945375
ENSG00000237442_chr2	HNRNPA1P57	2	41143780	41157555	0.1	0	0.018018	0.277228	0.000411405	0.0727273	0.136364	0.045045	0.0653465	1
ENSG00000236090_chr2	LDHAP3	2	41819747	41820754	0.0818182	0	0	0.275248	0.00011696	0.0636364	0.136364	0.00900901	0.0673267	1
ENSG00000223245_chr2	RNU4-63P	2	41871271	41871388	0.0818182	0	0	0.275248	0.00011696	0.0636364	0.136364	0.00900901	0.0673267	1
ENSG00000205086_chr2	C2orf91	2	41935368	41954266	0.0818182	0	0	0.275248	0.00011696	0.0636364	0.136364	0.00900901	0.0673267	1
ENSG00000162878_chr2	PKDCC	2	42048020	42058528	0.0818182	0	0.00900901	0.275248	0.00011696	0.0636364	0.136364	0.00900901	0.0673267	1
ENSG00000143924_chr2	EML4	2	42169350	42332548	0.0909091	0	0	0.275248	0.000238999	0.0818182	0.136364	0.00900901	0.0673267	0.978547
ENSG00000115944_chr2	COX7A2L	2	42333546	42425088	0.0909091	0	0	0.275248	0.000238999	0.0636364	0.136364	0.00900901	0.0673267	1
ENSG00000171126_chr2	KCNG3	2	42442017	42494097	0.0909091	0	0	0.275248	0.000238999	0.0636364	0.136364	0.00900901	0.0673267	1
ENSG00000232526_chr2	VDAC1P13	2	42463139	42463997	0.0909091	0	0	0.275248	0.000238999	0.0636364	0.136364	0.00900901	0.0673267	1
ENSG00000057935_chr2	MTA3	2	42494569	42756947	0.1	0	0.00900901	0.275248	0.000460281	0.0636364	0.136364	0.00900901	0.0673267	1
ENSG00000200550_chr2	RNU6-137P	2	42712740	42712847	0.0909091	0	0	0.275248	0.000238999	0.0545455	0.136364	0.00900901	0.0673267	0.998159
ENSG00000162881_chr2	OXER1	2	42762481	42764261	0.0909091	0	0.00900901	0.275248	0.000238999	0.0454545	0.136364	0.00900901	0.0673267	0.822798
ENSG00000162882_chr2	HAAO	2	42767089	42792593	0.0909091	0	0.00900901	0.275248	0.000238999	0.0454545	0.136364	0.00900901	0.0673267	0.822798
ENSG00000226491_chr2	FTOP1	2	42797225	42798712	0.0909091	0	0.00900901	0.275248	0.000238999	0.0454545	0.136364	0.00900901	0.0673267	0.822798
ENSG00000207087_chr2	RNU6-242P	2	43091388	43091494	0.0909091	0	0.018018	0.275248	0.000238999	0.0454545	0.136364	0	0.0673267	0.822798
ENSG00000152518_chr2	ZFP36L2	2	43222402	43226609	0.0909091	0	0.027027	0.275248	0.000238999	0.0545455	0.136364	0.00900901	0.0673267	0.998159
ENSG00000279873_chr2	LINC01126	2	43227210	43228855	0.0909091	0	0.027027	0.275248	0.000238999	0.0545455	0.136364	0.00900901	0.0673267	0.998159
ENSG00000115970_chr2	THADA	2	43230836	43596046	0.1	0	0.027027	0.275248	0.000460281	0.0545455	0.136364	0.018018	0.0673267	0.998159
ENSG00000252804_chr2	RNU6-958P	2	43408307	43408412	0.0909091	0	0	0.275248	0.000238999	0.0545455	0.136364	0.018018	0.0673267	0.998159
ENSG00000264071_chr2	RN7SL531P	2	43492032	43492313	0.0909091	0	0	0.275248	0.000238999	0.0545455	0.136364	0.018018	0.0673267	0.998159
ENSG00000152527_chr2	PLEKHH2	2	43637273	43767987	0.1	0	0	0.275248	0.000460281	0.0636364	0.136364	0.00900901	0.0673267	1
ENSG00000223658_chr2	C1GALT1C1L	2	43675151	43676322	0.1	0	0	0.275248	0.000460281	0.0636364	0.136364	0.00900901	0.0673267	1
ENSG00000252490_chr2	RN7SKP66	2	43772120	43772350	0.1	0	0	0.275248	0.000460281	0.0545455	0.136364	0.00900901	0.0673267	0.998159
ENSG00000138036_chr2	DYNC2LI1	2	43774039	43810010	0.1	0	0	0.275248	0.000460281	0.0545455	0.136364	0.00900901	0.0673267	0.998159
ENSG00000138075_chr2	ABCG5	2	43812472	43838865	0.1	0	0	0.275248	0.000460281	0.0545455	0.136364	0.00900901	0.0673267	0.998159
ENSG00000143921_chr2	ABCG8	2	43838964	43878466	0.0909091	0	0	0.275248	0.000238999	0.0454545	0.136364	0.00900901	0.0673267	0.822798
ENSG00000138095_chr2	LRPPRC	2	43886508	43996005	0.0909091	0	0	0.275248	0.000238999	0.0636364	0.136364	0.00900901	0.0673267	1
ENSG00000200924_chr2	RNU6-1048P	2	43892690	43892796	0.0818182	0	0	0.275248	0.00011696	0.0636364	0.136364	0.00900901	0.0673267	1
ENSG00000264047_chr2	RN7SL455P	2	43904412	43904693	0.0818182	0	0	0.275248	0.00011696	0.0636364	0.136364	0.00900901	0.0673267	1
ENSG00000252599_chr2	RNU6-566P	2	44154789	44154895	0.0818182	0	0	0.275248	0.00011696	0.0636364	0.136364	0.00900901	0.0673267	1
ENSG00000224637_chr2	PDSS1P2	2	44166266	44166943	0.0818182	0	0	0.275248	0.00011696	0.0636364	0.136364	0.00900901	0.0673267	1
ENSG00000138032_chr2	PPM1B	2	44167969	44244384	0.0818182	0	0	0.275248	0.00011696	0.0636364	0.136364	0.018018	0.0673267	1
ENSG00000226972_chr2	RPL12P19	2	44270621	44271106	0.0818182	0	0	0.275248	0.00011696	0.0636364	0.136364	0.018018	0.0673267	1
ENSG00000138079_chr2	SLC3A1	2	44275458	44321494	0.0909091	0	0	0.275248	0.000238999	0.0636364	0.136364	0.027027	0.0673267	1
ENSG00000138078_chr2	PREPL	2	44316281	44361862	0.0909091	0	0	0.275248	0.000238999	0.0636364	0.136364	0.027027	0.0673267	1
ENSG00000143919_chr2	CAMKMT	2	44361950	44772592	0.0909091	0	0	0.275248	0.000238999	0.0727273	0.136364	0.027027	0.0673267	1
ENSG00000236502_chr2	SIX3-AS1	2	44940154	44941873	0.0818182	0	0	0.275248	0.00011696	0.0454545	0.136364	0.00900901	0.0673267	0.822798
ENSG00000138083_chr2	SIX3	2	44941898	44946077	0.0818182	0	0	0.275248	0.00011696	0.0454545	0.136364	0.00900901	0.0673267	0.822798
ENSG00000170577_chr2	SIX2	2	45005161	45009430	0.0818182	0	0.00900901	0.275248	0.00011696	0.0454545	0.136364	0.00900901	0.0673267	0.822798
ENSG00000205054_chr2	LINC01121	2	45164870	45323295	0.0909091	0	0	0.275248	0.000238999	0.0545455	0.136364	0.00900901	0.0673267	0.998159
ENSG00000068784_chr2	SRBD1	2	45388680	45612165	0.1	0	0.00900901	0.275248	0.000460281	0.0727273	0.136364	0.018018	0.0673267	1
ENSG00000239396_chr2	RN7SL414P	2	45569199	45569492	0.1	0	0	0.275248	0.000460281	0.0727273	0.136364	0.018018	0.0673267	1
ENSG00000171132_chr2	PRKCE	2	45651345	46187990	0.0909091	0	0.00900901	0.275248	0.000238999	0.0545455	0.136364	0.00900901	0.0673267	0.998159
ENSG00000116016_chr2	EPAS1	2	46293667	46386703	0.0909091	0	0	0.275248	0.000238999	0.0545455	0.136364	0.00900901	0.0673267	0.998159
ENSG00000187600_chr2	TMEM247	2	46429190	46484425	0.0818182	0	0	0.275248	0.00011696	0.0545455	0.136364	0.00900901	0.0673267	0.998159
ENSG00000241791_chr2	RN7SL817P	2	46448224	46448511	0.0818182	0	0	0.275248	0.00011696	0.0545455	0.136364	0.00900901	0.0673267	0.998159
ENSG00000250565_chr2	ATP6V1E2	2	46490750	46542557	0.0818182	0	0	0.275248	0.00011696	0.0545455	0.136364	0.00900901	0.0673267	0.998159
ENSG00000119729_chr2	RHOQ	2	46541806	46583121	0.0818182	0	0	0.275248	0.00011696	0.0545455	0.136364	0.00900901	0.0673267	0.998159
ENSG00000151665_chr2	PIGF	2	46580937	46617119	0.0818182	0	0	0.275248	0.00011696	0.0545455	0.136364	0.00900901	0.0673267	0.998159
ENSG00000119878_chr2	CRIPT	2	46616416	46625742	0.0818182	0	0	0.275248	0.00011696	0.0545455	0.136364	0.00900901	0.0673267	0.998159
ENSG00000171150_chr2	SOCS5	2	46698952	46763129	0.0818182	0	0	0.275248	0.00011696	0.0545455	0.136364	0.00900901	0.0673267	0.998159
ENSG00000222005_chr2	LINC01118	2	46816668	46822657	0.0818182	0	0	0.275248	0.00011696	0.0545455	0.136364	0.00900901	0.0673267	0.998159
ENSG00000239332_chr2	LINC01119	2	46816697	46859007	0.0818182	0	0	0.275248	0.00011696	0.0545455	0.136364	0.00900901	0.0673267	0.998159
ENSG00000180398_chr2	MCFD2	2	46901870	46941855	0.0818182	0	0	0.277228	0.000102318	0.0545455	0.136364	0.00900901	0.0653465	1
ENSG00000068724_chr2	TTC7A	2	46916157	47076137	0.1	0	0.0540541	0.277228	0.000411405	0.0545455	0.136364	0.00900901	0.0653465	1
ENSG00000239605_chr2	C2orf61	2	47045538	47155378	0.109091	0	0.036036	0.277228	0.000801528	0.0636364	0.136364	0.00900901	0.0653465	1
ENSG00000143933_chr2	CALM2	2	47160082	47176601	0.0909091	0	0	0.277228	0.000209507	0.0636364	0.136364	0.00900901	0.0653465	1
ENSG00000236824_chr2	BCYRN1	2	47331060	47344517	0.0909091	0	0	0.277228	0.000209507	0.0636364	0.136364	0.00900901	0.0653465	1
ENSG00000119888_chr2	EPCAM	2	47345158	47387601	0.0909091	0	0	0.277228	0.000209507	0.0636364	0.136364	0.00900901	0.0653465	1
ENSG00000222685_chr2	RN7SKP119	2	47359505	47359777	0.0909091	0	0	0.277228	0.000209507	0.0636364	0.136364	0.00900901	0.0653465	1
ENSG00000207923_chr2	MIR559	2	47377675	47377770	0.0909091	0	0	0.277228	0.000209507	0.0636364	0.136364	0.00900901	0.0653465	1
ENSG00000095002_chr2	MSH2	2	47402969	47562311	0.0818182	0	0.00900901	0.277228	0.000102318	0.0636364	0.136364	0.00900901	0.0653465	1
ENSG00000184261_chr2	KCNK12	2	47516581	47570939	0.0818182	0	0.00900901	0.277228	0.000102318	0.0636364	0.136364	0	0.0653465	1
ENSG00000116062_chr2	MSH6	2	47695530	47810101	0.0818182	0	0	0.277228	0.000102318	0.0545455	0.136364	0.00900901	0.0653465	1
ENSG00000138081_chr2	FBXO11	2	47789316	47905793	0.0727273	0	0	0.277228	4.7867e-05	0.0545455	0.136364	0.00900901	0.0653465	1
ENSG00000235369_chr2	RPL36AP15	2	47797826	47798091	0.0727273	0	0	0.277228	4.7867e-05	0.0454545	0.136364	0.00900901	0.0653465	0.867659
ENSG00000201010_chr2	RN7SKP224	2	48217575	48217899	0.0818182	0	0	0.277228	0.000102318	0.0636364	0.136364	0.00900901	0.0653465	1
ENSG00000170802_chr2	FOXN2	2	48314637	48379294	0.0818182	0	0	0.277228	0.000102318	0.0818182	0.136364	0.018018	0.0653465	0.945375
ENSG00000251889_chr2	RNU4-49P	2	48340687	48340826	0.0818182	0	0	0.277228	0.000102318	0.0818182	0.136364	0.018018	0.0653465	0.945375
ENSG00000162869_chr2	PPP1R21	2	48440598	48515391	0.0818182	0	0	0.277228	0.000102318	0.0818182	0.136364	0.018018	0.0653465	0.945375
ENSG00000202227_chr2	RNU6-282P	2	48501922	48502024	0.0818182	0	0	0.277228	0.000102318	0.0818182	0.136364	0.018018	0.0653465	0.945375
ENSG00000243244_chr2	STON1	2	48529383	48598513	0.0727273	0	0	0.277228	4.7867e-05	0.0818182	0.136364	0.00900901	0.0653465	0.945375
ENSG00000068781_chr2	STON1-GTF2A1L	2	48529925	48776517	0.0727273	0	0	0.277228	4.7867e-05	0.0909091	0.136364	0.00900901	0.0653465	0.776055
ENSG00000242441_chr2	GTF2A1L	2	48617798	48733148	0.0727273	0	0	0.277228	4.7867e-05	0.0909091	0.136364	0.00900901	0.0653465	0.776055
ENSG00000239995_chr2	TPT1P11	2	48632856	48633353	0.0727273	0	0	0.277228	4.7867e-05	0.0818182	0.136364	0.00900901	0.0653465	0.945375
ENSG00000138039_chr2	LHCGR	2	48686775	48755730	0.0727273	0	0	0.277228	4.7867e-05	0.0909091	0.136364	0.00900901	0.0653465	0.776055
ENSG00000232285_chr2	TCEB2P3	2	48780602	48780895	0.0727273	0	0	0.277228	4.7867e-05	0.0727273	0.136364	0.00900901	0.0653465	1
ENSG00000214602_chr2	CTBP2P5	2	48915267	48916530	0.0727273	0	0	0.277228	4.7867e-05	0.0727273	0.136364	0.00900901	0.0653465	1
ENSG00000170820_chr2	FSHR	2	48962157	49154537	0.0727273	0	0	0.277228	4.7867e-05	0.0909091	0.136364	0.018018	0.0653465	0.776055
ENSG00000206915_chr2	RNU6-439P	2	49233794	49233899	0.0727273	0	0	0.277228	4.7867e-05	0.0818182	0.136364	0.018018	0.0653465	0.945375
ENSG00000234253_chr2	RPL7P13	2	49878623	49879363	0.0909091	0	0.00900901	0.275248	0.000238999	0.0727273	0.136364	0.018018	0.0673267	1
ENSG00000179915_chr2	NRXN1	2	49918505	51225564	0.109091	0	0.0990991	0.275248	0.000896099	0.0909091	0.136364	0.0810811	0.0673267	0.814065
ENSG00000230327_chr2	MTCO1P42	2	50588690	50589415	0.0818182	0	0.00900901	0.275248	0.00011696	0.0727273	0.136364	0.018018	0.0673267	1
ENSG00000216191_chr2	MIR8485	2	50696172	50696262	0.0909091	0	0.00900901	0.273267	0.000271391	0.0727273	0.136364	0.018018	0.0673267	1
ENSG00000224344_chr2	KNOP1P3	2	51511058	51511483	0.109091	0	0.00900901	0.273267	0.00101273	0.0727273	0.136364	0.045045	0.0693069	1
ENSG00000223710_chr2	CRYGGP	2	51775258	51775402	0.109091	0	0.0810811	0.273267	0.00101273	0.0818182	0.136364	0.0900901	0.0693069	1
ENSG00000236538_chr2	ZNF863P	2	52071355	52077197	0.109091	0	0.018018	0.273267	0.00101273	0.0909091	0.136364	0.036036	0.0693069	0.857566
ENSG00000233083_chr2	FTH1P6	2	52629743	52630078	0.109091	0	0	0.273267	0.00101273	0.0636364	0.136364	0.018018	0.0693069	1
ENSG00000264975_chr2	MIR4431	2	52702522	52702615	0.1	0	0	0.273267	0.000518279	0.0636364	0.136364	0.018018	0.0693069	1
ENSG00000115239_chr2	ASB3	2	53532672	53787610	0.0727273	0	0.00900901	0.273267	6.27339e-05	0.0636364	0.136364	0.00900901	0.0693069	1
ENSG00000207456_chr2	RNU6-997P	2	53570374	53570480	0.0636364	0	0	0.273267	2.87943e-05	0.0454545	0.136364	0.00900901	0.0693069	0.800987
ENSG00000270898_chr2	GPR75-ASB3	2	53670293	53860160	0.0727273	0	0.00900901	0.273267	6.27339e-05	0.0636364	0.136364	0.00900901	0.0693069	1
ENSG00000143942_chr2	CHAC2	2	53767792	53775196	0.0727273	0	0	0.273267	6.27339e-05	0.0454545	0.136364	0.00900901	0.0693069	0.800987
ENSG00000068912_chr2	ERLEC1	2	53787044	53818819	0.0727273	0	0	0.273267	6.27339e-05	0.0454545	0.136364	0.00900901	0.0693069	0.800987
ENSG00000265452_chr2	MIR3682	2	53849122	53849205	0.0727273	0	0	0.273267	6.27339e-05	0.0454545	0.136364	0.00900901	0.0693069	0.800987
ENSG00000119737_chr2	GPR75	2	53852913	53859989	0.0727273	0	0	0.273267	6.27339e-05	0.0454545	0.136364	0.00900901	0.0693069	0.800987
ENSG00000068878_chr2	PSME4	2	53864067	53970840	0.0727273	0	0	0.273267	6.27339e-05	0.0636364	0.136364	0.00900901	0.0693069	1
ENSG00000170634_chr2	ACYP2	2	53970838	54305300	0.0818182	0	0	0.273267	0.000133095	0.0636364	0.136364	0.00900901	0.0693069	1
ENSG00000233266_chr2	HMGB1P31	2	54051334	54051760	0.0818182	0	0	0.273267	0.000133095	0.0636364	0.136364	0.00900901	0.0693069	1
ENSG00000252934_chr2	RNU7-172P	2	54166944	54167007	0.0818182	0	0	0.273267	0.000133095	0.0636364	0.136364	0.00900901	0.0693069	1
ENSG00000178021_chr2	TSPYL6	2	54253184	54256272	0.0818182	0	0	0.273267	0.000133095	0.0636364	0.136364	0.00900901	0.0693069	1
ENSG00000177994_chr2	C2orf73	2	54330034	54383742	0.0727273	0	0	0.273267	6.27339e-05	0.0727273	0.136364	0.00900901	0.0693069	1
ENSG00000115306_chr2	SPTBN1	2	54456285	54671445	0.0727273	0	0	0.273267	6.27339e-05	0.0636364	0.136364	0.00900901	0.0693069	1
ENSG00000237887_chr2	RPL23AP32	2	54529343	54529801	0.0727273	0	0	0.273267	6.27339e-05	0.0636364	0.136364	0.00900901	0.0693069	1
ENSG00000214595_chr2	EML6	2	54723499	54972025	0.0818182	0	0	0.273267	0.000133095	0.0818182	0.136364	0.027027	0.0693069	1
ENSG00000252507_chr2	RNU7-81P	2	54850289	54850352	0.0818182	0	0	0.273267	0.000133095	0.0727273	0.136364	0.00900901	0.0693069	1
ENSG00000115310_chr2	RTN4	2	54972187	55112621	0.0818182	0	0	0.273267	0.000133095	0.0727273	0.136364	0.00900901	0.0693069	1
ENSG00000200086_chr2	RNU6-433P	2	55014418	55014521	0.0818182	0	0	0.273267	0.000133095	0.0727273	0.136364	0.00900901	0.0693069	1
ENSG00000162994_chr2	CLHC1	2	55174791	55232563	0.0818182	0	0	0.273267	0.000133095	0.0727273	0.136364	0.00900901	0.0693069	1
ENSG00000143947_chr2	RPS27A	2	55231903	55235853	0.0818182	0	0	0.273267	0.000133095	0.0727273	0.136364	0.00900901	0.0693069	1
ENSG00000085760_chr2	MTIF2	2	55236595	55269347	0.0818182	0	0.018018	0.273267	0.000133095	0.0727273	0.136364	0.018018	0.0693069	1
ENSG00000162997_chr2	PRORSD1P	2	55282319	55284522	0.0818182	0	0.018018	0.273267	0.000133095	0.0727273	0.136364	0.018018	0.0693069	1
ENSG00000115355_chr2	CCDC88A	2	55287842	55419921	0.0909091	0	0.045045	0.273267	0.000271391	0.0818182	0.136364	0.036036	0.0693069	1
ENSG00000233594_chr2	BTF3P5	2	55435156	55435622	0.0909091	0	0	0.273267	0.000271391	0.0636364	0.136364	0.018018	0.0693069	1
ENSG00000238619_chr2	RNU6-775P	2	55451004	55451099	0.0909091	0	0	0.273267	0.000271391	0.0636364	0.136364	0.018018	0.0693069	1
ENSG00000238493_chr2	RNU6-221P	2	55456106	55456204	0.0909091	0	0	0.273267	0.000271391	0.0636364	0.136364	0.018018	0.0693069	1
ENSG00000239189_chr2	RNU6-634P	2	55499950	55500055	0.0909091	0	0	0.273267	0.000271391	0.0636364	0.136364	0.018018	0.0693069	1
ENSG00000163001_chr2	CFAP36	2	55519604	55545879	0.0909091	0	0	0.273267	0.000271391	0.0636364	0.136364	0.018018	0.0693069	1
ENSG00000275052_chr2	PPP4R3B	2	55547292	55618880	0.0909091	0	0	0.273267	0.000271391	0.0636364	0.136364	0.00900901	0.0693069	1
ENSG00000138035_chr2	PNPT1	2	55634265	55693910	0.0909091	0	0	0.273267	0.000271391	0.0636364	0.136364	0.00900901	0.0693069	1
ENSG00000115380_chr2	EFEMP1	2	55865967	55924139	0.0818182	0	0	0.273267	0.000133095	0.0727273	0.136364	0.00900901	0.0693069	1
ENSG00000202344_chr2	RN7SKP208	2	55951654	55952014	0.0818182	0	0	0.273267	0.000133095	0.0727273	0.136364	0.00900901	0.0693069	1
ENSG00000226702_chr2	MIR217HG	2	55963191	56047326	0.0818182	0	0	0.273267	0.000133095	0.0727273	0.136364	0.00900901	0.0693069	1
ENSG00000207548_chr2	MIR217	2	55982952	55983063	0.0818182	0	0	0.273267	0.000133095	0.0727273	0.136364	0.00900901	0.0693069	1
ENSG00000207798_chr2	MIR216A	2	55988950	55989059	0.0818182	0	0	0.273267	0.000133095	0.0727273	0.136364	0.00900901	0.0693069	1
ENSG00000211520_chr2	MIR216B	2	56000714	56000795	0.0818182	0	0	0.273267	0.000133095	0.0727273	0.136364	0.00900901	0.0693069	1
ENSG00000055813_chr2	CCDC85A	2	56184123	56386173	0.109091	0	0	0.273267	0.00101273	0.0818182	0.136364	0.027027	0.0693069	1
ENSG00000199395_chr2	RNA5SP93	2	56235217	56235330	0.0909091	0	0	0.273267	0.000271391	0.0727273	0.136364	0.018018	0.0693069	1
ENSG00000271615_chr2	ACTG1P22	2	57755428	57766052	0.0909091	0	0.036036	0.273267	0.000271391	0.0727273	0.136364	0.0630631	0.0693069	1
ENSG00000028116_chr2	VRK2	2	57907651	58159920	0.0909091	0	0.0810811	0.273267	0.000271391	0.0818182	0.136364	0.0900901	0.0693069	1
ENSG00000115392_chr2	FANCL	2	58159243	58241372	0.0909091	0	0.0900901	0.273267	0.000271391	0.0818182	0.136364	0.0900901	0.0693069	1
ENSG00000233426_chr2	EIF3FP3	2	58251440	58252525	0.0818182	0	0.027027	0.273267	0.000133095	0.0727273	0.136364	0.045045	0.0693069	1
ENSG00000233723_chr2	LINC01122	2	58427799	59063766	0.0909091	0	0.018018	0.273267	0.000271391	0.0909091	0.136364	0.036036	0.0693069	0.857566
ENSG00000200101_chr2	RNU6-508P	2	59647621	59647723	0.0636364	0	0	0.273267	2.87943e-05	0.0909091	0.136364	0.00900901	0.0693069	0.857566
ENSG00000252726_chr2	RNA5SP94	2	59694762	59694869	0.0636364	0	0	0.273267	2.87943e-05	0.0818182	0.136364	0.00900901	0.0693069	1
ENSG00000223929_chr2	MIR4432HG	2	60359216	60391375	0.0636364	0	0	0.273267	2.87943e-05	0.0545455	0.136364	0.00900901	0.0693069	0.975504
ENSG00000200807_chr2	RNU1-32P	2	60384605	60384763	0.0636364	0	0	0.273267	2.87943e-05	0.0545455	0.136364	0.00900901	0.0693069	0.975504
ENSG00000266078_chr2	MIR4432	2	60387362	60387445	0.0636364	0	0	0.273267	2.87943e-05	0.0545455	0.136364	0.00900901	0.0693069	0.975504
ENSG00000119866_chr2	BCL11A	2	60451167	60553567	0.0636364	0	0	0.273267	2.87943e-05	0.0545455	0.136364	0.00900901	0.0693069	0.975504
ENSG00000242158_chr2	RN7SL361P	2	60640705	60641002	0.0636364	0	0	0.271287	3.21366e-05	0.0545455	0.136364	0.00900901	0.0712871	0.9389
ENSG00000252718_chr2	RNU6-612P	2	60719640	60719741	0.0727273	0	0	0.271287	7.06349e-05	0.0545455	0.136364	0.00900901	0.0712871	0.9389
ENSG00000271707_chr2	ATP1B3P1	2	60734895	60735715	0.0727273	0	0	0.271287	7.06349e-05	0.0545455	0.136364	0.00900901	0.0712871	0.9389
ENSG00000115421_chr2	PAPOLG	2	60756230	60802085	0.0909091	0	0	0.273267	0.000271391	0.0545455	0.181818	0.00900901	0.0693069	0.975504
ENSG00000228414_chr2	LINC01185	2	60825132	60881314	0.0818182	0	0	0.273267	0.000133095	0.0636364	0.181818	0.00900901	0.0693069	1
ENSG00000241524_chr2	RN7SL632P	2	60831664	60831929	0.0818182	0	0	0.273267	0.000133095	0.0545455	0.181818	0.00900901	0.0693069	0.975504
ENSG00000237024_chr2	RPL21P33	2	60852260	60852743	0.0818182	0	0	0.273267	0.000133095	0.0636364	0.181818	0.00900901	0.0693069	1
ENSG00000162924_chr2	REL	2	60881521	60931610	0.0818182	0	0	0.271287	0.00014987	0.0727273	0.181818	0.00900901	0.0712871	1
ENSG00000201076_chr2	RNU4-51P	2	60911303	60911442	0.0818182	0	0	0.271287	0.00014987	0.0727273	0.181818	0.00900901	0.0712871	1
ENSG00000237522_chr2	NONOP2	2	60936819	60938049	0.0818182	0	0	0.271287	0.00014987	0.0727273	0.181818	0.00900901	0.0712871	1
ENSG00000162927_chr2	PUS10	2	60940222	61018259	0.0818182	0	0	0.273267	0.000133095	0.0727273	0.181818	0.018018	0.0693069	1
ENSG00000222251_chr2	RNA5SP95	2	60998752	60998888	0.0727273	0	0	0.273267	6.27339e-05	0.0727273	0.181818	0.00900901	0.0693069	1
ENSG00000162928_chr2	PEX13	2	61017225	61051990	0.0727273	0	0	0.273267	6.27339e-05	0.0727273	0.181818	0.018018	0.0693069	1
ENSG00000162929_chr2	KIAA1841	2	61065871	61138034	0.0727273	0	0	0.273267	6.27339e-05	0.0727273	0.181818	0.018018	0.0693069	1
ENSG00000237651_chr2	C2orf74	2	61145068	61164829	0.0727273	0	0	0.273267	6.27339e-05	0.0727273	0.181818	0.018018	0.0693069	1
ENSG00000173209_chr2	AHSA2	2	61177418	61191203	0.0727273	0	0	0.273267	6.27339e-05	0.0818182	0.181818	0.018018	0.0693069	1
ENSG00000115464_chr2	USP34	2	61187463	61470769	0.0727273	0	0	0.273267	6.27339e-05	0.0909091	0.181818	0.018018	0.0693069	0.857566
ENSG00000206937_chr2	SNORA70B	2	61417244	61417378	0.0727273	0	0	0.273267	6.27339e-05	0.0818182	0.181818	0.00900901	0.0693069	1
ENSG00000082898_chr2	XPO1	2	61477849	61538626	0.0727273	0	0	0.273267	6.27339e-05	0.0727273	0.181818	0.00900901	0.0693069	1
ENSG00000206973_chr2	RNU6-1145P	2	61605616	61605722	0.0636364	0	0	0.273267	2.87943e-05	0.0727273	0.181818	0.00900901	0.0693069	1
ENSG00000227361_chr2	RPS24P7	2	61803143	61803388	0.0636364	0	0	0.273267	2.87943e-05	0.0636364	0.181818	0.00900901	0.0693069	1
ENSG00000170264_chr2	FAM161A	2	61824854	61854143	0.0636364	0	0	0.273267	2.87943e-05	0.0636364	0.181818	0.00900901	0.0693069	1
ENSG00000115484_chr2	CCT4	2	61868089	61888804	0.0636364	0	0	0.273267	2.87943e-05	0.0636364	0.181818	0.00900901	0.0693069	1
ENSG00000173163_chr2	COMMD1	2	61888724	62147247	0.0636364	0	0	0.273267	2.87943e-05	0.0727273	0.181818	0.00900901	0.0693069	1
ENSG00000242735_chr2	RPSAP26	2	62146413	62147153	0.0636364	0	0	0.273267	2.87943e-05	0.0727273	0.181818	0.00900901	0.0693069	1
ENSG00000170340_chr2	B3GNT2	2	62196113	62224731	0.0636364	0	0	0.273267	2.87943e-05	0.0636364	0.181818	0.00900901	0.0693069	1
ENSG00000266097_chr2	MIR5192	2	62205826	62205917	0.0636364	0	0	0.273267	2.87943e-05	0.0636364	0.181818	0.00900901	0.0693069	1
ENSG00000239958_chr2	RN7SL51P	2	62262387	62262671	0.0636364	0	0	0.273267	2.87943e-05	0.0636364	0.181818	0.00900901	0.0693069	1
ENSG00000241625_chr2	RN7SL18P	2	62491178	62491468	0.0727273	0	0	0.273267	6.27339e-05	0.0727273	0.181818	0.00900901	0.0693069	1
ENSG00000186889_chr2	TMEM17	2	62500221	62511894	0.0727273	0	0	0.273267	6.27339e-05	0.0727273	0.181818	0.018018	0.0693069	1
ENSG00000232144_chr2	PSAT1P2	2	62552463	62553434	0.0727273	0	0	0.273267	6.27339e-05	0.0727273	0.181818	0.018018	0.0693069	1
ENSG00000230595_chr2	RSL24D1P2	2	62561058	62561423	0.0727273	0	0	0.273267	6.27339e-05	0.0727273	0.181818	0.018018	0.0693069	1
ENSG00000115504_chr2	EHBP1	2	62673851	63046487	0.0818182	0	0	0.273267	0.000133095	0.0909091	0.181818	0.018018	0.0693069	0.857566
ENSG00000115507_chr2	OTX1	2	63050057	63057836	0.0818182	0	0	0.273267	0.000133095	0.0818182	0.181818	0.018018	0.0693069	1
ENSG00000242412_chr2	DBIL5P2	2	63117851	63119542	0.0909091	0	0	0.273267	0.000271391	0.0818182	0.181818	0.018018	0.0693069	1
ENSG00000143951_chr2	WDPCP	2	63121383	63827843	0.0909091	0	0	0.271287	0.000301087	0.0818182	0.181818	0.027027	0.0712871	1
ENSG00000014641_chr2	MDH1	2	63588609	63607197	0.0909091	0	0	0.271287	0.000301087	0.0818182	0.181818	0.027027	0.0712871	1
ENSG00000229920_chr2	RPS4XP5	2	63642455	63644038	0.0909091	0	0	0.271287	0.000301087	0.0818182	0.181818	0.027027	0.0712871	1
ENSG00000229221_chr2	HNRNPA1P66	2	63751697	63752630	0.0909091	0	0	0.271287	0.000301087	0.0818182	0.181818	0.018018	0.0712871	1
ENSG00000169764_chr2	UGP2	2	63840940	63891562	0.0818182	0	0	0.271287	0.00014987	0.0818182	0.181818	0.018018	0.0712871	1
ENSG00000143952_chr2	VPS54	2	63892146	64019072	0.0818182	0	0	0.271287	0.00014987	0.0818182	0.181818	0.018018	0.0712871	1
ENSG00000197329_chr2	PELI1	2	64092652	64144454	0.0818182	0	0	0.271287	0.00014987	0.0727273	0.181818	0.00900901	0.0712871	1
ENSG00000230923_chr2	LINC00309	2	64185078	64205485	0.0818182	0	0	0.271287	0.00014987	0.0636364	0.181818	0.00900901	0.0712871	1
ENSG00000264297_chr2	MIR4433B	2	64340747	64340848	0.0727273	0	0	0.271287	7.06349e-05	0.0545455	0.181818	0.00900901	0.0712871	0.9389
ENSG00000236148_chr2	RPL23AP37	2	64347193	64347741	0.0727273	0	0	0.271287	7.06349e-05	0.0545455	0.181818	0.00900901	0.0712871	0.9389
ENSG00000119862_chr2	LGALSL	2	64453969	64461381	0.0727273	0	0	0.271287	7.06349e-05	0.0545455	0.181818	0.00900901	0.0712871	0.9389
ENSG00000119844_chr2	AFTPH	2	64524305	64593005	0.0818182	0	0	0.271287	0.00014987	0.0636364	0.181818	0.00900901	0.0712871	1
ENSG00000252414_chr2	RNU6-100P	2	64578892	64578997	0.0818182	0	0	0.271287	0.00014987	0.0636364	0.181818	0.00900901	0.0712871	1
ENSG00000179833_chr2	SERTAD2	2	64631621	64751005	0.0727273	0	0	0.271287	7.06349e-05	0.0545455	0.181818	0.00900901	0.0712871	0.9389
ENSG00000275588_chr2	RN7SL341P	2	64817378	64817675	0.0727273	0	0	0.271287	7.06349e-05	0.0545455	0.181818	0.00900901	0.0712871	0.9389
ENSG00000244534_chr2	RN7SL211P	2	64906863	64907138	0.0727273	0	0	0.271287	7.06349e-05	0.0636364	0.181818	0.00900901	0.0712871	1
ENSG00000115902_chr2	SLC1A4	2	64988477	65023865	0.0727273	0	0	0.271287	7.06349e-05	0.0636364	0.181818	0.00900901	0.0712871	1
ENSG00000252892_chr2	RNU6-548P	2	64994746	64994860	0.0727273	0	0	0.271287	7.06349e-05	0.0636364	0.181818	0.00900901	0.0712871	1
ENSG00000011523_chr2	CEP68	2	65056366	65087004	0.0636364	0	0	0.271287	3.21366e-05	0.0636364	0.181818	0.00900901	0.0712871	1
ENSG00000138069_chr2	RAB1A	2	65070701	65130106	0.0636364	0	0	0.271287	3.21366e-05	0.0636364	0.181818	0.00900901	0.0712871	1
ENSG00000138071_chr2	ACTR2	2	65227753	65271253	0.0636364	0	0	0.271287	3.21366e-05	0.0545455	0.181818	0.00900901	0.0712871	0.9389
ENSG00000198369_chr2	SPRED2	2	65310851	65432637	0.0636364	0	0	0.271287	3.21366e-05	0.0545455	0.181818	0.00900901	0.0712871	0.9389
ENSG00000243029_chr2	RN7SL635P	2	65545401	65545696	0.0636364	0	0	0.271287	3.21366e-05	0.0545455	0.181818	0.00900901	0.0712871	0.9389
ENSG00000251900_chr2	VTRNA2-2P	2	65555432	65555534	0.0636364	0	0	0.271287	3.21366e-05	0.0545455	0.181818	0.00900901	0.0712871	0.9389
ENSG00000214533_chr2	KRT18P33	2	65666695	65667737	0.0636364	0	0	0.271287	3.21366e-05	0.0545455	0.181818	0.00900901	0.0712871	0.9389
ENSG00000264525_chr2	MIR4778	2	66358249	66358328	0.0636364	0	0	0.271287	3.21366e-05	0.0727273	0.181818	0.018018	0.0712871	1
ENSG00000226819_chr2	MEIS1-AS3	2	66426735	66433470	0.0636364	0	0	0.271287	3.21366e-05	0.0727273	0.181818	0.018018	0.0712871	1
ENSG00000143995_chr2	MEIS1	2	66433452	66573869	0.0636364	0	0	0.271287	3.21366e-05	0.0818182	0.181818	0.018018	0.0712871	1
ENSG00000230749_chr2	MEIS1-AS2	2	66439088	66441836	0.0636364	0	0	0.271287	3.21366e-05	0.0727273	0.181818	0.018018	0.0712871	1
ENSG00000232688_chr2	LINC01628	2	66921510	66922457	0.0636364	0	0	0.273267	2.87943e-05	0.0727273	0.181818	0.00900901	0.0693069	1
ENSG00000143971_chr2	ETAA1	2	67397319	67410545	0.0727273	0	0.027027	0.273267	6.27339e-05	0.0818182	0.181818	0.045045	0.0693069	1
ENSG00000197223_chr2	C1D	2	68041130	68110948	0.0727273	0	0	0.273267	6.27339e-05	0.0636364	0.181818	0.00900901	0.0693069	1
ENSG00000243667_chr2	WDR92	2	68122936	68157560	0.0727273	0	0	0.273267	6.27339e-05	0.0636364	0.181818	0.00900901	0.0693069	1
ENSG00000115946_chr2	PNO1	2	68157844	68176238	0.0727273	0	0	0.273267	6.27339e-05	0.0636364	0.181818	0.00900901	0.0693069	1
ENSG00000221823_chr2	PPP3R1	2	68178857	68256237	0.0818182	0	0	0.273267	0.000133095	0.0636364	0.181818	0.00900901	0.0693069	1
ENSG00000119865_chr2	CNRIP1	2	68284171	68320051	0.0818182	0	0	0.273267	0.000133095	0.0636364	0.181818	0.00900901	0.0693069	1
ENSG00000115956_chr2	PLEK	2	68365173	68397453	0.0727273	0	0	0.273267	6.27339e-05	0.0636364	0.181818	0.00900901	0.0693069	1
ENSG00000204923_chr2	FBXO48	2	68459419	68467258	0.0818182	0	0	0.273267	0.000133095	0.0727273	0.181818	0.018018	0.0673267	1
ENSG00000169621_chr2	APLF	2	68467561	68655862	0.0818182	0	0	0.273267	0.000133095	0.0727273	0.181818	0.018018	0.0673267	1
ENSG00000169618_chr2	PROKR1	2	68643589	68658247	0.0727273	0	0	0.273267	6.27339e-05	0.0636364	0.181818	0.018018	0.0673267	1
ENSG00000163219_chr2	ARHGAP25	2	68679601	68826833	0.0727273	0	0	0.275248	5.52504e-05	0.0636364	0.181818	0.00900901	0.0673267	1
ENSG00000163217_chr2	BMP10	2	68865481	68871517	0.0727273	0	0	0.275248	5.52504e-05	0.0545455	0.181818	0.00900901	0.0673267	0.998159
ENSG00000183607_chr2	GKN2	2	68945232	68952970	0.0727273	0	0	0.275248	5.52504e-05	0.0545455	0.181818	0.00900901	0.0673267	0.998159
ENSG00000169605_chr2	GKN1	2	68974573	68980974	0.0727273	0	0	0.275248	5.52504e-05	0.0545455	0.181818	0.00900901	0.0673267	0.998159
ENSG00000169604_chr2	ANTXR1	2	69013178	69249327	0.0727273	0	0	0.277228	4.7867e-05	0.0545455	0.181818	0.00900901	0.0653465	1
ENSG00000266649_chr2	MIR3126	2	69103682	69103755	0.0727273	0	0	0.275248	5.52504e-05	0.0545455	0.181818	0.00900901	0.0673267	0.998159
ENSG00000251850_chr2	RNA5SP96	2	69181897	69182003	0.0727273	0	0	0.277228	4.7867e-05	0.0545455	0.181818	0.00900901	0.0653465	1
ENSG00000199460_chr2	RNU6-1216P	2	69182877	69182983	0.0727273	0	0	0.277228	4.7867e-05	0.0545455	0.181818	0.00900901	0.0653465	1
ENSG00000198380_chr2	GFPT1	2	69319769	69387254	0.0727273	0	0	0.277228	4.7867e-05	0.0545455	0.181818	0.00900901	0.0653465	1
ENSG00000169599_chr2	NFU1	2	69395750	69437628	0.0727273	0	0	0.277228	4.7867e-05	0.0545455	0.181818	0.00900901	0.0653465	1
ENSG00000115977_chr2	AAK1	2	69457997	69674349	0.0727273	0	0	0.277228	4.7867e-05	0.0545455	0.181818	0.00900901	0.0653465	1
ENSG00000244236_chr2	RN7SL604P	2	69516751	69517046	0.0727273	0	0	0.277228	4.7867e-05	0.0545455	0.181818	0.00900901	0.0653465	1
ENSG00000207016_chr2	SNORA36C	2	69520043	69520174	0.0727273	0	0	0.277228	4.7867e-05	0.0545455	0.181818	0.00900901	0.0653465	1
ENSG00000229948_chr2	B3GALNT1P1	2	69597353	69598951	0.0727273	0	0	0.277228	4.7867e-05	0.0545455	0.181818	0.00900901	0.0653465	1
ENSG00000196975_chr2	ANXA4	2	69644425	69827100	0.0727273	0	0	0.277228	4.7867e-05	0.0545455	0.181818	0.00900901	0.0653465	1
ENSG00000087338_chr2	GMCL1	2	69829642	69881396	0.0727273	0	0	0.277228	4.7867e-05	0.0545455	0.181818	0.00900901	0.0653465	1
ENSG00000270723_chr2	RPL23AP92	2	69873565	69873819	0.0727273	0	0	0.277228	4.7867e-05	0.0545455	0.181818	0.00900901	0.0653465	1
ENSG00000124380_chr2	SNRNP27	2	69893560	69905575	0.0727273	0	0	0.277228	4.7867e-05	0.0545455	0.181818	0.00900901	0.0653465	1
ENSG00000059728_chr2	MXD1	2	69897688	69942945	0.0727273	0	0.00900901	0.277228	4.7867e-05	0.0545455	0.181818	0.00900901	0.0653465	1
ENSG00000244617_chr2	ASPRV1	2	69960089	69962265	0.0727273	0	0.00900901	0.277228	4.7867e-05	0.0545455	0.181818	0.00900901	0.0653465	1
ENSG00000179818_chr2	PCBP1-AS1	2	69962263	70103220	0.0727273	0	0.00900901	0.277228	4.7867e-05	0.0545455	0.181818	0.00900901	0.0653465	1
ENSG00000263669_chr2	RN7SL470P	2	70075014	70075272	0.0727273	0	0.00900901	0.277228	4.7867e-05	0.0545455	0.181818	0.00900901	0.0653465	1
ENSG00000169564_chr2	PCBP1	2	70087454	70089203	0.0727273	0	0.00900901	0.277228	4.7867e-05	0.0545455	0.181818	0.00900901	0.0653465	1
ENSG00000115998_chr2	C2orf42	2	70149880	70248615	0.0727273	0	0	0.277228	4.7867e-05	0.0545455	0.181818	0.00900901	0.0653465	1
ENSG00000116001_chr2	TIA1	2	70209444	70248660	0.0727273	0	0	0.277228	4.7867e-05	0.0545455	0.181818	0.00900901	0.0653465	1
ENSG00000221238_chr2	MIR1285-2	2	70252918	70253005	0.0727273	0	0	0.277228	4.7867e-05	0.0545455	0.181818	0.00900901	0.0653465	1
ENSG00000116005_chr2	PCYOX1	2	70257386	70281191	0.0727273	0	0	0.277228	4.7867e-05	0.0545455	0.181818	0.00900901	0.0653465	1
ENSG00000143977_chr2	SNRPG	2	70281362	70293771	0.0727273	0	0	0.277228	4.7867e-05	0.0545455	0.181818	0.00900901	0.0653465	1
ENSG00000035141_chr2	FAM136A	2	70295975	70302090	0.0636364	0	0	0.277228	2.27936e-05	0.0545455	0.181818	0.00900901	0.0653465	1
ENSG00000235289_chr2	BRD7P6	2	70353010	70355915	0.0636364	0	0	0.277228	2.27936e-05	0.0545455	0.181818	0.00900901	0.0653465	1
ENSG00000163235_chr2	TGFA	2	70447280	70554193	0.0636364	0	0	0.277228	2.27936e-05	0.0636364	0.181818	0.00900901	0.0653465	1
ENSG00000224606_chr2	TGFA-IT1	2	70467385	70468495	0.0636364	0	0	0.277228	2.27936e-05	0.0636364	0.181818	0.00900901	0.0653465	1
ENSG00000075340_chr2	ADD2	2	70607618	70768225	0.0636364	0	0	0.277228	2.27936e-05	0.0545455	0.181818	0.00900901	0.0653465	1
ENSG00000183733_chr2	FIGLA	2	70777310	70790643	0.0636364	0	0	0.275248	2.56951e-05	0.0545455	0.181818	0.00900901	0.0673267	0.998159
ENSG00000228034_chr2	HMGN2P21	2	70803157	70803426	0.0636364	0	0.00900901	0.275248	2.56951e-05	0.0545455	0.181818	0.00900901	0.0673267	0.998159
ENSG00000152672_chr2	CLEC4F	2	70808643	70820600	0.0636364	0	0.00900901	0.275248	2.56951e-05	0.0545455	0.181818	0.00900901	0.0673267	0.998159
ENSG00000116031_chr2	CD207	2	70830214	70835822	0.0636364	0	0.00900901	0.275248	2.56951e-05	0.0545455	0.181818	0.00900901	0.0673267	0.998159
ENSG00000237751_chr2	LINC01143	2	70887871	70889959	0.0636364	0	0.00900901	0.275248	2.56951e-05	0.0545455	0.181818	0	0.0673267	0.998159
ENSG00000116035_chr2	VAX2	2	70900590	70933446	0.0636364	0	0.027027	0.275248	2.56951e-05	0.0545455	0.181818	0	0.0673267	0.998159
ENSG00000116039_chr2	ATP6V1B1	2	70935882	70965406	0.0636364	0	0.036036	0.275248	2.56951e-05	0.0545455	0.181818	0.00900901	0.0673267	0.998159
ENSG00000239322_chr2	ATP6V1B1-AS1	2	70941817	70948610	0.0636364	0	0.036036	0.275248	2.56951e-05	0.0545455	0.181818	0.00900901	0.0673267	0.998159
ENSG00000226186_chr2	TCEB1P21	2	70955899	70956234	0.0636364	0	0.036036	0.275248	2.56951e-05	0.0545455	0.181818	0.00900901	0.0673267	0.998159
ENSG00000241159_chr2	RN7SL160P	2	70965584	70965867	0.0636364	0	0.036036	0.275248	2.56951e-05	0.0545455	0.181818	0.00900901	0.0673267	0.998159
ENSG00000144031_chr2	ANKRD53	2	70978380	70985499	0.0636364	0	0.036036	0.275248	2.56951e-05	0.0545455	0.181818	0.00900901	0.0673267	0.998159
ENSG00000144043_chr2	TEX261	2	70985938	70994945	0.0636364	0	0.036036	0.275248	2.56951e-05	0.0545455	0.181818	0.00900901	0.0673267	0.998159
ENSG00000205847_chr2	OR7E91P	2	71029028	71029893	0.0636364	0	0.036036	0.275248	2.56951e-05	0.0545455	0.181818	0.00900901	0.0673267	0.998159
ENSG00000234485_chr2	OR7E46P	2	71037685	71038703	0.0636364	0	0.036036	0.275248	2.56951e-05	0.0545455	0.181818	0.00900901	0.0673267	0.998159
ENSG00000234896_chr2	OR7E62P	2	71055527	71056003	0.0636364	0	0.018018	0.275248	2.56951e-05	0.0636364	0.181818	0.00900901	0.0673267	1
ENSG00000124357_chr2	NAGK	2	71064344	71079805	0.0636364	0	0.00900901	0.275248	2.56951e-05	0.0636364	0.181818	0.018018	0.0673267	1
ENSG00000124370_chr2	MCEE	2	71109684	71130239	0.0636364	0	0	0.273267	2.87943e-05	0.0636364	0.181818	0.00900901	0.0693069	1
ENSG00000124383_chr2	MPHOSPH10	2	71130314	71150101	0.0636364	0	0	0.273267	2.87943e-05	0.0636364	0.181818	0.00900901	0.0693069	1
ENSG00000124374_chr2	PAIP2B	2	71182739	71227083	0.0727273	0	0	0.273267	6.27339e-05	0.0545455	0.181818	0.00900901	0.0693069	0.975504
ENSG00000075292_chr2	ZNF638	2	71276561	71435069	0.0727273	0	0.00900901	0.273267	6.27339e-05	0.0636364	0.181818	0.018018	0.0693069	1
ENSG00000281195_chr2	ZNF638-IT1	2	71373938	71376320	0.0727273	0	0	0.273267	6.27339e-05	0.0636364	0.181818	0.018018	0.0693069	1
ENSG00000200779_chr2	RNU6-105P	2	71379755	71379858	0.0727273	0	0	0.273267	6.27339e-05	0.0636364	0.181818	0.018018	0.0693069	1
ENSG00000135636_chr2	DYSF	2	71453722	71686768	0.0727273	0	0.027027	0.273267	6.27339e-05	0.0636364	0.181818	0.018018	0.0693069	1
ENSG00000233971_chr2	RPS20P10	2	71984182	71984434	0.0636364	0	0	0.273267	2.87943e-05	0.0545455	0.181818	0.00900901	0.0693069	0.975504
ENSG00000003137_chr2	CYP26B1	2	72129238	72148038	0.0636364	0	0.00900901	0.273267	2.87943e-05	0.0636364	0.181818	0.00900901	0.0693069	1
ENSG00000144036_chr2	EXOC6B	2	72175984	72826041	0.0727273	0	0	0.273267	6.27339e-05	0.0909091	0.181818	0.018018	0.0693069	0.857566
ENSG00000222536_chr2	RNU2-39P	2	72721806	72722003	0.0727273	0	0	0.273267	6.27339e-05	0.0818182	0.181818	0.00900901	0.0693069	1
ENSG00000116096_chr2	SPR	2	72887360	72892158	0.0636364	0	0	0.273267	2.87943e-05	0.0636364	0.181818	0.00900901	0.0693069	1
ENSG00000135638_chr2	EMX1	2	72916260	72936071	0.0727273	0	0.00900901	0.273267	6.27339e-05	0.0636364	0.181818	0.00900901	0.0693069	1
ENSG00000144040_chr2	SFXN5	2	72942036	73075619	0.0727273	0	0.00900901	0.273267	6.27339e-05	0.0636364	0.181818	0.00900901	0.0693069	1
ENSG00000135631_chr2	RAB11FIP5	2	73073382	73156721	0.0727273	0	0.00900901	0.273267	6.27339e-05	0.0636364	0.181818	0.00900901	0.0693069	1
ENSG00000214513_chr2	NOTO	2	73202258	73212513	0.0727273	0	0	0.273267	6.27339e-05	0.0636364	0.181818	0.00900901	0.0693069	1
ENSG00000135632_chr2	SMYD5	2	73214222	73227237	0.0727273	0	0	0.273267	6.27339e-05	0.0636364	0.181818	0.00900901	0.0693069	1
ENSG00000135617_chr2	PRADC1	2	73228006	73233238	0.0636364	0	0	0.273267	2.87943e-05	0.0636364	0.181818	0.00900901	0.0693069	1
ENSG00000135624_chr2	CCT7	2	73233420	73253021	0.0636364	0	0	0.273267	2.87943e-05	0.0636364	0.181818	0.00900901	0.0693069	1
ENSG00000163013_chr2	FBXO41	2	73254682	73284431	0.0636364	0	0	0.273267	2.87943e-05	0.0636364	0.181818	0.00900901	0.0693069	1
ENSG00000135625_chr2	EGR4	2	73290929	73293705	0.0636364	0	0	0.273267	2.87943e-05	0.0636364	0.181818	0.00900901	0.0693069	1
ENSG00000252988_chr2	RNU6-111P	2	73298683	73298787	0.0636364	0	0	0.273267	2.87943e-05	0.0727273	0.181818	0.00900901	0.0693069	1
ENSG00000214484_chr2	RPSAP28	2	73370019	73370892	0.0636364	0	0	0.273267	2.87943e-05	0.0727273	0.181818	0.00900901	0.0693069	1
ENSG00000116127_chr2	ALMS1	2	73385758	73610793	0.0636364	0	0	0.273267	2.87943e-05	0.0818182	0.181818	0.00900901	0.0693069	1
ENSG00000230002_chr2	ALMS1-IT1	2	73456764	73459484	0.0636364	0	0	0.273267	2.87943e-05	0.0818182	0.181818	0.00900901	0.0693069	1
ENSG00000144035_chr2	NAT8	2	73640832	73642393	0.0636364	0	0	0.273267	2.87943e-05	0.0636364	0.181818	0.00900901	0.0693069	1
ENSG00000163016_chr2	ALMS1P1	2	73644919	73685576	0.0636364	0	0	0.273267	2.87943e-05	0.0636364	0.181818	0.00900901	0.0693069	1
ENSG00000204872_chr2	NAT8B	2	73700576	73701340	0.0636364	0	0	0.273267	2.87943e-05	0.0636364	0.181818	0.00900901	0.0693069	1
ENSG00000144034_chr2	TPRKB	2	73729104	73737400	0.0636364	0	0	0.273267	2.87943e-05	0.0636364	0.181818	0.00900901	0.0693069	1
ENSG00000144048_chr2	DUSP11	2	73762184	73780157	0.0636364	0	0	0.273267	2.87943e-05	0.0636364	0.181818	0.00900901	0.0693069	1
ENSG00000187833_chr2	C2orf78	2	73784189	73817147	0.0636364	0	0	0.273267	2.87943e-05	0.0636364	0.181818	0.00900901	0.0693069	1
ENSG00000124356_chr2	STAMBP	2	73828916	73873659	0.0636364	0	0	0.273267	2.87943e-05	0.0636364	0.181818	0.00900901	0.0693069	1
ENSG00000163017_chr2	ACTG2	2	73892314	73919865	0.0636364	0	0	0.273267	2.87943e-05	0.0636364	0.181818	0.00900901	0.0693069	1
ENSG00000114956_chr2	DGUOK	2	73926826	73958961	0.0636364	0	0	0.273267	2.87943e-05	0.0545455	0.181818	0.00900901	0.0693069	0.975504
ENSG00000237883_chr2	DGUOK-AS1	2	73947642	73981441	0.0636364	0	0	0.273267	2.87943e-05	0.0545455	0.181818	0.00900901	0.0693069	0.975504
ENSG00000201876_chr2	RNA5SP97	2	73968123	73968206	0.0636364	0	0	0.273267	2.87943e-05	0.0545455	0.181818	0.00900901	0.0693069	0.975504
ENSG00000187605_chr2	TET3	2	73986404	74108176	0.0636364	0	0	0.273267	2.87943e-05	0.0545455	0.181818	0.00900901	0.0693069	0.975504
ENSG00000257800_chr2	FNBP1P1	2	74120680	74123218	0.0636364	0	0	0.273267	2.87943e-05	0.0545455	0.181818	0.00900901	0.0693069	0.975504
ENSG00000163170_chr2	BOLA3	2	74135398	74147994	0.0636364	0	0	0.273267	2.87943e-05	0.0545455	0.181818	0.00900901	0.0693069	0.975504
ENSG00000225439_chr2	BOLA3-AS1	2	74148009	74150061	0.0636364	0	0	0.273267	2.87943e-05	0.0545455	0.181818	0.00900901	0.0693069	0.975504
ENSG00000114978_chr2	MOB1A	2	74152528	74178898	0.0636364	0	0	0.273267	2.87943e-05	0.0545455	0.181818	0.00900901	0.0693069	0.975504
ENSG00000065911_chr2	MTHFD2	2	74198562	74217565	0.0636364	0	0	0.273267	2.87943e-05	0.0545455	0.181818	0.00900901	0.0693069	0.975504
ENSG00000188687_chr2	SLC4A5	2	74216242	74343414	0.0636364	0	0	0.273267	2.87943e-05	0.0545455	0.181818	0.00900901	0.0693069	0.975504
ENSG00000229798_chr2	KRT18P26	2	74306728	74308008	0.0636364	0	0	0.273267	2.87943e-05	0.0545455	0.181818	0.00900901	0.0693069	0.975504
ENSG00000252214_chr2	RNU6-542P	2	74319399	74319501	0.0636364	0	0	0.273267	2.87943e-05	0.0545455	0.181818	0.00900901	0.0693069	0.975504
ENSG00000234632_chr2	NECAP1P2	2	74350069	74351009	0.0636364	0	0	0.273267	2.87943e-05	0.0545455	0.181818	0	0.0693069	0.975504
ENSG00000225658_chr2	TAF13P2	2	74351134	74351419	0.0636364	0	0	0.273267	2.87943e-05	0.0545455	0.181818	0	0.0693069	0.975504
ENSG00000204843_chr2	DCTN1	2	74361154	74392087	0.0636364	0	0.00900901	0.273267	2.87943e-05	0.0545455	0.181818	0	0.0693069	0.975504
ENSG00000237737_chr2	DCTN1-AS1	2	74385486	74393882	0.0636364	0	0.00900901	0.273267	2.87943e-05	0.0545455	0.181818	0	0.0693069	0.975504
ENSG00000159239_chr2	C2orf81	2	74414176	74421591	0.0636364	0	0.00900901	0.273267	2.87943e-05	0.0545455	0.181818	0	0.0693069	0.975504
ENSG00000233155_chr2	HMGA1P8	2	74418122	74418442	0.0636364	0	0.00900901	0.273267	2.87943e-05	0.0545455	0.181818	0	0.0693069	0.975504
ENSG00000005448_chr2	WDR54	2	74421678	74425755	0.0636364	0	0.00900901	0.273267	2.87943e-05	0.0545455	0.181818	0	0.0693069	0.975504
ENSG00000114993_chr2	RTKN	2	74425836	74442422	0.0727273	0	0.00900901	0.273267	6.27339e-05	0.0545455	0.181818	0	0.0693069	0.975504
ENSG00000115274_chr2	INO80B	2	74455023	74457960	0.0727273	0	0.00900901	0.273267	6.27339e-05	0.0545455	0.181818	0	0.0693069	0.975504
ENSG00000274049_chr2	INO80B-WBP1	2	74455088	74460884	0.0727273	0	0.00900901	0.273267	6.27339e-05	0.0545455	0.181818	0	0.0693069	0.975504
ENSG00000239779_chr2	WBP1	2	74458329	74460891	0.0727273	0	0.00900901	0.273267	6.27339e-05	0.0545455	0.181818	0	0.0693069	0.975504
ENSG00000115275_chr2	MOGS	2	74461057	74465410	0.0727273	0	0.00900901	0.273267	6.27339e-05	0.0545455	0.181818	0	0.0693069	0.975504
ENSG00000204822_chr2	MRPL53	2	74471958	74473322	0.0727273	0	0.00900901	0.273267	6.27339e-05	0.0545455	0.181818	0	0.0693069	0.975504
ENSG00000135637_chr2	CCDC142	2	74471986	74483408	0.0727273	0	0.00900901	0.273267	6.27339e-05	0.0545455	0.181818	0	0.0693069	0.975504
ENSG00000115282_chr2	TTC31	2	74483073	74494886	0.0727273	0	0.00900901	0.273267	6.27339e-05	0.0545455	0.181818	0	0.0693069	0.975504
ENSG00000179528_chr2	LBX2	2	74497517	74503316	0.0727273	0	0.00900901	0.273267	6.27339e-05	0.0545455	0.181818	0	0.0693069	0.975504
ENSG00000257702_chr2	LBX2-AS1	2	74502595	74504678	0.0727273	0	0.00900901	0.273267	6.27339e-05	0.0545455	0.181818	0	0.0693069	0.975504
ENSG00000115289_chr2	PCGF1	2	74505043	74508580	0.0727273	0	0.00900901	0.273267	6.27339e-05	0.0545455	0.181818	0	0.0693069	0.975504
ENSG00000115297_chr2	TLX2	2	74513463	74517147	0.0727273	0	0.00900901	0.275248	5.52504e-05	0.0545455	0.181818	0	0.0673267	0.998159
ENSG00000144045_chr2	DQX1	2	74518131	74526336	0.0727273	0	0.00900901	0.275248	5.52504e-05	0.0545455	0.181818	0	0.0673267	0.998159
ENSG00000115307_chr2	AUP1	2	74526645	74529939	0.0727273	0	0.00900901	0.275248	5.52504e-05	0.0545455	0.181818	0	0.0673267	0.998159
ENSG00000115317_chr2	HTRA2	2	74529377	74533348	0.0727273	0	0.00900901	0.275248	5.52504e-05	0.0545455	0.181818	0	0.0673267	0.998159
ENSG00000115318_chr2	LOXL3	2	74532414	74555690	0.0727273	0	0.00900901	0.275248	5.52504e-05	0.0545455	0.181818	0.00900901	0.0673267	0.998159
ENSG00000115325_chr2	DOK1	2	74549026	74557554	0.0727273	0	0	0.275248	5.52504e-05	0.0545455	0.181818	0.00900901	0.0673267	0.998159
ENSG00000159374_chr2	M1AP	2	74557883	74648338	0.0727273	0	0	0.275248	5.52504e-05	0.0545455	0.181818	0.00900901	0.0673267	0.998159
ENSG00000108442_chr2	TVP23BP2	2	74628328	74628942	0.0636364	0	0	0.275248	2.56951e-05	0.0545455	0.181818	0.00900901	0.0673267	0.998159
ENSG00000135622_chr2	SEMA4F	2	74654228	74683853	0.0545455	0	0	0.275248	1.23357e-05	0.0545455	0.181818	0.00900901	0.0673267	0.998159
ENSG00000159399_chr2	HK2	2	74833981	74893359	0.0545455	0	0	0.275248	1.23357e-05	0.0545455	0.181818	0	0.0673267	0.998159
ENSG00000204792_chr2	LINC01291	2	74918148	74938418	0.0545455	0	0	0.277228	1.07758e-05	0.0545455	0.181818	0	0.0653465	1
ENSG00000230836_chr2	LINC01293	2	74940258	74942670	0.0545455	0	0	0.277228	1.07758e-05	0.0545455	0.181818	0	0.0653465	1
ENSG00000115350_chr2	POLE4	2	74958492	74970128	0.0545455	0	0	0.277228	1.07758e-05	0.0545455	0.181818	0	0.0653465	1
ENSG00000115353_chr2	TACR1	2	75046463	75199700	0.0636364	0	0	0.277228	2.27936e-05	0.0727273	0.181818	0.018018	0.0653465	1
ENSG00000263909_chr2	MIR5000	2	75090812	75090914	0.0545455	0	0	0.277228	1.07758e-05	0.0545455	0.181818	0.00900901	0.0653465	1
ENSG00000236167_chr2	GAPDHP57	2	75455994	75456578	0.0818182	0	0	0.277228	0.000102318	0.0545455	0.181818	0.00900901	0.0653465	1
ENSG00000115363_chr2	EVA1A	2	75469302	75569722	0.0818182	0	0	0.277228	0.000102318	0.0545455	0.181818	0.00900901	0.0653465	1
ENSG00000115364_chr2	MRPL19	2	75646783	75690851	0.0909091	0	0	0.277228	0.000209507	0.0545455	0.181818	0.00900901	0.0653465	1
ENSG00000226247_chr2	SUPT4H1P1	2	75651288	75651627	0.0818182	0	0	0.277228	0.000102318	0.0545455	0.181818	0.00900901	0.0653465	1
ENSG00000005436_chr2	GCFC2	2	75652000	75710989	0.0909091	0	0	0.277228	0.000209507	0.0545455	0.181818	0.00900901	0.0653465	1
ENSG00000233107_chr2	SUCLA2P2	2	76106016	76107324	0.0818182	0	0	0.277228	0.000102318	0.0727273	0.181818	0.018018	0.0653465	1
ENSG00000200488_chr2	RN7SKP203	2	76445079	76445410	0.0909091	0	0	0.277228	0.000209507	0.0727273	0.181818	0.018018	0.0653465	1
ENSG00000251947_chr2	RN7SKP164	2	76595413	76595678	0.0909091	0	0.00900901	0.277228	0.000209507	0.0727273	0.181818	0.027027	0.0653465	1
ENSG00000176204_chr2	LRRTM4	2	76747719	77593319	0.0909091	0	0.153153	0.277228	0.000209507	0.1	0.181818	0.117117	0.0653465	0.611862
ENSG00000200028_chr2	RNA5SP98	2	76772909	76773045	0.0909091	0	0.027027	0.277228	0.000209507	0.0727273	0.181818	0.027027	0.0653465	1
ENSG00000214429_chr2	CYCSP6	2	78412793	78413094	0.0909091	0	0.045045	0.275248	0.000238999	0.0909091	0.181818	0.0630631	0.0673267	0.814065
ENSG00000202423_chr2	RNU6-827P	2	78882447	78882552	0.0909091	0	0.00900901	0.273267	0.000271391	0.118182	0.181818	0.018018	0.0693069	0.368012
ENSG00000200048_chr2	RNU6-812P	2	78882628	78882734	0.0909091	0	0.00900901	0.273267	0.000271391	0.118182	0.181818	0.018018	0.0693069	0.368012
ENSG00000143954_chr2	REG3G	2	79025686	79028505	0.0727273	0	0	0.273267	6.27339e-05	0.118182	0.181818	0.00900901	0.0693069	0.368012
ENSG00000172023_chr2	REG1B	2	79085030	79088019	0.0727273	0	0	0.273267	6.27339e-05	0.118182	0.181818	0.00900901	0.0693069	0.368012
ENSG00000115386_chr2	REG1A	2	79120362	79123419	0.0727273	0	0	0.273267	6.27339e-05	0.118182	0.181818	0.00900901	0.0693069	0.368012
ENSG00000204787_chr2	REG1CP	2	79135503	79138427	0.0727273	0	0	0.273267	6.27339e-05	0.118182	0.181818	0.00900901	0.0693069	0.368012
ENSG00000172016_chr2	REG3A	2	79157003	79159753	0.0727273	0	0	0.273267	6.27339e-05	0.118182	0.181818	0.00900901	0.0693069	0.368012
ENSG00000066032_chr2	CTNNA2	2	79185231	80648861	0.0818182	0	0	0.271287	0.00014987	0.127273	0.181818	0.018018	0.0712871	0.265389
ENSG00000252031_chr2	RNU6-561P	2	79636862	79636963	0.0636364	0	0	0.271287	3.21366e-05	0.118182	0.181818	0.00900901	0.0712871	0.412193
ENSG00000266436_chr2	MIR4264	2	79649294	79649359	0.0636364	0	0	0.271287	3.21366e-05	0.118182	0.181818	0.00900901	0.0712871	0.412193
ENSG00000276917_chr2	MIR8080	2	79866495	79866583	0.0727273	0	0	0.271287	7.06349e-05	0.118182	0.181818	0.00900901	0.0712871	0.412193
ENSG00000162951_chr2	LRRTM1	2	80288351	80304749	0.0636364	0	0	0.271287	3.21366e-05	0.1	0.181818	0.00900901	0.0712871	0.73247
ENSG00000200890_chr2	RNA5SP99	2	81496214	81496327	0.0727273	0	0	0.271287	7.06349e-05	0.1	0.181818	0.027027	0.0712871	0.73247
ENSG00000242118_chr2	RN7SL201P	2	81967079	81967374	0.0818182	0	0.018018	0.271287	0.00014987	0.1	0.181818	0.036036	0.0712871	0.73247
ENSG00000229560_chr2	LYARP1	2	82268427	82269927	0.0818182	0	0.018018	0.271287	0.00014987	0.109091	0.181818	0.045045	0.0712871	0.577794
ENSG00000252897_chr2	RNU6-685P	2	82268612	82268706	0.0818182	0	0.018018	0.271287	0.00014987	0.109091	0.181818	0.045045	0.0712871	0.577794
ENSG00000226700_chr2	MTND4P25	2	82814984	82815516	0.0818182	0	0.018018	0.273267	0.000133095	0.0909091	0.181818	0.027027	0.0693069	0.857566
ENSG00000225045_chr2	MTND5P27	2	82815809	82817528	0.0818182	0	0.018018	0.273267	0.000133095	0.0909091	0.181818	0.027027	0.0693069	0.857566
ENSG00000224695_chr2	MTND6P7	2	82817538	82818061	0.0818182	0	0.018018	0.273267	0.000133095	0.0909091	0.181818	0.027027	0.0693069	0.857566
ENSG00000227789_chr2	MTCYBP7	2	82818131	82819264	0.0818182	0	0.018018	0.273267	0.000133095	0.0909091	0.181818	0.027027	0.0693069	0.857566
ENSG00000224627_chr2	RPL37P10	2	83594956	83595243	0.0909091	0	0.018018	0.273267	0.000271391	0.0818182	0.181818	0.036036	0.0693069	1
ENSG00000199295_chr2	RNU6-1312P	2	83657735	83657842	0.0909091	0	0.027027	0.273267	0.000271391	0.0818182	0.181818	0.045045	0.0693069	1
ENSG00000228902_chr2	ST6GALNAC2P1	2	84039885	84040720	0.0727273	0	0	0.273267	6.27339e-05	0.0909091	0.181818	0.00900901	0.0693069	0.857566
ENSG00000182814_chr2	FUNDC2P2	2	84290683	84292202	0.0727273	0	0	0.271287	7.06349e-05	0.0818182	0.181818	0.00900901	0.0712871	1
ENSG00000163541_chr2	SUCLG1	2	84423523	84460045	0.0818182	0	0	0.271287	0.00014987	0.0818182	0.181818	0.00900901	0.0712871	1
ENSG00000115423_chr2	DNAH6	2	84516455	84819589	0.0818182	0	0	0.269307	0.00016786	0.0818182	0.181818	0.00900901	0.0732673	1
ENSG00000259056_chr2	DUXAP1	2	84750769	84751231	0.0818182	0	0	0.269307	0.00016786	0.0818182	0.181818	0.00900901	0.0732673	1
ENSG00000235847_chr2	LDHAP7	2	84777259	84778223	0.0818182	0	0	0.269307	0.00016786	0.0818182	0.181818	0.00900901	0.0732673	1
ENSG00000186854_chr2	TRABD2A	2	84821650	84907008	0.0909091	0	0	0.269307	0.000333019	0.0818182	0.181818	0.00900901	0.0732673	1
ENSG00000213400_chr2	RPL12P18	2	84874696	84875020	0.0818182	0	0	0.269307	0.00016786	0.0818182	0.181818	0.00900901	0.0732673	1
ENSG00000034510_chr2	TMSB10	2	84905625	84906675	0.0909091	0	0	0.269307	0.000333019	0.0818182	0.181818	0.00900901	0.0732673	1
ENSG00000176407_chr2	KCMF1	2	84971093	85059472	0.0909091	0	0	0.269307	0.000333019	0.0818182	0.181818	0.00900901	0.0732673	1
ENSG00000225787_chr2	LSM3P3	2	85102389	85102694	0.0909091	0	0	0.269307	0.000333019	0.0818182	0.181818	0.00900901	0.0732673	1
ENSG00000152284_chr2	TCF7L1	2	85133410	85310388	0.0909091	0	0.00900901	0.269307	0.000333019	0.0818182	0.181818	0.00900901	0.0732673	1
ENSG00000231134_chr2	TCF7L1-IT1	2	85186409	85187253	0.0909091	0	0	0.269307	0.000333019	0.0818182	0.181818	0.00900901	0.0732673	1
ENSG00000200701_chr2	RNU6-674P	2	85204926	85205032	0.0909091	0	0	0.269307	0.000333019	0.0818182	0.181818	0.00900901	0.0732673	1
ENSG00000152291_chr2	TGOLN2	2	85318020	85328425	0.0909091	0	0.00900901	0.269307	0.000333019	0.0818182	0.181818	0.00900901	0.0732673	1
ENSG00000270532_chr2	PEBP1P2	2	85341281	85341838	0.0909091	0	0.00900901	0.269307	0.000333019	0.0818182	0.181818	0.00900901	0.0732673	1
ENSG00000042445_chr2	RETSAT	2	85342088	85354620	0.0909091	0	0.00900901	0.269307	0.000333019	0.0818182	0.181818	0.00900901	0.0732673	1
ENSG00000115459_chr2	ELMOD3	2	85354394	85391752	0.0909091	0	0.00900901	0.269307	0.000333019	0.0818182	0.181818	0.00900901	0.0732673	1
ENSG00000278590_chr2	RN7SL113P	2	85368282	85368580	0.0909091	0	0.00900901	0.269307	0.000333019	0.0818182	0.181818	0.00900901	0.0732673	1
ENSG00000042493_chr2	CAPG	2	85394748	85418432	0.0909091	0	0.00900901	0.269307	0.000333019	0.0818182	0.181818	0.00900901	0.0732673	1
ENSG00000152292_chr2	SH2D6	2	85418721	85437029	0.0909091	0	0.00900901	0.269307	0.000333019	0.0818182	0.181818	0.00900901	0.0732673	1
ENSG00000244399_chr2	RN7SL251P	2	85442495	85442791	0.0909091	0	0.00900901	0.269307	0.000333019	0.0818182	0.181818	0.00900901	0.0732673	1
ENSG00000229648_chr2	RPSAP22	2	85490930	85491780	0.0909091	0	0	0.269307	0.000333019	0.0818182	0.181818	0.00900901	0.0732673	1
ENSG00000168906_chr2	MAT2A	2	85539165	85545280	0.0909091	0	0	0.269307	0.000333019	0.0818182	0.181818	0	0.0732673	1
ENSG00000115486_chr2	GGCX	2	85544723	85561547	0.0909091	0	0	0.269307	0.000333019	0.0818182	0.181818	0	0.0732673	1
ENSG00000118640_chr2	VAMP8	2	85561562	85582031	0.0909091	0	0	0.269307	0.000333019	0.0818182	0.181818	0	0.0732673	1
ENSG00000276281_chr2	RN7SL126P	2	85567662	85567960	0.0909091	0	0	0.269307	0.000333019	0.0818182	0.181818	0	0.0732673	1
ENSG00000168899_chr2	VAMP5	2	85584408	85593412	0.0909091	0	0	0.269307	0.000333019	0.0818182	0.181818	0	0.0732673	1
ENSG00000168894_chr2	RNF181	2	85595725	85597613	0.0909091	0	0	0.269307	0.000333019	0.0818182	0.181818	0	0.0732673	1
ENSG00000168890_chr2	TMEM150A	2	85598548	85603196	0.0909091	0	0	0.269307	0.000333019	0.0818182	0.181818	0	0.0732673	1
ENSG00000168883_chr2	USP39	2	85602856	85649282	0.0909091	0	0	0.269307	0.000333019	0.0818182	0.181818	0	0.0732673	1
ENSG00000168887_chr2	C2orf68	2	85606654	85612066	0.0909091	0	0	0.269307	0.000333019	0.0818182	0.181818	0	0.0732673	1
ENSG00000168878_chr2	SFTPB	2	85657314	85668741	0.0909091	0	0	0.269307	0.000333019	0.0818182	0.181818	0	0.0732673	1
ENSG00000115523_chr2	GNLY	2	85685175	85698854	0.0909091	0	0	0.269307	0.000333019	0.0818182	0.181818	0.00900901	0.0732673	1
ENSG00000199687_chr2	RNU1-38P	2	85728194	85728337	0.0727273	0	0	0.269307	7.77536e-05	0.0818182	0.181818	0	0.0732673	1
ENSG00000168874_chr2	ATOH8	2	85751344	85788066	0.0727273	0	0.00900901	0.267327	8.7248e-05	0.0818182	0.181818	0	0.0752475	1
ENSG00000278783_chr2	MIR6071	2	85783600	85783677	0.0727273	0	0.00900901	0.267327	8.7248e-05	0.0818182	0.181818	0	0.0752475	1
ENSG00000252321_chr2	RN7SKP83	2	85820435	85820612	0.0727273	0	0	0.269307	7.77536e-05	0.0818182	0.181818	0	0.0732673	1
ENSG00000115525_chr2	ST3GAL5	2	85839144	85889014	0.0727273	0	0	0.269307	7.77536e-05	0.0818182	0.181818	0	0.0732673	1
ENSG00000232504_chr2	ST3GAL5-AS1	2	85889280	85890980	0.0727273	0	0	0.269307	7.77536e-05	0.0818182	0.181818	0	0.0732673	1
ENSG00000068654_chr2	POLR1A	2	86020216	86106155	0.0727273	0	0	0.269307	7.77536e-05	0.0818182	0.181818	0	0.0732673	1
ENSG00000132300_chr2	PTCD3	2	86106182	86142157	0.0727273	0	0	0.269307	7.77536e-05	0.0818182	0.181818	0	0.0732673	1
ENSG00000208772_chr2	SNORD94	2	86135870	86136006	0.0727273	0	0	0.269307	7.77536e-05	0.0818182	0.181818	0	0.0732673	1
ENSG00000132305_chr2	IMMT	2	86143932	86195770	0.0727273	0	0	0.269307	7.77536e-05	0.0818182	0.181818	0	0.0732673	1
ENSG00000265420_chr2	MIR4779	2	86193026	86193108	0.0727273	0	0	0.269307	7.77536e-05	0.0818182	0.181818	0	0.0732673	1
ENSG00000132313_chr2	MRPL35	2	86199355	86213794	0.0727273	0	0	0.269307	7.77536e-05	0.0818182	0.181818	0	0.0732673	1
ENSG00000068615_chr2	REEP1	2	86213993	86338083	0.0727273	0	0	0.269307	7.77536e-05	0.0818182	0.181818	0	0.0732673	1
ENSG00000115548_chr2	KDM3A	2	86440647	86492716	0.0727273	0	0	0.269307	7.77536e-05	0.0818182	0.181818	0	0.0732673	1
ENSG00000115561_chr2	CHMP3	2	86503431	86563479	0.0727273	0	0	0.269307	7.77536e-05	0.0818182	0.181818	0	0.0732673	1
ENSG00000249884_chr2	RNF103-CHMP3	2	86505668	86721122	0.0727273	0	0	0.269307	7.77536e-05	0.0818182	0.181818	0	0.0732673	1
ENSG00000200563_chr2	RNU6-640P	2	86515204	86515308	0.0727273	0	0	0.269307	7.77536e-05	0.0818182	0.181818	0	0.0732673	1
ENSG00000239305_chr2	RNF103	2	86603393	86623866	0.0727273	0	0	0.269307	7.77536e-05	0.0818182	0.181818	0	0.0732673	1
ENSG00000153561_chr2	RMND5A	2	86720173	86778041	0.0727273	0	0	0.269307	7.77536e-05	0.0818182	0.181818	0	0.0732673	1
ENSG00000153563_chr2	CD8A	2	86784610	86808396	0.0727273	0	0	0.269307	7.77536e-05	0.0818182	0.181818	0	0.0732673	1
ENSG00000172116_chr2	CD8B	2	86815339	86861924	0.0727273	0	0	0.269307	7.77536e-05	0.0818182	0.181818	0	0.0732673	1
ENSG00000233673_chr2	ANAPC1P1	2	86861825	86922693	0.0727273	0	0	0.269307	7.77536e-05	0.0818182	0.181818	0	0.0732673	1
ENSG00000187627_chr2	RGPD1	2	86907953	87013981	0.0727273	0	0	0.269307	7.77536e-05	0.0818182	0.181818	0	0.0732673	1
ENSG00000226114_chr2	NDUFB4P5	2	86934462	86934822	0.0727273	0	0	0.269307	7.77536e-05	0.0818182	0.181818	0	0.0732673	1
ENSG00000183281_chr2	PLGLB1	2	87002559	87021852	0.0727273	0	0	0.269307	7.77536e-05	0.0818182	0.181818	0	0.0732673	1
ENSG00000264793_chr2	MIR4771-1	2	87194786	87194859	0.0727273	0	0	0.269307	7.77536e-05	0.0818182	0.181818	0	0.0732673	1
ENSG00000233999_chr2	IGKV3OR2-268	2	87338511	87339035	0.0727273	0	0	0.269307	7.77536e-05	0.0818182	0.181818	0	0.0732673	1
ENSG00000222041_chr2	LINC00152	2	87455368	87606805	0.0727273	0	0	0.269307	7.77536e-05	0.0818182	0.181818	0	0.0732673	1
ENSG00000265507_chr2	MIR4435-1	2	87629755	87629834	0.0727273	0	0	0.269307	7.77536e-05	0.0818182	0.181818	0	0.0732673	1
ENSG00000125551_chr2	PLGLB2	2	87748087	87758793	0.0727273	0	0	0.269307	7.77536e-05	0.0818182	0.181818	0	0.0732673	1
ENSG00000185304_chr2	RGPD2	2	87755955	87825952	0.0727273	0	0	0.269307	7.77536e-05	0.0818182	0.181818	0	0.0732673	1
ENSG00000229604_chr2	MTATP8P2	2	87824942	87825143	0.0727273	0	0	0.269307	7.77536e-05	0.0818182	0.181818	0	0.0732673	1
ENSG00000225428_chr2	NDUFB4P7	2	87968609	87968971	0.0727273	0	0	0.269307	7.77536e-05	0.0818182	0.181818	0	0.0732673	1
ENSG00000222724_chr2	RNU2-63P	2	88016354	88016547	0.0727273	0	0	0.269307	7.77536e-05	0.0818182	0.181818	0	0.0732673	1
ENSG00000172086_chr2	KRCC1	2	88027205	88055729	0.0727273	0	0	0.269307	7.77536e-05	0.0818182	0.181818	0	0.0732673	1
ENSG00000115593_chr2	SMYD1	2	88067780	88113387	0.0727273	0	0	0.269307	7.77536e-05	0.0818182	0.181818	0	0.0732673	1
ENSG00000265003_chr2	MIR4780	2	88082519	88082599	0.0727273	0	0	0.269307	7.77536e-05	0.0818182	0.181818	0	0.0732673	1
ENSG00000163586_chr2	FABP1	2	88122982	88128116	0.0727273	0	0	0.269307	7.77536e-05	0.0818182	0.181818	0	0.0732673	1
ENSG00000144115_chr2	THNSL2	2	88170295	88186636	0.0727273	0	0	0.269307	7.77536e-05	0.0818182	0.181818	0	0.0732673	1
ENSG00000232508_chr2	MRPL45P1	2	88364695	88365608	0.0727273	0	0	0.269307	7.77536e-05	0.0818182	0.181818	0	0.0732673	1
ENSG00000212133_chr2	RNU6-1168P	2	88383494	88383597	0.0727273	0	0	0.269307	7.77536e-05	0.0818182	0.181818	0	0.0732673	1
ENSG00000252395_chr2	RNU6-1007P	2	88414898	88415004	0.0727273	0	0	0.269307	7.77536e-05	0.0818182	0.181818	0	0.0732673	1
ENSG00000214336_chr2	FOXI3	2	88446787	88452656	0.0727273	0	0	0.269307	7.77536e-05	0.0818182	0.181818	0	0.0732673	1
ENSG00000172073_chr2	TEX37	2	88524651	88529584	0.0727273	0	0	0.269307	7.77536e-05	0.0818182	0.181818	0	0.0732673	1
ENSG00000172071_chr2	EIF2AK3	2	88556741	88627576	0.0727273	0	0	0.269307	7.77536e-05	0.0818182	0.181818	0	0.0732673	1
ENSG00000153574_chr2	RPIA	2	88691644	88750935	0.0727273	0	0	0.269307	7.77536e-05	0.0818182	0.181818	0	0.0732673	1
ENSG00000230006_chr2	ANKRD36BP2	2	88765807	88806612	0.0727273	0	0	0.269307	7.77536e-05	0.0818182	0.181818	0	0.0732673	1
ENSG00000265510_chr2	MIR4436A	2	88812370	88812454	0.0727273	0	0	0.269307	7.77536e-05	0.0818182	0.181818	0	0.0732673	1
ENSG00000211592_chr2	IGKC	2	88857161	89046465	0.0727273	0	0	0.269307	7.77536e-05	0.0818182	0.181818	0	0.0732673	1
ENSG00000240671_chr2	IGKV1-8	2	88857517	89010451	0.0727273	0	0	0.269307	7.77536e-05	0.0818182	0.181818	0	0.0732673	1
ENSG00000243290_chr2	IGKV1-12	2	88857517	89040745	0.0727273	0	0	0.269307	7.77536e-05	0.0818182	0.181818	0	0.0732673	1
ENSG00000211593_chr2	IGKJ5	2	88860568	88860605	0.0727273	0	0	0.269307	7.77536e-05	0.0818182	0.181818	0	0.0732673	1
ENSG00000211594_chr2	IGKJ4	2	88860886	88860922	0.0727273	0	0	0.269307	7.77536e-05	0.0818182	0.181818	0	0.0732673	1
ENSG00000211595_chr2	IGKJ3	2	88861221	88861258	0.0727273	0	0	0.269307	7.77536e-05	0.0818182	0.181818	0	0.0732673	1
ENSG00000211596_chr2	IGKJ2	2	88861525	88861563	0.0727273	0	0	0.269307	7.77536e-05	0.0818182	0.181818	0	0.0732673	1
ENSG00000211597_chr2	IGKJ1	2	88861886	88861923	0.0727273	0	0	0.269307	7.77536e-05	0.0818182	0.181818	0	0.0732673	1
ENSG00000211598_chr2	IGKV4-1	2	88885397	88886153	0.0727273	0	0	0.269307	7.77536e-05	0.0818182	0.181818	0	0.0732673	1
ENSG00000211599_chr2	IGKV5-2	2	88897232	88897784	0.0727273	0	0	0.269307	7.77536e-05	0.0818182	0.181818	0	0.0732673	1
ENSG00000197794_chr2	IGKV7-3	2	88915081	88915378	0.0727273	0	0	0.269307	7.77536e-05	0.0818182	0.181818	0	0.0732673	1
ENSG00000225136_chr2	PGBD4P5	2	88922328	88922753	0.0727273	0	0	0.269307	7.77536e-05	0.0818182	0.181818	0	0.0732673	1
ENSG00000253435_chr2	IGKV2-4	2	88931666	88932380	0.0727273	0	0	0.269307	7.77536e-05	0.0818182	0.181818	0	0.0732673	1
ENSG00000243466_chr2	IGKV1-5	2	88947301	88947957	0.0727273	0	0	0.269307	7.77536e-05	0.0818182	0.181818	0	0.0732673	1
ENSG00000239855_chr2	IGKV1-6	2	88966262	88966767	0.0727273	0	0	0.269307	7.77536e-05	0.0818182	0.181818	0	0.0732673	1
ENSG00000243063_chr2	IGKV3-7	2	88978468	88979081	0.0727273	0	0	0.269307	7.77536e-05	0.0818182	0.181818	0	0.0732673	1
ENSG00000241755_chr2	IGKV1-9	2	89009982	89010515	0.0727273	0	0	0.269307	7.77536e-05	0.0818182	0.181818	0	0.0732673	1
ENSG00000253278_chr2	IGKV2-10	2	89019992	89020686	0.0727273	0	0	0.269307	7.77536e-05	0.0818182	0.181818	0	0.0732673	1
ENSG00000241351_chr2	IGKV3-11	2	89027171	89027731	0.0636364	0	0	0.269307	3.53958e-05	0.0818182	0.181818	0	0.0732673	1
ENSG00000253497_chr2	IGKV1-13	2	89045995	89046466	0.0636364	0	0	0.269307	3.53958e-05	0.0818182	0.181818	0	0.0732673	1
ENSG00000253265_chr2	IGKV2-14	2	89078010	89078784	0.0636364	0	0	0.269307	3.53958e-05	0.0818182	0.181818	0	0.0732673	1
ENSG00000244437_chr2	IGKV3-15	2	89085177	89085787	0.0636364	0	0	0.269307	3.53958e-05	0.0818182	0.181818	0	0.0732673	1
ENSG00000240864_chr2	IGKV1-16	2	89099859	89100361	0.0636364	0	0	0.269307	3.53958e-05	0.0727273	0.181818	0	0.0732673	1
ENSG00000240382_chr2	IGKV1-17	2	89117342	89117844	0.0636364	0	0	0.269307	3.53958e-05	0.0727273	0.181818	0	0.0732673	1
ENSG00000254157_chr2	IGKV2-18	2	89128724	89129483	0.0636364	0	0	0.269307	3.53958e-05	0.0727273	0.181818	0	0.0732673	1
ENSG00000253732_chr2	IGKV2-19	2	89134975	89135257	0.0636364	0	0	0.269307	3.53958e-05	0.0727273	0.181818	0	0.0732673	1
ENSG00000239951_chr2	IGKV3-20	2	89142574	89143160	0.0636364	0	0	0.269307	3.53958e-05	0.0727273	0.181818	0	0.0732673	1
ENSG00000211611_chr2	IGKV6-21	2	89159751	89160366	0.0636364	0	0	0.269307	3.53958e-05	0.0727273	0.181818	0	0.0732673	1
ENSG00000253578_chr2	IGKV1-22	2	89170775	89171212	0.0636364	0	0	0.269307	3.53958e-05	0.0727273	0.181818	0	0.0732673	1
ENSG00000253625_chr2	IGKV2-23	2	89172022	89172553	0.0636364	0	0	0.269307	3.53958e-05	0.0727273	0.181818	0	0.0732673	1
ENSG00000241294_chr2	IGKV2-24	2	89176328	89177160	0.0636364	0	0	0.269307	3.53958e-05	0.0727273	0.181818	0	0.0732673	1
ENSG00000253202_chr2	IGKV3-25	2	89192500	89192752	0.0636364	0	0	0.269307	3.53958e-05	0.0727273	0.181818	0	0.0732673	1
ENSG00000254098_chr2	IGKV2-26	2	89196096	89196829	0.0636364	0	0	0.269307	3.53958e-05	0.0727273	0.181818	0	0.0732673	1
ENSG00000244575_chr2	IGKV1-27	2	89213423	89213928	0.0636364	0	0	0.269307	3.53958e-05	0.0727273	0.181818	0	0.0732673	1
ENSG00000244116_chr2	IGKV2-28	2	89221698	89222461	0.0636364	0	0	0.269307	3.53958e-05	0.0727273	0.181818	0	0.0732673	1
ENSG00000253998_chr2	IGKV2-29	2	89234174	89234912	0.0636364	0	0	0.269307	3.53958e-05	0.0727273	0.181818	0	0.0732673	1
ENSG00000243238_chr2	IGKV2-30	2	89244781	89245596	0.0636364	0	0	0.269307	3.53958e-05	0.0727273	0.181818	0	0.0732673	1
ENSG00000253158_chr2	IGKV3-31	2	89252211	89252736	0.0636364	0	0	0.269307	3.53958e-05	0.0727273	0.181818	0	0.0732673	1
ENSG00000253870_chr2	IGKV1-32	2	89253571	89254015	0.0636364	0	0	0.269307	3.53958e-05	0.0727273	0.181818	0	0.0732673	1
ENSG00000242076_chr2	IGKV1-33	2	89266494	89268506	0.0636364	0	0	0.269307	3.53958e-05	0.0727273	0.181818	0	0.0732673	1
ENSG00000253860_chr2	IGKV3-34	2	89275298	89275787	0.0636364	0	0	0.269307	3.53958e-05	0.0727273	0.181818	0	0.0732673	1
ENSG00000253461_chr2	IGKV1-35	2	89286689	89286973	0.0636364	0	0	0.269307	3.53958e-05	0.0727273	0.181818	0	0.0732673	1
ENSG00000253487_chr2	IGKV2-36	2	89295233	89295455	0.0636364	0	0	0.269307	3.53958e-05	0.0727273	0.181818	0	0.0732673	1
ENSG00000239862_chr2	IGKV1-37	2	89297264	89297785	0.0636364	0	0	0.269307	3.53958e-05	0.0727273	0.181818	0	0.0732673	1
ENSG00000253592_chr2	IGKV2-38	2	89309898	89310144	0.0636364	0	0	0.269307	3.53958e-05	0.0727273	0.181818	0	0.0732673	1
ENSG00000242371_chr2	IGKV1-39	2	89319625	89320146	0.0636364	0	0	0.269307	3.53958e-05	0.0727273	0.181818	0	0.0732673	1
ENSG00000273962_chr2	IGKV2-40	2	89330110	89330429	0.0636364	0	0	0.269307	3.53958e-05	0.0727273	0.181818	0	0.0732673	1
ENSG00000251039_chr2	IGKV2D-40	2	89851791	89852497	0.0636364	0	0	0.269307	3.53958e-05	0.0818182	0.227273	0	0.0732673	1
ENSG00000251546_chr2	IGKV1D-39	2	89862482	89862981	0.0636364	0	0	0.269307	3.53958e-05	0.0818182	0.227273	0	0.0732673	1
ENSG00000254009_chr2	IGKV2D-38	2	89872463	89872702	0.0636364	0	0	0.269307	3.53958e-05	0.0818182	0.227273	0	0.0732673	1
ENSG00000250036_chr2	IGKV1D-37	2	89884740	89885216	0.0636364	0	0	0.269307	3.53958e-05	0.0818182	0.227273	0	0.0732673	1
ENSG00000253127_chr2	IGKV2D-36	2	89887022	89887247	0.0636364	0	0	0.269307	3.53958e-05	0.0818182	0.227273	0	0.0732673	1
ENSG00000232747_chr2	IGKV1D-35	2	89895502	89895772	0.0636364	0	0	0.269307	3.53958e-05	0.0818182	0.227273	0	0.0732673	1
ENSG00000253501_chr2	IGKV3D-34	2	89906757	89907246	0.0636364	0	0	0.269307	3.53958e-05	0.0818182	0.227273	0	0.0732673	1
ENSG00000239975_chr2	IGKV1D-33	2	89913982	89916052	0.0636364	0	0	0.269307	3.53958e-05	0.0818182	0.227273	0	0.0732673	1
ENSG00000253191_chr2	IGKV1D-32	2	89928422	89928867	0.0636364	0	0	0.269307	3.53958e-05	0.0818182	0.227273	0	0.0732673	1
ENSG00000253999_chr2	IGKV3D-31	2	89929701	89930202	0.0636364	0	0	0.269307	3.53958e-05	0.0818182	0.227273	0	0.0732673	1
ENSG00000239571_chr2	IGKV2D-30	2	89936859	89937679	0.0636364	0	0	0.269307	3.53958e-05	0.0818182	0.227273	0	0.0732673	1
ENSG00000243264_chr2	IGKV2D-29	2	89947512	89948279	0.0636364	0	0	0.269307	3.53958e-05	0.0727273	0.227273	0	0.0732673	1
ENSG00000242534_chr2	IGKV2D-28	2	89959979	89960754	0.0636364	0	0	0.269307	3.53958e-05	0.0727273	0.227273	0	0.0732673	1
ENSG00000224607_chr2	IGKV1D-27	2	89968867	89969335	0.0636364	0	0	0.269307	3.53958e-05	0.0727273	0.227273	0	0.0732673	1
ENSG00000211623_chr2	IGKV2D-26	2	89985922	89986702	0.0636364	0	0	0.269307	3.53958e-05	0.0727273	0.227273	0	0.0732673	1
ENSG00000254097_chr2	IGKV3D-25	2	89989987	89990221	0.0636364	0	0	0.269307	3.53958e-05	0.0727273	0.227273	0	0.0732673	1
ENSG00000241566_chr2	IGKV2D-24	2	90004797	90005629	0.0636364	0	0	0.269307	3.53958e-05	0.0727273	0.227273	0	0.0732673	1
ENSG00000254345_chr2	IGKV2D-23	2	90009402	90009927	0.0636364	0	0	0.269307	3.53958e-05	0.0727273	0.227273	0	0.0732673	1
ENSG00000253365_chr2	IGKV1D-22	2	90010741	90011184	0.0636364	0	0	0.269307	3.53958e-05	0.0727273	0.227273	0	0.0732673	1
ENSG00000225523_chr2	IGKV6D-21	2	90021567	90022185	0.0636364	0	0	0.269307	3.53958e-05	0.0727273	0.227273	0	0.0732673	1
ENSG00000211625_chr2	IGKV3D-20	2	90038848	90039479	0.0636364	0	0	0.269307	3.53958e-05	0.0727273	0.227273	0	0.0732673	1
ENSG00000253765_chr2	IGKV2D-19	2	90046796	90047057	0.0636364	0	0	0.269307	3.53958e-05	0.0727273	0.227273	0	0.0732673	1
ENSG00000254220_chr2	IGKV2D-18	2	90052581	90053372	0.0636364	0	0	0.269307	3.53958e-05	0.0727273	0.227273	0	0.0732673	1
ENSG00000211626_chr2	IGKV6D-41	2	90069662	90070238	0.0636364	0	0	0.269307	3.53958e-05	0.0727273	0.227273	0	0.0732673	1
ENSG00000242766_chr2	IGKV1D-17	2	90082635	90083291	0.0636364	0	0	0.269307	3.53958e-05	0.0727273	0.227273	0	0.0732673	1
ENSG00000241244_chr2	IGKV1D-16	2	90100236	90100738	0.0636364	0	0	0.269307	3.53958e-05	0.0727273	0.227273	0	0.0732673	1
ENSG00000224041_chr2	IGKV3D-15	2	90114838	90115402	0.0636364	0	0	0.269307	3.53958e-05	0.0727273	0.227273	0	0.0732673	1
ENSG00000211632_chr2	IGKV3D-11	2	90114902	90173414	0.0636364	0	0	0.269307	3.53958e-05	0.0727273	0.227273	0	0.0732673	1
ENSG00000254292_chr2	IGKV2D-14	2	90121786	90122564	0.0636364	0	0	0.269307	3.53958e-05	0.0727273	0.227273	0	0.0732673	1
ENSG00000276566_chr2	IGKV1D-13	2	90154073	90154574	0.0636364	0	0	0.269307	3.53958e-05	0.0727273	0.227273	0	0.0732673	1
ENSG00000278857_chr2	IGKV1D-12	2	90159840	90160335	0.0636364	0	0	0.269307	3.53958e-05	0.0727273	0.227273	0	0.0732673	1
ENSG00000253906_chr2	IGKV2D-10	2	90179889	90180587	0.0636364	0	0	0.269307	3.53958e-05	0.0727273	0.227273	0	0.0732673	1
ENSG00000211633_chr2	IGKV1D-42	2	90190193	90190681	0.0636364	0	0	0.269307	3.53958e-05	0.0727273	0.227273	0	0.0732673	1
ENSG00000242580_chr2	IGKV1D-43	2	90209873	90210529	NA	NA	NA	0.269307	NA	NA	NA	NA	0.0732673	NA
ENSG00000239819_chr2	IGKV1D-8	2	90220727	90221384	NA	NA	NA	0.269307	NA	NA	NA	NA	0.0732673	NA
ENSG00000228325_chr2	IGKV3D-7	2	90234812	90235370	NA	NA	NA	0.269307	NA	NA	NA	NA	0.0732673	NA
ENSG00000270999_chr2	IGKV1OR2-118	2	90315366	90315836	NA	NA	NA	0.269307	NA	NA	NA	NA	0.0732673	NA
ENSG00000222835_chr2	RNA5SP100	2	91674857	91674966	0.0363636	0	0.18018	0.269307	4.27776e-06	0	0	0.0630631	0.0732673	0.0487048
ENSG00000184303_chr2	DRD5P1	2	91684447	91685884	0.0363636	0	0.18018	0.269307	4.27776e-06	0	0	0.0630631	0.0732673	0.0487048
ENSG00000236969_chr2	GGT8P	2	91775944	91781169	0.0363636	0	0.18018	0.269307	4.27776e-06	0	0	0.0630631	0.0732673	0.0487048
ENSG00000235235_chr2	IGKV1OR2-1	2	91817771	91818248	0.0363636	0	0.18018	0.269307	4.27776e-06	0	0	0.0630631	0.0732673	0.0487048
ENSG00000214330_chr2	ABCD1P5	2	91840601	91843802	0.0363636	0	0.18018	0.269307	4.27776e-06	0	0	0.0630631	0.0732673	0.0487048
ENSG00000227497_chr2	PABPC1P6	2	91877969	91880195	0.0363636	0	0.18018	0.269307	4.27776e-06	0	0	0.0630631	0.0732673	0.0487048
ENSG00000214329_chr2	SLC9B1P2	2	91883076	91931714	0.0363636	0	0.18018	0.269307	4.27776e-06	0	0	0.0630631	0.0732673	0.0487048
ENSG00000226481_chr2	ACTR3BP2	2	91940668	91942040	0.00909091	0	0	0.269307	4.29425e-07	0	0	0	0.0732673	0.0487048
ENSG00000234898_chr2	CHEK2P3	2	91957436	91963610	0.00909091	0	0	0.269307	4.29425e-07	0	0	0	0.0732673	0.0487048
ENSG00000223816_chr2	IGKV1OR2-2	2	92034522	92035000	0.00909091	0	0	0.269307	4.29425e-07	0	0	0	0.0732673	0.0487048
ENSG00000237383_chr2	CNN2P11	2	94725674	94725935	NA	NA	NA	0.269307	NA	NA	NA	NA	0.0732673	NA
ENSG00000213355_chr2	CNN2P8	2	94737337	94738249	0	0	0.018018	0.269307	2.08473e-07	0	0	0.018018	0.0732673	0.0487048
ENSG00000223564_chr2	CYP4F32P	2	94759259	94760279	0	0	0.018018	0.269307	2.08473e-07	0	0	0.018018	0.0732673	0.0487048
ENSG00000235571_chr2	SNX18P14	2	94786688	94787261	0.0818182	0	0.018018	0.269307	0.00016786	0.0545455	0.181818	0.018018	0.0732673	0.905471
ENSG00000229089_chr2	ANKRD20A8P	2	94811046	94857282	0.0818182	0	0.018018	0.269307	0.00016786	0.0545455	0.181818	0.018018	0.0732673	0.905471
ENSG00000212140_chr2	RNU6-1320P	2	94846533	94846639	0.0818182	0	0.018018	0.269307	0.00016786	0.0545455	0.181818	0.018018	0.0732673	0.905471
ENSG00000163060_chr2	TEKT4	2	94871433	94876829	0.0818182	0	0.018018	0.269307	0.00016786	0.0545455	0.181818	0.018018	0.0732673	0.905471
ENSG00000237055_chr2	MTCO1P48	2	94899566	94900661	0.0818182	0	0.00900901	0.269307	0.00016786	0.0545455	0.181818	0.018018	0.0732673	0.905471
ENSG00000232128_chr2	MTCO3P45	2	94900990	94901602	0.0818182	0	0.00900901	0.269307	0.00016786	0.0545455	0.181818	0.018018	0.0732673	0.905471
ENSG00000233158_chr2	RPS24P6	2	94912432	94912831	0.0818182	0	0.00900901	0.269307	0.00016786	0.0545455	0.181818	0.018018	0.0732673	0.905471
ENSG00000277591_chr2	RN7SL575P	2	95003545	95003843	0.0818182	0	0	0.269307	0.00016786	0.0545455	0.181818	0.00900901	0.0732673	0.905471
ENSG00000172005_chr2	MAL	2	95025677	95053996	0.0909091	0	0	0.269307	0.000333019	0.0545455	0.181818	0.00900901	0.0732673	0.905471
ENSG00000144029_chr2	MRPS5	2	95087207	95149434	0.0909091	0	0	0.269307	0.000333019	0.0545455	0.181818	0.00900901	0.0732673	0.905471
ENSG00000144026_chr2	ZNF514	2	95147330	95165413	0.0909091	0	0	0.269307	0.000333019	0.0545455	0.181818	0.00900901	0.0732673	0.905471
ENSG00000275111_chr2	ZNF2	2	95165432	95184317	0.0909091	0	0	0.269307	0.000333019	0.0545455	0.181818	0.00900901	0.0732673	0.905471
ENSG00000155066_chr2	PROM2	2	95274453	95291308	0.0818182	0	0	0.269307	0.00016786	0.0545455	0.181818	0.00900901	0.0732673	0.905471
ENSG00000115041_chr2	KCNIP3	2	95297304	95386083	0.0818182	0	0	0.269307	0.00016786	0.0545455	0.181818	0.00900901	0.0732673	0.905471
ENSG00000235129_chr2	FABP7P2	2	95368507	95368885	0.0818182	0	0	0.269307	0.00016786	0.0545455	0.181818	0.00900901	0.0732673	0.905471
ENSG00000115042_chr2	FAHD2A	2	95402721	95416616	0.0818182	0	0	0.269307	0.00016786	0.0545455	0.181818	0.00900901	0.0732673	0.905471
ENSG00000204705_chr2	UBTFL5	2	95450310	95451500	0.0818182	0	0	0.269307	0.00016786	0.0545455	0.181818	0.00900901	0.0732673	0.905471
ENSG00000144010_chr2	TRIM43B	2	95477164	95482714	0.0818182	0	0	0.269307	0.00016786	0.0545455	0.181818	0.00900901	0.0732673	0.905471
ENSG00000226185_chr2	TRIM64FP	2	95514827	95520107	0.0818182	0	0	0.269307	0.00016786	0.0545455	0.181818	0.00900901	0.0732673	0.905471
ENSG00000168992_chr2	OR7E102P	2	95546531	95547545	0.0818182	0	0	0.269307	0.00016786	0.0545455	0.181818	0	0.0732673	0.905471
ENSG00000232717_chr2	TRIM51JP	2	95574899	95580764	0.0818182	0	0	0.269307	0.00016786	0.0545455	0.181818	0	0.0732673	0.905471
ENSG00000144015_chr2	TRIM43	2	95592018	95599778	0.0818182	0	0	0.269307	0.00016786	0.0545455	0.181818	0	0.0732673	0.905471
ENSG00000204699_chr2	UBTFL3	2	95625213	95626236	0.0818182	0	0	0.269307	0.00016786	0.0545455	0.181818	0	0.0732673	0.905471
ENSG00000232931_chr2	LINC00342	2	95807118	95816215	0.0818182	0	0	0.269307	0.00016786	0.0545455	0.181818	0	0.0732673	0.905471
ENSG00000174501_chr2	ANKRD36C	2	95836919	95991831	0.0818182	0	0	0.269307	0.00016786	0.0545455	0.181818	0	0.0732673	0.905471
ENSG00000275961_chr2	RN7SL210P	2	96004563	96004850	0.0818182	0	0	0.269307	0.00016786	0.0545455	0.181818	0	0.0732673	0.905471
ENSG00000231584_chr2	FAHD2CP	2	96010551	96023380	0.0818182	0	0	0.269307	0.00016786	0.0545455	0.181818	0	0.0732673	0.905471
ENSG00000186281_chr2	GPAT2	2	96021946	96039451	0.0818182	0	0.00900901	0.269307	0.00016786	0.0545455	0.181818	0	0.0732673	0.905471
ENSG00000274286_chr2	ADRA2B	2	96112875	96116245	0.0818182	0	0.00900901	0.269307	0.00016786	0.0545455	0.181818	0	0.0732673	0.905471
ENSG00000188886_chr2	ASTL	2	96123850	96138436	0.0909091	0	0.018018	0.269307	0.000333019	0.0636364	0.181818	0	0.0732673	1
ENSG00000158050_chr2	DUSP2	2	96143166	96145440	0.0909091	0	0.018018	0.269307	0.000333019	0.0636364	0.181818	0	0.0732673	1
ENSG00000084090_chr2	STARD7	2	96184859	96208825	0.0909091	0	0.018018	0.269307	0.000333019	0.0727273	0.181818	0	0.0732673	1
ENSG00000204685_chr2	STARD7-AS1	2	96208416	96242621	0.0909091	0	0.018018	0.269307	0.000333019	0.0727273	0.181818	0	0.0732673	1
ENSG00000135956_chr2	TMEM127	2	96248516	96265994	0.0909091	0	0.018018	0.269307	0.000333019	0.0727273	0.181818	0	0.0732673	1
ENSG00000144021_chr2	CIAO1	2	96266132	96273349	0.0909091	0	0.018018	0.269307	0.000333019	0.0727273	0.181818	0	0.0732673	1
ENSG00000144028_chr2	SNRNP200	2	96274336	96305515	0.0909091	0	0.018018	0.269307	0.000333019	0.0727273	0.181818	0	0.0732673	1
ENSG00000198885_chr2	ITPRIPL1	2	96325331	96330517	0.0909091	0	0.00900901	0.269307	0.000333019	0.0727273	0.181818	0	0.0732673	1
ENSG00000121152_chr2	NCAPH	2	96335787	96373845	0.0909091	0	0.00900901	0.269307	0.000333019	0.0727273	0.181818	0	0.0732673	1
ENSG00000163121_chr2	NEURL3	2	96497643	96508109	0.0818182	0	0	0.267327	0.000183352	0.0818182	0.181818	0	0.0752475	1
ENSG00000196843_chr2	ARID5A	2	96536743	96552638	0.0818182	0	0	0.267327	0.000183352	0.0818182	0.181818	0	0.0752475	1
ENSG00000114982_chr2	KANSL3	2	96593170	96642787	0.0818182	0	0	0.267327	0.000183352	0.0818182	0.181818	0.00900901	0.0752475	1
ENSG00000249715_chr2	FER1L5	2	96642737	96704887	0.0636364	0	0	0.267327	3.98959e-05	0.0818182	0.181818	0.00900901	0.0752475	1
ENSG00000114988_chr2	LMAN2L	2	96705929	96740064	0.0636364	0	0	0.267327	3.98959e-05	0.0909091	0.181818	0.00900901	0.0752475	0.975455
ENSG00000158158_chr2	CNNM4	2	96760902	96811891	0.0727273	0	0.00900901	0.267327	8.7248e-05	0.0909091	0.181818	0.00900901	0.0752475	0.975455
ENSG00000168763_chr2	CNNM3	2	96816245	96833911	0.0727273	0	0.00900901	0.267327	8.7248e-05	0.0909091	0.181818	0.00900901	0.0752475	0.975455
ENSG00000163126_chr2	ANKRD23	2	96824526	96857934	0.0727273	0	0.00900901	0.267327	8.7248e-05	0.0818182	0.181818	0.00900901	0.0752475	1
ENSG00000213337_chr2	ANKRD39	2	96836611	96858095	0.0727273	0	0.00900901	0.267327	8.7248e-05	0.0818182	0.181818	0.00900901	0.0752475	1
ENSG00000168758_chr2	SEMA4C	2	96859716	96870757	0.0727273	0	0.00900901	0.267327	8.7248e-05	0.0818182	0.181818	0.00900901	0.0752475	1
ENSG00000168754_chr2	FAM178B	2	96875882	96986592	0.0727273	0	0.018018	0.267327	8.7248e-05	0.0818182	0.181818	0.00900901	0.0752475	1
ENSG00000252845_chr2	RNA5SP101	2	96956708	96956815	0.0636364	0	0.00900901	0.267327	3.98959e-05	0.0818182	0.181818	0.00900901	0.0752475	1
ENSG00000144188_chr2	TRIM43CP	2	97025981	97031636	0.0636364	0	0.00900901	0.267327	3.98959e-05	0.0727273	0.181818	0.00900901	0.0752475	1
ENSG00000270748_chr2	IGKV2OR2-1	2	97046588	97046891	0.0727273	0	0.00900901	0.267327	8.7248e-05	0.0727273	0.181818	0.00900901	0.0752475	1
ENSG00000271402_chr2	IGKV2OR2-2	2	97050729	97051028	0.0727273	0	0.00900901	0.267327	8.7248e-05	0.0727273	0.181818	0.00900901	0.0752475	1
ENSG00000204670_chr2	IGKV1OR2-3	2	97060128	97060415	0.0727273	0	0.00900901	0.267327	8.7248e-05	0.0727273	0.181818	0.00900901	0.0752475	1
ENSG00000144199_chr2	FAHD2B	2	97083583	97094882	0.0727273	0	0.00900901	0.267327	8.7248e-05	0.0727273	0.181818	0.00900901	0.0752475	1
ENSG00000275655_chr2	RN7SL313P	2	97100587	97100874	0.0727273	0	0.00900901	0.267327	8.7248e-05	0.0727273	0.181818	0.00900901	0.0752475	1
ENSG00000135976_chr2	ANKRD36	2	97113496	97264521	0.0727273	0	0.00900901	0.267327	8.7248e-05	0.0727273	0.181818	0.00900901	0.0752475	1
ENSG00000271351_chr2	IGKV1OR2-9	2	97322137	97322423	0.0727273	0	0.00900901	0.267327	8.7248e-05	0.0727273	0.181818	0.00900901	0.0752475	1
ENSG00000276050_chr2	IGKV2OR2-10	2	97331533	97331843	0.0727273	0	0.00900901	0.267327	8.7248e-05	0.0727273	0.181818	0.00900901	0.0752475	1
ENSG00000271015_chr2	IGKV2OR2-7D	2	97335671	97335974	0.0727273	0	0.00900901	0.267327	8.7248e-05	0.0727273	0.181818	0.00900901	0.0752475	1
ENSG00000270252_chr2	IGKV3OR2-5	2	97348899	97349179	0.0727273	0	0.00900901	0.267327	8.7248e-05	0.0636364	0.181818	0.00900901	0.0752475	1
ENSG00000271569_chr2	IGKV1OR2-6	2	97355059	97355335	0.0727273	0	0.00900901	0.267327	8.7248e-05	0.0636364	0.181818	0.00900901	0.0752475	1
ENSG00000270450_chr2	IGKV2OR2-7	2	97372532	97372835	0.0727273	0	0.00900901	0.267327	8.7248e-05	0.0636364	0.181818	0.00900901	0.0752475	1
ENSG00000278537_chr2	IGKV2OR2-8	2	97376674	97376973	0.0727273	0	0.00900901	0.267327	8.7248e-05	0.0636364	0.181818	0.00900901	0.0752475	1
ENSG00000270187_chr2	IGKV1OR2-11	2	97386082	97386368	0.0727273	0	0.00900901	0.267327	8.7248e-05	0.0636364	0.181818	0.00900901	0.0752475	1
ENSG00000196912_chr2	ANKRD36B	2	97492663	97589965	0.0727273	0	0.018018	0.267327	8.7248e-05	0.0636364	0.181818	0.00900901	0.0752475	1
ENSG00000228970_chr2	UBTFL6	2	97636780	97637803	0.0727273	0	0.018018	0.267327	8.7248e-05	0.0636364	0.181818	0.00900901	0.0752475	1
ENSG00000135940_chr2	COX5B	2	97646040	97648383	0.0818182	0	0.018018	0.267327	0.000183352	0.0636364	0.181818	0.00900901	0.0752475	1
ENSG00000115073_chr2	ACTR1B	2	97655963	97664107	0.0818182	0	0.018018	0.267327	0.000183352	0.0636364	0.181818	0.00900901	0.0752475	1
ENSG00000228486_chr2	LINC01125	2	97664217	97703064	0.0818182	0	0.018018	0.267327	0.000183352	0.0636364	0.181818	0.00900901	0.0752475	1
ENSG00000201806_chr2	RNU4-8P	2	97664591	97664731	0.0818182	0	0.018018	0.267327	0.000183352	0.0636364	0.181818	0.00900901	0.0752475	1
ENSG00000115085_chr2	ZAP70	2	97713560	97739862	0.0818182	0	0.018018	0.267327	0.000183352	0.0636364	0.181818	0.00900901	0.0752475	1
ENSG00000075568_chr2	TMEM131	2	97756333	97995891	0.0818182	0	0.00900901	0.267327	0.000183352	0.0636364	0.181818	0.00900901	0.0752475	1
ENSG00000235734_chr2	HMGN1P36	2	97827248	97827545	0.0818182	0	0	0.267327	0.000183352	0.0636364	0.181818	0.00900901	0.0752475	1
ENSG00000238719_chr2	RNU7-96P	2	97913054	97913117	0.0818182	0	0	0.267327	0.000183352	0.0636364	0.181818	0.00900901	0.0752475	1
ENSG00000168658_chr2	VWA3B	2	98087116	98313299	0.1	0	0	0.267327	0.000722394	0.0636364	0.181818	0.00900901	0.0752475	1
ENSG00000231635_chr2	ATP5BP1	2	98206151	98207724	0.0909091	0	0	0.267327	0.000367127	0.0636364	0.181818	0.00900901	0.0752475	1
ENSG00000144191_chr2	CNGA3	2	98346155	98398601	0.1	0	0	0.267327	0.000722394	0.0636364	0.181818	0.00900901	0.0752475	1
ENSG00000040933_chr2	INPP4A	2	98444854	98594390	0.118182	0	0	0.267327	0.00265587	0.0818182	0.181818	0.00900901	0.0752475	1
ENSG00000183513_chr2	COA5	2	98599310	98608515	0.0818182	0	0	0.267327	0.000183352	0.0727273	0.181818	0.00900901	0.0752475	1
ENSG00000115446_chr2	UNC50	2	98608579	98618515	0.0818182	0	0	0.267327	0.000183352	0.0727273	0.181818	0.00900901	0.0752475	1
ENSG00000071073_chr2	MGAT4A	2	98619106	98731126	0.0818182	0	0	0.267327	0.000183352	0.0727273	0.181818	0.00900901	0.0752475	1
ENSG00000236564_chr2	YWHAQP5	2	98694109	98695490	0.0818182	0	0	0.267327	0.000183352	0.0727273	0.181818	0.00900901	0.0752475	1
ENSG00000201070_chr2	RNU4-84P	2	98782410	98782548	0.0727273	0	0	0.267327	8.7248e-05	0.0818182	0.181818	0.00900901	0.0752475	1
ENSG00000196872_chr2	KIAA1211L	2	98793846	98936259	0.0727273	0	0	0.267327	8.7248e-05	0.0818182	0.181818	0.00900901	0.0752475	1
ENSG00000238830_chr2	RNU7-46P	2	98840675	98840736	0.0727273	0	0	0.267327	8.7248e-05	0.0818182	0.181818	0.00900901	0.0752475	1
ENSG00000135951_chr2	TSGA10	2	98997261	99154964	0.0818182	0	0	0.267327	0.000183352	0.0818182	0.181818	0.00900901	0.0752475	1
ENSG00000273045_chr2	C2orf15	2	99141485	99151487	0.0636364	0	0	0.267327	3.98959e-05	0.0818182	0.181818	0.00900901	0.0752475	1
ENSG00000144182_chr2	LIPT1	2	99154955	99163157	0.0636364	0	0	0.267327	3.98959e-05	0.0818182	0.181818	0.00900901	0.0752475	1
ENSG00000158411_chr2	MITD1	2	99161427	99181058	0.0636364	0	0	0.267327	3.98959e-05	0.0818182	0.181818	0.00900901	0.0752475	1
ENSG00000185414_chr2	MRPL30	2	99181079	99197626	0.0636364	0	0	0.267327	3.98959e-05	0.0818182	0.181818	0.00900901	0.0752475	1
ENSG00000185674_chr2	LYG2	2	99242246	99255282	0.0636364	0	0	0.267327	3.98959e-05	0.0818182	0.181818	0.00900901	0.0752475	1
ENSG00000144214_chr2	LYG1	2	99284238	99304742	0.0636364	0	0	0.267327	3.98959e-05	0.0818182	0.181818	0.00900901	0.0752475	1
ENSG00000115514_chr2	TXNDC9	2	99318982	99340702	0.0636364	0	0	0.267327	3.98959e-05	0.0818182	0.181818	0.00900901	0.0752475	1
ENSG00000158417_chr2	EIF5B	2	99337353	99401326	0.0636364	0	0	0.267327	3.98959e-05	0.0909091	0.181818	0.00900901	0.0752475	0.975455
ENSG00000135945_chr2	REV1	2	99400475	99490035	0.0636364	0	0	0.267327	3.98959e-05	0.0909091	0.181818	0.00900901	0.0752475	0.975455
ENSG00000144218_chr2	AFF3	2	99545419	100142739	0.0636364	0	0	0.267327	3.98959e-05	0.1	0.181818	0.00900901	0.0752475	0.814065
ENSG00000232084_chr2	LINC01104	2	100208254	100251484	0.0545455	0	0	0.267327	1.92733e-05	0.0727273	0.181818	0.00900901	0.0752475	1
ENSG00000170500_chr2	LONRF2	2	100273291	100322733	0.0636364	0	0	0.267327	3.98959e-05	0.0727273	0.181818	0.00900901	0.0752475	1
ENSG00000115526_chr2	CHST10	2	100391860	100417656	0.0545455	0	0	0.267327	1.92733e-05	0.0727273	0.181818	0.00900901	0.0752475	1
ENSG00000204640_chr2	NMS	2	100470482	100483280	0.0545455	0	0	0.267327	1.92733e-05	0.0727273	0.181818	0	0.0752475	1
ENSG00000115539_chr2	PDCL3	2	100562690	100576735	0.0545455	0	0	0.267327	1.92733e-05	0.0727273	0.181818	0	0.0752475	1
ENSG00000227259_chr2	HMGN2P22	2	100591150	100591324	0.0545455	0	0	0.267327	1.92733e-05	0.0727273	0.181818	0.00900901	0.0752475	1
ENSG00000226034_chr2	NANOGNBP1	2	100660199	100660678	0.0545455	0	0	0.267327	1.92733e-05	0.0727273	0.181818	0.00900901	0.0752475	1
ENSG00000170485_chr2	NPAS2	2	100820152	100996829	0.0818182	0	0.00900901	0.267327	0.000183352	0.0818182	0.181818	0.00900901	0.0752475	1
ENSG00000071082_chr2	RPL31	2	101001715	101024032	0.0727273	0	0	0.267327	8.7248e-05	0.0818182	0.181818	0.00900901	0.0752475	1
ENSG00000204634_chr2	TBC1D8	2	101007617	101252866	0.0818182	0	0	0.267327	0.000183352	0.0818182	0.181818	0.00900901	0.0752475	1
ENSG00000158435_chr2	CNOT11	2	101252802	101270316	0.0727273	0	0	0.267327	8.7248e-05	0.0818182	0.181818	0.00900901	0.0752475	1
ENSG00000163162_chr2	RNF149	2	101271219	101308701	0.0636364	0	0	0.267327	3.98959e-05	0.0818182	0.181818	0.00900901	0.0752475	1
ENSG00000212283_chr2	SNORD89	2	101272936	101273049	0.0636364	0	0	0.267327	3.98959e-05	0.0818182	0.181818	0.00900901	0.0752475	1
ENSG00000264857_chr2	MIR5696	2	101309450	101309534	0.0636364	0	0	0.267327	3.98959e-05	0.0818182	0.181818	0.00900901	0.0752475	1
ENSG00000175874_chr2	CREG2	2	101345551	101387595	0.0727273	0	0	0.267327	8.7248e-05	0.0818182	0.181818	0.00900901	0.0752475	1
ENSG00000196460_chr2	RFX8	2	101397361	101474703	0.0727273	0	0	0.267327	8.7248e-05	0.0818182	0.181818	0.00900901	0.0752475	1
ENSG00000071054_chr2	MAP4K4	2	101696850	101894689	0.0818182	0	0	0.267327	0.000183352	0.0818182	0.181818	0.018018	0.0752475	1
ENSG00000281162_chr2	LINC01127	2	101962056	101987167	0.0727273	0	0	0.267327	8.7248e-05	0.0818182	0.181818	0.018018	0.0752475	1
ENSG00000115590_chr2	IL1R2	2	101991844	102028544	0.0727273	0	0	0.267327	8.7248e-05	0.0818182	0.181818	0.00900901	0.0752475	1
ENSG00000115594_chr2	IL1R1	2	102064544	102179874	0.0818182	0	0	0.267327	0.000183352	0.0909091	0.181818	0.00900901	0.0752475	0.975455
ENSG00000115598_chr2	IL1RL2	2	102186973	102240002	0.0727273	0	0	0.267327	8.7248e-05	0.0909091	0.181818	0.00900901	0.0752475	0.975455
ENSG00000205716_chr2	FAM183DP	2	102249857	102250255	0.0727273	0	0	0.267327	8.7248e-05	0.0909091	0.181818	0.00900901	0.0752475	0.975455
ENSG00000115602_chr2	IL1RL1	2	102311502	102352037	0.0545455	0	0	0.267327	1.92733e-05	0.0909091	0.181818	0.00900901	0.0752475	0.975455
ENSG00000115604_chr2	IL18R1	2	102311529	102398775	0.0545455	0	0	0.267327	1.92733e-05	0.0909091	0.181818	0.00900901	0.0752475	0.975455
ENSG00000236785_chr2	SDR42E1P5	2	102411243	102412108	0.0545455	0	0	0.267327	1.92733e-05	0.0909091	0.181818	0.00900901	0.0752475	0.975455
ENSG00000115607_chr2	IL18RAP	2	102418689	102452565	0.0545455	0	0	0.267327	1.92733e-05	0.0909091	0.181818	0.00900901	0.0752475	0.975455
ENSG00000264764_chr2	MIR4772	2	102432289	102432366	0.0545455	0	0	0.267327	1.92733e-05	0.0909091	0.181818	0.00900901	0.0752475	0.975455
ENSG00000180251_chr2	SLC9A4	2	102473303	102533972	0.0545455	0	0	0.267327	1.92733e-05	0.1	0.181818	0.00900901	0.0752475	0.814065
ENSG00000115616_chr2	SLC9A2	2	102619707	102711318	0.0545455	0	0	0.267327	1.92733e-05	0.109091	0.181818	0.00900901	0.0752475	0.646128
ENSG00000135953_chr2	MFSD9	2	102715840	102736888	0.0545455	0	0	0.267327	1.92733e-05	0.109091	0.181818	0.00900901	0.0752475	0.646128
ENSG00000170417_chr2	TMEM182	2	102736908	102843893	0.0545455	0	0	0.267327	1.92733e-05	0.109091	0.181818	0.00900901	0.0752475	0.646128
ENSG00000233955_chr2	AHCYP3	2	104395002	104396280	0.0636364	0	0	0.267327	3.98959e-05	0.127273	0.181818	0.00900901	0.0752475	0.341323
ENSG00000235597_chr2	LINC01102	2	104433267	104520832	0.0636364	0	0	0.267327	3.98959e-05	0.127273	0.181818	0.00900901	0.0752475	0.341323
ENSG00000234781_chr2	LINC01103	2	104488458	104510509	0.0636364	0	0	0.267327	3.98959e-05	0.127273	0.181818	0.00900901	0.0752475	0.341323
ENSG00000225669_chr2	RPL23AP27	2	104678223	104678673	0.0545455	0	0	0.267327	1.92733e-05	0.118182	0.181818	0.00900901	0.0752475	0.489924
ENSG00000234177_chr2	LINC01114	2	104746638	104757719	0.0545455	0	0	0.267327	1.92733e-05	0.109091	0.181818	0.00900901	0.0752475	0.646128
ENSG00000213301_chr2	HMGB3P11	2	104771282	104771885	0.0545455	0	0	0.267327	1.92733e-05	0.109091	0.181818	0.00900901	0.0752475	0.646128
ENSG00000233639_chr2	LINC01158	2	104807572	104853183	0.0636364	0	0	0.267327	3.98959e-05	0.1	0.181818	0.00900901	0.0752475	0.814065
ENSG00000198914_chr2	POU3F3	2	104855511	104860471	0.0636364	0	0	0.267327	3.98959e-05	0.0909091	0.181818	0.00900901	0.0752475	0.975455
ENSG00000229743_chr2	LINC01159	2	104865497	104872595	0.0636364	0	0	0.267327	3.98959e-05	0.0909091	0.181818	0.00900901	0.0752475	0.975455
ENSG00000135972_chr2	MRPS9	2	105037983	105099960	0.0636364	0	0	0.267327	3.98959e-05	0.1	0.181818	0.018018	0.0752475	0.814065
ENSG00000135973_chr2	GPR45	2	105241743	105243049	0.0545455	0	0	0.267327	1.92733e-05	0.0909091	0.181818	0.00900901	0.0752475	0.975455
ENSG00000135966_chr2	TGFBRAP1	2	105264391	105330034	0.0545455	0	0	0.267327	1.92733e-05	0.0909091	0.181818	0.00900901	0.0752475	0.975455
ENSG00000135974_chr2	C2orf49	2	105337359	105349211	0.0545455	0	0	0.267327	1.92733e-05	0.0909091	0.181818	0.00900901	0.0752475	0.975455
ENSG00000115641_chr2	FHL2	2	105357712	105438513	0.0545455	0	0	0.267327	1.92733e-05	0.0909091	0.181818	0.00900901	0.0752475	0.975455
ENSG00000071051_chr2	NCK2	2	105744897	105894274	0.0545455	0	0	0.261386	2.77417e-05	0.0909091	0.181818	0.00900901	0.0811881	1
ENSG00000119147_chr2	C2orf40	2	106063246	106078159	0.0454545	0	0	0.261386	1.28781e-05	0.0909091	0.181818	0.00900901	0.0811881	1
ENSG00000115652_chr2	UXS1	2	106093303	106194339	0.0454545	0	0	0.261386	1.28781e-05	0.0909091	0.181818	0.00900901	0.0811881	1
ENSG00000240935_chr2	PLGLA	2	106382171	106393031	0.0545455	0	0	0.261386	2.77417e-05	0.0909091	0.181818	0.00900901	0.0811881	1
ENSG00000153165_chr2	RGPD3	2	106391290	106468376	0.0545455	0	0	0.261386	2.77417e-05	0.0909091	0.181818	0.00900901	0.0811881	1
ENSG00000254126_chr2	CD8BP	2	106487427	106506940	0.0545455	0	0	0.261386	2.77417e-05	0.0909091	0.181818	0.00900901	0.0811881	1
ENSG00000214199_chr2	EEF1A1P12	2	106697331	106698676	0.0545455	0.0454545	0	0.261386	2.77417e-05	0.0909091	0.181818	0.00900901	0.0811881	1
ENSG00000144057_chr2	ST6GAL2	2	106801600	106887108	0.0636364	0.0454545	0	0.261386	6.00208e-05	0.1	0.181818	0.00900901	0.0811881	0.932734
ENSG00000238250_chr2	ST6GAL2-IT1	2	106822923	106825031	0.0636364	0.0454545	0	0.259406	6.72991e-05	0.1	0.181818	0.00900901	0.0831683	0.967064
ENSG00000229360_chr2	PPP1R2P5	2	106940880	106941482	0.0636364	0.0454545	0	0.261386	6.00208e-05	0.1	0.181818	0.00900901	0.0811881	0.932734
ENSG00000232991_chr2	GACAT1	2	107754112	107822129	0.0545455	0	0	0.261386	2.77417e-05	0.0909091	0.181818	0.00900901	0.0811881	1
ENSG00000230651_chr2	RGPD4-AS1	2	107823063	107826891	0.0545455	0	0	0.261386	2.77417e-05	0.0909091	0.181818	0.00900901	0.0811881	1
ENSG00000196862_chr2	RGPD4	2	107826937	107890841	0.0545455	0	0	0.261386	2.77417e-05	0.0909091	0.181818	0.018018	0.0811881	1
ENSG00000115665_chr2	SLC5A7	2	107986523	108013994	0.0545455	0	0	0.261386	2.77417e-05	0.109091	0.181818	0.027027	0.0811881	0.776055
ENSG00000231221_chr2	LINC01593	2	108049200	108052755	0.0454545	0	0	0.261386	1.28781e-05	0.1	0.181818	0.018018	0.0811881	0.932734
ENSG00000229890_chr2	ACTP1	2	108099110	108099492	0.0454545	0	0	0.261386	1.28781e-05	0.1	0.181818	0.018018	0.0811881	0.932734
ENSG00000225328_chr2	LINC01594	2	108167748	108217841	0.0454545	0	0	0.261386	1.28781e-05	0.0909091	0.181818	0.018018	0.0811881	1
ENSG00000236877_chr2	SETD6P1	2	108226015	108226331	0.0454545	0	0	0.261386	1.28781e-05	0.0909091	0.181818	0.00900901	0.0811881	1
ENSG00000196228_chr2	SULT1C3	2	108247195	108265351	0.0454545	0	0	0.261386	1.28781e-05	0.0909091	0.181818	0.00900901	0.0811881	1
ENSG00000227597_chr2	WASF1P1	2	108276812	108277942	0.0454545	0	0	0.261386	1.28781e-05	0.0818182	0.181818	0.00900901	0.0811881	1
ENSG00000198203_chr2	SULT1C2	2	108288639	108309915	0.0454545	0	0	0.261386	1.28781e-05	0.0818182	0.181818	0.00900901	0.0811881	1
ENSG00000261209_chr2	SULT1C2P2	2	108317725	108318611	0.0454545	0	0	0.261386	1.28781e-05	0.0818182	0.181818	0.00900901	0.0811881	1
ENSG00000237223_chr2	SULT1C2P1	2	108322238	108353799	0.0454545	0	0	0.261386	1.28781e-05	0.0818182	0.181818	0.00900901	0.0811881	1
ENSG00000271070_chr2	GMCL1P2	2	108367116	108367938	0.0454545	0	0	0.261386	1.28781e-05	0.0818182	0.181818	0.00900901	0.0811881	1
ENSG00000198075_chr2	SULT1C4	2	108377911	108388057	0.0454545	0	0	0.261386	1.28781e-05	0.0818182	0.181818	0.00900901	0.0811881	1
ENSG00000271284_chr2	SMIM12P1	2	108423612	108423885	0.0454545	0	0	0.261386	1.28781e-05	0.0727273	0.181818	0.00900901	0.0811881	1
ENSG00000135968_chr2	GCC2	2	108448561	108509415	0.0454545	0	0	0.259406	1.43909e-05	0.0727273	0.181818	0.00900901	0.0831683	1
ENSG00000214184_chr2	GCC2-AS1	2	108507515	108534196	0.0454545	0	0	0.259406	1.43909e-05	0.0727273	0.181818	0.00900901	0.0831683	1
ENSG00000169756_chr2	LIMS1	2	108534355	108687246	0.0545455	0	0	0.259406	3.1127e-05	0.0727273	0.181818	0.00900901	0.0831683	1
ENSG00000228763_chr2	LIMS1-AS1	2	108676795	108678601	0.0545455	0	0	0.259406	3.1127e-05	0.0727273	0.181818	0.00900901	0.0831683	1
ENSG00000235644_chr2	RPL10P5	2	108712262	108712900	0.0545455	0	0	0.259406	3.1127e-05	0.0727273	0.181818	0.00900901	0.0831683	1
ENSG00000153201_chr2	RANBP2	2	108719481	108785811	0.0545455	0	0	0.259406	3.1127e-05	0.0727273	0.181818	0.00900901	0.0831683	1
ENSG00000163006_chr2	CCDC138	2	108786757	108885477	0.0545455	0	0	0.259406	3.1127e-05	0.0727273	0.181818	0.00900901	0.0831683	1
ENSG00000135960_chr2	EDAR	2	108894471	108989372	0.0454545	0	0.00900901	0.259406	1.43909e-05	0.0727273	0.181818	0.00900901	0.0831683	1
ENSG00000259863_chr2	SH3RF3-AS1	2	109127327	109128930	0.0363636	0	0	0.259406	6.62176e-06	0.0636364	0.181818	0.00900901	0.0831683	0.905471
ENSG00000172985_chr2	SH3RF3	2	109129348	109504632	0.0363636	0	0	0.259406	6.62176e-06	0.0727273	0.181818	0.00900901	0.0831683	1
ENSG00000264934_chr2	MIR4265	2	109141490	109141588	0.0363636	0	0	0.259406	6.62176e-06	0.0636364	0.181818	0.00900901	0.0831683	0.905471
ENSG00000228551_chr2	SNRPGP9	2	109251422	109251646	0.0363636	0	0	0.259406	6.62176e-06	0.0636364	0.181818	0.00900901	0.0831683	0.905471
ENSG00000265965_chr2	MIR4266	2	109313571	109313625	0.0363636	0	0	0.259406	6.62176e-06	0.0636364	0.181818	0.00900901	0.0831683	0.905471
ENSG00000186522_chr2	SEPT10	2	109542982	109614206	0.0363636	0	0	0.259406	6.62176e-06	0.0727273	0.181818	0.00900901	0.0831683	1
ENSG00000198142_chr2	SOWAHC	2	109614334	109618990	0.0363636	0	0	0.259406	6.62176e-06	0.0727273	0.181818	0.00900901	0.0831683	1
ENSG00000231099_chr2	BMS1P19	2	109667128	109668002	0.0363636	0	0	0.259406	6.62176e-06	0.0727273	0.181818	0.00900901	0.0831683	1
ENSG00000233707_chr2	RPL22P11	2	109737139	109737523	0.0363636	0	0	0.259406	6.62176e-06	0.0727273	0.181818	0.00900901	0.0831683	1
ENSG00000015568_chr2	RGPD5	2	109792758	109857695	0.0363636	0	0	0.259406	6.62176e-06	0.0727273	0.181818	0.00900901	0.0831683	1
ENSG00000256977_chr2	LIMS3	2	109898428	109924868	0.0363636	0	0	0.259406	6.62176e-06	0.0727273	0.181818	0.00900901	0.0831683	1
ENSG00000240069_chr2	GPAA1P1	2	109984058	109984988	0.0363636	0	0	0.259406	6.62176e-06	0.0727273	0.181818	0.00900901	0.0831683	1
ENSG00000225108_chr2	ZBTB45P1	2	109986939	109988394	0.0363636	0	0	0.259406	6.62176e-06	0.0727273	0.181818	0.00900901	0.0831683	1
ENSG00000204588_chr2	LINC01123	2	109987063	109996140	0.0363636	0	0	0.259406	6.62176e-06	0.0727273	0.181818	0.00900901	0.0831683	1
ENSG00000265682_chr2	MIR4267	2	110069961	110070042	0.0363636	0	0	0.259406	6.62176e-06	0.0727273	0.181818	0.00900901	0.0831683	1
ENSG00000144063_chr2	MALL	2	110083870	110116566	0.0363636	0	0	0.259406	6.62176e-06	0.0727273	0.181818	0.00900901	0.0831683	1
ENSG00000264979_chr2	MIR4436B1	2	110086433	110086523	0.0363636	0	0	0.259406	6.62176e-06	0.0727273	0.181818	0.00900901	0.0831683	1
ENSG00000144061_chr2	NPHP1	2	110122311	110205066	0.0545455	0	0	0.259406	3.1127e-05	0.0818182	0.181818	0.00900901	0.0831683	1
ENSG00000175701_chr2	LINC00116	2	110211529	110245420	0.0545455	0	0	0.259406	3.1127e-05	0.0818182	0.181818	0.00900901	0.0831683	1
ENSG00000263881_chr2	MIR4436B2	2	110284853	110284943	0.0545455	0	0	0.259406	3.1127e-05	0.0727273	0.181818	0.00900901	0.0831683	1
ENSG00000175772_chr2	LINC01106	2	110375138	110384442	0.0545455	0	0	0.259406	3.1127e-05	0.0727273	0.181818	0.00900901	0.0831683	1
ENSG00000226065_chr2	ZBTB45P2	2	110383112	110384642	0.0545455	0	0	0.259406	3.1127e-05	0.0727273	0.181818	0.00900901	0.0831683	1
ENSG00000230596_chr2	GPAA1P2	2	110386377	110388163	0.0545455	0	0	0.259406	3.1127e-05	0.0727273	0.181818	0.00900901	0.0831683	1
ENSG00000256671_chr2	LIMS3L	2	110446640	110473075	0.0545455	0	0	0.259406	3.1127e-05	0.0727273	0.181818	0.00900901	0.0831683	1
ENSG00000183054_chr2	RGPD6	2	110513812	110577185	0.0545455	0	0	0.259406	3.1127e-05	0.0727273	0.181818	0.00900901	0.0831683	1
ENSG00000169679_chr2	BUB1	2	110637698	110678114	0.0545455	0	0	0.259406	3.1127e-05	0.0727273	0.181818	0.00900901	0.0831683	1
ENSG00000153093_chr2	ACOXL	2	110732573	111118222	0.0727273	0.0909091	0	0.259406	0.000146866	0.0727273	0.181818	0.00900901	0.0831683	1
ENSG00000236330_chr2	RPL5P9	2	110967834	110968719	0.0636364	0	0	0.259406	6.72991e-05	0.0727273	0.181818	0.00900901	0.0831683	1
ENSG00000153094_chr2	BCL2L11	2	111119378	111168447	0.0727273	0.0909091	0	0.259406	0.000146866	0.0727273	0.181818	0.00900901	0.0831683	1
ENSG00000172965_chr2	MIR4435-2HG	2	111196350	111495100	0.0727273	0.0909091	0	0.259406	0.000146866	0.0636364	0.181818	0.036036	0.0831683	0.905471
ENSG00000226928_chr2	RPS14P4	2	111295629	111296046	0.0727273	0.0909091	0	0.259406	0.000146866	0.0636364	0.181818	0.018018	0.0811881	0.9389
ENSG00000266139_chr2	MIR4435-2	2	111321012	111321091	0.0727273	0.0909091	0	0.259406	0.000146866	0.0636364	0.181818	0.018018	0.0811881	0.9389
ENSG00000153107_chr2	ANAPC1	2	111766271	111884690	0.0727273	0	0	0.261386	0.000129982	0.0636364	0.181818	0.00900901	0.0811881	0.9389
ENSG00000266063_chr2	MIR4771-2	2	111771061	111771134	0.0727273	0	0	0.261386	0.000129982	0.0636364	0.181818	0.00900901	0.0811881	0.9389
ENSG00000236307_chr2	EEF1E1P1	2	111887914	111888741	0.0636364	0	0	0.261386	6.00208e-05	0.0636364	0.181818	0.00900901	0.0811881	0.9389
ENSG00000153208_chr2	MERTK	2	111898479	112029561	0.0636364	0	0	0.261386	6.00208e-05	0.0909091	0.181818	0.00900901	0.0811881	1
ENSG00000240183_chr2	RN7SL297P	2	111930175	111930467	0.0454545	0	0	0.261386	1.28781e-05	0.0727273	0.181818	0.00900901	0.0811881	1
ENSG00000153214_chr2	TMEM87B	2	112055223	112119318	0.0272727	0	0	0.261386	2.85711e-06	0.0909091	0.181818	0.00900901	0.0811881	1
ENSG00000144152_chr2	FBLN7	2	112138385	112188216	0.0272727	0	0	0.261386	2.85711e-06	0.0909091	0.181818	0.00900901	0.0811881	1
ENSG00000144161_chr2	ZC3H8	2	112211525	112255136	0.0272727	0	0	0.261386	2.85711e-06	0.0909091	0.181818	0.00900901	0.0811881	1
ENSG00000188177_chr2	ZC3H6	2	112275594	112340063	0.0272727	0	0	0.261386	2.85711e-06	0.0909091	0.181818	0.00900901	0.0811881	1
ENSG00000235258_chr2	NDUFB4P6	2	112286057	112286422	0.0272727	0	0	0.261386	2.85711e-06	0.0909091	0.181818	0.00900901	0.0811881	1
ENSG00000169629_chr2	RGPD8	2	112370092	112434488	0.0272727	0	0	0.261386	2.85711e-06	0.0909091	0.181818	0.00900901	0.0811881	1
ENSG00000114999_chr2	TTL	2	112482154	112541739	0.0272727	0	0	0.261386	2.85711e-06	0.0818182	0.181818	0.00900901	0.0811881	1
ENSG00000125630_chr2	POLR1B	2	112541915	112577150	0.0272727	0	0	0.261386	2.85711e-06	0.0818182	0.181818	0.00900901	0.0811881	1
ENSG00000125611_chr2	CHCHD5	2	112584240	112589275	0.0272727	0	0	0.261386	2.85711e-06	0.0727273	0.181818	0.00900901	0.0811881	1
ENSG00000144136_chr2	SLC20A1	2	112645857	112663827	0.0454545	0	0	0.261386	1.28781e-05	0.0727273	0.181818	0.00900901	0.0811881	1
ENSG00000144130_chr2	NT5DC4	2	112721486	112742879	0.0454545	0	0	0.261386	1.28781e-05	0.0636364	0.181818	0.00900901	0.0811881	0.9389
ENSG00000169607_chr2	CKAP2L	2	112736607	112764677	0.0636364	0	0	0.261386	6.00208e-05	0.0636364	0.181818	0.00900901	0.0811881	0.9389
ENSG00000115008_chr2	IL1A	2	112773915	112784590	0.0636364	0	0	0.261386	6.00208e-05	0.0636364	0.181818	0.00900901	0.0811881	0.9389
ENSG00000125538_chr2	IL1B	2	112829751	112836903	0.0636364	0	0	0.261386	6.00208e-05	0.0636364	0.181818	0.00900901	0.0811881	0.9389
ENSG00000125571_chr2	IL37	2	112912971	112918882	0.0636364	0	0	0.261386	6.00208e-05	0.0636364	0.181818	0.00900901	0.0811881	0.9389
ENSG00000136688_chr2	IL36G	2	112973203	112985665	0.0636364	0.0454545	0	0.261386	6.00208e-05	0.0636364	0.181818	0.00900901	0.0811881	0.9389
ENSG00000236124_chr2	HMGN2P23	2	112981166	112981434	0.0636364	0.0454545	0	0.261386	6.00208e-05	0.0636364	0.181818	0.00900901	0.0811881	0.9389
ENSG00000136694_chr2	IL36A	2	113005461	113008044	0.0636364	0.0454545	0	0.261386	6.00208e-05	0.0636364	0.181818	0.00900901	0.0811881	0.9389
ENSG00000136696_chr2	IL36B	2	113022091	113052867	0.0636364	0.136364	0	0.261386	6.00208e-05	0.0636364	0.181818	0.00900901	0.0811881	0.9389
ENSG00000136695_chr2	IL36RN	2	113058638	113065382	0.0636364	0.136364	0	0.261386	6.00208e-05	0.0636364	0.181818	0.00900901	0.0811881	0.9389
ENSG00000136697_chr2	IL1F10	2	113067970	113075850	0.0636364	0.136364	0	0.261386	6.00208e-05	0.0636364	0.181818	0.00900901	0.0811881	0.9389
ENSG00000201805_chr2	RNU6-1180P	2	113086805	113086911	0.0636364	0.136364	0	0.261386	6.00208e-05	0.0636364	0.181818	0.00900901	0.0811881	0.9389
ENSG00000136689_chr2	IL1RN	2	113107214	113134016	0.0636364	0.136364	0.018018	0.261386	6.00208e-05	0.0636364	0.181818	0.00900901	0.0811881	0.9389
ENSG00000125637_chr2	PSD4	2	113157325	113209396	0.0636364	0.136364	0.027027	0.261386	6.00208e-05	0.0636364	0.181818	0	0.0811881	0.9389
ENSG00000189223_chr2	PAX8-AS1	2	113211522	113276581	0.0727273	0.136364	0.027027	0.257426	0.000165326	0.0636364	0.181818	0	0.0851485	0.867659
ENSG00000125618_chr2	PAX8	2	113215997	113278950	0.0727273	0.136364	0.027027	0.257426	0.000165326	0.0636364	0.181818	0	0.0851485	0.867659
ENSG00000231292_chr2	IGKV1OR2-108	2	113406396	113406872	0.0454545	0.0454545	0	0.257426	1.57328e-05	0.0727273	0.181818	0.00900901	0.0851485	1
ENSG00000136682_chr2	CBWD2	2	113437691	113496189	0.0545455	0.0454545	0	0.257426	3.44816e-05	0.0727273	0.181818	0.00900901	0.0851485	1
ENSG00000184492_chr2	FOXD4L1	2	113498665	113501155	0.0545455	0.0454545	0	0.257426	3.44816e-05	0.0727273	0.181818	0.00900901	0.0851485	1
ENSG00000231943_chr2	PGM5P4-AS1	2	113527568	113542672	0.0545455	0.0454545	0	0.257426	3.44816e-05	0.0727273	0.181818	0.00900901	0.0851485	1
ENSG00000225398_chr2	PGM5P4	2	113541937	113563298	0.0545455	0.0454545	0	0.257426	3.44816e-05	0.0818182	0.181818	0.00900901	0.0851485	1
ENSG00000226516_chr2	FAM138B	2	113577382	113578852	0.0545455	0.0454545	0	0.257426	3.44816e-05	0.0818182	0.181818	0.00900901	0.0851485	1
ENSG00000221055_chr2	MIR1302-3	2	113582959	113583096	0.0545455	0.0454545	0	0.257426	3.44816e-05	0.0818182	0.181818	0.00900901	0.0851485	1
ENSG00000146556_chr2	WASH2P	2	113588550	113599043	0.0545455	0.0454545	0	0.257426	3.44816e-05	0.0818182	0.181818	0.00900901	0.0851485	1
ENSG00000236397_chr2	DDX11L2	2	113599036	113601261	0.0545455	0.0454545	0	0.257426	3.44816e-05	0.0818182	0.181818	0.00900901	0.0851485	1
ENSG00000240356_chr2	RPL23AP7	2	113610502	113627090	0.0545455	0.0454545	0	0.257426	3.44816e-05	0.0818182	0.181818	0.00900901	0.0851485	1
ENSG00000144134_chr2	RABL2A	2	113627229	113643396	0.0545455	0	0	0.257426	3.44816e-05	0.0818182	0.181818	0.00900901	0.0851485	1
ENSG00000202427_chr2	RNU6-744P	2	113681111	113681217	0.0545455	0	0	0.257426	3.44816e-05	0.0818182	0.181818	0.00900901	0.0851485	1
ENSG00000115084_chr2	SLC35F5	2	113705011	113756823	0.0545455	0	0	0.257426	3.44816e-05	0.0818182	0.181818	0.018018	0.0851485	1
ENSG00000115091_chr2	ACTR3	2	113889960	113962596	0.0454545	0	0	0.255446	1.77973e-05	0.0818182	0.181818	0.00900901	0.0871287	1
ENSG00000234199_chr2	LINC01191	2	113979569	114007302	0.0545455	0	0	0.255446	3.78526e-05	0.0818182	0.181818	0.00900901	0.0871287	1
ENSG00000231926_chr2	SEPHS1P7	2	114260050	114261226	0.0545455	0	0	0.257426	3.44816e-05	0.1	0.181818	0.00900901	0.0851485	0.993058
ENSG00000222923_chr2	RNU2-41P	2	114420125	114420302	0.0545455	0	0	0.257426	3.44816e-05	0.109091	0.181818	0.018018	0.0851485	0.833863
ENSG00000175497_chr2	DPP10	2	114442299	115845752	0.0727273	0	0.00900901	0.259406	0.000146866	0.127273	0.181818	0.027027	0.0831683	0.495807
ENSG00000231538_chr2	DPP10-AS3	2	114828432	114833548	0.0636364	0	0	0.259406	6.72991e-05	0.1	0.181818	0.018018	0.0831683	0.967064
ENSG00000235717_chr2	DPP10-AS2	2	114833830	114835588	0.0636364	0	0	0.259406	6.72991e-05	0.1	0.181818	0.018018	0.0831683	0.967064
ENSG00000235026_chr2	DPP10-AS1	2	115130935	115161343	0.0636364	0	0	0.259406	6.72991e-05	0.109091	0.181818	0.018018	0.0831683	0.814065
ENSG00000230391_chr2	RPSAP23	2	115468056	115468938	0.0727273	0	0.00900901	0.259406	0.000146866	0.109091	0.181818	0.027027	0.0831683	0.814065
ENSG00000230158_chr2	MTND1P28	2	117023918	117024867	0.0454545	0	0	0.261386	1.28781e-05	0.127273	0.181818	0.018018	0.0811881	0.454529
ENSG00000230950_chr2	MTND2P21	2	117025077	117026118	0.0454545	0	0	0.261386	1.28781e-05	0.127273	0.181818	0.018018	0.0811881	0.454529
ENSG00000228898_chr2	MTCO1P43	2	117026537	117027024	0.0454545	0	0	0.261386	1.28781e-05	0.127273	0.181818	0.018018	0.0811881	0.454529
ENSG00000239185_chr2	RNU7-190P	2	117139715	117139775	0.0545455	0	0	0.261386	2.77417e-05	0.127273	0.181818	0.018018	0.0811881	0.454529
ENSG00000088205_chr2	DDX18	2	117814650	117832379	0.0363636	0	0	0.261386	6.04435e-06	0.109091	0.181818	0.00900901	0.0811881	0.776055
ENSG00000125631_chr2	HTR5BP	2	117859427	117934942	0.0454545	0	0	0.261386	1.28781e-05	0.118182	0.181818	0.00900901	0.0811881	0.615921
ENSG00000125633_chr2	CCDC93	2	117915478	118014133	0.0454545	0	0	0.261386	1.28781e-05	0.127273	0.181818	0.00900901	0.0811881	0.454529
ENSG00000243510_chr2	RN7SL111P	2	118016385	118016669	0.0454545	0	0	0.261386	1.28781e-05	0.127273	0.181818	0.00900901	0.0811881	0.454529
ENSG00000125629_chr2	INSIG2	2	118088452	118110997	0.0454545	0	0	0.261386	1.28781e-05	0.127273	0.181818	0.00900901	0.0811881	0.454529
ENSG00000163064_chr2	EN1	2	118842171	118847678	0.0545455	0	0	0.261386	2.77417e-05	0.118182	0.181818	0.00900901	0.0811881	0.615921
ENSG00000019169_chr2	MARCO	2	118942166	118994660	0.0545455	0	0.00900901	0.261386	2.77417e-05	0.118182	0.181818	0.00900901	0.0811881	0.615921
ENSG00000144119_chr2	C1QL2	2	119156243	119158889	0.0545455	0	0.00900901	0.261386	2.77417e-05	0.118182	0.181818	0.00900901	0.0811881	0.615921
ENSG00000264833_chr2	RN7SL468P	2	119169822	119170115	0.0545455	0	0.018018	0.261386	2.77417e-05	0.118182	0.181818	0.00900901	0.0811881	0.615921
ENSG00000115107_chr2	STEAP3	2	119223831	119265652	0.0545455	0	0.018018	0.263366	2.46487e-05	0.118182	0.181818	0.00900901	0.0792079	0.580909
ENSG00000229867_chr2	STEAP3-AS1	2	119244422	119249071	0.0545455	0	0.018018	0.263366	2.46487e-05	0.118182	0.181818	0.00900901	0.0792079	0.580909
ENSG00000186132_chr2	C2orf76	2	119302225	119366828	0.0545455	0	0	0.265347	2.16414e-05	0.118182	0.181818	0.00900901	0.0772277	0.535711
ENSG00000155368_chr2	DBI	2	119366921	119372560	0.0545455	0	0.00900901	0.265347	2.16414e-05	0.118182	0.181818	0.00900901	0.0772277	0.535711
ENSG00000171227_chr2	TMEM37	2	119429901	119438520	0.0545455	0	0.00900901	0.263366	2.46487e-05	0.118182	0.181818	0.00900901	0.0792079	0.580909
ENSG00000080293_chr2	SCTR	2	119439843	119525301	0.0545455	0	0.00900901	0.261386	2.77417e-05	0.118182	0.181818	0.00900901	0.0811881	0.615921
ENSG00000163075_chr2	CFAP221	2	119544432	119662251	0.0545455	0	0	0.261386	2.77417e-05	0.118182	0.181818	0.00900901	0.0811881	0.615921
ENSG00000144120_chr2	TMEM177	2	119679167	119686507	0.0545455	0	0	0.261386	2.77417e-05	0.118182	0.181818	0.00900901	0.0811881	0.615921
ENSG00000088179_chr2	PTPN4	2	119759631	119983818	0.0636364	0	0	0.261386	6.00208e-05	0.118182	0.181818	0.00900901	0.0811881	0.615921
ENSG00000115109_chr2	EPB41L5	2	120013005	120179119	0.0636364	0	0	0.261386	6.00208e-05	0.118182	0.181818	0.00900901	0.0811881	0.615921
ENSG00000236878_chr2	MTATP6P26	2	120211054	120211715	0.0545455	0	0	0.261386	2.77417e-05	0.109091	0.181818	0.00900901	0.0811881	0.776055
ENSG00000227788_chr2	MTCO3P43	2	120211727	120212862	0.0545455	0	0	0.261386	2.77417e-05	0.109091	0.181818	0.00900901	0.0811881	0.776055
ENSG00000233286_chr2	MTND3P10	2	120212935	120213275	0.0545455	0	0	0.261386	2.77417e-05	0.109091	0.181818	0.00900901	0.0811881	0.776055
ENSG00000243104_chr2	MTND4LP14	2	120213344	120213631	0.0545455	0	0	0.261386	2.77417e-05	0.109091	0.181818	0.00900901	0.0811881	0.776055
ENSG00000234065_chr2	MTND4P26	2	120213631	120214989	0.0545455	0	0	0.261386	2.77417e-05	0.109091	0.181818	0.00900901	0.0811881	0.776055
ENSG00000223549_chr2	MTND5P28	2	120215181	120217279	0.0545455	0	0	0.261386	2.77417e-05	0.109091	0.181818	0.00900901	0.0811881	0.776055
ENSG00000226479_chr2	TMEM185B	2	120221278	120223408	0.0545455	0	0	0.261386	2.77417e-05	0.109091	0.181818	0.00900901	0.0811881	0.776055
ENSG00000144118_chr2	RALB	2	120240064	120294713	0.0545455	0	0	0.261386	2.77417e-05	0.109091	0.181818	0.00900901	0.0811881	0.776055
ENSG00000163083_chr2	INHBB	2	120346143	120351808	0.0636364	0	0.027027	0.261386	6.00208e-05	0.1	0.181818	0.00900901	0.0811881	0.932734
ENSG00000280409_chr2	LINC01101	2	120464335	120466218	0.0545455	0	0.018018	0.261386	2.77417e-05	0.1	0.181818	0.00900901	0.0811881	0.932734
ENSG00000074047_chr2	GLI2	2	120735623	120992653	0.0818182	0	0.018018	0.261386	0.000268065	0.109091	0.181818	0.00900901	0.0811881	0.776055
ENSG00000115112_chr2	TFCP2L1	2	121216587	121285207	0.0545455	0	0	0.261386	2.77417e-05	0.1	0.181818	0.00900901	0.0811881	0.932734
ENSG00000074054_chr2	CLASP1	2	121337776	121649587	0.0545455	0	0	0.263366	2.46487e-05	0.109091	0.181818	0.00900901	0.0792079	0.73247
ENSG00000264229_chr2	RNU4ATAC	2	121530881	121531007	0.0545455	0	0	0.263366	2.46487e-05	0.0909091	0.181818	0.00900901	0.0792079	1
ENSG00000236859_chr2	NIFK-AS1	2	121649650	121728481	0.0545455	0	0	0.263366	2.46487e-05	0.1	0.181818	0.00900901	0.0792079	0.883732
ENSG00000230993_chr2	RPL12P15	2	121658475	121658973	0.0545455	0	0	0.263366	2.46487e-05	0.1	0.181818	0.00900901	0.0792079	0.883732
ENSG00000213239_chr2	NPM1P32	2	121708512	121709115	0.0545455	0	0	0.263366	2.46487e-05	0.1	0.181818	0.00900901	0.0792079	0.883732
ENSG00000155438_chr2	NIFK	2	121726945	121736923	0.0545455	0	0	0.263366	2.46487e-05	0.1	0.181818	0.00900901	0.0792079	0.883732
ENSG00000211460_chr2	TSN	2	121737103	121767853	0.0545455	0	0	0.263366	2.46487e-05	0.1	0.181818	0.00900901	0.0792079	0.883732
ENSG00000223118_chr2	RN7SKP102	2	123869256	123869570	0.0454545	0	0	0.259406	1.43909e-05	0.109091	0.181818	0.00900901	0.0831683	0.814065
ENSG00000155052_chr2	CNTNAP5	2	124025287	124915287	0.0545455	0	0	0.259406	3.1127e-05	0.127273	0.181818	0.018018	0.0831683	0.495807
ENSG00000238046_chr2	MTND5P22	2	124680722	124680916	0.0454545	0	0	0.259406	1.43909e-05	0.109091	0.181818	0.018018	0.0831683	0.814065
ENSG00000252674_chr2	RNA5SP102	2	124932915	124933020	0.0363636	0	0	0.259406	6.62176e-06	0.118182	0.181818	0.018018	0.0831683	0.646128
ENSG00000206726_chr2	RNU6-259P	2	124989219	124989325	0.0363636	0	0	0.259406	6.62176e-06	0.118182	0.181818	0.018018	0.0831683	0.646128
ENSG00000213236_chr2	YWHAZP2	2	126557435	126558162	0.0363636	0	0	0.259406	6.62176e-06	0.0727273	0.181818	0.00900901	0.0831683	1
ENSG00000136732_chr2	GYPC	2	126655933	126696675	0.0363636	0	0	0.257426	7.17279e-06	0.0727273	0.181818	0.00900901	0.0851485	1
ENSG00000206963_chr2	RNU6-675P	2	126702839	126702942	0.0363636	0	0	0.257426	7.17279e-06	0.0727273	0.181818	0.00900901	0.0851485	1
ENSG00000238788_chr2	RNU7-182P	2	127017421	127017482	0.0363636	0	0.00900901	0.257426	7.17279e-06	0.0727273	0.181818	0.00900901	0.0851485	1
ENSG00000136717_chr2	BIN1	2	127048027	127107355	0.0545455	0	0.036036	0.257426	3.44816e-05	0.0818182	0.181818	0.00900901	0.0851485	1
ENSG00000237630_chr2	NIFKP9	2	127170011	127170231	0.0363636	0	0	0.257426	7.17279e-06	0.0818182	0.181818	0.00900901	0.0851485	1
ENSG00000186684_chr2	CYP27C1	2	127184120	127220078	0.0363636	0	0	0.257426	7.17279e-06	0.0818182	0.181818	0.00900901	0.0851485	1
ENSG00000163161_chr2	ERCC3	2	127257290	127294176	0.0363636	0	0	0.257426	7.17279e-06	0.0818182	0.181818	0.00900901	0.0851485	1
ENSG00000169967_chr2	MAP3K2	2	127298730	127388465	0.0363636	0	0	0.257426	7.17279e-06	0.0818182	0.181818	0.00900901	0.0851485	1
ENSG00000200250_chr2	RNU6-1147P	2	127316873	127316979	0.0363636	0	0	0.257426	7.17279e-06	0.0818182	0.181818	0.00900901	0.0851485	1
ENSG00000115718_chr2	PROC	2	127418427	127429246	0.0363636	0	0	0.257426	7.17279e-06	0.0818182	0.181818	0.00900901	0.0851485	1
ENSG00000264075_chr2	MIR4783	2	127423537	127423618	0.0363636	0	0	0.257426	7.17279e-06	0.0818182	0.181818	0.00900901	0.0851485	1
ENSG00000163166_chr2	IWS1	2	127436207	127526886	0.0363636	0	0.00900901	0.257426	7.17279e-06	0.0818182	0.181818	0.00900901	0.0851485	1
ENSG00000202429_chr2	RNU4-48P	2	127472234	127472415	0.0363636	0	0	0.257426	7.17279e-06	0.0818182	0.181818	0.00900901	0.0851485	1
ENSG00000169994_chr2	MYO7B	2	127535802	127637729	0.0454545	0	0.036036	0.257426	1.57328e-05	0.0818182	0.181818	0.00900901	0.0851485	1
ENSG00000072163_chr2	LIMS2	2	127638381	127681786	0.0454545	0	0.036036	0.257426	1.57328e-05	0.0818182	0.181818	0.00900901	0.0851485	1
ENSG00000144230_chr2	GPR17	2	127645864	127652639	0.0454545	0	0.036036	0.257426	1.57328e-05	0.0818182	0.181818	0.00900901	0.0851485	1
ENSG00000136709_chr2	WDR33	2	127701022	127811187	0.0454545	0	0.018018	0.257426	1.57328e-05	0.0818182	0.181818	0.00900901	0.0851485	1
ENSG00000173349_chr2	SFT2D3	2	127701508	127705242	0.0454545	0	0.018018	0.257426	1.57328e-05	0.0818182	0.181818	0.00900901	0.0851485	1
ENSG00000201470_chr2	RNY4P7	2	127798903	127798998	0.0363636	0	0	0.257426	7.17279e-06	0.0818182	0.181818	0.00900901	0.0851485	1
ENSG00000144231_chr2	POLR2D	2	127843551	127858157	0.0363636	0	0	0.257426	7.17279e-06	0.0818182	0.181818	0.00900901	0.0851485	1
ENSG00000202532_chr2	RNU6-395P	2	127845236	127845341	0.0363636	0	0	0.257426	7.17279e-06	0.0818182	0.181818	0.00900901	0.0851485	1
ENSG00000144233_chr2	AMMECR1L	2	127861630	127885922	0.0363636	0	0	0.257426	7.17279e-06	0.0818182	0.181818	0.00900901	0.0851485	1
ENSG00000136715_chr2	SAP130	2	127941217	128028120	0.0363636	0	0	0.257426	7.17279e-06	0.0818182	0.181818	0.00900901	0.0851485	1
ENSG00000136731_chr2	UGGT1	2	128091200	128195677	0.0363636	0	0	0.257426	7.17279e-06	0.0818182	0.181818	0.00900901	0.0851485	1
ENSG00000229758_chr2	DYNLT3P2	2	128199901	128200195	0.0363636	0	0	0.257426	7.17279e-06	0.0818182	0.181818	0.00900901	0.0851485	1
ENSG00000136720_chr2	HS6ST1	2	128236716	128318577	0.0363636	0	0.036036	0.257426	7.17279e-06	0.0818182	0.181818	0.00900901	0.0851485	1
ENSG00000238379_chr2	RNA5SP103	2	128445081	128445198	0.0363636	0	0.00900901	0.257426	7.17279e-06	0.0909091	0.181818	0.00900901	0.0851485	1
ENSG00000227653_chr2	ISCA1P6	2	128518788	128519177	0.0363636	0	0	0.257426	7.17279e-06	0.0909091	0.181818	0.00900901	0.0851485	1
ENSG00000225449_chr2	RAB6C-AS1	2	129966592	129980466	0.0363636	0	0.00900901	0.255446	7.90899e-06	0.0909091	0.181818	0.00900901	0.0871287	1
ENSG00000222014_chr2	RAB6C	2	129979664	129982738	0.0363636	0	0.00900901	0.255446	7.90899e-06	0.0909091	0.181818	0.00900901	0.0871287	1
ENSG00000180178_chr2	FAR2P1	2	129990456	130051131	0.0363636	0	0.00900901	0.255446	7.90899e-06	0.0909091	0.181818	0.00900901	0.0871287	1
ENSG00000231147_chr2	ARHGAP42P2	2	130006200	130009123	0.0363636	0	0.00900901	0.255446	7.90899e-06	0.0909091	0.181818	0.00900901	0.0871287	1
ENSG00000231240_chr2	KLF2P1	2	130036958	130038422	0.0363636	0	0.00900901	0.255446	7.90899e-06	0.0909091	0.181818	0.00900901	0.0871287	1
ENSG00000248313_chr2	CYP4F27P	2	130048426	130049440	0.0363636	0	0.00900901	0.255446	7.90899e-06	0.0909091	0.181818	0.00900901	0.0871287	1
ENSG00000196604_chr2	POTEF	2	130073535	130129222	0.0363636	0	0.00900901	0.255446	7.90899e-06	0.0909091	0.181818	0.00900901	0.0871287	1
ENSG00000252223_chr2	RNU6-1049P	2	130109204	130109310	0.0363636	0	0.00900901	0.255446	7.90899e-06	0.0818182	0.181818	0.00900901	0.0871287	1
ENSG00000223760_chr2	MED15P9	2	130129621	130139417	0.0363636	0	0.00900901	0.255446	7.90899e-06	0.0818182	0.181818	0.00900901	0.0871287	1
ENSG00000152076_chr2	CCDC74B	2	130139287	130145134	0.0363636	0	0.00900901	0.255446	7.90899e-06	0.0818182	0.181818	0.00900901	0.0871287	1
ENSG00000136699_chr2	SMPD4	2	130151392	130182750	0.0363636	0	0.00900901	0.255446	7.90899e-06	0.0818182	0.181818	0.00900901	0.0871287	1
ENSG00000152082_chr2	MZT2B	2	130181737	130190729	0.0363636	0	0.00900901	0.255446	7.90899e-06	0.0818182	0.181818	0.00900901	0.0871287	1
ENSG00000152086_chr2	TUBA3E	2	130191743	130198461	0.0363636	0	0.00900901	0.255446	7.90899e-06	0.0818182	0.181818	0.00900901	0.0871287	1
ENSG00000230756_chr2	RHOQP3	2	130212870	130213490	0.0363636	0	0.00900901	0.255446	7.90899e-06	0.0818182	0.181818	0.00900901	0.0871287	1
ENSG00000236595_chr2	MED15P5	2	130251568	130252559	0.0363636	0	0.00900901	0.255446	7.90899e-06	0.0909091	0.181818	0.00900901	0.0871287	1
ENSG00000237722_chr2	MTND1P29	2	130270596	130272272	0.0363636	0	0.00900901	0.255446	7.90899e-06	0.0909091	0.181818	0.00900901	0.0871287	1
ENSG00000231954_chr2	MTND2P22	2	130272479	130273511	0.0363636	0	0.00900901	0.255446	7.90899e-06	0.0909091	0.181818	0.00900901	0.0871287	1
ENSG00000236211_chr2	MTCO1P7	2	130273908	130275449	0.0363636	0	0.00900901	0.255446	7.90899e-06	0.0909091	0.181818	0.00900901	0.0871287	1
ENSG00000230496_chr2	MTCO2P7	2	130275592	130276257	0.0363636	0	0.00900901	0.255446	7.90899e-06	0.0909091	0.181818	0.00900901	0.0871287	1
ENSG00000232990_chr2	MTATP6P7	2	130276507	130277187	0.0363636	0	0.00900901	0.255446	7.90899e-06	0.0909091	0.181818	0.00900901	0.0871287	1
ENSG00000249997_chr2	MTCO3P7	2	130277184	130277957	0.0363636	0	0.00900901	0.255446	7.90899e-06	0.0909091	0.181818	0.00900901	0.0871287	1
ENSG00000230548_chr2	MTND4P27	2	130278757	130280110	0.0363636	0	0.00900901	0.255446	7.90899e-06	0.0909091	0.181818	0.00900901	0.0871287	1
ENSG00000234934_chr2	MTND5P29	2	130280299	130282105	0.0363636	0	0.00900901	0.255446	7.90899e-06	0.0909091	0.181818	0.00900901	0.0871287	1
ENSG00000248136_chr2	MTND6P8	2	130282085	130282606	0.0363636	0	0.00900901	0.255446	7.90899e-06	0.0909091	0.181818	0.00900901	0.0871287	1
ENSG00000233550_chr2	MTCYBP8	2	130282679	130283329	0.0363636	0	0.00900901	0.255446	7.90899e-06	0.0909091	0.181818	0.00900901	0.0871287	1
ENSG00000136710_chr2	CCDC115	2	130338241	130342349	0.0363636	0	0.018018	0.255446	7.90899e-06	0.0909091	0.181818	0.00900901	0.0871287	1
ENSG00000136718_chr2	IMP4	2	130342225	130347810	0.0363636	0	0.018018	0.255446	7.90899e-06	0.0909091	0.181818	0.00900901	0.0871287	1
ENSG00000072135_chr2	PTPN18	2	130356007	130375409	0.0363636	0	0.018018	0.255446	7.90899e-06	0.0909091	0.181818	0.00900901	0.0871287	1
ENSG00000178162_chr2	FAR2P2	2	130416755	130431363	0.0363636	0	0.018018	0.255446	7.90899e-06	0.0909091	0.181818	0.00900901	0.0871287	1
ENSG00000230646_chr2	KLF2P2	2	130427731	130429225	0.0363636	0	0.018018	0.255446	7.90899e-06	0.0909091	0.181818	0.00900901	0.0871287	1
ENSG00000239402_chr2	CYP4F62P	2	130429827	130441413	0.0363636	0	0.018018	0.255446	7.90899e-06	0.0909091	0.181818	0.00900901	0.0871287	1
ENSG00000196834_chr2	POTEI	2	130459455	130509666	0.0363636	0	0.018018	0.255446	7.90899e-06	0.0909091	0.181818	0.00900901	0.0871287	1
ENSG00000251973_chr2	RNU6-473P	2	130497743	130497849	0.0363636	0	0.018018	0.255446	7.90899e-06	0.0909091	0.181818	0.00900901	0.0871287	1
ENSG00000152093_chr2	CFC1B	2	130521197	130528604	0.0363636	0	0.018018	0.255446	7.90899e-06	0.0909091	0.181818	0.00900901	0.0871287	1
ENSG00000136698_chr2	CFC1	2	130592168	130599575	0.0363636	0	0.018018	0.255446	7.90899e-06	0.0909091	0.181818	0.00900901	0.0871287	1
ENSG00000222038_chr2	POTEJ	2	130611481	130658091	0.0363636	0	0.018018	0.255446	7.90899e-06	0.0909091	0.181818	0.00900901	0.0871287	1
ENSG00000251757_chr2	RNU6-848P	2	130622838	130622944	0.0363636	0	0.018018	0.255446	7.90899e-06	0.0909091	0.181818	0.00900901	0.0871287	1
ENSG00000214081_chr2	CYP4F30P	2	130680050	130685863	0.0363636	0	0.018018	0.255446	7.90899e-06	0.0909091	0.181818	0.00900901	0.0871287	1
ENSG00000240253_chr2	FAR2P3	2	130690133	130718831	0.0363636	0	0.018018	0.255446	7.90899e-06	0.0909091	0.181818	0.00900901	0.0871287	1
ENSG00000223349_chr2	KLF2P3	2	130692243	130693770	0.0363636	0	0.018018	0.255446	7.90899e-06	0.0909091	0.181818	0.00900901	0.0871287	1
ENSG00000173302_chr2	GPR148	2	130729070	130730336	0.0363636	0	0.018018	0.255446	7.90899e-06	0.0909091	0.181818	0.00900901	0.0871287	1
ENSG00000178171_chr2	AMER3	2	130755435	130768134	0.0363636	0	0.018018	0.255446	7.90899e-06	0.0909091	0.181818	0.00900901	0.0871287	1
ENSG00000232503_chr2	CYCSP8	2	130776646	130776957	0.0363636	0	0.018018	0.255446	7.90899e-06	0.0909091	0.181818	0.00900901	0.0871287	1
ENSG00000136002_chr2	ARHGEF4	2	130836916	131047263	0.0363636	0	0.018018	0.255446	7.90899e-06	0.0909091	0.181818	0.00900901	0.0871287	1
ENSG00000152102_chr2	FAM168B	2	131047876	131093460	0.0363636	0	0	0.253465	8.82313e-06	0.0909091	0.181818	0.00900901	0.0891089	1
ENSG00000115762_chr2	PLEKHB2	2	131104847	131353709	0.0363636	0	0	0.253465	8.82313e-06	0.0818182	0.181818	0.00900901	0.0891089	1
ENSG00000230450_chr2	NEK2P4	2	131177618	131178946	0.0363636	0	0	0.253465	8.82313e-06	0.0818182	0.181818	0.00900901	0.0891089	1
ENSG00000236956_chr2	NF1P8	2	131189834	131197493	0.0363636	0	0	0.253465	8.82313e-06	0.0818182	0.181818	0.00900901	0.0891089	1
ENSG00000248796_chr2	MED15P8	2	131201142	131202941	0.0363636	0	0	0.253465	8.82313e-06	0.0818182	0.181818	0.00900901	0.0891089	1
ENSG00000188219_chr2	POTEE	2	131218067	131265278	0.0363636	0	0	0.253465	8.82313e-06	0.0818182	0.181818	0.00900901	0.0891089	1
ENSG00000212199_chr2	RNU6-127P	2	131229607	131229713	0.0363636	0	0	0.253465	8.82313e-06	0.0818182	0.181818	0.00900901	0.0891089	1
ENSG00000231431_chr2	FAR2P4	2	131279290	131309068	0.0363636	0	0	0.253465	8.82313e-06	0.0818182	0.181818	0.00900901	0.0891089	1
ENSG00000236516_chr2	KLF2P4	2	131299220	131300444	0.0363636	0	0	0.253465	8.82313e-06	0.0818182	0.181818	0.00900901	0.0891089	1
ENSG00000227817_chr2	ARHGAP42P1	2	131328176	131330857	0.0363636	0	0	0.253465	8.82313e-06	0.0818182	0.181818	0.00900901	0.0891089	1
ENSG00000233285_chr2	MTCYBP10	2	131369062	131369711	0.0363636	0	0	0.253465	8.82313e-06	0.0818182	0.181818	0.00900901	0.0891089	1
ENSG00000227275_chr2	MTND6P10	2	131369785	131370301	0.0363636	0	0	0.253465	8.82313e-06	0.0818182	0.181818	0.00900901	0.0891089	1
ENSG00000235080_chr2	MTND5P23	2	131370421	131372075	0.0363636	0	0	0.253465	8.82313e-06	0.0818182	0.181818	0.00900901	0.0891089	1
ENSG00000231777_chr2	MTND4P21	2	131372294	131373650	0.0363636	0	0	0.253465	8.82313e-06	0.0818182	0.181818	0.00900901	0.0891089	1
ENSG00000227661_chr2	MTCO3P18	2	131380153	131380913	0.0363636	0	0	0.253465	8.82313e-06	0.0818182	0.181818	0.00900901	0.0891089	1
ENSG00000236590_chr2	MTATP6P4	2	131380916	131381590	0.0363636	0	0	0.253465	8.82313e-06	0.0818182	0.181818	0.00900901	0.0891089	1
ENSG00000234480_chr2	MTCO2P18	2	131381840	131382497	0.0363636	0	0	0.253465	8.82313e-06	0.0818182	0.181818	0.00900901	0.0891089	1
ENSG00000237910_chr2	MTCO1P18	2	131382643	131384061	0.0363636	0	0	0.253465	8.82313e-06	0.0818182	0.181818	0.00900901	0.0891089	1
ENSG00000234939_chr2	MTND2P18	2	131384461	131385490	0.0363636	0	0	0.253465	8.82313e-06	0.0818182	0.181818	0.00900901	0.0891089	1
ENSG00000234576_chr2	MTND1P26	2	131385700	131386237	0.0363636	0	0	0.253465	8.82313e-06	0.0818182	0.181818	0.00900901	0.0891089	1
ENSG00000226831_chr2	MED15P3	2	131395217	131395542	0.0363636	0	0	0.253465	8.82313e-06	0.0818182	0.181818	0.00900901	0.0891089	1
ENSG00000223631_chr2	LINC01120	2	131402901	131409049	0.0363636	0	0	0.253465	8.82313e-06	0.0818182	0.181818	0.00900901	0.0891089	1
ENSG00000214077_chr2	GNAQP1	2	131423801	131424867	0.0363636	0	0	0.253465	8.82313e-06	0.0818182	0.181818	0.00900901	0.0891089	1
ENSG00000232742_chr2	RHOQP2	2	131460999	131461577	0.0363636	0	0	0.253465	8.82313e-06	0.0818182	0.181818	0.00900901	0.0891089	1
ENSG00000173272_chr2	MZT2A	2	131464900	131492743	0.0363636	0	0	0.253465	8.82313e-06	0.0818182	0.181818	0.00900901	0.0891089	1
ENSG00000075886_chr2	TUBA3D	2	131476093	131482934	0.0363636	0	0	0.253465	8.82313e-06	0.0818182	0.181818	0.00900901	0.0891089	1
ENSG00000265575_chr2	MIR4784	2	131491160	131491236	0.0363636	0	0	0.253465	8.82313e-06	0.0818182	0.181818	0.00900901	0.0891089	1
ENSG00000163040_chr2	CCDC74A	2	131527675	131533666	0.0363636	0	0	0.253465	8.82313e-06	0.0818182	0.181818	0.00900901	0.0891089	1
ENSG00000224679_chr2	MED15P4	2	131535187	131536988	0.0363636	0	0	0.253465	8.82313e-06	0.0818182	0.181818	0.00900901	0.0891089	1
ENSG00000204434_chr2	POTEKP	2	131591752	131627266	0.0363636	0	0	0.253465	8.82313e-06	0.0818182	0.181818	0.027027	0.0891089	1
ENSG00000251956_chr2	RNU6-617P	2	131602790	131602896	0.0363636	0	0	0.253465	8.82313e-06	0.0818182	0.181818	0.027027	0.0891089	1
ENSG00000224559_chr2	LINC01087	2	131637025	131649615	0.0363636	0	0	0.253465	8.82313e-06	0.0818182	0.181818	0.027027	0.0891089	1
ENSG00000270930_chr2	GRAMD4P8	2	131646704	131648372	0.0363636	0	0	0.253465	8.82313e-06	0.0818182	0.181818	0.027027	0.0891089	1
ENSG00000197927_chr2	C2orf27A	2	131722375	131767404	0.0363636	0	0	0.253465	8.82313e-06	0.0909091	0.181818	0.027027	0.0891089	1
ENSG00000186825_chr2	C2orf27B	2	131794961	131801661	0.0363636	0	0	0.253465	8.82313e-06	0.0909091	0.181818	0.027027	0.0891089	1
ENSG00000163046_chr2	ANKRD30BL	2	132147591	132257969	0.0363636	0	0	0.253465	8.82313e-06	0.1	0.181818	0.00900901	0.0891089	1
ENSG00000239108_chr2	RNU6-1132P	2	132152243	132152349	0.0363636	0	0	0.253465	8.82313e-06	0.1	0.181818	0.00900901	0.0891089	1
ENSG00000202174_chr2	RNA5-8SP5	2	132253154	132253305	0.0363636	0	0	0.253465	8.82313e-06	0.1	0.181818	0.00900901	0.0891089	1
ENSG00000221288_chr2	MIR663B	2	132256966	132257080	0.0363636	0	0	0.253465	8.82313e-06	0.1	0.181818	0.00900901	0.0891089	1
ENSG00000233786_chr2	CDC27P1	2	132262328	132263042	0.0363636	0	0	0.253465	8.82313e-06	0.1	0.181818	0.00900901	0.0891089	1
ENSG00000018607_chr2	ZNF806	2	132309309	132318736	0.0363636	0	0	0.253465	8.82313e-06	0.1	0.181818	0.00900901	0.0891089	1
ENSG00000230992_chr2	FAM201B	2	132352722	132353318	0.0363636	0	0	0.253465	8.82313e-06	0.1	0.181818	0.00900901	0.0891089	1
ENSG00000252705_chr2	RNU6-175P	2	132406752	132406858	0.0363636	0	0	0.253465	8.82313e-06	0.1	0.181818	0.00900901	0.0891089	1
ENSG00000183840_chr2	GPR39	2	132416574	132646559	0.0454545	0	0	0.253465	2.00064e-05	0.109091	0.181818	0.00900901	0.0891089	0.918555
ENSG00000232349_chr2	YBX1P7	2	132488554	132489088	0.0454545	0	0	0.253465	2.00064e-05	0.1	0.181818	0.00900901	0.0891089	1
ENSG00000200718_chr2	RN7SKP103	2	132523617	132523936	0.0454545	0	0	0.253465	2.00064e-05	0.1	0.181818	0.00900901	0.0891089	1
ENSG00000150551_chr2	LYPD1	2	132644853	132671579	0.0454545	0	0	0.253465	2.00064e-05	0.1	0.181818	0.00900901	0.0891089	1
ENSG00000176771_chr2	NCKAP5	2	132671799	133568463	0.0454545	0	0	0.251485	2.26494e-05	0.118182	0.181818	0.018018	0.0910891	0.80963
ENSG00000252688_chr2	RNU6-579P	2	133333829	133333930	0.0454545	0	0	0.251485	2.26494e-05	0.0909091	0.181818	0.00900901	0.0910891	1
ENSG00000222068_chr2	RN7SKP154	2	133391109	133391398	0.0454545	0	0	0.251485	2.26494e-05	0.1	0.181818	0.018018	0.0910891	1
ENSG00000232474_chr2	NCKAP5-IT1	2	133431666	133433897	0.0454545	0	0	0.251485	2.26494e-05	0.109091	0.181818	0.018018	0.0910891	0.949618
ENSG00000200708_chr2	RN7SKP93	2	133596091	133596399	0.0454545	0	0	0.251485	2.26494e-05	0.109091	0.181818	0.00900901	0.0910891	0.949618
ENSG00000152127_chr2	MGAT5	2	134119983	134454621	0.0454545	0	0	0.251485	2.26494e-05	0.136364	0.181818	0.00900901	0.0910891	0.501782
ENSG00000263813_chr2	MIR3679	2	134127125	134127192	0.0454545	0	0	0.251485	2.26494e-05	0.136364	0.181818	0.00900901	0.0910891	0.501782
ENSG00000222921_chr2	RNA5SP104	2	134231195	134231312	0.0454545	0	0	0.251485	2.26494e-05	0.127273	0.181818	0.00900901	0.0910891	0.646128
ENSG00000234060_chr2	EDDM3CP	2	134319654	134320078	0.0363636	0	0	0.251485	1.01128e-05	0.127273	0.181818	0.00900901	0.0910891	0.646128
ENSG00000152128_chr2	TMEM163	2	134455759	134719000	0.0272727	0	0	0.251485	5.17946e-06	0.127273	0.181818	0.00900901	0.0910891	0.646128
ENSG00000224043_chr2	CCNT2-AS1	2	134735464	134918710	0.0272727	0	0	0.251485	5.17946e-06	0.118182	0.181818	0.00900901	0.0910891	0.80963
ENSG00000234682_chr2	VDAC2P4	2	134797169	134797879	0.0272727	0	0	0.251485	5.17946e-06	0.118182	0.181818	0.00900901	0.0910891	0.80963
ENSG00000153086_chr2	ACMSD	2	134838547	134902034	0.0272727	0	0	0.251485	5.17946e-06	0.118182	0.181818	0.00900901	0.0910891	0.80963
ENSG00000263783_chr2	MIR5590	2	134857820	134857873	0.0272727	0	0	0.251485	5.17946e-06	0.118182	0.181818	0.00900901	0.0910891	0.80963
ENSG00000082258_chr2	CCNT2	2	134918235	134959342	0.0272727	0	0	0.251485	5.17946e-06	0.118182	0.181818	0.00900901	0.0910891	0.80963
ENSG00000176601_chr2	MAP3K19	2	134964491	135047468	0.0272727	0	0	0.251485	5.17946e-06	0.118182	0.181818	0.00900901	0.0910891	0.80963
ENSG00000115839_chr2	RAB3GAP1	2	135052265	135176394	0.0181818	0	0	0.251485	2.27523e-06	0.118182	0.181818	0.00900901	0.0910891	0.80963
ENSG00000121988_chr2	ZRANB3	2	135136916	135531236	0.0181818	0	0	0.249505	2.52257e-06	0.118182	0.181818	0.018018	0.0930693	0.828861
ENSG00000048991_chr2	R3HDM1	2	135531455	135725270	0.0181818	0	0	0.251485	2.27523e-06	0.136364	0.181818	0.018018	0.0910891	0.501782
ENSG00000201308_chr2	RNU6-512P	2	135656477	135656579	0.0181818	0	0	0.251485	2.27523e-06	0.136364	0.181818	0.018018	0.0910891	0.501782
ENSG00000207654_chr2	MIR128-1	2	135665383	135665493	0.0181818	0	0	0.251485	2.27523e-06	0.136364	0.181818	0.018018	0.0910891	0.501782
ENSG00000144224_chr2	UBXN4	2	135741619	135785055	0.0181818	0	0	0.251485	2.27523e-06	0.127273	0.181818	0.00900901	0.0910891	0.646128
ENSG00000115850_chr2	LCT	2	135787840	135837180	0.0181818	0	0	0.251485	2.27523e-06	0.127273	0.181818	0.00900901	0.0910891	0.646128
ENSG00000076003_chr2	MCM6	2	135839626	135876426	0.0181818	0	0	0.251485	2.27523e-06	0.127273	0.181818	0.00900901	0.0910891	0.646128
ENSG00000115866_chr2	DARS	2	135906677	135986100	0.0272727	0	0	0.251485	5.17946e-06	0.127273	0.181818	0.00900901	0.0910891	0.646128
ENSG00000231890_chr2	DARS-AS1	2	135985176	136022593	0.0272727	0	0	0.251485	5.17946e-06	0.127273	0.181818	0.00900901	0.0910891	0.646128
ENSG00000121966_chr2	CXCR4	2	136114349	136118165	0.0272727	0	0	0.251485	5.17946e-06	0.127273	0.181818	0.00900901	0.0910891	0.646128
ENSG00000227347_chr2	HNRNPKP2	2	136199114	136200503	0.0272727	0	0	0.251485	5.17946e-06	0.127273	0.181818	0.00900901	0.0910891	0.646128
ENSG00000230037_chr2	UBBP1	2	136329441	136329913	0.0272727	0	0	0.251485	5.17946e-06	0.127273	0.181818	0.00900901	0.0910891	0.646128
ENSG00000251976_chr2	RN7SKP141	2	136390332	136390669	0.0181818	0	0	0.251485	2.27523e-06	0.127273	0.181818	0.00900901	0.0910891	0.646128
ENSG00000229568_chr2	SMC4P1	2	136544712	136545542	0.0181818	0	0	0.251485	2.27523e-06	0.127273	0.181818	0.00900901	0.0910891	0.646128
ENSG00000144229_chr2	THSD7B	2	136765545	137677717	0.0545455	0	0.00900901	0.249505	5.6381e-05	0.145455	0.181818	0.045045	0.0930693	0.401071
ENSG00000212425_chr2	RNA5SP105	2	137512098	137512210	0.0545455	0	0.00900901	0.245545	7.19979e-05	0.136364	0.181818	0.045045	0.0970297	0.616781
ENSG00000150540_chr2	HNMT	2	137964020	138016364	0.0363636	0	0	0.243564	1.59071e-05	0.136364	0.181818	0.018018	0.0990099	0.646128
ENSG00000234645_chr2	YWHAEP5	2	138288029	138288793	0.0363636	0	0	0.243564	1.59071e-05	0.136364	0.181818	0.018018	0.0990099	0.646128
ENSG00000144228_chr2	SPOPL	2	138501801	138573547	0.0363636	0	0	0.243564	1.59071e-05	0.127273	0.181818	0.018018	0.0990099	0.800987
ENSG00000144227_chr2	NXPH2	2	138670772	138780348	0.0272727	0	0	0.243564	7.17279e-06	0.127273	0.181818	0.00900901	0.0990099	0.800987
ENSG00000222826_chr2	RN7SKP286	2	138863597	138863895	0.0272727	0	0	0.243564	7.17279e-06	0.118182	0.181818	0.00900901	0.0990099	0.9389
ENSG00000229104_chr2	YY1P2	2	138897151	138898098	0.0272727	0	0	0.243564	7.17279e-06	0.118182	0.181818	0.00900901	0.0990099	0.9389
ENSG00000232992_chr2	AHCYP4	2	138901433	138902747	0.0272727	0	0	0.243564	7.17279e-06	0.118182	0.181818	0.018018	0.0990099	0.9389
ENSG00000235232_chr2	MRPS18BP2	2	139668547	139669305	0.0454545	0	0.018018	0.243564	3.53958e-05	0.118182	0.181818	0.036036	0.0990099	0.9389
ENSG00000240977_chr2	RN7SL283P	2	139982684	139982986	0.0454545	0	0.045045	0.243564	3.53958e-05	0.118182	0.181818	0.036036	0.0990099	0.9389
ENSG00000227149_chr2	MTCO1P44	2	140216997	140217239	0.0454545	0	0.018018	0.243564	3.53958e-05	0.118182	0.181818	0.045045	0.0990099	0.9389
ENSG00000231567_chr2	MTND2P19	2	140217651	140220368	0.0454545	0	0.018018	0.243564	3.53958e-05	0.118182	0.181818	0.045045	0.0990099	0.9389
ENSG00000223921_chr2	MTND1P27	2	140220584	140221485	0.0454545	0	0.018018	0.243564	3.53958e-05	0.118182	0.181818	0.045045	0.0990099	0.9389
ENSG00000168702_chr2	LRP1B	2	140231423	142131701	0.109091	0	0.117117	0.241584	0.00593486	0.181818	0.181818	0.144144	0.10099	0.120623
ENSG00000252015_chr2	RNU6-904P	2	141167257	141167357	0.0363636	0	0.018018	0.241584	1.79701e-05	0.127273	0.181818	0.036036	0.10099	0.822798
ENSG00000115919_chr2	KYNU	2	142877498	143055832	0.0545455	0	0.027027	0.237624	0.000115601	0.136364	0.181818	0.0540541	0.10495	0.770466
ENSG00000075884_chr2	ARHGAP15	2	143091362	143768352	0.0545455	0	0.027027	0.235644	0.000131779	0.145455	0.181818	0.036036	0.106931	0.646128
ENSG00000224288_chr2	MTCYBP11	2	143093056	143094164	0.0545455	0	0.00900901	0.235644	0.000131779	0.136364	0.181818	0.027027	0.106931	0.790287
ENSG00000226839_chr2	MTND6P11	2	143094233	143094715	0.0545455	0	0.00900901	0.235644	0.000131779	0.136364	0.181818	0.027027	0.106931	0.790287
ENSG00000224852_chr2	MTND5P24	2	143094789	143096555	0.0545455	0	0.00900901	0.235644	0.000131779	0.136364	0.181818	0.027027	0.106931	0.790287
ENSG00000232772_chr2	MTND4P22	2	143096839	143098007	0.0545455	0	0.00900901	0.235644	0.000131779	0.136364	0.181818	0.027027	0.106931	0.790287
ENSG00000236300_chr2	MTND4LP12	2	143098123	143098417	0.0545455	0	0.00900901	0.235644	0.000131779	0.136364	0.181818	0.027027	0.106931	0.790287
ENSG00000227557_chr2	MTND3P9	2	143098484	143098829	0.0545455	0	0.00900901	0.235644	0.000131779	0.136364	0.181818	0.027027	0.106931	0.790287
ENSG00000225476_chr2	MTCO3P5	2	143098898	143099933	0.0545455	0	0	0.235644	0.000131779	0.136364	0.181818	0.027027	0.106931	0.790287
ENSG00000231766_chr2	MTCO2P5	2	143100930	143101355	0.0545455	0	0	0.235644	0.000131779	0.136364	0.181818	0.027027	0.106931	0.790287
ENSG00000121964_chr2	GTDC1	2	143938068	144332568	0.0636364	0	0	0.235644	0.000281869	0.118182	0.181818	0.018018	0.106931	1
ENSG00000169554_chr2	ZEB2	2	144384081	144524583	0.0636364	0	0	0.235644	0.000281869	0.1	0.181818	0.018018	0.106931	1
ENSG00000238057_chr2	ZEB2-AS1	2	144518097	144521477	0.0636364	0	0	0.235644	0.000281869	0.1	0.181818	0.018018	0.106931	1
ENSG00000232606_chr2	LINC01412	2	144566435	144579434	0.0636364	0	0	0.235644	0.000281869	0.1	0.181818	0.018018	0.106931	1
ENSG00000226674_chr2	TEX41	2	144667967	145262988	0.0818182	0	0	0.235644	0.00114697	0.109091	0.181818	0.027027	0.106931	1
ENSG00000214064_chr2	RPL6P5	2	145337230	145338057	0.0545455	0	0	0.235644	0.000131779	0.109091	0.181818	0.027027	0.106931	1
ENSG00000251905_chr2	RNU7-2P	2	146145156	146145217	0.0363636	0	0.0900901	0.235644	2.56951e-05	0.127273	0.181818	0.0810811	0.106931	0.932734
ENSG00000230559_chr2	RPL17P12	2	146194296	146194821	0.0363636	0	0.0810811	0.233663	2.87943e-05	0.127273	0.181818	0.0810811	0.108911	0.965352
ENSG00000198526_chr2	PABPC1P2	2	146587506	146589310	0.0363636	0	0.027027	0.235644	2.56951e-05	0.127273	0.181818	0.018018	0.106931	0.932734
ENSG00000207225_chr2	RNU6-692P	2	147408342	147408448	0.0181818	0	0	0.235644	5.46829e-06	0.145455	0.181818	0.018018	0.106931	0.646128
ENSG00000202074_chr2	RNU6-715P	2	147495438	147495540	0.0181818	0	0	0.235644	5.46829e-06	0.136364	0.181818	0.00900901	0.106931	0.790287
ENSG00000253083_chr2	RNA5SP106	2	147713455	147713554	0.0272727	0	0	0.235644	1.1508e-05	0.145455	0.181818	0.00900901	0.106931	0.646128
ENSG00000121989_chr2	ACVR2A	2	147844517	147930826	0.0272727	0	0.00900901	0.235644	1.1508e-05	0.154545	0.181818	0.027027	0.106931	0.508059
ENSG00000212389_chr2	RNU6-1275P	2	147877422	147877528	0.0272727	0	0.00900901	0.235644	1.1508e-05	0.154545	0.181818	0.018018	0.106931	0.508059
ENSG00000115947_chr2	ORC4	2	147930397	148021604	0.0363636	0	0.00900901	0.235644	2.56951e-05	0.145455	0.181818	0.036036	0.106931	0.646128
ENSG00000204406_chr2	MBD5	2	148021011	148516971	0.0363636	0	0.00900901	0.235644	2.56951e-05	0.145455	0.181818	0.0540541	0.106931	0.646128
ENSG00000135999_chr2	EPC2	2	148644440	148787568	0.0181818	0	0	0.235644	5.46829e-06	0.118182	0.181818	0.00900901	0.106931	1
ENSG00000222126_chr2	RNU2-9P	2	148825691	148825835	0.0181818	0	0	0.235644	5.46829e-06	0.118182	0.181818	0.00900901	0.106931	1
ENSG00000223962_chr2	UBBP3	2	148863564	148863804	0.0181818	0	0	0.235644	5.46829e-06	0.118182	0.181818	0.00900901	0.106931	1
ENSG00000168280_chr2	KIF5C	2	148875250	149026759	0.0181818	0	0	0.235644	5.46829e-06	0.118182	0.181818	0.00900901	0.106931	1
ENSG00000150556_chr2	LYPD6B	2	149038107	149215262	0.0181818	0	0	0.235644	5.46829e-06	0.127273	0.181818	0.00900901	0.106931	0.932734
ENSG00000228236_chr2	TXNP5	2	149068596	149068910	0.0181818	0	0	0.235644	5.46829e-06	0.118182	0.181818	0.00900901	0.106931	1
ENSG00000224337_chr2	FAM8A3P	2	149320593	149321436	0.0181818	0	0	0.235644	5.46829e-06	0.118182	0.181818	0.00900901	0.106931	1
ENSG00000187123_chr2	LYPD6	2	149329985	149474148	0.0181818	0	0	0.235644	5.46829e-06	0.118182	0.181818	0.018018	0.106931	1
ENSG00000168288_chr2	MMADHC	2	149569634	149587816	0.0181818	0	0	0.235644	5.46829e-06	0.127273	0.181818	0.018018	0.106931	0.932734
ENSG00000207270_chr2	RNU6-601P	2	149610668	149610774	0.0181818	0	0	0.235644	5.46829e-06	0.127273	0.181818	0.018018	0.106931	0.932734
ENSG00000115963_chr2	RND3	2	150468195	150539011	0.0545455	0	0.00900901	0.235644	0.000131779	0.118182	0.181818	0.018018	0.106931	1
ENSG00000213201_chr2	FABP5P10	2	151186188	151186595	0.0454545	0	0	0.235644	5.89081e-05	0.1	0.181818	0.00900901	0.106931	1
ENSG00000184898_chr2	RBM43	2	151247940	151261879	0.0454545	0	0	0.235644	5.89081e-05	0.1	0.181818	0.00900901	0.106931	1
ENSG00000123609_chr2	NMI	2	151270465	151290057	0.0454545	0	0	0.235644	5.89081e-05	0.1	0.181818	0.00900901	0.106931	1
ENSG00000123610_chr2	TNFAIP6	2	151357592	151380048	0.0363636	0	0	0.235644	2.56951e-05	0.109091	0.181818	0.018018	0.106931	1
ENSG00000264684_chr2	MIR4773-1	2	151368334	151368411	0.0363636	0	0	0.235644	2.56951e-05	0.109091	0.181818	0.018018	0.106931	1
ENSG00000242113_chr2	RN7SL124P	2	151372003	151372287	0.0363636	0	0	0.235644	2.56951e-05	0.109091	0.181818	0.018018	0.106931	1
ENSG00000080345_chr2	RIF1	2	151409883	151508013	0.0363636	0	0	0.235644	2.56951e-05	0.109091	0.181818	0.018018	0.106931	1
ENSG00000183091_chr2	NEB	2	151485336	151734487	0.0363636	0	0	0.235644	2.56951e-05	0.109091	0.181818	0.018018	0.106931	1
ENSG00000162980_chr2	ARL5A	2	151788984	151828492	0.0181818	0	0	0.235644	5.46829e-06	0.109091	0.181818	0.018018	0.106931	1
ENSG00000182389_chr2	CACNB4	2	151832776	152099079	0.0181818	0	0	0.235644	5.46829e-06	0.109091	0.181818	0.00900901	0.106931	1
ENSG00000115145_chr2	STAM2	2	152116801	152175992	0.0181818	0	0	0.235644	5.46829e-06	0.109091	0.181818	0.00900901	0.106931	1
ENSG00000234272_chr2	RPL30P2	2	152131555	152131845	0.0181818	0	0	0.235644	5.46829e-06	0.109091	0.181818	0.00900901	0.106931	1
ENSG00000157827_chr2	FMNL2	2	152335237	152649834	0.0181818	0	0	0.237624	5.12595e-06	0.118182	0.181818	0.00900901	0.10495	1
ENSG00000196504_chr2	PRPF40A	2	152651593	152717997	0.0181818	0	0	0.237624	5.12595e-06	0.118182	0.181818	0.00900901	0.10495	1
ENSG00000177917_chr2	ARL6IP6	2	152717893	152761253	0.0181818	0	0	0.237624	5.12595e-06	0.118182	0.181818	0.018018	0.10495	1
ENSG00000226213_chr2	UBQLN4P2	2	152876820	152877767	0.0181818	0	0	0.237624	5.12595e-06	0.118182	0.181818	0.018018	0.10495	1
ENSG00000214025_chr2	ATP5F1P4	2	153158938	153159683	0.0181818	0	0	0.237624	5.12595e-06	0.145455	0.181818	0.018018	0.10495	0.615921
ENSG00000214024_chr2	RPL23AP29	2	153370612	153371064	0.0272727	0	0.027027	0.237624	1.01128e-05	0.145455	0.181818	0.027027	0.10495	0.615921
ENSG00000177519_chr2	RPRM	2	153477338	153478808	0.0181818	0	0.00900901	0.237624	5.12595e-06	0.145455	0.181818	0.018018	0.10495	0.615921
ENSG00000236917_chr2	DNAJA1P2	2	153761450	153762646	0.0363636	0	0.0540541	0.237624	2.27936e-05	0.136364	0.181818	0.0990991	0.10495	0.770466
ENSG00000144278_chr2	GALNT13	2	153871913	154453849	0.0363636	0	0.0630631	0.237624	2.27936e-05	0.145455	0.181818	0.0720721	0.10495	0.615921
ENSG00000230251_chr2	PHBP4	2	154286589	154287425	0.0363636	0	0.018018	0.237624	2.27936e-05	0.136364	0.181818	0.036036	0.10495	0.770466
ENSG00000223290_chr2	RNA5SP107	2	154590407	154590528	0.0363636	0	0	0.237624	2.27936e-05	0.136364	0.181818	0.027027	0.10495	0.770466
ENSG00000162989_chr2	KCNJ3	2	154698299	154858352	0.0363636	0	0.036036	0.237624	2.27936e-05	0.145455	0.181818	0.0810811	0.10495	0.615921
ENSG00000228837_chr2	CBX3P6	2	154940541	154941067	0.0363636	0	0.036036	0.237624	2.27936e-05	0.136364	0.181818	0.0720721	0.10495	0.770466
ENSG00000223197_chr2	RNU6-1001P	2	155089439	155089538	0.0363636	0	0.027027	0.237624	2.27936e-05	0.145455	0.181818	0.0540541	0.10495	0.615921
ENSG00000232982_chr2	MTCO1P45	2	155263458	155263724	0.0363636	0	0.018018	0.237624	2.27936e-05	0.136364	0.181818	0.0540541	0.10495	0.770466
ENSG00000229701_chr2	MTND2P20	2	155264163	155264823	0.0363636	0	0.018018	0.237624	2.27936e-05	0.136364	0.181818	0.0540541	0.10495	0.770466
ENSG00000227682_chr2	ATP5A1P2	2	155269633	155270134	0.0363636	0	0.018018	0.237624	2.27936e-05	0.136364	0.181818	0.0540541	0.10495	0.770466
ENSG00000233709_chr2	MTND4P28	2	155311023	155311409	0.0363636	0	0.018018	0.237624	2.27936e-05	0.136364	0.181818	0.0540541	0.10495	0.770466
ENSG00000233039_chr2	MTND5P30	2	155311697	155313427	0.0363636	0	0.018018	0.237624	2.27936e-05	0.136364	0.181818	0.0540541	0.10495	0.770466
ENSG00000233248_chr2	MTND6P9	2	155313440	155313958	0.0363636	0	0.018018	0.237624	2.27936e-05	0.136364	0.181818	0.0540541	0.10495	0.770466
ENSG00000229935_chr2	MTCYBP9	2	155314066	155314368	0.0363636	0	0.018018	0.237624	2.27936e-05	0.136364	0.181818	0.0540541	0.10495	0.770466
ENSG00000206718_chr2	RNU6-546P	2	155330421	155330527	0.0363636	0	0.018018	0.237624	2.27936e-05	0.136364	0.181818	0.0540541	0.10495	0.770466
ENSG00000153234_chr2	NR4A2	2	156324432	156342348	0.0363636	0	0	0.235644	2.56951e-05	0.118182	0.181818	0.00900901	0.106931	1
ENSG00000115159_chr2	GPD2	2	156435290	156613735	0.0363636	0	0	0.235644	2.56951e-05	0.118182	0.181818	0.018018	0.106931	1
ENSG00000238069_chr2	RPLP0P7	2	156777706	156778372	0.0454545	0	0	0.235644	5.89081e-05	0.118182	0.181818	0.018018	0.106931	1
ENSG00000136542_chr2	GALNT5	2	157257598	157314211	0.0363636	0	0.00900901	0.235644	2.56951e-05	0.118182	0.181818	0.018018	0.106931	1
ENSG00000222404_chr2	RN7SKP281	2	157298807	157299158	0.0272727	0	0	0.235644	1.1508e-05	0.118182	0.181818	0.018018	0.106931	1
ENSG00000136541_chr2	ERMN	2	157318625	157327713	0.0272727	0	0	0.235644	1.1508e-05	0.118182	0.181818	0.018018	0.106931	1
ENSG00000230562_chr2	FAM133DP	2	157379724	157380414	0.0272727	0	0	0.235644	1.1508e-05	0.118182	0.181818	0.018018	0.106931	1
ENSG00000115165_chr2	CYTIP	2	157414619	157488961	0.0272727	0	0	0.235644	1.1508e-05	0.118182	0.181818	0.018018	0.106931	1
ENSG00000123612_chr2	ACVR1C	2	157526767	157629005	0.0272727	0	0	0.235644	1.1508e-05	0.127273	0.181818	0.018018	0.106931	0.932734
ENSG00000115170_chr2	ACVR1	2	157736444	157875862	0.0181818	0	0	0.235644	5.46829e-06	0.127273	0.181818	0.00900901	0.106931	0.932734
ENSG00000007001_chr2	UPP2	2	157876702	158136154	0.0181818	0	0	0.235644	5.46829e-06	0.118182	0.181818	0.00900901	0.10495	1
ENSG00000251980_chr2	RNU6-436P	2	157912772	157912885	0.0181818	0	0	0.235644	5.46829e-06	0.1	0.181818	0.00900901	0.10495	1
ENSG00000212410_chr2	RNU6-932P	2	157985789	157985894	0.0181818	0	0	0.235644	5.46829e-06	0.1	0.181818	0.00900901	0.10495	1
ENSG00000231158_chr2	PTP4A1P1	2	158065545	158066059	0.0181818	0	0	0.235644	5.46829e-06	0.1	0.181818	0.00900901	0.10495	1
ENSG00000237327_chr2	UPP2-IT1	2	158127957	158133988	0.0181818	0	0	0.235644	5.46829e-06	0.118182	0.181818	0.00900901	0.10495	1
ENSG00000227480_chr2	CCDC148-AS1	2	158166650	158236169	0.0181818	0	0	0.235644	5.46829e-06	0.118182	0.181818	0.00900901	0.10495	1
ENSG00000153237_chr2	CCDC148	2	158171081	158456753	0.0272727	0	0	0.235644	1.1508e-05	0.118182	0.181818	0.0540541	0.10495	1
ENSG00000234890_chr2	HNRNPDLP2	2	158419955	158425303	0.0272727	0	0	0.235644	1.1508e-05	0.109091	0.181818	0.027027	0.10495	1
ENSG00000243723_chr2	RN7SL393P	2	158447166	158447461	0.0272727	0	0	0.235644	1.1508e-05	0.109091	0.181818	0.027027	0.10495	1
ENSG00000144283_chr2	PKP4	2	158456964	158682879	0.0272727	0	0	0.235644	1.1508e-05	0.118182	0.181818	0.027027	0.10495	1
ENSG00000163331_chr2	DAPL1	2	158795317	158862958	0.0181818	0	0	0.233663	5.82281e-06	0.0909091	0.181818	0.00900901	0.106931	0.983726
ENSG00000243792_chr2	OR7E89P	2	158853755	158854576	0.0181818	0	0	0.233663	5.82281e-06	0.0909091	0.181818	0.00900901	0.106931	0.983726
ENSG00000251491_chr2	OR7E28P	2	158862311	158863285	0.0181818	0	0	0.233663	5.82281e-06	0.0909091	0.181818	0.00900901	0.106931	0.983726
ENSG00000188668_chr2	OR7E90P	2	158874642	158875670	0.0181818	0	0	0.233663	5.82281e-06	0.0909091	0.181818	0.00900901	0.106931	0.983726
ENSG00000222300_chr2	RNU2-21P	2	158935798	158935985	0.0181818	0	0	0.233663	5.82281e-06	0.0909091	0.181818	0.00900901	0.106931	0.983726
ENSG00000115183_chr2	TANC1	2	158968634	159232659	0.0181818	0	0	0.233663	5.82281e-06	0.0909091	0.181818	0.00900901	0.106931	0.983726
ENSG00000213189_chr2	BTF3L4P2	2	159003975	159004320	0.0181818	0	0	0.233663	5.82281e-06	0.0909091	0.181818	0.00900901	0.106931	0.983726
ENSG00000202029_chr2	RNU6-580P	2	159027036	159027142	0.0181818	0	0	0.233663	5.82281e-06	0.0909091	0.181818	0.00900901	0.106931	0.983726
ENSG00000226878_chr2	GSTM3P2	2	159056094	159056859	0.0181818	0	0	0.233663	5.82281e-06	0.0909091	0.181818	0.00900901	0.106931	0.983726
ENSG00000275141_chr2	MIR6888	2	159186835	159186901	0.0181818	0	0	0.233663	5.82281e-06	0.0909091	0.181818	0.00900901	0.108911	0.965352
ENSG00000196151_chr2	WDSUB1	2	159235793	159286799	0.0272727	0	0	0.233663	1.29567e-05	0.0909091	0.181818	0.027027	0.108911	0.965352
ENSG00000123636_chr2	BAZ2B	2	159318979	159616692	0.0272727	0	0.00900901	0.233663	1.29567e-05	0.118182	0.181818	0.045045	0.108911	1
ENSG00000136536_chr2	MARCH7	2	159712457	159771027	0.0272727	0	0	0.233663	1.29567e-05	0.118182	0.181818	0.018018	0.108911	1
ENSG00000241399_chr2	CD302	2	159768630	159798255	0.0272727	0	0	0.233663	1.29567e-05	0.118182	0.181818	0.018018	0.108911	1
ENSG00000248672_chr2	LY75-CD302	2	159771851	159904710	0.0272727	0	0	0.233663	1.29567e-05	0.118182	0.181818	0.018018	0.108911	1
ENSG00000054219_chr2	LY75	2	159803355	159904749	0.0272727	0	0	0.233663	1.29567e-05	0.118182	0.181818	0.018018	0.108911	1
ENSG00000153246_chr2	PLA2R1	2	159932006	160062610	0.0454545	0	0	0.235644	5.89081e-05	0.1	0.181818	0.018018	0.106931	1
ENSG00000115221_chr2	ITGB6	2	160099666	160271888	0.0363636	0	0	0.231683	3.21366e-05	0.0909091	0.181818	0.018018	0.110891	0.933343
ENSG00000153250_chr2	RBMS1	2	160272151	160493794	0.0363636	0	0	0.231683	3.21366e-05	0.1	0.181818	0.018018	0.110891	1
ENSG00000263948_chr2	MIR4785	2	160407810	160407882	0.0363636	0	0	0.231683	3.21366e-05	0.0909091	0.181818	0.018018	0.110891	0.933343
ENSG00000244372_chr2	RN7SL423P	2	160877547	160877850	0.0363636	0	0	0.231683	3.21366e-05	0.1	0.181818	0.018018	0.110891	1
ENSG00000136560_chr2	TANK	2	161136908	161236221	0.0454545	0	0.018018	0.231683	7.37309e-05	0.118182	0.181818	0.018018	0.110891	1
ENSG00000115233_chr2	PSMD14	2	161308038	161411717	0.0454545	0	0.018018	0.231683	7.37309e-05	0.109091	0.181818	0.018018	0.110891	1
ENSG00000271924_chr2	RNA5SP108	2	161409554	161409670	0.0454545	0	0.018018	0.233663	6.66909e-05	0.109091	0.181818	0.018018	0.108911	1
ENSG00000136535_chr2	TBR1	2	161416094	161425870	0.0454545	0	0	0.233663	6.66909e-05	0.109091	0.181818	0.018018	0.108911	1
ENSG00000144290_chr2	SLC4A10	2	161424332	161985282	0.0545455	0	0.00900901	0.233663	0.000148641	0.127273	0.181818	0.018018	0.108911	0.965352
ENSG00000235716_chr2	KRT18P46	2	161580072	161581350	0.0454545	0	0	0.233663	6.66909e-05	0.118182	0.181818	0.018018	0.108911	1
ENSG00000234732_chr2	RPEP5	2	161931199	161931466	0.0545455	0	0.00900901	0.233663	0.000148641	0.109091	0.181818	0.018018	0.108911	1
ENSG00000197635_chr2	DPP4	2	161992241	162074542	0.0636364	0	0	0.233663	0.000313002	0.118182	0.181818	0.018018	0.108911	1
ENSG00000231445_chr2	TIMM8AP1	2	162077357	162077651	0.0636364	0	0	0.233663	0.000313002	0.109091	0.181818	0.00900901	0.108911	1
ENSG00000224674_chr2	EIF3EP2	2	162088259	162090072	0.0636364	0	0	0.233663	0.000313002	0.109091	0.181818	0.00900901	0.108911	1
ENSG00000115263_chr2	GCG	2	162142873	162152404	0.0636364	0	0	0.233663	0.000313002	0.118182	0.181818	0.00900901	0.108911	1
ENSG00000078098_chr2	FAP	2	162170684	162245151	0.0636364	0	0.018018	0.233663	0.000313002	0.118182	0.181818	0.018018	0.108911	1
ENSG00000115267_chr2	IFIH1	2	162267079	162318703	0.0636364	0	0.036036	0.233663	0.000313002	0.118182	0.181818	0.027027	0.108911	1
ENSG00000115271_chr2	GCA	2	162318840	162371595	0.0636364	0	0.036036	0.233663	0.000313002	0.118182	0.181818	0.027027	0.108911	1
ENSG00000184611_chr2	KCNH7	2	162371407	162838730	0.0636364	0	0.036036	0.233663	0.000313002	0.118182	0.181818	0.036036	0.108911	1
ENSG00000212312_chr2	RNA5SP109	2	162496936	162497051	0.0636364	0	0.018018	0.233663	0.000313002	0.118182	0.181818	0.018018	0.108911	1
ENSG00000230282_chr2	RPL7P61	2	163152251	163153307	0.0545455	0	0.018018	0.233663	0.000148641	0.118182	0.181818	0.036036	0.108911	1
ENSG00000200902_chr2	RNU6-627P	2	163288995	163289096	0.0545455	0	0.018018	0.233663	0.000148641	0.127273	0.181818	0.036036	0.108911	0.965352
ENSG00000182263_chr2	FIGN	2	163593396	163736012	0.0545455	0	0.00900901	0.233663	0.000148641	0.127273	0.181818	0.018018	0.108911	0.965352
ENSG00000226847_chr2	PRPS1P1	2	164213539	164214414	0.0545455	0	0.00900901	0.233663	0.000148641	0.136364	0.181818	0.027027	0.108911	0.814065
ENSG00000229641_chr2	CYP2C56P	2	164321933	164322223	0.0545455	0	0.00900901	0.233663	0.000148641	0.136364	0.181818	0.018018	0.108911	0.814065
ENSG00000115290_chr2	GRB14	2	164492812	164621848	0.0363636	0	0	0.233663	2.87943e-05	0.136364	0.181818	0.027027	0.108911	0.814065
ENSG00000082438_chr2	COBLL1	2	164653624	164843679	0.0363636	0.0454545	0.00900901	0.233663	2.87943e-05	0.136364	0.181818	0.027027	0.108911	0.814065
ENSG00000206869_chr2	SNORA70F	2	164687643	164687777	0.0363636	0.0454545	0	0.233663	2.87943e-05	0.136364	0.181818	0.027027	0.108911	0.814065
ENSG00000199508_chr2	RNA5SP110	2	164858432	164858546	0.0363636	0.0454545	0.00900901	0.233663	2.87943e-05	0.127273	0.181818	0.027027	0.108911	0.965352
ENSG00000223318_chr2	RNA5SP111	2	164895677	164895777	0.0363636	0.0454545	0.00900901	0.233663	2.87943e-05	0.127273	0.181818	0.027027	0.108911	0.965352
ENSG00000169507_chr2	SLC38A11	2	164896186	164955525	0.0363636	0.0454545	0.00900901	0.233663	2.87943e-05	0.127273	0.181818	0.027027	0.108911	0.965352
ENSG00000153253_chr2	SCN3A	2	165087522	165204067	0.0454545	0	0	0.233663	6.66909e-05	0.127273	0.181818	0.036036	0.108911	0.965352
ENSG00000136531_chr2	SCN2A	2	165239402	165392310	0.0454545	0	0	0.233663	6.66909e-05	0.127273	0.181818	0.036036	0.108911	0.965352
ENSG00000233204_chr2	MAPRE1P3	2	165285253	165286048	0.0363636	0	0	0.233663	2.87943e-05	0.127273	0.181818	0.027027	0.108911	0.965352
ENSG00000178662_chr2	CSRNP3	2	165469647	165689407	0.0454545	0	0	0.233663	6.66909e-05	0.127273	0.181818	0.036036	0.108911	0.965352
ENSG00000115339_chr2	GALNT3	2	165747591	165794682	0.0272727	0	0	0.233663	1.29567e-05	0.136364	0.181818	0.00900901	0.108911	0.814065
ENSG00000123607_chr2	TTC21B	2	165857475	165953843	0.0272727	0	0	0.233663	1.29567e-05	0.136364	0.181818	0.036036	0.108911	0.814065
ENSG00000224490_chr2	TTC21B-AS1	2	165933857	165949891	0.0272727	0	0	0.233663	1.29567e-05	0.136364	0.181818	0.036036	0.108911	0.814065
ENSG00000144285_chr2	SCN1A	2	165989160	166128047	0.0363636	0	0	0.233663	2.87943e-05	0.136364	0.181818	0.0540541	0.108911	0.814065
ENSG00000222376_chr2	RN7SKP152	2	166180652	166180966	0.0272727	0	0	0.233663	1.29567e-05	0.136364	0.181818	0.018018	0.108911	0.814065
ENSG00000169432_chr2	SCN9A	2	166195185	166375993	0.0454545	0	0.018018	0.233663	6.66909e-05	0.136364	0.181818	0.0630631	0.108911	0.814065
ENSG00000136546_chr2	SCN7A	2	166403573	166494247	0.0454545	0	0.045045	0.233663	6.66909e-05	0.118182	0.181818	0.0630631	0.108911	1
ENSG00000163092_chr2	XIRP2	2	166888487	167259753	0.0363636	0	0	0.233663	2.87943e-05	0.109091	0.181818	0.027027	0.108911	1
ENSG00000254552_chr2	XIRP2-AS1	2	167123904	167140955	0.0363636	0	0	0.233663	2.87943e-05	0.109091	0.181818	0.018018	0.108911	1
ENSG00000238357_chr2	RNU7-148P	2	167631480	167631541	0.0363636	0	0	0.233663	2.87943e-05	0.118182	0.181818	0.018018	0.108911	1
ENSG00000214211_chr2	CTAGE14P	2	167713663	167716065	0.0363636	0	0	0.233663	2.87943e-05	0.118182	0.181818	0.018018	0.108911	1
ENSG00000172318_chr2	B3GALT1	2	167868948	167874041	0.0272727	0	0	0.235644	1.1508e-05	0.109091	0.181818	0.018018	0.106931	1
ENSG00000198648_chr2	STK39	2	167954020	168248141	0.0272727	0	0	0.235644	1.1508e-05	0.109091	0.181818	0.00900901	0.106931	1
ENSG00000241074_chr2	RN7SL813P	2	168451324	168451606	0.0272727	0	0	0.233663	1.29567e-05	0.0909091	0.181818	0.00900901	0.108911	0.965352
ENSG00000172292_chr2	CERS6	2	168455862	168775137	0.0272727	0	0	0.233663	1.29567e-05	0.109091	0.181818	0.018018	0.108911	1
ENSG00000265694_chr2	MIR4774	2	168582943	168583018	0.0272727	0	0	0.233663	1.29567e-05	0.1	0.181818	0.00900901	0.108911	1
ENSG00000199348_chr2	RNU6-766P	2	168606390	168606496	0.0272727	0	0	0.233663	1.29567e-05	0.1	0.181818	0.00900901	0.108911	1
ENSG00000227617_chr2	CERS6-AS1	2	168771953	168786961	0.0272727	0	0	0.233663	1.29567e-05	0.109091	0.181818	0.018018	0.108911	1
ENSG00000163072_chr2	NOSTRIN	2	168786539	168865514	0.0272727	0	0	0.233663	1.29567e-05	0.109091	0.181818	0.00900901	0.108911	1
ENSG00000152253_chr2	SPC25	2	168834132	168913371	0.0272727	0	0	0.233663	1.29567e-05	0.109091	0.181818	0.00900901	0.108911	1
ENSG00000152254_chr2	G6PC2	2	168901240	168910000	0.0272727	0	0	0.233663	1.29567e-05	0.109091	0.181818	0.00900901	0.108911	1
ENSG00000073734_chr2	ABCB11	2	168922938	169031322	0.0272727	0	0	0.233663	1.29567e-05	0.127273	0.181818	0.018018	0.108911	0.965352
ENSG00000073737_chr2	DHRS9	2	169064789	169096167	0.0272727	0	0	0.233663	1.29567e-05	0.118182	0.181818	0.018018	0.108911	1
ENSG00000235995_chr2	UBE2V1P6	2	169115195	169115680	0.0272727	0	0	0.233663	1.29567e-05	0.118182	0.181818	0.018018	0.108911	1
ENSG00000081479_chr2	LRP2	2	169127109	169362685	0.0272727	0	0	0.233663	1.29567e-05	0.127273	0.181818	0.018018	0.108911	0.965352
ENSG00000163093_chr2	BBS5	2	169479178	169506655	0.0454545	0	0	0.235644	5.89081e-05	0.127273	0.181818	0.036036	0.106931	0.932734
ENSG00000239474_chr2	KLHL41	2	169509702	169526262	0.0454545	0	0	0.235644	5.89081e-05	0.127273	0.181818	0.036036	0.106931	0.932734
ENSG00000138399_chr2	FASTKD1	2	169529749	169573875	0.0454545	0	0	0.235644	5.89081e-05	0.118182	0.181818	0.045045	0.106931	1
ENSG00000138398_chr2	PPIG	2	169584340	169641406	0.0454545	0	0	0.235644	5.89081e-05	0.118182	0.181818	0.045045	0.106931	1
ENSG00000154479_chr2	CCDC173	2	169645425	169694433	0.0454545	0	0	0.235644	5.89081e-05	0.118182	0.181818	0.036036	0.106931	1
ENSG00000144362_chr2	PHOSPHO2	2	169694454	169701708	0.0363636	0	0	0.235644	2.56951e-05	0.109091	0.181818	0.036036	0.106931	1
ENSG00000213160_chr2	KLHL23	2	169694488	169776989	0.0363636	0	0	0.235644	2.56951e-05	0.109091	0.181818	0.036036	0.106931	1
ENSG00000231550_chr2	PTCHD3P2	2	169767185	169768799	0.0363636	0	0	0.235644	2.56951e-05	0.109091	0.181818	0.018018	0.106931	1
ENSG00000138385_chr2	SSB	2	169791933	169812064	0.0363636	0	0	0.235644	2.56951e-05	0.118182	0.181818	0.018018	0.106931	1
ENSG00000138382_chr2	METTL5	2	169810081	169824931	0.0363636	0	0	0.235644	2.56951e-05	0.118182	0.181818	0.018018	0.106931	1
ENSG00000144357_chr2	UBR3	2	169827458	170084131	0.0454545	0	0.018018	0.235644	5.89081e-05	0.127273	0.181818	0.027027	0.106931	0.932734
ENSG00000252807_chr2	RNU6-1006P	2	170119996	170120098	0.0272727	0	0	0.235644	1.1508e-05	0.109091	0.181818	0.00900901	0.106931	1
ENSG00000071909_chr2	MYO3B	2	170178145	170655171	0.0272727	0	0	0.235644	1.1508e-05	0.163636	0.181818	0.00900901	0.106931	0.381066
ENSG00000214821_chr2	HMGB1P4	2	170601662	170602228	0.0181818	0	0	0.235644	5.46829e-06	0.154545	0.181818	0.00900901	0.106931	0.508059
ENSG00000222033_chr2	LINC01124	2	170712451	170714567	0.0181818	0	0	0.235644	5.46829e-06	0.154545	0.181818	0.00900901	0.106931	0.508059
ENSG00000204335_chr2	SP5	2	170715351	170718078	0.0181818	0	0	0.235644	5.46829e-06	0.154545	0.181818	0.00900901	0.106931	0.508059
ENSG00000128692_chr2	EIF2S2P4	2	170751805	170752788	0.0181818	0	0	0.235644	5.46829e-06	0.154545	0.181818	0.00900901	0.106931	0.508059
ENSG00000204334_chr2	ERICH2	2	170783786	170798971	0.0181818	0	0	0.235644	5.46829e-06	0.154545	0.181818	0.00900901	0.106931	0.508059
ENSG00000128683_chr2	GAD1	2	170813213	170861151	0.0181818	0	0	0.235644	5.46829e-06	0.145455	0.181818	0.00900901	0.106931	0.646128
ENSG00000115806_chr2	GORASP2	2	170928464	170967129	0.0272727	0	0	0.235644	1.1508e-05	0.136364	0.181818	0.00900901	0.106931	0.790287
ENSG00000198586_chr2	TLK1	2	170990823	171231314	0.0272727	0	0	0.235644	1.1508e-05	0.136364	0.181818	0.00900901	0.106931	0.790287
ENSG00000123600_chr2	METTL8	2	171317405	171434802	0.0363636	0	0	0.235644	2.56951e-05	0.1	0.181818	0.00900901	0.106931	1
ENSG00000115827_chr2	DCAF17	2	171434217	171485052	0.0363636	0	0	0.235644	2.56951e-05	0.1	0.181818	0.00900901	0.106931	1
ENSG00000228507_chr2	DAP3P2	2	171491422	171491931	0.0363636	0	0	0.235644	2.56951e-05	0.1	0.181818	0.00900901	0.106931	1
ENSG00000071967_chr2	CYBRD1	2	171522247	171558133	0.0363636	0	0	0.235644	2.56951e-05	0.109091	0.181818	0.00900901	0.106931	1
ENSG00000233934_chr2	RPL21P38	2	171587093	171587259	0.0363636	0	0	0.235644	2.56951e-05	0.109091	0.181818	0.00900901	0.106931	1
ENSG00000077380_chr2	DYNC1I2	2	171687409	171748420	0.0272727	0	0	0.235644	1.1508e-05	0.118182	0.181818	0.00900901	0.106931	1
ENSG00000115840_chr2	SLC25A12	2	171784370	171999859	0.0272727	0	0	0.235644	1.1508e-05	0.118182	0.181818	0.00900901	0.106931	1
ENSG00000252779_chr2	RNU6-182P	2	171856566	171856670	0.0272727	0	0	0.235644	1.1508e-05	0.118182	0.181818	0.00900901	0.106931	1
ENSG00000128708_chr2	HAT1	2	171922448	171983682	0.0272727	0	0	0.235644	1.1508e-05	0.118182	0.181818	0.00900901	0.106931	1
ENSG00000172878_chr2	METAP1D	2	171999583	172082430	0.0272727	0	0	0.235644	1.1508e-05	0.109091	0.181818	0.00900901	0.106931	1
ENSG00000144355_chr2	DLX1	2	172084740	172089677	0.0272727	0	0	0.235644	1.1508e-05	0.109091	0.181818	0.00900901	0.106931	1
ENSG00000115844_chr2	DLX2	2	172099439	172102900	0.0272727	0	0	0.235644	1.1508e-05	0.109091	0.181818	0.00900901	0.106931	1
ENSG00000236651_chr2	DLX2-AS1	2	172103006	172109982	0.0272727	0	0	0.235644	1.1508e-05	0.109091	0.181818	0.00900901	0.106931	1
ENSG00000091409_chr2	ITGA6	2	172427354	172506282	0.0272727	0	0	0.235644	1.1508e-05	0.109091	0.181818	0.00900901	0.106931	1
ENSG00000152256_chr2	PDK1	2	172555373	172608669	0.0272727	0	0	0.235644	1.1508e-05	0.109091	0.181818	0.00900901	0.106931	1
ENSG00000228016_chr2	RAPGEF4-AS1	2	172677141	172736206	0.0272727	0	0	0.235644	1.1508e-05	0.109091	0.181818	0.00900901	0.106931	1
ENSG00000091428_chr2	RAPGEF4	2	172735274	173052893	0.0272727	0	0	0.235644	1.1508e-05	0.118182	0.181818	0.00900901	0.106931	1
ENSG00000232292_chr2	ALDH7A1P2	2	172893763	172894383	0.0272727	0	0	0.235644	1.1508e-05	0.118182	0.181818	0.00900901	0.106931	1
ENSG00000238133_chr2	MLK7-AS1	2	173166446	173282036	0.0272727	0	0	0.233663	1.29567e-05	0.118182	0.181818	0.00900901	0.108911	1
ENSG00000144354_chr2	CDCA7	2	173354820	173368997	0.0272727	0	0	0.233663	1.29567e-05	0.118182	0.181818	0.00900901	0.108911	1
ENSG00000234415_chr2	RPL5P7	2	173871653	173872465	0.0454545	0	0	0.233663	6.66909e-05	0.118182	0.181818	0.00900901	0.108911	1
ENSG00000172845_chr2	SP3	2	173906459	173965702	0.0454545	0	0	0.233663	6.66909e-05	0.118182	0.181818	0.00900901	0.108911	1
ENSG00000235414_chr2	RPSAP24	2	174043008	174043880	0.0454545	0	0	0.233663	6.66909e-05	0.118182	0.181818	0.00900901	0.108911	1
ENSG00000138430_chr2	OLA1	2	174072447	174248698	0.0545455	0	0	0.233663	0.000148641	0.136364	0.181818	0.027027	0.108911	0.814065
ENSG00000243770_chr2	RN7SL65P	2	174240143	174240457	0.0363636	0	0	0.233663	2.87943e-05	0.136364	0.181818	0.027027	0.108911	0.814065
ENSG00000237804_chr2	HNRNPA1P39	2	174310015	174310974	0.0363636	0	0	0.233663	2.87943e-05	0.136364	0.181818	0.018018	0.108911	0.814065
ENSG00000231453_chr2	LINC01305	2	174326027	174330643	0.0363636	0	0	0.233663	2.87943e-05	0.136364	0.181818	0.018018	0.108911	0.814065
ENSG00000217236_chr2	SP9	2	174334946	174338492	0.0363636	0	0	0.233663	2.87943e-05	0.136364	0.181818	0.018018	0.108911	0.814065
ENSG00000138433_chr2	CIR1	2	174348022	174395715	0.0363636	0	0	0.233663	2.87943e-05	0.136364	0.181818	0.018018	0.108911	0.814065
ENSG00000144306_chr2	SCRN3	2	174395730	174429575	0.0363636	0	0	0.233663	2.87943e-05	0.136364	0.181818	0.018018	0.108911	0.814065
ENSG00000163328_chr2	GPR155	2	174431571	174487094	0.0363636	0	0	0.233663	2.87943e-05	0.136364	0.181818	0.018018	0.108911	0.814065
ENSG00000206965_chr2	RNU6-5P	2	174557966	174558072	0.0272727	0	0	0.233663	1.29567e-05	0.118182	0.181818	0.00900901	0.108911	1
ENSG00000115935_chr2	WIPF1	2	174559572	174682916	0.0363636	0	0	0.233663	2.87943e-05	0.118182	0.181818	0.00900901	0.108911	1
ENSG00000235655_chr2	H3F3AP4	2	174719908	174720318	0.0363636	0	0	0.233663	2.87943e-05	0.109091	0.181818	0.00900901	0.108911	1
ENSG00000138435_chr2	CHRNA1	2	174747592	174764472	0.0454545	0	0	0.233663	6.66909e-05	0.109091	0.181818	0.00900901	0.108911	1
ENSG00000128656_chr2	CHN1	2	174799363	175005369	0.0545455	0	0	0.233663	0.000148641	0.118182	0.181818	0.018018	0.108911	1
ENSG00000212167_chr2	RNU6-763P	2	175022214	175022319	0.0363636	0	0	0.233663	2.87943e-05	0.118182	0.181818	0.018018	0.108911	1
ENSG00000199827_chr2	RNU6-1290P	2	175029769	175029877	0.0363636	0	0	0.233663	2.87943e-05	0.118182	0.181818	0.018018	0.108911	1
ENSG00000115966_chr2	ATF2	2	175072250	175168382	0.0454545	0	0	0.233663	6.66909e-05	0.118182	0.181818	0.018018	0.108911	1
ENSG00000215973_chr2	MIR933	2	175167633	175167709	0.0363636	0	0	0.233663	2.87943e-05	0.118182	0.181818	0.018018	0.108911	1
ENSG00000154518_chr2	ATP5G3	2	175176258	175184607	0.0363636	0	0	0.233663	2.87943e-05	0.118182	0.181818	0.018018	0.108911	1
ENSG00000223976_chr2	EXTL2P1	2	175842887	175843302	0.0363636	0	0	0.235644	2.56951e-05	0.118182	0.181818	0.00900901	0.106931	1
ENSG00000144320_chr2	KIAA1715	2	175923892	176002839	0.0545455	0	0.00900901	0.235644	0.000131779	0.136364	0.181818	0.00900901	0.106931	0.790287
ENSG00000174279_chr2	EVX2	2	176077472	176083913	0.0454545	0	0.00900901	0.235644	5.89081e-05	0.109091	0.181818	0.00900901	0.106931	1
ENSG00000128714_chr2	HOXD13	2	176092891	176095938	0.0454545	0	0.00900901	0.235644	5.89081e-05	0.109091	0.181818	0.00900901	0.106931	1
ENSG00000170178_chr2	HOXD12	2	176099730	176101193	0.0454545	0	0.00900901	0.235644	5.89081e-05	0.109091	0.181818	0.00900901	0.106931	1
ENSG00000128713_chr2	HOXD11	2	176104216	176109754	0.0454545	0	0.018018	0.235644	5.89081e-05	0.109091	0.181818	0.00900901	0.106931	1
ENSG00000128710_chr2	HOXD10	2	176108790	176119942	0.0454545	0	0.018018	0.235644	5.89081e-05	0.109091	0.181818	0.00900901	0.106931	1
ENSG00000237380_chr2	HOXD-AS2	2	176121611	176137098	0.0454545	0	0.018018	0.235644	5.89081e-05	0.109091	0.181818	0.00900901	0.106931	1
ENSG00000128709_chr2	HOXD9	2	176122720	176124937	0.0454545	0	0.018018	0.235644	5.89081e-05	0.109091	0.181818	0.00900901	0.106931	1
ENSG00000175879_chr2	HOXD8	2	176129694	176132695	0.0454545	0	0.018018	0.235644	5.89081e-05	0.109091	0.181818	0.00900901	0.106931	1
ENSG00000128652_chr2	HOXD3	2	176136612	176173102	0.0454545	0	0.018018	0.235644	5.89081e-05	0.109091	0.181818	0.00900901	0.106931	1
ENSG00000207744_chr2	MIR10B	2	176150303	176150412	0.0454545	0	0.00900901	0.235644	5.89081e-05	0.109091	0.181818	0.00900901	0.106931	1
ENSG00000170166_chr2	HOXD4	2	176151222	176153226	0.0454545	0	0.00900901	0.235644	5.89081e-05	0.109091	0.181818	0.00900901	0.106931	1
ENSG00000224189_chr2	HAGLR	2	176173195	176188958	0.0454545	0	0.00900901	0.235644	5.89081e-05	0.109091	0.181818	0.018018	0.106931	1
ENSG00000226363_chr2	HAGLROS	2	176177717	176179008	0.0454545	0	0.00900901	0.235644	5.89081e-05	0.109091	0.181818	0.00900901	0.106931	1
ENSG00000128645_chr2	HOXD1	2	176188579	176190907	0.0454545	0	0.00900901	0.235644	5.89081e-05	0.109091	0.181818	0.018018	0.106931	1
ENSG00000277284_chr2	MIR7704	2	176188843	176188901	0.0454545	0	0.00900901	0.235644	5.89081e-05	0.109091	0.181818	0.018018	0.106931	1
ENSG00000230384_chr2	RPSAP25	2	176242111	176242993	0.0454545	0	0.018018	0.235644	5.89081e-05	0.127273	0.181818	0.027027	0.106931	0.932734
ENSG00000128654_chr2	MTX2	2	176269395	176338025	0.0454545	0	0.00900901	0.235644	5.89081e-05	0.136364	0.181818	0.027027	0.106931	0.790287
ENSG00000163364_chr2	LINC01116	2	176629589	176637931	0.0363636	0	0	0.235644	2.56951e-05	0.136364	0.181818	0.00900901	0.106931	0.790287
ENSG00000224577_chr2	LINC01117	2	176637710	176655958	0.0363636	0	0	0.235644	2.56951e-05	0.136364	0.181818	0.00900901	0.106931	0.790287
ENSG00000252027_chr2	RNU6ATAC14P	2	176664676	176664766	0.0363636	0	0	0.235644	2.56951e-05	0.136364	0.181818	0.00900901	0.106931	0.790287
ENSG00000237053_chr2	FUCA1P1	2	176804987	176806337	0.0363636	0	0	0.235644	2.56951e-05	0.118182	0.181818	0.00900901	0.106931	1
ENSG00000206866_chr2	RNU6-187P	2	176929985	176930090	0.0363636	0	0	0.235644	2.56951e-05	0.118182	0.181818	0.00900901	0.106931	1
ENSG00000251746_chr2	RNA5SP112	2	177138699	177138797	0.0363636	0	0	0.235644	2.56951e-05	0.118182	0.181818	0.00900901	0.106931	1
ENSG00000213069_chr2	KRT8P40	2	177197985	177198547	0.0363636	0	0	0.235644	2.56951e-05	0.118182	0.181818	0.00900901	0.106931	1
ENSG00000170144_chr2	HNRNPA3	2	177212563	177223958	0.0363636	0	0	0.235644	2.56951e-05	0.118182	0.181818	0.00900901	0.106931	1
ENSG00000263721_chr2	MIR4444-1	2	177212726	177212799	0.0363636	0	0	0.235644	2.56951e-05	0.118182	0.181818	0.00900901	0.106931	1
ENSG00000116044_chr2	NFE2L2	2	177227595	177392697	0.0363636	0	0	0.235644	2.56951e-05	0.127273	0.181818	0.00900901	0.106931	0.932734
ENSG00000225808_chr2	DNAJC19P5	2	177229191	177229506	0.0363636	0	0	0.235644	2.56951e-05	0.118182	0.181818	0.00900901	0.106931	1
ENSG00000265396_chr2	MIR3128	2	177255945	177256010	0.0363636	0	0	0.235644	2.56951e-05	0.118182	0.181818	0.00900901	0.106931	1
ENSG00000278418_chr2	MIR6512	2	177313806	177313882	0.0363636	0	0	0.235644	2.56951e-05	0.118182	0.181818	0.00900901	0.106931	1
ENSG00000018510_chr2	AGPS	2	177392644	177543836	0.0363636	0	0	0.235644	2.56951e-05	0.136364	0.181818	0.00900901	0.106931	0.790287
ENSG00000196659_chr2	TTC30B	2	177548998	177553014	0.0363636	0	0	0.235644	2.56951e-05	0.127273	0.181818	0.00900901	0.106931	0.932734
ENSG00000197557_chr2	TTC30A	2	177612992	177618966	0.0363636	0	0	0.235644	2.56951e-05	0.127273	0.181818	0.00900901	0.106931	0.932734
ENSG00000128655_chr2	PDE11A	2	177623252	178108339	0.0363636	0	0	0.235644	2.56951e-05	0.127273	0.181818	0.00900901	0.106931	0.932734
ENSG00000213962_chr2	API5P2	2	177997273	177998770	0.0363636	0	0	0.235644	2.56951e-05	0.127273	0.181818	0.00900901	0.106931	0.932734
ENSG00000206788_chr2	RNU6-629P	2	178038902	178039004	0.0363636	0	0	0.235644	2.56951e-05	0.127273	0.181818	0.00900901	0.106931	0.932734
ENSG00000249909_chr2	CYCTP	2	178092503	178104470	0.0363636	0	0	0.235644	2.56951e-05	0.127273	0.181818	0.00900901	0.106931	0.932734
ENSG00000155636_chr2	RBM45	2	178112424	178139011	0.0363636	0	0	0.235644	2.56951e-05	0.127273	0.181818	0.00900901	0.106931	0.932734
ENSG00000223096_chr2	RNU5E-9P	2	178142548	178142651	0.0363636	0	0	0.235644	2.56951e-05	0.127273	0.181818	0.00900901	0.106931	0.932734
ENSG00000079156_chr2	OSBPL6	2	178194481	178402891	0.0363636	0	0	0.235644	2.56951e-05	0.127273	0.181818	0.018018	0.106931	0.932734
ENSG00000180228_chr2	PRKRA	2	178431414	178451512	0.0363636	0	0	0.235644	2.56951e-05	0.127273	0.181818	0.018018	0.106931	0.932734
ENSG00000204311_chr2	DFNB59	2	178451436	178461390	0.0363636	0	0	0.235644	2.56951e-05	0.127273	0.181818	0.018018	0.106931	0.932734
ENSG00000079150_chr2	FKBP7	2	178463664	178478600	0.0363636	0	0	0.235644	2.56951e-05	0.127273	0.181818	0.018018	0.106931	0.932734
ENSG00000116095_chr2	PLEKHA3	2	178480468	178516462	0.0363636	0	0	0.235644	2.56951e-05	0.127273	0.181818	0.018018	0.106931	0.932734
ENSG00000237298_chr2	TTN-AS1	2	178521183	178779963	0.0454545	0	0	0.237624	5.12535e-05	0.145455	0.181818	0.018018	0.10495	0.615921
ENSG00000155657_chr2	TTN	2	178525989	178830802	0.0454545	0	0	0.237624	5.12535e-05	0.145455	0.181818	0.018018	0.10495	0.615921
ENSG00000163492_chr2	CCDC141	2	178829757	179050086	0.0454545	0	0	0.237624	5.12535e-05	0.145455	0.181818	0.018018	0.10495	0.615921
ENSG00000238542_chr2	RNU7-104P	2	178831371	178831449	0.0454545	0	0	0.237624	5.12535e-05	0.136364	0.181818	0.018018	0.10495	0.770466
ENSG00000231541_chr2	RPS6P2	2	179001756	179002760	0.0454545	0	0	0.237624	5.12535e-05	0.136364	0.181818	0.00900901	0.10495	0.770466
ENSG00000187231_chr2	SESTD1	2	179101692	179264790	0.0454545	0	0	0.237624	5.12535e-05	0.136364	0.181818	0.00900901	0.10495	0.770466
ENSG00000144331_chr2	ZNF385B	2	179441982	179861505	0.0545455	0	0.018018	0.235644	0.000131779	0.145455	0.181818	0.036036	0.106931	0.646128
ENSG00000221240_chr2	MIR1258	2	179860836	179860908	0.0454545	0	0	0.235644	5.89081e-05	0.145455	0.181818	0.018018	0.106931	0.646128
ENSG00000163510_chr2	CWC22	2	179944876	180007113	0.0454545	0	0	0.235644	5.89081e-05	0.136364	0.181818	0.027027	0.106931	0.790287
ENSG00000281131_chr2	SCHLAP1	2	180692104	180916939	0.0545455	0	0.00900901	0.235644	0.000131779	0.127273	0.181818	0.0720721	0.106931	0.932734
ENSG00000226564_chr2	FTH1P20	2	180872867	180873414	0.0545455	0	0.00900901	0.235644	0.000131779	0.127273	0.181818	0.0540541	0.106931	0.932734
ENSG00000170035_chr2	UBE2E3	2	180967248	181076585	0.0545455	0	0.00900901	0.235644	0.000131779	0.127273	0.181818	0.0540541	0.106931	0.932734
ENSG00000266705_chr2	MIR4437	2	181305593	181305652	0.0636364	0	0	0.235644	0.000281869	0.127273	0.181818	0.036036	0.106931	0.932734
ENSG00000115232_chr2	ITGA4	2	181457202	181536187	0.0545455	0	0	0.235644	0.000131779	0.127273	0.181818	0.027027	0.106931	0.932734
ENSG00000188452_chr2	CERKL	2	181536676	181680665	0.0545455	0	0	0.235644	0.000131779	0.127273	0.181818	0.027027	0.106931	0.932734
ENSG00000162992_chr2	NEUROD1	2	181673088	181680876	0.0454545	0	0	0.235644	5.89081e-05	0.127273	0.181818	0.018018	0.106931	0.932734
ENSG00000223873_chr2	SAP18P2	2	181694442	181694900	0.0454545	0	0	0.235644	5.89081e-05	0.127273	0.181818	0.018018	0.106931	0.932734
ENSG00000221023_chr2	RNU6ATAC19P	2	181738606	181738715	0.0454545	0	0	0.235644	5.89081e-05	0.127273	0.181818	0.018018	0.106931	0.932734
ENSG00000138434_chr2	SSFA2	2	181891833	181930738	0.0636364	0	0.00900901	0.233663	0.000313002	0.127273	0.181818	0.018018	0.108911	0.965352
ENSG00000150722_chr2	PPP1R1C	2	181954241	182131398	0.0545455	0	0.018018	0.233663	0.000148641	0.127273	0.181818	0.018018	0.108911	0.965352
ENSG00000213958_chr2	KRT18P29	2	181961212	181962478	0.0545455	0	0.00900901	0.233663	0.000148641	0.127273	0.181818	0.018018	0.108911	0.965352
ENSG00000222418_chr2	RNA5SP113	2	182048822	182048905	0.0545455	0	0.018018	0.233663	0.000148641	0.127273	0.181818	0.018018	0.108911	0.965352
ENSG00000115252_chr2	PDE1A	2	182140036	182523192	0.0545455	0.0454545	0.018018	0.233663	0.000148641	0.136364	0.181818	0.018018	0.108911	0.814065
ENSG00000242121_chr2	RN7SL267P	2	182314284	182314544	0.0545455	0.0454545	0	0.233663	0.000148641	0.127273	0.181818	0.018018	0.108911	0.965352
ENSG00000077232_chr2	DNAJC10	2	182716041	182794464	0.0545455	0	0	0.233663	0.000148641	0.136364	0.181818	0.027027	0.108911	0.814065
ENSG00000232430_chr2	RPL31P15	2	182788098	182788435	0.0545455	0	0	0.233663	0.000148641	0.136364	0.181818	0.018018	0.108911	0.814065
ENSG00000162998_chr2	FRZB	2	182833275	182867162	0.0545455	0	0	0.233663	0.000148641	0.136364	0.181818	0.018018	0.108911	0.814065
ENSG00000207178_chr2	RNU6-1122P	2	182873841	182873947	0.0545455	0	0	0.233663	0.000148641	0.136364	0.181818	0.027027	0.108911	0.814065
ENSG00000061676_chr2	NCKAP1	2	182909115	183038858	0.0545455	0	0	0.233663	0.000148641	0.136364	0.181818	0.027027	0.108911	0.814065
ENSG00000231203_chr2	KRT8P10	2	183071040	183072486	0.0545455	0	0	0.233663	0.000148641	0.136364	0.181818	0.027027	0.108911	0.814065
ENSG00000162999_chr2	DUSP19	2	183078559	183100005	0.0636364	0	0	0.233663	0.000313002	0.136364	0.181818	0.036036	0.108911	0.814065
ENSG00000163002_chr2	NUP35	2	183117513	183161680	0.0636364	0	0.00900901	0.233663	0.000313002	0.136364	0.181818	0.0630631	0.108911	0.814065
ENSG00000213120_chr2	LIN28AP1	2	183260642	183261046	0.0636364	0	0.00900901	0.233663	0.000313002	0.127273	0.181818	0.036036	0.108911	0.965352
ENSG00000177855_chr2	CACYBPP2	2	183607442	183608119	0.0636364	0	0.00900901	0.233663	0.000313002	0.118182	0.181818	0.045045	0.108911	1
ENSG00000266808_chr2	MIR548AE1	2	184378975	184379044	0.0818182	0	0.0540541	0.233663	0.00126839	0.118182	0.181818	0.0720721	0.108911	1
ENSG00000170396_chr2	ZNF804A	2	184598366	184939492	0.0818182	0	0.0900901	0.235644	0.00114697	0.118182	0.181818	0.0990991	0.106931	1
ENSG00000237824_chr2	RPL23AP33	2	184902111	184902562	0.0818182	0	0.0720721	0.235644	0.00114697	0.118182	0.181818	0.0900901	0.106931	1
ENSG00000188738_chr2	FSIP2	2	185738628	185833290	0.0636364	0	0.0810811	0.235644	0.000281869	0.145455	0.181818	0.0810811	0.106931	0.646128
ENSG00000231646_chr2	FSIP2-AS1	2	185783691	185800151	0.0636364	0	0.0720721	0.235644	0.000281869	0.136364	0.181818	0.0810811	0.106931	0.790287
ENSG00000224019_chr2	RPL21P32	2	185956587	185957063	0.0545455	0	0.045045	0.235644	0.000131779	0.145455	0.181818	0.0720721	0.106931	0.646128
ENSG00000237877_chr2	LINC01473	2	186032891	186083233	0.0545455	0	0.018018	0.235644	0.000131779	0.127273	0.181818	0.0540541	0.106931	0.932734
ENSG00000232568_chr2	RPL23AP35	2	186261419	186261919	0.0545455	0	0.00900901	0.235644	0.000131779	0.136364	0.181818	0.036036	0.106931	0.790287
ENSG00000227692_chr2	MED28P3	2	186364598	186365128	0.0545455	0	0.00900901	0.235644	0.000131779	0.136364	0.181818	0.036036	0.106931	0.790287
ENSG00000065548_chr2	ZC3H15	2	186486156	186509363	0.0545455	0	0.00900901	0.235644	0.000131779	0.109091	0.181818	0.036036	0.106931	1
ENSG00000224323_chr2	DPRXP1	2	186488624	186489083	0.0545455	0	0.00900901	0.235644	0.000131779	0.109091	0.181818	0.036036	0.106931	1
ENSG00000138448_chr2	ITGAV	2	186590065	186680901	0.0636364	0	0.027027	0.235644	0.000281869	0.109091	0.181818	0.045045	0.106931	1
ENSG00000144369_chr2	FAM171B	2	186693971	186765965	0.0636364	0	0.00900901	0.235644	0.000281869	0.109091	0.181818	0.027027	0.106931	1
ENSG00000163012_chr2	ZSWIM2	2	186827835	186849208	0.0545455	0	0.00900901	0.235644	0.000131779	0.109091	0.181818	0.036036	0.106931	1
ENSG00000222845_chr2	RN7SKP42	2	187122562	187122861	0.0545455	0	0.018018	0.235644	0.000131779	0.109091	0.181818	0.027027	0.106931	1
ENSG00000199626_chr2	RNU6-989P	2	187270698	187270804	0.0545455	0	0.036036	0.235644	0.000131779	0.1	0.181818	0.036036	0.106931	1
ENSG00000064989_chr2	CALCRL	2	187343129	187448460	0.0545455	0	0.0540541	0.235644	0.000131779	0.109091	0.181818	0.0630631	0.106931	1
ENSG00000231739_chr2	GAPDHP59	2	187415552	187415818	0.0545455	0	0.0540541	0.235644	0.000131779	0.1	0.181818	0.0540541	0.106931	1
ENSG00000003436_chr2	TFPI	2	187464230	187565760	0.0545455	0	0.0810811	0.235644	0.000131779	0.1	0.181818	0.0810811	0.106931	1
ENSG00000231689_chr2	LINC01090	2	187712816	188384313	0.0545455	0	0.0810811	0.235644	0.000131779	0.136364	0.181818	0.0630631	0.106931	0.790287
ENSG00000235616_chr2	ST13P2	2	187825341	187826449	0.0545455	0	0.045045	0.235644	0.000131779	0.1	0.181818	0.036036	0.106931	1
ENSG00000200650_chr2	RNA5SP114	2	188276732	188276844	0.0545455	0	0.00900901	0.235644	0.000131779	0.0818182	0.181818	0.027027	0.106931	0.833863
ENSG00000144366_chr2	GULP1	2	188291669	188595931	0.0727273	0	0.0720721	0.235644	0.000566333	0.0909091	0.181818	0.0990991	0.106931	0.983726
ENSG00000207951_chr2	MIR561	2	188297492	188297588	0.0545455	0	0.00900901	0.235644	0.000131779	0.0818182	0.181818	0.027027	0.106931	0.833863
ENSG00000174325_chr2	DIRC1	2	188734155	188790104	0.0818182	0	0.0810811	0.235644	0.00114697	0.0818182	0.181818	0.117117	0.106931	0.833863
ENSG00000168542_chr2	COL3A1	2	188974320	189012746	0.0727273	0	0.036036	0.235644	0.000566333	0.0909091	0.181818	0.0810811	0.106931	0.983726
ENSG00000221502_chr2	MIR1245A	2	188978092	188978161	0.0727273	0	0.036036	0.235644	0.000566333	0.0909091	0.181818	0.0810811	0.106931	0.983726
ENSG00000204262_chr2	COL5A2	2	189031896	189179879	0.0727273	0	0.00900901	0.235644	0.000566333	0.1	0.181818	0.0540541	0.106931	1
ENSG00000264725_chr2	MIR3129	2	189133036	189133111	0.0636364	0	0.00900901	0.233663	0.000313002	0.0909091	0.181818	0.018018	0.108911	0.965352
ENSG00000213601_chr2	KRT18P19	2	189311263	189311967	0.0636364	0	0.00900901	0.233663	0.000313002	0.1	0.181818	0.00900901	0.108911	1
ENSG00000115368_chr2	WDR75	2	189441433	189475565	0.0545455	0	0.00900901	0.233663	0.000148641	0.118182	0.181818	0.00900901	0.108911	1
ENSG00000138449_chr2	SLC40A1	2	189560579	189583758	0.0545455	0	0.00900901	0.233663	0.000148641	0.145455	0.181818	0.00900901	0.108911	0.684154
ENSG00000138381_chr2	ASNSD1	2	189661385	189670831	0.0545455	0	0.00900901	0.233663	0.000148641	0.145455	0.181818	0.018018	0.108911	0.684154
ENSG00000151687_chr2	ANKAR	2	189674290	189761193	0.0636364	0	0.00900901	0.233663	0.000313002	0.145455	0.181818	0.018018	0.108911	0.684154
ENSG00000128694_chr2	OSGEPL1	2	189746660	189763227	0.0636364	0	0.00900901	0.233663	0.000313002	0.145455	0.181818	0.018018	0.108911	0.684154
ENSG00000253559_chr2	OSGEPL1-AS1	2	189762704	189765556	0.0636364	0	0.00900901	0.233663	0.000313002	0.136364	0.181818	0.018018	0.108911	0.814065
ENSG00000128699_chr2	ORMDL1	2	189770323	189784371	0.0636364	0	0.00900901	0.233663	0.000313002	0.145455	0.181818	0.018018	0.108911	0.684154
ENSG00000064933_chr2	PMS1	2	189784085	189877629	0.0636364	0	0.00900901	0.233663	0.000313002	0.145455	0.181818	0.018018	0.108911	0.684154
ENSG00000187699_chr2	C2orf88	2	189879609	190203484	0.0727273	0	0.018018	0.233663	0.000632829	0.127273	0.181818	0.027027	0.108911	0.965352
ENSG00000204253_chr2	HNRNPCP2	2	189923336	189924216	0.0727273	0	0.00900901	0.233663	0.000632829	0.127273	0.181818	0.018018	0.108911	0.965352
ENSG00000138379_chr2	MSTN	2	190055697	190062729	0.0545455	0	0.00900901	0.233663	0.000148641	0.127273	0.181818	0.027027	0.108911	0.965352
ENSG00000198130_chr2	HIBCH	2	190189735	190344193	0.0363636	0	0	0.233663	2.87943e-05	0.118182	0.181818	0.00900901	0.108911	1
ENSG00000151689_chr2	INPP1	2	190343470	190371665	0.0363636	0	0	0.233663	2.87943e-05	0.109091	0.181818	0.00900901	0.108911	1
ENSG00000151690_chr2	MFSD6	2	190408355	190509205	0.0363636	0	0	0.233663	2.87943e-05	0.109091	0.181818	0.00900901	0.108911	1
ENSG00000189362_chr2	NEMP2	2	190504342	190534722	0.0363636	0	0	0.233663	2.87943e-05	0.109091	0.181818	0.00900901	0.108911	1
ENSG00000251935_chr2	RN7SKP179	2	190553264	190553480	0.0363636	0	0	0.233663	2.87943e-05	0.109091	0.181818	0.00900901	0.108911	1
ENSG00000138386_chr2	NAB1	2	190646746	190692766	0.0363636	0	0	0.233663	2.87943e-05	0.1	0.181818	0.00900901	0.108911	1
ENSG00000115419_chr2	GLS	2	190880827	190965552	0.0454545	0	0	0.233663	6.66909e-05	0.0909091	0.181818	0.00900901	0.108911	0.965352
ENSG00000115415_chr2	STAT1	2	190964358	191020960	0.0454545	0	0	0.233663	6.66909e-05	0.0909091	0.181818	0.00900901	0.108911	0.965352
ENSG00000138378_chr2	STAT4	2	191029576	191151596	0.0454545	0	0	0.233663	6.66909e-05	0.1	0.181818	0.018018	0.108911	1
ENSG00000207402_chr2	RNU6-959P	2	191121950	191122056	0.0454545	0	0	0.233663	6.66909e-05	0.1	0.181818	0.018018	0.108911	1
ENSG00000230611_chr2	HMGB1P27	2	191174233	191174835	0.0454545	0	0	0.233663	6.66909e-05	0.0818182	0.181818	0.018018	0.108911	0.814065
ENSG00000128641_chr2	MYO1B	2	191245185	191425389	0.0454545	0	0	0.233663	6.66909e-05	0.0818182	0.181818	0.00900901	0.108911	0.814065
ENSG00000252130_chr2	RNU6-1045P	2	191370938	191371044	0.0272727	0	0	0.233663	1.29567e-05	0.0818182	0.181818	0.00900901	0.108911	0.814065
ENSG00000173559_chr2	NABP1	2	191678068	191696659	0.0272727	0	0	0.233663	1.29567e-05	0.0818182	0.181818	0.00900901	0.108911	0.814065
ENSG00000168497_chr2	SDPR	2	191834302	191847255	0.0363636	0	0	0.233663	2.87943e-05	0.0818182	0.181818	0.00900901	0.108911	0.814065
ENSG00000213946_chr2	DNAJB1P1	2	191881182	191882205	0.0363636	0	0	0.233663	2.87943e-05	0.0909091	0.181818	0.00900901	0.108911	0.965352
ENSG00000144339_chr2	TMEFF2	2	191949043	192195709	0.0454545	0	0.00900901	0.233663	6.66909e-05	0.1	0.181818	0.0630631	0.108911	1
ENSG00000227418_chr2	PCGEM1	2	192749845	192776899	0.0272727	0	0.027027	0.231683	1.43909e-05	0.1	0.181818	0.045045	0.110891	1
ENSG00000226242_chr2	RPS17P8	2	192774082	192774416	0.0272727	0	0.027027	0.231683	1.43909e-05	0.1	0.181818	0.045045	0.108911	1
ENSG00000215043_chr2	GLULP6	2	194129354	194130266	0.0545455	0	0.0630631	0.235644	0.000131779	0.0909091	0.181818	0.0540541	0.106931	0.983726
ENSG00000236695_chr2	HNRNPA1P47	2	194187379	194188309	0.0545455	0	0.0630631	0.235644	0.000131779	0.0909091	0.181818	0.0540541	0.106931	0.983726
ENSG00000202206_chr2	RNU6-169P	2	195514036	195514142	0.0545455	0	0	0.235644	0.000131779	0.109091	0.181818	0.00900901	0.106931	1
ENSG00000196950_chr2	SLC39A10	2	195575977	195737702	0.0636364	0	0	0.235644	0.000281869	0.127273	0.181818	0.045045	0.106931	0.932734
ENSG00000213107_chr2	AHCYP5	2	195582794	195584031	0.0545455	0	0	0.235644	0.000131779	0.109091	0.181818	0.00900901	0.106931	1
ENSG00000201813_chr2	RNU6-915P	2	195670372	195670474	0.0636364	0	0	0.235644	0.000281869	0.127273	0.181818	0.045045	0.106931	0.932734
ENSG00000118997_chr2	DNAH7	2	195737703	196068812	0.0636364	0	0	0.235644	0.000281869	0.136364	0.181818	0.0540541	0.106931	0.790287
ENSG00000203435_chr2	E2F3P2	2	195994259	195995680	0.0636364	0	0	0.235644	0.000281869	0.127273	0.181818	0.0540541	0.106931	0.932734
ENSG00000081320_chr2	STK17B	2	196133566	196176503	0.0636364	0	0	0.235644	0.000281869	0.118182	0.181818	0.027027	0.106931	1
ENSG00000138411_chr2	HECW2	2	196194370	196593692	0.0636364	0	0	0.235644	0.000281869	0.136364	0.181818	0.018018	0.106931	0.790287
ENSG00000276200_chr2	RN7SL820P	2	196289409	196289707	0.0545455	0	0	0.235644	0.000131779	0.109091	0.181818	0.00900901	0.106931	1
ENSG00000144395_chr2	CCDC150	2	196639554	196763490	0.0363636	0	0	0.235644	2.56951e-05	0.127273	0.181818	0.00900901	0.106931	0.932734
ENSG00000119041_chr2	GTF3C3	2	196763032	196799725	0.0363636	0	0	0.235644	2.56951e-05	0.127273	0.181818	0.00900901	0.106931	0.932734
ENSG00000187944_chr2	C2orf66	2	196805002	196810276	0.0363636	0	0	0.235644	2.56951e-05	0.127273	0.181818	0.00900901	0.106931	0.932734
ENSG00000197121_chr2	PGAP1	2	196833004	196927796	0.0363636	0	0	0.235644	2.56951e-05	0.127273	0.181818	0.018018	0.106931	0.932734
ENSG00000065413_chr2	ANKRD44	2	196967017	197311173	0.0363636	0	0	0.235644	2.56951e-05	0.145455	0.181818	0.018018	0.106931	0.646128
ENSG00000225636_chr2	HNRNPA3P15	2	197014990	197016015	0.0363636	0	0	0.235644	2.56951e-05	0.127273	0.181818	0.00900901	0.106931	0.932734
ENSG00000236977_chr2	ANKRD44-IT1	2	197250858	197302519	0.0363636	0	0	0.235644	2.56951e-05	0.136364	0.181818	0.00900901	0.106931	0.790287
ENSG00000230482_chr2	ATP5G2P3	2	197263111	197263535	0.0363636	0	0	0.235644	2.56951e-05	0.127273	0.181818	0.00900901	0.106931	0.932734
ENSG00000213104_chr2	NPM1P46	2	197379701	197380892	0.0363636	0	0	0.235644	2.56951e-05	0.136364	0.181818	0.00900901	0.106931	0.790287
ENSG00000115524_chr2	SF3B1	2	197389784	197435091	0.0363636	0	0	0.235644	2.56951e-05	0.136364	0.181818	0.00900901	0.106931	0.790287
ENSG00000206836_chr2	RNU6-1029P	2	197447745	197447851	0.0363636	0	0	0.235644	2.56951e-05	0.136364	0.181818	0.00900901	0.106931	0.790287
ENSG00000115520_chr2	COQ10B	2	197453423	197475308	0.0363636	0	0	0.235644	2.56951e-05	0.136364	0.181818	0.00900901	0.106931	0.790287
ENSG00000144381_chr2	HSPD1	2	197486581	197516737	0.0363636	0	0	0.235644	2.56951e-05	0.136364	0.181818	0.00900901	0.106931	0.790287
ENSG00000115541_chr2	HSPE1	2	197499994	197503457	0.0363636	0	0	0.235644	2.56951e-05	0.136364	0.181818	0.00900901	0.106931	0.790287
ENSG00000270757_chr2	HSPE1-MOB4	2	197500413	197550726	0.0363636	0	0	0.235644	2.56951e-05	0.136364	0.181818	0.00900901	0.106931	0.790287
ENSG00000115540_chr2	MOB4	2	197515571	197553699	0.0363636	0	0	0.235644	2.56951e-05	0.136364	0.181818	0.00900901	0.106931	0.790287
ENSG00000162944_chr2	RFTN2	2	197568224	197676045	0.0363636	0	0	0.235644	2.56951e-05	0.136364	0.181818	0.00900901	0.106931	0.790287
ENSG00000247626_chr2	MARS2	2	197705369	197708387	0.0363636	0	0	0.235644	2.56951e-05	0.136364	0.181818	0.00900901	0.106931	0.790287
ENSG00000152430_chr2	BOLL	2	197726879	197786762	0.0363636	0	0	0.235644	2.56951e-05	0.154545	0.181818	0.018018	0.106931	0.508059
ENSG00000115896_chr2	PLCL1	2	197804702	198572581	0.0545455	0	0.00900901	0.235644	0.000131779	0.163636	0.181818	0.027027	0.106931	0.381066
ENSG00000238698_chr2	RNU7-147P	2	199191059	199191120	0.0272727	0	0	0.235644	1.1508e-05	0.127273	0.181818	0.00900901	0.106931	0.932734
ENSG00000119042_chr2	SATB2	2	199269500	199471266	0.0272727	0	0	0.235644	1.1508e-05	0.127273	0.181818	0.00900901	0.106931	0.932734
ENSG00000225953_chr2	SATB2-AS1	2	199457700	199476935	0.0181818	0	0	0.235644	5.46829e-06	0.118182	0.181818	0.00900901	0.106931	1
ENSG00000213938_chr2	SEPHS1P6	2	199659551	199660729	0.0181818	0	0	0.235644	5.46829e-06	0.118182	0.181818	0.00900901	0.106931	1
ENSG00000226124_chr2	FTCDNL1	2	199760544	199851173	0.0181818	0	0	0.235644	5.46829e-06	0.127273	0.181818	0.00900901	0.106931	0.932734
ENSG00000240302_chr2	RN7SL717P	2	199901081	199901377	0.0181818	0	0	0.233663	5.82281e-06	0.127273	0.181818	0.00900901	0.108911	0.965352
ENSG00000178074_chr2	C2orf69	2	199911256	199955935	0.0181818	0	0	0.233663	5.82281e-06	0.127273	0.181818	0.00900901	0.108911	0.965352
ENSG00000162971_chr2	TYW5	2	199929975	199955736	0.0181818	0	0	0.233663	5.82281e-06	0.127273	0.181818	0.00900901	0.108911	0.965352
ENSG00000162972_chr2	C2orf47	2	199955317	200008540	0.0181818	0	0	0.233663	5.82281e-06	0.145455	0.181818	0.00900901	0.108911	0.684154
ENSG00000196141_chr2	SPATS2L	2	200305881	200482263	0.0181818	0	0	0.233663	5.82281e-06	0.145455	0.181818	0.00900901	0.108911	0.684154
ENSG00000201649_chr2	RNY4P34	2	200373175	200373269	0.0181818	0	0	0.233663	5.82281e-06	0.145455	0.181818	0.00900901	0.108911	0.684154
ENSG00000155729_chr2	KCTD18	2	200488952	200519784	0.0181818	0	0	0.233663	5.82281e-06	0.154545	0.181818	0.00900901	0.108911	0.552134
ENSG00000163535_chr2	SGOL2	2	200510008	200583782	0.0272727	0	0.027027	0.233663	1.29567e-05	0.163636	0.181818	0.027027	0.108911	0.416626
ENSG00000138356_chr2	AOX1	2	200585868	200677064	0.0272727	0	0	0.231683	1.43909e-05	0.145455	0.181818	0.018018	0.110891	0.722871
ENSG00000244301_chr2	AOX3P	2	200678233	200738781	0.0181818	0	0	0.231683	6.41069e-06	0.145455	0.181818	0.00900901	0.110891	0.722871
ENSG00000243478_chr2	AOX2P	2	200695917	200794239	0.0181818	0	0	0.231683	6.41069e-06	0.145455	0.181818	0.00900901	0.110891	0.722871
ENSG00000201737_chr2	RNU1-133P	2	200775584	200775750	0.0181818	0	0	0.231683	6.41069e-06	0.145455	0.181818	0.00900901	0.110891	0.722871
ENSG00000082153_chr2	BZW1	2	200810594	200827338	0.0181818	0	0	0.231683	6.41069e-06	0.145455	0.181818	0.00900901	0.110891	0.722871
ENSG00000207116_chr2	RNU6-31P	2	200830009	200830116	0.0181818	0	0	0.231683	6.41069e-06	0.145455	0.181818	0.00900901	0.110891	0.722871
ENSG00000224346_chr2	BICD1P1	2	200844240	200845461	0.0181818	0	0	0.231683	6.41069e-06	0.145455	0.181818	0.00900901	0.110891	0.722871
ENSG00000223092_chr2	RNA5SP115	2	200849038	200849144	0.0181818	0	0	0.231683	6.41069e-06	0.154545	0.181818	0.00900901	0.110891	0.580909
ENSG00000013441_chr2	CLK1	2	200853009	200864744	0.0181818	0	0	0.231683	6.41069e-06	0.154545	0.181818	0.00900901	0.110891	0.580909
ENSG00000240344_chr2	PPIL3	2	200870907	200889303	0.0181818	0	0	0.231683	6.41069e-06	0.154545	0.181818	0.00900901	0.110891	0.580909
ENSG00000201499_chr2	RNU6-312P	2	200881715	200881821	0.0181818	0	0	0.231683	6.41069e-06	0.154545	0.181818	0.00900901	0.110891	0.580909
ENSG00000196290_chr2	NIF3L1	2	200889327	200903930	0.0272727	0	0	0.231683	1.43909e-05	0.154545	0.181818	0.00900901	0.110891	0.580909
ENSG00000252916_chr2	RNU6-762P	2	200899020	200899121	0.0181818	0	0	0.231683	6.41069e-06	0.154545	0.181818	0.00900901	0.110891	0.580909
ENSG00000115942_chr2	ORC2	2	200908973	200963680	0.0272727	0	0	0.231683	1.43909e-05	0.154545	0.181818	0.00900901	0.110891	0.580909
ENSG00000155744_chr2	FAM126B	2	200973718	201071671	0.0272727	0	0	0.231683	1.43909e-05	0.154545	0.181818	0.00900901	0.110891	0.580909
ENSG00000225695_chr2	HNRNPA1P35	2	201063089	201064051	0.0272727	0	0	0.231683	1.43909e-05	0.154545	0.181818	0.00900901	0.110891	0.580909
ENSG00000226658_chr2	RPL23AP30	2	201066691	201067191	0.0272727	0	0	0.231683	1.43909e-05	0.154545	0.181818	0.00900901	0.110891	0.580909
ENSG00000119013_chr2	NDUFB3	2	201071433	201085750	0.0272727	0	0	0.231683	1.43909e-05	0.154545	0.181818	0.00900901	0.110891	0.580909
ENSG00000252148_chr2	RNU6-1206P	2	201079842	201079944	0.0272727	0	0	0.231683	1.43909e-05	0.154545	0.181818	0.00900901	0.110891	0.580909
ENSG00000003402_chr2	CFLAR	2	201116104	201176687	0.0181818	0	0	0.231683	6.41069e-06	0.154545	0.181818	0.00900901	0.110891	0.580909
ENSG00000232133_chr2	IMPDH1P10	2	201137516	201140027	0.0181818	0	0	0.231683	6.41069e-06	0.154545	0.181818	0.00900901	0.110891	0.580909
ENSG00000226312_chr2	CFLAR-AS1	2	201140278	201157823	0.0181818	0	0	0.231683	6.41069e-06	0.154545	0.181818	0.00900901	0.110891	0.580909
ENSG00000238829_chr2	RNU7-45P	2	201141904	201141966	0.0181818	0	0	0.231683	6.41069e-06	0.154545	0.181818	0.00900901	0.110891	0.580909
ENSG00000003400_chr2	CASP10	2	201182881	201229406	0.0181818	0	0	0.231683	6.41069e-06	0.154545	0.181818	0.00900901	0.110891	0.580909
ENSG00000227348_chr2	MTND5P25	2	201212283	201213081	0.0181818	0	0	0.231683	6.41069e-06	0.154545	0.181818	0.00900901	0.110891	0.580909
ENSG00000225796_chr2	MTND4P23	2	201213298	201214660	0.0181818	0	0	0.231683	6.41069e-06	0.154545	0.181818	0.00900901	0.110891	0.580909
ENSG00000235318_chr2	MTND4LP13	2	201214653	201214950	0.0181818	0	0	0.231683	6.41069e-06	0.154545	0.181818	0.00900901	0.110891	0.580909
ENSG00000064012_chr2	CASP8	2	201233443	201287711	0.0181818	0	0	0.229703	7.05749e-06	0.154545	0.181818	0.00900901	0.112871	0.615921
ENSG00000155749_chr2	ALS2CR12	2	201288271	201357398	0.0181818	0	0	0.229703	7.05749e-06	0.154545	0.181818	0.00900901	0.112871	0.615921
ENSG00000115993_chr2	TRAK2	2	201377207	201451611	0.0181818	0	0	0.229703	7.05749e-06	0.154545	0.181818	0.00900901	0.112871	0.615921
ENSG00000082146_chr2	STRADB	2	201387858	201480846	0.0181818	0	0	0.229703	7.05749e-06	0.154545	0.181818	0.00900901	0.112871	0.615921
ENSG00000155754_chr2	ALS2CR11	2	201487425	201619178	0.0181818	0	0	0.229703	7.05749e-06	0.154545	0.181818	0.00900901	0.112871	0.615921
ENSG00000234842_chr2	MTCO2P16	2	201549631	201550307	0.0181818	0	0	0.229703	7.05749e-06	0.145455	0.181818	0.00900901	0.112871	0.760276
ENSG00000224299_chr2	MTATP6P16	2	201550524	201551049	0.0181818	0	0	0.229703	7.05749e-06	0.145455	0.181818	0.00900901	0.112871	0.760276
ENSG00000227736_chr2	MTCO3P16	2	201552859	201553612	0.0181818	0	0	0.229703	7.05749e-06	0.145455	0.181818	0.00900901	0.112871	0.760276
ENSG00000224590_chr2	MTND3P16	2	201553688	201554031	0.0181818	0	0	0.229703	7.05749e-06	0.145455	0.181818	0.00900901	0.112871	0.760276
ENSG00000234731_chr2	MTND4LP16	2	201554096	201554390	0.0181818	0	0	0.229703	7.05749e-06	0.145455	0.181818	0.00900901	0.112871	0.760276
ENSG00000249177_chr2	MTND4P29	2	201554384	201556051	0.0181818	0	0	0.229703	7.05749e-06	0.145455	0.181818	0.00900901	0.112871	0.760276
ENSG00000227841_chr2	MTND5P31	2	201556892	201558265	0.0181818	0	0	0.229703	7.05749e-06	0.145455	0.181818	0.00900901	0.112871	0.760276
ENSG00000155755_chr2	TMEM237	2	201620184	201643570	0.0181818	0	0	0.229703	7.05749e-06	0.145455	0.181818	0.00900901	0.112871	0.760276
ENSG00000241790_chr2	ENO1P4	2	201621646	201623430	0.0181818	0	0	0.229703	7.05749e-06	0.145455	0.181818	0.00900901	0.112871	0.760276
ENSG00000082126_chr2	MPP4	2	201644870	201698694	0.0181818	0	0	0.229703	7.05749e-06	0.145455	0.181818	0.00900901	0.112871	0.760276
ENSG00000222972_chr2	RNU6-651P	2	201646716	201646820	0.0181818	0	0	0.229703	7.05749e-06	0.145455	0.181818	0.00900901	0.112871	0.760276
ENSG00000003393_chr2	ALS2	2	201700554	201781189	0.0181818	0	0	0.229703	7.05749e-06	0.145455	0.181818	0.018018	0.112871	0.760276
ENSG00000138395_chr2	CDK15	2	201790461	201895550	0.0181818	0	0	0.229703	7.05749e-06	0.154545	0.181818	0.018018	0.112871	0.615921
ENSG00000231124_chr2	UBE2V1P11	2	201824548	201824832	0.0181818	0	0	0.229703	7.05749e-06	0.145455	0.181818	0.00900901	0.112871	0.760276
ENSG00000212184_chr2	RNU6-440P	2	201927439	201927543	0.0181818	0	0	0.229703	7.05749e-06	0.154545	0.181818	0.00900901	0.112871	0.615921
ENSG00000155760_chr2	FZD7	2	202034587	202038445	0.0181818	0	0	0.229703	7.05749e-06	0.154545	0.181818	0.00900901	0.112871	0.615921
ENSG00000182329_chr2	KIAA2012	2	202073255	202197862	0.0181818	0	0	0.229703	7.05749e-06	0.154545	0.181818	0.00900901	0.112871	0.615921
ENSG00000227890_chr2	PSMA2P3	2	202179297	202179971	0.0181818	0	0	0.229703	7.05749e-06	0.154545	0.181818	0.00900901	0.112871	0.615921
ENSG00000223825_chr2	DAZAP2P1	2	202201384	202201886	0.0181818	0	0	0.229703	7.05749e-06	0.154545	0.181818	0.00900901	0.112871	0.615921
ENSG00000116030_chr2	SUMO1	2	202206180	202238608	0.0181818	0	0	0.229703	7.05749e-06	0.154545	0.181818	0.00900901	0.112871	0.615921
ENSG00000055044_chr2	NOP58	2	202265716	202303666	0.0181818	0	0	0.229703	7.05749e-06	0.154545	0.181818	0.00900901	0.112871	0.615921
ENSG00000212534_chr2	SNORD70	2	202276431	202276518	0.0181818	0	0	0.229703	7.05749e-06	0.154545	0.181818	0.00900901	0.112871	0.615921
ENSG00000271852_chr2	SNORD11B	2	202291332	202291421	0.0181818	0	0	0.229703	7.05749e-06	0.154545	0.181818	0.00900901	0.112871	0.615921
ENSG00000238317_chr2	SNORD11	2	202293051	202293134	0.0181818	0	0	0.229703	7.05749e-06	0.154545	0.181818	0.00900901	0.112871	0.615921
ENSG00000264275_chr2	RN7SL753P	2	202333439	202333728	0.0181818	0	0	0.227723	7.77436e-06	0.154545	0.181818	0.00900901	0.114851	0.646128
ENSG00000242696_chr2	RN7SL40P	2	202357076	202357417	0.0181818	0	0	0.231683	6.41069e-06	0.145455	0.181818	0.00900901	0.110891	0.722871
ENSG00000204217_chr2	BMPR2	2	202376936	202567751	0.0272727	0	0	0.231683	1.43909e-05	0.145455	0.181818	0.00900901	0.110891	0.722871
ENSG00000223619_chr2	MTCO1P17	2	202614214	202614704	0.0272727	0	0	0.229703	1.58043e-05	0.145455	0.181818	0.00900901	0.110891	0.722871
ENSG00000233888_chr2	MTCO2P17	2	202614853	202615529	0.0272727	0	0	0.229703	1.58043e-05	0.145455	0.181818	0.00900901	0.110891	0.722871
ENSG00000235433_chr2	MTATP6P17	2	202615769	202616440	0.0272727	0	0	0.229703	1.58043e-05	0.145455	0.181818	0.018018	0.110891	0.722871
ENSG00000237542_chr2	MTCO3P17	2	202616700	202617212	0.0272727	0	0	0.229703	1.58043e-05	0.145455	0.181818	0.018018	0.110891	0.722871
ENSG00000233134_chr2	MTND3P17	2	202617284	202617627	0.0272727	0	0	0.229703	1.58043e-05	0.145455	0.181818	0.018018	0.110891	0.722871
ENSG00000241221_chr2	MTND4LP17	2	202617695	202617987	0.0272727	0	0	0.229703	1.58043e-05	0.145455	0.181818	0.018018	0.110891	0.722871
ENSG00000227454_chr2	MTND4P30	2	202617983	202618881	0.0272727	0	0	0.229703	1.58043e-05	0.145455	0.181818	0.018018	0.110891	0.722871
ENSG00000233311_chr2	MTCO1P54	2	202619185	202619896	0.0272727	0	0	0.229703	1.58043e-05	0.145455	0.181818	0.018018	0.112871	0.760276
ENSG00000138439_chr2	FAM117B	2	202635188	202769757	0.0272727	0	0	0.229703	1.58043e-05	0.145455	0.181818	0.018018	0.112871	0.760276
ENSG00000163596_chr2	ICA1L	2	202773150	202871985	0.0272727	0	0	0.229703	1.58043e-05	0.136364	0.181818	0.018018	0.112871	0.879894
ENSG00000233579_chr2	KRT8P15	2	202840331	202841781	0.0272727	0	0	0.229703	1.58043e-05	0.127273	0.181818	0.018018	0.112871	1
ENSG00000138442_chr2	WDR12	2	202874782	203014798	0.0272727	0	0	0.229703	1.58043e-05	0.127273	0.181818	0.027027	0.112871	1
ENSG00000138380_chr2	CARF	2	202912214	202987063	0.0272727	0	0	0.229703	1.58043e-05	0.127273	0.181818	0.027027	0.112871	1
ENSG00000144426_chr2	NBEAL1	2	203014879	203226378	0.0272727	0	0	0.229703	1.58043e-05	0.136364	0.181818	0.027027	0.112871	0.879894
ENSG00000232994_chr2	RPL7P14	2	203040108	203040899	0.0272727	0	0	0.229703	1.58043e-05	0.136364	0.181818	0.027027	0.112871	0.879894
ENSG00000225124_chr2	RPL23AP36	2	203074685	203075142	0.0272727	0	0	0.229703	1.58043e-05	0.127273	0.181818	0.027027	0.112871	1
ENSG00000204196_chr2	RPL12P16	2	203190780	203191277	0.0272727	0	0	0.229703	1.58043e-05	0.127273	0.181818	0.027027	0.112871	1
ENSG00000119004_chr2	CYP20A1	2	203238449	203305840	0.0272727	0	0	0.229703	1.58043e-05	0.127273	0.181818	0.018018	0.112871	1
ENSG00000264041_chr2	RN7SL670P	2	203259604	203259897	0.0272727	0	0	0.229703	1.58043e-05	0.118182	0.181818	0.018018	0.112871	1
ENSG00000238285_chr2	MRPL50P2	2	203315390	203315871	0.0181818	0	0	0.229703	7.05749e-06	0.118182	0.181818	0.018018	0.112871	1
ENSG00000138443_chr2	ABI2	2	203328219	203447723	0.0181818	0	0	0.229703	7.05749e-06	0.118182	0.181818	0.018018	0.112871	1
ENSG00000173166_chr2	RAPH1	2	203394345	203535410	0.0181818	0	0	0.229703	7.05749e-06	0.118182	0.181818	0.018018	0.112871	1
ENSG00000178562_chr2	CD28	2	203706475	203738912	0.0181818	0	0	0.229703	7.05749e-06	0.109091	0.181818	0.00900901	0.112871	1
ENSG00000224791_chr2	KRT18P39	2	203764295	203765593	0.0181818	0	0	0.229703	7.05749e-06	0.109091	0.181818	0.00900901	0.112871	1
ENSG00000213925_chr2	NPM1P33	2	203772631	203773502	0.0181818	0	0	0.229703	7.05749e-06	0.109091	0.181818	0.00900901	0.112871	1
ENSG00000206970_chr2	RNU6-474P	2	203782037	203782143	0.0181818	0	0	0.229703	7.05749e-06	0.109091	0.181818	0.00900901	0.112871	1
ENSG00000163599_chr2	CTLA4	2	203867786	203873960	0.0181818	0	0	0.229703	7.05749e-06	0.118182	0.181818	0.00900901	0.112871	1
ENSG00000163600_chr2	ICOS	2	203936748	203961577	0.0181818	0	0	0.229703	7.05749e-06	0.136364	0.181818	0.00900901	0.112871	0.879894
ENSG00000236681_chr2	DSTNP5	2	204306842	204307364	0.0181818	0	0	0.229703	7.05749e-06	0.136364	0.181818	0.00900901	0.112871	0.879894
ENSG00000116117_chr2	PARD3B	2	204545793	205620162	0.0363636	0	0.018018	0.229703	3.53958e-05	0.154545	0.181818	0.036036	0.112871	0.615921
ENSG00000118257_chr2	NRP2	2	205681990	205798133	0.0181818	0	0	0.229703	7.05749e-06	0.145455	0.181818	0.00900901	0.112871	0.760276
ENSG00000201875_chr2	RN7SKP178	2	205900630	205900958	0.0181818	0	0	0.229703	7.05749e-06	0.145455	0.181818	0.00900901	0.112871	0.760276
ENSG00000114933_chr2	INO80D	2	205993721	206086303	0.0181818	0	0	0.229703	7.05749e-06	0.145455	0.181818	0.00900901	0.112871	0.760276
ENSG00000023228_chr2	NDUFS1	2	206114817	206159603	0.0181818	0	0	0.229703	7.05749e-06	0.136364	0.181818	0.00900901	0.112871	0.879894
ENSG00000237580_chr2	GCSHP3	2	206116110	206116500	0.0181818	0	0	0.229703	7.05749e-06	0.136364	0.181818	0.00900901	0.112871	0.879894
ENSG00000114942_chr2	EEF1B2	2	206159585	206162928	0.0181818	0	0	0.229703	7.05749e-06	0.136364	0.181818	0.00900901	0.112871	0.879894
ENSG00000207047_chr2	SNORD51	2	206161878	206161957	0.0181818	0	0	0.229703	7.05749e-06	0.136364	0.181818	0.00900901	0.112871	0.879894
ENSG00000207406_chr2	SNORA41	2	206162228	206162359	0.0181818	0	0	0.229703	7.05749e-06	0.136364	0.181818	0.00900901	0.112871	0.879894
ENSG00000183671_chr2	GPR1	2	206175316	206218047	0.0181818	0	0	0.229703	7.05749e-06	0.136364	0.181818	0.00900901	0.112871	0.879894
ENSG00000279220_chr2	GPR1-AS	2	206203376	206266243	0.0272727	0	0	0.229703	1.58043e-05	0.136364	0.181818	0.00900901	0.112871	0.879894
ENSG00000222496_chr2	RN7SKP200	2	206221315	206221634	0.0181818	0	0	0.229703	7.05749e-06	0.136364	0.181818	0.00900901	0.112871	0.879894
ENSG00000224070_chr2	HMGN1P6	2	206259628	206259918	0.0272727	0	0	0.229703	1.58043e-05	0.136364	0.181818	0.00900901	0.112871	0.879894
ENSG00000252716_chr2	RN7SKP260	2	206260066	206260214	0.0272727	0	0	0.229703	1.58043e-05	0.136364	0.181818	0.00900901	0.112871	0.879894
ENSG00000204186_chr2	ZDBF2	2	206274663	206314428	0.0272727	0	0	0.229703	1.58043e-05	0.145455	0.181818	0.00900901	0.112871	0.760276
ENSG00000234491_chr2	HNRNPA1P51	2	206419292	206420238	0.0272727	0	0	0.229703	1.58043e-05	0.145455	0.181818	0.00900901	0.112871	0.760276
ENSG00000114948_chr2	ADAM23	2	206443539	206621130	0.0272727	0	0	0.229703	1.58043e-05	0.154545	0.181818	0.018018	0.112871	0.615921
ENSG00000232125_chr2	DYTN	2	206651621	206718396	0.0272727	0	0	0.229703	1.58043e-05	0.145455	0.181818	0.018018	0.112871	0.760276
ENSG00000138400_chr2	MDH1B	2	206737763	206765547	0.0272727	0	0	0.229703	1.58043e-05	0.136364	0.181818	0.00900901	0.112871	0.879894
ENSG00000118246_chr2	FASTKD2	2	206765357	206792509	0.0272727	0	0	0.229703	1.58043e-05	0.127273	0.181818	0.00900901	0.112871	1
ENSG00000263468_chr2	MIR3130-1	2	206783234	206783308	0.0272727	0	0	0.229703	1.58043e-05	0.127273	0.181818	0.00900901	0.112871	1
ENSG00000144410_chr2	CPO	2	206939554	206969474	0.0181818	0	0	0.229703	7.05749e-06	0.127273	0.181818	0.00900901	0.112871	1
ENSG00000118263_chr2	KLF7	2	207074137	207167267	0.0181818	0	0	0.229703	7.05749e-06	0.127273	0.181818	0.00900901	0.112871	1
ENSG00000253008_chr2	MIR2355	2	207109987	207110073	0.0181818	0	0	0.229703	7.05749e-06	0.127273	0.181818	0.00900901	0.112871	1
ENSG00000237892_chr2	KLF7-IT1	2	207120884	207122044	0.0181818	0	0	0.229703	7.05749e-06	0.127273	0.181818	0.00900901	0.112871	1
ENSG00000277590_chr2	MIR7845	2	207166400	207166498	0.0181818	0	0	0.229703	7.05749e-06	0.127273	0.181818	0.00900901	0.112871	1
ENSG00000221628_chr2	MIR1302-4	2	207269275	207269424	0.0181818	0	0	0.229703	7.05749e-06	0.127273	0.181818	0.00900901	0.112871	1
ENSG00000118260_chr2	CREB1	2	207529737	207603431	0.0181818	0	0	0.229703	7.05749e-06	0.127273	0.181818	0.00900901	0.112871	1
ENSG00000144401_chr2	METTL21A	2	207580631	207625928	0.0181818	0	0	0.229703	7.05749e-06	0.127273	0.181818	0.00900901	0.112871	1
ENSG00000199251_chr2	RNU6-664P	2	207680533	207680639	0.0181818	0	0	0.229703	7.05749e-06	0.127273	0.181818	0.00900901	0.110891	0.985347
ENSG00000213082_chr2	PPP1R14BP2	2	207681590	207682033	0.0181818	0	0	0.231683	6.41069e-06	0.127273	0.181818	0.00900901	0.110891	0.985347
ENSG00000163249_chr2	CCNYL1	2	207711540	207761839	0.0181818	0	0	0.231683	6.41069e-06	0.127273	0.181818	0.00900901	0.110891	0.985347
ENSG00000264900_chr2	MIR4775	2	207754807	207754881	0.0181818	0	0	0.231683	6.41069e-06	0.127273	0.181818	0.00900901	0.110891	0.985347
ENSG00000163251_chr2	FZD5	2	207762586	207769563	0.0181818	0	0	0.231683	6.41069e-06	0.127273	0.181818	0.00900901	0.110891	0.985347
ENSG00000178385_chr2	PLEKHM3	2	207828303	208025560	0.0181818	0	0	0.231683	6.41069e-06	0.154545	0.181818	0.00900901	0.110891	0.580909
ENSG00000212246_chr2	RNU6-360P	2	208019638	208019741	0.0181818	0	0	0.231683	6.41069e-06	0.154545	0.181818	0.00900901	0.110891	0.580909
ENSG00000251941_chr2	RNA5SP116	2	208054161	208054258	0.0181818	0	0	0.231683	6.41069e-06	0.154545	0.181818	0.00900901	0.110891	0.580909
ENSG00000224839_chr2	RPL12P17	2	208057248	208057745	0.0181818	0	0	0.231683	6.41069e-06	0.145455	0.181818	0.00900901	0.110891	0.722871
ENSG00000229150_chr2	CRYGEP	2	208108233	208112511	0.0181818	0	0	0.231683	6.41069e-06	0.145455	0.181818	0.00900901	0.110891	0.722871
ENSG00000118231_chr2	CRYGD	2	208121607	208124501	0.0181818	0	0	0.231683	6.41069e-06	0.145455	0.181818	0.00900901	0.110891	0.722871
ENSG00000163254_chr2	CRYGC	2	208128137	208129830	0.0181818	0	0	0.231683	6.41069e-06	0.145455	0.181818	0.00900901	0.110891	0.722871
ENSG00000182187_chr2	CRYGB	2	208142573	208146168	0.0181818	0	0	0.231683	6.41069e-06	0.145455	0.181818	0.00900901	0.110891	0.722871
ENSG00000168582_chr2	CRYGA	2	208160740	208163576	0.0181818	0	0	0.231683	6.41069e-06	0.145455	0.181818	0.00900901	0.110891	0.722871
ENSG00000188674_chr2	C2orf80	2	208165343	208190073	0.0181818	0	0	0.231683	6.41069e-06	0.145455	0.181818	0.00900901	0.110891	0.722871
ENSG00000233869_chr2	RPSAP27	2	208208135	208208984	0.0181818	0	0	0.231683	6.41069e-06	0.145455	0.181818	0.00900901	0.110891	0.722871
ENSG00000228111_chr2	TPT1P2	2	208214724	208222625	0.0181818	0	0	0.231683	6.41069e-06	0.145455	0.181818	0.00900901	0.110891	0.722871
ENSG00000138413_chr2	IDH1	2	208236227	208266074	0.0181818	0	0	0.231683	6.41069e-06	0.145455	0.181818	0.00900901	0.110891	0.722871
ENSG00000231908_chr2	IDH1-AS1	2	208255247	208256181	0.0181818	0	0	0.231683	6.41069e-06	0.145455	0.181818	0.00900901	0.110891	0.722871
ENSG00000115020_chr2	PIKFYVE	2	208266267	208358751	0.0272727	0	0	0.231683	1.43909e-05	0.154545	0.181818	0.00900901	0.110891	0.580909
ENSG00000228380_chr2	MYL6BP1	2	208269343	208269957	0.0181818	0	0	0.231683	6.41069e-06	0.145455	0.181818	0.00900901	0.110891	0.722871
ENSG00000144407_chr2	PTH2R	2	208359714	208854503	0.0363636	0	0	0.231683	3.21366e-05	0.181818	0.181818	0.045045	0.110891	0.21752
ENSG00000202164_chr2	RNA5SP117	2	208920547	208920664	0.0363636	0	0	0.229703	3.53958e-05	0.172727	0.181818	0.027027	0.112871	0.352928
ENSG00000235864_chr2	HSPA8P6	2	209072597	209074148	0.0363636	0	0	0.229703	3.53958e-05	0.172727	0.181818	0.027027	0.112871	0.352928
ENSG00000232799_chr2	CRYGFP	2	209145241	209147687	0.0454545	0	0	0.229703	8.24088e-05	0.163636	0.181818	0.027027	0.112871	0.47611
ENSG00000240286_chr2	MEAF6P1	2	209178804	209182018	0.0363636	0	0	0.229703	3.53958e-05	0.163636	0.181818	0.027027	0.112871	0.47611
ENSG00000229670_chr2	PKP4P1	2	209178966	209181123	0.0363636	0	0	0.229703	3.53958e-05	0.163636	0.181818	0.027027	0.112871	0.47611
ENSG00000078018_chr2	MAP2	2	209424058	209734118	0.0363636	0	0.00900901	0.229703	3.53958e-05	0.172727	0.181818	0.018018	0.112871	0.352928
ENSG00000222317_chr2	RNA5SP118	2	209721913	209722021	0.0363636	0	0	0.229703	3.53958e-05	0.154545	0.181818	0.018018	0.112871	0.615921
ENSG00000144406_chr2	UNC80	2	209771993	209999300	0.0363636	0	0	0.229703	3.53958e-05	0.163636	0.181818	0.027027	0.112871	0.47611
ENSG00000237194_chr2	SNAI1P1	2	209808804	209809580	0.0363636	0	0	0.229703	3.53958e-05	0.163636	0.181818	0.018018	0.112871	0.47611
ENSG00000197713_chr2	RPE	2	210002565	210022259	0.0363636	0	0	0.229703	3.53958e-05	0.163636	0.181818	0.027027	0.112871	0.47611
ENSG00000144445_chr2	KANSL1L	2	210021423	210171383	0.0454545	0	0.027027	0.229703	8.24088e-05	0.163636	0.181818	0.027027	0.112871	0.47611
ENSG00000115361_chr2	ACADL	2	210187939	210225491	0.0454545	0	0.027027	0.229703	8.24088e-05	0.154545	0.181818	0.027027	0.112871	0.615921
ENSG00000168530_chr2	MYL1	2	210290150	210315190	0.0454545	0	0.027027	0.229703	8.24088e-05	0.163636	0.181818	0.036036	0.112871	0.47611
ENSG00000234281_chr2	LANCL1-AS1	2	210324759	210469246	0.0363636	0	0.00900901	0.229703	3.53958e-05	0.163636	0.181818	0.036036	0.112871	0.47611
ENSG00000115365_chr2	LANCL1	2	210431249	210477652	0.0363636	0	0	0.229703	3.53958e-05	0.163636	0.181818	0.036036	0.112871	0.47611
ENSG00000021826_chr2	CPS1	2	210477682	210679107	0.0363636	0	0	0.229703	3.53958e-05	0.163636	0.181818	0.027027	0.112871	0.47611
ENSG00000280837_chr2	CPS1-IT1	2	210617571	210619876	0.0363636	0	0	0.229703	3.53958e-05	0.154545	0.181818	0.027027	0.112871	0.615921
ENSG00000178568_chr2	ERBB4	2	211375717	212538841	0.0545455	0	0.135135	0.229703	0.000183352	0.2	0.181818	0.126126	0.112871	0.105913
ENSG00000199585_chr2	RNA5SP119	2	211535653	211535769	0.0363636	0	0.018018	0.229703	3.53958e-05	0.145455	0.181818	0.036036	0.112871	0.760276
ENSG00000232631_chr2	MTND2P23	2	211777206	211777856	0.0363636	0	0.027027	0.229703	3.53958e-05	0.163636	0.181818	0.045045	0.112871	0.47611
ENSG00000236007_chr2	MTCO1P46	2	211778273	211779763	0.0363636	0	0.027027	0.229703	3.53958e-05	0.163636	0.181818	0.045045	0.112871	0.47611
ENSG00000221782_chr2	MIR548F2	2	212426263	212426360	0.0363636	0	0.0810811	0.229703	3.53958e-05	0.127273	0.181818	0.117117	0.112871	1
ENSG00000231254_chr2	PCED1CP	2	212832161	212832945	0.0181818	0	0.00900901	0.229703	7.05749e-06	0.118182	0.181818	0.018018	0.112871	1
ENSG00000266354_chr2	MIR4776-1	2	212926257	212926336	0.0181818	0	0.00900901	0.229703	7.05749e-06	0.127273	0.181818	0.00900901	0.112871	1
ENSG00000030419_chr2	IKZF2	2	212999691	213152427	0.0363636	0	0.027027	0.229703	3.53958e-05	0.127273	0.181818	0.0630631	0.112871	1
ENSG00000144451_chr2	SPAG16	2	213284379	214410501	0.0363636	0	0.0540541	0.227723	3.98901e-05	0.172727	0.181818	0.0720721	0.114851	0.385842
ENSG00000265734_chr2	MIR4438	2	213758067	213758159	0.0363636	0	0.018018	0.229703	3.53958e-05	0.136364	0.181818	0.036036	0.112871	0.879894
ENSG00000213917_chr2	RPL5P8	2	214280638	214281452	0.0363636	0	0.027027	0.229703	3.53958e-05	0.154545	0.181818	0.027027	0.112871	0.615921
ENSG00000174453_chr2	VWC2L	2	214411065	214578959	0.0181818	0	0.00900901	0.231683	6.41069e-06	0.154545	0.181818	0.00900901	0.110891	0.580909
ENSG00000224257_chr2	VWC2L-IT1	2	214510196	214536890	0.0181818	0	0	0.231683	6.41069e-06	0.145455	0.181818	0.00900901	0.110891	0.722871
ENSG00000177261_chr2	ENSAP3	2	214697727	214698059	0.0181818	0	0	0.231683	6.41069e-06	0.145455	0.181818	0.00900901	0.110891	0.722871
ENSG00000138376_chr2	BARD1	2	214725646	214809711	0.0272727	0	0	0.231683	1.43909e-05	0.154545	0.181818	0.018018	0.110891	0.580909
ENSG00000144452_chr2	ABCA12	2	214931542	215138428	0.0272727	0	0	0.233663	1.29567e-05	0.136364	0.181818	0.018018	0.108911	0.814065
ENSG00000138363_chr2	ATIC	2	215311817	215349773	0.0272727	0	0	0.233663	1.29567e-05	0.136364	0.181818	0.00900901	0.108911	0.814065
ENSG00000115414_chr2	FN1	2	215360440	215436172	0.0545455	0	0	0.233663	0.000148641	0.136364	0.181818	0.00900901	0.108911	0.814065
ENSG00000235770_chr2	LINC00607	2	215611563	215843722	0.0454545	0	0	0.233663	6.66909e-05	0.127273	0.181818	0.018018	0.108911	0.965352
ENSG00000230838_chr2	LINC01614	2	215718043	215719424	0.0454545	0	0	0.233663	6.66909e-05	0.127273	0.181818	0.00900901	0.108911	0.965352
ENSG00000118242_chr2	MREG	2	215942805	216034096	0.0363636	0	0	0.233663	2.87943e-05	0.127273	0.181818	0.00900901	0.108911	0.965352
ENSG00000115425_chr2	PECR	2	215996329	216082955	0.0363636	0	0	0.233663	2.87943e-05	0.127273	0.181818	0.00900901	0.108911	0.965352
ENSG00000163449_chr2	TMEM169	2	216081866	216102783	0.0363636	0	0	0.233663	2.87943e-05	0.127273	0.181818	0.00900901	0.108911	0.965352
ENSG00000079246_chr2	XRCC5	2	216107464	216206303	0.0363636	0	0	0.233663	2.87943e-05	0.136364	0.181818	0.00900901	0.108911	0.814065
ENSG00000232970_chr2	POLHP1	2	216156342	216156811	0.0363636	0	0	0.233663	2.87943e-05	0.127273	0.181818	0.00900901	0.108911	0.965352
ENSG00000144583_chr2	MARCH4	2	216257865	216372027	0.0363636	0	0	0.235644	2.56951e-05	0.136364	0.181818	0.00900901	0.106931	0.790287
ENSG00000138375_chr2	SMARCAL1	2	216412414	216483053	0.0272727	0	0	0.235644	1.1508e-05	0.154545	0.181818	0.00900901	0.106931	0.508059
ENSG00000197756_chr2	RPL37A	2	216498189	216579180	0.0363636	0	0	0.235644	2.56951e-05	0.154545	0.181818	0	0.106931	0.508059
ENSG00000224391_chr2	LINC01280	2	216590426	216606938	0.0363636	0	0	0.235644	2.56951e-05	0.145455	0.181818	0	0.106931	0.646128
ENSG00000235444_chr2	PSMB3P2	2	216610342	216610959	0.0363636	0	0	0.235644	2.56951e-05	0.145455	0.181818	0	0.106931	0.646128
ENSG00000115457_chr2	IGFBP2	2	216632828	216664436	0.0363636	0	0	0.235644	2.56951e-05	0.145455	0.181818	0	0.106931	0.646128
ENSG00000115461_chr2	IGFBP5	2	216672105	216695525	0.0363636	0	0	0.235644	2.56951e-05	0.145455	0.181818	0	0.106931	0.646128
ENSG00000222832_chr2	RNA5SP120	2	216793489	216793600	0.0272727	0	0	0.235644	1.1508e-05	0.136364	0.181818	0.00900901	0.106931	0.790287
ENSG00000234588_chr2	FABP5P14	2	216805737	216806129	0.0272727	0	0	0.235644	1.1508e-05	0.136364	0.181818	0.00900901	0.106931	0.790287
ENSG00000118245_chr2	TNP1	2	216859458	216860064	0.0272727	0	0	0.235644	1.1508e-05	0.136364	0.181818	0.00900901	0.106931	0.790287
ENSG00000251982_chr2	RN7SKP43	2	217251556	217251875	0.0272727	0	0	0.235644	1.1508e-05	0.127273	0.181818	0.00900901	0.106931	0.932734
ENSG00000233143_chr2	DIRC3-AS1	2	217282739	217336120	0.0272727	0	0	0.235644	1.1508e-05	0.127273	0.181818	0.00900901	0.106931	0.932734
ENSG00000231672_chr2	DIRC3	2	217284019	217756593	0.0272727	0	0	0.235644	1.1508e-05	0.136364	0.181818	0.00900901	0.106931	0.790287
ENSG00000231035_chr2	RPL7L1P9	2	217760547	217761291	0.0272727	0	0	0.239604	8.82313e-06	0.136364	0.181818	0.00900901	0.10297	0.728439
ENSG00000079308_chr2	TNS1	2	217799789	218002995	0.0272727	0	0.027027	0.239604	8.82313e-06	0.145455	0.181818	0.00900901	0.10297	0.580909
ENSG00000275458_chr2	MIR6809	2	217900513	217900628	0.0272727	0	0.027027	0.239604	8.82313e-06	0.145455	0.181818	0.00900901	0.10297	0.580909
ENSG00000188282_chr2	RUFY4	2	218034960	218090581	0.0181818	0	0.018018	0.239604	4.50703e-06	0.136364	0.181818	0.00900901	0.10297	0.728439
ENSG00000229754_chr2	CXCR2P1	2	218059155	218065729	0.0181818	0	0.00900901	0.239604	4.50703e-06	0.136364	0.181818	0.00900901	0.10297	0.728439
ENSG00000180871_chr2	CXCR2	2	218125289	218137253	0.0181818	0	0.00900901	0.239604	4.50703e-06	0.136364	0.181818	0.00900901	0.10297	0.728439
ENSG00000163464_chr2	CXCR1	2	218162845	218166995	0.0181818	0	0.00900901	0.239604	4.50703e-06	0.136364	0.181818	0.00900901	0.10297	0.728439
ENSG00000224159_chr2	HMGB1P9	2	218200434	218201388	0.0181818	0	0.00900901	0.239604	4.50703e-06	0.145455	0.181818	0.00900901	0.10297	0.580909
ENSG00000163466_chr2	ARPC2	2	218217094	218254356	0.0181818	0	0.00900901	0.239604	4.50703e-06	0.145455	0.181818	0.00900901	0.10297	0.580909
ENSG00000179921_chr2	GPBAR1	2	218259496	218263859	0.0181818	0	0.00900901	0.239604	4.50703e-06	0.145455	0.181818	0.00900901	0.10297	0.580909
ENSG00000127837_chr2	AAMP	2	218264123	218270257	0.0181818	0	0.00900901	0.239604	4.50703e-06	0.145455	0.181818	0.00900901	0.10297	0.580909
ENSG00000127838_chr2	PNKD	2	218270392	218346793	0.0181818	0	0.00900901	0.239604	4.50703e-06	0.145455	0.181818	0.00900901	0.10297	0.580909
ENSG00000135926_chr2	TMBIM1	2	218274192	218292586	0.0181818	0	0.00900901	0.239604	4.50703e-06	0.145455	0.181818	0.00900901	0.10297	0.580909
ENSG00000274203_chr2	MIR6513	2	218280125	218280188	0.0181818	0	0.00900901	0.239604	4.50703e-06	0.145455	0.181818	0.00900901	0.10297	0.580909
ENSG00000237281_chr2	CATIP-AS2	2	218326889	218357966	0.0181818	0	0.00900901	0.239604	4.50703e-06	0.145455	0.181818	0.00900901	0.10297	0.580909
ENSG00000278524_chr2	MIR6810	2	218341911	218341980	0.0181818	0	0.00900901	0.239604	4.50703e-06	0.145455	0.181818	0.00900901	0.10297	0.580909
ENSG00000158428_chr2	CATIP	2	218356856	218368099	0.0181818	0	0.00900901	0.239604	4.50703e-06	0.145455	0.181818	0.00900901	0.10297	0.580909
ENSG00000225062_chr2	CATIP-AS1	2	218366665	218367835	0.0181818	0	0.00900901	0.239604	4.50703e-06	0.145455	0.181818	0.00900901	0.10297	0.580909
ENSG00000018280_chr2	SLC11A1	2	218382029	218396894	0.0272727	0	0.00900901	0.239604	8.82313e-06	0.145455	0.181818	0.00900901	0.10297	0.580909
ENSG00000144579_chr2	CTDSP1	2	218398256	218405941	0.0272727	0	0.00900901	0.239604	8.82313e-06	0.145455	0.181818	0.00900901	0.10297	0.580909
ENSG00000199121_chr2	MIR26B	2	218402637	218402746	0.0272727	0	0.00900901	0.239604	8.82313e-06	0.145455	0.181818	0.00900901	0.10297	0.580909
ENSG00000127831_chr2	VIL1	2	218419092	218453295	0.0272727	0	0.00900901	0.239604	8.82313e-06	0.154545	0.181818	0.00900901	0.10297	0.440445
ENSG00000135913_chr2	USP37	2	218450251	218568361	0.0272727	0	0	0.239604	8.82313e-06	0.154545	0.181818	0.018018	0.10297	0.440445
ENSG00000222714_chr2	RN7SKP38	2	218500729	218501037	0.0272727	0	0	0.239604	8.82313e-06	0.154545	0.181818	0.018018	0.10297	0.440445
ENSG00000144580_chr2	RQCD1	2	218568580	218597080	0.0272727	0	0	0.239604	8.82313e-06	0.154545	0.181818	0.018018	0.10297	0.440445
ENSG00000207393_chr2	RNU6-136P	2	218589214	218589320	0.0272727	0	0	0.239604	8.82313e-06	0.154545	0.181818	0.018018	0.10297	0.440445
ENSG00000115556_chr2	PLCD4	2	218607765	218637184	0.0272727	0	0.00900901	0.239604	8.82313e-06	0.154545	0.181818	0.00900901	0.10297	0.440445
ENSG00000115568_chr2	ZNF142	2	218637916	218659655	0.0272727	0	0.00900901	0.239604	8.82313e-06	0.154545	0.181818	0.00900901	0.10297	0.440445
ENSG00000074582_chr2	BCS1L	2	218658764	218663443	0.0272727	0	0.00900901	0.239604	8.82313e-06	0.154545	0.181818	0.00900901	0.10297	0.440445
ENSG00000163481_chr2	RNF25	2	218663864	218672411	0.0272727	0	0.00900901	0.239604	8.82313e-06	0.154545	0.181818	0.00900901	0.10297	0.440445
ENSG00000163482_chr2	STK36	2	218672026	218702716	0.0272727	0	0.00900901	0.239604	8.82313e-06	0.154545	0.181818	0.00900901	0.10297	0.440445
ENSG00000135912_chr2	TTLL4	2	218710845	218755416	0.0272727	0	0.00900901	0.239604	8.82313e-06	0.154545	0.181818	0.00900901	0.10297	0.440445
ENSG00000135929_chr2	CYP27A1	2	218781749	218815293	0.0272727	0	0	0.239604	8.82313e-06	0.154545	0.181818	0.00900901	0.10297	0.440445
ENSG00000115592_chr2	PRKAG3	2	218822383	218832086	0.0181818	0	0.00900901	0.239604	4.50703e-06	0.145455	0.181818	0.00900901	0.10297	0.580909
ENSG00000232625_chr2	RPL23AP31	2	218841599	218842065	0.0181818	0	0.00900901	0.239604	4.50703e-06	0.136364	0.181818	0.00900901	0.10297	0.728439
ENSG00000115596_chr2	WNT6	2	218859821	218874233	0.0181818	0	0.018018	0.239604	4.50703e-06	0.136364	0.181818	0.00900901	0.10297	0.728439
ENSG00000135925_chr2	WNT10A	2	218880363	218899581	0.0181818	0	0.018018	0.239604	4.50703e-06	0.136364	0.181818	0.00900901	0.10297	0.728439
ENSG00000228135_chr2	LINC01494	2	218900811	218930636	0.0181818	0	0.00900901	0.239604	4.50703e-06	0.136364	0.181818	0.00900901	0.10297	0.728439
ENSG00000200029_chr2	RNU6-642P	2	218916184	218916287	0.0181818	0	0.00900901	0.239604	4.50703e-06	0.136364	0.181818	0.00900901	0.10297	0.728439
ENSG00000224928_chr2	KRT8P30	2	218953401	218954050	0.0181818	0	0.00900901	0.239604	4.50703e-06	0.154545	0.181818	0.00900901	0.10297	0.440445
ENSG00000171450_chr2	CDK5R2	2	218959655	218962162	0.0181818	0	0.00900901	0.239604	4.50703e-06	0.154545	0.181818	0.00900901	0.10297	0.440445
ENSG00000236445_chr2	LINC00608	2	218975393	218989940	0.0181818	0	0.00900901	0.239604	4.50703e-06	0.154545	0.181818	0.00900901	0.10297	0.440445
ENSG00000163497_chr2	FEV	2	218981087	218985657	0.0181818	0	0.00900901	0.239604	4.50703e-06	0.154545	0.181818	0.00900901	0.10297	0.440445
ENSG00000163499_chr2	CRYBA2	2	218990189	218993421	0.0181818	0	0.00900901	0.239604	4.50703e-06	0.154545	0.181818	0.00900901	0.10297	0.440445
ENSG00000198973_chr2	MIR375	2	219001628	219001739	0.0181818	0	0.00900901	0.239604	4.50703e-06	0.154545	0.181818	0.00900901	0.10297	0.440445
ENSG00000181378_chr2	CFAP65	2	219002846	219041527	0.0181818	0	0.00900901	0.239604	4.50703e-06	0.154545	0.181818	0.00900901	0.10297	0.440445
ENSG00000163501_chr2	IHH	2	219054420	219060467	0.0181818	0	0.00900901	0.239604	4.50703e-06	0.145455	0.181818	0.00900901	0.10297	0.580909
ENSG00000264755_chr2	MIR3131	2	219058688	219058750	0.0181818	0	0.00900901	0.239604	4.50703e-06	0.145455	0.181818	0.00900901	0.10297	0.580909
ENSG00000187736_chr2	NHEJ1	2	219075317	219160865	0.0181818	0	0.018018	0.239604	4.50703e-06	0.145455	0.181818	0.00900901	0.10297	0.580909
ENSG00000240317_chr2	RN7SL764P	2	219102434	219102719	0.0181818	0	0.00900901	0.239604	4.50703e-06	0.145455	0.181818	0.00900901	0.10297	0.580909
ENSG00000213901_chr2	SLC23A3	2	219161465	219170095	0.0181818	0	0.018018	0.239604	4.50703e-06	0.145455	0.181818	0.00900901	0.10297	0.580909
ENSG00000115649_chr2	CNPPD1	2	219171897	219178106	0.0181818	0	0.018018	0.239604	4.50703e-06	0.145455	0.181818	0.00900901	0.10297	0.580909
ENSG00000144567_chr2	FAM134A	2	219176225	219185479	0.0181818	0	0.018018	0.239604	4.50703e-06	0.145455	0.181818	0.00900901	0.10297	0.580909
ENSG00000158552_chr2	ZFAND2B	2	219195237	219209651	0.0272727	0	0.018018	0.239604	8.82313e-06	0.145455	0.181818	0.00900901	0.10297	0.580909
ENSG00000115657_chr2	ABCB6	2	219209768	219218990	0.0272727	0	0.018018	0.239604	8.82313e-06	0.145455	0.181818	0.00900901	0.10297	0.580909
ENSG00000198925_chr2	ATG9A	2	219209772	219229717	0.0272727	0	0.018018	0.239604	8.82313e-06	0.145455	0.181818	0.00900901	0.10297	0.580909
ENSG00000163516_chr2	ANKZF1	2	219229757	219236669	0.0272727	0	0.018018	0.239604	8.82313e-06	0.145455	0.181818	0.00900901	0.10297	0.580909
ENSG00000163521_chr2	GLB1L	2	219236606	219245478	0.0272727	0	0.018018	0.239604	8.82313e-06	0.145455	0.181818	0.00900901	0.10297	0.580909
ENSG00000115661_chr2	STK16	2	219245455	219250337	0.0272727	0	0.018018	0.239604	8.82313e-06	0.145455	0.181818	0.00900901	0.10297	0.580909
ENSG00000127824_chr2	TUBA4A	2	219249711	219278170	0.0181818	0	0.018018	0.239604	4.50703e-06	0.145455	0.181818	0.00900901	0.10297	0.580909
ENSG00000243910_chr2	TUBA4B	2	219253243	219272188	0.0181818	0	0.018018	0.239604	4.50703e-06	0.145455	0.181818	0.00900901	0.10297	0.580909
ENSG00000135924_chr2	DNAJB2	2	219279267	219286900	0.0181818	0	0.018018	0.239604	4.50703e-06	0.145455	0.181818	0.00900901	0.10297	0.580909
ENSG00000054356_chr2	PTPRN	2	219289623	219309648	0.0181818	0	0.018018	0.239604	4.50703e-06	0.145455	0.181818	0.00900901	0.10297	0.580909
ENSG00000207647_chr2	MIR153-1	2	219294111	219294200	0.0181818	0	0.018018	0.239604	4.50703e-06	0.145455	0.181818	0.00900901	0.10297	0.580909
ENSG00000182698_chr2	RESP18	2	219327409	219333177	0.0181818	0	0.018018	0.239604	4.50703e-06	0.145455	0.181818	0.00900901	0.10297	0.580909
ENSG00000123992_chr2	DNPEP	2	219373546	219400022	0.0363636	0	0.036036	0.239604	2.00064e-05	0.145455	0.181818	0.00900901	0.10297	0.580909
ENSG00000175084_chr2	DES	2	219418377	219426739	0.0363636	0	0.045045	0.239604	2.00064e-05	0.154545	0.181818	0.00900901	0.10297	0.440445
ENSG00000072195_chr2	SPEG	2	219434846	219498287	0.0363636	0	0.045045	0.239604	2.00064e-05	0.154545	0.181818	0.00900901	0.10297	0.440445
ENSG00000144591_chr2	GMPPA	2	219498867	219506989	0.0363636	0	0.045045	0.239604	2.00064e-05	0.154545	0.181818	0.00900901	0.10297	0.440445
ENSG00000072182_chr2	ASIC4	2	219514170	219538772	0.0363636	0	0.045045	0.239604	2.00064e-05	0.154545	0.181818	0.00900901	0.10297	0.440445
ENSG00000123989_chr2	CHPF	2	219538947	219543787	0.0363636	0	0.036036	0.239604	2.00064e-05	0.145455	0.181818	0.00900901	0.10297	0.580909
ENSG00000188760_chr2	TMEM198	2	219543663	219550595	0.0363636	0	0.036036	0.239604	2.00064e-05	0.145455	0.181818	0.00900901	0.10297	0.580909
ENSG00000265252_chr2	MIR3132	2	219549073	219549147	0.0363636	0	0.036036	0.239604	2.00064e-05	0.145455	0.181818	0.00900901	0.10297	0.580909
ENSG00000124006_chr2	OBSL1	2	219550729	219571859	0.0363636	0	0.036036	0.239604	2.00064e-05	0.145455	0.181818	0.00900901	0.10297	0.580909
ENSG00000123999_chr2	INHA	2	219569162	219575713	0.0363636	0	0.036036	0.239604	2.00064e-05	0.145455	0.181818	0.00900901	0.10297	0.580909
ENSG00000222678_chr2	RN7SKP213	2	219590687	219590984	0.0363636	0	0.036036	0.239604	2.00064e-05	0.136364	0.181818	0.00900901	0.10297	0.728439
ENSG00000144589_chr2	STK11IP	2	219597860	219616451	0.0363636	0	0.036036	0.239604	2.00064e-05	0.136364	0.181818	0.00900901	0.10297	0.728439
ENSG00000114923_chr2	SLC4A3	2	219627327	219641980	0.0272727	0	0.036036	0.239604	8.82313e-06	0.136364	0.181818	0.00900901	0.10297	0.728439
ENSG00000223903_chr2	RPL23P4	2	219697799	219698214	0.0181818	0	0.00900901	0.239604	4.50703e-06	0.145455	0.181818	0.00900901	0.10297	0.580909
ENSG00000266518_chr2	MIR4268	2	219906502	219906565	0.0181818	0	0	0.235644	5.46829e-06	0.136364	0.181818	0.00900901	0.106931	0.790287
ENSG00000116106_chr2	EPHA4	2	221418027	221574202	0.0363636	0	0	0.233663	2.87943e-05	0.181818	0.181818	0.00900901	0.108911	0.197674
ENSG00000226726_chr2	TMEM256P2	2	221532668	221533008	0.0272727	0	0	0.233663	1.29567e-05	0.163636	0.181818	0.00900901	0.108911	0.416626
ENSG00000226666_chr2	HSPA9P1	2	221961737	221963765	0.0272727	0	0	0.231683	1.43909e-05	0.154545	0.181818	0.00900901	0.110891	0.580909
ENSG00000226331_chr2	RPL23AP28	2	222044525	222044994	0.0272727	0	0	0.231683	1.43909e-05	0.163636	0.181818	0.00900901	0.110891	0.440445
ENSG00000135903_chr2	PAX3	2	222199888	222298996	0.0272727	0	0	0.231683	1.43909e-05	0.163636	0.181818	0.00900901	0.110891	0.440445
ENSG00000163081_chr2	CCDC140	2	222298147	222305217	0.0272727	0	0	0.231683	1.43909e-05	0.154545	0.181818	0.00900901	0.110891	0.580909
ENSG00000163082_chr2	SGPP2	2	222424517	222560948	0.0272727	0	0	0.231683	1.43909e-05	0.154545	0.181818	0.00900901	0.110891	0.580909
ENSG00000228670_chr2	NANOGP2	2	222452400	222453126	0.0272727	0	0	0.231683	1.43909e-05	0.145455	0.181818	0.00900901	0.110891	0.722871
ENSG00000202016_chr2	RNU6-619P	2	222498291	222498398	0.0272727	0	0	0.231683	1.43909e-05	0.145455	0.181818	0.00900901	0.110891	0.722871
ENSG00000234285_chr2	GAPDHP49	2	222503883	222504843	0.0272727	0	0	0.231683	1.43909e-05	0.145455	0.181818	0.00900901	0.110891	0.722871
ENSG00000116120_chr2	FARSB	2	222570536	222656337	0.0272727	0	0	0.231683	1.43909e-05	0.145455	0.181818	0.00900901	0.110891	0.722871
ENSG00000124003_chr2	MOGAT1	2	222671786	222709930	0.0272727	0	0	0.231683	1.43909e-05	0.145455	0.181818	0.00900901	0.110891	0.722871
ENSG00000123983_chr2	ACSL3	2	222860934	222944639	0.0363636	0	0	0.231683	3.21366e-05	0.136364	0.181818	0.00900901	0.110891	0.85221
ENSG00000224121_chr2	ATG12P2	2	222904640	222905055	0.0363636	0	0	0.231683	3.21366e-05	0.136364	0.181818	0.00900901	0.110891	0.85221
ENSG00000152049_chr2	KCNE4	2	223051814	223198399	0.0272727	0	0	0.231683	1.43909e-05	0.154545	0.181818	0.00900901	0.110891	0.580909
ENSG00000243125_chr2	RN7SL807P	2	223248498	223248794	0.0272727	0	0	0.231683	1.43909e-05	0.163636	0.181818	0.018018	0.110891	0.440445
ENSG00000233299_chr2	HIGD1AP4	2	223398267	223398546	0.0272727	0	0	0.231683	1.43909e-05	0.163636	0.181818	0.027027	0.110891	0.440445
ENSG00000171951_chr2	SCG2	2	223596940	223602503	0.0272727	0	0	0.231683	1.43909e-05	0.145455	0.181818	0.00900901	0.110891	0.722871
ENSG00000152056_chr2	AP1S3	2	223751686	223838027	0.0272727	0	0	0.231683	1.43909e-05	0.145455	0.181818	0.018018	0.110891	0.722871
ENSG00000085449_chr2	WDFY1	2	223855716	223945387	0.0272727	0	0	0.231683	1.43909e-05	0.145455	0.181818	0.018018	0.110891	0.722871
ENSG00000135900_chr2	MRPL44	2	223957404	223967714	0.0272727	0	0	0.231683	1.43909e-05	0.145455	0.181818	0.018018	0.110891	0.722871
ENSG00000135919_chr2	SERPINE2	2	223975112	224039319	0.0181818	0	0	0.231683	6.41069e-06	0.145455	0.181818	0.00900901	0.110891	0.722871
ENSG00000124019_chr2	FAM124B	2	224378698	224402085	0.0363636	0	0	0.231683	3.21366e-05	0.145455	0.181818	0.00900901	0.112871	0.760276
ENSG00000036257_chr2	CUL3	2	224470150	224585397	0.0363636	0	0	0.231683	3.21366e-05	0.163636	0.181818	0.027027	0.112871	0.47611
ENSG00000135905_chr2	DOCK10	2	224765090	225042445	0.0363636	0	0	0.231683	3.21366e-05	0.154545	0.181818	0.018018	0.112871	0.615921
ENSG00000263828_chr2	MIR4439	2	225010461	225010540	0.0363636	0	0	0.229703	3.53958e-05	0.136364	0.181818	0.018018	0.114851	0.922639
ENSG00000144460_chr2	NYAP2	2	225400648	225654018	0.0363636	0	0	0.231683	3.21366e-05	0.154545	0.181818	0.018018	0.112871	0.615921
ENSG00000263363_chr2	MIR5702	2	226658710	226658793	0.0181818	0	0	0.231683	6.41069e-06	0.172727	0.181818	0.018018	0.112871	0.352928
ENSG00000169047_chr2	IRS1	2	226731317	226799759	0.0181818	0	0	0.231683	6.41069e-06	0.172727	0.181818	0.00900901	0.112871	0.352928
ENSG00000144468_chr2	RHBDD1	2	226835581	226999215	0.0181818	0	0	0.231683	6.41069e-06	0.172727	0.181818	0.00900901	0.112871	0.352928
ENSG00000081052_chr2	COL4A4	2	227002711	227164113	0.0272727	0	0	0.231683	1.43909e-05	0.172727	0.181818	0.00900901	0.112871	0.352928
ENSG00000169031_chr2	COL4A3	2	227164565	227314792	0.0272727	0	0.00900901	0.231683	1.43909e-05	0.181818	0.181818	0.027027	0.112871	0.242008
ENSG00000168958_chr2	MFF	2	227325151	227357836	0.0272727	0	0.00900901	0.231683	1.43909e-05	0.181818	0.181818	0.027027	0.112871	0.242008
ENSG00000168955_chr2	TM4SF20	2	227362156	227381995	0.0272727	0	0	0.231683	1.43909e-05	0.181818	0.181818	0.027027	0.112871	0.242008
ENSG00000266382_chr2	MIR5703	2	227472132	227472187	0.0181818	0	0	0.231683	6.41069e-06	0.181818	0.181818	0.018018	0.112871	0.242008
ENSG00000173744_chr2	AGFG1	2	227472152	227561214	0.0181818	0	0	0.231683	6.41069e-06	0.181818	0.181818	0.018018	0.112871	0.242008
ENSG00000042304_chr2	C2orf83	2	227610090	227633320	0.0181818	0	0	0.231683	6.41069e-06	0.172727	0.181818	0.00900901	0.112871	0.352928
ENSG00000135917_chr2	SLC19A3	2	227685210	227718012	0.0181818	0	0	0.231683	6.41069e-06	0.172727	0.181818	0.00900901	0.112871	0.352928
ENSG00000252346_chr2	RNA5SP121	2	227763052	227763152	0.0181818	0	0	0.231683	6.41069e-06	0.172727	0.181818	0.00900901	0.112871	0.352928
ENSG00000226718_chr2	SNRPGP8	2	227778510	227778735	0.0181818	0	0	0.231683	6.41069e-06	0.172727	0.181818	0.00900901	0.112871	0.352928
ENSG00000115009_chr2	CCL20	2	227813842	227817564	0.0181818	0	0	0.231683	6.41069e-06	0.172727	0.181818	0.00900901	0.112871	0.352928
ENSG00000183514_chr2	TDGF1P2	2	227870083	227870644	0.0272727	0	0	0.231683	1.43909e-05	0.172727	0.181818	0.00900901	0.112871	0.352928
ENSG00000123977_chr2	DAW1	2	227871054	227924344	0.0272727	0	0	0.231683	1.43909e-05	0.172727	0.181818	0.00900901	0.112871	0.352928
ENSG00000153820_chr2	SPHKAP	2	227979950	228181645	0.0363636	0	0	0.233663	2.87943e-05	0.190909	0.181818	0.00900901	0.110891	0.143321
ENSG00000200281_chr2	RNU6-624P	2	228169743	228169849	0.0363636	0	0	0.233663	2.87943e-05	0.181818	0.181818	0.00900901	0.110891	0.21752
ENSG00000237322_chr2	RPL7L1P10	2	228753324	228753786	0.0363636	0	0	0.233663	2.87943e-05	0.172727	0.181818	0.018018	0.110891	0.319533
ENSG00000153823_chr2	PID1	2	228850526	229271285	0.0363636	0	0	0.231683	3.21366e-05	0.172727	0.181818	0.018018	0.112871	0.352928
ENSG00000253006_chr2	RN7SKP283	2	229236340	229236609	0.0272727	0	0	0.231683	1.43909e-05	0.154545	0.181818	0.00900901	0.112871	0.615921
ENSG00000187957_chr2	DNER	2	229357629	229714558	0.0272727	0	0	0.229703	1.58043e-05	0.145455	0.181818	0.00900901	0.114851	0.785674
ENSG00000238782_chr2	RNU7-9P	2	229606238	229606299	0.0181818	0	0	0.229703	7.05749e-06	0.145455	0.181818	0.00900901	0.114851	0.785674
ENSG00000153827_chr2	TRIP12	2	229763838	229923239	0.0272727	0	0	0.229703	1.58043e-05	0.145455	0.181818	0.00900901	0.114851	0.785674
ENSG00000222344_chr2	RNU6-613P	2	229894346	229894453	0.0272727	0	0	0.229703	1.58043e-05	0.145455	0.181818	0.00900901	0.114851	0.785674
ENSG00000153832_chr2	FBXO36	2	229922302	230013109	0.0272727	0	0	0.229703	1.58043e-05	0.145455	0.181818	0.00900901	0.114851	0.785674
ENSG00000252333_chr2	RNU6-964P	2	229937814	229937882	0.0272727	0	0	0.229703	1.58043e-05	0.145455	0.181818	0.00900901	0.114851	0.785674
ENSG00000231534_chr2	FBXO36-IT1	2	229942728	229945137	0.0272727	0	0	0.229703	1.58043e-05	0.145455	0.181818	0.00900901	0.114851	0.785674
ENSG00000206725_chr2	RNU6-1027P	2	229973315	229973421	0.0272727	0	0	0.229703	1.58043e-05	0.145455	0.181818	0.00900901	0.114851	0.785674
ENSG00000163053_chr2	SLC16A14	2	230034974	230068999	0.0272727	0	0	0.229703	1.58043e-05	0.154545	0.181818	0.00900901	0.114851	0.646128
ENSG00000199400_chr2	RNY4P19	2	230058229	230058324	0.0272727	0	0	0.229703	1.58043e-05	0.145455	0.181818	0.00900901	0.114851	0.785674
ENSG00000135899_chr2	SP110	2	230167293	230225729	0.0181818	0	0	0.229703	7.05749e-06	0.154545	0.181818	0.00900901	0.114851	0.646128
ENSG00000079263_chr2	SP140	2	230203110	230313215	0.0181818	0	0	0.229703	7.05749e-06	0.145455	0.181818	0.00900901	0.114851	0.785674
ENSG00000185404_chr2	SP140L	2	230327184	230403732	0.0181818	0	0	0.231683	6.41069e-06	0.145455	0.181818	0.00900901	0.112871	0.760276
ENSG00000067066_chr2	SP100	2	230415942	230544090	0.0181818	0	0	0.231683	6.41069e-06	0.145455	0.181818	0.00900901	0.112871	0.760276
ENSG00000243650_chr2	RN7SL834P	2	230507101	230507386	0.0181818	0	0	0.233663	5.82281e-06	0.145455	0.181818	0.00900901	0.110891	0.722871
ENSG00000250011_chr2	HMGB1P3	2	230515023	230515638	0.0181818	0	0	0.233663	5.82281e-06	0.145455	0.181818	0.00900901	0.110891	0.722871
ENSG00000183022_chr2	TPM3P8	2	230573167	230573809	0.0181818	0	0	0.235644	5.46829e-06	0.145455	0.181818	0.00900901	0.108911	0.684154
ENSG00000199791_chr2	RNU6-451P	2	230587121	230587227	0.0181818	0	0	0.235644	5.46829e-06	0.145455	0.181818	0.00900901	0.108911	0.684154
ENSG00000135932_chr2	CAB39	2	230712845	230821075	0.0272727	0	0	0.237624	1.01128e-05	0.145455	0.181818	0.00900901	0.106931	0.646128
ENSG00000237758_chr2	BANF1P3	2	230725143	230725403	0.0181818	0	0	0.235644	5.46829e-06	0.145455	0.181818	0.00900901	0.108911	0.684154
ENSG00000201044_chr2	RNU6-268P	2	230752141	230752247	0.0272727	0	0	0.237624	1.01128e-05	0.145455	0.181818	0.00900901	0.106931	0.646128
ENSG00000135916_chr2	ITM2C	2	230864639	230879248	0.0272727	0	0.027027	0.239604	8.82313e-06	0.145455	0.181818	0.00900901	0.10495	0.615921
ENSG00000135898_chr2	GPR55	2	230907318	230961066	0.0272727	0	0.027027	0.239604	8.82313e-06	0.145455	0.181818	0.00900901	0.10495	0.615921
ENSG00000235013_chr2	COX20P2	2	230957593	230957950	0.0272727	0	0.00900901	0.239604	8.82313e-06	0.145455	0.181818	0.00900901	0.10495	0.615921
ENSG00000238062_chr2	SPATA3-AS1	2	230984368	230996032	0.0363636	0	0.00900901	0.239604	2.00064e-05	0.145455	0.181818	0.00900901	0.10495	0.615921
ENSG00000173699_chr2	SPATA3	2	230996121	231025055	0.0363636	0	0.00900901	0.239604	2.00064e-05	0.145455	0.181818	0.00900901	0.10495	0.615921
ENSG00000204128_chr2	C2orf72	2	231037490	231049719	0.0363636	0	0	0.239604	2.00064e-05	0.145455	0.181818	0.00900901	0.10495	0.615921
ENSG00000173692_chr2	PSMD1	2	231056864	231172827	0.0454545	0	0	0.239604	4.50938e-05	0.145455	0.181818	0.018018	0.10495	0.615921
ENSG00000135914_chr2	HTR2B	2	231108230	231125118	0.0363636	0	0	0.239604	2.00064e-05	0.154545	0.181818	0.018018	0.10495	0.475208
ENSG00000201574_chr2	RNU1-93P	2	231133462	231133630	0.0363636	0	0	0.239604	2.00064e-05	0.154545	0.181818	0.018018	0.10495	0.475208
ENSG00000135931_chr2	ARMC9	2	231198546	231374837	0.0363636	0	0.027027	0.239604	2.00064e-05	0.145455	0.181818	0.00900901	0.10495	0.615921
ENSG00000263641_chr2	MIR4777	2	231362708	231362793	0.0363636	0	0.027027	0.241584	1.79701e-05	0.145455	0.181818	0.00900901	0.10297	0.580909
ENSG00000156966_chr2	B3GNT7	2	231395543	231401164	0.0363636	0	0.027027	0.241584	1.79701e-05	0.145455	0.181818	0.00900901	0.10297	0.580909
ENSG00000172799_chr2	ZBTB8OSP2	2	231433923	231434426	0.0363636	0	0.018018	0.241584	1.79701e-05	0.136364	0.181818	0.00900901	0.10297	0.728439
ENSG00000115053_chr2	NCL	2	231453531	231483641	0.0363636	0	0	0.241584	1.79701e-05	0.136364	0.181818	0.00900901	0.10297	0.728439
ENSG00000206885_chr2	SNORA75	2	231455800	231455936	0.0363636	0	0	0.241584	1.79701e-05	0.136364	0.181818	0.00900901	0.10297	0.728439
ENSG00000207280_chr2	SNORD20	2	231456444	231456523	0.0363636	0	0	0.241584	1.79701e-05	0.136364	0.181818	0.00900901	0.10297	0.728439
ENSG00000202400_chr2	SNORD82	2	231460371	231460440	0.0363636	0	0	0.241584	1.79701e-05	0.136364	0.181818	0.00900901	0.10297	0.728439
ENSG00000223198_chr2	RNU2-22P	2	231501990	231502201	0.0363636	0	0	0.239604	2.00064e-05	0.136364	0.181818	0.00900901	0.10297	0.728439
ENSG00000181798_chr2	LINC00471	2	231508426	231514339	0.0363636	0	0	0.241584	1.79701e-05	0.136364	0.181818	0.00900901	0.10297	0.728439
ENSG00000171596_chr2	NMUR1	2	231523160	231530495	0.0363636	0	0.00900901	0.241584	1.79701e-05	0.136364	0.181818	0.00900901	0.10297	0.728439
ENSG00000228884_chr2	RPL23AP26	2	231585864	231586327	0.0363636	0	0.00900901	0.241584	1.79701e-05	0.145455	0.181818	0.00900901	0.10297	0.580909
ENSG00000177673_chr2	C2orf57	2	231592901	231594283	0.0363636	0	0.00900901	0.241584	1.79701e-05	0.145455	0.181818	0.00900901	0.10297	0.580909
ENSG00000239202_chr2	RN7SL499P	2	231645998	231646273	0.0363636	0	0.00900901	0.241584	1.79701e-05	0.154545	0.181818	0.00900901	0.10297	0.440445
ENSG00000187514_chr2	PTMA	2	231706895	231713541	0.0363636	0	0.018018	0.241584	1.79701e-05	0.154545	0.181818	0.00900901	0.10297	0.440445
ENSG00000156973_chr2	PDE6D	2	231732425	231786272	0.0272727	0	0.00900901	0.241584	7.90899e-06	0.154545	0.181818	0.00900901	0.10297	0.440445
ENSG00000253084_chr2	RNU6-840P	2	231757887	231757950	0.0272727	0	0	0.241584	7.90899e-06	0.154545	0.181818	0.00900901	0.10297	0.440445
ENSG00000144524_chr2	COPS7B	2	231781671	231809254	0.0272727	0	0	0.241584	7.90899e-06	0.154545	0.181818	0.00900901	0.10297	0.440445
ENSG00000222246_chr2	MIR1471	2	231892242	231892298	0.0272727	0	0	0.241584	7.90899e-06	0.154545	0.181818	0.00900901	0.10297	0.440445
ENSG00000163273_chr2	NPPC	2	231921820	231926403	0.0272727	0	0	0.241584	7.90899e-06	0.154545	0.181818	0.00900901	0.10297	0.440445
ENSG00000144535_chr2	DIS3L2	2	231961245	232344350	0.0272727	0	0.018018	0.241584	7.90899e-06	0.163636	0.181818	0.00900901	0.10297	0.313145
ENSG00000207626_chr2	MIR562	2	232172653	232172747	0.0272727	0	0	0.239604	8.82313e-06	0.163636	0.181818	0.00900901	0.10297	0.313145
ENSG00000230122_chr2	ECEL1P3	2	232349754	232351309	0.0272727	0	0.027027	0.243564	7.17279e-06	0.154545	0.181818	0.00900901	0.10099	0.410945
ENSG00000163283_chr2	ALPP	2	232378534	232382889	0.0272727	0	0.045045	0.243564	7.17279e-06	0.154545	0.181818	0.00900901	0.10099	0.410945
ENSG00000244280_chr2	ECEL1P2	2	232385750	232387457	0.0272727	0	0.045045	0.243564	7.17279e-06	0.154545	0.181818	0.00900901	0.10099	0.410945
ENSG00000163286_chr2	ALPPL2	2	232406843	232410714	0.0272727	0	0.0540541	0.243564	7.17279e-06	0.154545	0.181818	0.00900901	0.10099	0.410945
ENSG00000204121_chr2	ECEL1P1	2	232415818	232419816	0.0272727	0	0.0540541	0.243564	7.17279e-06	0.154545	0.181818	0.00900901	0.10099	0.410945
ENSG00000223788_chr2	DIS3L2P1	2	232442034	232447418	0.0272727	0	0.0540541	0.243564	7.17279e-06	0.154545	0.181818	0.00900901	0.10099	0.410945
ENSG00000163295_chr2	ALPI	2	232456123	232460032	0.0272727	0	0.0540541	0.241584	7.90899e-06	0.154545	0.181818	0.00900901	0.10297	0.440445
ENSG00000171551_chr2	ECEL1	2	232479827	232487828	0.0272727	0	0.045045	0.241584	7.90899e-06	0.154545	0.181818	0.00900901	0.10297	0.440445
ENSG00000237412_chr2	PRSS56	2	232520463	232525716	0.0272727	0	0.036036	0.241584	7.90899e-06	0.154545	0.181818	0.00900901	0.10297	0.440445
ENSG00000135902_chr2	CHRND	2	232525993	232536667	0.0272727	0	0.036036	0.241584	7.90899e-06	0.154545	0.181818	0.00900901	0.10297	0.440445
ENSG00000196811_chr2	CHRNG	2	232539727	232546403	0.0272727	0	0.036036	0.241584	7.90899e-06	0.154545	0.181818	0.00900901	0.10297	0.440445
ENSG00000221944_chr2	TIGD1	2	232547968	232550592	0.0272727	0	0.027027	0.241584	7.90899e-06	0.154545	0.181818	0.00900901	0.10297	0.440445
ENSG00000135930_chr2	EIF4E2	2	232550052	232583644	0.0272727	0	0.027027	0.241584	7.90899e-06	0.154545	0.181818	0.00900901	0.10297	0.440445
ENSG00000266620_chr2	MIR5001	2	232550474	232550573	0.0272727	0	0.027027	0.241584	7.90899e-06	0.154545	0.181818	0.00900901	0.10297	0.440445
ENSG00000115468_chr2	EFHD1	2	232606057	232682781	0.0181818	0	0.018018	0.241584	4.18509e-06	0.154545	0.181818	0.00900901	0.10297	0.440445
ENSG00000244384_chr2	RN7SL359P	2	232649849	232650136	0.0181818	0	0.018018	0.241584	4.18509e-06	0.154545	0.181818	0.00900901	0.10297	0.440445
ENSG00000204120_chr2	GIGYF2	2	232697299	232860575	0.0181818	0	0	0.241584	4.18509e-06	0.154545	0.181818	0.018018	0.10297	0.440445
ENSG00000213055_chr2	EEF1B2P7	2	232729523	232730198	0.0181818	0	0	0.241584	4.18509e-06	0.154545	0.181818	0.00900901	0.10297	0.440445
ENSG00000115474_chr2	KCNJ13	2	232766464	232776568	0.0181818	0	0	0.241584	4.18509e-06	0.154545	0.181818	0.00900901	0.10297	0.440445
ENSG00000252452_chr2	RNU6-107P	2	232782665	232782766	0.0181818	0	0	0.241584	4.18509e-06	0.154545	0.181818	0.00900901	0.10297	0.440445
ENSG00000182600_chr2	C2orf82	2	232857270	232878708	0.0272727	0	0	0.241584	7.90899e-06	0.154545	0.181818	0.018018	0.10297	0.440445
ENSG00000066248_chr2	NGEF	2	232878686	233013272	0.0272727	0	0	0.241584	7.90899e-06	0.145455	0.181818	0.018018	0.10297	0.580909
ENSG00000115488_chr2	NEU2	2	233032672	233035057	0.0272727	0	0	0.241584	7.90899e-06	0.145455	0.181818	0	0.10297	0.580909
ENSG00000168918_chr2	INPP5D	2	233059967	233207903	0.0181818	0	0	0.241584	4.18509e-06	0.145455	0.181818	0	0.10297	0.580909
ENSG00000263941_chr2	RN7SL32P	2	233205199	233205479	0.0181818	0	0	0.241584	4.18509e-06	0.145455	0.181818	0	0.10297	0.580909
ENSG00000085978_chr2	ATG16L1	2	233210051	233295674	0.0181818	0	0	0.241584	4.18509e-06	0.145455	0.181818	0	0.10297	0.580909
ENSG00000252010_chr2	SCARNA5	2	233275727	233276002	0.0181818	0	0	0.241584	4.18509e-06	0.145455	0.181818	0	0.10297	0.580909
ENSG00000251791_chr2	SCARNA6	2	233288676	233288940	0.0181818	0	0	0.241584	4.18509e-06	0.145455	0.181818	0	0.10297	0.580909
ENSG00000130561_chr2	SAG	2	233307816	233347055	0.0181818	0	0	0.241584	4.18509e-06	0.145455	0.181818	0	0.10297	0.580909
ENSG00000077044_chr2	DGKD	2	233354507	233472104	0.0181818	0	0.00900901	0.241584	4.18509e-06	0.145455	0.181818	0	0.10297	0.580909
ENSG00000085982_chr2	USP40	2	233475520	233566782	0.0363636	0	0.00900901	0.241584	1.79701e-05	0.145455	0.181818	0	0.10297	0.580909
ENSG00000228949_chr2	UGT1A12P	2	233585439	233586291	0.0363636	0	0	0.241584	1.79701e-05	0.1	0.181818	0	0.10297	1
ENSG00000227846_chr2	UGT1A11P	2	233603553	233604401	0.0363636	0	0	0.241584	1.79701e-05	0.1	0.181818	0	0.10297	1
ENSG00000242366_chr2	UGT1A8	2	233617645	233773310	0.0363636	0	0	0.241584	1.79701e-05	0.1	0.181818	0	0.10297	1
ENSG00000242515_chr2	UGT1A10	2	233636454	233773305	0.0363636	0	0	0.241584	1.79701e-05	0.1	0.181818	0	0.10297	1
ENSG00000234143_chr2	UGT1A13P	2	233647926	233649026	0.0363636	0	0	0.241584	1.79701e-05	0.0909091	0.181818	0	0.10297	1
ENSG00000241119_chr2	UGT1A9	2	233671853	233773300	0.0363636	0	0	0.241584	1.79701e-05	0.0909091	0.181818	0	0.10297	1
ENSG00000244122_chr2	UGT1A7	2	233681938	233773299	0.0363636	0	0	0.241584	1.79701e-05	0.0909091	0.181818	0	0.10297	1
ENSG00000167165_chr2	UGT1A6	2	233691607	233773300	0.0272727	0	0	0.241584	7.90899e-06	0.0909091	0.181818	0	0.10297	1
ENSG00000240224_chr2	UGT1A5	2	233712992	233773299	0.0272727	0	0	0.241584	7.90899e-06	0.0909091	0.181818	0	0.10297	1
ENSG00000244474_chr2	UGT1A4	2	233718778	233773299	0.0272727	0	0	0.241584	7.90899e-06	0.0909091	0.181818	0	0.10297	1
ENSG00000233445_chr2	RPL17P11	2	233721522	233722065	0.0272727	0	0	0.241584	7.90899e-06	0.0909091	0.181818	0	0.10297	1
ENSG00000243135_chr2	UGT1A3	2	233729108	233773299	0.0272727	0	0	0.241584	7.90899e-06	0.0909091	0.181818	0	0.10297	1
ENSG00000227802_chr2	DNAJB3	2	233742750	233744015	0.0272727	0	0	0.239604	8.82313e-06	0.0909091	0.181818	0	0.10297	1
ENSG00000228445_chr2	UGT1A2P	2	233747214	233748079	0.0272727	0	0	0.239604	8.82313e-06	0.0909091	0.181818	0	0.10297	1
ENSG00000241635_chr2	UGT1A1	2	233760248	233773299	0.0272727	0	0	0.241584	7.90899e-06	0.0909091	0.181818	0	0.10297	1
ENSG00000185038_chr2	MROH2A	2	233775679	233833423	0.0272727	0	0.036036	0.241584	7.90899e-06	0.0909091	0.181818	0.00900901	0.10297	1
ENSG00000123485_chr2	HJURP	2	233833416	233854566	0.0272727	0	0.036036	0.241584	7.90899e-06	0.1	0.181818	0.00900901	0.10297	1
ENSG00000224287_chr2	MSL3P1	2	233865437	233868444	0.0272727	0	0	0.241584	7.90899e-06	0.1	0.181818	0.00900901	0.10297	1
ENSG00000144481_chr2	TRPM8	2	233917398	234019522	0.0363636	0	0	0.241584	1.79701e-05	0.118182	0.181818	0.00900901	0.10297	0.998159
ENSG00000072080_chr2	SPP2	2	234050679	234077134	0.0363636	0	0	0.241584	1.79701e-05	0.118182	0.181818	0.00900901	0.10297	0.998159
ENSG00000232690_chr2	HSPE1P9	2	234455157	234455783	0.0363636	0	0	0.243564	1.59071e-05	0.118182	0.181818	0.00900901	0.10099	0.975455
ENSG00000188042_chr2	ARL4C	2	234493041	234497053	0.0363636	0	0	0.243564	1.59071e-05	0.118182	0.181818	0.00900901	0.10099	0.975455
ENSG00000280744_chr2	LINC01173	2	234682668	234717764	0.0363636	0	0	0.243564	1.59071e-05	0.127273	0.181818	0.00900901	0.10099	0.822798
ENSG00000130147_chr2	SH3BP4	2	234951973	235055714	0.0272727	0	0.00900901	0.243564	7.17279e-06	0.145455	0.181818	0	0.10099	0.551657
ENSG00000157985_chr2	AGAP1	2	235494089	236131800	0.0363636	0	0.00900901	0.241584	1.79701e-05	0.172727	0.181818	0.00900901	0.10297	0.213918
ENSG00000235529_chr2	AGAP1-IT1	2	235505751	235507566	0.0363636	0	0	0.243564	1.59071e-05	0.154545	0.181818	0.00900901	0.10099	0.410945
ENSG00000228499_chr2	TMSB10P1	2	235882362	235882493	0.0363636	0	0	0.243564	1.59071e-05	0.172727	0.181818	0	0.10099	0.188032
ENSG00000238812_chr2	RNU7-127P	2	236037250	236037311	0.0272727	0	0.00900901	0.243564	7.17279e-06	0.172727	0.181818	0	0.10099	0.188032
ENSG00000264676_chr2	RN7SL204P	2	236072295	236072556	0.0272727	0	0.00900901	0.243564	7.17279e-06	0.172727	0.181818	0	0.10099	0.188032
ENSG00000168505_chr2	GBX2	2	236165236	236168369	0.0272727	0	0.00900901	0.243564	7.17279e-06	0.172727	0.181818	0	0.10099	0.188032
ENSG00000182177_chr2	ASB18	2	236194872	236264409	0.0272727	0	0	0.243564	7.17279e-06	0.172727	0.181818	0.00900901	0.10099	0.188032
ENSG00000200745_chr2	RNU1-31P	2	236210373	236210548	0.0272727	0	0	0.243564	7.17279e-06	0.154545	0.181818	0.00900901	0.10099	0.410945
ENSG00000132321_chr2	IQCA1	2	236324147	236507542	0.0272727	0	0	0.243564	7.17279e-06	0.145455	0.181818	0.00900901	0.10099	0.551657
ENSG00000232893_chr2	IQCA1-AS1	2	236391074	236392388	0.0272727	0	0	0.243564	7.17279e-06	0.145455	0.181818	0.00900901	0.10099	0.551657
ENSG00000231546_chr2	RPL3P5	2	236407846	236409077	0.0272727	0	0	0.243564	7.17279e-06	0.145455	0.181818	0.00900901	0.10099	0.551657
ENSG00000144476_chr2	ACKR3	2	236567787	236582358	0.0272727	0	0	0.241584	7.90899e-06	0.145455	0.181818	0.00900901	0.10297	0.580909
ENSG00000202341_chr2	RNU6-1051P	2	237015204	237015305	0.0363636	0	0	0.241584	1.79701e-05	0.118182	0.181818	0.00900901	0.10297	0.998159
ENSG00000198612_chr2	COPS8	2	237085312	237100466	0.0545455	0	0	0.241584	8.89786e-05	0.109091	0.181818	0.00900901	0.10297	1
ENSG00000163359_chr2	COL6A3	2	237324003	237414375	0.0545455	0	0	0.241584	8.89786e-05	0.127273	0.181818	0.00900901	0.10297	0.867165
ENSG00000115648_chr2	MLPH	2	237485428	237555318	0.0454545	0	0.018018	0.241584	3.93024e-05	0.127273	0.181818	0.00900901	0.10297	0.867165
ENSG00000277842_chr2	MIR6811	2	237510931	237510988	0.0454545	0	0.00900901	0.241584	3.93024e-05	0.127273	0.181818	0.00900901	0.10297	0.867165
ENSG00000222449_chr2	RNU6-1140P	2	237563165	237563270	0.0454545	0	0.018018	0.241584	3.93024e-05	0.127273	0.181818	0.00900901	0.10297	0.867165
ENSG00000071677_chr2	PRLH	2	237566574	237567175	0.0454545	0	0.018018	0.241584	3.93024e-05	0.127273	0.181818	0.00900901	0.10297	0.867165
ENSG00000124839_chr2	RAB17	2	237574322	237601614	0.0454545	0	0.018018	0.241584	3.93024e-05	0.127273	0.181818	0.00900901	0.10297	0.867165
ENSG00000124831_chr2	LRRFIP1	2	237627576	237813682	0.0454545	0	0.018018	0.241584	3.93024e-05	0.127273	0.181818	0.00900901	0.10297	0.867165
ENSG00000177483_chr2	RBM44	2	237798389	237842808	0.0454545	0	0	0.241584	3.93024e-05	0.109091	0.181818	0.00900901	0.10297	1
ENSG00000132329_chr2	RAMP1	2	237858893	237912114	0.0454545	0	0.018018	0.239604	4.50938e-05	0.109091	0.181818	0.00900901	0.10495	1
ENSG00000184182_chr2	UBE2F	2	237966827	238042782	0.0454545	0	0.027027	0.241584	3.93024e-05	0.109091	0.181818	0.00900901	0.10297	1
ENSG00000258984_chr2	UBE2F-SCLY	2	237967014	238099412	0.0454545	0	0.036036	0.241584	3.93024e-05	0.109091	0.181818	0.00900901	0.10297	1
ENSG00000251971_chr2	RNU6-1333P	2	238028971	238029063	0.0363636	0	0.027027	0.241584	1.79701e-05	0.109091	0.181818	0.00900901	0.10297	1
ENSG00000132330_chr2	SCLY	2	238060889	238099413	0.0363636	0	0.036036	0.241584	1.79701e-05	0.109091	0.181818	0.00900901	0.10297	1
ENSG00000144488_chr2	ESPNL	2	238100157	238133287	0.0363636	0	0.036036	0.241584	1.79701e-05	0.109091	0.181818	0.00900901	0.10297	1
ENSG00000168427_chr2	KLHL30	2	238138722	238152947	0.0363636	0	0.027027	0.241584	1.79701e-05	0.109091	0.181818	0.00900901	0.10297	1
ENSG00000279484_chr2	KLHL30-AS1	2	238152889	238155994	0.0363636	0	0.027027	0.241584	1.79701e-05	0.109091	0.181818	0.00900901	0.10297	1
ENSG00000178752_chr2	FAM132B	2	238158982	238168900	0.0363636	0	0.027027	0.241584	1.79701e-05	0.109091	0.181818	0.00900901	0.10297	1
ENSG00000132323_chr2	ILKAP	2	238170401	238203729	0.0363636	0	0.027027	0.241584	1.79701e-05	0.109091	0.181818	0.00900901	0.10297	1
ENSG00000144485_chr2	HES6	2	238238267	238240662	0.0272727	0	0.027027	0.241584	7.90899e-06	0.127273	0.181818	0.00900901	0.10297	0.867165
ENSG00000132326_chr2	PER2	2	238244038	238290102	0.0272727	0	0.027027	0.241584	7.90899e-06	0.127273	0.181818	0.00900901	0.10297	0.867165
ENSG00000204104_chr2	TRAF3IP1	2	238320441	238400900	0.0272727	0	0.018018	0.241584	7.90899e-06	0.127273	0.181818	0.00900901	0.10297	0.867165
ENSG00000202099_chr2	RNU6-234P	2	238412642	238412745	0.0272727	0	0.018018	0.241584	7.90899e-06	0.118182	0.181818	0.00900901	0.10297	0.998159
ENSG00000065802_chr2	ASB1	2	238426742	238452250	0.0272727	0	0.018018	0.241584	7.90899e-06	0.127273	0.181818	0.00900901	0.10297	0.867165
ENSG00000225493_chr2	LINC01107	2	238510690	238555054	0.0272727	0	0.00900901	0.241584	7.90899e-06	0.127273	0.181818	0.00900901	0.10297	0.867165
ENSG00000233608_chr2	TWIST2	2	238848032	238910543	0.0272727	0	0	0.241584	7.90899e-06	0.154545	0.181818	0.00900901	0.10297	0.440445
ENSG00000068024_chr2	HDAC4	2	239048168	239401654	0.0363636	0	0.027027	0.241584	1.79701e-05	0.163636	0.181818	0.00900901	0.10297	0.313145
ENSG00000266109_chr2	MIR4440	2	239068817	239068914	0.0363636	0	0.00900901	0.241584	1.79701e-05	0.154545	0.181818	0.00900901	0.10297	0.440445
ENSG00000264810_chr2	MIR4441	2	239085827	239085926	0.0363636	0	0.00900901	0.241584	1.79701e-05	0.154545	0.181818	0.00900901	0.10297	0.440445
ENSG00000265215_chr2	MIR4269	2	239305462	239305545	0.0272727	0	0.018018	0.241584	7.90899e-06	0.163636	0.181818	0.00900901	0.10297	0.313145
ENSG00000264292_chr2	MIR2467	2	239351724	239351804	0.0272727	0	0.00900901	0.241584	7.90899e-06	0.163636	0.181818	0.00900901	0.10297	0.313145
ENSG00000130414_chr2	NDUFA10	2	239892450	240025402	0.0272727	0	0	0.241584	7.90899e-06	0.163636	0.181818	0.00900901	0.10297	0.313145
ENSG00000264279_chr2	MIR4786	2	239943015	239943094	0.0272727	0	0	0.241584	7.90899e-06	0.154545	0.181818	0.00900901	0.10297	0.440445
ENSG00000182083_chr2	OR6B2	2	240028965	240030456	0.0272727	0	0	0.239604	8.82313e-06	0.145455	0.181818	0.00900901	0.10297	0.580909
ENSG00000221961_chr2	PRR21	2	240041813	240042982	0.0272727	0	0	0.241584	7.90899e-06	0.145455	0.181818	0.00900901	0.10297	0.580909
ENSG00000178586_chr2	OR6B3	2	240045077	240046072	0.0272727	0	0	0.239604	8.82313e-06	0.145455	0.181818	0.00900901	0.10297	0.580909
ENSG00000231278_chr2	OR9S24P	2	240079433	240080362	0.0272727	0	0	0.241584	7.90899e-06	0.145455	0.181818	0.00900901	0.10297	0.580909
ENSG00000213048_chr2	OR5S1P	2	240109102	240110052	0.0272727	0	0	0.241584	7.90899e-06	0.145455	0.181818	0.00900901	0.10297	0.580909
ENSG00000172428_chr2	MYEOV2	2	240126563	240136807	0.0363636	0	0.018018	0.241584	1.79701e-05	0.145455	0.181818	0.00900901	0.10297	0.580909
ENSG00000178602_chr2	OTOS	2	240139026	240144562	0.0363636	0	0.018018	0.241584	1.79701e-05	0.145455	0.181818	0.00900901	0.10297	0.580909
ENSG00000063660_chr2	GPC1	2	240435671	240468078	0.0363636	0	0.0810811	0.239604	2.00064e-05	0.154545	0.181818	0.00900901	0.10495	0.475208
ENSG00000207611_chr2	MIR149	2	240456001	240456089	0.0363636	0	0.0810811	0.239604	2.00064e-05	0.154545	0.181818	0.00900901	0.10495	0.475208
ENSG00000144504_chr2	ANKMY1	2	240479422	240569209	0.0454545	0	0.0720721	0.239604	4.50938e-05	0.163636	0.181818	0.00900901	0.10495	0.346271
ENSG00000188542_chr2	DUSP28	2	240560054	240564014	0.0454545	0	0.0540541	0.239604	4.50938e-05	0.154545	0.181818	0.00900901	0.10495	0.475208
ENSG00000142327_chr2	RNPEPL1	2	240565804	240581372	0.0454545	0	0.0630631	0.239604	4.50938e-05	0.163636	0.181818	0.00900901	0.10495	0.346271
ENSG00000260942_chr2	CAPN10-AS1	2	240582700	240586699	0.0454545	0	0.0630631	0.239604	4.50938e-05	0.163636	0.181818	0.00900901	0.10495	0.346271
ENSG00000142330_chr2	CAPN10	2	240586716	240617705	0.0454545	0	0.0720721	0.239604	4.50938e-05	0.163636	0.181818	0.00900901	0.10495	0.346271
ENSG00000178623_chr2	GPR35	2	240605431	240631259	0.0454545	0	0.0810811	0.239604	4.50938e-05	0.154545	0.181818	0.00900901	0.10495	0.475208
ENSG00000185176_chr2	AQP12B	2	240676418	240682906	0.0454545	0	0.0810811	0.239604	4.50938e-05	0.154545	0.181818	0	0.10495	0.475208
ENSG00000184945_chr2	AQP12A	2	240691845	240698483	0.0454545	0	0.0720721	0.239604	4.50938e-05	0.154545	0.181818	0	0.10495	0.475208
ENSG00000130294_chr2	KIF1A	2	240713764	240820308	0.0272727	0	0.0540541	0.239604	8.82313e-06	0.163636	0.181818	0.00900901	0.10495	0.346271
ENSG00000172482_chr2	AGXT	2	240868479	240880502	0.0272727	0	0.0540541	0.239604	8.82313e-06	0.145455	0.181818	0.00900901	0.10495	0.615921
ENSG00000172478_chr2	C2orf54	2	240886048	240896889	0.0272727	0	0.0540541	0.239604	8.82313e-06	0.145455	0.181818	0	0.10495	0.615921
ENSG00000226321_chr2	CROCC2	2	240906330	240993311	0.0272727	0	0.0540541	0.239604	8.82313e-06	0.145455	0.181818	0	0.10495	0.615921
ENSG00000162804_chr2	SNED1	2	240998838	241095568	0.0272727	0	0.0540541	0.239604	8.82313e-06	0.154545	0.181818	0	0.10495	0.475208
ENSG00000122085_chr2	MTERF4	2	241072169	241102332	0.0272727	0	0.027027	0.235644	1.1508e-05	0.154545	0.181818	0	0.108911	0.552134
ENSG00000115687_chr2	PASK	2	241106099	241150264	0.0272727	0	0.027027	0.235644	1.1508e-05	0.154545	0.181818	0	0.108911	0.552134
ENSG00000115685_chr2	PPP1R7	2	241149576	241183652	0.0363636	0	0.027027	0.235644	2.56951e-05	0.154545	0.181818	0	0.108911	0.552134
ENSG00000146205_chr2	ANO7	2	241188509	241225377	0.0363636	0	0.027027	0.235644	2.56951e-05	0.154545	0.181818	0	0.108911	0.552134
ENSG00000115677_chr2	HDLBP	2	241227264	241317061	0.0363636	0	0.018018	0.235644	2.56951e-05	0.154545	0.181818	0	0.108911	0.552134
ENSG00000168385_chr2	SEPT2	2	241315100	241354027	0.0363636	0	0	0.235644	2.56951e-05	0.154545	0.181818	0	0.108911	0.552134
ENSG00000006607_chr2	FARP2	2	241356243	241494841	0.0272727	0	0.00900901	0.235644	1.1508e-05	0.154545	0.181818	0	0.108911	0.552134
ENSG00000263752_chr2	MIR3133	2	241477905	241477982	0.0272727	0	0.00900901	0.235644	1.1508e-05	0.136364	0.181818	0	0.108911	0.814065
ENSG00000115694_chr2	STK25	2	241492674	241509730	0.0272727	0	0.027027	0.235644	1.1508e-05	0.136364	0.181818	0	0.108911	0.814065
ENSG00000234235_chr2	BOK-AS1	2	241544403	241558977	0.0181818	0	0.027027	NA	NA	0.145455	0.181818	0	NA	NA
ENSG00000176720_chr2	BOK	2	241558721	241574138	0.0181818	0	0.036036	NA	NA	0.145455	0.181818	0	NA	NA
ENSG00000176946_chr2	THAP4	2	241584405	241637449	0.0181818	0	0.045045	NA	NA	0.145455	0.181818	0	NA	NA
ENSG00000207186_chr2	RNA5SP122	2	241584968	241585075	0.0181818	0	0.045045	NA	NA	0.145455	0.181818	0	NA	NA
ENSG00000168397_chr2	ATG4B	2	241637213	241673857	0.0181818	0	0.045045	NA	NA	0.145455	0.181818	0	NA	NA
ENSG00000168393_chr2	DTYMK	2	241675742	241686991	0.0181818	0	0.045045	NA	NA	0.127273	0.181818	0	NA	NA
ENSG00000168395_chr2	ING5	2	241702035	241729478	0.0181818	0	0.0540541	NA	NA	0.127273	0.181818	0	NA	NA
ENSG00000180902_chr2	D2HGDH	2	241734579	241768816	0.0181818	0	0.0540541	NA	NA	0.127273	0.181818	0	NA	NA
ENSG00000154252_chr2	GAL3ST2	2	241776825	241804208	0.0181818	0	0.0540541	NA	NA	0.127273	0.181818	0	NA	NA
ENSG00000204099_chr2	NEU4	2	241808825	241817413	0.0181818	0	0.0540541	NA	NA	0.127273	0.181818	0	NA	NA
ENSG00000188389_chr2	PDCD1	2	241849881	241858908	0.0181818	0	0.0540541	NA	NA	0.127273	0.181818	0	NA	NA
ENSG00000188011_chr2	RTP5	2	241869600	241873823	0.0181818	0	0.0540541	NA	NA	0.127273	0.181818	0	NA	NA
ENSG00000233806_chr2	LINC01237	2	241881363	242078722	0.0181818	0	0.0540541	NA	NA	0.127273	0.181818	0	NA	NA
ENSG00000224160_chr2	CICP10	2	242119856	242120053	0.0181818	0	0	NA	NA	0.118182	0.181818	0	NA	NA
ENSG00000244528_chr2	SEPT14P2	2	242122287	242122469	0.0181818	0	0	NA	NA	0.118182	0.181818	0	NA	NA
ENSG00000224318_chr3	CHL1-AS2	3	195758	197341	0.0636364	0	0.00900901	NA	NA	0.0454545	0.136364	0.00900901	NA	NA
ENSG00000134121_chr3	CHL1	3	196596	409417	0.0727273	0	0.018018	NA	NA	0.0454545	0.136364	0.00900901	NA	NA
ENSG00000252017_chr3	RNU6-1194P	3	282689	282792	0.0636364	0	0.018018	NA	NA	0.0454545	0.136364	0	NA	NA
ENSG00000231660_chr3	RPS8P6	3	308714	309322	0.0636364	0	0.018018	NA	NA	0.0454545	0.136364	0	NA	NA
ENSG00000234661_chr3	CHL1-AS1	3	363370	385795	0.0727273	0	0.018018	NA	NA	0.0454545	0.136364	0	NA	NA
ENSG00000224957_chr3	LINC01266	3	536231	846015	0.0909091	0	0.0540541	NA	NA	0.0454545	0.136364	0.018018	NA	NA
ENSG00000238075_chr3	RPSAP32	3	617789	618314	0.0818182	0	0.00900901	NA	NA	0.0454545	0.136364	0	NA	NA
ENSG00000244169_chr3	RN7SL120P	3	1065580	1065875	0.0818182	0	0.00900901	NA	NA	0.0545455	0.136364	0.00900901	NA	NA
ENSG00000134115_chr3	CNTN6	3	1092576	1404217	0.0818182	0	0.027027	NA	NA	0.0727273	0.136364	0.018018	NA	NA
ENSG00000232563_chr3	CRB3P1	3	1394173	1394448	0.0818182	0	0	NA	NA	0.0727273	0.136364	0.00900901	NA	NA
ENSG00000184423_chr3	RPL23AP38	3	1595777	1596245	0.0727273	0	0	NA	NA	0.0818182	0.136364	0.00900901	NA	NA
ENSG00000214074_chr3	RPL23AP39	3	1730070	1730474	0.0727273	0	0.00900901	NA	NA	0.0727273	0.136364	0.00900901	NA	NA
ENSG00000214073_chr3	RPL21P17	3	1905651	1906125	0.0545455	0	0.00900901	NA	NA	0.0727273	0.136364	0	NA	NA
ENSG00000223040_chr3	RN7SKP144	3	2088933	2089211	0.0545455	0	0.00900901	NA	NA	0.0727273	0.136364	0	NA	NA
ENSG00000144619_chr3	CNTN4	3	2098813	3057956	0.0909091	0	0.00900901	0.231683	0.00278551	0.0818182	0.136364	0.027027	0.0891089	1
ENSG00000227588_chr3	CNTN4-AS2	3	2110409	2144241	0.0545455	0	0.00900901	NA	NA	0.0727273	0.136364	0	NA	NA
ENSG00000230398_chr3	HINT2P1	3	2362258	2362738	0.0636364	0	0.00900901	0.231683	0.000345286	0.0636364	0.136364	0	0.0891089	0.814065
ENSG00000225310_chr3	DNAJC19P4	3	2985231	2985575	0.0545455	0	0.00900901	0.233663	0.000148641	0.0636364	0.136364	0	0.0871287	0.832541
ENSG00000237990_chr3	CNTN4-AS1	3	3039033	3069242	0.0636364	0	0.00900901	0.233663	0.000313002	0.0636364	0.136364	0	0.0871287	0.832541
ENSG00000091181_chr3	IL5RA	3	3066326	3126613	0.0727273	0	0.00900901	0.233663	0.000632829	0.0636364	0.136364	0	0.0871287	0.832541
ENSG00000072756_chr3	TRNT1	3	3126916	3150879	0.0636364	0	0.00900901	0.235644	0.000281869	0.0636364	0.136364	0	0.0851485	0.867659
ENSG00000113851_chr3	CRBN	3	3148992	3179710	0.0636364	0	0.00900901	0.235644	0.000281869	0.0636364	0.136364	0	0.0851485	0.867659
ENSG00000144455_chr3	SUMF1	3	3700814	4467281	0.109091	0	0.00900901	0.235644	0.00809787	0.0636364	0.136364	0.00900901	0.0851485	0.867659
ENSG00000175928_chr3	LRRN1	3	3799437	3847703	0.0818182	0	0.00900901	0.235644	0.00114697	0.0545455	0.136364	0	0.0851485	0.710227
ENSG00000229241_chr3	PNPT1P1	3	3981981	3984295	0.0909091	0	0.00900901	0.235644	0.00224813	0.0545455	0.136364	0	0.0851485	0.710227
ENSG00000170364_chr3	SETMAR	3	4303304	4317567	0.1	0	0.00900901	0.235644	0.00434792	0.0454545	0.136364	0	0.0851485	0.535711
ENSG00000234325_chr3	MRPS10P2	3	4414580	4414960	0.1	0	0.00900901	0.233663	0.00484833	0.0363636	0.136364	0	0.0871287	0.335826
ENSG00000231249_chr3	ITPR1-AS1	3	4490891	4493163	0.1	0	0.00900901	0.233663	0.00484833	0.0363636	0.136364	0	0.0871287	0.335826
ENSG00000150995_chr3	ITPR1	3	4493348	4847840	0.1	0	0.00900901	0.233663	0.00484833	0.0454545	0.136364	0	0.0871287	0.498914
ENSG00000235947_chr3	EGOT	3	4749192	4751590	0.1	0	0.00900901	0.233663	0.00484833	0.0454545	0.136364	0	0.0871287	0.498914
ENSG00000235831_chr3	BHLHE40-AS1	3	4896809	4979961	0.109091	0	0.00900901	0.233663	0.00893866	0.0363636	0.136364	0	0.0871287	0.335826
ENSG00000134107_chr3	BHLHE40	3	4979116	4985323	0.109091	0	0.00900901	0.233663	0.00893866	0.0363636	0.136364	0	0.0871287	0.335826
ENSG00000230182_chr3	RNF10P1	3	5068676	5069044	0.109091	0	0.00900901	0.233663	0.00893866	0.0363636	0.136364	0	0.0871287	0.335826
ENSG00000224082_chr3	UBTFL8	3	5080212	5084429	0.109091	0	0.00900901	0.233663	0.00893866	0.0363636	0.136364	0	0.0871287	0.335826
ENSG00000134108_chr3	ARL8B	3	5122220	5180912	0.109091	0	0.00900901	0.233663	0.00893866	0.0363636	0.136364	0	0.0871287	0.335826
ENSG00000134109_chr3	EDEM1	3	5187646	5219957	0.109091	0	0.00900901	0.233663	0.00893866	0.0363636	0.136364	0	0.0871287	0.335826
ENSG00000265180_chr3	MIR4790	3	5250177	5250255	0.109091	0	0.00900901	0.233663	0.00893866	0.0363636	0.136364	0	0.0871287	0.335826
ENSG00000241227_chr3	RN7SL553P	3	5252926	5253223	0.109091	0	0.00900901	0.233663	0.00893866	0.0363636	0.136364	0	0.0871287	0.335826
ENSG00000226258_chr3	GRM7-AS3	3	6631689	6805449	0.1	0	0.018018	0.237624	0.00389424	0.0454545	0.136364	0.00900901	0.0831683	0.574754
ENSG00000196277_chr3	GRM7	3	6770001	7741533	0.118182	0	0.00900901	0.237624	0.0130919	0.0363636	0.136364	0.00900901	0.0831683	0.39206
ENSG00000236152_chr3	MRPS36P1	3	6773037	6773343	0.1	0	0.00900901	0.237624	0.00389424	0.0363636	0.136364	0	0.0831683	0.39206
ENSG00000237665_chr3	GRM7-AS2	3	6892632	6894022	0.1	0	0.00900901	0.237624	0.00389424	0.0363636	0.136364	0	0.0831683	0.39206
ENSG00000236202_chr3	GRM7-AS1	3	7519741	7560333	0.1	0	0.00900901	0.237624	0.00389424	0.0272727	0.136364	0	0.0831683	0.234678
ENSG00000227110_chr3	LMCD1-AS1	3	7952805	8611924	0.145455	0	0.018018	0.237624	0.0606493	0.0363636	0.136364	0	0.0831683	0.39206
ENSG00000253081_chr3	RNU4ATAC17P	3	8364529	8364648	0.127273	0	0.00900901	0.237624	0.0228482	0.0272727	0.136364	0	0.0831683	0.234678
ENSG00000071282_chr3	LMCD1	3	8501707	8574673	0.136364	0	0.00900901	0.235644	0.0415686	0.0363636	0.136364	0	0.0851485	0.363525
ENSG00000125046_chr3	SSUH2	3	8619400	8745040	0.127273	0	0.00900901	0.235644	0.024986	0.0454545	0.136364	0	0.0851485	0.535711
ENSG00000215160_chr3	OR7E122P	3	8688143	8689159	0.127273	0	0.00900901	0.235644	0.024986	0.0363636	0.136364	0	0.0851485	0.363525
ENSG00000182533_chr3	CAV3	3	8733800	8841808	0.127273	0	0.00900901	0.235644	0.024986	0.0454545	0.136364	0	0.0851485	0.535711
ENSG00000180914_chr3	OXTR	3	8750408	8769628	0.127273	0	0.00900901	0.235644	0.024986	0.0363636	0.136364	0	0.0851485	0.363525
ENSG00000070950_chr3	RAD18	3	8775402	8963773	0.127273	0	0.00900901	0.235644	0.024986	0.0272727	0.136364	0	0.0851485	0.21752
ENSG00000196220_chr3	SRGAP3	3	8980591	9363053	0.109091	0	0.00900901	0.235644	0.00809787	0.0363636	0.136364	0	0.0851485	0.363525
ENSG00000224808_chr3	SRGAP3-AS1	3	9014123	9015979	0.109091	0	0.00900901	0.235644	0.00809787	0.0181818	0.136364	0	0.0851485	0.12031
ENSG00000228723_chr3	SRGAP3-AS2	3	9192493	9194453	0.1	0	0.00900901	0.235644	0.00434792	0.0272727	0.136364	0	0.0851485	0.21752
ENSG00000227929_chr3	SRGAP3-AS3	3	9216895	9219508	0.1	0	0.00900901	0.235644	0.00434792	0.0272727	0.136364	0	0.0851485	0.21752
ENSG00000235830_chr3	SRGAP3-AS4	3	9256759	9257507	0.0909091	0	0.00900901	0.235644	0.00224813	0.0272727	0.136364	0	0.0851485	0.21752
ENSG00000214041_chr3	PGAM1P4	3	9348443	9349192	0.0909091	0	0.00900901	0.235644	0.00224813	0.0181818	0.136364	0	0.0851485	0.12031
ENSG00000206573_chr3	THUMPD3-AS1	3	9349689	9398579	0.0909091	0	0.00900901	0.235644	0.00224813	0.0181818	0.136364	0	0.0851485	0.12031
ENSG00000134077_chr3	THUMPD3	3	9362842	9386791	0.0909091	0	0.00900901	0.235644	0.00224813	0.0181818	0.136364	0	0.0851485	0.12031
ENSG00000168137_chr3	SETD5	3	9397615	9479240	0.0909091	0	0.00900901	0.235644	0.00224813	0.0181818	0.136364	0	0.0851485	0.12031
ENSG00000156959_chr3	LHFPL4	3	9498361	9553802	0.0909091	0	0.00900901	0.235644	0.00224813	0.0181818	0.136364	0	0.0851485	0.12031
ENSG00000235338_chr3	DUSP5P2	3	9600748	9602728	0.0909091	0	0.00900901	0.235644	0.00224813	0.0181818	0.136364	0	0.0851485	0.12031
ENSG00000163719_chr3	MTMR14	3	9649433	9702394	0.0909091	0	0.00900901	0.235644	0.00224813	0.0363636	0.136364	0	0.0851485	0.363525
ENSG00000144550_chr3	CPNE9	3	9703807	9729908	0.0909091	0	0.00900901	0.235644	0.00224813	0.0363636	0.136364	0	0.0851485	0.363525
ENSG00000156983_chr3	BRPF1	3	9731729	9748018	0.0909091	0	0.00900901	0.235644	0.00224813	0.0363636	0.136364	0	0.0851485	0.363525
ENSG00000114026_chr3	OGG1	3	9749944	9788219	0.0909091	0	0.00900901	0.235644	0.00224813	0.0363636	0.136364	0	0.0851485	0.363525
ENSG00000134072_chr3	CAMK1	3	9757342	9769992	0.0909091	0	0.00900901	0.235644	0.00224813	0.0363636	0.136364	0	0.0851485	0.363525
ENSG00000171148_chr3	TADA3	3	9779860	9793011	0.0909091	0	0.00900901	0.235644	0.00224813	0.0363636	0.136364	0	0.0851485	0.363525
ENSG00000241553_chr3	ARPC4	3	9792495	9807726	0.0909091	0	0.00900901	0.235644	0.00224813	0.0363636	0.136364	0	0.0851485	0.363525
ENSG00000250151_chr3	ARPC4-TTLL3	3	9793082	9835401	0.0909091	0	0.00900901	0.235644	0.00224813	0.0363636	0.136364	0	0.0851485	0.363525
ENSG00000214021_chr3	TTLL3	3	9808086	9855138	0.0909091	0	0.00900901	0.235644	0.00224813	0.0363636	0.136364	0	0.0851485	0.363525
ENSG00000156990_chr3	RPUSD3	3	9837849	9844602	0.0909091	0	0.00900901	0.235644	0.00224813	0.0363636	0.136364	0	0.0851485	0.363525
ENSG00000187288_chr3	CIDEC	3	9866711	9880254	0.0909091	0	0.018018	0.235644	0.00224813	0.0363636	0.136364	0	0.0851485	0.363525
ENSG00000171135_chr3	JAGN1	3	9890554	9894349	0.0909091	0	0.018018	0.235644	0.00224813	0.0363636	0.136364	0	0.0851485	0.363525
ENSG00000163701_chr3	IL17RE	3	9902612	9916402	0.0909091	0	0.018018	0.235644	0.00224813	0.0363636	0.136364	0	0.0851485	0.363525
ENSG00000163702_chr3	IL17RC	3	9917074	9933630	0.0909091	0	0.018018	0.235644	0.00224813	0.0454545	0.136364	0	0.0851485	0.535711
ENSG00000212327_chr3	RNU6-882P	3	9919051	9919153	0.0909091	0	0.018018	0.235644	0.00224813	0.0363636	0.136364	0	0.0851485	0.363525
ENSG00000163703_chr3	CRELD1	3	9933822	9945413	0.0909091	0	0.018018	0.235644	0.00224813	0.0454545	0.136364	0	0.0851485	0.535711
ENSG00000163704_chr3	PRRT3	3	9945542	9952394	0.0909091	0	0.018018	0.235644	0.00224813	0.0454545	0.136364	0	0.0851485	0.535711
ENSG00000230082_chr3	PRRT3-AS1	3	9947404	9954787	0.0909091	0	0.018018	0.235644	0.00224813	0.0454545	0.136364	0	0.0851485	0.535711
ENSG00000125037_chr3	EMC3	3	9962537	10011116	0.0909091	0	0.00900901	0.235644	0.00224813	0.0454545	0.136364	0	0.0851485	0.535711
ENSG00000180385_chr3	EMC3-AS1	3	9986893	10006990	0.0909091	0	0.00900901	0.235644	0.00224813	0.0454545	0.136364	0	0.0851485	0.535711
ENSG00000232901_chr3	CYCSP10	3	10000647	10000940	0.0909091	0	0.00900901	0.235644	0.00224813	0.0454545	0.136364	0	0.0851485	0.535711
ENSG00000186162_chr3	CIDECP	3	10014238	10026365	0.0909091	0	0.00900901	0.235644	0.00224813	0.0454545	0.136364	0	0.0851485	0.535711
ENSG00000144554_chr3	FANCD2	3	10026414	10101930	0.0909091	0	0.00900901	0.235644	0.00224813	0.0454545	0.136364	0	0.0851485	0.535711
ENSG00000201182_chr3	RNU6-670P	3	10037552	10037655	0.0909091	0	0.00900901	0.235644	0.00224813	0.0454545	0.136364	0	0.0851485	0.535711
ENSG00000229217_chr3	CYCSP11	3	10057973	10058287	0.0909091	0	0.00900901	0.235644	0.00224813	0.0454545	0.136364	0	0.0851485	0.535711
ENSG00000163705_chr3	FANCD2OS	3	10081317	10108231	0.0909091	0	0.00900901	0.235644	0.00224813	0.0454545	0.136364	0	0.0851485	0.535711
ENSG00000254999_chr3	BRK1	3	10115592	10127190	0.1	0	0.00900901	0.235644	0.00434792	0.0454545	0.136364	0	0.0851485	0.535711
ENSG00000134086_chr3	VHL	3	10141008	10152220	0.118182	0	0.00900901	0.235644	0.014463	0.0454545	0.136364	0	0.0851485	0.535711
ENSG00000134070_chr3	IRAK2	3	10164865	10243743	0.136364	0	0.00900901	0.235644	0.0415686	0.0454545	0.136364	0	0.0851485	0.535711
ENSG00000157014_chr3	TATDN2	3	10248023	10281218	0.127273	0	0.00900901	0.235644	0.024986	0.0363636	0.136364	0	0.0851485	0.363525
ENSG00000231177_chr3	LINC00852	3	10284419	10285746	0.127273	0	0.00900901	0.235644	0.024986	0.0363636	0.136364	0	0.0851485	0.363525
ENSG00000157017_chr3	GHRL	3	10285675	10292947	0.127273	0	0.00900901	0.235644	0.024986	0.0363636	0.136364	0	0.0851485	0.363525
ENSG00000240288_chr3	GHRLOS	3	10285754	10293449	0.127273	0	0.00900901	0.235644	0.024986	0.0363636	0.136364	0	0.0851485	0.363525
ENSG00000157020_chr3	SEC13	3	10293131	10321178	0.127273	0	0.018018	0.235644	0.024986	0.0363636	0.136364	0	0.0851485	0.363525
ENSG00000157087_chr3	ATP2B2	3	10324023	10708031	0.136364	0	0.045045	0.235644	0.0415686	0.0454545	0.136364	0	0.0851485	0.535711
ENSG00000216135_chr3	MIR885	3	10394481	10394540	0.127273	0	0.018018	0.235644	0.024986	0.0454545	0.136364	0	0.0851485	0.535711
ENSG00000236999_chr3	ATP2B2-IT1	3	10566255	10570375	0.127273	0	0.027027	0.235644	0.024986	0.0454545	0.136364	0	0.0851485	0.535711
ENSG00000224771_chr3	ATP2B2-IT2	3	10626021	10626807	0.118182	0	0.018018	0.235644	0.014463	0.0363636	0.136364	0	0.0851485	0.363525
ENSG00000226567_chr3	LINC00606	3	10759484	10764192	0.118182	0	0.018018	0.235644	0.014463	0.0363636	0.136364	0	0.0851485	0.363525
ENSG00000132164_chr3	SLC6A11	3	10816200	10940733	0.127273	0	0.018018	0.235644	0.024986	0.0363636	0.136364	0	0.0851485	0.363525
ENSG00000157103_chr3	SLC6A1	3	10992724	11039247	0.109091	0	0.018018	0.233663	0.00893866	0.0272727	0.136364	0	0.0871287	0.201699
ENSG00000232287_chr3	SLC6A1-AS1	3	11006098	11019224	0.109091	0	0.018018	0.233663	0.00893866	0.0272727	0.136364	0	0.0871287	0.201699
ENSG00000196639_chr3	HRH1	3	11137093	11263557	0.118182	0	0.018018	0.233663	0.0159679	0.0272727	0.136364	0	0.0871287	0.201699
ENSG00000213964_chr3	CHCHD4P4	3	11234256	11234582	0.118182	0	0.00900901	0.233663	0.0159679	0.0272727	0.136364	0	0.0871287	0.201699
ENSG00000197548_chr3	ATG7	3	11272309	11557665	0.118182	0	0.00900901	0.233663	0.0159679	0.0363636	0.136364	0	0.0871287	0.335826
ENSG00000144560_chr3	VGLL4	3	11556070	11771350	0.1	0	0.00900901	0.231683	0.00543026	0.0363636	0.136364	0	0.0891089	0.308741
ENSG00000144559_chr3	TAMM41	3	11790442	11846919	0.0818182	0	0.00900901	0.231683	0.00141224	0.0272727	0.136364	0	0.0891089	0.182347
ENSG00000230342_chr3	FANCD2P2	3	11859674	11891172	0.0818182	0	0.00900901	0.231683	0.00141224	0.0272727	0.136364	0	0.0891089	0.182347
ENSG00000224263_chr3	CYCSP12	3	11878830	11879129	0.0818182	0	0.00900901	0.231683	0.00141224	0.0272727	0.136364	0	0.0891089	0.182347
ENSG00000225275_chr3	NUP210P2	3	11900011	11901245	0.0818182	0	0.00900901	0.233663	0.00126839	0.0272727	0.136364	0	0.0871287	0.201699
ENSG00000231897_chr3	MARK2P14	3	11906527	11912313	0.0818182	0	0.00900901	0.233663	0.00126839	0.0272727	0.136364	0	0.0871287	0.201699
ENSG00000263988_chr3	RN7SL147P	3	11952788	11953085	0.0818182	0	0.00900901	0.233663	0.00126839	0.0272727	0.136364	0	0.0871287	0.201699
ENSG00000157152_chr3	SYN2	3	12004402	12191400	0.1	0	0.00900901	0.233663	0.00484833	0.0272727	0.136364	0	0.0871287	0.201699
ENSG00000226642_chr3	ACTG1P12	3	12070195	12071360	0.0818182	0	0.00900901	0.233663	0.00126839	0.0272727	0.136364	0	0.0871287	0.201699
ENSG00000157150_chr3	TIMP4	3	12153051	12159351	0.0909091	0	0.00900901	0.233663	0.0025013	0.0272727	0.136364	0	0.0871287	0.201699
ENSG00000233026_chr3	MTCO1P5	3	12165299	12165642	0.0818182	0	0.00900901	0.233663	0.00126839	0.0272727	0.136364	0	0.0871287	0.201699
ENSG00000236062_chr3	GSTM5P1	3	12257801	12258460	0.0909091	0	0.00900901	0.233663	0.0025013	0.0272727	0.136364	0	0.0871287	0.201699
ENSG00000132170_chr3	PPARG	3	12287368	12434356	0.1	0	0.018018	0.233663	0.00484833	0.0545455	0.136364	0	0.0871287	0.671005
ENSG00000154743_chr3	TSEN2	3	12484432	12539623	0.0818182	0	0.018018	0.233663	0.00126839	0.0454545	0.136364	0	0.0871287	0.498914
ENSG00000200114_chr3	RNA5SP123	3	12511095	12511213	0.0818182	0	0.018018	0.233663	0.00126839	0.0454545	0.136364	0	0.0871287	0.498914
ENSG00000251774_chr3	RNU6-377P	3	12514706	12514807	0.0818182	0	0.018018	0.233663	0.00126839	0.0454545	0.136364	0	0.0871287	0.498914
ENSG00000225526_chr3	MKRN2OS	3	12514934	12561059	0.0818182	0	0.018018	0.233663	0.00126839	0.0454545	0.136364	0	0.0871287	0.498914
ENSG00000075975_chr3	MKRN2	3	12557014	12583713	0.0909091	0	0.018018	0.233663	0.0025013	0.0454545	0.136364	0	0.0871287	0.498914
ENSG00000132155_chr3	RAF1	3	12583601	12664226	0.0909091	0	0.00900901	0.233663	0.0025013	0.0636364	0.136364	0	0.0871287	0.832541
ENSG00000233252_chr3	CRIP1P1	3	12673699	12673883	0.0909091	0	0.00900901	0.233663	0.0025013	0.0636364	0.136364	0	0.0871287	0.832541
ENSG00000088726_chr3	TMEM40	3	12733525	12769457	0.0909091	0	0.018018	0.233663	0.0025013	0.0636364	0.136364	0	0.0871287	0.832541
ENSG00000213943_chr3	KRT18P17	3	12787393	12788671	0.0909091	0	0.018018	0.235644	0.00224813	0.0636364	0.136364	0	0.0851485	0.867659
ENSG00000144712_chr3	CAND2	3	12796472	12871916	0.0909091	0	0.0540541	0.235644	0.00224813	0.0636364	0.136364	0	0.0851485	0.867659
ENSG00000144713_chr3	RPL32	3	12834485	12841588	0.0909091	0	0.027027	0.235644	0.00224813	0.0636364	0.136364	0	0.0851485	0.867659
ENSG00000207496_chr3	SNORA7A	3	12840312	12840450	0.0909091	0	0.027027	0.235644	0.00224813	0.0636364	0.136364	0	0.0851485	0.867659
ENSG00000144711_chr3	IQSEC1	3	12897220	13073117	0.1	0	0.0540541	0.235644	0.00434792	0.0727273	0.136364	0	0.0851485	1
ENSG00000132182_chr3	NUP210	3	13316235	13420309	0.118182	0	0.045045	0.235644	0.014463	0.0636364	0.136364	0	0.0851485	0.867659
ENSG00000244502_chr3	HDAC11-AS1	3	13476982	13480053	0.1	0	0.045045	0.235644	0.00434792	0.0545455	0.136364	0	0.0851485	0.710227
ENSG00000163517_chr3	HDAC11	3	13479724	13506424	0.1	0	0.045045	0.235644	0.00434792	0.0545455	0.136364	0	0.0851485	0.710227
ENSG00000163520_chr3	FBLN2	3	13549131	13638422	0.1	0	0.0540541	0.235644	0.00434792	0.0545455	0.136364	0	0.0851485	0.710227
ENSG00000224514_chr3	LINC00620	3	13650696	13746637	0.1	0	0.0540541	0.235644	0.00434792	0.0545455	0.136364	0	0.0851485	0.710227
ENSG00000154764_chr3	WNT7A	3	13816258	13880121	0.0909091	0	0.036036	0.235644	0.00224813	0.0636364	0.136364	0	0.0851485	0.867659
ENSG00000233121_chr3	VN1R20P	3	13926813	13927778	0.0818182	0	0.018018	0.235644	0.00114697	0.0636364	0.136364	0	0.0851485	0.867659
ENSG00000275340_chr3	FGD5P1	3	13933056	13937477	0.0818182	0	0.018018	0.235644	0.00114697	0.0636364	0.136364	0	0.0851485	0.867659
ENSG00000180438_chr3	TPRXL	3	13937256	14082811	0.0909091	0	0.00900901	0.235644	0.00224813	0.0636364	0.136364	0	0.0851485	0.867659
ENSG00000224752_chr3	VN1R21P	3	14089107	14089871	0.0909091	0	0.00900901	0.235644	0.00224813	0.0636364	0.136364	0	0.0851485	0.867659
ENSG00000163528_chr3	CHCHD4	3	14112077	14124870	0.0909091	0	0.018018	0.235644	0.00224813	0.0636364	0.136364	0	0.0851485	0.867659
ENSG00000170876_chr3	TMEM43	3	14124940	14143679	0.0909091	0	0.018018	0.235644	0.00224813	0.0545455	0.136364	0	0.0851485	0.710227
ENSG00000154767_chr3	XPC	3	14145147	14178783	0.0909091	0	0.018018	0.235644	0.00224813	0.0545455	0.136364	0	0.0851485	0.710227
ENSG00000170860_chr3	LSM3	3	14178358	14201119	0.0909091	0	0.00900901	0.235644	0.00224813	0.0545455	0.136364	0	0.0851485	0.710227
ENSG00000251576_chr3	LINC01267	3	14348451	14352568	0.1	0	0.027027	0.235644	0.00434792	0.0545455	0.136364	0	0.0851485	0.710227
ENSG00000199609_chr3	RNA5SP124	3	14394648	14394757	0.1	0	0.027027	0.235644	0.00434792	0.0545455	0.136364	0	0.0851485	0.710227
ENSG00000131389_chr3	SLC6A6	3	14402576	14489349	0.109091	0	0.027027	0.235644	0.00809787	0.0545455	0.136364	0	0.0851485	0.710227
ENSG00000144596_chr3	GRIP2	3	14489111	14542081	0.0909091	0	0.027027	0.235644	0.00224813	0.0454545	0.136364	0	0.0851485	0.535711
ENSG00000207163_chr3	RNU6-905P	3	14530982	14531088	0.0909091	0	0.027027	0.235644	0.00224813	0.0454545	0.136364	0	0.0851485	0.535711
ENSG00000234123_chr3	RHBDF1P1	3	14572852	14574792	0.0909091	0	0.027027	0.235644	0.00224813	0.0363636	0.136364	0	0.0851485	0.363525
ENSG00000154781_chr3	CCDC174	3	14651746	14672659	0.1	0	0.00900901	0.233663	0.00484833	0.0363636	0.136364	0	0.0871287	0.335826
ENSG00000131379_chr3	C3orf20	3	14675099	14773034	0.1	0	0.018018	0.233663	0.00484833	0.0363636	0.136364	0	0.0871287	0.335826
ENSG00000154783_chr3	FGD5	3	14818962	14934565	0.1	0	0.027027	0.233663	0.00484833	0.0363636	0.136364	0	0.0871287	0.335826
ENSG00000225733_chr3	FGD5-AS1	3	14920347	14948424	0.1	0	0.027027	0.233663	0.00484833	0.0272727	0.136364	0	0.0871287	0.201699
ENSG00000177463_chr3	NR2C2	3	14947584	15053600	0.1	0	0.00900901	0.233663	0.00484833	0.0272727	0.136364	0	0.0871287	0.201699
ENSG00000131368_chr3	MRPS25	3	15042460	15065335	0.1	0	0.00900901	0.233663	0.00484833	0.0272727	0.136364	0	0.0871287	0.201699
ENSG00000131381_chr3	RBSN	3	15070073	15099163	0.1	0	0.00900901	0.233663	0.00484833	0.0272727	0.136364	0	0.0871287	0.201699
ENSG00000227578_chr3	RPS3AP53	3	15141380	15142157	0.1	0	0.00900901	0.233663	0.00484833	0.0272727	0.136364	0	0.0871287	0.201699
ENSG00000230524_chr3	COL6A4P1	3	15151833	15205959	0.1	0	0.00900901	0.233663	0.00484833	0.0272727	0.136364	0	0.0871287	0.201699
ENSG00000131375_chr3	CAPN7	3	15206152	15252918	0.1	0	0.00900901	0.233663	0.00484833	0.0363636	0.136364	0	0.0871287	0.335826
ENSG00000224660_chr3	SH3BP5-AS1	3	15254184	15264493	0.109091	0	0.00900901	0.233663	0.00893866	0.0363636	0.136364	0	0.0871287	0.335826
ENSG00000131370_chr3	SH3BP5	3	15254853	15341368	0.118182	0	0.018018	0.233663	0.0159679	0.0363636	0.136364	0	0.0871287	0.335826
ENSG00000201162_chr3	RNU6-454P	3	15339749	15339855	0.118182	0	0.00900901	0.233663	0.0159679	0.0363636	0.136364	0	0.0871287	0.335826
ENSG00000226427_chr3	HMGN2P7	3	15375373	15375645	0.118182	0	0.00900901	0.233663	0.0159679	0.0363636	0.136364	0	0.0871287	0.335826
ENSG00000206562_chr3	METTL6	3	15381275	15440566	0.118182	0	0.00900901	0.233663	0.0159679	0.0363636	0.136364	0	0.0871287	0.335826
ENSG00000144597_chr3	EAF1	3	15427355	15450635	0.109091	0	0.00900901	0.233663	0.00893866	0.0363636	0.136364	0	0.0871287	0.335826
ENSG00000206926_chr3	RNU6-1024P	3	15433110	15433216	0.109091	0	0.00900901	0.233663	0.00893866	0.0363636	0.136364	0	0.0871287	0.335826
ENSG00000249786_chr3	EAF1-AS1	3	15436171	15455940	0.109091	0	0.00900901	0.233663	0.00893866	0.0363636	0.136364	0	0.0871287	0.335826
ENSG00000206561_chr3	COLQ	3	15450133	15521751	0.109091	0	0.00900901	0.233663	0.00893866	0.0363636	0.136364	0	0.0871287	0.335826
ENSG00000263573_chr3	MIR4270	3	15496239	15496308	0.109091	0	0.00900901	0.233663	0.00893866	0.0272727	0.136364	0	0.0871287	0.201699
ENSG00000241064_chr3	RN7SL110P	3	15506623	15506905	0.109091	0	0.00900901	0.233663	0.00893866	0.0272727	0.136364	0	0.0871287	0.201699
ENSG00000131373_chr3	HACL1	3	15560704	15601852	0.127273	0	0.00900901	0.233663	0.027353	0.0363636	0.136364	0	0.0871287	0.335826
ENSG00000169814_chr3	BTD	3	15601341	15645822	0.127273	0	0.00900901	0.233663	0.027353	0.0363636	0.136364	0	0.0871287	0.335826
ENSG00000206560_chr3	ANKRD28	3	15667236	15859771	0.136364	0	0.00900901	0.235644	0.0415686	0.0363636	0.136364	0	0.0851485	0.363525
ENSG00000264354_chr3	MIR3134	3	15697298	15697371	0.118182	0	0.00900901	0.233663	0.0159679	0.0363636	0.136364	0	0.0871287	0.335826
ENSG00000263740_chr3	RN7SL4P	3	15738515	15738809	0.127273	0	0.00900901	0.233663	0.027353	0.0363636	0.136364	0	0.0871287	0.335826
ENSG00000207815_chr3	MIR563	3	15873771	15873849	0.127273	0	0.00900901	0.235644	0.024986	0.0363636	0.136364	0	0.0851485	0.363525
ENSG00000131386_chr3	GALNT15	3	16174649	16231992	0.163636	0	0.00900901	0.237624	0.142049	0.0454545	0.136364	0	0.0851485	0.535711
ENSG00000154813_chr3	DPH3	3	16257978	16264972	0.163636	0	0.00900901	0.237624	0.142049	0.0454545	0.136364	0	0.0851485	0.535711
ENSG00000154814_chr3	OXNAD1	3	16265160	16350299	0.172727	0	0.00900901	0.237624	0.205202	0.0454545	0.136364	0	0.0851485	0.535711
ENSG00000131378_chr3	RFTN1	3	16313574	16514026	0.172727	0	0.00900901	0.237624	0.205202	0.0454545	0.136364	0	0.0851485	0.535711
ENSG00000233570_chr3	LINC00690	3	16536320	16541373	0.163636	0	0.00900901	0.239604	0.131529	0.0363636	0.136364	0	0.0831683	0.39206
ENSG00000092345_chr3	DAZL	3	16586792	16670306	0.145455	0	0.00900901	0.239604	0.0557194	0.0363636	0.136364	0	0.0831683	0.39206
ENSG00000154822_chr3	PLCL2	3	16802651	17090594	0.154545	0	0.00900901	0.239604	0.0871872	0.0272727	0.136364	0	0.0831683	0.234678
ENSG00000264818_chr3	MIR3714	3	16933196	16933260	0.154545	0	0.00900901	0.239604	0.0871872	0.0272727	0.136364	0	0.0831683	0.234678
ENSG00000226441_chr3	PLCL2-AS1	3	17042742	17044192	0.154545	0	0.00900901	0.239604	0.0871872	0.0272727	0.136364	0	0.0831683	0.234678
ENSG00000131374_chr3	TBC1D5	3	17157162	18444817	0.163636	0	0.00900901	0.239604	0.131529	0.0363636	0.136364	0.018018	0.0831683	0.39206
ENSG00000271841_chr3	RNU7-10P	3	17664963	17665025	0.145455	0	0.00900901	0.239604	0.0557194	0.0363636	0.136364	0	0.0831683	0.39206
ENSG00000214286_chr3	PDCL3P3	3	17877455	17878169	0.136364	0	0.00900901	0.239604	0.034565	0.0363636	0.136364	0	0.0831683	0.39206
ENSG00000182568_chr3	SATB1	3	18345387	18445588	0.136364	0	0.00900901	0.239604	0.034565	0.0363636	0.136364	0	0.0831683	0.39206
ENSG00000228956_chr3	SATB1-AS1	3	18445024	18920401	0.127273	0	0.018018	0.239604	0.0206665	0.0454545	0.136364	0.00900901	0.0831683	0.574754
ENSG00000236570_chr3	RAD23BP1	3	18538673	18539899	0.109091	0	0.00900901	0.239604	0.00661281	0.0363636	0.136364	0	0.0831683	0.39206
ENSG00000251761_chr3	RNU6-138P	3	18954943	18955049	0.0909091	0	0.00900901	0.239604	0.00178582	0.0454545	0.136364	0.00900901	0.0831683	0.574754
ENSG00000183960_chr3	KCNH8	3	19148454	19535646	0.0727273	0	0.036036	0.239604	0.000445979	0.0636364	0.136364	0.00900901	0.0831683	0.905471
ENSG00000271898_chr3	MIR4791	3	19314848	19314931	0.0636364	0	0	0.239604	0.000217567	0.0454545	0.136364	0.00900901	0.0831683	0.574754
ENSG00000163576_chr3	EFHB	3	19879472	19947025	0.0636364	0	0.00900901	0.239604	0.000217567	0.0545455	0.136364	0	0.0831683	0.741031
ENSG00000232953_chr3	HSPA8P18	3	19940269	19943310	0.0636364	0	0.00900901	0.239604	0.000217567	0.0545455	0.136364	0	0.0831683	0.741031
ENSG00000144566_chr3	RAB5A	3	19947079	19985175	0.0727273	0	0.00900901	0.241584	0.000400256	0.0545455	0.136364	0	0.0811881	0.776055
ENSG00000183977_chr3	PP2D1	3	19979961	20012330	0.0727273	0	0.00900901	0.241584	0.000400256	0.0545455	0.136364	0	0.0811881	0.776055
ENSG00000201545_chr3	RNU4-85P	3	19996803	19996925	0.0727273	0	0.00900901	0.241584	0.000400256	0.0545455	0.136364	0	0.0811881	0.776055
ENSG00000230697_chr3	SAP18P3	3	20007852	20008247	0.0727273	0	0.00900901	0.241584	0.000400256	0.0545455	0.136364	0	0.0811881	0.776055
ENSG00000229468_chr3	RPL39P18	3	20012452	20012606	0.0727273	0	0.00900901	0.241584	0.000400256	0.0545455	0.136364	0	0.0811881	0.776055
ENSG00000114166_chr3	KAT2B	3	20040023	20154404	0.0909091	0	0.018018	0.241584	0.00159083	0.0545455	0.136364	0	0.0811881	0.776055
ENSG00000266745_chr3	MIR3135A	3	20137565	20137641	0.0727273	0	0.00900901	0.241584	0.000400256	0.0545455	0.136364	0	0.0811881	0.776055
ENSG00000129810_chr3	SGOL1	3	20160593	20186292	0.0818182	0	0.018018	0.241584	0.000807294	0.0545455	0.136364	0	0.0811881	0.776055
ENSG00000231304_chr3	SGOL1-AS1	3	20174244	21145967	0.109091	0	0.036036	0.241584	0.00593486	0.0545455	0.136364	0.027027	0.0811881	0.776055
ENSG00000199577_chr3	RNU6-822P	3	20268965	20269070	0.0727273	0	0.018018	0.241584	0.000400256	0.0545455	0.136364	0	0.0811881	0.776055
ENSG00000206807_chr3	RNU6-815P	3	20507644	20507756	0.0909091	0	0	0.241584	0.00159083	0.0545455	0.136364	0.00900901	0.0811881	0.776055
ENSG00000236380_chr3	VENTXP7	3	21405737	21406508	0.0909091	0	0.00900901	0.241584	0.00159083	0.0545455	0.136364	0	0.0811881	0.776055
ENSG00000151789_chr3	ZNF385D	3	21412222	22373321	0.1	0	0.0540541	0.243564	0.00278027	0.0545455	0.136364	0.0720721	0.0792079	0.813251
ENSG00000225542_chr3	ZNF385D-AS1	3	21542816	21579959	0.0909091	0	0.018018	0.241584	0.00159083	0.0545455	0.136364	0	0.0811881	0.776055
ENSG00000223351_chr3	ZNF385D-AS2	3	21942566	21979828	0.1	0	0.027027	0.243564	0.00278027	0.0545455	0.136364	0.018018	0.0792079	0.813251
ENSG00000132967_chr3	HMGB1P5	3	22381819	22382929	0.0909091	0	0.018018	0.245545	0.00127229	0.0545455	0.136364	0.00900901	0.0772277	0.829513
ENSG00000226183_chr3	RANP7	3	22904135	22905151	0.0909091	0	0.00900901	0.245545	0.00127229	0.0636364	0.136364	0	0.0772277	0.998159
ENSG00000231915_chr3	SALL4P5	3	22989823	22991582	0.0909091	0	0.00900901	0.243564	0.00141968	0.0636364	0.136364	0	0.0792079	0.975455
ENSG00000215016_chr3	RPL24P7	3	23134372	23134824	0.0909091	0	0.00900901	0.243564	0.00141968	0.0636364	0.136364	0	0.0792079	0.975455
ENSG00000233153_chr3	UBE2E2-AS1	3	23195070	23202578	0.0909091	0	0.00900901	0.243564	0.00141968	0.0636364	0.136364	0	0.0792079	0.975455
ENSG00000182247_chr3	UBE2E2	3	23203020	23591793	0.109091	0	0.00900901	0.243564	0.00530541	0.0636364	0.136364	0	0.0792079	0.975455
ENSG00000252562_chr3	RNU6-922P	3	23613661	23613759	0.1	0	0.00900901	0.245545	0.00248789	0.0727273	0.136364	0	0.0772277	1
ENSG00000212269_chr3	RNU6-788P	3	23641489	23641592	0.1	0	0.00900901	0.245545	0.00248789	0.0727273	0.136364	0	0.0772277	1
ENSG00000223791_chr3	UBE2E1-AS1	3	23804024	23806905	0.109091	0	0.00900901	0.245545	0.00475742	0.0727273	0.136364	0	0.0772277	1
ENSG00000170142_chr3	UBE2E1	3	23805903	23891316	0.109091	0	0.00900901	0.245545	0.00475742	0.0727273	0.136364	0	0.0772277	1
ENSG00000197885_chr3	NKIRAS1	3	23891660	23946591	0.109091	0	0.00900901	0.245545	0.00475742	0.0636364	0.136364	0	0.0772277	0.998159
ENSG00000174748_chr3	RPL15	3	23916545	23923692	0.109091	0	0.00900901	0.245545	0.00475742	0.0636364	0.136364	0	0.0772277	0.998159
ENSG00000174738_chr3	NR1D2	3	23945260	23980618	0.1	0	0.00900901	0.245545	0.00248789	0.0636364	0.136364	0	0.0772277	0.998159
ENSG00000224074_chr3	LINC00691	3	24096269	24103238	0.1	0	0.00900901	0.245545	0.00248789	0.0636364	0.136364	0	0.0772277	0.998159
ENSG00000242109_chr3	NPM1P23	3	24096512	24097360	0.1	0	0.00900901	0.245545	0.00248789	0.0636364	0.136364	0	0.0772277	0.998159
ENSG00000151090_chr3	THRB	3	24117160	24495282	0.109091	0	0.00900901	0.245545	0.00475742	0.1	0.136364	0.00900901	0.0772277	0.845628
ENSG00000229756_chr3	RPL31P20	3	24430748	24431107	0.1	0	0.00900901	0.245545	0.00248789	0.0818182	0.136364	0	0.0772277	1
ENSG00000224822_chr3	THRB-IT1	3	24455136	24459434	0.1	0	0.00900901	0.245545	0.00248789	0.0818182	0.136364	0	0.0772277	1
ENSG00000228791_chr3	THRB-AS1	3	24494087	24681711	0.109091	0	0.00900901	0.245545	0.00475742	0.0727273	0.136364	0	0.0772277	1
ENSG00000265028_chr3	MIR4792	3	24521362	24521435	0.1	0	0.00900901	0.245545	0.00248789	0.0727273	0.136364	0	0.0772277	1
ENSG00000233544_chr3	EIF3KP2	3	24555834	24556459	0.1	0	0.00900901	0.245545	0.00248789	0.0727273	0.136364	0	0.0772277	1
ENSG00000244404_chr3	RN7SL216P	3	25020166	25020463	0.0818182	0	0	0.245545	0.000646504	0.0636364	0.136364	0	0.0772277	0.998159
ENSG00000201713_chr3	RNA5SP125	3	25025007	25025126	0.0818182	0	0	0.245545	0.000646504	0.0636364	0.136364	0	0.0772277	0.998159
ENSG00000077092_chr3	RARB	3	25174332	25597932	0.0909091	0	0.00900901	0.247525	0.00114818	0.0636364	0.136364	0	0.0752475	1
ENSG00000213877_chr3	CFL1P7	3	25324174	25324659	0.0818182	0	0.00900901	0.247525	0.000579584	0.0636364	0.136364	0	0.0752475	1
ENSG00000201962_chr3	RNA5SP126	3	25352284	25352392	0.0818182	0	0.00900901	0.247525	0.000579584	0.0636364	0.136364	0	0.0752475	1
ENSG00000077097_chr3	TOP2B	3	25597905	25664907	0.0727273	0	0.00900901	0.247525	0.000294701	0.0636364	0.136364	0	0.0752475	1
ENSG00000264219_chr3	MIR4442	3	25664873	25664939	0.0727273	0	0.00900901	0.247525	0.000294701	0.0636364	0.136364	0	0.0752475	1
ENSG00000238225_chr3	CRIP1P2	3	25686896	25687123	0.0727273	0	0.00900901	0.247525	0.000294701	0.0636364	0.136364	0	0.0752475	1
ENSG00000151092_chr3	NGLY1	3	25718944	25790039	0.0727273	0	0.00900901	0.247525	0.000294701	0.0636364	0.136364	0	0.0752475	1
ENSG00000213871_chr3	TAF9BP1	3	25754925	25755670	0.0727273	0	0.00900901	0.247525	0.000294701	0.0636364	0.136364	0	0.0752475	1
ENSG00000151093_chr3	OXSM	3	25782917	25794534	0.0727273	0	0.00900901	0.247525	0.000294701	0.0636364	0.136364	0	0.0752475	1
ENSG00000230891_chr3	LINC00692	3	25858533	25873700	0.0636364	0	0.00900901	0.247525	0.000140231	0.0636364	0.136364	0	0.0752475	1
ENSG00000234158_chr3	RPEP2	3	26015669	26016369	0.0727273	0	0.00900901	0.247525	0.000294701	0.0636364	0.136364	0	0.0752475	1
ENSG00000237603_chr3	HMGB3P12	3	26216322	26216877	0.0727273	0	0	0.247525	0.000294701	0.0636364	0.136364	0	0.0752475	1
ENSG00000230465_chr3	VENTXP4	3	26346681	26347638	0.0727273	0	0	0.247525	0.000294701	0.0636364	0.136364	0	0.0752475	1
ENSG00000179796_chr3	LRRC3B	3	26622806	26710776	0.0727273	0	0.00900901	0.247525	0.000294701	0.0545455	0.136364	0	0.0752475	0.867659
ENSG00000163491_chr3	NEK10	3	27110085	27369460	0.1	0	0.00900901	0.247525	0.00224328	0.0636364	0.136364	0	0.0752475	1
ENSG00000224237_chr3	MINOS1P3	3	27214816	27215018	0.0909091	0	0.00900901	0.247525	0.00114818	0.0636364	0.136364	0	0.0732673	1
ENSG00000207251_chr3	RNU6-342P	3	27265580	27265683	0.0909091	0	0.00900901	0.247525	0.00114818	0.0636364	0.136364	0	0.0752475	1
ENSG00000033867_chr3	SLC4A7	3	27372721	27484420	0.109091	0	0.00900901	0.247525	0.00427971	0.0727273	0.136364	0	0.0752475	1
ENSG00000227523_chr3	RPS20P15	3	27462506	27462816	0.1	0	0.00900901	0.247525	0.00224328	0.0545455	0.136364	0	0.0752475	0.867659
ENSG00000201033_chr3	RNU1-96P	3	27513871	27514032	0.118182	0	0.00900901	0.247525	0.00782805	0.0545455	0.136364	0	0.0752475	0.867659
ENSG00000163508_chr3	EOMES	3	27715949	27722711	0.1	0	0.00900901	0.247525	0.00224328	0.0545455	0.136364	0	0.0752475	0.867659
ENSG00000187118_chr3	CMC1	3	28241584	28325142	0.109091	0	0	0.245545	0.00475742	0.0727273	0.136364	0.018018	0.0772277	1
ENSG00000163512_chr3	AZI2	3	28315003	28349127	0.109091	0	0	0.245545	0.00475742	0.0727273	0.136364	0.018018	0.0772277	1
ENSG00000206559_chr3	ZCWPW2	3	28349146	28538122	0.109091	0	0	0.245545	0.00475742	0.0727273	0.136364	0.018018	0.0772277	1
ENSG00000234048_chr3	FAM96AP1	3	28427963	28428444	0.1	0	0	0.245545	0.00248789	0.0727273	0.136364	0.00900901	0.0772277	1
ENSG00000228214_chr3	LINC00693	3	28574791	28758340	0.1	0	0.00900901	0.245545	0.00248789	0.0727273	0.136364	0	0.0772277	1
ENSG00000215004_chr3	MESTP4	3	29087396	29088599	0.1	0	0.00900901	0.245545	0.00248789	0.0727273	0.136364	0	0.0772277	1
ENSG00000235904_chr3	RBMS3-AS3	3	29264194	29290726	0.127273	0	0.018018	0.245545	0.0153385	0.0636364	0.136364	0	0.0772277	0.998159
ENSG00000144642_chr3	RBMS3	3	29280982	30010391	0.136364	0	0.027027	0.245545	0.0261783	0.0636364	0.136364	0.00900901	0.0772277	0.998159
ENSG00000226216_chr3	RPS12P5	3	29390848	29391218	0.127273	0	0.018018	0.245545	0.0153385	0.0636364	0.136364	0	0.0772277	0.998159
ENSG00000203506_chr3	RBMS3-AS2	3	29526251	29642809	0.136364	0	0.00900901	0.245545	0.0261783	0.0636364	0.136364	0	0.0772277	0.998159
ENSG00000227795_chr3	MTND4LP9	3	29797652	29797825	0.127273	0	0.00900901	0.245545	0.0153385	0.0636364	0.136364	0.00900901	0.0772277	0.998159
ENSG00000235593_chr3	RBMS3-AS1	3	29926811	29934156	0.109091	0	0.018018	0.245545	0.00475742	0.0636364	0.136364	0	0.0772277	0.998159
ENSG00000163513_chr3	TGFBR2	3	30606502	30694142	0.118182	0	0.00900901	0.247525	0.00782805	0.0818182	0.136364	0	0.0752475	1
ENSG00000144644_chr3	GADL1	3	30726200	30894765	0.118182	0	0.00900901	0.247525	0.00782805	0.0545455	0.136364	0	0.0752475	0.867659
ENSG00000265376_chr3	MIR466	3	31161704	31161787	0.109091	0	0.00900901	0.247525	0.00427971	0.0636364	0.136364	0	0.0752475	1
ENSG00000213854_chr3	CNN2P6	3	31181751	31182650	0.109091	0	0.00900901	0.247525	0.00427971	0.0636364	0.136364	0	0.0752475	1
ENSG00000222983_chr3	RNA5SP127	3	31228715	31228847	0.109091	0	0.00900901	0.247525	0.00427971	0.0545455	0.136364	0	0.0752475	0.867659
ENSG00000227339_chr3	THRAP3P1	3	31452832	31455894	0.109091	0	0.00900901	0.247525	0.00427971	0.0636364	0.136364	0	0.0752475	1
ENSG00000163527_chr3	STT3B	3	31532638	31637622	0.109091	0	0.00900901	0.247525	0.00427971	0.0636364	0.136364	0	0.0752475	1
ENSG00000144645_chr3	OSBPL10	3	31657890	32077580	0.127273	0	0.00900901	0.247525	0.0139143	0.0727273	0.136364	0	0.0752475	1
ENSG00000232490_chr3	OSBPL10-AS1	3	31704058	31721652	0.127273	0	0.00900901	0.247525	0.0139143	0.0727273	0.136364	0	0.0752475	1
ENSG00000223965_chr3	ZNF587P1	3	31794470	31796175	0.127273	0	0.00900901	0.247525	0.0139143	0.0727273	0.136364	0	0.0752475	1
ENSG00000197385_chr3	ZNF860	3	31981771	31991628	0.118182	0	0.00900901	0.247525	0.00782805	0.0545455	0.136364	0	0.0752475	0.867659
ENSG00000235670_chr3	RPL21P40	3	32030196	32030678	0.109091	0	0.00900901	0.247525	0.00427971	0.0545455	0.136364	0	0.0752475	0.867659
ENSG00000251590_chr3	NIFKP7	3	32063974	32066611	0.109091	0	0.00900901	0.247525	0.00427971	0.0545455	0.136364	0	0.0752475	0.867659
ENSG00000152642_chr3	GPD1L	3	32105689	32168713	0.109091	0	0.00900901	0.247525	0.00427971	0.0545455	0.136364	0	0.0752475	0.867659
ENSG00000237433_chr3	RPSAP11	3	32190747	32191627	0.109091	0	0.00900901	0.247525	0.00427971	0.0545455	0.136364	0	0.0752475	0.867659
ENSG00000170293_chr3	CMTM8	3	32238679	32370325	0.109091	0	0.00900901	0.247525	0.00427971	0.0545455	0.136364	0	0.0752475	0.867659
ENSG00000234737_chr3	KRT18P15	3	32258940	32260230	0.109091	0	0.00900901	0.247525	0.00427971	0.0545455	0.136364	0	0.0752475	0.867659
ENSG00000153551_chr3	CMTM7	3	32391671	32483067	0.109091	0	0.00900901	0.247525	0.00427971	0.0636364	0.136364	0	0.0752475	1
ENSG00000091317_chr3	CMTM6	3	32481312	32503408	0.109091	0	0.00900901	0.247525	0.00427971	0.0636364	0.136364	0	0.0752475	1
ENSG00000276147_chr3	MIR548AY	3	32506283	32506389	0.109091	0	0.00900901	0.247525	0.00427971	0.0636364	0.136364	0	0.0752475	1
ENSG00000144635_chr3	DYNC1LI1	3	32525971	32570874	0.109091	0	0.00900901	0.247525	0.00427971	0.0636364	0.136364	0	0.0752475	1
ENSG00000231552_chr3	IGBP1P3	3	32620903	32621902	0.109091	0	0.00900901	0.247525	0.00427971	0.0636364	0.136364	0	0.0752475	1
ENSG00000237676_chr3	RPL30P4	3	32635222	32635554	0.109091	0	0.00900901	0.247525	0.00427971	0.0636364	0.136364	0	0.0752475	1
ENSG00000182973_chr3	CNOT10	3	32685145	32773875	0.109091	0	0.00900901	0.247525	0.00427971	0.0636364	0.136364	0	0.0752475	1
ENSG00000251224_chr3	CNOT10-AS1	3	32730635	32737454	0.109091	0	0.00900901	0.247525	0.00427971	0.0636364	0.136364	0	0.0752475	1
ENSG00000213842_chr3	SUGT1P2	3	32752910	32753901	0.1	0	0.00900901	0.247525	0.00224328	0.0636364	0.136364	0	0.0752475	1
ENSG00000227337_chr3	RPL23AP43	3	32785646	32786116	0.1	0	0.00900901	0.247525	0.00224328	0.0636364	0.136364	0	0.0752475	1
ENSG00000206557_chr3	TRIM71	3	32818018	32897826	0.1	0	0.00900901	0.247525	0.00224328	0.0636364	0.136364	0	0.0752475	1
ENSG00000183813_chr3	CCR4	3	32951574	32956349	0.1	0	0.00900901	0.247525	0.00224328	0.0636364	0.136364	0	0.0752475	1
ENSG00000170266_chr3	GLB1	3	32996608	33097230	0.1	0	0.00900901	0.247525	0.00224328	0.0636364	0.136364	0	0.0752475	1
ENSG00000223899_chr3	SEC13P1	3	33033863	33034810	0.1	0	0.00900901	0.247525	0.00224328	0.0545455	0.136364	0	0.0752475	0.867659
ENSG00000235424_chr3	SUMO2P10	3	33077204	33077491	0.1	0	0.00900901	0.247525	0.00224328	0.0636364	0.136364	0	0.0752475	1
ENSG00000188167_chr3	TMPPE	3	33090421	33096801	0.1	0	0.00900901	0.247525	0.00224328	0.0636364	0.136364	0	0.0752475	1
ENSG00000275090_chr3	RN7SL296P	3	33103008	33103306	0.1	0	0.00900901	0.247525	0.00224328	0.0636364	0.136364	0	0.0752475	1
ENSG00000170275_chr3	CRTAP	3	33113979	33147773	0.1	0	0.00900901	0.247525	0.00224328	0.0636364	0.136364	0	0.0752475	1
ENSG00000173705_chr3	SUSD5	3	33150042	33219215	0.1	0	0.00900901	0.247525	0.00224328	0.0636364	0.136364	0	0.0752475	1
ENSG00000153558_chr3	FBXL2	3	33277025	33403662	0.1	0	0.00900901	0.247525	0.00224328	0.0636364	0.136364	0	0.0752475	1
ENSG00000153560_chr3	UBP1	3	33388336	33441371	0.0909091	0	0.00900901	0.247525	0.00114818	0.0636364	0.136364	0	0.0752475	1
ENSG00000252700_chr3	RNU7-110P	3	33414150	33414211	0.0909091	0	0.00900901	0.247525	0.00114818	0.0636364	0.136364	0	0.0752475	1
ENSG00000202175_chr3	RNA5SP128	3	33491983	33492098	0.0909091	0	0.00900901	0.247525	0.00114818	0.0636364	0.136364	0	0.0752475	1
ENSG00000163539_chr3	CLASP2	3	33496245	33718356	0.0909091	0	0.00900901	0.247525	0.00114818	0.0636364	0.136364	0	0.0752475	1
ENSG00000238008_chr3	COX6CP10	3	33554636	33554859	0.0909091	0	0.00900901	0.247525	0.00114818	0.0636364	0.136364	0	0.0752475	1
ENSG00000227707_chr3	SDAD1P3	3	33771963	33772295	0.0909091	0	0.00900901	0.247525	0.00114818	0.0636364	0.136364	0	0.0752475	1
ENSG00000170248_chr3	PDCD6IP	3	33798352	33869707	0.0909091	0	0.00900901	0.247525	0.00114818	0.0636364	0.136364	0	0.0752475	1
ENSG00000235534_chr3	FECHP1	3	34872641	34873854	0.0727273	0	0.00900901	0.249505	0.000262399	0.0636364	0.136364	0.00900901	0.0732673	1
ENSG00000228767_chr3	KRT8P18	3	35215705	35217149	0.0727273	0	0.018018	0.249505	0.000262399	0.0545455	0.136364	0.018018	0.0732673	0.905471
ENSG00000212442_chr3	RNU6-243P	3	35256840	35256946	0.0818182	0	0.018018	0.249505	0.000514095	0.0545455	0.136364	0.018018	0.0732673	0.905471
ENSG00000172995_chr3	ARPP21	3	35638945	35794496	0.0909091	0	0.027027	0.249505	0.00102793	0.0545455	0.136364	0.018018	0.0732673	0.905471
ENSG00000230830_chr3	ARPP21-AS1	3	35650197	35651961	0.0909091	0	0.018018	0.249505	0.00102793	0.0545455	0.136364	0.018018	0.0732673	0.905471
ENSG00000207625_chr3	MIR128-2	3	35744476	35744559	0.0909091	0	0.018018	0.249505	0.00102793	0.0545455	0.136364	0.00900901	0.0732673	0.905471
ENSG00000236158_chr3	RFC3P1	3	36169767	36170448	0.0909091	0	0.00900901	0.249505	0.00102793	0.0545455	0.136364	0	0.0732673	0.905471
ENSG00000144681_chr3	STAC	3	36380344	36548007	0.1	0	0.00900901	0.251485	0.00177649	0.0636364	0.136364	0	0.0712871	1
ENSG00000231382_chr3	NBPF21P	3	36616006	36637457	0.1	0	0.00900901	0.251485	0.00177649	0.0545455	0.136364	0	0.0712871	0.9389
ENSG00000201315_chr3	RN7SKP227	3	36685040	36685369	0.1	0	0.00900901	0.251485	0.00177649	0.0363636	0.136364	0	0.0712871	0.580909
ENSG00000163673_chr3	DCLK3	3	36712422	36739861	0.1	0	0.00900901	0.251485	0.00177649	0.0363636	0.136364	0	0.0712871	0.580909
ENSG00000230067_chr3	HSPD1P6	3	36767117	36784167	0.1	0	0.00900901	0.251485	0.00177649	0.0363636	0.136364	0	0.0712871	0.580909
ENSG00000168016_chr3	TRANK1	3	36826820	36945057	0.1	0	0.00900901	0.251485	0.00177649	0.0363636	0.136364	0	0.0712871	0.580909
ENSG00000210181_chr3	RNU6ATAC4P	3	36968191	36968316	0.1	0	0.00900901	0.251485	0.00177649	0.0363636	0.136364	0	0.0712871	0.580909
ENSG00000236165_chr3	PRADC1P1	3	36976316	36976840	0.1	0	0.00900901	0.251485	0.00177649	0.0363636	0.136364	0	0.0712871	0.580909
ENSG00000178567_chr3	EPM2AIP1	3	36985043	36993168	0.109091	0	0.00900901	0.251485	0.00341558	0.0363636	0.136364	0	0.0712871	0.580909
ENSG00000076242_chr3	MLH1	3	36993332	37050918	0.109091	0	0.00900901	0.251485	0.00341558	0.0454545	0.136364	0	0.0712871	0.776055
ENSG00000224858_chr3	RPL29P11	3	37016523	37017014	0.109091	0	0.00900901	0.251485	0.00341558	0.0454545	0.136364	0	0.0712871	0.776055
ENSG00000093167_chr3	LRRFIP2	3	37052656	37183689	0.109091	0	0.00900901	0.251485	0.00341558	0.0545455	0.136364	0	0.0712871	0.9389
ENSG00000225558_chr3	UBE2D3P2	3	37134658	37135102	0.109091	0	0.00900901	0.251485	0.00341558	0.0454545	0.136364	0	0.0712871	0.776055
ENSG00000199594_chr3	RNU6-1301P	3	37140327	37140430	0.109091	0	0.00900901	0.251485	0.00341558	0.0454545	0.136364	0	0.0712871	0.776055
ENSG00000224080_chr3	UBE2FP1	3	37143512	37143958	0.109091	0	0.00900901	0.251485	0.00341558	0.0454545	0.136364	0	0.0712871	0.776055
ENSG00000144674_chr3	GOLGA4	3	37243177	37366751	0.1	0	0.00900901	0.251485	0.00177649	0.0454545	0.136364	0	0.0712871	0.776055
ENSG00000230409_chr3	TCEA1P2	3	37275693	37276598	0.1	0	0.00900901	0.251485	0.00177649	0.0454545	0.136364	0	0.0712871	0.776055
ENSG00000222208_chr3	RNA5SP129	3	37341649	37341766	0.1	0	0.00900901	0.251485	0.00177649	0.0454545	0.136364	0	0.0712871	0.776055
ENSG00000198590_chr3	C3orf35	3	37386269	37435497	0.1	0	0.00900901	0.251485	0.00177649	0.0454545	0.136364	0	0.0712871	0.776055
ENSG00000144668_chr3	ITGA9	3	37452115	37823514	0.1	0	0.00900901	0.251485	0.00177649	0.0545455	0.136364	0	0.0712871	0.9389
ENSG00000239105_chr3	RNU7-73P	3	37573151	37573213	0.0818182	0	0.00900901	0.251485	0.0004561	0.0545455	0.136364	0	0.0712871	0.9389
ENSG00000235257_chr3	ITGA9-AS1	3	37745432	37861780	0.0818182	0	0.00900901	0.251485	0.0004561	0.0545455	0.136364	0	0.0712871	0.9389
ENSG00000235482_chr3	RPL21P135	3	37748110	37748900	0.0818182	0	0.00900901	0.251485	0.0004561	0.0545455	0.136364	0	0.0712871	0.9389
ENSG00000236411_chr3	NDUFAF4P3	3	37789921	37790445	0.0818182	0	0.00900901	0.251485	0.0004561	0.0545455	0.136364	0	0.0712871	0.9389
ENSG00000144677_chr3	CTDSPL	3	37861960	37984469	0.0818182	0	0.00900901	0.251485	0.0004561	0.0545455	0.136364	0	0.0712871	0.9389
ENSG00000199075_chr3	MIR26A1	3	37969404	37969480	0.0818182	0	0.00900901	0.251485	0.0004561	0.0545455	0.136364	0	0.0712871	0.9389
ENSG00000136059_chr3	VILL	3	37988059	38007188	0.0818182	0	0.027027	0.251485	0.0004561	0.0545455	0.136364	0	0.0712871	0.9389
ENSG00000187091_chr3	PLCD1	3	38007496	38029762	0.0727273	0	0.027027	0.251485	0.000229257	0.0545455	0.136364	0	0.0712871	0.9389
ENSG00000008226_chr3	DLEC1	3	38039205	38124025	0.0818182	0	0.027027	0.251485	0.0004561	0.0545455	0.136364	0	0.0712871	0.9389
ENSG00000231668_chr3	PPP2R2DP1	3	38051759	38052395	0.0727273	0	0.027027	0.251485	0.000229257	0.0545455	0.136364	0	0.0712871	0.9389
ENSG00000060971_chr3	ACAA1	3	38103129	38137242	0.0818182	0	0.027027	0.251485	0.0004561	0.0545455	0.136364	0	0.0712871	0.9389
ENSG00000172936_chr3	MYD88	3	38138478	38143022	0.0818182	0	0.027027	0.251485	0.0004561	0.0454545	0.136364	0	0.0712871	0.776055
ENSG00000172939_chr3	OXSR1	3	38165089	38255488	0.0818182	0	0.00900901	0.251485	0.0004561	0.0454545	0.136364	0	0.0712871	0.776055
ENSG00000172940_chr3	SLC22A13	3	38265812	38278315	0.0909091	0	0.00900901	0.251485	0.000909397	0.0545455	0.136364	0	0.0712871	0.9389
ENSG00000144671_chr3	SLC22A14	3	38282294	38318575	0.1	0	0.00900901	0.251485	0.00177649	0.0545455	0.136364	0	0.0712871	0.9389
ENSG00000199514_chr3	RNU6-235P	3	38303773	38303879	0.0909091	0	0.00900901	0.251485	0.000909397	0.0545455	0.136364	0	0.0712871	0.9389
ENSG00000230123_chr3	DLEC1P1	3	38325237	38329070	0.1	0	0.00900901	0.251485	0.00177649	0.0545455	0.136364	0	0.0712871	0.9389
ENSG00000093217_chr3	XYLB	3	38346760	38421348	0.1	0	0.00900901	0.251485	0.00177649	0.0545455	0.136364	0	0.0712871	0.9389
ENSG00000229589_chr3	ACVR2B-AS1	3	38451027	38454820	0.1	0	0.00900901	0.251485	0.00177649	0.0545455	0.136364	0	0.0712871	0.9389
ENSG00000114739_chr3	ACVR2B	3	38453851	38493142	0.109091	0	0.00900901	0.251485	0.00341558	0.0545455	0.136364	0	0.0712871	0.9389
ENSG00000157036_chr3	EXOG	3	38496127	38542161	0.109091	0	0.018018	0.251485	0.00341558	0.0545455	0.136364	0	0.0712871	0.9389
ENSG00000230683_chr3	DDTP1	3	38515448	38515830	0.109091	0	0.00900901	0.251485	0.00341558	0.0545455	0.136364	0	0.0712871	0.9389
ENSG00000232439_chr3	RPL18AP7	3	38526802	38527325	0.109091	0	0.00900901	0.251485	0.00341558	0.0545455	0.136364	0	0.0712871	0.9389
ENSG00000183873_chr3	SCN5A	3	38548057	38649673	0.109091	0	0.027027	0.251485	0.00341558	0.0545455	0.136364	0	0.0712871	0.9389
ENSG00000185313_chr3	SCN10A	3	38696802	38794010	0.109091	0	0.00900901	0.251485	0.00341558	0.0545455	0.136364	0	0.0712871	0.9389
ENSG00000168356_chr3	SCN11A	3	38845769	38950561	0.1	0	0.00900901	0.251485	0.00177649	0.0545455	0.136364	0	0.0712871	0.9389
ENSG00000206708_chr3	RNU6-1227P	3	39025987	39026093	0.0909091	0	0.00900901	0.253465	0.000812554	0.0545455	0.136364	0	0.0693069	0.975504
ENSG00000114742_chr3	WDR48	3	39051998	39096671	0.1	0	0.00900901	0.253465	0.00158404	0.0545455	0.136364	0	0.0693069	0.975504
ENSG00000114745_chr3	GORASP1	3	39096659	39108363	0.1	0	0.00900901	0.253465	0.00158404	0.0545455	0.136364	0	0.0693069	0.975504
ENSG00000168026_chr3	TTC21A	3	39107704	39138903	0.1	0	0.018018	0.253465	0.00158404	0.0545455	0.136364	0	0.0693069	0.975504
ENSG00000276236_chr3	MIR6822	3	39138206	39138266	0.1	0	0.018018	0.253465	0.00158404	0.0545455	0.136364	0	0.0693069	0.975504
ENSG00000144655_chr3	CSRNP1	3	39141855	39154562	0.1	0	0.018018	0.253465	0.00158404	0.0545455	0.136364	0	0.0693069	0.975504
ENSG00000168334_chr3	XIRP1	3	39183210	39192596	0.0909091	0	0.018018	0.253465	0.000812554	0.0636364	0.136364	0	0.0693069	1
ENSG00000215034_chr3	DSTNP4	3	39214199	39214672	0.0909091	0	0.00900901	0.253465	0.000812554	0.0636364	0.136364	0	0.0693069	1
ENSG00000168329_chr3	CX3CR1	3	39263494	39281735	0.0909091	0	0.00900901	0.251485	0.000909397	0.0636364	0.136364	0	0.0712871	1
ENSG00000179934_chr3	CCR8	3	39329706	39333511	0.0909091	0	0.00900901	0.251485	0.000909397	0.0545455	0.136364	0	0.0712871	0.9389
ENSG00000228168_chr3	HNRNPA1P21	3	39334979	39335939	0.0818182	0	0.00900901	0.251485	0.0004561	0.0545455	0.136364	0	0.0712871	0.9389
ENSG00000223668_chr3	EEF1A1P24	3	39358545	39359922	0.0818182	0	0.00900901	0.251485	0.0004561	0.0545455	0.136364	0	0.0712871	0.9389
ENSG00000144659_chr3	SLC25A38	3	39383348	39397351	0.0909091	0	0.00900901	0.251485	0.000909397	0.0545455	0.136364	0	0.0712871	0.9389
ENSG00000168028_chr3	RPSA	3	39406689	39412542	0.0909091	0	0.00900901	0.251485	0.000909397	0.0545455	0.136364	0	0.0712871	0.9389
ENSG00000206760_chr3	SNORA6	3	39408389	39408539	0.0909091	0	0.00900901	0.251485	0.000909397	0.0545455	0.136364	0	0.0712871	0.9389
ENSG00000202363_chr3	SNORA62	3	39411054	39411206	0.0909091	0	0.00900901	0.251485	0.000909397	0.0545455	0.136364	0	0.0712871	0.9389
ENSG00000168314_chr3	MOBP	3	39467198	39529479	0.0909091	0	0.00900901	0.251485	0.000909397	0.0545455	0.136364	0	0.0712871	0.9389
ENSG00000230757_chr3	NFU1P1	3	39643638	39644705	0.0727273	0	0.00900901	0.251485	0.000229257	0.0545455	0.136364	0	0.0712871	0.9389
ENSG00000170011_chr3	MYRIP	3	39808914	40260321	0.0818182	0	0.018018	0.251485	0.0004561	0.0727273	0.136364	0.00900901	0.0712871	1
ENSG00000201570_chr3	RNU4-56P	3	39970125	39970266	0.0727273	0	0.00900901	0.251485	0.000229257	0.0636364	0.136364	0	0.0712871	1
ENSG00000280739_chr3	EIF1B-AS1	3	40173145	40309698	0.0818182	0	0.00900901	0.251485	0.0004561	0.0636364	0.136364	0	0.0712871	1
ENSG00000265327_chr3	RN7SL411P	3	40209005	40209304	0.0818182	0	0.00900901	0.251485	0.0004561	0.0636364	0.136364	0	0.0712871	1
ENSG00000114784_chr3	EIF1B	3	40309684	40312424	0.0818182	0	0.00900901	0.251485	0.0004561	0.0636364	0.136364	0	0.0712871	1
ENSG00000223797_chr3	ENTPD3-AS1	3	40313802	40453329	0.0909091	0	0.00900901	0.251485	0.000909397	0.0636364	0.136364	0	0.0712871	1
ENSG00000230274_chr3	PGAM1P3	3	40322715	40323279	0.0818182	0	0.00900901	0.251485	0.0004561	0.0636364	0.136364	0	0.0712871	1
ENSG00000168032_chr3	ENTPD3	3	40387156	40428619	0.0909091	0	0.00900901	0.251485	0.000909397	0.0636364	0.136364	0	0.0712871	1
ENSG00000188846_chr3	RPL14	3	40457292	40468587	0.0909091	0	0.00900901	0.251485	0.000909397	0.0636364	0.136364	0	0.0712871	1
ENSG00000177873_chr3	ZNF619	3	40477113	40490236	0.0909091	0	0.00900901	0.251485	0.000909397	0.0636364	0.136364	0	0.0712871	1
ENSG00000199906_chr3	RNU5B-2P	3	40498891	40499003	0.0909091	0	0.00900901	0.251485	0.000909397	0.0636364	0.136364	0	0.0712871	1
ENSG00000177842_chr3	ZNF620	3	40505992	40518736	0.0909091	0	0.00900901	0.251485	0.000909397	0.0636364	0.136364	0	0.0712871	1
ENSG00000172888_chr3	ZNF621	3	40524878	40574685	0.0909091	0	0.00900901	0.251485	0.000909397	0.0636364	0.136364	0	0.0712871	1
ENSG00000234067_chr3	RPL5P10	3	40586535	40587428	0.0909091	0	0.00900901	0.251485	0.000909397	0.0636364	0.136364	0	0.0712871	1
ENSG00000226845_chr3	EEF1GP3	3	40596207	40597494	0.0909091	0	0.00900901	0.251485	0.000909397	0.0636364	0.136364	0	0.0712871	1
ENSG00000229072_chr3	HMGN2P24	3	40699066	40699338	0.0818182	0	0.00900901	0.251485	0.0004561	0.0545455	0.136364	0	0.0712871	0.9389
ENSG00000275256_chr3	MRPS31P1	3	41189041	41189236	0.118182	0.0454545	0.00900901	0.251485	0.00638969	0.0454545	0.136364	0	0.0712871	0.776055
ENSG00000168036_chr3	CTNNB1	3	41194837	41260096	0.118182	0.0454545	0.00900901	0.251485	0.00638969	0.0545455	0.136364	0	0.0712871	0.9389
ENSG00000168038_chr3	ULK4	3	41246599	41962430	0.118182	0.0454545	0.00900901	0.249505	0.00705579	0.0727273	0.136364	0	0.0732673	1
ENSG00000222942_chr3	RN7SKP58	3	41766615	41766919	0.0909091	0	0.00900901	0.249505	0.00102793	0.0636364	0.136364	0	0.0732673	1
ENSG00000223513_chr3	ATP6V0E1P2	3	41859350	41859594	0.1	0	0.00900901	0.249505	0.00200879	0.0727273	0.136364	0	0.0732673	1
ENSG00000234270_chr3	RPL36P20	3	41955445	41955763	0.1	0	0.00900901	0.249505	0.00200879	0.0727273	0.136364	0	0.0732673	1
ENSG00000235339_chr3	GEMIN2P2	3	41977008	41978034	0.1	0	0.00900901	0.249505	0.00200879	0.0727273	0.136364	0	0.0732673	1
ENSG00000182606_chr3	TRAK1	3	42013802	42225889	0.1	0	0.00900901	0.249505	0.00200879	0.0727273	0.136364	0	0.0732673	1
ENSG00000234562_chr3	TPMTP2	3	42145646	42146371	0.1	0	0.00900901	0.249505	0.00200879	0.0727273	0.136364	0	0.0732673	1
ENSG00000222872_chr3	RNU4-78P	3	42221840	42221965	0.1	0	0.00900901	0.249505	0.00200879	0.0636364	0.136364	0	0.0732673	1
ENSG00000187094_chr3	CCK	3	42257825	42266207	0.1	0	0.00900901	0.249505	0.00200879	0.0727273	0.136364	0	0.0732673	1
ENSG00000231280_chr3	SALL4P6	3	42321005	42322695	0.1	0	0.00900901	0.249505	0.00200879	0.0727273	0.136364	0	0.0732673	1
ENSG00000229572_chr3	EIF4BP4	3	42340588	42342367	0.1	0	0.00900901	0.249505	0.00200879	0.0727273	0.136364	0	0.0732673	1
ENSG00000157093_chr3	LYZL4	3	42397078	42410600	0.1	0	0.00900901	0.249505	0.00200879	0.0727273	0.136364	0	0.0732673	1
ENSG00000114812_chr3	VIPR1	3	42489299	42537573	0.0909091	0	0.00900901	0.247525	0.00114818	0.0727273	0.136364	0	0.0752475	1
ENSG00000232354_chr3	VIPR1-AS1	3	42506465	42533258	0.0909091	0	0.00900901	0.247525	0.00114818	0.0727273	0.136364	0	0.0752475	1
ENSG00000093183_chr3	SEC22C	3	42547969	42601080	0.0909091	0	0.00900901	0.247525	0.00114818	0.0727273	0.136364	0	0.0752475	1
ENSG00000008324_chr3	SS18L2	3	42581840	42595114	0.0909091	0	0.00900901	0.247525	0.00114818	0.0636364	0.136364	0	0.0752475	1
ENSG00000114857_chr3	NKTR	3	42600614	42648741	0.0909091	0	0.00900901	0.247525	0.00114818	0.0636364	0.136364	0	0.0752475	1
ENSG00000114853_chr3	ZBTB47	3	42653684	42665854	0.0909091	0	0.00900901	0.247525	0.00114818	0.0636364	0.136364	0	0.0752475	1
ENSG00000240203_chr3	RN7SL567P	3	42676189	42676491	0.0909091	0	0.00900901	0.247525	0.00114818	0.0636364	0.136364	0	0.0752475	1
ENSG00000157119_chr3	KLHL40	3	42685519	42692544	0.0909091	0	0.00900901	0.247525	0.00114818	0.0636364	0.136364	0	0.0752475	1
ENSG00000010282_chr3	HHATL	3	42692663	42702827	0.0909091	0	0.00900901	0.247525	0.00114818	0.0636364	0.136364	0	0.0752475	1
ENSG00000244607_chr3	CCDC13	3	42692663	42773253	0.0909091	0	0.00900901	0.247525	0.00114818	0.0636364	0.136364	0	0.0752475	1
ENSG00000230970_chr3	HHATL-AS1	3	42702653	42706776	0.0909091	0	0.00900901	0.247525	0.00114818	0.0636364	0.136364	0	0.0752475	1
ENSG00000173811_chr3	CCDC13-AS1	3	42732575	42746768	0.0909091	0	0.00900901	0.247525	0.00114818	0.0636364	0.136364	0	0.0752475	1
ENSG00000181061_chr3	HIGD1A	3	42784298	42804531	0.0909091	0	0.00900901	0.247525	0.00114818	0.0636364	0.136364	0	0.0752475	1
ENSG00000144648_chr3	ACKR2	3	42804752	42887974	0.0909091	0	0.00900901	0.247525	0.00114818	0.0727273	0.136364	0	0.0752475	1
ENSG00000240747_chr3	KRBOX1	3	42809483	42942792	0.0909091	0	0.00900901	0.247525	0.00114818	0.0727273	0.136364	0	0.0752475	1
ENSG00000180432_chr3	CYP8B1	3	42856005	42876165	0.0909091	0	0.00900901	0.247525	0.00114818	0.0727273	0.136364	0	0.0752475	1
ENSG00000236459_chr3	HNRNPA1P22	3	42889361	42890306	0.0909091	0	0.00900901	0.247525	0.00114818	0.0727273	0.136364	0	0.0752475	1
ENSG00000182983_chr3	ZNF662	3	42905731	42917641	0.0909091	0	0.00900901	0.247525	0.00114818	0.0727273	0.136364	0	0.0752475	1
ENSG00000206552_chr3	KRBOX1-AS1	3	42934252	42936785	0.0909091	0	0.00900901	0.247525	0.00114818	0.0727273	0.136364	0	0.0752475	1
ENSG00000144649_chr3	FAM198A	3	42979267	43060211	0.0909091	0	0.00900901	0.247525	0.00114818	0.0727273	0.136364	0	0.0752475	1
ENSG00000144647_chr3	POMGNT2	3	43079232	43106076	0.0909091	0	0.00900901	0.247525	0.00114818	0.0727273	0.136364	0	0.0752475	1
ENSG00000163788_chr3	SNRK	3	43286512	43424764	0.118182	0	0.00900901	0.247525	0.00782805	0.0727273	0.136364	0	0.0752475	1
ENSG00000241939_chr3	RN7SL517P	3	43314951	43315255	0.109091	0	0.00900901	0.247525	0.00427971	0.0636364	0.136364	0	0.0752475	1
ENSG00000234617_chr3	SNRK-AS1	3	43349644	43351962	0.109091	0	0.00900901	0.245545	0.00475742	0.0636364	0.136364	0	0.0772277	0.998159
ENSG00000160746_chr3	ANO10	3	43354859	43691594	0.127273	0	0.00900901	0.247525	0.0139143	0.0636364	0.136364	0	0.0752475	1
ENSG00000011198_chr3	ABHD5	3	43690113	43734371	0.127273	0.0454545	0.00900901	0.247525	0.0139143	0.0545455	0.136364	0	0.0752475	0.867659
ENSG00000252980_chr3	RNU6-367P	3	44071087	44071186	0.118182	0.0454545	0.00900901	0.247525	0.00782805	0.0545455	0.136364	0	0.0752475	0.867659
ENSG00000207954_chr3	MIR138-1	3	44114212	44114310	0.118182	0.0454545	0.00900901	0.247525	0.00782805	0.0545455	0.136364	0	0.0752475	0.867659
ENSG00000173769_chr3	TOPAZ1	3	44241886	44332098	0.109091	0.0454545	0.00900901	0.247525	0.00427971	0.0727273	0.136364	0	0.0752475	1
ENSG00000179152_chr3	TCAIM	3	44338119	44409451	0.109091	0	0.00900901	0.247525	0.00427971	0.0727273	0.136364	0	0.0752475	1
ENSG00000225873_chr3	LINC00694	3	44421130	44424007	0.109091	0	0.00900901	0.247525	0.00427971	0.0727273	0.136364	0	0.0752475	1
ENSG00000185219_chr3	ZNF445	3	44431720	44477670	0.109091	0	0.00900901	0.247525	0.00427971	0.0727273	0.136364	0	0.0752475	1
ENSG00000178917_chr3	ZNF852	3	44498970	44510640	0.109091	0	0.00900901	0.247525	0.00427971	0.0727273	0.136364	0	0.0752475	1
ENSG00000214825_chr3	EI24P3	3	44524744	44525805	0.109091	0	0.00900901	0.247525	0.00427971	0.0727273	0.136364	0	0.0752475	1
ENSG00000196345_chr3	ZKSCAN7	3	44555193	44594173	0.118182	0	0.00900901	0.247525	0.00782805	0.0727273	0.136364	0	0.0752475	1
ENSG00000144792_chr3	ZNF660	3	44578223	44599694	0.118182	0	0.00900901	0.247525	0.00782805	0.0727273	0.136364	0	0.0752475	1
ENSG00000214820_chr3	MPRIPP1	3	44579938	44581026	0.118182	0	0.00900901	0.247525	0.00782805	0.0727273	0.136364	0	0.0752475	1
ENSG00000186448_chr3	ZNF197	3	44584888	44648471	0.118182	0	0.00900901	0.247525	0.00782805	0.0727273	0.136364	0	0.0752475	1
ENSG00000233509_chr3	ZNF197-AS1	3	44617128	44624797	0.118182	0	0.00900901	0.247525	0.00782805	0.0727273	0.136364	0	0.0752475	1
ENSG00000169981_chr3	ZNF35	3	44648727	44660791	0.118182	0	0.00900901	0.247525	0.00782805	0.0636364	0.136364	0	0.0752475	1
ENSG00000235805_chr3	SOCS5P3	3	44709311	44710886	0.118182	0	0.00900901	0.247525	0.00782805	0.0636364	0.136364	0	0.0752475	1
ENSG00000196653_chr3	ZNF502	3	44712643	44723831	0.118182	0	0.00900901	0.247525	0.00782805	0.0636364	0.136364	0	0.0752475	1
ENSG00000186446_chr3	ZNF501	3	44729596	44737083	0.118182	0	0.00900901	0.247525	0.00782805	0.0636364	0.136364	0	0.0752475	1
ENSG00000163807_chr3	KIAA1143	3	44737661	44761662	0.118182	0	0.00900901	0.247525	0.00782805	0.0636364	0.136364	0	0.0752475	1
ENSG00000163808_chr3	KIF15	3	44761717	44873376	0.118182	0	0.00900901	0.247525	0.00782805	0.0636364	0.136364	0	0.0752475	1
ENSG00000169964_chr3	TMEM42	3	44861869	44865670	0.118182	0	0.00900901	0.247525	0.00782805	0.0545455	0.136364	0	0.0752475	0.867659
ENSG00000207783_chr3	MIR564	3	44861888	44861981	0.118182	0	0.00900901	0.247525	0.00782805	0.0545455	0.136364	0	0.0752475	0.867659
ENSG00000163810_chr3	TGM4	3	44874608	44914990	0.127273	0	0.00900901	0.247525	0.0139143	0.0545455	0.136364	0	0.0752475	0.867659
ENSG00000163812_chr3	ZDHHC3	3	44915257	44976185	0.127273	0	0.00900901	0.247525	0.0139143	0.0545455	0.136364	0	0.0752475	0.867659
ENSG00000227123_chr3	RPL12P44	3	44937673	44938482	0.127273	0	0.00900901	0.247525	0.0139143	0.0545455	0.136364	0	0.0752475	0.867659
ENSG00000075914_chr3	EXOSC7	3	44975241	45036066	0.127273	0	0.00900901	0.247525	0.0139143	0.0545455	0.136364	0	0.0752475	0.867659
ENSG00000163815_chr3	CLEC3B	3	45001548	45036071	0.127273	0	0.00900901	0.247525	0.0139143	0.0545455	0.136364	0	0.0752475	0.867659
ENSG00000252410_chr3	RNU5B-3P	3	45034474	45034588	0.127273	0	0.00900901	0.247525	0.0139143	0.0545455	0.136364	0	0.0752475	0.867659
ENSG00000163814_chr3	CDCP1	3	45082278	45146422	0.136364	0	0.00900901	0.247525	0.0239169	0.0545455	0.136364	0	0.0752475	0.867659
ENSG00000224094_chr3	RPS24P8	3	45159774	45160175	0.136364	0	0.00900901	0.247525	0.0239169	0.0545455	0.136364	0	0.0752475	0.867659
ENSG00000249992_chr3	TMEM158	3	45224466	45226278	0.118182	0	0.00900901	0.247525	0.00782805	0.0545455	0.136364	0	0.0752475	0.867659
ENSG00000011376_chr3	LARS2	3	45388506	45549421	0.109091	0	0.00900901	0.247525	0.00427971	0.0545455	0.136364	0	0.0752475	0.867659
ENSG00000232455_chr3	LARS2-AS1	3	45483974	45509545	0.109091	0	0.00900901	0.247525	0.00427971	0.0545455	0.136364	0	0.0752475	0.867659
ENSG00000144791_chr3	LIMD1	3	45555394	45686338	0.1	0	0.00900901	0.249505	0.00200879	0.0545455	0.136364	0	0.0732673	0.905471
ENSG00000230530_chr3	LIMD1-AS1	3	45679043	45689134	0.1	0	0.00900901	0.249505	0.00200879	0.0545455	0.136364	0	0.0732673	0.905471
ENSG00000211456_chr3	SACM1L	3	45689056	45745424	0.1	0	0.00900901	0.249505	0.00200879	0.0545455	0.136364	0	0.0732673	0.905471
ENSG00000244357_chr3	RN7SL145P	3	45742675	45742970	0.1	0	0.00900901	0.251485	0.00177649	0.0545455	0.136364	0	0.0712871	0.9389
ENSG00000163817_chr3	SLC6A20	3	45755450	45796535	0.1	0	0.00900901	0.251485	0.00177649	0.0545455	0.136364	0	0.0712871	0.9389
ENSG00000163818_chr3	LZTFL1	3	45823316	45916042	0.109091	0	0.00900901	0.251485	0.00341558	0.0545455	0.136364	0	0.0712871	0.9389
ENSG00000173585_chr3	CCR9	3	45886504	45903177	0.1	0	0.00900901	0.253465	0.00158404	0.0545455	0.136364	0	0.0693069	0.975504
ENSG00000163820_chr3	FYCO1	3	45917899	45995824	0.109091	0	0.00900901	0.253465	0.00304285	0.0545455	0.136364	0	0.0693069	0.975504
ENSG00000172215_chr3	CXCR6	3	45940933	45948353	0.109091	0	0.00900901	0.253465	0.00304285	0.0545455	0.136364	0	0.0693069	0.975504
ENSG00000173578_chr3	XCR1	3	46017024	46027742	0.109091	0	0.00900901	0.251485	0.00341558	0.0545455	0.136364	0	0.0712871	0.9389
ENSG00000226933_chr3	NRBF2P2	3	46023296	46024156	0.109091	0	0.00900901	0.251485	0.00341558	0.0545455	0.136364	0	0.0712871	0.9389
ENSG00000229515_chr3	FLT1P1	3	46142358	46143677	0.118182	0	0.00900901	0.251485	0.00638969	0.0636364	0.136364	0	0.0712871	1
ENSG00000183625_chr3	CCR3	3	46163604	46266706	0.118182	0	0.00900901	0.251485	0.00638969	0.0636364	0.136364	0	0.0712871	1
ENSG00000163823_chr3	CCR1	3	46201709	46208396	0.118182	0	0.00900901	0.251485	0.00638969	0.0636364	0.136364	0	0.0712871	1
ENSG00000236736_chr3	UQCRC2P1	3	46310591	46311922	0.1	0	0.00900901	0.251485	0.00177649	0.0636364	0.136364	0	0.0712871	1
ENSG00000121807_chr3	CCR2	3	46353734	46360928	0.1	0	0.00900901	0.251485	0.00177649	0.0636364	0.136364	0	0.0712871	1
ENSG00000160791_chr3	CCR5	3	46370854	46376206	0.1	0	0.00900901	0.251485	0.00177649	0.0636364	0.136364	0	0.0712871	1
ENSG00000121797_chr3	CCRL2	3	46407163	46412997	0.1	0	0.00900901	0.251485	0.00177649	0.0636364	0.136364	0	0.0712871	1
ENSG00000012223_chr3	LTF	3	46435645	46485234	0.0909091	0	0.00900901	0.249505	0.00102793	0.0636364	0.136364	0	0.0732673	1
ENSG00000163825_chr3	RTP3	3	46497491	46500949	0.0909091	0	0.00900901	0.249505	0.00102793	0.0636364	0.136364	0	0.0732673	1
ENSG00000163827_chr3	LRRC2	3	46515423	46580099	0.1	0	0.00900901	0.247525	0.00224328	0.0727273	0.136364	0	0.0752475	1
ENSG00000268324_chr3	LRRC2-AS1	3	46557398	46559694	0.0818182	0	0.00900901	0.247525	0.000579584	0.0727273	0.136364	0	0.0752475	1
ENSG00000241186_chr3	TDGF1	3	46574555	46626543	0.0909091	0	0.00900901	0.247525	0.00114818	0.0727273	0.136364	0	0.0752475	1
ENSG00000178038_chr3	ALS2CL	3	46668997	46693704	0.0909091	0	0.036036	0.247525	0.00114818	0.0727273	0.136364	0	0.0752475	1
ENSG00000181585_chr3	TMIE	3	46701333	46710886	0.0909091	0	0.036036	0.247525	0.00114818	0.0727273	0.136364	0	0.0752475	1
ENSG00000206549_chr3	PRSS50	3	46712116	46812574	0.0909091	0	0.036036	0.247525	0.00114818	0.0727273	0.136364	0	0.0752475	1
ENSG00000261603_chr3	PRSS46	3	46719583	46736429	0.0909091	0	0.027027	0.247525	0.00114818	0.0727273	0.136364	0	0.0752475	1
ENSG00000188086_chr3	PRSS45	3	46742092	46812558	0.0909091	0	0.027027	0.247525	0.00114818	0.0727273	0.136364	0	0.0752475	1
ENSG00000226074_chr3	PRSS44	3	46809359	46812558	0.0909091	0	0.027027	0.247525	0.00114818	0.0636364	0.136364	0	0.0752475	1
ENSG00000178055_chr3	PRSS42	3	46829542	46834095	0.0909091	0	0.027027	0.247525	0.00114818	0.0636364	0.136364	0	0.0752475	1
ENSG00000160808_chr3	MYL3	3	46857872	46882169	0.0909091	0	0.036036	0.247525	0.00114818	0.0636364	0.136364	0	0.0752475	1
ENSG00000160801_chr3	PTH1R	3	46877746	46903799	0.0909091	0	0.036036	0.247525	0.00114818	0.0727273	0.136364	0	0.0752475	1
ENSG00000160799_chr3	CCDC12	3	46921726	46982010	0.0818182	0	0.036036	0.247525	0.000579584	0.0727273	0.136364	0	0.0752475	1
ENSG00000160796_chr3	NBEAL2	3	46979683	47009703	0.0818182	0	0.018018	0.247525	0.000579584	0.0727273	0.136364	0	0.0752475	1
ENSG00000236409_chr3	NRADDP	3	47011542	47013146	0.0818182	0	0.018018	0.247525	0.000579584	0.0727273	0.136364	0	0.0752475	1
ENSG00000181555_chr3	SETD2	3	47016429	47163967	0.0818182	0	0.018018	0.247525	0.000579584	0.1	0.136364	0	0.0752475	0.814065
ENSG00000275940_chr3	MRPL57P3	3	47028855	47029030	0.0818182	0	0.018018	0.247525	0.000579584	0.0727273	0.136364	0	0.0752475	1
ENSG00000227398_chr3	KIF9-AS1	3	47164497	47246601	0.0727273	0	0.00900901	0.247525	0.000294701	0.0909091	0.136364	0	0.0752475	0.975455
ENSG00000088727_chr3	KIF9	3	47228026	47283451	0.0727273	0	0.00900901	0.247525	0.000294701	0.0909091	0.136364	0	0.0752475	0.975455
ENSG00000239128_chr3	SNORD13P3	3	47250523	47250626	0.0727273	0	0.00900901	0.247525	0.000294701	0.0909091	0.136364	0	0.0752475	0.975455
ENSG00000114648_chr3	KLHL18	3	47282917	47346816	0.0818182	0	0.00900901	0.247525	0.000579584	0.0909091	0.136364	0	0.0752475	0.975455
ENSG00000076201_chr3	PTPN23	3	47381011	47413441	0.0818182	0	0.00900901	0.247525	0.000579584	0.0909091	0.136364	0	0.0752475	0.975455
ENSG00000114650_chr3	SCAP	3	47413694	47477126	0.0818182	0	0.00900901	0.247525	0.000579584	0.1	0.136364	0	0.0752475	0.814065
ENSG00000163832_chr3	ELP6	3	47495640	47513761	0.0818182	0	0.00900901	0.247525	0.000579584	0.1	0.136364	0	0.0752475	0.814065
ENSG00000271161_chr3	BOLA2P2	3	47499841	47500407	0.0818182	0	0.00900901	0.247525	0.000579584	0.1	0.136364	0	0.0752475	0.814065
ENSG00000244732_chr3	RN7SL870P	3	47560229	47560524	0.0727273	0	0.00900901	0.247525	0.000294701	0.1	0.136364	0	0.0752475	0.814065
ENSG00000114646_chr3	CSPG5	3	47562239	47580792	0.0727273	0	0.00900901	0.247525	0.000294701	0.1	0.136364	0	0.0752475	0.814065
ENSG00000173473_chr3	SMARCC1	3	47585272	47782106	0.0727273	0	0.00900901	0.247525	0.000294701	0.0909091	0.136364	0	0.0752475	0.975455
ENSG00000132153_chr3	DHX30	3	47802909	47850195	0.0727273	0	0	0.247525	0.000294701	0.0909091	0.136364	0	0.0752475	0.975455
ENSG00000221585_chr3	MIR1226	3	47849555	47849629	0.0727273	0	0	0.247525	0.000294701	0.0909091	0.136364	0	0.0752475	0.975455
ENSG00000047849_chr3	MAP4	3	47850690	48089272	0.0727273	0	0	0.247525	0.000294701	0.0909091	0.136364	0	0.0752475	0.975455
ENSG00000224895_chr3	VPS26BP1	3	47960327	47961081	0.0727273	0	0	0.247525	0.000294701	0.0909091	0.136364	0	0.0752475	0.975455
ENSG00000265078_chr3	RN7SL664P	3	48094801	48095105	0.0727273	0	0	0.247525	0.000294701	0.0909091	0.136364	0	0.0752475	0.975455
ENSG00000164045_chr3	CDC25A	3	48157146	48188402	0.0636364	0	0	0.247525	0.000140231	0.0909091	0.136364	0	0.0752475	0.975455
ENSG00000235627_chr3	SNRPFP4	3	48161176	48161417	0.0636364	0	0	0.247525	0.000140231	0.0909091	0.136364	0	0.0752475	0.975455
ENSG00000253056_chr3	RNU7-128P	3	48180328	48180389	0.0636364	0	0	0.247525	0.000140231	0.0909091	0.136364	0	0.0752475	0.975455
ENSG00000231884_chr3	NDUFB1P1	3	48181547	48181726	0.0636364	0	0	0.247525	0.000140231	0.0909091	0.136364	0	0.0752475	0.975455
ENSG00000265483_chr3	MIR4443	3	48196564	48196616	0.0545455	0	0	0.247525	6.40231e-05	0.0909091	0.136364	0	0.0752475	0.975455
ENSG00000164047_chr3	CAMP	3	48223347	48225491	0.0545455	0	0	0.247525	6.40231e-05	0.0909091	0.136364	0	0.0752475	0.975455
ENSG00000164048_chr3	ZNF589	3	48241100	48299253	0.0545455	0	0.00900901	0.247525	6.40231e-05	0.0909091	0.136364	0	0.0752475	0.975455
ENSG00000229759_chr3	MRPS18AP1	3	48256350	48256938	0.0545455	0	0	0.247525	6.40231e-05	0.0909091	0.136364	0	0.0752475	0.975455
ENSG00000228638_chr3	FCF1P2	3	48290793	48291375	0.0545455	0	0.00900901	0.247525	6.40231e-05	0.0909091	0.136364	0	0.0752475	0.975455
ENSG00000172113_chr3	NME6	3	48293264	48301685	0.0545455	0	0.00900901	0.247525	6.40231e-05	0.0909091	0.136364	0	0.0752475	0.975455
ENSG00000229453_chr3	SPINK8	3	48306842	48328341	0.0545455	0	0.00900901	0.247525	6.40231e-05	0.0909091	0.136364	0	0.0752475	0.975455
ENSG00000252466_chr3	MIR2115	3	48316360	48316459	0.0545455	0	0.00900901	0.247525	6.40231e-05	0.0909091	0.136364	0	0.0752475	0.975455
ENSG00000164049_chr3	FBXW12	3	48372219	48401259	0.0727273	0	0.018018	0.247525	0.000294701	0.0909091	0.136364	0	0.0752475	0.975455
ENSG00000277483_chr3	RN7SL321P	3	48379834	48380132	0.0727273	0	0.00900901	0.247525	0.000294701	0.0909091	0.136364	0	0.0752475	0.975455
ENSG00000164050_chr3	PLXNB1	3	48403854	48430051	0.0727273	0	0.018018	0.247525	0.000294701	0.0909091	0.136364	0	0.0752475	0.975455
ENSG00000164051_chr3	CCDC51	3	48432164	48440456	0.0727273	0	0.018018	0.247525	0.000294701	0.0909091	0.136364	0	0.0752475	0.975455
ENSG00000232112_chr3	TMA7	3	48440257	48444208	0.0727273	0	0.018018	0.247525	0.000294701	0.0909091	0.136364	0	0.0752475	0.975455
ENSG00000164053_chr3	ATRIP	3	48446710	48465716	0.0727273	0	0.018018	0.247525	0.000294701	0.0909091	0.136364	0	0.0752475	0.975455
ENSG00000213689_chr3	TREX1	3	48465811	48467645	0.0727273	0	0.018018	0.247525	0.000294701	0.0909091	0.136364	0	0.0752475	0.975455
ENSG00000164054_chr3	SHISA5	3	48467798	48504826	0.0727273	0	0.027027	0.247525	0.000294701	0.0909091	0.136364	0	0.0752475	0.975455
ENSG00000114268_chr3	PFKFB4	3	48517684	48562015	0.0818182	0	0.036036	0.247525	0.000579584	0.0909091	0.136364	0	0.0752475	0.975455
ENSG00000278799_chr3	MIR6823	3	48549961	48550021	0.0818182	0	0.036036	0.247525	0.000579584	0.0909091	0.136364	0	0.0752475	0.975455
ENSG00000145040_chr3	UCN2	3	48561727	48563773	0.0818182	0	0.036036	0.247525	0.000579584	0.0909091	0.136364	0	0.0752475	0.975455
ENSG00000114270_chr3	COL7A1	3	48564073	48595267	0.0909091	0	0.036036	0.247525	0.00114818	0.0909091	0.136364	0	0.0752475	0.975455
ENSG00000211535_chr3	MIR711	3	48578902	48578977	0.0909091	0	0.036036	0.247525	0.00114818	0.0909091	0.136364	0	0.0752475	0.975455
ENSG00000010256_chr3	UQCRC1	3	48599002	48610976	0.0909091	0	0.036036	0.247525	0.00114818	0.0909091	0.136364	0	0.0752475	0.975455
ENSG00000183396_chr3	TMEM89	3	48620759	48621855	0.0909091	0	0.036036	0.247525	0.00114818	0.0909091	0.136364	0	0.0752475	0.975455
ENSG00000225697_chr3	SLC26A6	3	48625723	48635493	0.0909091	0	0.036036	0.247525	0.00114818	0.0909091	0.136364	0	0.0752475	0.975455
ENSG00000274831_chr3	MIR6824	3	48633636	48633698	0.0909091	0	0.036036	0.247525	0.00114818	0.0909091	0.136364	0	0.0752475	0.975455
ENSG00000008300_chr3	CELSR3	3	48636469	48662915	0.0909091	0	0.036036	0.247525	0.00114818	0.0909091	0.136364	0	0.0752475	0.975455
ENSG00000263898_chr3	MIR4793	3	48644194	48644280	0.0909091	0	0.036036	0.247525	0.00114818	0.0909091	0.136364	0	0.0752475	0.975455
ENSG00000228350_chr3	CELSR3-AS1	3	48663776	48669174	0.0909091	0	0.027027	0.247525	0.00114818	0.0909091	0.136364	0	0.0752475	0.975455
ENSG00000213672_chr3	NCKIPSD	3	48673844	48686364	0.1	0	0.027027	0.247525	0.00224328	0.0909091	0.136364	0	0.0752475	0.975455
ENSG00000068745_chr3	IP6K2	3	48688003	48740353	0.1	0	0.018018	0.247525	0.00224328	0.0909091	0.136364	0.00900901	0.0752475	0.975455
ENSG00000114302_chr3	PRKAR2A	3	48744597	48847846	0.1	0	0.018018	0.247525	0.00224328	0.1	0.136364	0	0.0752475	0.814065
ENSG00000224424_chr3	PRKAR2A-AS1	3	48847572	48851981	0.1	0	0.018018	0.247525	0.00224328	0.1	0.136364	0	0.0752475	0.814065
ENSG00000178537_chr3	SLC25A20	3	48856931	48898993	0.1	0	0.018018	0.247525	0.00224328	0.1	0.136364	0	0.0752475	0.814065
ENSG00000221883_chr3	ARIH2OS	3	48917788	48919385	0.1	0	0.018018	0.247525	0.00224328	0.1	0.136364	0	0.0752475	0.814065
ENSG00000177479_chr3	ARIH2	3	48918821	48986382	0.1	0	0.018018	0.247525	0.00224328	0.1	0.136364	0	0.0752475	0.814065
ENSG00000178467_chr3	P4HTM	3	48989886	49007154	0.1	0	0.027027	0.247525	0.00224328	0.1	0.136364	0	0.0752475	0.814065
ENSG00000178252_chr3	WDR6	3	49007062	49015953	0.1	0	0.027027	0.247525	0.00224328	0.1	0.136364	0	0.0752475	0.814065
ENSG00000178149_chr3	DALRD3	3	49015488	49022293	0.1	0	0.027027	0.247525	0.00224328	0.1	0.136364	0	0.0752475	0.814065
ENSG00000199032_chr3	MIR425	3	49020148	49020234	0.1	0	0.027027	0.247525	0.00224328	0.0909091	0.136364	0	0.0752475	0.975455
ENSG00000178057_chr3	NDUFAF3	3	49020459	49023495	0.1	0	0.027027	0.247525	0.00224328	0.0909091	0.136364	0	0.0752475	0.975455
ENSG00000207605_chr3	MIR191	3	49020602	49020714	0.1	0	0.027027	0.247525	0.00224328	0.0909091	0.136364	0	0.0752475	0.975455
ENSG00000178035_chr3	IMPDH2	3	49024325	49029408	0.1	0	0.027027	0.247525	0.00224328	0.0909091	0.136364	0	0.0752475	0.975455
ENSG00000198218_chr3	QRICH1	3	49029707	49094363	0.1	0	0.027027	0.247525	0.00224328	0.0909091	0.136364	0	0.0752475	0.975455
ENSG00000241461_chr3	RN7SL182P	3	49083233	49083532	0.1	0	0.027027	0.247525	0.00224328	0.0818182	0.136364	0	0.0752475	1
ENSG00000172053_chr3	QARS	3	49095932	49105135	0.1	0	0.036036	0.247525	0.00224328	0.0818182	0.136364	0	0.0752475	1
ENSG00000274888_chr3	MIR6890	3	49099854	49099914	0.1	0	0.027027	0.247525	0.00224328	0.0818182	0.136364	0	0.0752475	1
ENSG00000172046_chr3	USP19	3	49108046	49120938	0.0909091	0	0.036036	0.247525	0.00114818	0.0818182	0.136364	0	0.0752475	1
ENSG00000172037_chr3	LAMB2	3	49121114	49133118	0.0909091	0	0.036036	0.247525	0.00114818	0.0818182	0.136364	0	0.0752475	1
ENSG00000177352_chr3	CCDC71	3	49162535	49166321	0.0909091	0	0.036036	0.247525	0.00114818	0.0818182	0.136364	0	0.0752475	1
ENSG00000185909_chr3	KLHDC8B	3	49171611	49176486	0.0909091	0	0.036036	0.247525	0.00114818	0.0818182	0.136364	0	0.0752475	1
ENSG00000236980_chr3	C3orf84	3	49177632	49191858	0.0909091	0	0.036036	0.247525	0.00114818	0.0818182	0.136364	0	0.0752475	1
ENSG00000173421_chr3	CCDC36	3	49198428	49258104	0.0909091	0	0.036036	0.247525	0.00114818	0.0818182	0.136364	0	0.0752475	1
ENSG00000188315_chr3	C3orf62	3	49268602	49277909	0.0909091	0	0.027027	0.247525	0.00114818	0.0818182	0.136364	0	0.0752475	1
ENSG00000264633_chr3	MIR4271	3	49274120	49274186	0.0909091	0	0.027027	0.247525	0.00114818	0.0818182	0.136364	0	0.0752475	1
ENSG00000114316_chr3	USP4	3	49277831	49340712	0.0909091	0	0.027027	0.247525	0.00114818	0.0818182	0.136364	0	0.0752475	1
ENSG00000233276_chr3	GPX1	3	49357176	49358600	0.0909091	0	0.027027	0.247525	0.00114818	0.0818182	0.136364	0	0.0752475	1
ENSG00000067560_chr3	RHOA	3	49359145	49412998	0.0909091	0	0.027027	0.247525	0.00114818	0.0818182	0.136364	0	0.0752475	1
ENSG00000235908_chr3	RHOA-IT1	3	49365145	49367006	0.0909091	0	0.027027	0.247525	0.00114818	0.0818182	0.136364	0	0.0752475	1
ENSG00000145022_chr3	TCTA	3	49412206	49416475	0.0909091	0	0.027027	0.247525	0.00114818	0.0818182	0.136364	0	0.0752475	1
ENSG00000145020_chr3	AMT	3	49416778	49422753	0.0909091	0	0.036036	0.247525	0.00114818	0.0818182	0.136364	0	0.0752475	1
ENSG00000145029_chr3	NICN1	3	49422946	49429326	0.0909091	0	0.036036	0.247525	0.00114818	0.0818182	0.136364	0	0.0752475	1
ENSG00000201301_chr3	RNA5SP130	3	49467115	49467228	0.0909091	0	0.036036	0.247525	0.00114818	0.0727273	0.136364	0	0.0752475	1
ENSG00000173402_chr3	DAG1	3	49468703	49535618	0.0909091	0	0.036036	0.247525	0.00114818	0.0727273	0.136364	0	0.0752475	1
ENSG00000226913_chr3	BSN-AS2	3	49549306	49554366	0.0909091	0	0.036036	0.247525	0.00114818	0.0727273	0.136364	0	0.0752475	1
ENSG00000164061_chr3	BSN	3	49554489	49671545	0.0909091	0	0.036036	0.247525	0.00114818	0.0727273	0.136364	0	0.0752475	1
ENSG00000235120_chr3	BSN-AS1	3	49640483	49641769	0.0909091	0	0.036036	0.247525	0.00114818	0.0727273	0.136364	0	0.0752475	1
ENSG00000164062_chr3	APEH	3	49674002	49683963	0.0909091	0	0.036036	0.247525	0.00114818	0.0727273	0.136364	0	0.0752475	1
ENSG00000173531_chr3	MST1	3	49683947	49689501	0.0909091	0	0.036036	0.247525	0.00114818	0.0727273	0.136364	0	0.0752475	1
ENSG00000164068_chr3	RNF123	3	49689499	49721529	0.1	0	0.036036	0.247525	0.00224328	0.0727273	0.136364	0	0.0752475	1
ENSG00000176020_chr3	AMIGO3	3	49716834	49719695	0.1	0	0.036036	0.247525	0.00224328	0.0727273	0.136364	0	0.0752475	1
ENSG00000173540_chr3	GMPPB	3	49716844	49723951	0.1	0	0.036036	0.247525	0.00224328	0.0727273	0.136364	0	0.0752475	1
ENSG00000176095_chr3	IP6K1	3	49724294	49786542	0.1	0	0.036036	0.247525	0.00224328	0.0727273	0.136364	0	0.0752475	1
ENSG00000239576_chr3	COX6CP14	3	49758483	49758656	0.1	0	0.036036	0.247525	0.00224328	0.0727273	0.136364	0	0.0752475	1
ENSG00000187492_chr3	CDHR4	3	49790732	49799835	0.1	0	0.036036	0.247525	0.00224328	0.0727273	0.136364	0	0.0752475	1
ENSG00000185614_chr3	FAM212A	3	49803254	49805030	0.1	0	0.036036	0.247525	0.00224328	0.0727273	0.136364	0	0.0752475	1
ENSG00000182179_chr3	UBA7	3	49805207	49813946	0.1	0	0.036036	0.247525	0.00224328	0.0727273	0.136364	0	0.0752475	1
ENSG00000263506_chr3	MIR5193	3	49806137	49806245	0.1	0	0.036036	0.247525	0.00224328	0.0727273	0.136364	0	0.0752475	1
ENSG00000183763_chr3	TRAIP	3	49828599	49856574	0.1	0	0.036036	0.247525	0.00224328	0.0727273	0.136364	0	0.0752475	1
ENSG00000164076_chr3	CAMKV	3	49857988	49870222	0.1	0	0.036036	0.247525	0.00224328	0.0727273	0.136364	0	0.0752475	1
ENSG00000264706_chr3	RN7SL217P	3	49863375	49863660	0.1	0	0.036036	0.247525	0.00224328	0.0727273	0.136364	0	0.0752475	1
ENSG00000234667_chr3	ACTBP13	3	49873347	49877980	0.1	0	0.036036	0.247525	0.00224328	0.0727273	0.136364	0	0.0752475	1
ENSG00000164078_chr3	MST1R	3	49887002	49903873	0.1	0	0.036036	0.247525	0.00224328	0.0818182	0.136364	0	0.0752475	1
ENSG00000164077_chr3	MON1A	3	49908862	49930173	0.1	0	0.036036	0.247525	0.00224328	0.0909091	0.136364	0	0.0752475	0.975455
ENSG00000004534_chr3	RBM6	3	49940007	50100045	0.1	0	0.036036	0.247525	0.00224328	0.0909091	0.136364	0	0.0752475	0.975455
ENSG00000003756_chr3	RBM5	3	50088908	50119021	0.1	0	0.036036	0.247525	0.00224328	0.0909091	0.136364	0	0.0752475	0.975455
ENSG00000281691_chr3	RBM5-AS1	3	50099603	50100988	0.1	0	0.036036	0.247525	0.00224328	0.0909091	0.136364	0	0.0752475	0.975455
ENSG00000235016_chr3	SEMA3F-AS1	3	50116022	50156085	0.1	0	0.0540541	0.247525	0.00224328	0.0909091	0.136364	0	0.0752475	0.975455
ENSG00000001617_chr3	SEMA3F	3	50155045	50189075	0.1	0	0.0540541	0.247525	0.00224328	0.0909091	0.136364	0	0.0752475	0.975455
ENSG00000207922_chr3	MIR566	3	50173326	50173419	0.1	0	0.0540541	0.247525	0.00224328	0.0909091	0.136364	0	0.0752475	0.975455
ENSG00000114349_chr3	GNAT1	3	50191612	50196516	0.1	0	0.0540541	0.247525	0.00224328	0.0909091	0.136364	0	0.0752475	0.975455
ENSG00000188338_chr3	SLC38A3	3	50205246	50221486	0.1	0	0.0540541	0.247525	0.00224328	0.0909091	0.136364	0	0.0752475	0.975455
ENSG00000114353_chr3	GNAI2	3	50226292	50259355	0.1	0	0.0540541	0.247525	0.00224328	0.1	0.136364	0	0.0752475	0.814065
ENSG00000275334_chr3	MIR5787	3	50227436	50227490	0.1	0	0.0540541	0.247525	0.00224328	0.0909091	0.136364	0	0.0752475	0.975455
ENSG00000232352_chr3	SEMA3B-AS1	3	50266641	50267371	0.0818182	0	0.0540541	0.247525	0.000579584	0.1	0.136364	0	0.0752475	0.814065
ENSG00000012171_chr3	SEMA3B	3	50267558	50277546	0.0818182	0	0.0540541	0.247525	0.000579584	0.1	0.136364	0	0.0752475	0.814065
ENSG00000274596_chr3	MIR6872	3	50273236	50273297	0.0818182	0	0.045045	0.247525	0.000579584	0.1	0.136364	0	0.0752475	0.814065
ENSG00000179564_chr3	LSMEM2	3	50279027	50288114	0.0818182	0	0.045045	0.247525	0.000579584	0.1	0.136364	0	0.0752475	0.814065
ENSG00000214706_chr3	IFRD2	3	50287732	50292918	0.0818182	0	0.045045	0.247525	0.000579584	0.1	0.136364	0	0.0752475	0.814065
ENSG00000186792_chr3	HYAL3	3	50292831	50299468	0.0818182	0	0.045045	0.247525	0.000579584	0.1	0.136364	0	0.0752475	0.814065
ENSG00000243477_chr3	NAT6	3	50296402	50299421	0.0818182	0	0.045045	0.247525	0.000579584	0.1	0.136364	0	0.0752475	0.814065
ENSG00000114378_chr3	HYAL1	3	50299889	50312381	0.0909091	0	0.045045	0.247525	0.00114818	0.1	0.136364	0	0.0752475	0.814065
ENSG00000068001_chr3	HYAL2	3	50317790	50322906	0.0909091	0	0.045045	0.247525	0.00114818	0.1	0.136364	0	0.0752475	0.814065
ENSG00000114383_chr3	TUSC2	3	50320027	50328251	0.0909091	0	0.045045	0.247525	0.00114818	0.1	0.136364	0	0.0752475	0.814065
ENSG00000068028_chr3	RASSF1	3	50329782	50340980	0.0909091	0	0.045045	0.247525	0.00114818	0.1	0.136364	0	0.0752475	0.814065
ENSG00000281358_chr3	RASSF1-AS1	3	50337511	50338300	0.0909091	0	0.045045	0.247525	0.00114818	0.1	0.136364	0	0.0752475	0.814065
ENSG00000235058_chr3	ZMYND10-AS1	3	50341106	50345697	0.0909091	0	0.045045	0.247525	0.00114818	0.1	0.136364	0	0.0752475	0.814065
ENSG00000004838_chr3	ZMYND10	3	50341110	50346852	0.0909091	0	0.045045	0.247525	0.00114818	0.1	0.136364	0	0.0752475	0.814065
ENSG00000114388_chr3	NPRL2	3	50347330	50351091	0.0909091	0	0.045045	0.247525	0.00114818	0.1	0.136364	0	0.0752475	0.814065
ENSG00000114395_chr3	CYB561D2	3	50350695	50358460	0.0909091	0	0.045045	0.247525	0.00114818	0.109091	0.136364	0	0.0752475	0.646128
ENSG00000126062_chr3	TMEM115	3	50354749	50359610	0.0909091	0	0.045045	0.247525	0.00114818	0.109091	0.136364	0	0.0752475	0.646128
ENSG00000007402_chr3	CACNA2D2	3	50362799	50504244	0.0909091	0	0.045045	0.247525	0.00114818	0.118182	0.136364	0	0.0752475	0.489924
ENSG00000202322_chr3	RNA5SP131	3	50419781	50419899	0.0818182	0	0.045045	0.247525	0.000579584	0.118182	0.136364	0	0.0752475	0.489924
ENSG00000088543_chr3	C3orf18	3	50558025	50571027	0.0818182	0	0.045045	0.247525	0.000579584	0.118182	0.136364	0	0.0752475	0.489924
ENSG00000114735_chr3	HEMK1	3	50569152	50596168	0.0818182	0	0.045045	0.247525	0.000579584	0.118182	0.136364	0	0.0752475	0.489924
ENSG00000114737_chr3	CISH	3	50606490	50611831	0.0727273	0	0.045045	0.247525	0.000294701	0.118182	0.136364	0	0.0752475	0.489924
ENSG00000114738_chr3	MAPKAPK3	3	50611520	50649297	0.0727273	0	0.045045	0.247525	0.000294701	0.118182	0.136364	0	0.0752475	0.489924
ENSG00000272543_chr3	MIR4787	3	50675080	50675163	0.0727273	0	0.036036	0.247525	0.000294701	0.1	0.136364	0	0.0752475	0.814065
ENSG00000088538_chr3	DOCK3	3	50675241	51384198	0.0909091	0	0.027027	0.247525	0.00114818	0.109091	0.136364	0.00900901	0.0752475	0.646128
ENSG00000235278_chr3	ZNF652P1	3	50786674	50788285	0.0818182	0	0.00900901	0.247525	0.000579584	0.0909091	0.136364	0.00900901	0.0752475	0.975455
ENSG00000240959_chr3	ST13P14	3	50876712	50877657	0.0818182	0	0.00900901	0.247525	0.000579584	0.0909091	0.136364	0.00900901	0.0752475	0.975455
ENSG00000145050_chr3	MANF	3	51385047	51389397	0.0727273	0	0.00900901	0.245545	0.000327225	0.1	0.136364	0	0.0772277	0.845628
ENSG00000259956_chr3	RBM15B	3	51391268	51397908	0.0727273	0	0.00900901	0.245545	0.000327225	0.1	0.136364	0	0.0772277	0.845628
ENSG00000145041_chr3	VPRBP	3	51395867	51500002	0.0727273	0	0.00900901	0.245545	0.000327225	0.1	0.136364	0	0.0772277	0.845628
ENSG00000164080_chr3	RAD54L2	3	51541144	51668667	0.0727273	0	0.00900901	0.245545	0.000327225	0.1	0.136364	0	0.0772277	0.845628
ENSG00000221015_chr3	RNU6ATAC29P	3	51611438	51611562	0.0727273	0	0.00900901	0.245545	0.000327225	0.1	0.136364	0	0.0772277	0.845628
ENSG00000164081_chr3	TEX264	3	51662693	51704323	0.0727273	0	0.00900901	0.245545	0.000327225	0.1	0.136364	0	0.0772277	0.845628
ENSG00000201595_chr3	RNA5SP132	3	51694465	51694582	0.0727273	0	0.00900901	0.245545	0.000327225	0.1	0.136364	0	0.0772277	0.845628
ENSG00000164082_chr3	GRM2	3	51707070	51718613	0.0727273	0	0.00900901	0.245545	0.000327225	0.1	0.136364	0	0.0772277	0.845628
ENSG00000214686_chr3	IQCF6	3	51778561	51779187	0.0727273	0	0.018018	0.245545	0.000327225	0.1	0.136364	0	0.0772277	0.845628
ENSG00000229972_chr3	IQCF3	3	51817604	51830856	0.0727273	0	0.018018	0.245545	0.000327225	0.1	0.136364	0	0.0772277	0.845628
ENSG00000184345_chr3	IQCF2	3	51861629	51863424	0.0818182	0	0.027027	0.245545	0.000646504	0.0909091	0.136364	0	0.0772277	0.998159
ENSG00000241789_chr3	RN7SL504P	3	51872178	51872464	0.0818182	0	0.027027	0.245545	0.000646504	0.0909091	0.136364	0	0.0772277	0.998159
ENSG00000235455_chr3	IQCF5-AS1	3	51873596	51875767	0.0818182	0	0.027027	0.245545	0.000646504	0.0909091	0.136364	0	0.0772277	0.998159
ENSG00000214681_chr3	IQCF5	3	51873721	51875584	0.0818182	0	0.027027	0.245545	0.000646504	0.0909091	0.136364	0	0.0772277	0.998159
ENSG00000173389_chr3	IQCF1	3	51894876	51903335	0.0818182	0	0.027027	0.245545	0.000646504	0.0909091	0.136364	0	0.0772277	0.998159
ENSG00000114767_chr3	RRP9	3	51933430	51941941	0.0909091	0	0.045045	0.245545	0.00127229	0.0909091	0.136364	0	0.0772277	0.998159
ENSG00000041880_chr3	PARP3	3	51942345	51948867	0.0909091	0	0.0540541	0.245545	0.00127229	0.0909091	0.136364	0	0.0772277	0.998159
ENSG00000180929_chr3	GPR62	3	51955314	51957504	0.0909091	0	0.0540541	0.245545	0.00127229	0.0909091	0.136364	0	0.0772277	0.998159
ENSG00000090097_chr3	PCBP4	3	51957454	51974016	0.0909091	0	0.0540541	0.245545	0.00127229	0.0909091	0.136364	0	0.0772277	0.998159
ENSG00000114779_chr3	ABHD14B	3	51968510	51983409	0.0909091	0	0.0540541	0.245545	0.00127229	0.0909091	0.136364	0	0.0772277	0.998159
ENSG00000248487_chr3	ABHD14A	3	51971426	51981199	0.0909091	0	0.0540541	0.245545	0.00127229	0.0909091	0.136364	0	0.0772277	0.998159
ENSG00000114786_chr3	ABHD14A-ACY1	3	51975050	51989183	0.0909091	0	0.0540541	0.245545	0.00127229	0.0909091	0.136364	0	0.0772277	0.998159
ENSG00000243989_chr3	ACY1	3	51983340	51989197	0.0909091	0	0.0540541	0.245545	0.00127229	0.0909091	0.136364	0	0.0772277	0.998159
ENSG00000162244_chr3	RPL29	3	51993600	51995942	0.0909091	0	0.0540541	0.245545	0.00127229	0.0909091	0.136364	0	0.0772277	0.998159
ENSG00000164086_chr3	DUSP7	3	52048919	52056550	0.1	0	0.0540541	0.245545	0.00248789	0.0909091	0.136364	0	0.0772277	0.998159
ENSG00000164087_chr3	POC1A	3	52075253	52154690	0.1	0	0.0630631	0.245545	0.00248789	0.0909091	0.136364	0	0.0772277	0.998159
ENSG00000242849_chr3	ALDOAP1	3	52193170	52194785	0.1	0	0.0630631	0.245545	0.00248789	0.0909091	0.136364	0	0.0772277	0.998159
ENSG00000023330_chr3	ALAS1	3	52198086	52214327	0.1	0	0.0630631	0.245545	0.00248789	0.0909091	0.136364	0	0.0772277	0.998159
ENSG00000239732_chr3	TLR9	3	52221080	52226163	0.1	0	0.0630631	0.245545	0.00248789	0.0909091	0.136364	0	0.0772277	0.998159
ENSG00000247596_chr3	TWF2	3	52228610	52239260	0.1	0	0.0630631	0.245545	0.00248789	0.0909091	0.136364	0	0.0772277	0.998159
ENSG00000164088_chr3	PPM1M	3	52245793	52250597	0.1	0	0.0630631	0.245545	0.00248789	0.0909091	0.136364	0	0.0772277	0.998159
ENSG00000164091_chr3	WDR82	3	52254421	52288020	0.1	0	0.0630631	0.245545	0.00248789	0.0909091	0.136364	0	0.0772277	0.998159
ENSG00000199150_chr3	MIRLET7G	3	52268267	52268377	0.1	0	0.0630631	0.245545	0.00248789	0.0909091	0.136364	0	0.0772277	0.998159
ENSG00000168237_chr3	GLYCTK	3	52287089	52293476	0.1	0	0.0630631	0.245545	0.00248789	0.0909091	0.136364	0	0.0772277	0.998159
ENSG00000242797_chr3	GLYCTK-AS1	3	52288580	52299067	0.1	0	0.0630631	0.245545	0.00248789	0.0909091	0.136364	0	0.0772277	0.998159
ENSG00000207926_chr3	MIR135A1	3	52294219	52294308	0.1	0	0.0630631	0.245545	0.00248789	0.0909091	0.136364	0	0.0772277	0.998159
ENSG00000114841_chr3	DNAH1	3	52316319	52400491	0.0909091	0	0.0630631	0.245545	0.00127229	0.0909091	0.136364	0	0.0772277	0.998159
ENSG00000163930_chr3	BAP1	3	52401013	52410350	0.0909091	0	0.0630631	0.245545	0.00127229	0.0727273	0.136364	0	0.0772277	1
ENSG00000010318_chr3	PHF7	3	52410561	52423641	0.0909091	0	0.0630631	0.245545	0.00127229	0.0727273	0.136364	0	0.0772277	1
ENSG00000010319_chr3	SEMA3G	3	52433053	52445085	0.0909091	0	0.045045	0.245545	0.00127229	0.0727273	0.136364	0	0.0772277	1
ENSG00000114854_chr3	TNNC1	3	52451102	52454070	0.0818182	0	0.045045	0.245545	0.000646504	0.0727273	0.136364	0	0.0772277	1
ENSG00000010322_chr3	NISCH	3	52455118	52493071	0.0818182	0	0.045045	0.245545	0.000646504	0.0727273	0.136364	0	0.0772277	1
ENSG00000010327_chr3	STAB1	3	52495338	52524495	0.0818182	0	0.045045	0.245545	0.000646504	0.0727273	0.136364	0	0.0772277	1
ENSG00000168268_chr3	NT5DC2	3	52524385	52535054	0.0818182	0	0.045045	0.245545	0.000646504	0.0727273	0.136364	0	0.0772277	1
ENSG00000168273_chr3	SMIM4	3	52534013	52579237	0.0818182	0	0.045045	0.245545	0.000646504	0.0727273	0.136364	0	0.0772277	1
ENSG00000163939_chr3	PBRM1	3	52545352	52685917	0.0818182	0	0.027027	0.245545	0.000646504	0.0727273	0.136364	0	0.0772277	1
ENSG00000252768_chr3	RNU6-856P	3	52551846	52551943	0.0818182	0	0.027027	0.245545	0.000646504	0.0727273	0.136364	0	0.0772277	1
ENSG00000221518_chr3	RNU6ATAC16P	3	52560570	52560707	0.0818182	0	0.027027	0.245545	0.000646504	0.0727273	0.136364	0	0.0772277	1
ENSG00000163938_chr3	GNL3	3	52681156	52694492	0.0818182	0	0.00900901	0.245545	0.000646504	0.0727273	0.136364	0	0.0772277	1
ENSG00000212493_chr3	SNORD19	3	52689248	52689315	0.0818182	0	0.00900901	0.245545	0.000646504	0.0727273	0.136364	0	0.0772277	1
ENSG00000238862_chr3	SNORD19B	3	52690744	52690827	0.0818182	0	0.00900901	0.245545	0.000646504	0.0727273	0.136364	0	0.0772277	1
ENSG00000212452_chr3	SNORD69	3	52692736	52692812	0.0818182	0	0.00900901	0.245545	0.000646504	0.0727273	0.136364	0	0.0772277	1
ENSG00000016864_chr3	GLT8D1	3	52694485	52706083	0.0818182	0	0.018018	0.245545	0.000646504	0.0727273	0.136364	0	0.0772277	1
ENSG00000114902_chr3	SPCS1	3	52704955	52711146	0.0727273	0	0.018018	0.245545	0.000327225	0.0727273	0.136364	0	0.0772277	1
ENSG00000114904_chr3	NEK4	3	52708449	52770949	0.0727273	0	0.018018	0.245545	0.000327225	0.0727273	0.136364	0	0.0772277	1
ENSG00000055957_chr3	ITIH1	3	52777592	52792068	0.0727273	0	0.018018	0.245545	0.000327225	0.0727273	0.136364	0	0.0772277	1
ENSG00000162267_chr3	ITIH3	3	52794768	52809009	0.0727273	0	0.027027	0.245545	0.000327225	0.0727273	0.136364	0	0.0772277	1
ENSG00000055955_chr3	ITIH4	3	52812975	52831479	0.0727273	0	0.027027	0.245545	0.000327225	0.0727273	0.136364	0	0.0772277	1
ENSG00000239799_chr3	ITIH4-AS1	3	52823935	52825314	0.0727273	0	0.027027	0.245545	0.000327225	0.0727273	0.136364	0	0.0772277	1
ENSG00000272573_chr3	MUSTN1	3	52833114	52835219	0.0727273	0	0.018018	0.245545	0.000327225	0.0727273	0.136364	0	0.0772277	1
ENSG00000248592_chr3	TMEM110-MUSTN1	3	52833121	52897562	0.0818182	0	0.018018	0.245545	0.000646504	0.0727273	0.136364	0	0.0772277	1
ENSG00000213533_chr3	TMEM110	3	52836219	52897596	0.0818182	0	0.00900901	0.245545	0.000646504	0.0727273	0.136364	0	0.0772277	1
ENSG00000275789_chr3	MIR8064	3	52846463	52846552	0.0727273	0	0.00900901	0.245545	0.000327225	0.0727273	0.136364	0	0.0772277	1
ENSG00000163935_chr3	SFMBT1	3	52903572	53046750	0.0818182	0	0.00900901	0.245545	0.000646504	0.0727273	0.136364	0	0.0772277	1
ENSG00000242142_chr3	SERBP1P3	3	53064283	53065091	0.0818182	0	0.00900901	0.245545	0.000646504	0.0727273	0.136364	0	0.0772277	1
ENSG00000163933_chr3	RFT1	3	53088483	53130462	0.1	0	0.018018	0.245545	0.00248789	0.0818182	0.136364	0	0.0772277	1
ENSG00000163932_chr3	PRKCD	3	53156009	53192717	0.1	0	0.018018	0.245545	0.00248789	0.0818182	0.136364	0	0.0772277	1
ENSG00000163931_chr3	TKT	3	53224707	53256052	0.1	0	0.018018	0.245545	0.00248789	0.0818182	0.136364	0	0.0772277	1
ENSG00000272886_chr3	DCP1A	3	53283428	53347610	0.1	0	0	0.245545	0.00248789	0.0818182	0.136364	0	0.0772277	1
ENSG00000157388_chr3	CACNA1D	3	53494656	53813733	0.1	0	0.00900901	0.249505	0.00200879	0.0909091	0.136364	0	0.0732673	0.936971
ENSG00000016391_chr3	CHDH	3	53812335	53846390	0.1	0	0.00900901	0.247525	0.00224328	0.0909091	0.136364	0	0.0752475	0.975455
ENSG00000056736_chr3	IL17RB	3	53846580	53865800	0.1	0	0.00900901	0.247525	0.00224328	0.0909091	0.136364	0	0.0752475	0.975455
ENSG00000113812_chr3	ACTR8	3	53867066	53882202	0.109091	0	0.00900901	0.247525	0.00427971	0.0909091	0.136364	0	0.0752475	0.975455
ENSG00000242983_chr3	CABYRP1	3	54047749	54048793	0.109091	0.0454545	0.00900901	0.247525	0.00427971	0.0818182	0.136364	0	0.0752475	1
ENSG00000157445_chr3	CACNA2D3	3	54122547	55074557	0.109091	0.0454545	0.00900901	0.245545	0.00475742	0.0818182	0.136364	0	0.0772277	1
ENSG00000229806_chr3	RPS15P5	3	54626215	54626646	0.1	0.0454545	0.00900901	0.245545	0.00248789	0.0727273	0.136364	0	0.0772277	1
ENSG00000265992_chr3	ESRG	3	54632122	54639857	0.1	0.0454545	0.00900901	0.245545	0.00248789	0.0727273	0.136364	0	0.0772277	1
ENSG00000243715_chr3	CACNA2D3-AS1	3	54874605	54901255	0.1	0.0454545	0.00900901	0.245545	0.00248789	0.0727273	0.136364	0	0.0772277	1
ENSG00000144771_chr3	LRTM1	3	54918237	54967088	0.0909091	0.0454545	0.00900901	0.245545	0.00127229	0.0727273	0.136364	0	0.0772277	1
ENSG00000114251_chr3	WNT5A	3	55465715	55490539	0.109091	0.0454545	0.00900901	0.245545	0.00475742	0.0636364	0.136364	0	0.0772277	0.998159
ENSG00000244586_chr3	WNT5A-AS1	3	55487699	55488308	0.109091	0.0454545	0.00900901	0.245545	0.00475742	0.0636364	0.136364	0	0.0772277	0.998159
ENSG00000187672_chr3	ERC2	3	55508308	56468363	0.118182	0.0454545	0.00900901	0.245545	0.00867835	0.0818182	0.136364	0.00900901	0.0772277	1
ENSG00000281708_chr3	ERC2-IT1	3	55657206	55659382	0.109091	0.0454545	0.00900901	0.245545	0.00475742	0.0636364	0.136364	0	0.0772277	0.998159
ENSG00000264013_chr3	MIR3938	3	55852492	55852594	0.1	0	0.00900901	0.245545	0.00248789	0.0636364	0.136364	0	0.0772277	0.998159
ENSG00000200379_chr3	RN7SKP45	3	56072104	56072407	0.0909091	0	0.00900901	0.245545	0.00127229	0.0727273	0.136364	0	0.0772277	1
ENSG00000200238_chr3	RNA5SP133	3	56185104	56185222	0.1	0	0.00900901	0.245545	0.00248789	0.0727273	0.136364	0.00900901	0.0772277	1
ENSG00000180376_chr3	CCDC66	3	56557161	56621818	0.0909091	0	0.00900901	0.245545	0.00127229	0.0909091	0.136364	0	0.0772277	0.998159
ENSG00000163946_chr3	FAM208A	3	56620133	56683237	0.0909091	0	0.00900901	0.245545	0.00127229	0.0909091	0.136364	0	0.0772277	0.998159
ENSG00000163947_chr3	ARHGEF3	3	56727418	57079329	0.0909091	0	0.00900901	0.245545	0.00127229	0.1	0.181818	0	0.0772277	0.845628
ENSG00000240198_chr3	ARHGEF3-AS1	3	56940040	56960854	0.0909091	0	0.00900901	0.245545	0.00127229	0.0818182	0.136364	0	0.0772277	1
ENSG00000186451_chr3	SPATA12	3	57060441	57075432	0.0909091	0	0.00900901	0.245545	0.00127229	0.0818182	0.181818	0	0.0772277	1
ENSG00000144730_chr3	IL17RD	3	57089982	57170306	0.0909091	0	0.00900901	0.245545	0.00127229	0.0818182	0.181818	0	0.0772277	1
ENSG00000163666_chr3	HESX1	3	57197843	57226521	0.0909091	0	0.00900901	0.245545	0.00127229	0.0727273	0.181818	0	0.0772277	1
ENSG00000157500_chr3	APPL1	3	57227737	57273468	0.0909091	0	0.00900901	0.245545	0.00127229	0.0727273	0.181818	0	0.0772277	1
ENSG00000239388_chr3	ASB14	3	57268347	57292682	0.0909091	0	0.00900901	0.245545	0.00127229	0.0727273	0.181818	0	0.0772277	1
ENSG00000174844_chr3	DNAH12	3	57293699	57544344	0.1	0	0.00900901	0.245545	0.00248789	0.0727273	0.181818	0	0.0772277	1
ENSG00000206918_chr3	RNU6-1181P	3	57512450	57512555	0.1	0	0.00900901	0.245545	0.00248789	0.0727273	0.181818	0	0.0772277	1
ENSG00000239831_chr3	RNF7P1	3	57519669	57520010	0.1	0	0.00900901	0.245545	0.00248789	0.0727273	0.181818	0	0.0772277	1
ENSG00000202428_chr3	RNU6-108P	3	57536252	57536358	0.1	0	0.00900901	0.245545	0.00248789	0.0727273	0.181818	0	0.0772277	1
ENSG00000206815_chr3	RNU6-483P	3	57548838	57548945	0.1	0	0.00900901	0.245545	0.00248789	0.0727273	0.181818	0	0.0772277	1
ENSG00000174840_chr3	PDE12	3	57556276	57566844	0.1	0	0.00900901	0.245545	0.00248789	0.0727273	0.181818	0	0.0772277	1
ENSG00000168374_chr3	ARF4	3	57571363	57598220	0.1	0	0.00900901	0.245545	0.00248789	0.0727273	0.181818	0	0.0772277	1
ENSG00000272146_chr3	ARF4-AS1	3	57597715	57600927	0.1	0	0.00900901	0.245545	0.00248789	0.0727273	0.181818	0	0.0772277	1
ENSG00000210841_chr3	RNU6ATAC26P	3	57619447	57619572	0.1	0	0.00900901	0.245545	0.00248789	0.0727273	0.136364	0	0.0772277	1
ENSG00000174839_chr3	DENND6A	3	57625457	57693089	0.1	0	0.00900901	0.245545	0.00248789	0.0727273	0.136364	0	0.0772277	1
ENSG00000239801_chr3	DENND6A-AS1	3	57628810	57654918	0.1	0	0.00900901	0.245545	0.00248789	0.0727273	0.136364	0	0.0772277	1
ENSG00000163681_chr3	SLMAP	3	57755450	57929168	0.109091	0	0.00900901	0.245545	0.00475742	0.0636364	0.136364	0	0.0772277	0.998159
ENSG00000270772_chr3	PDHA1P1	3	57800056	57801448	0.109091	0	0.00900901	0.245545	0.00475742	0.0636364	0.136364	0	0.0772277	0.998159
ENSG00000213509_chr3	PPIAP16	3	57941818	57942304	0.109091	0	0.00900901	0.245545	0.00475742	0.0636364	0.136364	0	0.0772277	0.998159
ENSG00000136068_chr3	FLNB	3	58008400	58172251	0.127273	0	0.00900901	0.243564	0.0169545	0.0636364	0.136364	0	0.0792079	0.975455
ENSG00000244161_chr3	FLNB-AS1	3	58162547	58170636	0.118182	0	0.00900901	0.243564	0.00962009	0.0636364	0.136364	0	0.0792079	0.975455
ENSG00000163687_chr3	DNASE1L3	3	58192257	58214697	0.118182	0	0.00900901	0.243564	0.00962009	0.0636364	0.136364	0	0.0792079	0.975455
ENSG00000163686_chr3	ABHD6	3	58237506	58295693	0.127273	0	0.00900901	0.241584	0.0186852	0.0636364	0.136364	0	0.0811881	0.9389
ENSG00000163684_chr3	RPP14	3	58306247	58324695	0.127273	0	0.00900901	0.241584	0.0186852	0.0636364	0.136364	0	0.0811881	0.9389
ENSG00000168297_chr3	PXK	3	58332880	58426126	0.118182	0	0.00900901	0.241584	0.0106533	0.0636364	0.136364	0	0.0811881	0.9389
ENSG00000168291_chr3	PDHB	3	58427630	58433857	0.118182	0	0.00900901	0.241584	0.0106533	0.0636364	0.136364	0	0.0811881	0.9389
ENSG00000168301_chr3	KCTD6	3	58492114	58502360	0.118182	0	0.00900901	0.241584	0.0106533	0.0636364	0.136364	0	0.0811881	0.9389
ENSG00000168306_chr3	ACOX2	3	58505136	58537319	0.118182	0	0.00900901	0.241584	0.0106533	0.0727273	0.136364	0	0.0811881	1
ENSG00000168309_chr3	FAM107A	3	58564117	58627610	0.118182	0	0.00900901	0.241584	0.0106533	0.0727273	0.136364	0	0.0811881	1
ENSG00000244383_chr3	FAM3D-AS1	3	58607080	58634440	0.118182	0	0.00900901	0.241584	0.0106533	0.0727273	0.136364	0	0.0811881	1
ENSG00000198643_chr3	FAM3D	3	58633946	58666848	0.118182	0	0.00900901	0.239604	0.0117915	0.0727273	0.136364	0	0.0831683	1
ENSG00000163689_chr3	C3orf67	3	58717365	59050084	0.127273	0	0.00900901	0.239604	0.0206665	0.0636364	0.136364	0	0.0831683	0.905471
ENSG00000242428_chr3	C3orf67-AS1	3	58824437	59019093	0.127273	0	0.00900901	0.239604	0.0206665	0.0545455	0.136364	0	0.0831683	0.741031
ENSG00000189283_chr3	FHIT	3	59749310	61251459	0.172727	0	0.00900901	0.239604	0.192119	0.136364	0.136364	0	0.0831683	0.354455
ENSG00000281426_chr3	MIR548BB	3	60617805	60617870	0.0636364	0	0.00900901	0.239604	0.000217567	0.1	0.136364	0	0.0831683	0.967064
ENSG00000144724_chr3	PTPRG	3	61561569	62297613	0.136364	0	0.00900901	0.239604	0.034565	0.0818182	0.136364	0	0.0831683	1
ENSG00000226360_chr3	RPL10AP6	3	61742455	61743106	0.109091	0	0.00900901	0.239604	0.00661281	0.0727273	0.136364	0	0.0831683	1
ENSG00000252184_chr3	RNU2-10P	3	62118300	62118510	0.136364	0	0.00900901	0.239604	0.034565	0.0727273	0.136364	0	0.0831683	1
ENSG00000241472_chr3	PTPRG-AS1	3	62260865	62369330	0.136364	0	0.00900901	0.239604	0.034565	0.0727273	0.136364	0	0.0831683	1
ENSG00000114405_chr3	C3orf14	3	62318973	62336213	0.136364	0	0.00900901	0.239604	0.034565	0.0727273	0.136364	0	0.0831683	1
ENSG00000153266_chr3	FEZF2	3	62369681	62374324	0.145455	0	0.00900901	0.239604	0.0557194	0.0636364	0.136364	0	0.0831683	0.905471
ENSG00000163618_chr3	CADPS	3	62398346	62875389	0.136364	0.0454545	0.00900901	0.241584	0.0314539	0.0636364	0.136364	0	0.0811881	0.9389
ENSG00000244632_chr3	RN7SL863P	3	62796124	62796419	0.136364	0.0454545	0.00900901	0.241584	0.0314539	0.0545455	0.136364	0	0.0811881	0.776055
ENSG00000252449_chr3	RNU6-139P	3	62814382	62814491	0.136364	0.0454545	0.00900901	0.241584	0.0314539	0.0545455	0.136364	0	0.0811881	0.776055
ENSG00000244342_chr3	LINC00698	3	62950430	63125062	0.136364	0.0454545	0.00900901	0.241584	0.0314539	0.0545455	0.136364	0	0.0811881	0.776055
ENSG00000242841_chr3	KRT8P35	3	63096374	63097711	0.136364	0.0454545	0.00900901	0.241584	0.0314539	0.0454545	0.136364	0	0.0811881	0.603298
ENSG00000240359_chr3	UBL5P3	3	63203218	63203448	0.145455	0.0454545	0.00900901	0.241584	0.0508847	0.0454545	0.136364	0	0.0811881	0.603298
ENSG00000163630_chr3	SYNPR	3	63228315	63616921	0.145455	0.0454545	0.00900901	0.241584	0.0508847	0.0454545	0.136364	0	0.0811881	0.603298
ENSG00000241359_chr3	SYNPR-AS1	3	63423596	63550051	0.118182	0.0454545	0.00900901	0.241584	0.0106533	0.0454545	0.136364	0	0.0811881	0.603298
ENSG00000252301_chr3	RNA5SP134	3	63545440	63545535	0.118182	0.0454545	0.00900901	0.241584	0.0106533	0.0454545	0.136364	0	0.0811881	0.603298
ENSG00000188817_chr3	SNTN	3	63652668	63679020	0.118182	0	0.00900901	0.241584	0.0106533	0.0454545	0.136364	0	0.0811881	0.603298
ENSG00000163632_chr3	C3orf49	3	63819362	63848636	0.118182	0	0.00900901	0.241584	0.0106533	0.0454545	0.136364	0	0.0811881	0.603298
ENSG00000163634_chr3	THOC7	3	63833870	63863903	0.118182	0	0.00900901	0.239604	0.0117915	0.0454545	0.136364	0	0.0831683	0.574754
ENSG00000240549_chr3	THOC7-AS1	3	63860645	63861819	0.118182	0	0.00900901	0.239604	0.0117915	0.0454545	0.136364	0	0.0831683	0.574754
ENSG00000163635_chr3	ATXN7	3	63864557	64003462	0.127273	0	0.00900901	0.241584	0.0186852	0.0454545	0.136364	0	0.0811881	0.603298
ENSG00000280620_chr3	SCAANT1	3	63911518	63911772	0.118182	0	0.00900901	0.239604	0.0117915	0.0454545	0.136364	0	0.0831683	0.574754
ENSG00000239653_chr3	PSMD6-AS2	3	64004022	64012148	0.127273	0	0.00900901	0.241584	0.0186852	0.0454545	0.136364	0	0.0811881	0.603298
ENSG00000163636_chr3	PSMD6	3	64010549	64024010	0.127273	0	0.00900901	0.241584	0.0186852	0.0454545	0.136364	0	0.0811881	0.603298
ENSG00000189196_chr3	LINC00994	3	64078361	64087363	0.127273	0	0.00900901	0.241584	0.0186852	0.0454545	0.136364	0	0.0811881	0.603298
ENSG00000163637_chr3	PRICKLE2	3	64093867	64445476	0.127273	0	0.00900901	0.241584	0.0186852	0.0454545	0.136364	0	0.0811881	0.603298
ENSG00000241572_chr3	PRICKLE2-AS1	3	64099273	64101122	0.127273	0	0.00900901	0.241584	0.0186852	0.0454545	0.136364	0	0.0811881	0.603298
ENSG00000241101_chr3	PRICKLE2-AS2	3	64103470	64106056	0.127273	0	0.00900901	0.241584	0.0186852	0.0454545	0.136364	0	0.0811881	0.603298
ENSG00000239926_chr3	PRDX3P4	3	64174401	64175147	0.127273	0	0.00900901	0.241584	0.0186852	0.0454545	0.136364	0	0.0811881	0.603298
ENSG00000226017_chr3	PRICKLE2-AS3	3	64187544	64200965	0.127273	0	0.00900901	0.241584	0.0186852	0.0454545	0.136364	0	0.0811881	0.603298
ENSG00000212340_chr3	RNU6-739P	3	64511755	64511857	0.118182	0	0.00900901	0.241584	0.0106533	0.0636364	0.136364	0	0.0811881	0.9389
ENSG00000163638_chr3	ADAMTS9	3	64515654	64688000	0.118182	0	0.00900901	0.241584	0.0106533	0.0636364	0.136364	0	0.0811881	0.9389
ENSG00000241158_chr3	ADAMTS9-AS1	3	64561322	64592757	0.118182	0	0.00900901	0.241584	0.0106533	0.0636364	0.136364	0	0.0811881	0.9389
ENSG00000241684_chr3	ADAMTS9-AS2	3	64684909	65011468	0.109091	0	0.00900901	0.241584	0.00593486	0.0636364	0.136364	0	0.0811881	0.9389
ENSG00000151276_chr3	MAGI1	3	65353525	66038834	0.109091	0	0.00900901	0.245545	0.00475742	0.0636364	0.136364	0.00900901	0.0772277	0.998159
ENSG00000244226_chr3	ILF2P1	3	65687301	65688468	0.1	0	0.00900901	0.245545	0.00248789	0.0636364	0.136364	0.00900901	0.0772277	0.998159
ENSG00000223409_chr3	RPL17P17	3	65843890	65844446	0.0909091	0	0.00900901	0.245545	0.00127229	0.0636364	0.136364	0	0.0772277	0.998159
ENSG00000272610_chr3	MAGI1-IT1	3	65872815	65954558	0.0909091	0	0.00900901	0.245545	0.00127229	0.0636364	0.136364	0	0.0772277	0.998159
ENSG00000240175_chr3	MAGI1-AS1	3	65893816	65925297	0.0909091	0	0.00900901	0.245545	0.00127229	0.0636364	0.136364	0	0.0772277	0.998159
ENSG00000144741_chr3	SLC25A26	3	66133610	66388116	0.0818182	0	0.00900901	0.247525	0.000579584	0.0727273	0.136364	0	0.0752475	1
ENSG00000206759_chr3	RNU6-787P	3	66293114	66293220	0.0818182	0	0.00900901	0.247525	0.000579584	0.0636364	0.136364	0	0.0752475	1
ENSG00000241587_chr3	RN7SL482P	3	66323855	66324152	0.0818182	0	0.00900901	0.247525	0.000579584	0.0727273	0.136364	0	0.0752475	1
ENSG00000144749_chr3	LRIG1	3	66378797	66501263	0.0727273	0	0.00900901	0.247525	0.000294701	0.0727273	0.136364	0	0.0752475	1
ENSG00000214560_chr3	RPL21P41	3	66637149	66637412	0.0636364	0	0.00900901	0.247525	0.000140231	0.0545455	0.136364	0	0.0752475	0.867659
ENSG00000163376_chr3	KBTBD8	3	66998307	67011210	0.0818182	0	0.00900901	0.247525	0.000579584	0.0454545	0.136364	0	0.0752475	0.689079
ENSG00000172340_chr3	SUCLG2	3	67360460	67654614	0.0909091	0	0.00900901	0.243564	0.00141968	0.0545455	0.136364	0	0.0792079	0.813251
ENSG00000242510_chr3	NDUFB4P1	3	67513940	67514320	0.0818182	0	0.00900901	0.243564	0.000722394	0.0454545	0.136364	0	0.0792079	0.630554
ENSG00000241316_chr3	SUCLG2-AS1	3	67654697	67947713	0.109091	0	0.00900901	0.243564	0.00530541	0.0454545	0.136364	0	0.0792079	0.630554
ENSG00000183662_chr3	FAM19A1	3	68004216	68545625	0.118182	0	0.00900901	0.243564	0.00962009	0.0363636	0.136364	0	0.0792079	0.440445
ENSG00000214552_chr3	COPS8P2	3	68145004	68145630	0.118182	0	0.00900901	0.243564	0.00962009	0.0363636	0.136364	0	0.0792079	0.440445
ENSG00000241506_chr3	PSMC1P1	3	68635705	68637024	0.109091	0	0.00900901	0.243564	0.00530541	0.0363636	0.136364	0	0.0792079	0.440445
ENSG00000163377_chr3	FAM19A4	3	68731766	68953297	0.127273	0	0.00900901	0.243564	0.0169545	0.0363636	0.136364	0	0.0792079	0.440445
ENSG00000252828_chr3	RNA5SP135	3	68882967	68883091	0.118182	0	0.00900901	0.243564	0.00962009	0.0363636	0.136364	0	0.0792079	0.440445
ENSG00000163378_chr3	EOGT	3	68975214	69013961	0.118182	0	0.00900901	0.243564	0.00962009	0.0363636	0.136364	0.00900901	0.0792079	0.440445
ENSG00000144747_chr3	TMF1	3	69019827	69052303	0.109091	0	0.00900901	0.243564	0.00530541	0.0363636	0.136364	0.00900901	0.0792079	0.440445
ENSG00000265355_chr3	MIR3136	3	69048958	69049035	0.109091	0	0.00900901	0.243564	0.00530541	0.0363636	0.136364	0	0.0792079	0.440445
ENSG00000144744_chr3	UBA3	3	69054730	69080408	0.109091	0	0.00900901	0.243564	0.00530541	0.0363636	0.136364	0	0.0792079	0.440445
ENSG00000144746_chr3	ARL6IP5	3	69084944	69106066	0.109091	0	0.00900901	0.243564	0.00530541	0.0363636	0.136364	0	0.0792079	0.440445
ENSG00000163380_chr3	LMOD3	3	69106872	69123032	0.109091	0	0.00900901	0.243564	0.00530541	0.0363636	0.136364	0	0.0792079	0.440445
ENSG00000114541_chr3	FRMD4B	3	69169990	69542583	0.109091	0	0.00900901	0.243564	0.00530541	0.0454545	0.136364	0.00900901	0.0792079	0.630554
ENSG00000239263_chr3	RBM43P1	3	69471452	69472532	0.109091	0	0.00900901	0.243564	0.00530541	0.0454545	0.136364	0	0.0792079	0.630554
ENSG00000187098_chr3	MITF	3	69739435	69968337	0.154545	0.227273	0.00900901	0.245545	0.0681014	0.0545455	0.136364	0	0.0772277	0.829513
ENSG00000241665_chr3	RN7SL418P	3	69769487	69769773	0.127273	0.227273	0.00900901	0.243564	0.0169545	0.0454545	0.136364	0	0.0792079	0.630554
ENSG00000240405_chr3	LINC01212	3	69999577	70015318	0.118182	0	0.00900901	0.243564	0.00962009	0.0363636	0.136364	0	0.0772277	0.475208
ENSG00000242728_chr3	UQCRHP4	3	70140217	70140488	0.118182	0	0.00900901	0.243564	0.00962009	0.0363636	0.136364	0	0.0772277	0.475208
ENSG00000240156_chr3	COX6CP6	3	70751123	70751350	0.118182	0	0.00900901	0.243564	0.00962009	0.0454545	0.136364	0	0.0772277	0.655756
ENSG00000243873_chr3	HMGB1P36	3	70753854	70754573	0.118182	0	0.00900901	0.243564	0.00962009	0.0454545	0.136364	0	0.0772277	0.655756
ENSG00000206939_chr3	RNU6-281P	3	70808350	70808452	0.118182	0	0.00900901	0.243564	0.00962009	0.0454545	0.136364	0	0.0772277	0.655756
ENSG00000114861_chr3	FOXP1	3	70954693	71583989	0.127273	0	0.00900901	0.245545	0.0153385	0.0727273	0.136364	0	0.0752475	1
ENSG00000244203_chr3	FOXP1-AS1	3	71289769	71305853	0.0818182	0	0.00900901	0.245545	0.000646504	0.0727273	0.136364	0	0.0752475	1
ENSG00000221264_chr3	MIR1284	3	71541970	71542089	0.0818182	0	0.00900901	0.245545	0.000646504	0.0727273	0.136364	0	0.0752475	1
ENSG00000242094_chr3	FOXP1-IT1	3	71570255	71574457	0.0818182	0	0.00900901	0.245545	0.000646504	0.0727273	0.136364	0	0.0752475	1
ENSG00000163412_chr3	EIF4E3	3	71675416	71754773	0.0818182	0	0.00900901	0.245545	0.000646504	0.0636364	0.136364	0	0.0752475	1
ENSG00000170837_chr3	GPR27	3	71754050	71756496	0.0818182	0	0.00900901	0.245545	0.000646504	0.0636364	0.136364	0	0.0752475	1
ENSG00000163421_chr3	PROK2	3	71771656	71785206	0.0818182	0	0.00900901	0.245545	0.000646504	0.0636364	0.136364	0	0.0752475	1
ENSG00000239250_chr3	RN7SL271P	3	71827177	71827471	0.0818182	0	0.00900901	0.243564	0.000722394	0.0636364	0.136364	0	0.0772277	0.998159
ENSG00000244130_chr3	UBE2Q2P9	3	72006774	72006975	0.0909091	0	0.00900901	0.243564	0.00141968	0.0636364	0.136364	0	0.0772277	0.998159
ENSG00000241163_chr3	LINC00877	3	72035300	72279503	0.1	0	0.018018	0.243564	0.00278027	0.0636364	0.136364	0	0.0772277	0.998159
ENSG00000243083_chr3	LINC00870	3	72151257	72174332	0.0909091	0	0.00900901	0.243564	0.00141968	0.0636364	0.136364	0	0.0772277	0.998159
ENSG00000163602_chr3	RYBP	3	72371825	72446918	0.0818182	0	0.00900901	0.241584	0.000807294	0.0636364	0.136364	0	0.0792079	0.975455
ENSG00000199469_chr3	RNU1-62P	3	72576691	72576854	0.0727273	0	0.00900901	0.241584	0.000400256	0.0636364	0.136364	0	0.0792079	0.975455
ENSG00000222838_chr3	RNA5SP136	3	72691705	72691811	0.0818182	0	0.00900901	0.239604	0.000901405	0.0545455	0.136364	0	0.0811881	0.776055
ENSG00000144736_chr3	SHQ1	3	72749277	72861914	0.0818182	0	0.00900901	0.241584	0.000807294	0.0545455	0.136364	0	0.0792079	0.813251
ENSG00000240135_chr3	PSMD12P	3	72876737	72878102	0.0818182	0	0.00900901	0.241584	0.000807294	0.0545455	0.136364	0	0.0792079	0.813251
ENSG00000271266_chr3	LAPTM4BP2	3	72884234	72884679	0.0818182	0	0.00900901	0.241584	0.000807294	0.0545455	0.136364	0	0.0792079	0.813251
ENSG00000172986_chr3	GXYLT2	3	72888073	72998138	0.0909091	0	0.00900901	0.241584	0.00159083	0.0545455	0.136364	0	0.0792079	0.813251
ENSG00000242960_chr3	FTH1P23	3	72929044	72929593	0.0818182	0	0.00900901	0.241584	0.000807294	0.0545455	0.136364	0	0.0792079	0.813251
ENSG00000163605_chr3	PPP4R2	3	72996785	73069199	0.0909091	0	0.00900901	0.241584	0.00159083	0.0545455	0.136364	0	0.0792079	0.813251
ENSG00000238959_chr3	RNU7-19P	3	73027808	73027873	0.0909091	0	0.00900901	0.241584	0.00159083	0.0545455	0.136364	0	0.0792079	0.813251
ENSG00000255423_chr3	EBLN2	3	73061659	73063337	0.0909091	0	0.00900901	0.241584	0.00159083	0.0545455	0.136364	0	0.0792079	0.813251
ENSG00000252651_chr3	RNU6-557P	3	73092148	73092257	0.0818182	0	0.00900901	0.241584	0.000807294	0.0545455	0.136364	0	0.0792079	0.813251
ENSG00000223247_chr3	RNU2-64P	3	73110992	73111182	0.0818182	0	0.00900901	0.241584	0.000807294	0.0545455	0.136364	0	0.0792079	0.813251
ENSG00000182921_chr3	CCDC75P1	3	73182501	73183291	0.0818182	0	0.00900901	0.241584	0.000807294	0.0545455	0.136364	0	0.0792079	0.813251
ENSG00000252937_chr3	RNU6-1270P	3	73241789	73241896	0.0818182	0	0.00900901	0.241584	0.000807294	0.0545455	0.136364	0	0.0792079	0.813251
ENSG00000121440_chr3	PDZRN3	3	73382433	73624940	0.0909091	0	0.00900901	0.241584	0.00159083	0.0545455	0.136364	0	0.0792079	0.813251
ENSG00000239119_chr3	RNU7-119P	3	73593940	73594002	0.0909091	0	0	0.241584	0.00159083	0.0545455	0.136364	0	0.0792079	0.813251
ENSG00000239677_chr3	PDZRN3-AS1	3	73621713	73626796	0.0909091	0	0.00900901	0.241584	0.00159083	0.0545455	0.136364	0	0.0792079	0.813251
ENSG00000213452_chr3	AKR1B1P2	3	74135959	74136892	0.0909091	0	0	0.241584	0.00159083	0.0454545	0.136364	0	0.0792079	0.630554
ENSG00000113805_chr3	CNTN3	3	74262568	74521140	0.0909091	0	0.00900901	0.241584	0.00159083	0.0454545	0.136364	0.00900901	0.0792079	0.630554
ENSG00000241022_chr3	NIPA2P2	3	75084155	75085237	0.1	0	0.018018	0.241584	0.00310242	0.0454545	0.136364	0	0.0792079	0.630554
ENSG00000242638_chr3	RN7SL294P	3	75182754	75183048	0.1	0	0.00900901	0.241584	0.00310242	0.0454545	0.136364	0	0.0792079	0.630554
ENSG00000266780_chr3	MIR4444-2	3	75214476	75214549	0.1	0	0.00900901	0.241584	0.00310242	0.0454545	0.136364	0	0.0792079	0.630554
ENSG00000213300_chr3	HNRNPA3P6	3	75214631	75215636	0.1	0	0.00900901	0.241584	0.00310242	0.0454545	0.136364	0	0.0792079	0.630554
ENSG00000228868_chr3	MYLKP1	3	75328549	75339071	0.109091	0	0.00900901	0.241584	0.00593486	0.0545455	0.136364	0	0.0792079	0.813251
ENSG00000243674_chr3	OR7E66P	3	75347833	75348787	0.118182	0	0.00900901	0.241584	0.0106533	0.0545455	0.136364	0	0.0792079	0.813251
ENSG00000179799_chr3	OR7E22P	3	75356516	75357503	0.118182	0	0.00900901	0.241584	0.0106533	0.0545455	0.136364	0	0.0792079	0.813251
ENSG00000230655_chr3	OR7E55P	3	75370448	75371342	0.118182	0	0.00900901	0.241584	0.0106533	0.0636364	0.136364	0	0.0792079	0.975455
ENSG00000240665_chr3	LSP1P2	3	75395188	75395320	0.1	0	0.00900901	0.241584	0.00310242	0.0636364	0.136364	0	0.0792079	0.975455
ENSG00000238278_chr3	ALG1L6P	3	75415070	75422143	0.1	0	0.00900901	0.241584	0.00310242	0.0818182	0.136364	0	0.0792079	1
ENSG00000244026_chr3	FAM86DP	3	75421552	75435110	0.1	0	0.00900901	0.241584	0.00310242	0.0818182	0.136364	0	0.0792079	1
ENSG00000239959_chr3	ENPP7P2	3	75446769	75491202	0.1	0	0.00900901	0.241584	0.00310242	0.0818182	0.136364	0	0.0792079	1
ENSG00000243794_chr3	SNRPCP10	3	75521803	75522012	0.1	0	0.00900901	0.241584	0.00310242	0.0818182	0.136364	0	0.0792079	1
ENSG00000244674_chr3	RPS3AP15	3	75542149	75542929	0.1	0	0.00900901	0.241584	0.00310242	0.0818182	0.136364	0	0.0792079	1
ENSG00000244222_chr3	OR7E121P	3	75598652	75599673	0.1	0	0.00900901	0.241584	0.00310242	0.0818182	0.136364	0	0.0792079	1
ENSG00000172971_chr3	UNC93B3	3	75619506	75623849	0.1	0	0.00900901	0.241584	0.00310242	0.0818182	0.136364	0	0.0792079	1
ENSG00000243422_chr3	RPL23AP49	3	75624686	75625153	0.1	0	0.00900901	0.241584	0.00310242	0.0818182	0.136364	0	0.0792079	1
ENSG00000282511_chr3	CLUHP10	3	75629993	75634057	0.1	0	0.00900901	0.241584	0.00310242	0.0818182	0.136364	0	0.0792079	1
ENSG00000221795_chr3	MIR1324	3	75630763	75630858	0.1	0	0.00900901	0.241584	0.00310242	0.0818182	0.136364	0	0.0792079	1
ENSG00000241532_chr3	AGGF1P3	3	75653561	75654773	0.1	0	0.00900901	0.241584	0.00310242	0.0545455	0.136364	0	0.0792079	0.813251
ENSG00000241622_chr3	RARRES2P1	3	75658534	75659014	0.1	0	0.00900901	0.241584	0.00310242	0.0545455	0.136364	0	0.0792079	0.813251
ENSG00000172969_chr3	FRG2C	3	75664330	75667220	0.1	0	0.00900901	0.241584	0.00310242	0.0545455	0.136364	0	0.0792079	0.813251
ENSG00000236138_chr3	DUX4L26	3	75668931	75670185	0.1	0	0.00900901	0.241584	0.00310242	0.0545455	0.136364	0	0.0792079	0.813251
ENSG00000242516_chr3	LINC00960	3	75672391	75679303	0.1	0	0.00900901	0.241584	0.00310242	0.0545455	0.136364	0	0.0792079	0.813251
ENSG00000227124_chr3	ZNF717	3	75709643	75785583	0.1	0	0.00900901	0.241584	0.00310242	0.0545455	0.136364	0	0.0792079	0.813251
ENSG00000265592_chr3	RN7SL92P	3	75713012	75713314	0.1	0	0.00900901	0.241584	0.00310242	0.0545455	0.136364	0	0.0792079	0.813251
ENSG00000266396_chr3	MIR4273	3	75738280	75738363	0.1	0	0.00900901	0.241584	0.00310242	0.0545455	0.136364	0	0.0792079	0.813251
ENSG00000185008_chr3	ROBO2	3	75906695	77649964	0.1	0	0.0990991	0.235644	0.00434792	0.0545455	0.136364	0.0900901	0.0851485	0.710227
ENSG00000199520_chr3	RNU6-386P	3	77092057	77092163	0.0818182	0	0.00900901	0.235644	0.00114697	0.0545455	0.136364	0.027027	0.0851485	0.710227
ENSG00000213450_chr3	VDAC1P7	3	77316752	77317598	0.0818182	0	0.00900901	0.235644	0.00114697	0.0545455	0.136364	0.018018	0.0851485	0.710227
ENSG00000206891_chr3	RNU6-217P	3	77811741	77811844	0.0818182	0	0.018018	0.233663	0.00126839	0.0545455	0.136364	0	0.0871287	0.671005
ENSG00000243957_chr3	RN7SL647P	3	78115158	78115457	0.0818182	0	0.00900901	0.233663	0.00126839	0.0545455	0.136364	0.018018	0.0871287	0.671005
ENSG00000222574_chr3	RN7SKP61	3	78161698	78161992	0.0818182	0	0.00900901	0.233663	0.00126839	0.0545455	0.136364	0.018018	0.0871287	0.671005
ENSG00000239226_chr3	MRPS17P3	3	78525101	78525485	0.1	0	0	0.233663	0.00484833	0.0454545	0.136364	0	0.0871287	0.498914
ENSG00000169855_chr3	ROBO1	3	78597240	79767815	0.118182	0	0.036036	0.233663	0.0159679	0.0727273	0.136364	0.045045	0.0871287	0.997729
ENSG00000240964_chr3	RN7SL751P	3	78938009	78938292	0.1	0	0	0.233663	0.00484833	0.0454545	0.136364	0.027027	0.0871287	0.498914
ENSG00000265193_chr3	MIR3923	3	79507887	79507969	0.1	0	0.018018	0.233663	0.00484833	0.0545455	0.136364	0.036036	0.0891089	0.643325
ENSG00000243877_chr3	HMGB1P38	3	79957566	79958142	0.0909091	0	0.036036	0.229703	0.00311663	0.0727273	0.136364	0.027027	0.0930693	0.905471
ENSG00000271389_chr3	OSBPL9P1	3	80163327	80164795	0.109091	0	0.036036	0.229703	0.0110058	0.0727273	0.136364	0.027027	0.0930693	0.905471
ENSG00000239699_chr3	HNRNPA3P8	3	80216261	80217234	0.109091	0	0.045045	0.229703	0.0110058	0.0727273	0.136364	0.027027	0.0930693	0.905471
ENSG00000114480_chr3	GBE1	3	81489699	81762161	0.109091	0	0.036036	0.231683	0.00989694	0.0727273	0.136364	0.036036	0.0910891	0.936971
ENSG00000222389_chr3	RNU2-28P	3	81509476	81509664	0.0909091	0	0.027027	0.231683	0.00278551	0.0727273	0.136364	0.027027	0.0910891	0.936971
ENSG00000241319_chr3	SETP6	3	81612238	81612805	0.109091	0	0.027027	0.231683	0.00989694	0.0727273	0.136364	0.036036	0.0910891	0.936971
ENSG00000241367_chr3	RPL7AP23	3	82319172	82320279	0.1	0	0.018018	0.233663	0.00484833	0.0727273	0.136364	0.00900901	0.0891089	0.971154
ENSG00000241095_chr3	CYP51A1P1	3	82806515	82808021	0.118182	0	0.027027	0.235644	0.014463	0.0454545	0.136364	0.036036	0.0871287	0.498914
ENSG00000242195_chr3	SRRM1P2	3	83937045	83938236	0.127273	0	0.126126	0.235644	0.024986	0.0727273	0.136364	0.0900901	0.0871287	0.997729
ENSG00000242641_chr3	LINC00971	3	84638406	84881679	0.118182	0	0.0540541	0.235644	0.014463	0.0545455	0.136364	0.0630631	0.0851485	0.710227
ENSG00000175161_chr3	CADM2	3	84958981	86074429	0.145455	0	0.0900901	0.237624	0.0606493	0.0636364	0.136364	0.0900901	0.0831683	0.905471
ENSG00000264084_chr3	MIR5688	3	85385710	85385792	0.136364	0	0.0900901	0.237624	0.0379472	0.0454545	0.136364	0.0540541	0.0831683	0.574754
ENSG00000241648_chr3	CADM2-AS2	3	85799987	85828050	0.145455	0	0.045045	0.237624	0.0606493	0.0545455	0.136364	0.045045	0.0831683	0.741031
ENSG00000239519_chr3	CADM2-AS1	3	85992183	86028007	0.145455	0	0.045045	0.237624	0.0606493	0.0545455	0.136364	0.0540541	0.0831683	0.741031
ENSG00000243915_chr3	PRKRIRP2	3	86012561	86015120	0.145455	0	0.045045	0.237624	0.0606493	0.0545455	0.136364	0.0540541	0.0831683	0.741031
ENSG00000251773_chr3	RNU6-1129P	3	86235321	86235424	0.136364	0	0.027027	0.237624	0.0379472	0.0545455	0.136364	0.027027	0.0831683	0.741031
ENSG00000222934_chr3	RN7SKP284	3	86362132	86362474	0.136364	0	0.027027	0.237624	0.0379472	0.0454545	0.136364	0.018018	0.0831683	0.574754
ENSG00000206538_chr3	VGLL3	3	86937969	86991119	0.172727	0	0.00900901	0.237624	0.205202	0.0545455	0.136364	0.027027	0.0831683	0.741031
ENSG00000241293_chr3	PPATP1	3	87051192	87052738	0.172727	0	0.00900901	0.237624	0.205202	0.0545455	0.136364	0.027027	0.0831683	0.741031
ENSG00000281392_chr3	LINC00506	3	87089129	87157069	0.172727	0	0.00900901	0.237624	0.205202	0.0545455	0.136364	0.027027	0.0831683	0.741031
ENSG00000264119_chr3	MIR4795	3	87226189	87226277	0.172727	0	0.00900901	0.237624	0.205202	0.0545455	0.136364	0.018018	0.0831683	0.741031
ENSG00000083937_chr3	CHMP2B	3	87227271	87255548	0.172727	0	0.00900901	0.237624	0.205202	0.0545455	0.136364	0.018018	0.0831683	0.741031
ENSG00000064835_chr3	POU1F1	3	87259404	87276587	0.172727	0	0.00900901	0.237624	0.205202	0.0545455	0.136364	0.018018	0.0831683	0.741031
ENSG00000239829_chr3	KRT8P25	3	87323268	87324723	0.163636	0	0.00900901	0.237624	0.142049	0.0545455	0.136364	0.00900901	0.0831683	0.741031
ENSG00000240902_chr3	APOOP2	3	87594838	87595376	0.163636	0	0.018018	0.237624	0.142049	0.0545455	0.136364	0.018018	0.0831683	0.741031
ENSG00000240255_chr3	PSMC1P6	3	87630301	87631619	0.163636	0	0.027027	0.237624	0.142049	0.0545455	0.136364	0.018018	0.0831683	0.741031
ENSG00000200703_chr3	RNU6-873P	3	87742543	87742649	0.145455	0	0.027027	0.237624	0.0606493	0.0545455	0.136364	0.00900901	0.0831683	0.741031
ENSG00000221059_chr3	RNU6ATAC6P	3	87910220	87910345	0.136364	0	0.018018	0.237624	0.0379472	0.0545455	0.136364	0.00900901	0.0831683	0.741031
ENSG00000179097_chr3	HTR1F	3	87990696	87993835	0.127273	0	0.00900901	0.237624	0.0228482	0.0454545	0.136364	0.00900901	0.0831683	0.574754
ENSG00000163320_chr3	CGGBP1	3	88051944	88149885	0.127273	0	0.018018	0.237624	0.0228482	0.0454545	0.136364	0.00900901	0.0831683	0.574754
ENSG00000241535_chr3	CBX5P1	3	88095408	88095968	0.127273	0	0.00900901	0.237624	0.0228482	0.0454545	0.136364	0.00900901	0.0831683	0.574754
ENSG00000175105_chr3	ZNF654	3	88139104	88144665	0.127273	0	0.00900901	0.237624	0.0228482	0.0454545	0.136364	0.00900901	0.0831683	0.574754
ENSG00000179021_chr3	C3orf38	3	88149743	88168729	0.118182	0	0.00900901	0.237624	0.0130919	0.0454545	0.136364	0.00900901	0.0831683	0.574754
ENSG00000242159_chr3	ABCF2P1	3	88317156	88319022	0.118182	0	0.00900901	0.237624	0.0130919	0.0545455	0.136364	0.00900901	0.0831683	0.741031
ENSG00000242365_chr3	NDUFA5P5	3	88601061	88601402	0.109091	0	0.027027	0.235644	0.00809787	0.0454545	0.136364	0.00900901	0.0851485	0.535711
ENSG00000242705_chr3	ICE2P2	3	88948142	88950928	0.109091	0.0454545	0.00900901	0.235644	0.00809787	0.0272727	0.136364	0	0.0851485	0.21752
ENSG00000241861_chr3	GAPDHP50	3	89047442	89048434	0.118182	0.0454545	0.00900901	0.235644	0.014463	0.0272727	0.136364	0	0.0851485	0.21752
ENSG00000044524_chr3	EPHA3	3	89107524	89482134	0.118182	0.0454545	0.018018	0.233663	0.0159679	0.0272727	0.136364	0	0.0871287	0.201699
ENSG00000240951_chr3	MTCO2P6	3	89587886	89588570	0.0636364	0	0.00900901	0.233663	0.000313002	0.0272727	0.136364	0	0.0871287	0.201699
ENSG00000240309_chr3	MTCO1P6	3	89588714	89590097	0.0636364	0	0.00900901	0.233663	0.000313002	0.0272727	0.136364	0	0.0871287	0.201699
ENSG00000222490_chr3	RNU6-712P	3	90184634	90184733	0.0454545	0	0	0.233663	6.66909e-05	0.0272727	0.136364	0	0.0871287	0.201699
ENSG00000189002_chr3	PROS2P	3	90202316	90257415	0.0454545	0	0	0.233663	6.66909e-05	0.0272727	0.136364	0	0.0871287	0.201699
ENSG00000271024_chr3	HSPE1P19	3	90261414	90261708	0.0454545	0	0	0.233663	6.66909e-05	0.0272727	0.136364	0	0.0871287	0.201699
ENSG00000251727_chr3	RNU6-488P	3	93843764	93843862	0.118182	0.0909091	0.018018	0.231683	0.0176367	0.0454545	0.136364	0	0.0891089	0.471461
ENSG00000184500_chr3	PROS1	3	93873033	93974066	0.118182	0.0909091	0.018018	0.231683	0.0176367	0.0454545	0.136364	0	0.0891089	0.471461
ENSG00000200366_chr3	RNU6-511P	3	93977029	93977135	0.118182	0.0909091	0.018018	0.231683	0.0176367	0.0454545	0.136364	0	0.0891089	0.471461
ENSG00000169379_chr3	ARL13B	3	93980139	94055668	0.118182	0.0909091	0.018018	0.231683	0.0176367	0.0454545	0.136364	0	0.0891089	0.471461
ENSG00000239614_chr3	HMGN1P7	3	93988634	93988946	0.118182	0.0909091	0.018018	0.231683	0.0176367	0.0454545	0.136364	0	0.0891089	0.471461
ENSG00000178750_chr3	STX19	3	94014369	94028610	0.118182	0.0909091	0.018018	0.231683	0.0176367	0.0454545	0.136364	0	0.0891089	0.471461
ENSG00000178700_chr3	DHFRL1	3	94047836	94063389	0.118182	0.0909091	0.018018	0.231683	0.0176367	0.0454545	0.136364	0	0.0891089	0.471461
ENSG00000178694_chr3	NSUN3	3	94062916	94128545	0.127273	0.0909091	0.018018	0.231683	0.0300091	0.0545455	0.136364	0	0.0891089	0.643325
ENSG00000242457_chr3	RBBP4P2	3	94075912	94077175	0.118182	0.0909091	0.018018	0.231683	0.0176367	0.0454545	0.136364	0	0.0891089	0.471461
ENSG00000178660_chr3	ARMC10P1	3	94506766	94507620	0.145455	0.0909091	0.00900901	0.231683	0.078325	0.0545455	0.136364	0	0.0891089	0.643325
ENSG00000234629_chr3	WDR82P1	3	94937086	94938024	0.154545	0.0909091	0.0540541	0.231683	0.12034	0.0454545	0.136364	0.0630631	0.0891089	0.471461
ENSG00000239589_chr3	LINC00879	3	94938172	95152509	0.163636	0.0909091	0.0720721	0.231683	0.177561	0.0545455	0.136364	0.0810811	0.0891089	0.643325
ENSG00000244048_chr3	RPS18P6	3	95171920	95172377	0.163636	0.0909091	0.0630631	0.231683	0.177561	0.0545455	0.136364	0.0720721	0.0891089	0.643325
ENSG00000244681_chr3	MTHFD2P1	3	95654423	95683193	0.163636	0.0909091	0.0810811	0.231683	0.177561	0.0636364	0.136364	0.036036	0.0891089	0.814065
ENSG00000243547_chr3	HNRNPKP4	3	96349554	96350939	0.145455	0.0909091	0.036036	0.231683	0.078325	0.0454545	0.136364	0.036036	0.0891089	0.471461
ENSG00000278103_chr3	MIR8060	3	96359964	96360039	0.145455	0.0909091	0.036036	0.231683	0.078325	0.0454545	0.136364	0.027027	0.0891089	0.471461
ENSG00000199286_chr3	RNU6-1094P	3	96608814	96608917	0.145455	0.0909091	0.045045	0.231683	0.078325	0.0454545	0.136364	0.036036	0.0891089	0.471461
ENSG00000269028_chr3	MTRNR2L12	3	96617188	96618236	0.145455	0.0909091	0.045045	0.231683	0.078325	0.0454545	0.136364	0.036036	0.0891089	0.471461
ENSG00000218754_chr3	RPL18AP8	3	96619304	96619831	0.145455	0.0909091	0.045045	0.231683	0.078325	0.0454545	0.136364	0.036036	0.0891089	0.471461
ENSG00000241018_chr3	RCC2P5	3	96753185	96754671	0.145455	0.0909091	0.045045	0.231683	0.078325	0.0545455	0.136364	0.00900901	0.0891089	0.643325
ENSG00000176243_chr3	CDV3P1	3	96776945	96777683	0.145455	0.0909091	0.045045	0.231683	0.078325	0.0545455	0.136364	0.00900901	0.0891089	0.643325
ENSG00000080224_chr3	EPHA6	3	96814581	97752460	0.154545	0.136364	0.0540541	0.229703	0.129851	0.0636364	0.136364	0.0540541	0.0910891	0.776055
ENSG00000113966_chr3	ARL6	3	97764521	97801242	0.145455	0.136364	0.036036	0.231683	0.078325	0.0636364	0.136364	0.027027	0.0891089	0.814065
ENSG00000080200_chr3	CRYBG3	3	97822040	97944963	0.145455	0.181818	0.036036	0.231683	0.078325	0.0636364	0.136364	0.018018	0.0891089	0.814065
ENSG00000170854_chr3	MINA	3	97941818	97972457	0.154545	0.181818	0.027027	0.231683	0.12034	0.0636364	0.136364	0.00900901	0.0891089	0.814065
ENSG00000183185_chr3	GABRR3	3	97986673	98035304	0.154545	0.181818	0.036036	0.231683	0.12034	0.0636364	0.136364	0.00900901	0.0891089	0.814065
ENSG00000250750_chr3	OR5BM1P	3	98053374	98053739	0.154545	0.136364	0.036036	0.233663	0.111095	0.0636364	0.136364	0.00900901	0.0871287	0.832541
ENSG00000213439_chr3	OR5AC1	3	98064472	98065396	0.154545	0.136364	0.036036	0.233663	0.111095	0.0636364	0.136364	0.00900901	0.0871287	0.832541
ENSG00000196578_chr3	OR5AC2	3	98087173	98088102	0.154545	0.136364	0.036036	0.233663	0.111095	0.0636364	0.136364	0.00900901	0.0871287	0.832541
ENSG00000251090_chr3	OR5AC4P	3	98104754	98105672	0.154545	0.136364	0.036036	0.233663	0.111095	0.0636364	0.136364	0.00900901	0.0871287	0.832541
ENSG00000248365_chr3	POU5F1P7	3	98119191	98119731	0.154545	0.136364	0.036036	0.233663	0.111095	0.0636364	0.136364	0.00900901	0.0871287	0.832541
ENSG00000231192_chr3	OR5H1	3	98132698	98133639	0.154545	0.136364	0.036036	0.233663	0.111095	0.0636364	0.136364	0.00900901	0.0871287	0.832541
ENSG00000236032_chr3	OR5H14	3	98149326	98150405	0.154545	0.136364	0.036036	0.233663	0.111095	0.0636364	0.136364	0.00900901	0.0871287	0.832541
ENSG00000233412_chr3	OR5H15	3	98168700	98198138	0.163636	0.136364	0.036036	0.231683	0.177561	0.0636364	0.136364	0.018018	0.0891089	0.814065
ENSG00000249321_chr3	OR5H5P	3	98197211	98198138	0.163636	0.136364	0.036036	0.231683	0.177561	0.0636364	0.136364	0.018018	0.0891089	0.814065
ENSG00000249975_chr3	OR5H3P	3	98207423	98208341	0.163636	0.136364	0.036036	0.231683	0.177561	0.0636364	0.136364	0.018018	0.0891089	0.814065
ENSG00000248507_chr3	OR5H4P	3	98222044	98222966	0.163636	0.136364	0.027027	0.233663	0.16499	0.0636364	0.136364	0.018018	0.0871287	0.832541
ENSG00000187900_chr3	OR5H7P	3	98238352	98239281	0.163636	0.136364	0.027027	0.233663	0.16499	0.0636364	0.136364	0.018018	0.0871287	0.832541
ENSG00000230301_chr3	OR5H6	3	98264285	98265262	0.163636	0.136364	0.027027	0.233663	0.16499	0.0636364	0.136364	0.018018	0.0871287	0.832541
ENSG00000279922_chr3	OR5H6	3	98264285	98265262	0.163636	0.136364	0.027027	0.233663	0.16499	0.0636364	0.136364	0.018018	0.0871287	0.832541
ENSG00000197938_chr3	OR5H2	3	98282888	98283832	0.163636	0.136364	0.018018	0.233663	0.16499	0.0636364	0.136364	0.018018	0.0871287	0.832541
ENSG00000232535_chr3	OR5H8	3	98311913	98312843	0.154545	0.136364	0.018018	0.233663	0.111095	0.0636364	0.136364	0.00900901	0.0871287	0.832541
ENSG00000196098_chr3	OR5K4	3	98353854	98354819	0.154545	0.136364	0.00900901	0.233663	0.111095	0.0636364	0.136364	0.00900901	0.0871287	0.832541
ENSG00000206536_chr3	OR5K3	3	98390666	98391631	0.163636	0.136364	0.00900901	0.233663	0.16499	0.0636364	0.136364	0	0.0871287	0.832541
ENSG00000244653_chr3	UBFD1P1	3	98434034	98434847	0.154545	0.136364	0.00900901	0.233663	0.111095	0.0636364	0.136364	0	0.0871287	0.832541
ENSG00000232382_chr3	OR5K1	3	98469480	98470576	0.145455	0.136364	0.00900901	0.233663	0.0724087	0.0636364	0.136364	0	0.0871287	0.832541
ENSG00000231861_chr3	OR5K2	3	98497604	98498663	0.136364	0.136364	0	0.233663	0.0451291	0.0636364	0.136364	0	0.0871287	0.832541
ENSG00000080822_chr3	CLDND1	3	98497912	98523066	0.145455	0.136364	0	0.233663	0.0724087	0.0545455	0.136364	0	0.0871287	0.671005
ENSG00000080819_chr3	CPOX	3	98521132	98593723	0.145455	0.136364	0	0.233663	0.0724087	0.0545455	0.136364	0	0.0871287	0.671005
ENSG00000250562_chr3	RPL38P4	3	98525061	98525274	0.145455	0.136364	0	0.233663	0.0724087	0.0545455	0.136364	0	0.0871287	0.671005
ENSG00000154165_chr3	GPR15	3	98531899	98533150	0.145455	0.136364	0	0.233663	0.0724087	0.0545455	0.136364	0	0.0871287	0.671005
ENSG00000244153_chr3	WWP1P1	3	98657802	98660570	0.145455	0.136364	0	0.233663	0.0724087	0.0545455	0.136364	0	0.0871287	0.671005
ENSG00000239445_chr3	ST3GAL6-AS1	3	98714330	98732651	0.163636	0.136364	0.00900901	0.233663	0.16499	0.0454545	0.136364	0	0.0871287	0.498914
ENSG00000064225_chr3	ST3GAL6	3	98732236	98821201	0.181818	0.136364	0.00900901	0.233663	0.323223	0.0454545	0.136364	0	0.0871287	0.498914
ENSG00000249274_chr3	PDLIM1P4	3	98782188	98783193	0.163636	0.136364	0.00900901	0.233663	0.16499	0.0454545	0.136364	0	0.0871287	0.498914
ENSG00000057019_chr3	DCBLD2	3	98795941	98901689	0.172727	0.136364	0.00900901	0.233663	0.235308	0.0454545	0.136364	0	0.0871287	0.498914
ENSG00000206712_chr3	RNU6-26P	3	98804978	98805084	0.172727	0.136364	0.00900901	0.233663	0.235308	0.0454545	0.136364	0	0.0871287	0.498914
ENSG00000207331_chr3	RNU6-1263P	3	98908459	98908564	0.163636	0.136364	0.00900901	0.233663	0.16499	0.0454545	0.136364	0	0.0871287	0.498914
ENSG00000240476_chr3	LINC00973	3	98981058	98983096	0.163636	0.136364	0	0.233663	0.16499	0.0454545	0.136364	0	0.0871287	0.498914
ENSG00000241305_chr3	ACTG1P13	3	99215224	99216266	0.154545	0.136364	0.00900901	0.233663	0.111095	0.0454545	0.136364	0.00900901	0.0871287	0.498914
ENSG00000144810_chr3	COL8A1	3	99638475	99799226	0.154545	0.0909091	0.00900901	0.233663	0.111095	0.0454545	0.136364	0	0.0871287	0.498914
ENSG00000184220_chr3	CMSS1	3	99817834	100178603	0.172727	0.0909091	0	0.233663	0.235308	0.0454545	0.136364	0	0.0871287	0.498914
ENSG00000168386_chr3	FILIP1L	3	99830141	100114513	0.163636	0.0909091	0	0.233663	0.16499	0.0454545	0.136364	0	0.0871287	0.498914
ENSG00000264897_chr3	MIR3921	3	99964314	99964398	0.154545	0.0909091	0	0.233663	0.111095	0.0454545	0.136364	0	0.0871287	0.498914
ENSG00000235156_chr3	TMEM30C	3	100185824	100194191	0.163636	0.0909091	0	0.233663	0.16499	0.0454545	0.136364	0	0.0871287	0.498914
ENSG00000277000_chr3	DUSP12P1	3	100221268	100223858	0.163636	0.0909091	0	0.233663	0.16499	0.0454545	0.136364	0	0.0871287	0.498914
ENSG00000243974_chr3	VTI1BP1	3	100225374	100226073	0.163636	0.0909091	0	0.233663	0.16499	0.0454545	0.136364	0	0.0871287	0.498914
ENSG00000036054_chr3	TBC1D23	3	100261000	100325251	0.163636	0.0909091	0	0.233663	0.16499	0.0636364	0.136364	0	0.0871287	0.832541
ENSG00000114021_chr3	NIT2	3	100334701	100361635	0.145455	0.0454545	0	0.233663	0.0724087	0.0636364	0.136364	0	0.0871287	0.832541
ENSG00000154174_chr3	TOMM70A	3	100363431	100401398	0.145455	0.0454545	0	0.233663	0.0724087	0.0636364	0.136364	0	0.0871287	0.832541
ENSG00000206535_chr3	LNP1	3	100401193	100456319	0.145455	0.0454545	0	0.233663	0.0724087	0.0636364	0.136364	0	0.0871287	0.832541
ENSG00000181458_chr3	TMEM45A	3	100492619	100577444	0.145455	0.0454545	0	0.233663	0.0724087	0.0636364	0.136364	0.00900901	0.0871287	0.832541
ENSG00000144820_chr3	ADGRG7	3	100609589	100695479	0.127273	0.0454545	0.00900901	0.233663	0.027353	0.0636364	0.136364	0.00900901	0.0871287	0.832541
ENSG00000243495_chr3	GMFBP1	3	100665050	100665476	0.127273	0.0454545	0.00900901	0.233663	0.027353	0.0636364	0.136364	0.00900901	0.0871287	0.832541
ENSG00000114354_chr3	TFG	3	100709331	100748966	0.136364	0.0454545	0.00900901	0.233663	0.0451291	0.0636364	0.136364	0.00900901	0.0871287	0.832541
ENSG00000154175_chr3	ABI3BP	3	100749156	100993515	0.154545	0.0454545	0.00900901	0.233663	0.111095	0.0636364	0.136364	0.00900901	0.0871287	0.832541
ENSG00000201642_chr3	RNU6-865P	3	100952627	100952733	0.145455	0.0454545	0.00900901	0.233663	0.0724087	0.0636364	0.136364	0	0.0871287	0.832541
ENSG00000242573_chr3	ACTR3P3	3	101163094	101163986	0.127273	0.0454545	0.00900901	0.233663	0.027353	0.0636364	0.136364	0	0.0871287	0.832541
ENSG00000081148_chr3	IMPG2	3	101222546	101320560	0.127273	0.0454545	0.00900901	0.233663	0.027353	0.0636364	0.136364	0	0.0871287	0.832541
ENSG00000138468_chr3	SENP7	3	101324205	101513241	0.127273	0.0454545	0.00900901	0.233663	0.027353	0.0636364	0.136364	0	0.0871287	0.832541
ENSG00000241738_chr3	ZNF90P1	3	101357292	101359242	0.127273	0.0454545	0.00900901	0.233663	0.027353	0.0636364	0.136364	0	0.0871287	0.832541
ENSG00000175841_chr3	FAM172BP	3	101521891	101522979	0.127273	0.0454545	0.00900901	0.233663	0.027353	0.0545455	0.136364	0	0.0871287	0.671005
ENSG00000174173_chr3	TRMT10C	3	101561862	101566446	0.127273	0.0454545	0.00900901	0.233663	0.027353	0.0545455	0.136364	0	0.0871287	0.671005
ENSG00000081154_chr3	PCNP	3	101574095	101594437	0.127273	0.0454545	0.00900901	0.233663	0.027353	0.0545455	0.136364	0	0.0871287	0.671005
ENSG00000252348_chr3	RNU6-1256P	3	101615826	101615928	0.127273	0.0454545	0.00900901	0.233663	0.027353	0.0545455	0.136364	0	0.0871287	0.671005
ENSG00000066422_chr3	ZBTB11	3	101648889	101677495	0.154545	0.0454545	0.00900901	0.233663	0.111095	0.0545455	0.136364	0	0.0871287	0.671005
ENSG00000201121_chr3	RNY1P12	3	101662060	101662164	0.154545	0.0454545	0.00900901	0.233663	0.111095	0.0545455	0.136364	0	0.0871287	0.671005
ENSG00000256628_chr3	ZBTB11-AS1	3	101676475	101679217	0.154545	0.0454545	0.00900901	0.233663	0.111095	0.0545455	0.136364	0	0.0871287	0.671005
ENSG00000114391_chr3	RPL24	3	101681091	101686782	0.154545	0.0454545	0.00900901	0.233663	0.111095	0.0545455	0.136364	0	0.0871287	0.671005
ENSG00000244119_chr3	PDCL3P4	3	101712472	101713191	0.154545	0.0454545	0.00900901	0.233663	0.111095	0.0545455	0.136364	0	0.0871287	0.671005
ENSG00000182504_chr3	CEP97	3	101723925	101770562	0.154545	0.0454545	0.00900901	0.233663	0.111095	0.0545455	0.136364	0	0.0871287	0.671005
ENSG00000144815_chr3	NXPE3	3	101779202	101828229	0.154545	0.0909091	0.00900901	0.233663	0.111095	0.0545455	0.136364	0	0.0871287	0.671005
ENSG00000144802_chr3	NFKBIZ	3	101827991	101861022	0.154545	0.0909091	0.00900901	0.233663	0.111095	0.0545455	0.136364	0	0.0871287	0.671005
ENSG00000170044_chr3	ZPLD1	3	102099244	102479841	0.163636	0.0909091	0.00900901	0.233663	0.16499	0.0727273	0.136364	0.018018	0.0871287	0.997729
ENSG00000201065_chr3	RNU6-461P	3	102755064	102755170	0.136364	0.0454545	0.027027	0.233663	0.0451291	0.0727273	0.136364	0.018018	0.0871287	0.997729
ENSG00000201922_chr3	RNU1-43P	3	103159960	103160124	0.136364	0.0454545	0.045045	0.233663	0.0451291	0.0454545	0.136364	0.027027	0.0871287	0.498914
ENSG00000236691_chr3	NDUFA4P2	3	103240987	103241230	0.145455	0.0454545	0.045045	0.233663	0.0724087	0.0454545	0.136364	0.045045	0.0871287	0.498914
ENSG00000265328_chr3	MIR548AB	3	103524033	103524116	0.145455	0.0454545	0.045045	0.233663	0.0724087	0.0545455	0.136364	0.045045	0.0871287	0.671005
ENSG00000243195_chr3	TUBBP11	3	103630661	103630912	0.145455	0.0454545	0.0540541	0.233663	0.0724087	0.0545455	0.136364	0.045045	0.0871287	0.671005
ENSG00000214405_chr3	RAP1BP2	3	104063039	104063582	0.154545	0.0909091	0.0540541	0.233663	0.111095	0.0636364	0.136364	0.0540541	0.0871287	0.832541
ENSG00000170017_chr3	ALCAM	3	105366909	105576900	0.172727	0.0454545	0.0720721	0.233663	0.235308	0.0454545	0.136364	0.027027	0.0871287	0.498914
ENSG00000114423_chr3	CBLB	3	105655461	105869552	0.190909	0.0909091	0.027027	0.233663	0.431451	0.0454545	0.136364	0.0630631	0.0871287	0.498914
ENSG00000242759_chr3	LINC00882	3	106836811	107240641	0.163636	0.0909091	0.00900901	0.233663	0.16499	0.0636364	0.136364	0	0.0871287	0.832541
ENSG00000239997_chr3	FCF1P3	3	106848671	106849260	0.163636	0.0909091	0.00900901	0.233663	0.16499	0.0636364	0.136364	0	0.0871287	0.832541
ENSG00000241787_chr3	MTND4P16	3	106894352	106895718	0.145455	0.0909091	0.00900901	0.231683	0.078325	0.0636364	0.136364	0	0.0891089	0.814065
ENSG00000239632_chr3	MTND4LP3	3	106895729	106896408	0.145455	0.0909091	0.00900901	0.231683	0.078325	0.0636364	0.136364	0	0.0891089	0.814065
ENSG00000242214_chr3	MTND3P6	3	106896483	106896821	0.145455	0.0909091	0.00900901	0.231683	0.078325	0.0636364	0.136364	0	0.0891089	0.814065
ENSG00000242836_chr3	MTCO3P35	3	106896891	106897671	0.145455	0.0909091	0.00900901	0.231683	0.078325	0.0636364	0.136364	0	0.0891089	0.814065
ENSG00000249580_chr3	MTATP6P22	3	106897671	106898268	0.145455	0.0909091	0.00900901	0.231683	0.078325	0.0636364	0.136364	0	0.0891089	0.814065
ENSG00000243658_chr3	MTND5P16	3	106898889	106900591	0.145455	0.0909091	0.00900901	0.231683	0.078325	0.0636364	0.136364	0	0.0891089	0.814065
ENSG00000240034_chr3	MTND6P6	3	106900593	106900855	0.145455	0.0909091	0.00900901	0.231683	0.078325	0.0636364	0.136364	0	0.0871287	0.832541
ENSG00000250630_chr3	MTCO1P35	3	106900854	106901081	0.145455	0.0909091	0.00900901	0.231683	0.078325	0.0636364	0.136364	0	0.0871287	0.832541
ENSG00000239586_chr3	MTND1P16	3	106901068	106901965	0.145455	0.0909091	0.00900901	0.231683	0.078325	0.0636364	0.136364	0	0.0871287	0.832541
ENSG00000240796_chr3	MTND2P14	3	106902173	106902523	0.145455	0.0909091	0.00900901	0.231683	0.078325	0.0636364	0.136364	0	0.0871287	0.832541
ENSG00000252626_chr3	RNU6-1308P	3	107007568	107007670	0.136364	0.0909091	0.00900901	0.233663	0.0451291	0.0636364	0.136364	0	0.0871287	0.832541
ENSG00000243701_chr3	DUBR	3	107240692	107326964	0.136364	0.0909091	0.00900901	0.233663	0.0451291	0.0636364	0.136364	0	0.0871287	0.832541
ENSG00000138483_chr3	CCDC54	3	107377194	107378637	0.136364	0.0909091	0.00900901	0.233663	0.0451291	0.0636364	0.136364	0	0.0871287	0.832541
ENSG00000114439_chr3	BBX	3	107522936	107811324	0.154545	0.0454545	0.00900901	0.233663	0.111095	0.0636364	0.136364	0	0.0871287	0.832541
ENSG00000241469_chr3	LINC00635	3	107840228	107882000	0.136364	0.0454545	0	0.233663	0.0451291	0.0545455	0.136364	0	0.0871287	0.671005
ENSG00000240423_chr3	LINC00636	3	107883248	107928907	0.136364	0.0454545	0	0.233663	0.0451291	0.0545455	0.136364	0	0.0871287	0.671005
ENSG00000196776_chr3	CD47	3	108043298	108091025	0.145455	0.0454545	0.00900901	0.233663	0.0724087	0.0545455	0.136364	0	0.0871287	0.671005
ENSG00000271856_chr3	LINC01215	3	108125821	108138610	0.145455	0.0454545	0.00900901	0.231683	0.078325	0.0545455	0.136364	0	0.0891089	0.643325
ENSG00000114446_chr3	IFT57	3	108160812	108222570	0.136364	0.0454545	0.00900901	0.231683	0.0491982	0.0545455	0.136364	0	0.0891089	0.643325
ENSG00000114455_chr3	HHLA2	3	108296490	108378285	0.127273	0.0454545	0.00900901	0.231683	0.0300091	0.0545455	0.136364	0	0.0891089	0.643325
ENSG00000243188_chr3	HNRNPA1P17	3	108325520	108326814	0.127273	0.0454545	0.00900901	0.231683	0.0300091	0.0545455	0.136364	0	0.0891089	0.643325
ENSG00000144821_chr3	MYH15	3	108380369	108529322	0.127273	0.0454545	0.00900901	0.231683	0.0300091	0.0545455	0.136364	0	0.0891089	0.643325
ENSG00000163507_chr3	KIAA1524	3	108549869	108589644	0.127273	0.0454545	0.00900901	0.231683	0.0300091	0.0545455	0.136364	0	0.0891089	0.643325
ENSG00000198919_chr3	DZIP3	3	108589682	108694846	0.127273	0.0454545	0.00900901	0.231683	0.0300091	0.0545455	0.136364	0	0.0891089	0.643325
ENSG00000163515_chr3	RETNLB	3	108743424	108757384	0.127273	0.0454545	0.00900901	0.231683	0.0300091	0.0636364	0.136364	0	0.0891089	0.814065
ENSG00000163519_chr3	TRAT1	3	108822698	108855005	0.127273	0.0454545	0.00900901	0.231683	0.0300091	0.0636364	0.136364	0	0.0891089	0.814065
ENSG00000138472_chr3	GUCA1C	3	108907792	108953895	0.127273	0.0454545	0.00900901	0.231683	0.0300091	0.0818182	0.136364	0	0.0891089	1
ENSG00000114487_chr3	MORC1	3	108958239	109118142	0.118182	0.0454545	0.00900901	0.231683	0.0176367	0.0818182	0.136364	0	0.0891089	1
ENSG00000239314_chr3	MORC1-AS1	3	109101456	109110342	0.118182	0.0454545	0	0.231683	0.0176367	0.0818182	0.136364	0	0.0891089	1
ENSG00000214381_chr3	LINC00488	3	109178165	109185257	0.127273	0.0454545	0	0.231683	0.0300091	0.0818182	0.136364	0	0.0891089	1
ENSG00000252889_chr3	RNU6-1236P	3	109225129	109225227	0.127273	0.0454545	0	0.231683	0.0300091	0.0818182	0.136364	0	0.0891089	1
ENSG00000163530_chr3	DPPA2	3	109293788	109316517	0.118182	0.0454545	0.00900901	0.231683	0.0176367	0.0818182	0.136364	0	0.0891089	1
ENSG00000121570_chr3	DPPA4	3	109326141	109337572	0.118182	0.0454545	0.00900901	0.231683	0.0176367	0.0818182	0.136364	0	0.0891089	1
ENSG00000230618_chr3	H3F3AP3	3	109409678	109410084	0.118182	0.0454545	0.00900901	0.231683	0.0176367	0.0818182	0.136364	0	0.0891089	1
ENSG00000228980_chr3	LINC01205	3	109409990	109495167	0.136364	0.0454545	0.00900901	0.231683	0.0491982	0.0818182	0.136364	0	0.0891089	1
ENSG00000244196_chr3	PPIAP15	3	109471329	109471812	0.136364	0.0454545	0.00900901	0.231683	0.0491982	0.0818182	0.136364	0	0.0891089	1
ENSG00000265956_chr3	MIR4445	3	109602828	109602897	0.127273	0.0454545	0.00900901	0.231683	0.0300091	0.0818182	0.136364	0	0.0891089	1
ENSG00000221206_chr3	RNU6ATAC15P	3	110551845	110551965	0.145455	0.0454545	0.00900901	0.231683	0.078325	0.0636364	0.136364	0.00900901	0.0891089	0.814065
ENSG00000244722_chr3	RPSAP29	3	110682286	110683154	0.145455	0.0454545	0.00900901	0.231683	0.078325	0.0636364	0.136364	0	0.0891089	0.814065
ENSG00000242242_chr3	PVRL3-AS1	3	110893708	111071553	0.154545	0.0454545	0.00900901	0.229703	0.129851	0.0636364	0.136364	0	0.0910891	0.776055
ENSG00000177707_chr3	PVRL3	3	111070071	111275563	0.154545	0.0454545	0.00900901	0.229703	0.129851	0.0636364	0.136364	0	0.0910891	0.776055
ENSG00000153283_chr3	CD96	3	111292719	111665750	0.172727	0.0454545	0.00900901	0.229703	0.267827	0.0636364	0.136364	0	0.0910891	0.776055
ENSG00000244142_chr3	ATP6V0CP2	3	111478737	111478943	0.163636	0.0454545	0.00900901	0.229703	0.191037	0.0636364	0.136364	0	0.0910891	0.776055
ENSG00000177494_chr3	ZBED2	3	111592900	111595443	0.163636	0.0454545	0.00900901	0.229703	0.191037	0.0636364	0.136364	0	0.0910891	0.776055
ENSG00000240891_chr3	PLCXD2	3	111674676	111846447	0.172727	0.0454545	0.00900901	0.229703	0.267827	0.0636364	0.136364	0	0.0910891	0.776055
ENSG00000240766_chr3	PLCXD2-AS1	3	111676736	111677433	0.172727	0.0454545	0	0.229703	0.267827	0.0636364	0.136364	0	0.0910891	0.776055
ENSG00000144824_chr3	PHLDB2	3	111732497	111976517	0.172727	0.0454545	0.00900901	0.229703	0.267827	0.0636364	0.136364	0	0.0910891	0.776055
ENSG00000144827_chr3	ABHD10	3	111979010	111993363	0.181818	0.0454545	0.00900901	0.229703	0.36557	0.0636364	0.136364	0	0.0910891	0.776055
ENSG00000144834_chr3	TAGLN3	3	111998664	112013887	0.181818	0.0454545	0.00900901	0.229703	0.36557	0.0636364	0.136364	0	0.0910891	0.776055
ENSG00000239439_chr3	RFKP2	3	112030931	112031649	0.181818	0.0454545	0.00900901	0.229703	0.36557	0.0636364	0.136364	0	0.0910891	0.776055
ENSG00000176040_chr3	TMPRSS7	3	112034843	112081269	0.181818	0.0454545	0.00900901	0.229703	0.36557	0.0636364	0.136364	0	0.0910891	0.776055
ENSG00000114529_chr3	C3orf52	3	112086335	112131004	0.172727	0.0454545	0.00900901	0.229703	0.267827	0.0636364	0.136364	0	0.0910891	0.776055
ENSG00000207940_chr3	MIR567	3	112112801	112112898	0.172727	0.0454545	0.00900901	0.229703	0.267827	0.0636364	0.136364	0	0.0910891	0.776055
ENSG00000174500_chr3	GCSAM	3	112120841	112133305	0.181818	0.0454545	0.00900901	0.229703	0.36557	0.0636364	0.136364	0	0.0910891	0.776055
ENSG00000172139_chr3	SLC9C1	3	112140887	112294258	0.181818	0.0454545	0.00900901	0.229703	0.36557	0.0636364	0.136364	0.00900901	0.0910891	0.776055
ENSG00000091972_chr3	CD200	3	112332347	112362812	0.172727	0.0454545	0.00900901	0.229703	0.267827	0.0636364	0.136364	0	0.0910891	0.776055
ENSG00000186265_chr3	BTLA	3	112463968	112499561	0.172727	0.0454545	0.00900901	0.229703	0.267827	0.0636364	0.136364	0.00900901	0.0910891	0.776055
ENSG00000242525_chr3	OR7E100P	3	112524187	112525201	0.172727	0.0454545	0.00900901	0.229703	0.267827	0.0636364	0.136364	0.00900901	0.0910891	0.776055
ENSG00000144848_chr3	ATG3	3	112532509	112562046	0.172727	0.0454545	0.00900901	0.229703	0.267827	0.0636364	0.136364	0.00900901	0.0910891	0.776055
ENSG00000138459_chr3	SLC35A5	3	112561709	112585577	0.172727	0.0454545	0.00900901	0.229703	0.267827	0.0636364	0.136364	0	0.0910891	0.776055
ENSG00000091986_chr3	CCDC80	3	112596794	112649530	0.172727	0.0454545	0.00900901	0.229703	0.267827	0.0636364	0.136364	0	0.0910891	0.776055
ENSG00000206531_chr3	CD200R1L	3	112815709	112846856	0.163636	0.0454545	0	0.229703	0.191037	0.0636364	0.136364	0	0.0910891	0.776055
ENSG00000163606_chr3	CD200R1	3	112921209	112975122	0.154545	0	0	0.229703	0.129851	0.0636364	0.136364	0.027027	0.0910891	0.776055
ENSG00000163607_chr3	GTPBP8	3	112990918	113015060	0.136364	0	0	0.229703	0.0539442	0.0636364	0.136364	0	0.0910891	0.776055
ENSG00000163608_chr3	C3orf17	3	113002440	113019861	0.145455	0	0	0.229703	0.0854677	0.0636364	0.136364	0	0.0910891	0.776055
ENSG00000144857_chr3	BOC	3	113211003	113287459	0.127273	0	0.00900901	0.229703	0.0330373	0.0818182	0.136364	0	0.0910891	1
ENSG00000206530_chr3	CFAP44	3	113286930	113441610	0.136364	0	0.00900901	0.229703	0.0539442	0.0818182	0.136364	0	0.0910891	1
ENSG00000243849_chr3	CFAP44-AS1	3	113403991	113433992	0.127273	0	0.00900901	0.229703	0.0330373	0.0818182	0.136364	0	0.0910891	1
ENSG00000275670_chr3	MIR8076	3	113432118	113432200	0.127273	0	0.00900901	0.229703	0.0330373	0.0818182	0.136364	0	0.0910891	1
ENSG00000163611_chr3	SPICE1	3	113442718	113515187	0.136364	0	0.00900901	0.229703	0.0539442	0.0818182	0.136364	0	0.0910891	1
ENSG00000072858_chr3	SIDT1	3	113532296	113629578	0.136364	0	0.00900901	0.229703	0.0539442	0.0818182	0.136364	0	0.0910891	1
ENSG00000239453_chr3	SIDT1-AS1	3	113588748	113590189	0.127273	0	0.00900901	0.229703	0.0330373	0.0727273	0.136364	0	0.0910891	0.936971
ENSG00000265253_chr3	MIR4446	3	113594876	113594942	0.127273	0	0.00900901	0.229703	0.0330373	0.0727273	0.136364	0	0.0910891	0.936971
ENSG00000241529_chr3	RN7SL767P	3	113632704	113632998	0.127273	0	0.00900901	0.229703	0.0330373	0.0727273	0.136364	0	0.0910891	0.936971
ENSG00000176542_chr3	USF3	3	113648385	113696646	0.127273	0	0.00900901	0.229703	0.0330373	0.0727273	0.136364	0	0.0910891	0.936971
ENSG00000121579_chr3	NAA50	3	113716460	113746300	0.127273	0	0.00900901	0.229703	0.0330373	0.0727273	0.136364	0	0.0910891	0.936971
ENSG00000114573_chr3	ATP6V1A	3	113747019	113812056	0.136364	0	0.00900901	0.229703	0.0539442	0.0727273	0.136364	0	0.0910891	0.936971
ENSG00000178075_chr3	GRAMD1C	3	113828182	113947174	0.136364	0	0.00900901	0.229703	0.0539442	0.0727273	0.136364	0	0.0910891	0.936971
ENSG00000240375_chr3	VPS26AP1	3	113919222	113920200	0.136364	0	0.00900901	0.229703	0.0539442	0.0727273	0.136364	0	0.0910891	0.936971
ENSG00000184307_chr3	ZDHHC23	3	113947901	113965401	0.136364	0	0.00900901	0.229703	0.0539442	0.0727273	0.136364	0	0.0910891	0.936971
ENSG00000163617_chr3	CCDC191	3	113964137	114056613	0.136364	0	0.00900901	0.229703	0.0539442	0.0727273	0.136364	0	0.0910891	0.936971
ENSG00000151576_chr3	QTRTD1	3	114005833	114088422	0.136364	0	0.00900901	0.229703	0.0539442	0.0727273	0.136364	0	0.0910891	0.936971
ENSG00000151577_chr3	DRD3	3	114128652	114199407	0.127273	0	0.00900901	0.229703	0.0330373	0.0727273	0.136364	0	0.0910891	0.936971
ENSG00000174255_chr3	ZNF80	3	114234631	114237578	0.127273	0	0.00900901	0.229703	0.0330373	0.0727273	0.136364	0	0.0910891	0.936971
ENSG00000181847_chr3	TIGIT	3	114276913	114310288	0.127273	0	0.00900901	0.229703	0.0330373	0.0727273	0.136364	0	0.0910891	0.936971
ENSG00000207770_chr3	MIR568	3	114316475	114316569	0.127273	0	0.00900901	0.229703	0.0330373	0.0727273	0.136364	0	0.0910891	0.936971
ENSG00000181722_chr3	ZBTB20	3	114338094	115147271	0.154545	0	0.00900901	0.229703	0.129851	0.0909091	0.136364	0.00900901	0.0910891	1
ENSG00000241560_chr3	ZBTB20-AS1	3	114351811	114388978	0.127273	0	0.00900901	0.229703	0.0330373	0.0727273	0.136364	0	0.0910891	0.936971
ENSG00000241295_chr3	ZBTB20-AS2	3	114684580	114687609	0.136364	0	0	0.229703	0.0539442	0.0727273	0.136364	0.00900901	0.0910891	0.936971
ENSG00000239946_chr3	ZBTB20-AS3	3	114873114	114876514	0.136364	0	0	0.229703	0.0539442	0.0727273	0.136364	0.00900901	0.0910891	0.936971
ENSG00000240002_chr3	YBX1P3	3	114930541	114931449	0.136364	0	0	0.229703	0.0539442	0.0727273	0.136364	0.00900901	0.0910891	0.936971
ENSG00000242767_chr3	ZBTB20-AS4	3	115100423	115103061	0.127273	0	0.00900901	0.229703	0.0330373	0.0727273	0.136364	0.00900901	0.0910891	0.936971
ENSG00000244157_chr3	EIF4E2P2	3	115279125	115279860	0.136364	0	0.00900901	0.229703	0.0539442	0.0727273	0.136364	0	0.0910891	0.936971
ENSG00000172020_chr3	GAP43	3	115623324	115721490	0.127273	0	0.00900901	0.231683	0.0300091	0.0636364	0.136364	0	0.0891089	0.814065
ENSG00000185565_chr3	LSAMP	3	115802363	117139389	0.163636	0	0.027027	0.231683	0.177561	0.0636364	0.136364	0.018018	0.0891089	0.814065
ENSG00000243359_chr3	RN7SL815P	3	115837870	115838159	0.127273	0	0.00900901	0.231683	0.0300091	0.0636364	0.136364	0	0.0891089	0.814065
ENSG00000240922_chr3	LSAMP-AS1	3	116360024	116370090	0.145455	0	0	0.231683	0.078325	0.0636364	0.136364	0	0.0891089	0.814065
ENSG00000241397_chr3	LINC00903	3	116552473	116568264	0.145455	0	0.00900901	0.231683	0.078325	0.0636364	0.136364	0	0.0891089	0.814065
ENSG00000241156_chr3	RN7SL582P	3	116582552	116582830	0.145455	0	0.00900901	0.231683	0.078325	0.0636364	0.136364	0	0.0891089	0.814065
ENSG00000198406_chr3	BZW1P2	3	116645902	116646727	0.145455	0	0.00900901	0.231683	0.078325	0.0636364	0.136364	0	0.0891089	0.814065
ENSG00000243197_chr3	TUSC7	3	116709235	116723581	0.136364	0	0.00900901	0.231683	0.0491982	0.0636364	0.136364	0	0.0891089	0.814065
ENSG00000265433_chr3	MIR4447	3	116850277	116850367	0.127273	0	0.00900901	0.231683	0.0300091	0.0636364	0.136364	0.00900901	0.0891089	0.814065
ENSG00000242385_chr3	LINC00901	3	116921431	116932238	0.127273	0	0.00900901	0.231683	0.0300091	0.0636364	0.136364	0.018018	0.0891089	0.814065
ENSG00000200372_chr3	RNU5E-8P	3	116965112	116965227	0.118182	0	0.00900901	0.231683	0.0176367	0.0636364	0.136364	0.00900901	0.0891089	0.814065
ENSG00000243014_chr3	PTMAP8	3	117026698	117027039	0.109091	0	0.00900901	0.229703	0.0110058	0.0636364	0.136364	0	0.0910891	0.776055
ENSG00000206889_chr3	RNU6-1200P	3	117544205	117544311	0.109091	0	0.00900901	0.231683	0.00989694	0.0818182	0.136364	0	0.0891089	1
ENSG00000144847_chr3	IGSF11	3	118900557	119146068	0.136364	0	0.00900901	0.231683	0.0491982	0.0818182	0.136364	0.00900901	0.0891089	1
ENSG00000239877_chr3	IGSF11-AS1	3	118943073	118948241	0.109091	0	0.00900901	0.231683	0.00989694	0.0727273	0.136364	0.00900901	0.0891089	0.971154
ENSG00000163424_chr3	C3orf30	3	119146150	119160042	0.118182	0	0.00900901	0.231683	0.0176367	0.0636364	0.136364	0.00900901	0.0891089	0.814065
ENSG00000114638_chr3	UPK1B	3	119173517	119205153	0.118182	0	0.00900901	0.231683	0.0176367	0.0636364	0.136364	0.00900901	0.0891089	0.814065
ENSG00000121578_chr3	B4GALT4	3	119211732	119241103	0.118182	0	0.00900901	0.231683	0.0176367	0.0636364	0.136364	0.00900901	0.0891089	0.814065
ENSG00000240254_chr3	B4GALT4-AS1	3	119226486	119290666	0.127273	0	0.00900901	0.231683	0.0300091	0.0636364	0.136364	0.00900901	0.0891089	0.814065
ENSG00000031081_chr3	ARHGAP31	3	119294373	119420714	0.127273	0	0.00900901	0.229703	0.0330373	0.0636364	0.136364	0.00900901	0.0910891	0.776055
ENSG00000242829_chr3	RPS26P21	3	119298665	119299012	0.127273	0	0.00900901	0.231683	0.0300091	0.0636364	0.136364	0.00900901	0.0891089	0.814065
ENSG00000241155_chr3	ARHGAP31-AS1	3	119314293	119322760	0.127273	0	0.00900901	0.231683	0.0300091	0.0636364	0.136364	0.00900901	0.0891089	0.814065
ENSG00000207310_chr3	RNU6-1127P	3	119341834	119341940	0.127273	0	0.00900901	0.231683	0.0300091	0.0636364	0.136364	0.00900901	0.0891089	0.814065
ENSG00000176142_chr3	TMEM39A	3	119429500	119468830	0.118182	0	0.00900901	0.229703	0.0194979	0.0636364	0.136364	0.00900901	0.0910891	0.776055
ENSG00000163389_chr3	POGLUT1	3	119468938	119494708	0.127273	0	0.00900901	0.229703	0.0330373	0.0636364	0.136364	0.00900901	0.0910891	0.776055
ENSG00000113845_chr3	TIMMDC1	3	119498532	119525090	0.127273	0	0.00900901	0.229703	0.0330373	0.0636364	0.136364	0.00900901	0.0910891	0.776055
ENSG00000121594_chr3	CD80	3	119524293	119559602	0.127273	0	0	0.229703	0.0330373	0.0636364	0.136364	0.00900901	0.0910891	0.776055
ENSG00000144843_chr3	ADPRH	3	119579268	119589945	0.127273	0	0	0.229703	0.0330373	0.0636364	0.136364	0.00900901	0.0910891	0.776055
ENSG00000144837_chr3	PLA1A	3	119597842	119629811	0.127273	0	0	0.229703	0.0330373	0.0636364	0.136364	0.00900901	0.0910891	0.776055
ENSG00000121577_chr3	POPDC2	3	119636457	119665324	0.127273	0	0	0.229703	0.0330373	0.0636364	0.136364	0.00900901	0.0910891	0.776055
ENSG00000138495_chr3	COX17	3	119654513	119677454	0.127273	0	0	0.231683	0.0300091	0.0636364	0.136364	0.00900901	0.0891089	0.814065
ENSG00000183833_chr3	MAATS1	3	119703022	119767102	0.127273	0	0.00900901	0.231683	0.0300091	0.0636364	0.136364	0.00900901	0.0891089	0.814065
ENSG00000144852_chr3	NR1I2	3	119780484	119818485	0.127273	0	0.00900901	0.231683	0.0300091	0.0727273	0.136364	0.00900901	0.0891089	0.971154
ENSG00000240471_chr3	PHBP8	3	119791829	119792553	0.127273	0	0.00900901	0.231683	0.0300091	0.0727273	0.136364	0.00900901	0.0891089	0.971154
ENSG00000082701_chr3	GSK3B	3	119821323	120094417	0.127273	0	0.00900901	0.231683	0.0300091	0.0727273	0.136364	0.00900901	0.0891089	0.971154
ENSG00000244308_chr3	RN7SL762P	3	120110498	120110786	0.127273	0	0.00900901	0.231683	0.0300091	0.0636364	0.136364	0.00900901	0.0891089	0.814065
ENSG00000244139_chr3	RN7SL397P	3	120121909	120122206	0.127273	0	0.00900901	0.231683	0.0300091	0.0636364	0.136364	0.00900901	0.0891089	0.814065
ENSG00000175697_chr3	GPR156	3	120164645	120285094	0.127273	0	0.00900901	0.231683	0.0300091	0.0636364	0.136364	0.00900901	0.0891089	0.814065
ENSG00000163428_chr3	LRRC58	3	120324509	120349339	0.127273	0	0	0.231683	0.0300091	0.0636364	0.136364	0.00900901	0.0891089	0.814065
ENSG00000163430_chr3	FSTL1	3	120392293	120451253	0.127273	0	0.00900901	0.231683	0.0300091	0.0636364	0.136364	0.00900901	0.0891089	0.814065
ENSG00000065518_chr3	NDUFB4	3	120596309	120602500	0.127273	0	0.00900901	0.231683	0.0300091	0.0636364	0.136364	0.00900901	0.0891089	0.814065
ENSG00000113924_chr3	HGD	3	120628173	120682571	0.127273	0	0	0.231683	0.0300091	0.0636364	0.136364	0.00900901	0.0891089	0.814065
ENSG00000144840_chr3	RABL3	3	120686681	120742993	0.127273	0	0	0.231683	0.0300091	0.0545455	0.136364	0.00900901	0.0891089	0.643325
ENSG00000240452_chr3	MTCO1P29	3	120722024	120722311	0.127273	0	0	0.231683	0.0300091	0.0545455	0.136364	0.00900901	0.0891089	0.643325
ENSG00000243257_chr3	MTCO2P29	3	120722458	120722646	0.127273	0	0	0.231683	0.0300091	0.0545455	0.136364	0.00900901	0.0891089	0.643325
ENSG00000153767_chr3	GTF2E1	3	120742637	120783069	0.127273	0	0	0.231683	0.0300091	0.0454545	0.136364	0.00900901	0.0891089	0.471461
ENSG00000213371_chr3	NAP1L1P3	3	120805866	120806745	0.118182	0	0	0.231683	0.0176367	0.0454545	0.136364	0.00900901	0.0891089	0.471461
ENSG00000145087_chr3	STXBP5L	3	120908072	121424761	0.127273	0	0.00900901	0.231683	0.0300091	0.0454545	0.136364	0.027027	0.0891089	0.471461
ENSG00000264477_chr3	MIR5682	3	121049640	121049715	0.127273	0	0	0.231683	0.0300091	0.0454545	0.136364	0.018018	0.0891089	0.471461
ENSG00000051341_chr3	POLQ	3	121431427	121546641	0.109091	0	0.00900901	0.231683	0.00989694	0.0454545	0.136364	0.00900901	0.0891089	0.471461
ENSG00000242445_chr3	RPL7AP11	3	121494110	121494908	0.109091	0	0.00900901	0.231683	0.00989694	0.0454545	0.136364	0.00900901	0.0891089	0.471461
ENSG00000186103_chr3	ARGFX	3	121570704	121586634	0.109091	0	0.00900901	0.231683	0.00989694	0.0454545	0.136364	0.00900901	0.0891089	0.471461
ENSG00000163833_chr3	FBXO40	3	121593119	121630295	0.109091	0	0.018018	0.231683	0.00989694	0.0454545	0.136364	0.00900901	0.0891089	0.471461
ENSG00000180353_chr3	HCLS1	3	121631399	121660927	0.109091	0	0.018018	0.231683	0.00989694	0.0454545	0.136364	0.00900901	0.0891089	0.471461
ENSG00000243544_chr3	RN7SL172P	3	121653994	121654296	0.109091	0	0.018018	0.231683	0.00989694	0.0454545	0.136364	0.00900901	0.0891089	0.471461
ENSG00000222057_chr3	RNU4-62P	3	121655475	121655604	0.109091	0	0.018018	0.231683	0.00989694	0.0454545	0.136364	0.00900901	0.0891089	0.471461
ENSG00000173230_chr3	GOLGB1	3	121663199	121749767	0.127273	0	0.036036	0.231683	0.0300091	0.0454545	0.136364	0.018018	0.0891089	0.471461
ENSG00000173226_chr3	IQCB1	3	121769763	121835079	0.127273	0	0.0540541	0.231683	0.0300091	0.0545455	0.136364	0.027027	0.0891089	0.643325
ENSG00000145088_chr3	EAF2	3	121835183	121886526	0.127273	0	0.0540541	0.231683	0.0300091	0.0545455	0.136364	0.027027	0.0891089	0.643325
ENSG00000163406_chr3	SLC15A2	3	121894089	121944102	0.127273	0	0.018018	0.231683	0.0300091	0.0545455	0.136364	0.018018	0.0891089	0.643325
ENSG00000145103_chr3	ILDR1	3	121987323	122022204	0.109091	0	0.00900901	0.231683	0.00989694	0.0545455	0.136364	0.00900901	0.0891089	0.643325
ENSG00000114013_chr3	CD86	3	122055366	122121139	0.127273	0	0.00900901	0.231683	0.0300091	0.0545455	0.136364	0.00900901	0.0891089	0.643325
ENSG00000036828_chr3	CASR	3	122183683	122286503	0.136364	0	0.00900901	0.231683	0.0491982	0.0545455	0.136364	0.00900901	0.0891089	0.643325
ENSG00000240236_chr3	HNRNPA1P23	3	122317609	122318741	0.136364	0	0.00900901	0.231683	0.0491982	0.0545455	0.136364	0.00900901	0.0891089	0.643325
ENSG00000121552_chr3	CSTA	3	122325244	122341972	0.136364	0	0.00900901	0.231683	0.0491982	0.0545455	0.136364	0.00900901	0.0891089	0.643325
ENSG00000160124_chr3	CCDC58	3	122359591	122383231	0.136364	0	0.00900901	0.231683	0.0491982	0.0545455	0.136364	0.00900901	0.0891089	0.643325
ENSG00000114023_chr3	FAM162A	3	122384176	122412334	0.145455	0	0.00900901	0.231683	0.078325	0.0636364	0.136364	0.00900901	0.0891089	0.814065
ENSG00000196981_chr3	WDR5B	3	122412332	122416051	0.145455	0	0.00900901	0.231683	0.078325	0.0636364	0.136364	0.00900901	0.0891089	0.814065
ENSG00000114030_chr3	KPNA1	3	122421949	122514945	0.154545	0.0454545	0.00900901	0.231683	0.12034	0.0636364	0.136364	0.00900901	0.0891089	0.814065
ENSG00000138496_chr3	PARP9	3	122527924	122564577	0.154545	0.0454545	0.00900901	0.231683	0.12034	0.0636364	0.136364	0.00900901	0.0891089	0.814065
ENSG00000163840_chr3	DTX3L	3	122564238	122575203	0.154545	0.0454545	0.00900901	0.231683	0.12034	0.0636364	0.136364	0.00900901	0.0891089	0.814065
ENSG00000173200_chr3	PARP15	3	122577602	122639047	0.145455	0.0454545	0.00900901	0.231683	0.078325	0.0636364	0.136364	0.00900901	0.0891089	0.814065
ENSG00000243918_chr3	EIF4BP8	3	122660613	122662438	0.145455	0.0454545	0.00900901	0.231683	0.078325	0.0636364	0.136364	0.00900901	0.0891089	0.814065
ENSG00000173193_chr3	PARP14	3	122680618	122730840	0.145455	0.0454545	0.00900901	0.231683	0.078325	0.0636364	0.136364	0.00900901	0.0891089	0.814065
ENSG00000169087_chr3	HSPBAP1	3	122740003	122793824	0.145455	0.0454545	0.00900901	0.231683	0.078325	0.0636364	0.136364	0.00900901	0.0891089	0.814065
ENSG00000138463_chr3	DIRC2	3	122794795	122881139	0.145455	0.0454545	0.00900901	0.231683	0.078325	0.0636364	0.136364	0.00900901	0.0891089	0.814065
ENSG00000082684_chr3	SEMA5B	3	122909193	123028605	0.163636	0.0454545	0.027027	0.233663	0.16499	0.0636364	0.136364	0.00900901	0.0871287	0.832541
ENSG00000065485_chr3	PDIA5	3	123067062	123225227	0.154545	0	0.00900901	0.233663	0.111095	0.0909091	0.136364	0.00900901	0.0871287	1
ENSG00000275891_chr3	MIR7110	3	123161794	123161879	0.145455	0	0.00900901	0.233663	0.0724087	0.0909091	0.136364	0.00900901	0.0871287	1
ENSG00000121542_chr3	SEC22A	3	123201927	123274130	0.145455	0	0.00900901	0.233663	0.0724087	0.0909091	0.136364	0.00900901	0.0871287	1
ENSG00000173175_chr3	ADCY5	3	123282296	123449758	0.154545	0	0.00900901	0.233663	0.111095	0.0909091	0.136364	0.00900901	0.0871287	1
ENSG00000206527_chr3	HACD2	3	123490820	123585185	0.145455	0	0.00900901	0.233663	0.0724087	0.0818182	0.136364	0.00900901	0.0871287	1
ENSG00000239523_chr3	MYLK-AS1	3	123585542	123644568	0.145455	0	0.00900901	0.233663	0.0724087	0.0818182	0.136364	0.00900901	0.0871287	1
ENSG00000065534_chr3	MYLK	3	123610049	123884331	0.154545	0	0.00900901	0.233663	0.111095	0.0818182	0.136364	0.00900901	0.0871287	1
ENSG00000250174_chr3	MYLK-AS2	3	123689644	123692407	0.136364	0	0.00900901	0.233663	0.0451291	0.0727273	0.136364	0.00900901	0.0871287	0.997729
ENSG00000175455_chr3	CCDC14	3	123897305	123961408	0.145455	0	0.00900901	0.233663	0.0724087	0.0727273	0.136364	0.00900901	0.0871287	0.997729
ENSG00000065371_chr3	ROPN1	3	123968521	123992178	0.145455	0	0.00900901	0.233663	0.0724087	0.0727273	0.136364	0.00900901	0.0871287	0.997729
ENSG00000160145_chr3	KALRN	3	124080023	124726325	0.154545	0	0.00900901	0.233663	0.111095	0.0727273	0.136364	0.00900901	0.0871287	0.997729
ENSG00000266383_chr3	MIR5002	3	124132929	124133025	0.154545	0	0.00900901	0.233663	0.111095	0.0727273	0.136364	0.00900901	0.0871287	0.997729
ENSG00000240622_chr3	RPL7P15	3	124151960	124153063	0.154545	0	0.00900901	0.233663	0.111095	0.0727273	0.136364	0.00900901	0.0871287	0.997729
ENSG00000276656_chr3	MIR6083	3	124374332	124374437	0.154545	0	0.00900901	0.233663	0.111095	0.0727273	0.136364	0.00900901	0.0871287	0.997729
ENSG00000252751_chr3	RNU6-143P	3	124407691	124407783	0.154545	0	0.00900901	0.233663	0.111095	0.0727273	0.136364	0.00900901	0.0871287	0.997729
ENSG00000114491_chr3	UMPS	3	124730366	124749273	0.136364	0	0.00900901	0.233663	0.0451291	0.0727273	0.136364	0.00900901	0.0871287	0.997729
ENSG00000265981_chr3	MIR544B	3	124732439	124732516	0.136364	0	0.00900901	0.233663	0.0451291	0.0727273	0.136364	0.00900901	0.0871287	0.997729
ENSG00000082781_chr3	ITGB5	3	124761948	124901418	0.136364	0	0.00900901	0.233663	0.0451291	0.0727273	0.136364	0.00900901	0.0871287	0.997729
ENSG00000244286_chr3	ITGB5-AS1	3	124781155	124787757	0.136364	0	0.00900901	0.233663	0.0451291	0.0727273	0.136364	0	0.0871287	0.997729
ENSG00000243986_chr3	ENO1P3	3	124862094	124863317	0.136364	0	0.00900901	0.233663	0.0451291	0.0727273	0.136364	0.00900901	0.0871287	0.997729
ENSG00000173702_chr3	MUC13	3	124905442	124953819	0.136364	0	0.00900901	0.233663	0.0451291	0.0727273	0.136364	0.00900901	0.0871287	0.997729
ENSG00000173706_chr3	HEG1	3	124965710	125055958	0.136364	0.0454545	0.00900901	0.233663	0.0451291	0.0727273	0.136364	0.00900901	0.0871287	0.997729
ENSG00000252642_chr3	RNA5SP137	3	125058304	125058438	0.136364	0.0454545	0.00900901	0.233663	0.0451291	0.0636364	0.136364	0.00900901	0.0871287	0.832541
ENSG00000221955_chr3	SLC12A8	3	125082636	125212864	0.163636	0.0454545	0.00900901	0.233663	0.16499	0.0636364	0.136364	0.00900901	0.0871287	0.832541
ENSG00000199327_chr3	RNU6-230P	3	125119097	125119200	0.163636	0.0454545	0.00900901	0.233663	0.16499	0.0636364	0.136364	0	0.0871287	0.832541
ENSG00000264986_chr3	MIR5092	3	125151465	125151552	0.163636	0.0454545	0.00900901	0.233663	0.16499	0.0636364	0.136364	0	0.0871287	0.832541
ENSG00000163848_chr3	ZNF148	3	125225561	125375354	0.145455	0.0454545	0.00900901	0.231683	0.078325	0.0545455	0.136364	0.00900901	0.0871287	0.671005
ENSG00000229048_chr3	DUTP1	3	125310881	125311350	0.136364	0.0454545	0.00900901	0.231683	0.0491982	0.0545455	0.136364	0.00900901	0.0871287	0.671005
ENSG00000252953_chr3	RNU6-232P	3	125388934	125388997	0.136364	0.0454545	0.00900901	0.231683	0.0491982	0.0545455	0.136364	0.00900901	0.0871287	0.671005
ENSG00000114520_chr3	SNX4	3	125446644	125520197	0.136364	0.0454545	0.00900901	0.231683	0.0491982	0.0545455	0.136364	0.00900901	0.0871287	0.671005
ENSG00000144909_chr3	OSBPL11	3	125528858	125595090	0.145455	0	0.018018	0.231683	0.078325	0.0545455	0.136364	0.00900901	0.0871287	0.671005
ENSG00000234458_chr3	OR7E130P	3	125703349	125704312	0.136364	0	0.018018	0.231683	0.0491982	0.0454545	0.136364	0.00900901	0.0871287	0.498914
ENSG00000243429_chr3	OR7E29P	3	125712139	125713045	0.136364	0	0.018018	0.231683	0.0491982	0.0454545	0.136364	0.00900901	0.0871287	0.498914
ENSG00000228963_chr3	OR7E93P	3	125724539	125725445	0.136364	0	0.018018	0.231683	0.0491982	0.0454545	0.136364	0.00900901	0.0871287	0.498914
ENSG00000239978_chr3	OR7E53P	3	125734295	125735198	0.136364	0	0.018018	0.231683	0.0491982	0.0454545	0.136364	0.00900901	0.0871287	0.498914
ENSG00000179170_chr3	OR7E97P	3	125747084	125748098	0.145455	0	0.018018	0.231683	0.078325	0.0454545	0.136364	0.00900901	0.0871287	0.498914
ENSG00000221737_chr3	MIR548I1	3	125790404	125790552	0.145455	0	0.018018	0.231683	0.078325	0.0545455	0.136364	0.00900901	0.0871287	0.671005
ENSG00000242229_chr3	RPS3AP14	3	125795106	125795885	0.145455	0	0.018018	0.231683	0.078325	0.0545455	0.136364	0.00900901	0.0871287	0.671005
ENSG00000241346_chr3	SNRPCP11	3	125816082	125816286	0.145455	0	0.018018	0.231683	0.078325	0.0545455	0.136364	0.00900901	0.0871287	0.671005
ENSG00000241278_chr3	ENPP7P4	3	125848223	125909372	0.145455	0	0.018018	0.231683	0.078325	0.0545455	0.136364	0.00900901	0.0871287	0.671005
ENSG00000171084_chr3	FAM86JP	3	125916620	125930024	0.145455	0	0.018018	0.231683	0.078325	0.0545455	0.136364	0.00900901	0.0871287	0.671005
ENSG00000189366_chr3	ALG1L	3	125929275	125937039	0.145455	0	0.018018	0.231683	0.078325	0.0545455	0.136364	0.00900901	0.0871287	0.671005
ENSG00000114547_chr3	ROPN1B	3	125969144	125983454	0.145455	0	0.018018	0.231683	0.078325	0.0545455	0.136364	0.00900901	0.0871287	0.671005
ENSG00000114544_chr3	SLC41A3	3	126006355	126101561	0.145455	0	0.036036	0.231683	0.078325	0.0545455	0.136364	0.00900901	0.0871287	0.671005
ENSG00000144908_chr3	ALDH1L1	3	126103562	126197994	0.145455	0	0.036036	0.231683	0.078325	0.0545455	0.136364	0.00900901	0.0871287	0.671005
ENSG00000250218_chr3	ALDH1L1-AS1	3	126103640	126108069	0.145455	0	0.036036	0.231683	0.078325	0.0545455	0.136364	0.00900901	0.0871287	0.671005
ENSG00000272020_chr3	RNU1-30P	3	126160283	126160445	0.136364	0	0.00900901	0.231683	0.0491982	0.0545455	0.136364	0.00900901	0.0871287	0.671005
ENSG00000246022_chr3	ALDH1L1-AS2	3	126180065	126210169	0.136364	0	0.00900901	0.231683	0.0491982	0.0545455	0.136364	0.00900901	0.0871287	0.671005
ENSG00000163884_chr3	KLF15	3	126342635	126357442	0.136364	0	0.027027	0.231683	0.0491982	0.0545455	0.136364	0.00900901	0.0871287	0.671005
ENSG00000249833_chr3	CCDC37-AS1	3	126393032	126394851	0.145455	0	0.027027	0.231683	0.078325	0.0545455	0.136364	0.00900901	0.0871287	0.671005
ENSG00000163885_chr3	CFAP100	3	126394939	126436556	0.154545	0	0.036036	0.231683	0.12034	0.0545455	0.136364	0.00900901	0.0871287	0.671005
ENSG00000070476_chr3	ZXDC	3	126437601	126475919	0.154545	0	0.027027	0.231683	0.12034	0.0545455	0.136364	0.00900901	0.0871287	0.671005
ENSG00000159650_chr3	UROC1	3	126481281	126517773	0.154545	0	0.045045	0.231683	0.12034	0.0545455	0.136364	0.00900901	0.0871287	0.671005
ENSG00000180767_chr3	CHST13	3	126524283	126543291	0.154545	0	0.045045	0.231683	0.12034	0.0636364	0.136364	0.00900901	0.0871287	0.832541
ENSG00000180697_chr3	C3orf22	3	126526999	126558965	0.154545	0	0.045045	0.231683	0.12034	0.0636364	0.136364	0.00900901	0.0871287	0.832541
ENSG00000201968_chr3	RNA5SP138	3	126564565	126564678	0.154545	0	0.036036	0.231683	0.12034	0.0636364	0.136364	0.00900901	0.0871287	0.832541
ENSG00000197763_chr3	TXNRD3	3	126571779	126655155	0.154545	0	0.036036	0.231683	0.12034	0.0636364	0.136364	0.00900901	0.0871287	0.832541
ENSG00000206483_chr3	TXNRD3NB	3	126571789	126572636	0.154545	0	0.036036	0.231683	0.12034	0.0636364	0.136364	0.00900901	0.0871287	0.832541
ENSG00000198284_chr3	NUP210P1	3	126660609	126671939	0.154545	0	0.018018	0.231683	0.12034	0.0636364	0.136364	0.00900901	0.0871287	0.832541
ENSG00000159685_chr3	CHCHD6	3	126704220	126960406	0.163636	0	0.036036	0.231683	0.177561	0.0636364	0.136364	0.00900901	0.0871287	0.832541
ENSG00000249558_chr3	RCC2P4	3	126766434	126767475	0.154545	0	0.018018	0.231683	0.12034	0.0636364	0.136364	0.00900901	0.0871287	0.832541
ENSG00000114554_chr3	PLXNA1	3	126988594	127037392	0.163636	0	0.036036	0.231683	0.177561	0.0454545	0.136364	0.00900901	0.0871287	0.498914
ENSG00000214324_chr3	C3orf56	3	127193131	127198185	0.136364	0	0.036036	0.231683	0.0491982	0.0454545	0.136364	0.00900901	0.0871287	0.498914
ENSG00000201288_chr3	RNU6-1047P	3	127240968	127241074	0.145455	0	0.027027	0.231683	0.078325	0.0454545	0.136364	0.00900901	0.0871287	0.498914
ENSG00000239921_chr3	LINC01471	3	127480690	127537780	0.163636	0	0.036036	0.231683	0.177561	0.0454545	0.136364	0	0.0871287	0.498914
ENSG00000163870_chr3	TPRA1	3	127573069	127598251	0.154545	0	0.036036	0.231683	0.12034	0.0454545	0.136364	0	0.0871287	0.498914
ENSG00000275067_chr3	MIR6825	3	127575266	127575331	0.154545	0	0.036036	0.231683	0.12034	0.0454545	0.136364	0	0.0871287	0.498914
ENSG00000276083_chr3	MIR7976	3	127587111	127587176	0.154545	0	0.036036	0.231683	0.12034	0.0454545	0.136364	0	0.0871287	0.498914
ENSG00000073111_chr3	MCM2	3	127598223	127622436	0.154545	0	0.036036	0.231683	0.12034	0.0454545	0.136364	0	0.0871287	0.498914
ENSG00000114631_chr3	PODXL2	3	127629181	127672809	0.145455	0	0.036036	0.231683	0.078325	0.0454545	0.136364	0	0.0871287	0.498914
ENSG00000114626_chr3	ABTB1	3	127672935	127680920	0.145455	0	0.036036	0.231683	0.078325	0.0454545	0.136364	0	0.0871287	0.498914
ENSG00000074416_chr3	MGLL	3	127689062	127823250	0.163636	0	0.036036	0.231683	0.177561	0.0454545	0.136364	0.00900901	0.0871287	0.498914
ENSG00000187715_chr3	KBTBD12	3	127915232	127987671	0.136364	0	0.018018	0.231683	0.0491982	0.0454545	0.136364	0.00900901	0.0871287	0.498914
ENSG00000201210_chr3	RNA5SP139	3	127963608	127963724	0.136364	0	0.018018	0.231683	0.0491982	0.0454545	0.136364	0.00900901	0.0871287	0.498914
ENSG00000058262_chr3	SEC61A1	3	128051641	128071683	0.136364	0	0.018018	0.231683	0.0491982	0.0454545	0.136364	0.00900901	0.0871287	0.498914
ENSG00000175792_chr3	RUVBL1	3	128064778	128153914	0.136364	0	0.018018	0.231683	0.0491982	0.0454545	0.136364	0.00900901	0.0871287	0.498914
ENSG00000222627_chr3	RNU2-37P	3	128075073	128075249	0.136364	0	0.018018	0.231683	0.0491982	0.0454545	0.136364	0.00900901	0.0871287	0.498914
ENSG00000239608_chr3	RUVBL1-AS1	3	128075810	128079056	0.136364	0	0.018018	0.231683	0.0491982	0.0454545	0.136364	0.00900901	0.0871287	0.498914
ENSG00000212344_chr3	RNU6-823P	3	128141875	128141977	0.136364	0	0.018018	0.231683	0.0491982	0.0454545	0.136364	0.00900901	0.0871287	0.498914
ENSG00000132394_chr3	EEFSEC	3	128153454	128408646	0.145455	0	0.036036	0.231683	0.078325	0.0636364	0.136364	0.00900901	0.0871287	0.832541
ENSG00000179407_chr3	DNAJB8	3	128462439	128467248	0.127273	0	0.036036	0.231683	0.0300091	0.0636364	0.136364	0	0.0871287	0.832541
ENSG00000242049_chr3	DNAJB8-AS1	3	128463594	128472317	0.127273	0	0.036036	0.231683	0.0300091	0.0636364	0.136364	0	0.0871287	0.832541
ENSG00000179348_chr3	GATA2	3	128479427	128493185	0.127273	0	0.036036	0.231683	0.0300091	0.0727273	0.136364	0	0.0871287	0.997729
ENSG00000244300_chr3	GATA2-AS1	3	128489212	128502348	0.127273	0	0.036036	0.231683	0.0300091	0.0727273	0.136364	0	0.0871287	0.997729
ENSG00000239405_chr3	TMED10P2	3	128538020	128538631	0.127273	0	0.036036	0.231683	0.0300091	0.0727273	0.136364	0.00900901	0.0871287	0.997729
ENSG00000198685_chr3	LINC01565	3	128572000	128576086	0.127273	0	0.027027	0.231683	0.0300091	0.0727273	0.136364	0.00900901	0.0871287	0.997729
ENSG00000163902_chr3	RPN1	3	128619970	128681075	0.127273	0	0.027027	0.231683	0.0300091	0.0727273	0.136364	0.00900901	0.0871287	0.997729
ENSG00000242551_chr3	POU5F1P6	3	128674735	128677005	0.127273	0	0.027027	0.231683	0.0300091	0.0727273	0.136364	0.00900901	0.0871287	0.997729
ENSG00000075785_chr3	RAB7A	3	128726122	128814796	0.127273	0	0.027027	0.231683	0.0300091	0.0727273	0.136364	0.00900901	0.0871287	0.997729
ENSG00000239503_chr3	MARK2P8	3	128748538	128749489	0.118182	0	0.027027	0.231683	0.0176367	0.0727273	0.136364	0.00900901	0.0871287	0.997729
ENSG00000242992_chr3	FTH1P4	3	128764466	128765018	0.118182	0	0.027027	0.231683	0.0176367	0.0727273	0.136364	0.00900901	0.0871287	0.997729
ENSG00000244232_chr3	RN7SL698P	3	128785147	128785448	0.118182	0	0.027027	0.231683	0.0176367	0.0727273	0.136364	0.00900901	0.0871287	0.997729
ENSG00000239483_chr3	RPS15AP16	3	128798841	128799201	0.118182	0	0.027027	0.231683	0.0176367	0.0727273	0.136364	0.00900901	0.0871287	0.997729
ENSG00000244065_chr3	MARK2P17	3	128843564	128844404	0.118182	0	0.027027	0.231683	0.0176367	0.0727273	0.136364	0.00900901	0.0871287	0.997729
ENSG00000243022_chr3	MARK3P3	3	128848673	128849399	0.118182	0	0.027027	0.231683	0.0176367	0.0727273	0.136364	0.00900901	0.0871287	0.997729
ENSG00000242062_chr3	MARK2P6	3	128852112	128853008	0.118182	0	0.027027	0.231683	0.0176367	0.0727273	0.136364	0.00900901	0.0871287	0.997729
ENSG00000177646_chr3	ACAD9	3	128879596	128916067	0.118182	0	0.027027	0.231683	0.0176367	0.0727273	0.136364	0.00900901	0.0871287	0.997729
ENSG00000114656_chr3	KIAA1257	3	128909866	129002690	0.118182	0	0.027027	0.229703	0.0194979	0.0727273	0.136364	0.00900901	0.0891089	0.971154
ENSG00000114654_chr3	EFCC1	3	129001629	129040742	0.118182	0	0.018018	0.229703	0.0194979	0.0727273	0.136364	0.00900901	0.0891089	0.971154
ENSG00000169704_chr3	GP9	3	129060767	129062406	0.118182	0	0.018018	0.229703	0.0194979	0.0727273	0.136364	0.00900901	0.0891089	0.971154
ENSG00000172780_chr3	RAB43	3	129087569	129122801	0.118182	0	0.018018	0.229703	0.0194979	0.0727273	0.136364	0.00900901	0.0891089	0.971154
ENSG00000261796_chr3	ISY1-RAB43	3	129087575	129161036	0.118182	0	0.018018	0.229703	0.0194979	0.0727273	0.136364	0.00900901	0.0891089	0.971154
ENSG00000240682_chr3	ISY1	3	129127415	129161293	0.118182	0	0.018018	0.229703	0.0194979	0.0636364	0.136364	0.00900901	0.0891089	0.814065
ENSG00000169714_chr3	CNBP	3	129169484	129183922	0.118182	0	0.018018	0.229703	0.0194979	0.0636364	0.136364	0.00900901	0.0891089	0.814065
ENSG00000241673_chr3	RPS27P12	3	129218093	129218350	0.118182	0	0.018018	0.229703	0.0194979	0.0636364	0.136364	0.00900901	0.0891089	0.814065
ENSG00000181789_chr3	COPG1	3	129249606	129277773	0.118182	0	0.018018	0.229703	0.0194979	0.0727273	0.136364	0.00900901	0.0891089	0.971154
ENSG00000278658_chr3	MIR6826	3	129272146	129272243	0.118182	0	0.018018	0.229703	0.0194979	0.0636364	0.136364	0.00900901	0.0891089	0.814065
ENSG00000183624_chr3	HMCES	3	129278828	129306186	0.118182	0	0.018018	0.229703	0.0194979	0.0727273	0.136364	0.00900901	0.0891089	0.971154
ENSG00000184897_chr3	H1FX	3	129314771	129316277	0.118182	0	0.018018	0.229703	0.0194979	0.0727273	0.136364	0.00900901	0.0891089	0.971154
ENSG00000206417_chr3	H1FX-AS1	3	129315392	129326225	0.118182	0	0.018018	0.229703	0.0194979	0.0727273	0.136364	0.00900901	0.0891089	0.971154
ENSG00000248916_chr3	NUP210P3	3	129323046	129325426	0.118182	0	0.018018	0.229703	0.0194979	0.0727273	0.136364	0.00900901	0.0891089	0.971154
ENSG00000251474_chr3	RPL32P3	3	129382922	129399655	0.118182	0	0.018018	0.229703	0.0194979	0.0727273	0.136364	0.00900901	0.0891089	0.971154
ENSG00000207088_chr3	SNORA7B	3	129397210	129397348	0.118182	0	0.018018	0.229703	0.0194979	0.0727273	0.136364	0.00900901	0.0891089	0.971154
ENSG00000172771_chr3	EFCAB12	3	129401321	129428651	0.118182	0	0.018018	0.229703	0.0194979	0.0727273	0.136364	0.00900901	0.0891089	0.971154
ENSG00000129071_chr3	MBD4	3	129430944	129440179	0.118182	0	0.018018	0.229703	0.0194979	0.0727273	0.136364	0.00900901	0.0891089	0.971154
ENSG00000163913_chr3	IFT122	3	129440036	129520507	0.118182	0	0.036036	0.229703	0.0194979	0.0727273	0.136364	0.00900901	0.0891089	0.971154
ENSG00000163914_chr3	RHO	3	129528640	129535169	0.127273	0	0.036036	0.229703	0.0330373	0.0727273	0.136364	0	0.0891089	0.971154
ENSG00000178804_chr3	H1FOO	3	129543214	129551467	0.127273	0	0.027027	0.229703	0.0330373	0.0727273	0.136364	0	0.0891089	0.971154
ENSG00000004399_chr3	PLXND1	3	129555175	129606818	0.127273	0	0.027027	0.229703	0.0330373	0.0727273	0.136364	0	0.0891089	0.971154
ENSG00000239437_chr3	RN7SL752P	3	129591349	129591635	0.127273	0	0.027027	0.229703	0.0330373	0.0727273	0.136364	0	0.0891089	0.971154
ENSG00000172765_chr3	TMCC1	3	129647792	129893576	0.136364	0	0.00900901	0.227723	0.0588108	0.0727273	0.136364	0.00900901	0.0910891	0.936971
ENSG00000202412_chr3	RNY3P13	3	129818932	129819033	0.127273	0	0.00900901	0.227723	0.0363538	0.0636364	0.136364	0.00900901	0.0910891	0.776055
ENSG00000271270_chr3	TMCC1-AS1	3	129893871	129918575	0.127273	0	0.00900901	0.227723	0.0363538	0.0636364	0.136364	0.00900901	0.0910891	0.776055
ENSG00000170893_chr3	TRH	3	129974305	129977938	0.127273	0	0.00900901	0.227723	0.0363538	0.0636364	0.136364	0.00900901	0.0910891	0.776055
ENSG00000180770_chr3	OR7E129P	3	130021553	130022520	0.127273	0	0.00900901	0.227723	0.0363538	0.0636364	0.136364	0.00900901	0.0910891	0.776055
ENSG00000251178_chr3	OR7E21P	3	130034553	130035539	0.127273	0	0.00900901	0.227723	0.0363538	0.0636364	0.136364	0.00900901	0.0910891	0.776055
ENSG00000251287_chr3	ALG1L2	3	130081831	130113227	0.127273	0	0.00900901	0.227723	0.0363538	0.0636364	0.136364	0.00900901	0.0910891	0.776055
ENSG00000253540_chr3	FAM86HP	3	130099092	130111472	0.127273	0	0.00900901	0.227723	0.0363538	0.0636364	0.136364	0.00900901	0.0910891	0.776055
ENSG00000248618_chr3	ENPP7P3	3	130167790	130168030	0.127273	0	0.00900901	0.227723	0.0363538	0.0636364	0.136364	0.00900901	0.0910891	0.776055
ENSG00000250580_chr3	SNRPCP8	3	130199708	130199918	0.127273	0	0.00900901	0.227723	0.0363538	0.0636364	0.136364	0.00900901	0.0910891	0.776055
ENSG00000228252_chr3	COL6A4P2	3	130212823	130273806	0.127273	0	0.00900901	0.227723	0.0363538	0.0636364	0.136364	0.00900901	0.0910891	0.776055
ENSG00000172752_chr3	COL6A5	3	130345516	130484844	0.118182	0	0.00900901	0.227723	0.0216003	0.0636364	0.136364	0.00900901	0.0910891	0.776055
ENSG00000206384_chr3	COL6A6	3	130560334	130678155	0.118182	0	0.00900901	0.227723	0.0216003	0.0636364	0.136364	0.00900901	0.0910891	0.776055
ENSG00000196455_chr3	PIK3R4	3	130678935	130746829	0.127273	0	0.00900901	0.227723	0.0363538	0.0545455	0.136364	0.00900901	0.0910891	0.614925
ENSG00000222783_chr3	RN7SKP212	3	130811768	130812095	0.136364	0	0.00900901	0.227723	0.0588108	0.0545455	0.136364	0.00900901	0.0910891	0.614925
ENSG00000232829_chr3	GSTO3P	3	130827659	130828376	0.136364	0	0.00900901	0.227723	0.0588108	0.0545455	0.136364	0.00900901	0.0910891	0.614925
ENSG00000017260_chr3	ATP2C1	3	130850595	131016712	0.136364	0	0.00900901	0.227723	0.0588108	0.0545455	0.136364	0.00900901	0.0910891	0.614925
ENSG00000034533_chr3	ASTE1	3	131013875	131027649	0.136364	0	0.00900901	0.227723	0.0588108	0.0545455	0.136364	0.00900901	0.0910891	0.614925
ENSG00000114670_chr3	NEK11	3	131026850	131350465	0.136364	0.0454545	0.018018	0.227723	0.0588108	0.0545455	0.136364	0.00900901	0.0910891	0.614925
ENSG00000201550_chr3	RNU6-726P	3	131092821	131092927	0.136364	0	0.018018	0.227723	0.0588108	0.0545455	0.136364	0.00900901	0.0910891	0.614925
ENSG00000246082_chr3	NUDT16P1	3	131361898	131365122	0.136364	0.0454545	0.00900901	0.227723	0.0588108	0.0545455	0.136364	0.00900901	0.0910891	0.614925
ENSG00000198585_chr3	NUDT16	3	131381671	131388830	0.136364	0.0454545	0.00900901	0.227723	0.0588108	0.0545455	0.136364	0.00900901	0.0910891	0.614925
ENSG00000114686_chr3	MRPL3	3	131462212	131502983	0.136364	0.0454545	0.00900901	0.227723	0.0588108	0.0545455	0.136364	0.00900901	0.0910891	0.614925
ENSG00000249020_chr3	SNORA58	3	131479097	131479233	0.136364	0.0454545	0.00900901	0.227723	0.0588108	0.0545455	0.136364	0.00900901	0.0910891	0.614925
ENSG00000248530_chr3	BCL2L12P1	3	131526447	131527179	0.136364	0.0454545	0.00900901	0.227723	0.0588108	0.0545455	0.136364	0.00900901	0.0910891	0.614925
ENSG00000196353_chr3	CPNE4	3	131533555	132285410	0.136364	0.0454545	0.00900901	0.229703	0.0539442	0.0636364	0.136364	0.00900901	0.0891089	0.814065
ENSG00000265859_chr3	MIR5704	3	131985855	131985931	0.118182	0.0454545	0.00900901	0.229703	0.0194979	0.0545455	0.136364	0.00900901	0.0891089	0.643325
ENSG00000242899_chr3	RPL7P16	3	132243528	132244265	0.127273	0.0454545	0.00900901	0.229703	0.0330373	0.0636364	0.136364	0.00900901	0.0891089	0.814065
ENSG00000014257_chr3	ACPP	3	132317367	132368298	0.127273	0.0454545	0.00900901	0.229703	0.0330373	0.0636364	0.136364	0.00900901	0.0891089	0.814065
ENSG00000213264_chr3	NIP7P2	3	132401253	132401796	0.127273	0.0454545	0.00900901	0.229703	0.0330373	0.0636364	0.136364	0.018018	0.0891089	0.814065
ENSG00000138246_chr3	DNAJC13	3	132417526	132539032	0.127273	0.0454545	0.00900901	0.229703	0.0330373	0.0636364	0.136364	0.018018	0.0891089	0.814065
ENSG00000240303_chr3	ACAD11	3	132558138	132660723	0.127273	0.0454545	0.00900901	0.229703	0.0330373	0.0636364	0.136364	0.00900901	0.0891089	0.814065
ENSG00000274810_chr3	NPHP3-ACAD11	3	132558142	132722459	0.127273	0.0454545	0.00900901	0.229703	0.0330373	0.0636364	0.136364	0.00900901	0.0891089	0.814065
ENSG00000129048_chr3	ACKR4	3	132597237	132618967	0.118182	0.0454545	0.00900901	0.229703	0.0194979	0.0636364	0.136364	0.00900901	0.0891089	0.814065
ENSG00000251614_chr3	HSPA8P19	3	132645831	132650383	0.127273	0.0454545	0.00900901	0.229703	0.0330373	0.0636364	0.136364	0.00900901	0.0891089	0.814065
ENSG00000081307_chr3	UBA5	3	132654446	132678097	0.127273	0.0454545	0.00900901	0.229703	0.0330373	0.0636364	0.136364	0.00900901	0.0891089	0.814065
ENSG00000113971_chr3	NPHP3	3	132680609	132722442	0.127273	0.0454545	0.00900901	0.229703	0.0330373	0.0636364	0.136364	0.00900901	0.0891089	0.814065
ENSG00000248724_chr3	NPHP3-AS1	3	132721750	132874223	0.127273	0.0454545	0.00900901	0.229703	0.0330373	0.0636364	0.136364	0.00900901	0.0891089	0.814065
ENSG00000144868_chr3	TMEM108	3	133038391	133397792	0.145455	0.0454545	0.00900901	0.229703	0.0854677	0.0727273	0.136364	0.00900901	0.0891089	0.971154
ENSG00000251011_chr3	TMEM108-AS1	3	133246106	133257188	0.145455	0	0.00900901	0.229703	0.0854677	0.0727273	0.136364	0.00900901	0.0891089	0.971154
ENSG00000170819_chr3	BFSP2	3	133399995	133475222	0.145455	0	0.00900901	0.227723	0.0927925	0.0727273	0.136364	0.00900901	0.0910891	0.936971
ENSG00000249993_chr3	BFSP2-AS1	3	133429269	133455776	0.145455	0	0.00900901	0.227723	0.0927925	0.0727273	0.136364	0.00900901	0.0910891	0.936971
ENSG00000091527_chr3	CDV3	3	133573730	133590261	0.136364	0	0.00900901	0.229703	0.0539442	0.0727273	0.136364	0.00900901	0.0891089	0.971154
ENSG00000163781_chr3	TOPBP1	3	133598175	133661893	0.145455	0	0.00900901	0.229703	0.0854677	0.0727273	0.136364	0.018018	0.0891089	0.971154
ENSG00000242337_chr3	TFP1	3	133661998	133754576	0.145455	0	0.018018	0.229703	0.0854677	0.0727273	0.136364	0.018018	0.0891089	0.971154
ENSG00000252641_chr3	RNU6-678P	3	133664926	133665034	0.145455	0	0.00900901	0.229703	0.0854677	0.0727273	0.136364	0.018018	0.0891089	0.971154
ENSG00000201394_chr3	RNA5SP140	3	133710076	133710167	0.145455	0	0.018018	0.229703	0.0854677	0.0727273	0.136364	0.00900901	0.0891089	0.971154
ENSG00000091513_chr3	TF	3	133745956	133779006	0.145455	0	0.00900901	0.229703	0.0854677	0.0727273	0.136364	0.00900901	0.0891089	0.971154
ENSG00000144867_chr3	SRPRB	3	133784033	133825772	0.145455	0	0.00900901	0.229703	0.0854677	0.0636364	0.136364	0.00900901	0.0891089	0.814065
ENSG00000154917_chr3	RAB6B	3	133824239	133895836	0.145455	0	0.018018	0.229703	0.0854677	0.0636364	0.136364	0.00900901	0.0891089	0.814065
ENSG00000221972_chr3	C3orf36	3	133928145	133929812	0.145455	0	0.00900901	0.229703	0.0854677	0.0636364	0.136364	0.00900901	0.0891089	0.814065
ENSG00000174640_chr3	SLCO2A1	3	133932696	134052184	0.154545	0	0.00900901	0.229703	0.129851	0.0636364	0.136364	0.00900901	0.0891089	0.814065
ENSG00000163785_chr3	RYK	3	134065303	134250744	0.172727	0	0.00900901	0.229703	0.267827	0.0636364	0.136364	0.00900901	0.0891089	0.814065
ENSG00000231845_chr3	HMGB3P14	3	134170487	134171085	0.172727	0	0.00900901	0.229703	0.267827	0.0636364	0.136364	0.00900901	0.0891089	0.814065
ENSG00000214289_chr3	RPL39P5	3	134351852	134356561	0.172727	0	0.00900901	0.231683	0.251232	0.0636364	0.136364	0	0.0871287	0.832541
ENSG00000114019_chr3	AMOTL2	3	134355874	134375479	0.172727	0	0.00900901	0.231683	0.251232	0.0636364	0.136364	0.00900901	0.0871287	0.832541
ENSG00000277723_chr3	MIR6827	3	134367804	134367862	0.172727	0	0.00900901	0.231683	0.251232	0.0636364	0.136364	0	0.0871287	0.832541
ENSG00000248377_chr3	HMGN1P9	3	134385197	134385494	0.172727	0	0.00900901	0.231683	0.251232	0.0636364	0.136364	0.00900901	0.0871287	0.832541
ENSG00000214288_chr3	HMGB3P13	3	134437605	134438211	0.172727	0	0.00900901	0.231683	0.251232	0.0636364	0.136364	0.00900901	0.0871287	0.832541
ENSG00000263554_chr3	MIR4788	3	134437827	134437906	0.172727	0	0.00900901	0.231683	0.251232	0.0636364	0.136364	0.00900901	0.0871287	0.832541
ENSG00000129055_chr3	ANAPC13	3	134477706	134486716	0.172727	0	0.00900901	0.231683	0.251232	0.0636364	0.136364	0.00900901	0.0871287	0.832541
ENSG00000182923_chr3	CEP63	3	134485743	134575017	0.172727	0	0.00900901	0.231683	0.251232	0.0636364	0.136364	0.00900901	0.0871287	0.832541
ENSG00000154928_chr3	EPHB1	3	134597801	135260467	0.209091	0	0.018018	0.231683	0.730359	0.0727273	0.136364	0.00900901	0.0871287	0.997729
ENSG00000174611_chr3	KY	3	134603138	134651636	0.190909	0	0.00900901	0.231683	0.455322	0.0636364	0.136364	0.00900901	0.0871287	0.832541
ENSG00000253087_chr3	RNU6-1174P	3	134780527	134780627	0.181818	0	0.00900901	0.231683	0.344306	0.0636364	0.136364	0.00900901	0.0871287	0.832541
ENSG00000201413_chr3	RNA5SP141	3	134783436	134783555	0.181818	0	0.00900901	0.231683	0.344306	0.0636364	0.136364	0.00900901	0.0871287	0.832541
ENSG00000241905_chr3	NDUFS6P1	3	135959275	135959590	0.136364	0	0.00900901	0.231683	0.0491982	0.0636364	0.136364	0.00900901	0.0871287	0.832541
ENSG00000073711_chr3	PPP2R3A	3	135965673	136147891	0.145455	0	0.00900901	0.231683	0.078325	0.0636364	0.136364	0.00900901	0.0871287	0.832541
ENSG00000174579_chr3	MSL2	3	136148922	136197241	0.145455	0	0.00900901	0.231683	0.078325	0.0545455	0.136364	0.00900901	0.0871287	0.671005
ENSG00000241438_chr3	TDGF1P6	3	136155549	136155996	0.136364	0	0.00900901	0.231683	0.0491982	0.0545455	0.136364	0.00900901	0.0871287	0.671005
ENSG00000114054_chr3	PCCB	3	136250306	136337896	0.145455	0	0.00900901	0.231683	0.078325	0.0545455	0.136364	0.00900901	0.0871287	0.671005
ENSG00000118007_chr3	STAG1	3	136336233	136752403	0.145455	0	0.00900901	0.231683	0.078325	0.0545455	0.136364	0.00900901	0.0871287	0.671005
ENSG00000200571_chr3	RNU6-1284P	3	136430084	136430183	0.145455	0	0.00900901	0.231683	0.078325	0.0545455	0.136364	0.00900901	0.0871287	0.671005
ENSG00000244101_chr3	HMGN1P10	3	136609050	136609602	0.145455	0	0.00900901	0.231683	0.078325	0.0545455	0.136364	0.00900901	0.0871287	0.671005
ENSG00000252914_chr3	RNU6-789P	3	136721394	136721495	0.145455	0	0.00900901	0.231683	0.078325	0.0545455	0.136364	0.00900901	0.0871287	0.671005
ENSG00000168917_chr3	SLC35G2	3	136818647	136855892	0.136364	0	0.00900901	0.231683	0.0491982	0.0545455	0.136364	0.00900901	0.0871287	0.671005
ENSG00000239213_chr3	NCK1-AS1	3	136841726	136862054	0.136364	0	0.00900901	0.231683	0.0491982	0.0545455	0.136364	0.00900901	0.0871287	0.671005
ENSG00000158092_chr3	NCK1	3	136862208	136949823	0.136364	0	0.00900901	0.231683	0.0491982	0.0545455	0.136364	0.00900901	0.0871287	0.671005
ENSG00000214283_chr3	RAD51AP1P1	3	136899076	136900076	0.136364	0	0.00900901	0.231683	0.0491982	0.0545455	0.136364	0.00900901	0.0871287	0.671005
ENSG00000174564_chr3	IL20RB	3	136946230	137011085	0.145455	0	0.00900901	0.231683	0.078325	0.0545455	0.136364	0.00900901	0.0871287	0.671005
ENSG00000249407_chr3	IL20RB-AS1	3	136959125	136982196	0.136364	0	0.00900901	0.231683	0.0491982	0.0545455	0.136364	0.00900901	0.0871287	0.671005
ENSG00000201325_chr3	RNA5SP142	3	137518134	137518255	0.127273	0	0.00900901	0.233663	0.027353	0.0545455	0.136364	0.00900901	0.0851485	0.710227
ENSG00000242070_chr3	NPM1P17	3	137723774	137724543	0.136364	0	0.00900901	0.233663	0.0451291	0.0454545	0.136364	0.00900901	0.0851485	0.535711
ENSG00000168875_chr3	SOX14	3	137764284	137766338	0.136364	0	0.00900901	0.233663	0.0451291	0.0454545	0.136364	0.00900901	0.0851485	0.535711
ENSG00000239513_chr3	LINC01210	3	137771949	137780878	0.136364	0	0.00900901	0.233663	0.0451291	0.0454545	0.136364	0.00900901	0.0851485	0.535711
ENSG00000241478_chr3	HSPA8P9	3	137880295	137882237	0.136364	0	0.00900901	0.233663	0.0451291	0.0454545	0.136364	0.00900901	0.0851485	0.535711
ENSG00000066405_chr3	CLDN18	3	137998735	138033655	0.136364	0	0.00900901	0.233663	0.0451291	0.0454545	0.136364	0.00900901	0.0851485	0.535711
ENSG00000158163_chr3	DZIP1L	3	138061990	138115818	0.136364	0	0.00900901	0.233663	0.0451291	0.0454545	0.136364	0.00900901	0.0851485	0.535711
ENSG00000240668_chr3	KRT8P36	3	138101478	138102917	0.136364	0	0.00900901	0.233663	0.0451291	0.0454545	0.136364	0.00900901	0.0851485	0.535711
ENSG00000118017_chr3	A4GNT	3	138123718	138132387	0.136364	0	0.00900901	0.233663	0.0451291	0.0454545	0.136364	0.00900901	0.0851485	0.535711
ENSG00000138231_chr3	DBR1	3	138161012	138174949	0.136364	0	0.00900901	0.233663	0.0451291	0.0454545	0.136364	0.00900901	0.0851485	0.535711
ENSG00000114098_chr3	ARMC8	3	138187248	138298389	0.136364	0	0.00900901	0.233663	0.0451291	0.0454545	0.136364	0.00900901	0.0851485	0.535711
ENSG00000181322_chr3	NME9	3	138261437	138329886	0.136364	0	0.00900901	0.233663	0.0451291	0.0454545	0.136364	0.00900901	0.0851485	0.535711
ENSG00000158186_chr3	MRAS	3	138347648	138405534	0.136364	0	0.00900901	0.233663	0.0451291	0.0454545	0.136364	0.00900901	0.0851485	0.535711
ENSG00000158220_chr3	ESYT3	3	138434586	138481686	0.145455	0	0.00900901	0.233663	0.0724087	0.0454545	0.136364	0.00900901	0.0851485	0.535711
ENSG00000114107_chr3	CEP70	3	138494344	138594538	0.145455	0	0.00900901	0.233663	0.0724087	0.0545455	0.136364	0.00900901	0.0851485	0.710227
ENSG00000158234_chr3	FAIM	3	138608606	138633376	0.136364	0	0.00900901	0.233663	0.0451291	0.0545455	0.136364	0.00900901	0.0851485	0.710227
ENSG00000051382_chr3	PIK3CB	3	138652699	138834938	0.136364	0	0.018018	0.233663	0.0451291	0.0545455	0.136364	0.00900901	0.0851485	0.710227
ENSG00000239207_chr3	GAPDHP39	3	138777832	138778810	0.136364	0	0.018018	0.233663	0.0451291	0.0454545	0.136364	0.00900901	0.0851485	0.535711
ENSG00000242321_chr3	RPL23AP40	3	138796851	138797240	0.136364	0	0.018018	0.233663	0.0451291	0.0454545	0.136364	0.00900901	0.0851485	0.535711
ENSG00000241429_chr3	EEF1A1P25	3	138825063	138826329	0.136364	0	0.018018	0.233663	0.0451291	0.0454545	0.136364	0.00900901	0.0851485	0.535711
ENSG00000242244_chr3	ATP5G1P3	3	138889255	138889957	0.136364	0	0.018018	0.233663	0.0451291	0.0454545	0.136364	0.00900901	0.0851485	0.535711
ENSG00000244578_chr3	LINC01391	3	138935189	138944020	0.145455	0	0.027027	0.233663	0.0724087	0.0454545	0.136364	0.00900901	0.0851485	0.535711
ENSG00000183770_chr3	FOXL2	3	138944224	138947140	0.145455	0	0.027027	0.233663	0.0724087	0.0454545	0.136364	0.00900901	0.0851485	0.535711
ENSG00000206262_chr3	FOXL2NB	3	138947234	138953451	0.145455	0	0.027027	0.233663	0.0724087	0.0454545	0.136364	0.00900901	0.0851485	0.535711
ENSG00000206260_chr3	PRR23A	3	139005468	139006268	0.154545	0	0.027027	0.233663	0.111095	0.0545455	0.136364	0.00900901	0.0851485	0.710227
ENSG00000175110_chr3	MRPS22	3	139005806	139357223	0.154545	0	0.027027	0.233663	0.111095	0.0545455	0.136364	0.00900901	0.0851485	0.710227
ENSG00000184814_chr3	PRR23B	3	139019031	139020926	0.154545	0	0.027027	0.233663	0.111095	0.0545455	0.136364	0.00900901	0.0851485	0.710227
ENSG00000233701_chr3	PRR23C	3	139042102	139044892	0.154545	0	0.027027	0.233663	0.111095	0.0545455	0.136364	0.00900901	0.0851485	0.710227
ENSG00000251137_chr3	RPL7L1P7	3	139081654	139082377	0.154545	0	0.018018	0.233663	0.111095	0.0545455	0.136364	0.00900901	0.0851485	0.710227
ENSG00000232416_chr3	BPESC1	3	139104185	139125171	0.145455	0	0.018018	0.233663	0.0724087	0.0545455	0.136364	0.00900901	0.0851485	0.710227
ENSG00000281473_chr3	PISRT1	3	139232992	139233522	0.145455	0	0.018018	0.233663	0.0724087	0.0545455	0.136364	0.00900901	0.0851485	0.710227
ENSG00000184432_chr3	COPB2	3	139355600	139389732	0.154545	0	0.00900901	0.233663	0.111095	0.0545455	0.136364	0.00900901	0.0851485	0.710227
ENSG00000114113_chr3	RBP2	3	139452884	139480747	0.154545	0	0.00900901	0.233663	0.111095	0.0545455	0.136364	0.00900901	0.0851485	0.710227
ENSG00000178631_chr3	ACTG1P1	3	139493809	139494937	0.154545	0	0.00900901	0.233663	0.111095	0.0545455	0.136364	0.00900901	0.0851485	0.710227
ENSG00000114115_chr3	RBP1	3	139517434	139539829	0.154545	0	0.00900901	0.233663	0.111095	0.0545455	0.136364	0.00900901	0.0851485	0.710227
ENSG00000163864_chr3	NMNAT3	3	139560180	139678017	0.154545	0	0.00900901	0.235644	0.102434	0.0545455	0.136364	0.00900901	0.0831683	0.741031
ENSG00000201600_chr3	RN7SKP124	3	139584105	139584445	0.154545	0	0.00900901	0.235644	0.102434	0.0545455	0.136364	0.00900901	0.0831683	0.741031
ENSG00000244692_chr3	RN7SL724P	3	139609669	139609939	0.154545	0	0.00900901	0.235644	0.102434	0.0545455	0.136364	0.00900901	0.0831683	0.741031
ENSG00000250161_chr3	TRMT112P5	3	139845078	139845411	0.154545	0	0.00900901	0.235644	0.102434	0.0545455	0.136364	0.00900901	0.0831683	0.741031
ENSG00000158258_chr3	CLSTN2	3	139935185	140577397	0.163636	0	0.00900901	0.235644	0.153112	0.0545455	0.136364	0.00900901	0.0831683	0.741031
ENSG00000250433_chr3	CLSTN2-AS1	3	140505611	140508789	0.163636	0	0.00900901	0.235644	0.153112	0.0545455	0.136364	0.00900901	0.0831683	0.741031
ENSG00000155890_chr3	TRIM42	3	140678039	140701150	0.154545	0	0.00900901	0.235644	0.102434	0.0545455	0.136364	0.00900901	0.0831683	0.741031
ENSG00000224085_chr3	RPL23AP41	3	140902194	140902651	0.145455	0	0.00900901	0.235644	0.0663914	0.0545455	0.136364	0.00900901	0.0831683	0.741031
ENSG00000114120_chr3	SLC25A36	3	140941830	140979933	0.145455	0	0.00900901	0.235644	0.0663914	0.0545455	0.136364	0.00900901	0.0831683	0.741031
ENSG00000175093_chr3	SPSB4	3	141051402	141148611	0.154545	0	0.00900901	0.235644	0.102434	0.0545455	0.136364	0.00900901	0.0831683	0.741031
ENSG00000155893_chr3	PXYLP1	3	141228726	141294906	0.145455	0	0.00900901	0.235644	0.0663914	0.0545455	0.136364	0.00900901	0.0831683	0.741031
ENSG00000177311_chr3	ZBTB38	3	141324213	141449792	0.154545	0	0.00900901	0.237624	0.0945892	0.0545455	0.136364	0.00900901	0.0811881	0.776055
ENSG00000215606_chr3	KRT18P35	3	141470634	141471902	0.145455	0	0.00900901	0.237624	0.0606493	0.0545455	0.136364	0.00900901	0.0811881	0.776055
ENSG00000155903_chr3	RASA2	3	141487047	141615342	0.145455	0	0.00900901	0.237624	0.0606493	0.0545455	0.136364	0.00900901	0.0811881	0.776055
ENSG00000250170_chr3	RASA2-IT1	3	141525133	141526121	0.145455	0	0.00900901	0.237624	0.0606493	0.0545455	0.136364	0.00900901	0.0811881	0.776055
ENSG00000249986_chr3	YWHAQP6	3	141600276	141600579	0.145455	0	0.00900901	0.237624	0.0606493	0.0545455	0.136364	0.00900901	0.0811881	0.776055
ENSG00000241899_chr3	TPT1P3	3	141709016	141709832	0.163636	0	0.00900901	0.237624	0.142049	0.0454545	0.136364	0.00900901	0.0811881	0.603298
ENSG00000114125_chr3	RNF7	3	141738204	141747560	0.163636	0	0.00900901	0.237624	0.142049	0.0454545	0.136364	0.00900901	0.0811881	0.603298
ENSG00000114124_chr3	GRK7	3	141778148	141818490	0.163636	0	0.00900901	0.237624	0.142049	0.0454545	0.136364	0.00900901	0.0811881	0.603298
ENSG00000228398_chr3	HMGN2P25	3	141865012	141865279	0.163636	0	0.00900901	0.237624	0.142049	0.0454545	0.136364	0.00900901	0.0811881	0.603298
ENSG00000069849_chr3	ATP1B3	3	141876124	141926514	0.163636	0	0.00900901	0.237624	0.142049	0.0454545	0.136364	0.00900901	0.0811881	0.603298
ENSG00000200389_chr3	RNU6-509P	3	141902924	141903030	0.163636	0	0.00900901	0.237624	0.142049	0.0454545	0.136364	0.00900901	0.0811881	0.603298
ENSG00000244124_chr3	ATP1B3-AS1	3	141918252	141919021	0.163636	0	0.00900901	0.237624	0.142049	0.0454545	0.136364	0.00900901	0.0811881	0.603298
ENSG00000114126_chr3	TFDP2	3	141944428	142149544	0.172727	0	0.00900901	0.237624	0.205202	0.0545455	0.136364	0.00900901	0.0811881	0.776055
ENSG00000206604_chr3	RNU6-425P	3	142145454	142145555	0.163636	0	0.00900901	0.237624	0.142049	0.0545455	0.136364	0.00900901	0.0811881	0.776055
ENSG00000175066_chr3	GK5	3	142157527	142225607	0.163636	0	0.00900901	0.237624	0.142049	0.0545455	0.136364	0.00900901	0.0811881	0.776055
ENSG00000114127_chr3	XRN1	3	142306607	142448062	0.154545	0	0.00900901	0.237624	0.0945892	0.0545455	0.136364	0.00900901	0.0811881	0.776055
ENSG00000251804_chr3	RNU6-1294P	3	142407657	142407737	0.154545	0	0.00900901	0.237624	0.0945892	0.0545455	0.136364	0.00900901	0.0811881	0.776055
ENSG00000202125_chr3	RNU1-100P	3	142420205	142420369	0.154545	0	0.00900901	0.235644	0.102434	0.0545455	0.136364	0.00900901	0.0831683	0.741031
ENSG00000175054_chr3	ATR	3	142449235	142578826	0.154545	0	0.00900901	0.239604	0.0871872	0.0545455	0.136364	0.00900901	0.0792079	0.813251
ENSG00000242390_chr3	RPL6P9	3	142580910	142582399	0.154545	0	0.00900901	0.237624	0.0945892	0.0545455	0.136364	0.00900901	0.0792079	0.813251
ENSG00000252745_chr3	RNA5SP143	3	142591677	142591791	0.154545	0	0.00900901	0.237624	0.0945892	0.0545455	0.136364	0.00900901	0.0811881	0.776055
ENSG00000120756_chr3	PLS1	3	142596387	142713664	0.163636	0	0.00900901	0.237624	0.142049	0.0545455	0.136364	0.00900901	0.0811881	0.776055
ENSG00000239641_chr3	PLS1-AS1	3	142654784	142656745	0.145455	0	0.00900901	0.237624	0.0606493	0.0545455	0.136364	0.00900901	0.0811881	0.776055
ENSG00000199319_chr3	RN7SKP25	3	142673597	142673904	0.145455	0	0.00900901	0.237624	0.0606493	0.0545455	0.136364	0.00900901	0.0811881	0.776055
ENSG00000144935_chr3	TRPC1	3	142724074	142807888	0.163636	0	0.00900901	0.237624	0.142049	0.0545455	0.136364	0.00900901	0.0811881	0.776055
ENSG00000251787_chr3	RNU7-47P	3	142801207	142801268	0.163636	0	0.00900901	0.237624	0.142049	0.0545455	0.136364	0.00900901	0.0811881	0.776055
ENSG00000163710_chr3	PCOLCE2	3	142815922	142889203	0.154545	0	0.00900901	0.237624	0.0945892	0.0545455	0.136364	0.00900901	0.0811881	0.776055
ENSG00000188582_chr3	PAQR9	3	142949164	142963682	0.154545	0	0.00900901	0.235644	0.102434	0.0545455	0.136364	0.00900901	0.0831683	0.741031
ENSG00000241570_chr3	PAQR9-AS1	3	142960650	143001559	0.154545	0	0.00900901	0.235644	0.102434	0.0545455	0.136364	0.00900901	0.0831683	0.741031
ENSG00000163714_chr3	U2SURP	3	142964497	143060546	0.154545	0	0.00900901	0.235644	0.102434	0.0545455	0.136364	0.00900901	0.0831683	0.741031
ENSG00000175040_chr3	CHST2	3	143119331	143124014	0.154545	0	0.00900901	0.235644	0.102434	0.0545455	0.136364	0.00900901	0.0831683	0.741031
ENSG00000244171_chr3	PBX2P1	3	143176327	143177617	0.163636	0	0.00900901	0.235644	0.153112	0.0545455	0.136364	0.00900901	0.0831683	0.741031
ENSG00000181804_chr3	SLC9A9	3	143265222	143848531	0.172727	0	0.00900901	0.235644	0.219721	0.0545455	0.136364	0.00900901	0.0831683	0.741031
ENSG00000240012_chr3	SLC9A9-AS1	3	143342246	143347071	0.163636	0	0.00900901	0.235644	0.153112	0.0545455	0.136364	0.00900901	0.0831683	0.741031
ENSG00000244493_chr3	SLC9A9-AS2	3	143381338	143382161	0.163636	0	0.00900901	0.235644	0.153112	0.0545455	0.136364	0.00900901	0.0831683	0.741031
ENSG00000243033_chr3	GAPDHP47	3	143503275	143504273	0.163636	0	0.00900901	0.235644	0.153112	0.0545455	0.136364	0.00900901	0.0831683	0.741031
ENSG00000243759_chr3	ST13P15	3	143517123	143518229	0.163636	0	0.00900901	0.235644	0.153112	0.0545455	0.136364	0.00900901	0.0831683	0.741031
ENSG00000181744_chr3	C3orf58	3	143971798	144048719	0.172727	0	0.00900901	0.233663	0.235308	0.0454545	0.136364	0.00900901	0.0851485	0.535711
ENSG00000222778_chr3	RNA5SP144	3	144186905	144187020	0.172727	0	0.00900901	0.233663	0.235308	0.0454545	0.136364	0.00900901	0.0851485	0.535711
ENSG00000244024_chr3	LARP7P4	3	145523538	145524415	0.236364	0	0.108108	0.235644	1	0.0454545	0.136364	0.0720721	0.0831683	0.574754
ENSG00000241695_chr3	GM2AP1	3	145684572	145685092	0.236364	0.0454545	0.018018	0.235644	1	0.0454545	0.136364	0.027027	0.0831683	0.574754
ENSG00000239797_chr3	RPL21P39	3	145824257	145824739	0.236364	0.0454545	0.027027	0.235644	1	0.0454545	0.136364	0.036036	0.0831683	0.574754
ENSG00000152952_chr3	PLOD2	3	146069440	146163653	0.236364	0.0454545	0.018018	0.237624	1	0.0454545	0.136364	0.027027	0.0811881	0.603298
ENSG00000114698_chr3	PLSCR4	3	146192339	146251179	0.227273	0	0.018018	0.237624	0.934107	0.0454545	0.136364	0.027027	0.0811881	0.603298
ENSG00000163746_chr3	PLSCR2	3	146391421	146495991	0.227273	0	0.027027	0.237624	0.934107	0.0454545	0.136364	0.027027	0.0811881	0.603298
ENSG00000188313_chr3	PLSCR1	3	146515180	146544864	0.227273	0	0.027027	0.237624	0.934107	0.0454545	0.136364	0.027027	0.0811881	0.603298
ENSG00000199812_chr3	RNU6-428P	3	146571477	146571583	0.227273	0	0.036036	0.237624	0.934107	0.0454545	0.136364	0.0630631	0.0811881	0.603298
ENSG00000231213_chr3	PLSCR5	3	146576555	146606216	0.227273	0	0.045045	0.237624	0.934107	0.0454545	0.136364	0.0720721	0.0811881	0.603298
ENSG00000241457_chr3	PLSCR5-AS1	3	146589602	146590325	0.227273	0	0.045045	0.237624	0.934107	0.0454545	0.136364	0.0720721	0.0811881	0.603298
ENSG00000207156_chr3	RNU6-505P	3	146996607	146996713	0.227273	0	0.00900901	0.237624	0.934107	0.0454545	0.136364	0.027027	0.0811881	0.603298
ENSG00000239412_chr3	RPL21P71	3	147276768	147277252	0.227273	0	0.027027	0.237624	0.934107	0.0454545	0.136364	0.027027	0.0811881	0.603298
ENSG00000174963_chr3	ZIC4	3	147386046	147406860	0.218182	0	0.018018	0.237624	0.785274	0.0363636	0.136364	0.00900901	0.0811881	0.421682
ENSG00000241202_chr3	ZIC4-AS1	3	147386967	147387453	0.218182	0	0.018018	0.237624	0.785274	0.0363636	0.136364	0.00900901	0.0811881	0.421682
ENSG00000152977_chr3	ZIC1	3	147393422	147510293	0.227273	0	0.027027	0.237624	0.934107	0.0363636	0.136364	0.027027	0.0811881	0.421682
ENSG00000240804_chr3	NPM1P28	3	147590996	147591835	0.227273	0	0.018018	0.237624	0.934107	0.0272727	0.136364	0.027027	0.0811881	0.255784
ENSG00000205412_chr3	HNRNPA1P20	3	148166344	148167298	0.218182	0	0.00900901	0.237624	0.785274	0.0363636	0.136364	0.036036	0.0811881	0.421682
ENSG00000241993_chr3	RPL38P1	3	148695994	148696204	0.218182	0	0.00900901	0.237624	0.785274	0.0272727	0.136364	0.00900901	0.0811881	0.255784
ENSG00000144891_chr3	AGTR1	3	148697784	148743008	0.218182	0	0.00900901	0.237624	0.785274	0.0363636	0.136364	0.00900901	0.0811881	0.421682
ENSG00000153002_chr3	CPB1	3	148791102	148860187	0.218182	0	0.00900901	0.237624	0.785274	0.0363636	0.136364	0.00900901	0.0811881	0.421682
ENSG00000244089_chr3	HMGB1P30	3	148824782	148825387	0.218182	0	0.00900901	0.237624	0.785274	0.0363636	0.136364	0.00900901	0.0811881	0.421682
ENSG00000163751_chr3	CPA3	3	148865256	148897196	0.218182	0	0.00900901	0.237624	0.785274	0.0363636	0.136364	0.00900901	0.0811881	0.421682
ENSG00000241627_chr3	UBQLN4P1	3	148985868	148987668	0.218182	0	0.00900901	0.237624	0.785274	0.0363636	0.136364	0.018018	0.0811881	0.421682
ENSG00000163754_chr3	GYG1	3	148991341	149027668	0.218182	0	0.00900901	0.237624	0.785274	0.0363636	0.136364	0.027027	0.0811881	0.421682
ENSG00000071794_chr3	HLTF	3	149030127	149086554	0.227273	0	0.00900901	0.237624	0.934107	0.0363636	0.136364	0.027027	0.0811881	0.421682
ENSG00000239718_chr3	HLTF-AS1	3	149086332	149102823	0.227273	0	0.00900901	0.237624	0.934107	0.0363636	0.136364	0.027027	0.0811881	0.421682
ENSG00000240511_chr3	MED28P2	3	149099499	149099815	0.227273	0	0.00900901	0.237624	0.934107	0.0363636	0.136364	0.027027	0.0811881	0.421682
ENSG00000163755_chr3	HPS3	3	149129584	149173732	0.236364	0	0.00900901	0.237624	1	0.0363636	0.136364	0.00900901	0.0811881	0.421682
ENSG00000047457_chr3	CP	3	149162410	149222055	0.227273	0	0.00900901	0.237624	0.934107	0.0363636	0.136364	0.00900901	0.0811881	0.421682
ENSG00000240216_chr3	CPHL1P	3	149229356	149291800	0.236364	0	0.00900901	0.237624	1	0.0363636	0.136364	0.00900901	0.0811881	0.421682
ENSG00000163762_chr3	TM4SF18	3	149318498	149334414	0.236364	0	0.00900901	0.237624	1	0.0363636	0.136364	0.00900901	0.0811881	0.421682
ENSG00000169908_chr3	TM4SF1	3	149369022	149377865	0.236364	0	0.00900901	0.237624	1	0.0272727	0.136364	0.00900901	0.0811881	0.255784
ENSG00000240541_chr3	TM4SF1-AS1	3	149377778	149386583	0.236364	0	0.00900901	0.237624	1	0.0272727	0.136364	0.00900901	0.0811881	0.255784
ENSG00000169903_chr3	TM4SF4	3	149473974	149503281	0.236364	0	0.00900901	0.237624	1	0.0272727	0.136364	0.00900901	0.0811881	0.255784
ENSG00000018408_chr3	WWTR1	3	149517235	149736714	0.245455	0	0	0.237624	0.975437	0.0272727	0.136364	0.00900901	0.0811881	0.255784
ENSG00000252581_chr3	RNU6-1098P	3	149525631	149525726	0.236364	0	0	0.237624	1	0.0272727	0.136364	0.00900901	0.0811881	0.255784
ENSG00000241985_chr3	WWTR1-IT1	3	149648997	149650184	0.245455	0	0	0.237624	0.975437	0.0272727	0.136364	0.00900901	0.0811881	0.255784
ENSG00000241313_chr3	WWTR1-AS1	3	149657020	149661364	0.245455	0	0	0.237624	0.975437	0.0272727	0.136364	0.00900901	0.0811881	0.255784
ENSG00000114744_chr3	COMMD2	3	149738470	149752499	0.245455	0	0	0.237624	0.975437	0.0272727	0.136364	0.00900901	0.0811881	0.255784
ENSG00000206199_chr3	ANKUB1	3	149761105	149968385	0.245455	0	0	0.237624	0.975437	0.0272727	0.136364	0.00900901	0.0811881	0.255784
ENSG00000251854_chr3	RNU6-507P	3	149779009	149779108	0.245455	0	0	0.235644	0.943527	0.0272727	0.136364	0.00900901	0.0811881	0.255784
ENSG00000082996_chr3	RNF13	3	149812708	149962139	0.245455	0	0	0.237624	0.975437	0.0272727	0.136364	0.00900901	0.0811881	0.255784
ENSG00000252172_chr3	RNU6-720P	3	149917342	149917449	0.245455	0	0	0.237624	0.975437	0.0272727	0.136364	0.00900901	0.0811881	0.255784
ENSG00000239351_chr3	NPM1P29	3	149938997	149939799	0.245455	0	0	0.237624	0.975437	0.0272727	0.136364	0.00900901	0.0811881	0.255784
ENSG00000070087_chr3	PFN2	3	149964904	150050788	0.245455	0	0.00900901	0.237624	0.975437	0.0272727	0.136364	0.00900901	0.0811881	0.255784
ENSG00000241947_chr3	HNRNPA1P24	3	149999645	150000690	0.245455	0	0	0.237624	0.975437	0.0272727	0.136364	0.00900901	0.0811881	0.255784
ENSG00000241143_chr3	RPL32P9	3	150150538	150150944	0.245455	0	0.00900901	0.237624	0.975437	0.0272727	0.136364	0.00900901	0.0811881	0.255784
ENSG00000244541_chr3	LINC01213	3	150238519	150240209	0.227273	0.0454545	0.00900901	0.237624	0.934107	0.0272727	0.136364	0.00900901	0.0811881	0.255784
ENSG00000243550_chr3	LINC01214	3	150265412	150287373	0.227273	0.0454545	0.00900901	0.237624	0.934107	0.0272727	0.136364	0.00900901	0.0811881	0.255784
ENSG00000196428_chr3	TSC22D2	3	150408335	150466431	0.245455	0.0454545	0.00900901	0.237624	0.975437	0.0272727	0.136364	0.018018	0.0811881	0.255784
ENSG00000120742_chr3	SERP1	3	150541994	150603228	0.245455	0.0454545	0.00900901	0.237624	0.975437	0.0272727	0.136364	0.018018	0.0811881	0.255784
ENSG00000144895_chr3	EIF2A	3	150546678	150584242	0.245455	0.0454545	0.00900901	0.237624	0.975437	0.0272727	0.136364	0.018018	0.0811881	0.255784
ENSG00000163645_chr3	ERICH6	3	150659885	150703971	0.245455	0.0454545	0.00900901	0.237624	0.975437	0.0272727	0.136364	0.00900901	0.0811881	0.255784
ENSG00000240137_chr3	ERICH6-AS1	3	150703564	150720146	0.245455	0.0454545	0.00900901	0.237624	0.975437	0.0272727	0.136364	0.00900901	0.0811881	0.255784
ENSG00000244668_chr3	SNRPCP3	3	150719997	150720836	0.245455	0.0454545	0.00900901	0.237624	0.975437	0.0272727	0.136364	0.00900901	0.0811881	0.255784
ENSG00000181788_chr3	SIAH2	3	150741127	150763477	0.245455	0.0909091	0.00900901	0.237624	0.975437	0.0272727	0.136364	0	0.0811881	0.255784
ENSG00000244265_chr3	SIAH2-AS1	3	150761937	150762538	0.245455	0.0909091	0.00900901	0.237624	0.975437	0.0272727	0.136364	0	0.0811881	0.255784
ENSG00000239265_chr3	CLRN1-AS1	3	150852484	151080726	0.245455	0.0909091	0.00900901	0.237624	0.975437	0.0363636	0.136364	0	0.0811881	0.421682
ENSG00000163646_chr3	CLRN1	3	150926163	150972999	0.245455	0.0909091	0.00900901	0.237624	0.975437	0.0363636	0.136364	0	0.0811881	0.421682
ENSG00000144893_chr3	MED12L	3	151085697	151437072	0.254545	0.0909091	0.00900901	0.237624	0.826383	0.0363636	0.136364	0	0.0811881	0.421682
ENSG00000199994_chr3	RNA5SP145	3	151188099	151188223	0.245455	0.0909091	0.00900901	0.237624	0.975437	0.0363636	0.136364	0	0.0811881	0.421682
ENSG00000174946_chr3	GPR171	3	151197832	151203201	0.245455	0.0909091	0.00900901	0.237624	0.975437	0.0363636	0.136364	0	0.0811881	0.421682
ENSG00000174944_chr3	P2RY14	3	151212117	151278467	0.254545	0.0909091	0.00900901	0.237624	0.826383	0.0363636	0.136364	0	0.0811881	0.421682
ENSG00000239570_chr3	SETP11	3	151269440	151270129	0.254545	0.0909091	0.00900901	0.237624	0.826383	0.0363636	0.136364	0	0.0811881	0.421682
ENSG00000138271_chr3	GPR87	3	151294086	151316952	0.254545	0.0909091	0.00900901	0.237624	0.826383	0.0363636	0.136364	0	0.0811881	0.421682
ENSG00000181631_chr3	P2RY13	3	151326312	151329548	0.245455	0.0909091	0.00900901	0.237624	0.975437	0.0363636	0.136364	0	0.0811881	0.421682
ENSG00000169313_chr3	P2RY12	3	151337380	151384812	0.245455	0.0909091	0.00900901	0.237624	0.975437	0.0363636	0.136364	0	0.0811881	0.421682
ENSG00000152580_chr3	IGSF10	3	151425384	151458709	0.236364	0.0909091	0.00900901	0.237624	1	0.0363636	0.136364	0	0.0811881	0.421682
ENSG00000242810_chr3	MRPL42P6	3	151475804	151476174	0.236364	0.0909091	0.00900901	0.237624	1	0.0363636	0.136364	0	0.0811881	0.421682
ENSG00000264330_chr3	MIR5186	3	151565876	151565995	0.245455	0.0909091	0.027027	0.237624	0.975437	0.0363636	0.136364	0.00900901	0.0811881	0.421682
ENSG00000197953_chr3	AADACL2	3	151733916	151761339	0.245455	0.0909091	0.027027	0.237624	0.975437	0.0272727	0.136364	0.018018	0.0811881	0.255784
ENSG00000242908_chr3	AADACL2-AS1	3	151751443	151928175	0.254545	0.0909091	0.036036	0.237624	0.826383	0.0272727	0.136364	0.018018	0.0811881	0.255784
ENSG00000240602_chr3	AADACP1	3	151770428	151784894	0.254545	0.0909091	0.027027	0.237624	0.826383	0.0272727	0.136364	0.018018	0.0811881	0.255784
ENSG00000114771_chr3	AADAC	3	151814037	151828488	0.254545	0.0909091	0.00900901	0.237624	0.826383	0.0272727	0.136364	0	0.0811881	0.255784
ENSG00000198829_chr3	SUCNR1	3	151873643	151884619	0.254545	0.0909091	0.00900901	0.237624	0.826383	0.0272727	0.136364	0	0.0811881	0.255784
ENSG00000152601_chr3	MBNL1	3	152243828	152465780	0.236364	0.0909091	0.00900901	0.235644	1	0.0363636	0.136364	0	0.0831683	0.39206
ENSG00000229619_chr3	MBNL1-AS1	3	152262616	152269555	0.236364	0.0909091	0.00900901	0.235644	1	0.0272727	0.136364	0	0.0831683	0.234678
ENSG00000221962_chr3	TMEM14EP	3	152340527	152340904	0.236364	0.0909091	0.00900901	0.235644	1	0.0272727	0.136364	0	0.0831683	0.234678
ENSG00000242561_chr3	ATP5LP5	3	152800434	152800732	0.227273	0.0909091	0.00900901	0.235644	0.966487	0.0363636	0.136364	0	0.0831683	0.39206
ENSG00000169860_chr3	P2RY1	3	152834693	152841439	0.227273	0.0909091	0.00900901	0.235644	0.966487	0.0363636	0.136364	0	0.0831683	0.39206
ENSG00000241810_chr3	HMGN2P13	3	153067278	153067551	0.218182	0.0909091	0.00900901	0.235644	0.815572	0.0272727	0.136364	0	0.0831683	0.234678
ENSG00000181467_chr3	RAP2B	3	153162270	153167173	0.218182	0.0909091	0.00900901	0.235644	0.815572	0.0272727	0.136364	0	0.0831683	0.234678
ENSG00000265813_chr3	RN7SL300P	3	153199700	153200017	0.218182	0.0909091	0.00900901	0.235644	0.815572	0.0272727	0.136364	0	0.0831683	0.234678
ENSG00000207323_chr3	RNU6-901P	3	153471466	153471571	0.209091	0.0909091	0.045045	0.235644	0.668678	0.0272727	0.136364	0.018018	0.0831683	0.234678
ENSG00000237787_chr3	C3orf79	3	153484495	153502697	0.209091	0.0909091	0.045045	0.235644	0.668678	0.0272727	0.136364	0.018018	0.0831683	0.234678
ENSG00000240068_chr3	RPL21P42	3	154023835	154024298	0.190909	0.0909091	0	0.235644	0.407237	0.0272727	0.136364	0.018018	0.0831683	0.234678
ENSG00000243069_chr3	ARHGEF26-AS1	3	154024401	154121332	0.190909	0.0909091	0	0.235644	0.407237	0.0272727	0.136364	0.018018	0.0831683	0.234678
ENSG00000114790_chr3	ARHGEF26	3	154121003	154257827	0.190909	0.0909091	0	0.235644	0.407237	0.0363636	0.136364	0	0.0831683	0.39206
ENSG00000174953_chr3	DHX36	3	154272546	154324497	0.2	0.0909091	0.00900901	0.235644	0.529389	0.0363636	0.136364	0.00900901	0.0831683	0.39206
ENSG00000174948_chr3	GPR149	3	154337672	154429715	0.2	0.0909091	0.027027	0.235644	0.529389	0.0363636	0.136364	0.027027	0.0831683	0.39206
ENSG00000240048_chr3	DDX50P2	3	154352136	154354799	0.2	0.0909091	0.00900901	0.235644	0.529389	0.0363636	0.136364	0.00900901	0.0831683	0.39206
ENSG00000242151_chr3	DYNLL1P5	3	154657294	154657563	0.190909	0.0909091	0.036036	0.235644	0.407237	0.0363636	0.136364	0.00900901	0.0831683	0.39206
ENSG00000240601_chr3	RPL9P15	3	154676588	154677119	0.190909	0.0909091	0.036036	0.235644	0.407237	0.0363636	0.136364	0.00900901	0.0831683	0.39206
ENSG00000196549_chr3	MME	3	155024124	155183729	0.2	0.0909091	0	0.235644	0.529389	0.0363636	0.136364	0	0.0831683	0.39206
ENSG00000240666_chr3	MME-AS1	3	155158370	155183285	0.190909	0.0909091	0	0.235644	0.407237	0.0363636	0.136364	0	0.0831683	0.39206
ENSG00000241336_chr3	LINC01487	3	155240945	155243144	0.190909	0.0909091	0	0.235644	0.407237	0.0454545	0.136364	0	0.0831683	0.574754
ENSG00000239443_chr3	PABPC1P10	3	155309427	155309807	0.181818	0.0909091	0	0.235644	0.304585	0.0454545	0.136364	0	0.0831683	0.574754
ENSG00000114805_chr3	PLCH1	3	155375580	155745067	0.209091	0.0909091	0.00900901	0.235644	0.668678	0.0454545	0.136364	0	0.0831683	0.574754
ENSG00000272096_chr3	RN7SL715P	3	155437538	155437823	0.2	0.0909091	0.00900901	0.231683	0.586527	0.0454545	0.136364	0	0.0851485	0.535711
ENSG00000239508_chr3	PLCH1-AS1	3	155449184	155457753	0.2	0.0909091	0.00900901	0.231683	0.586527	0.0454545	0.136364	0	0.0871287	0.498914
ENSG00000242925_chr3	PLCH1-AS2	3	155485803	155487121	0.2	0.0909091	0.00900901	0.235644	0.529389	0.0454545	0.136364	0	0.0831683	0.574754
ENSG00000239212_chr3	RPL6P7	3	155657760	155658612	0.209091	0.0909091	0.00900901	0.235644	0.668678	0.0454545	0.136364	0	0.0831683	0.574754
ENSG00000174928_chr3	C3orf33	3	155762617	155806351	0.209091	0.0909091	0	0.235644	0.668678	0.0454545	0.136364	0.00900901	0.0831683	0.574754
ENSG00000169359_chr3	SLC33A1	3	155821024	155854429	0.209091	0.0909091	0	0.235644	0.668678	0.0454545	0.136364	0.00900901	0.0831683	0.574754
ENSG00000163655_chr3	GMPS	3	155870536	155944026	0.209091	0.0909091	0	0.235644	0.668678	0.0454545	0.136364	0.00900901	0.0831683	0.574754
ENSG00000240489_chr3	SETP14	3	155987304	155988176	0.209091	0.0909091	0	0.235644	0.668678	0.0454545	0.136364	0.00900901	0.0831683	0.574754
ENSG00000174930_chr3	VN2R1P	3	156019646	156037647	0.209091	0.0909091	0	0.235644	0.668678	0.0454545	0.136364	0.00900901	0.0831683	0.574754
ENSG00000169282_chr3	KCNAB1	3	156037701	156539138	0.236364	0.0909091	0.00900901	0.235644	1	0.0454545	0.136364	0.00900901	0.0831683	0.574754
ENSG00000242017_chr3	ALG1L15P	3	156044155	156044948	0.209091	0.0909091	0	0.235644	0.668678	0.0454545	0.136364	0.00900901	0.0831683	0.574754
ENSG00000242537_chr3	MRE11B	3	156111432	156114198	0.209091	0.0909091	0.00900901	0.235644	0.668678	0.0454545	0.136364	0	0.0831683	0.574754
ENSG00000240596_chr3	KCNAB1-AS2	3	156215560	156227883	0.227273	0.0909091	0.00900901	0.235644	0.966487	0.0454545	0.136364	0	0.0831683	0.574754
ENSG00000242370_chr3	KCNAB1-AS1	3	156441157	156446905	0.236364	0.0909091	0.00900901	0.233663	1	0.0454545	0.136364	0	0.0851485	0.535711
ENSG00000114850_chr3	SSR3	3	156540140	156555184	0.236364	0.0909091	0.00900901	0.233663	1	0.0454545	0.136364	0	0.0851485	0.535711
ENSG00000243926_chr3	TIPARP-AS1	3	156671862	156674378	0.236364	0.0909091	0.00900901	0.233663	1	0.0454545	0.136364	0	0.0851485	0.535711
ENSG00000163659_chr3	TIPARP	3	156673235	156706770	0.236364	0.0909091	0.00900901	0.233663	1	0.0454545	0.136364	0	0.0851485	0.535711
ENSG00000174912_chr3	METTL15P1	3	156713884	156714928	0.236364	0.0909091	0.00900901	0.233663	1	0.0454545	0.136364	0	0.0851485	0.535711
ENSG00000240875_chr3	LINC00886	3	156747346	156817062	0.236364	0.0909091	0.00900901	0.233663	1	0.0454545	0.136364	0	0.0851485	0.535711
ENSG00000230457_chr3	PA2G4P4	3	156809551	156810732	0.227273	0.0909091	0.00900901	0.233663	0.998186	0.0454545	0.136364	0	0.0851485	0.535711
ENSG00000197980_chr3	LEKR1	3	156825481	157046129	0.227273	0.0909091	0.00900901	0.233663	0.998186	0.0454545	0.136364	0	0.0851485	0.535711
ENSG00000241879_chr3	KLF3P2	3	156977558	156977825	0.218182	0.0909091	0.00900901	0.233663	0.847194	0.0454545	0.136364	0	0.0851485	0.535711
ENSG00000222499_chr3	RN7SKP177	3	157017342	157017696	0.218182	0.0909091	0.00900901	0.233663	0.847194	0.0454545	0.136364	0	0.0851485	0.535711
ENSG00000243629_chr3	LINC00880	3	157081667	157123004	0.227273	0.0909091	0.00900901	0.233663	0.998186	0.0454545	0.136364	0	0.0851485	0.535711
ENSG00000241135_chr3	LINC00881	3	157089881	157101135	0.227273	0.0909091	0.00900901	0.233663	0.998186	0.0454545	0.136364	0	0.0851485	0.535711
ENSG00000163660_chr3	CCNL1	3	157146508	157160760	0.227273	0.0454545	0.00900901	0.233663	0.998186	0.0454545	0.136364	0	0.0851485	0.535711
ENSG00000244515_chr3	KRT18P34	3	157162663	157163932	0.227273	0.0454545	0.00900901	0.233663	0.998186	0.0454545	0.136364	0	0.0851485	0.535711
ENSG00000222675_chr3	RNA5SP146	3	157173918	157174040	0.227273	0.0454545	0.00900901	0.233663	0.998186	0.0454545	0.136364	0	0.0851485	0.535711
ENSG00000197415_chr3	VEPH1	3	157259742	157533619	0.236364	0.0454545	0.00900901	0.233663	1	0.0454545	0.136364	0	0.0851485	0.535711
ENSG00000163661_chr3	PTX3	3	157436789	157443628	0.218182	0.0454545	0	0.233663	0.847194	0.0454545	0.136364	0	0.0851485	0.535711
ENSG00000174899_chr3	PQLC2L	3	157543246	157677749	0.218182	0.0454545	0	0.233663	0.847194	0.0454545	0.136364	0	0.0851485	0.535711
ENSG00000251751_chr3	RN7SKP46	3	157930492	157930725	0.218182	0.0454545	0	0.233663	0.847194	0.0454545	0.136364	0	0.0851485	0.535711
ENSG00000168779_chr3	SHOX2	3	158095954	158106503	0.227273	0.0454545	0	0.233663	0.998186	0.0454545	0.136364	0.00900901	0.0851485	0.535711
ENSG00000174891_chr3	RSRC1	3	158105855	158545730	0.236364	0.0454545	0.018018	0.233663	1	0.0454545	0.136364	0.018018	0.0851485	0.535711
ENSG00000178053_chr3	MLF1	3	158571163	158607252	0.227273	0.0454545	0.018018	0.233663	0.998186	0.0454545	0.136364	0.018018	0.0851485	0.535711
ENSG00000243025_chr3	MTAPP1	3	158609610	158610857	0.227273	0.0454545	0.00900901	0.233663	0.998186	0.0454545	0.136364	0.00900901	0.0851485	0.535711
ENSG00000168827_chr3	GFM1	3	158644278	158692575	0.227273	0.0454545	0.00900901	0.235644	0.966487	0.0454545	0.136364	0.00900901	0.0831683	0.574754
ENSG00000079257_chr3	LXN	3	158645822	158672693	0.227273	0.0454545	0.00900901	0.235644	0.966487	0.0454545	0.136364	0.00900901	0.0831683	0.574754
ENSG00000118849_chr3	RARRES1	3	158696892	158732696	0.236364	0.0454545	0.00900901	0.235644	1	0.0454545	0.136364	0.00900901	0.0831683	0.574754
ENSG00000118855_chr3	MFSD1	3	158732198	158829719	0.218182	0.0454545	0.00900901	0.235644	0.815572	0.0454545	0.136364	0	0.0831683	0.574754
ENSG00000232374_chr3	GPR79	3	158841093	158841960	0.218182	0.0454545	0.00900901	0.235644	0.815572	0.0454545	0.136364	0	0.0831683	0.574754
ENSG00000250588_chr3	IQCJ-SCHIP1	3	158962235	159897366	0.209091	0.0454545	0.00900901	0.235644	0.668678	0.0454545	0.136364	0.00900901	0.0831683	0.574754
ENSG00000214216_chr3	IQCJ	3	158962928	159266307	0.190909	0.0454545	0.00900901	0.235644	0.407237	0.0454545	0.136364	0	0.0831683	0.574754
ENSG00000263634_chr3	MIR3919	3	159282646	159282734	0.190909	0.0454545	0.00900901	0.235644	0.407237	0.0454545	0.136364	0	0.0831683	0.574754
ENSG00000241211_chr3	IQCJ-SCHIP1-AS1	3	159765387	159768612	0.2	0.0454545	0.00900901	0.237624	0.503081	0.0454545	0.136364	0	0.0811881	0.603298
ENSG00000252763_chr3	RNU2-31P	3	159808416	159808570	0.2	0.0454545	0.00900901	0.237624	0.503081	0.0454545	0.136364	0	0.0811881	0.603298
ENSG00000151967_chr3	SCHIP1	3	159839861	159897360	0.2	0.0454545	0.00900901	0.237624	0.503081	0.0454545	0.136364	0	0.0811881	0.603298
ENSG00000244040_chr3	IL12A-AS1	3	159913400	160225299	0.218182	0.0454545	0.00900901	0.237624	0.785274	0.0363636	0.136364	0.00900901	0.0811881	0.421682
ENSG00000168811_chr3	IL12A	3	159988750	159996019	0.2	0.0454545	0.00900901	0.237624	0.503081	0.0363636	0.136364	0	0.0811881	0.421682
ENSG00000242107_chr3	LINC01100	3	160016024	160031423	0.2	0.0454545	0.00900901	0.237624	0.503081	0.0363636	0.136364	0	0.0811881	0.421682
ENSG00000184100_chr3	BRD7P2	3	160100850	160102793	0.209091	0.0454545	0.00900901	0.237624	0.639471	0.0363636	0.136364	0	0.0811881	0.421682
ENSG00000180044_chr3	C3orf80	3	160225636	160228213	0.2	0.0454545	0.00900901	0.237624	0.503081	0.0363636	0.136364	0.00900901	0.0811881	0.421682
ENSG00000068885_chr3	IFT80	3	160256986	160399880	0.209091	0.0454545	0.00900901	0.237624	0.639471	0.0363636	0.136364	0.00900901	0.0811881	0.421682
ENSG00000113810_chr3	SMC4	3	160399274	160434962	0.209091	0.0454545	0.00900901	0.237624	0.639471	0.0363636	0.136364	0	0.0811881	0.421682
ENSG00000207779_chr3	MIR15B	3	160404588	160404685	0.209091	0.0454545	0.00900901	0.237624	0.639471	0.0363636	0.136364	0	0.0811881	0.421682
ENSG00000198987_chr3	MIR16-2	3	160404745	160404825	0.209091	0.0454545	0.00900901	0.237624	0.639471	0.0363636	0.136364	0	0.0811881	0.421682
ENSG00000213186_chr3	TRIM59	3	160432445	160485773	0.218182	0.0454545	0.00900901	0.237624	0.785274	0.0363636	0.136364	0	0.0811881	0.421682
ENSG00000244009_chr3	B3GAT3P1	3	160452598	160453403	0.218182	0.0454545	0.00900901	0.237624	0.785274	0.0363636	0.136364	0	0.0811881	0.421682
ENSG00000238427_chr3	RNU7-136P	3	160472348	160472416	0.218182	0.0454545	0.00900901	0.237624	0.785274	0.0363636	0.136364	0	0.0811881	0.421682
ENSG00000186432_chr3	KPNA4	3	160494995	160565588	0.218182	0.0454545	0.00900901	0.237624	0.785274	0.0363636	0.136364	0	0.0811881	0.421682
ENSG00000238741_chr3	SCARNA7	3	160514907	160515236	0.218182	0.0454545	0.00900901	0.237624	0.785274	0.0363636	0.136364	0	0.0811881	0.421682
ENSG00000229320_chr3	KRT8P12	3	160565447	160569248	0.209091	0.0454545	0.00900901	0.237624	0.639471	0.0363636	0.136364	0	0.0811881	0.421682
ENSG00000242285_chr3	RPL6P8	3	160584945	160585787	0.209091	0.0454545	0.00900901	0.237624	0.639471	0.0363636	0.136364	0	0.0811881	0.421682
ENSG00000179674_chr3	ARL14	3	160677159	160678452	0.190909	0.0454545	0.00900901	0.237624	0.384067	0.0363636	0.136364	0	0.0811881	0.421682
ENSG00000163590_chr3	PPM1L	3	160755602	161078907	0.209091	0.0454545	0.00900901	0.237624	0.639471	0.0454545	0.136364	0	0.0811881	0.603298
ENSG00000169255_chr3	B3GALNT1	3	161083883	161105384	0.209091	0.0454545	0.00900901	0.237624	0.639471	0.0454545	0.136364	0	0.0811881	0.603298
ENSG00000169251_chr3	NMD3	3	161104696	161253532	0.218182	0.0454545	0.00900901	0.237624	0.785274	0.0454545	0.136364	0	0.0811881	0.603298
ENSG00000240138_chr3	EEF1GP4	3	161324913	161326219	0.218182	0.0454545	0.00900901	0.237624	0.785274	0.0454545	0.136364	0	0.0811881	0.603298
ENSG00000243838_chr3	PSMC1P7	3	161328924	161330238	0.218182	0.0454545	0.00900901	0.237624	0.785274	0.0454545	0.136364	0	0.0811881	0.603298
ENSG00000196542_chr3	SPTSSB	3	161344792	161372880	0.209091	0.0454545	0.00900901	0.237624	0.639471	0.0454545	0.136364	0.00900901	0.0811881	0.603298
ENSG00000234851_chr3	RPL23AP42	3	161429127	161429597	0.209091	0.0454545	0.00900901	0.237624	0.639471	0.0454545	0.136364	0.00900901	0.0811881	0.603298
ENSG00000182447_chr3	OTOL1	3	161496808	161503942	0.218182	0.0454545	0.00900901	0.237624	0.785274	0.0454545	0.136364	0.00900901	0.0811881	0.603298
ENSG00000241874_chr3	TOMM22P6	3	162486541	162486949	0.218182	0.0454545	0.0540541	0.235644	0.815572	0.0363636	0.136364	0.0630631	0.0831683	0.39206
ENSG00000241369_chr3	LINC01192	3	163127923	163361563	0.254545	0.0909091	0.0540541	0.233663	0.763373	0.0181818	0.136364	0.0720721	0.0831683	0.131391
ENSG00000238924_chr3	RNU7-163P	3	163470205	163470266	0.245455	0.0909091	0.045045	0.233663	0.910554	0.0181818	0.136364	0.0540541	0.0831683	0.131391
ENSG00000221251_chr3	MIR1263	3	164171471	164171556	0.227273	0.0909091	0.036036	0.233663	0.998186	0.0181818	0.136364	0.0540541	0.0831683	0.131391
ENSG00000241636_chr3	LINC01323	3	164670878	164686076	0.227273	0.0454545	0.036036	0.233663	0.998186	0.0363636	0.136364	0.0810811	0.0831683	0.39206
ENSG00000241767_chr3	LINC01324	3	164714095	164831480	0.227273	0.0454545	0.036036	0.233663	0.998186	0.0363636	0.136364	0.0900901	0.0831683	0.39206
ENSG00000090402_chr3	SI	3	164978898	165078495	0.227273	0.0454545	0.045045	0.233663	0.998186	0.0363636	0.136364	0.0720721	0.0831683	0.39206
ENSG00000121871_chr3	SLITRK3	3	165186720	165197109	0.236364	0.0454545	0.045045	0.233663	1	0.0181818	0.136364	0.045045	0.0831683	0.131391
ENSG00000244128_chr3	LINC01322	3	165206960	165655423	0.245455	0.0454545	0.036036	0.233663	0.910554	0.0181818	0.136364	0.0810811	0.0831683	0.131391
ENSG00000114200_chr3	BCHE	3	165772904	165837472	0.236364	0.0454545	0.045045	0.233663	1	0.0181818	0.136364	0.036036	0.0831683	0.131391
ENSG00000242178_chr3	MTND4P17	3	166160021	166160370	0.227273	0.0454545	0.0540541	0.233663	0.998186	0.0181818	0.136364	0.036036	0.0831683	0.131391
ENSG00000240084_chr3	MTND4LP10	3	166160414	166160704	0.227273	0.0454545	0.0540541	0.233663	0.998186	0.0181818	0.136364	0.036036	0.0831683	0.131391
ENSG00000240824_chr3	MTND3P7	3	166160777	166161119	0.227273	0.0454545	0.0540541	0.233663	0.998186	0.0181818	0.136364	0.036036	0.0831683	0.131391
ENSG00000242456_chr3	MTCO3P38	3	166161203	166161968	0.227273	0.0454545	0.0540541	0.233663	0.998186	0.0181818	0.136364	0.036036	0.0831683	0.131391
ENSG00000244321_chr3	LINC01326	3	166569693	166570763	0.227273	0.0454545	0.045045	0.233663	0.998186	0.0272727	0.136364	0.0540541	0.0831683	0.234678
ENSG00000251759_chr3	RN7SKP298	3	166670029	166670122	0.227273	0.0454545	0.0540541	0.233663	0.998186	0.0272727	0.136364	0.0630631	0.0831683	0.234678
ENSG00000224962_chr3	PSAT1P4	3	166691187	166691712	0.227273	0.0454545	0.0540541	0.233663	0.998186	0.0272727	0.136364	0.0630631	0.0831683	0.234678
ENSG00000231516_chr3	CBX1P5	3	166811009	166811567	0.227273	0.0454545	0.0540541	0.233663	0.998186	0.0272727	0.136364	0.0630631	0.0831683	0.234678
ENSG00000169064_chr3	ZBBX	3	167240287	167381346	0.227273	0.0454545	0.036036	0.233663	0.998186	0.0272727	0.136364	0.045045	0.0831683	0.234678
ENSG00000241669_chr3	LINC01327	3	167392796	167408519	0.227273	0.0454545	0.018018	0.233663	0.998186	0.0272727	0.136364	0.036036	0.0831683	0.234678
ENSG00000114204_chr3	SERPINI2	3	167441789	167479004	0.218182	0.0454545	0.018018	0.231683	0.881662	0.0272727	0.136364	0.027027	0.0851485	0.21752
ENSG00000174776_chr3	WDR49	3	167478684	167653983	0.218182	0.0454545	0.018018	0.229703	0.91389	0.0272727	0.136364	0.027027	0.0871287	0.201699
ENSG00000114209_chr3	PDCD10	3	167683298	167734939	0.209091	0.0454545	0	0.229703	0.763438	0.0272727	0.136364	0.00900901	0.0871287	0.201699
ENSG00000241120_chr3	HMGN1P8	3	167694355	167694642	0.209091	0.0454545	0	0.229703	0.763438	0.0272727	0.136364	0	0.0871287	0.201699
ENSG00000163536_chr3	SERPINI1	3	167735243	167825568	0.209091	0.0454545	0	0.229703	0.763438	0.0272727	0.136364	0	0.0871287	0.201699
ENSG00000239238_chr3	MEMO1P3	3	167888414	167888715	0.218182	0.0454545	0	0.229703	0.91389	0.0272727	0.136364	0	0.0871287	0.201699
ENSG00000244227_chr3	LINC01330	3	167895948	167924011	0.218182	0.0454545	0	0.229703	0.91389	0.0272727	0.136364	0	0.0871287	0.201699
ENSG00000241203_chr3	HMGN2P26	3	167958744	167959082	0.236364	0.0454545	0	0.229703	0.994476	0.0272727	0.136364	0	0.0871287	0.201699
ENSG00000173905_chr3	GOLIM4	3	168008677	168095975	0.227273	0.0454545	0.00900901	0.229703	1	0.0363636	0.136364	0	0.0871287	0.335826
ENSG00000206120_chr3	EGFEM1P	3	168249522	168830599	0.245455	0.0454545	0.00900901	0.227723	0.810925	0.0363636	0.136364	0.00900901	0.0891089	0.308741
ENSG00000222357_chr3	RNU2-20P	3	168475198	168475388	0.245455	0.0454545	0.00900901	0.227723	0.810925	0.0272727	0.136364	0	0.0891089	0.182347
ENSG00000207717_chr3	MIR551B	3	168551854	168551949	0.245455	0.0454545	0.00900901	0.227723	0.810925	0.0272727	0.136364	0.00900901	0.0891089	0.182347
ENSG00000226765_chr3	RPSAP33	3	168666559	168667423	0.245455	0.0454545	0	0.227723	0.810925	0.0272727	0.136364	0	0.0891089	0.182347
ENSG00000231688_chr3	RPL21P43	3	168858659	168859130	0.254545	0.0454545	0	0.227723	0.665907	0.0272727	0.136364	0	0.0891089	0.182347
ENSG00000085276_chr3	MECOM	3	169083499	169663618	0.254545	0.0454545	0.00900901	0.227723	0.665907	0.0454545	0.136364	0	0.0891089	0.471461
ENSG00000206777_chr3	RNU6-637P	3	169720187	169720293	0.218182	0.0454545	0.00900901	0.227723	0.946735	0.0363636	0.136364	0	0.0891089	0.308741
ENSG00000270141_chr3	TERC	3	169764520	169765060	0.218182	0.0454545	0.00900901	0.227723	0.946735	0.0363636	0.136364	0	0.0891089	0.308741
ENSG00000184378_chr3	ACTRT3	3	169766921	169769895	0.218182	0.0454545	0.00900901	0.227723	0.946735	0.0363636	0.136364	0	0.0891089	0.308741
ENSG00000085274_chr3	MYNN	3	169772831	169789716	0.218182	0.0454545	0.00900901	0.227723	0.946735	0.0363636	0.136364	0	0.0891089	0.308741
ENSG00000171757_chr3	LRRC34	3	169793428	169812986	0.218182	0.0454545	0.00900901	0.227723	0.946735	0.0363636	0.136364	0	0.0891089	0.308741
ENSG00000188306_chr3	LRRIQ4	3	169821922	169837775	0.218182	0.0454545	0.00900901	0.227723	0.946735	0.0363636	0.136364	0	0.0891089	0.308741
ENSG00000114248_chr3	LRRC31	3	169839179	169869930	0.218182	0.0454545	0.00900901	0.227723	0.946735	0.0363636	0.136364	0	0.0891089	0.308741
ENSG00000240128_chr3	KRT18P43	3	169902980	169904260	0.218182	0.0454545	0.00900901	0.227723	0.946735	0.0272727	0.136364	0	0.0891089	0.182347
ENSG00000187033_chr3	SAMD7	3	169911572	169939175	0.218182	0.0454545	0.00900901	0.227723	0.946735	0.0272727	0.136364	0	0.0891089	0.182347
ENSG00000008952_chr3	SEC62	3	169966635	169998373	0.218182	0.0454545	0.00900901	0.227723	0.946735	0.0272727	0.136364	0	0.0891089	0.182347
ENSG00000240373_chr3	SEC62-AS1	3	169978536	169985715	0.218182	0.0454545	0.00900901	0.227723	0.946735	0.0272727	0.136364	0	0.0891089	0.182347
ENSG00000173890_chr3	GPR160	3	170037929	170085403	0.227273	0.0454545	0.018018	0.227723	1	0.0272727	0.136364	0	0.0891089	0.182347
ENSG00000201342_chr3	RNU4-38P	3	170057301	170057429	0.218182	0.0454545	0.00900901	0.225743	0.979321	0.0272727	0.136364	0	0.0891089	0.182347
ENSG00000173889_chr3	PHC3	3	170086732	170181749	0.227273	0.0454545	0.018018	0.227723	1	0.0272727	0.136364	0	0.0891089	0.182347
ENSG00000199536_chr3	RNU6-315P	3	170149845	170149951	0.218182	0.0454545	0.018018	0.227723	0.946735	0.0272727	0.136364	0	0.0891089	0.182347
ENSG00000163558_chr3	PRKCI	3	170222365	170305981	0.227273	0.0454545	0.018018	0.227723	1	0.0272727	0.136364	0	0.0891089	0.182347
ENSG00000136603_chr3	SKIL	3	170357678	170396835	0.218182	0.0454545	0.00900901	0.227723	0.946735	0.0272727	0.136364	0	0.0891089	0.182347
ENSG00000013297_chr3	CLDN11	3	170418865	170860380	0.245455	0.0454545	0.00900901	0.227723	0.810925	0.0272727	0.136364	0	0.0891089	0.182347
ENSG00000013293_chr3	SLC7A14	3	170459584	170586074	0.218182	0.0454545	0.00900901	0.227723	0.946735	0.0272727	0.136364	0	0.0891089	0.182347
ENSG00000241416_chr3	KRT8P13	3	170495627	170496636	0.218182	0.0454545	0.00900901	0.227723	0.946735	0.0272727	0.136364	0	0.0891089	0.182347
ENSG00000163584_chr3	RPL22L1	3	170864875	170870483	0.245455	0.0454545	0.00900901	0.227723	0.810925	0.0272727	0.136364	0	0.0891089	0.182347
ENSG00000163577_chr3	EIF5A2	3	170888415	170908693	0.245455	0.0454545	0.00900901	0.227723	0.810925	0.0272727	0.136364	0	0.0891089	0.182347
ENSG00000240704_chr3	KLF7P1	3	170952850	170953897	0.254545	0.0454545	0.00900901	0.227723	0.665907	0.0272727	0.136364	0	0.0891089	0.182347
ENSG00000199488_chr3	RNU1-70P	3	170994870	170995033	0.245455	0.0454545	0.00900901	0.227723	0.810925	0.0272727	0.136364	0	0.0891089	0.182347
ENSG00000163581_chr3	SLC2A2	3	170996348	171026750	0.245455	0.0454545	0.00900901	0.227723	0.810925	0.0272727	0.136364	0	0.0891089	0.182347
ENSG00000154310_chr3	TNIK	3	171061339	171460408	0.272727	0.0454545	0.00900901	0.227723	0.409786	0.0272727	0.136364	0	0.0891089	0.182347
ENSG00000207963_chr3	MIR569	3	171106664	171106759	0.227273	0.0454545	0.00900901	0.227723	1	0.0272727	0.136364	0	0.0891089	0.182347
ENSG00000207114_chr3	RNU6-348P	3	171504245	171504351	0.263636	0.0454545	0.00900901	0.227723	0.528831	0.0272727	0.136364	0	0.0891089	0.182347
ENSG00000075651_chr3	PLD1	3	171600405	171810950	0.254545	0.0454545	0.00900901	0.227723	0.665907	0.0272727	0.136364	0	0.0891089	0.182347
ENSG00000186329_chr3	TMEM212	3	171843349	171938715	0.245455	0.0454545	0.00900901	0.227723	0.810925	0.0272727	0.136364	0	0.0891089	0.182347
ENSG00000234717_chr3	TMEM212-AS1	3	171876352	171900740	0.245455	0.0454545	0.00900901	0.227723	0.810925	0.0272727	0.136364	0	0.0891089	0.182347
ENSG00000235943_chr3	TMEM212-IT1	3	171894436	171895240	0.245455	0.0454545	0.00900901	0.227723	0.810925	0.0272727	0.136364	0	0.0891089	0.182347
ENSG00000075420_chr3	FNDC3B	3	172039628	172401665	0.263636	0.0454545	0.00900901	0.227723	0.528831	0.0272727	0.136364	0.00900901	0.0891089	0.182347
ENSG00000243398_chr3	RN7SL141P	3	172237326	172237591	0.254545	0.0454545	0	0.227723	0.665907	0.0272727	0.136364	0	0.0891089	0.182347
ENSG00000236686_chr3	BZW1P1	3	172425850	172427089	0.254545	0.0454545	0.00900901	0.227723	0.665907	0.0272727	0.136364	0	0.0891089	0.182347
ENSG00000121853_chr3	GHSR	3	172445133	172448456	0.254545	0.0454545	0.00900901	0.227723	0.665907	0.0272727	0.136364	0	0.0891089	0.182347
ENSG00000121858_chr3	TNFSF10	3	172505508	172523507	0.254545	0.0454545	0.00900901	0.227723	0.665907	0.0272727	0.136364	0	0.0891089	0.182347
ENSG00000224426_chr3	SLC31A1P1	3	172603440	172604006	0.254545	0.0454545	0.00900901	0.227723	0.665907	0.0272727	0.136364	0	0.0891089	0.182347
ENSG00000144959_chr3	NCEH1	3	172630249	172711218	0.254545	0.0454545	0.00900901	0.227723	0.665907	0.0272727	0.136364	0	0.0891089	0.182347
ENSG00000252082_chr3	RNU6-547P	3	172703124	172703225	0.236364	0.0454545	0.00900901	0.227723	0.962667	0.0272727	0.136364	0	0.0891089	0.182347
ENSG00000114346_chr3	ECT2	3	172750682	172821474	0.236364	0.0454545	0.00900901	0.227723	0.962667	0.0272727	0.136364	0	0.0891089	0.182347
ENSG00000201458_chr3	RNU4-4P	3	172796429	172796558	0.227273	0.0454545	0.00900901	0.227723	1	0.0272727	0.136364	0	0.0891089	0.182347
ENSG00000227440_chr3	ATP5G1P4	3	172828736	172829176	0.227273	0.0454545	0.00900901	0.227723	1	0.0272727	0.136364	0	0.0891089	0.182347
ENSG00000144962_chr3	SPATA16	3	172889358	173141268	0.236364	0.0454545	0.00900901	0.227723	0.962667	0.0272727	0.136364	0	0.0891089	0.182347
ENSG00000169760_chr3	NLGN1	3	173396284	174286644	0.236364	0.0454545	0.036036	0.227723	0.962667	0.0272727	0.136364	0.045045	0.0891089	0.182347
ENSG00000228213_chr3	NLGN1-AS1	3	173910498	173920796	0.236364	0.0454545	0.018018	0.227723	0.962667	0.0272727	0.136364	0.018018	0.0891089	0.182347
ENSG00000252982_chr3	RN7SKP234	3	174057641	174057864	0.236364	0.0454545	0.018018	0.227723	0.962667	0.0272727	0.136364	0.027027	0.0891089	0.182347
ENSG00000177694_chr3	NAALADL2	3	174438573	175810552	0.254545	0.0454545	0.0990991	0.225743	0.634548	0.0363636	0.136364	0.108108	0.0910891	0.285118
ENSG00000253020_chr3	RN7SKP40	3	174631823	174632064	0.236364	0.0454545	0.045045	0.227723	0.962667	0.0272727	0.136364	0.027027	0.0891089	0.182347
ENSG00000230497_chr3	EEF1B2P8	3	175059361	175060031	0.190909	0.0454545	0.036036	0.225743	0.534688	0.0363636	0.136364	0.018018	0.0910891	0.285118
ENSG00000230292_chr3	NAALADL2-AS3	3	175079307	175115242	0.190909	0.0454545	0.045045	0.225743	0.534688	0.0454545	0.136364	0.027027	0.0910891	0.440445
ENSG00000226779_chr3	NAALADL2-AS2	3	175234861	175271096	0.2	0.0454545	0.036036	0.225743	0.677016	0.0363636	0.136364	0.045045	0.0910891	0.285118
ENSG00000264974_chr3	MIR4789	3	175369540	175369621	0.2	0.0454545	0.027027	0.227723	0.64731	0.0363636	0.136364	0.018018	0.0891089	0.308741
ENSG00000199792_chr3	RNU6-1233P	3	175397247	175397348	0.209091	0.0454545	0.027027	0.227723	0.794408	0.0363636	0.136364	0.018018	0.0891089	0.308741
ENSG00000201648_chr3	RNU4-91P	3	175609479	175609613	0.209091	0.0454545	0.0540541	0.227723	0.794408	0.0272727	0.136364	0.0540541	0.0891089	0.182347
ENSG00000214192_chr3	UBE2V1P2	3	175718231	175718670	0.209091	0.0454545	0.0540541	0.227723	0.794408	0.0272727	0.136364	0.045045	0.0891089	0.182347
ENSG00000201452_chr3	RNU6-1317P	3	175767558	175767661	0.209091	0.0454545	0.0540541	0.227723	0.794408	0.0272727	0.136364	0.036036	0.0891089	0.182347
ENSG00000225552_chr3	NAALADL2-AS1	3	175773145	175776333	0.209091	0.0454545	0.0540541	0.227723	0.794408	0.0272727	0.136364	0.036036	0.0891089	0.182347
ENSG00000230362_chr3	ACTG1P23	3	175977497	175978570	0.236364	0.0454545	0.036036	0.227723	0.962667	0.0272727	0.136364	0.027027	0.0891089	0.182347
ENSG00000236357_chr3	EI24P1	3	176068042	176068908	0.245455	0.0454545	0.036036	0.227723	0.810925	0.0272727	0.136364	0.027027	0.0891089	0.182347
ENSG00000223715_chr3	LINC01208	3	176604143	176635532	0.254545	0.0454545	0.018018	0.227723	0.665907	0.0272727	0.136364	0	0.0891089	0.182347
ENSG00000252302_chr3	RNA5SP147	3	176763233	176763341	0.245455	0.0454545	0.00900901	0.227723	0.810925	0.0272727	0.136364	0	0.0891089	0.182347
ENSG00000228308_chr3	LINC01209	3	176814155	176817001	0.236364	0.0454545	0.00900901	0.227723	0.962667	0.0272727	0.136364	0	0.0891089	0.182347
ENSG00000231888_chr3	MTND5P15	3	177010719	177011067	0.245455	0.0454545	0.00900901	0.227723	0.810925	0.0272727	0.136364	0.00900901	0.0891089	0.182347
ENSG00000177565_chr3	TBL1XR1	3	177019355	177197396	0.254545	0.0454545	0.00900901	0.227723	0.665907	0.0272727	0.136364	0.00900901	0.0891089	0.182347
ENSG00000231310_chr3	TBL1XR1-AS1	3	177037405	177047923	0.245455	0.0454545	0.00900901	0.227723	0.810925	0.0272727	0.136364	0.00900901	0.0891089	0.182347
ENSG00000200882_chr3	RNU6-681P	3	177126017	177126120	0.245455	0.0454545	0.00900901	0.227723	0.810925	0.0272727	0.136364	0.00900901	0.0891089	0.182347
ENSG00000203645_chr3	LINC00501	3	177294442	177323418	0.263636	0.0454545	0.00900901	0.227723	0.528831	0.0272727	0.136364	0	0.0891089	0.182347
ENSG00000236893_chr3	ASS1P7	3	177297161	177298386	0.263636	0.0454545	0.00900901	0.227723	0.528831	0.0272727	0.136364	0	0.0891089	0.182347
ENSG00000228221_chr3	LINC00578	3	177441921	177752305	0.272727	0.0454545	0.00900901	0.227723	0.409786	0.0272727	0.136364	0	0.0891089	0.182347
ENSG00000252028_chr3	RN7SKP52	3	177503303	177503552	0.272727	0.0454545	0.00900901	0.227723	0.409786	0.0272727	0.136364	0	0.0891089	0.182347
ENSG00000199858_chr3	RNU6-1120P	3	178007672	178007779	0.245455	0.0454545	0.00900901	0.227723	0.810925	0.0272727	0.136364	0.00900901	0.0891089	0.182347
ENSG00000197584_chr3	KCNMB2	3	178272932	178844429	0.254545	0.0454545	0.027027	0.227723	0.665907	0.0272727	0.136364	0.00900901	0.0891089	0.182347
ENSG00000223941_chr3	LINC01014	3	178419201	178457309	0.245455	0.0454545	0.00900901	0.227723	0.810925	0.0272727	0.136364	0	0.0891089	0.182347
ENSG00000252336_chr3	RNA5SP148	3	178429197	178429290	0.245455	0.0454545	0.00900901	0.227723	0.810925	0.0272727	0.136364	0	0.0891089	0.182347
ENSG00000237978_chr3	KCNMB2-AS1	3	178526505	178860405	0.254545	0.0454545	0.00900901	0.227723	0.665907	0.0272727	0.136364	0	0.0891089	0.182347
ENSG00000172667_chr3	ZMAT3	3	179017223	179072279	0.245455	0.0454545	0.00900901	0.229703	0.843642	0.0272727	0.136364	0	0.0871287	0.201699
ENSG00000121879_chr3	PIK3CA	3	179148114	179240093	0.263636	0.0454545	0.00900901	0.229703	0.558528	0.0272727	0.136364	0.00900901	0.0871287	0.201699
ENSG00000171121_chr3	KCNMB3	3	179236691	179267002	0.245455	0.0454545	0.00900901	0.229703	0.843642	0.0181818	0.136364	0	0.0871287	0.112092
ENSG00000240429_chr3	LRRFIP1P1	3	179259028	179261273	0.245455	0.0454545	0.00900901	0.229703	0.843642	0.0181818	0.136364	0	0.0871287	0.112092
ENSG00000121864_chr3	ZNF639	3	179322991	179338583	0.245455	0.0454545	0.00900901	0.229703	0.843642	0.0181818	0.136364	0	0.0871287	0.112092
ENSG00000171109_chr3	MFN1	3	179347692	179394931	0.245455	0.0454545	0.00900901	0.229703	0.843642	0.0181818	0.136364	0	0.0871287	0.112092
ENSG00000114450_chr3	GNB4	3	179396089	179451590	0.245455	0.0454545	0.00900901	0.229703	0.843642	0.0181818	0.136364	0	0.0871287	0.112092
ENSG00000181260_chr3	MTHFD2P7	3	179464346	179465328	0.245455	0.0454545	0.00900901	0.229703	0.843642	0.0181818	0.136364	0	0.0871287	0.112092
ENSG00000136518_chr3	ACTL6A	3	179562880	179588408	0.245455	0.0454545	0.00900901	0.229703	0.843642	0.0181818	0.136364	0	0.0871287	0.112092
ENSG00000136522_chr3	MRPL47	3	179588285	179604654	0.245455	0.0454545	0.00900901	0.229703	0.843642	0.0181818	0.136364	0	0.0871287	0.112092
ENSG00000136521_chr3	NDUFB5	3	179604690	179627647	0.254545	0.0454545	0.00900901	0.229703	0.696998	0.0181818	0.136364	0	0.0871287	0.112092
ENSG00000058056_chr3	USP13	3	179652755	179789401	0.263636	0.0454545	0.00900901	0.229703	0.558528	0.0181818	0.136364	0	0.0871287	0.112092
ENSG00000114757_chr3	PEX5L	3	179794958	180037053	0.272727	0.0454545	0.00900901	0.229703	0.436373	0.0181818	0.136364	0.00900901	0.0871287	0.112092
ENSG00000243799_chr3	PEX5L-AS1	3	179875376	179881609	0.263636	0.0454545	0.00900901	0.229703	0.558528	0.0181818	0.136364	0	0.0871287	0.112092
ENSG00000244302_chr3	PEX5L-AS2	3	179898229	179921895	0.263636	0.0454545	0.00900901	0.229703	0.558528	0.0181818	0.136364	0	0.0871287	0.112092
ENSG00000201822_chr3	RNA5SP149	3	180161886	180161977	0.254545	0.0454545	0	0.229703	0.696998	0.0181818	0.136364	0	0.0871287	0.112092
ENSG00000213158_chr3	GAPDHP36	3	180212191	180213108	0.254545	0.0454545	0	0.229703	0.696998	0.0181818	0.136364	0	0.0871287	0.112092
ENSG00000199986_chr3	RNU6-486P	3	180581057	180581163	0.254545	0.0454545	0	0.229703	0.696998	0.0181818	0.136364	0	0.0871287	0.112092
ENSG00000163728_chr3	TTC14	3	180602130	180617828	0.245455	0.0454545	0	0.229703	0.843642	0.0181818	0.136364	0	0.0871287	0.112092
ENSG00000145075_chr3	CCDC39	3	180602858	180871005	0.245455	0.0454545	0.00900901	0.229703	0.843642	0.0181818	0.136364	0	0.0871287	0.112092
ENSG00000243187_chr3	CCDC39-AS1	3	180680084	180700449	0.245455	0.0454545	0.00900901	0.229703	0.843642	0.0181818	0.136364	0	0.0871287	0.112092
ENSG00000242811_chr3	RN7SL229P	3	180736405	180736703	0.245455	0.0454545	0.00900901	0.229703	0.843642	0.0181818	0.136364	0	0.0871287	0.112092
ENSG00000239516_chr3	FLYWCH1P1	3	180827977	180829850	0.236364	0.0454545	0.00900901	0.229703	0.994476	0.0181818	0.136364	0	0.0871287	0.112092
ENSG00000114416_chr3	FXR1	3	180868141	180982753	0.236364	0.0454545	0.00900901	0.229703	0.994476	0.0181818	0.136364	0	0.0871287	0.112092
ENSG00000205981_chr3	DNAJC19	3	180983709	180989774	0.236364	0.0454545	0.00900901	0.229703	0.994476	0.0181818	0.136364	0	0.0871287	0.112092
ENSG00000242808_chr3	SOX2-OT	3	180989770	181836880	0.254545	0.0454545	0.00900901	0.229703	0.696998	0.0181818	0.136364	0	0.0871287	0.112092
ENSG00000206932_chr3	RNU6-4P	3	181231737	181231843	0.218182	0.0454545	0.00900901	0.229703	0.91389	0.00909091	0.136364	0	0.0871287	0.0567185
ENSG00000237806_chr3	FAUP2	3	181242345	181242901	0.218182	0.0454545	0.00900901	0.229703	0.91389	0.00909091	0.136364	0	0.0871287	0.0567185
ENSG00000235294_chr3	RPL7AP25	3	181505075	181505879	0.209091	0.0454545	0.00900901	0.231683	0.730359	0.0181818	0.136364	0	0.0851485	0.12031
ENSG00000181449_chr3	SOX2	3	181711924	181714436	0.209091	0.0454545	0.00900901	0.233663	0.699018	0.0181818	0.136364	0	0.0831683	0.131391
ENSG00000266317_chr3	RN7SL703P	3	181813401	181813702	0.218182	0.0454545	0	0.233663	0.847194	0.0181818	0.136364	0	0.0831683	0.131391
ENSG00000199839_chr3	RNA5SP150	3	181822872	181822990	0.218182	0.0454545	0	0.233663	0.847194	0.0181818	0.136364	0	0.0831683	0.131391
ENSG00000242512_chr3	LINC01206	3	181952343	182010678	0.218182	0.0454545	0	0.233663	0.847194	0.0181818	0.136364	0	0.0831683	0.131391
ENSG00000252257_chr3	RN7SKP265	3	181968459	181968681	0.209091	0.0454545	0	0.233663	0.699018	0.0181818	0.136364	0	0.0831683	0.131391
ENSG00000244199_chr3	EIF4EP3	3	182460417	182461072	0.209091	0.0454545	0	0.233663	0.699018	0.0181818	0.136364	0	0.0831683	0.131391
ENSG00000228766_chr3	RPL7L1P8	3	182610674	182611414	0.209091	0.0454545	0	0.233663	0.699018	0.0181818	0.136364	0	0.0831683	0.131391
ENSG00000058063_chr3	ATP11B	3	182793500	182921635	0.227273	0.0454545	0	0.233663	0.998186	0.0181818	0.136364	0	0.0831683	0.131391
ENSG00000043093_chr3	DCUN1D1	3	182938074	182985953	0.218182	0.0454545	0	0.233663	0.847194	0.0181818	0.136364	0	0.0831683	0.131391
ENSG00000078070_chr3	MCCC1	3	183015218	183116075	0.227273	0.0454545	0	0.233663	0.998186	0.0181818	0.136364	0	0.0831683	0.131391
ENSG00000243368_chr3	MCCC1-AS1	3	183016255	183017808	0.227273	0.0454545	0	0.233663	0.998186	0.0181818	0.136364	0	0.0831683	0.131391
ENSG00000078081_chr3	LAMP3	3	183122213	183163839	0.227273	0.0454545	0	0.233663	0.998186	0.0181818	0.136364	0	0.0831683	0.131391
ENSG00000053524_chr3	MCF2L2	3	183178043	183428778	0.227273	0.0454545	0.00900901	0.235644	0.966487	0.0181818	0.136364	0	0.0811881	0.143167
ENSG00000176597_chr3	B3GNT5	3	183253244	183298504	0.227273	0.0454545	0.00900901	0.235644	0.966487	0.0181818	0.136364	0	0.0811881	0.143167
ENSG00000202502_chr3	RNA5SP151	3	183258300	183258416	0.227273	0.0454545	0.00900901	0.235644	0.966487	0.0181818	0.136364	0	0.0811881	0.143167
ENSG00000240024_chr3	LINC00888	3	183447608	183456013	0.227273	0.0454545	0.00900901	0.235644	0.966487	0.0272727	0.136364	0	0.0811881	0.255784
ENSG00000172578_chr3	KLHL6	3	183487531	183555689	0.227273	0.0454545	0.00900901	0.235644	0.966487	0.0272727	0.136364	0	0.0811881	0.255784
ENSG00000242522_chr3	KLHL6-AS1	3	183548735	183552326	0.218182	0.0454545	0.00900901	0.235644	0.815572	0.0272727	0.136364	0	0.0811881	0.255784
ENSG00000114796_chr3	KLHL24	3	183635568	183684477	0.218182	0.0454545	0.018018	0.235644	0.815572	0.0272727	0.136364	0	0.0811881	0.255784
ENSG00000163872_chr3	YEATS2	3	183697818	183812625	0.227273	0.0454545	0.018018	0.235644	0.966487	0.0272727	0.136364	0	0.0811881	0.255784
ENSG00000233885_chr3	YEATS2-AS1	3	183806457	183810783	0.227273	0.0454545	0.00900901	0.235644	0.966487	0.0272727	0.136364	0	0.0811881	0.255784
ENSG00000180834_chr3	MAP6D1	3	183815876	183825594	0.227273	0.0454545	0.00900901	0.235644	0.966487	0.0272727	0.136364	0	0.0811881	0.255784
ENSG00000175193_chr3	PARL	3	183829385	183884933	0.245455	0.0454545	0.00900901	0.235644	0.943527	0.0272727	0.136364	0	0.0811881	0.255784
ENSG00000234371_chr3	RPSAP31	3	183884924	183888449	0.245455	0.0454545	0.00900901	0.235644	0.943527	0.0181818	0.136364	0	0.0811881	0.143167
ENSG00000263932_chr3	MIR4448	3	183886800	183886885	0.245455	0.0454545	0.00900901	0.235644	0.943527	0.0181818	0.136364	0	0.0811881	0.143167
ENSG00000233441_chr3	CYP2AB1P	3	183895900	183910936	0.245455	0.0454545	0.00900901	0.235644	0.943527	0.0181818	0.136364	0	0.0811881	0.143167
ENSG00000114770_chr3	ABCC5	3	183919934	184018015	0.254545	0.0454545	0.00900901	0.235644	0.794653	0.0181818	0.136364	0	0.0811881	0.143167
ENSG00000223882_chr3	ABCC5-AS1	3	184006338	184011419	0.236364	0.0454545	0.00900901	0.235644	1	0.0181818	0.136364	0	0.0811881	0.143167
ENSG00000223529_chr3	EEF1A1P8	3	184026369	184027756	0.236364	0.0454545	0.00900901	0.235644	1	0.0181818	0.136364	0	0.0811881	0.143167
ENSG00000186090_chr3	HTR3D	3	184031544	184039369	0.236364	0.0454545	0.00900901	0.235644	1	0.0181818	0.136364	0	0.0811881	0.143167
ENSG00000178084_chr3	HTR3C	3	184053047	184060671	0.236364	0.0454545	0.00900901	0.235644	1	0.0181818	0.136364	0	0.0811881	0.143167
ENSG00000238020_chr3	HTR3E-AS1	3	184095118	184105178	0.236364	0.0454545	0.018018	0.235644	1	0.0181818	0.136364	0	0.0811881	0.143167
ENSG00000186038_chr3	HTR3E	3	184097064	184106995	0.236364	0.0454545	0.018018	0.235644	1	0.0181818	0.136364	0	0.0811881	0.143167
ENSG00000205955_chr3	HSP90AA5P	3	184115352	184117898	0.245455	0.0454545	0.018018	0.235644	0.943527	0.0181818	0.136364	0	0.0811881	0.143167
ENSG00000145191_chr3	EIF2B5	3	184135038	184684758	0.245455	0.0454545	0.036036	0.235644	0.943527	0.0181818	0.136364	0	0.0811881	0.143167
ENSG00000161202_chr3	DVL3	3	184155388	184173610	0.236364	0.0454545	0.036036	0.235644	1	0.0181818	0.136364	0	0.0811881	0.143167
ENSG00000161203_chr3	AP2M1	3	184174689	184184091	0.236364	0.0454545	0.036036	0.235644	1	0.0181818	0.136364	0	0.0811881	0.143167
ENSG00000161204_chr3	ABCF3	3	184186023	184194012	0.236364	0.0454545	0.036036	0.235644	1	0.0181818	0.136364	0	0.0811881	0.143167
ENSG00000145198_chr3	VWA5B2	3	184230429	184242329	0.236364	0.0454545	0.036036	0.235644	1	0.0181818	0.136364	0	0.0811881	0.143167
ENSG00000221120_chr3	MIR1224	3	184241405	184241489	0.236364	0.0454545	0.036036	0.235644	1	0.0181818	0.136364	0	0.0811881	0.143167
ENSG00000214160_chr3	ALG3	3	184242301	184249548	0.236364	0.0454545	0.036036	0.235644	1	0.0181818	0.136364	0	0.0811881	0.143167
ENSG00000145194_chr3	ECE2	3	184249650	184293031	0.245455	0.0454545	0.036036	0.235644	0.943527	0.0181818	0.136364	0	0.0811881	0.143167
ENSG00000163888_chr3	CAMK2N2	3	184259213	184261463	0.236364	0.0454545	0.036036	0.235644	1	0.0181818	0.136364	0	0.0811881	0.143167
ENSG00000175166_chr3	PSMD2	3	184298709	184309054	0.245455	0.0454545	0.036036	0.235644	0.943527	0.0181818	0.136364	0	0.0811881	0.143167
ENSG00000114867_chr3	EIF4G1	3	184314495	184335358	0.245455	0.0454545	0.036036	0.235644	0.943527	0.0181818	0.136364	0	0.0811881	0.143167
ENSG00000212158_chr3	SNORD66	3	184325696	184325771	0.245455	0.0454545	0.036036	0.235644	0.943527	0.0181818	0.136364	0	0.0811881	0.143167
ENSG00000175182_chr3	FAM131A	3	184335926	184346275	0.245455	0.0454545	0.036036	0.235644	0.943527	0.0181818	0.136364	0	0.0811881	0.143167
ENSG00000114859_chr3	CLCN2	3	184346185	184361651	0.245455	0.0454545	0.036036	0.235644	0.943527	0.0181818	0.136364	0	0.0811881	0.143167
ENSG00000163882_chr3	POLR2H	3	184361718	184368596	0.245455	0.0454545	0.036036	0.235644	0.943527	0.0181818	0.136364	0	0.0811881	0.143167
ENSG00000090534_chr3	THPO	3	184371935	184378144	0.245455	0.0454545	0.027027	0.235644	0.943527	0.0181818	0.136364	0	0.0811881	0.143167
ENSG00000090539_chr3	CHRD	3	184380073	184390736	0.245455	0.0454545	0.018018	0.235644	0.943527	0.0181818	0.136364	0	0.0811881	0.143167
ENSG00000227509_chr3	EIF2B5-IT1	3	184505113	184508399	0.227273	0.0454545	0.00900901	0.235644	0.966487	0.0181818	0.136364	0	0.0811881	0.143167
ENSG00000230215_chr3	EIF2B5-AS1	3	184546714	184556918	0.227273	0.0454545	0.00900901	0.235644	0.966487	0.0181818	0.136364	0	0.0811881	0.143167
ENSG00000182580_chr3	EPHB3	3	184561784	184582409	0.227273	0.0454545	0.00900901	0.235644	0.966487	0.0181818	0.136364	0	0.0811881	0.143167
ENSG00000177383_chr3	MAGEF1	3	184710367	184712002	0.227273	0.0454545	0.00900901	0.233663	0.998186	0.0181818	0.136364	0	0.0831683	0.131391
ENSG00000156931_chr3	VPS8	3	184812143	185052614	0.218182	0.0454545	0.00900901	0.231683	0.881662	0.0181818	0.136364	0	0.0851485	0.12031
ENSG00000187068_chr3	C3orf70	3	185078050	185153014	0.209091	0.0454545	0.00900901	0.231683	0.730359	0.0181818	0.136364	0	0.0851485	0.12031
ENSG00000223358_chr3	EHHADH-AS1	3	185162871	185191955	0.209091	0.0454545	0.00900901	0.229703	0.763438	0.0181818	0.136364	0	0.0871287	0.112092
ENSG00000113790_chr3	EHHADH	3	185190624	185281990	0.227273	0.0454545	0.00900901	0.229703	1	0.0181818	0.136364	0	0.0871287	0.112092
ENSG00000229704_chr3	EIF2S2P2	3	185245460	185246441	0.218182	0.0454545	0.00900901	0.229703	0.91389	0.0181818	0.136364	0	0.0871287	0.112092
ENSG00000264614_chr3	MIR5588	3	185253210	185253272	0.218182	0.0454545	0.00900901	0.229703	0.91389	0.0181818	0.136364	0	0.0871287	0.112092
ENSG00000073803_chr3	MAP3K13	3	185282941	185489097	0.227273	0.0454545	0.00900901	0.229703	1	0.0181818	0.136364	0	0.0871287	0.112092
ENSG00000229638_chr3	RPL4P4	3	185417495	185418778	0.227273	0.0454545	0.00900901	0.229703	1	0.0181818	0.136364	0	0.0871287	0.112092
ENSG00000163900_chr3	TMEM41A	3	185476496	185499057	0.227273	0.0454545	0.00900901	0.229703	1	0.0181818	0.136364	0	0.0871287	0.112092
ENSG00000163898_chr3	LIPH	3	185506262	185552613	0.227273	0.0454545	0.00900901	0.229703	1	0.0181818	0.136364	0	0.0871287	0.112092
ENSG00000163904_chr3	SENP2	3	185582496	185633551	0.227273	0.0454545	0.00900901	0.229703	1	0.0181818	0.136364	0	0.0871287	0.112092
ENSG00000073792_chr3	IGF2BP2	3	185643739	185825056	0.227273	0.0454545	0.00900901	0.229703	1	0.0181818	0.136364	0	0.0871287	0.112092
ENSG00000163915_chr3	IGF2BP2-AS1	3	185712528	185729787	0.227273	0.0454545	0.00900901	0.229703	1	0.0181818	0.136364	0	0.0871287	0.112092
ENSG00000265470_chr3	MIR548AQ	3	185767847	185767904	0.227273	0.0454545	0.00900901	0.229703	1	0.0181818	0.136364	0	0.0871287	0.112092
ENSG00000136527_chr3	TRA2B	3	185915906	185938136	0.236364	0.0454545	0.00900901	0.229703	0.994476	0.0181818	0.136364	0	0.0871287	0.112092
ENSG00000244405_chr3	ETV5	3	186046308	186110318	0.236364	0.0454545	0.00900901	0.229703	0.994476	0.0181818	0.136364	0	0.0871287	0.112092
ENSG00000234197_chr3	ETV5-AS1	3	186079170	186080947	0.236364	0.0454545	0.00900901	0.229703	0.994476	0.0181818	0.136364	0	0.0871287	0.112092
ENSG00000058866_chr3	DGKG	3	186105668	186362237	0.218182	0.0454545	0.00900901	0.229703	0.91389	0.0181818	0.136364	0	0.0871287	0.112092
ENSG00000213139_chr3	CRYGS	3	186538441	186546702	0.236364	0.0454545	0.00900901	0.229703	0.994476	0.00909091	0.136364	0	0.0871287	0.0567185
ENSG00000113838_chr3	TBCCD1	3	186546073	186570543	0.236364	0.0454545	0.00900901	0.229703	0.994476	0.00909091	0.136364	0	0.0871287	0.0567185
ENSG00000090520_chr3	DNAJB11	3	186567403	186597203	0.236364	0.0454545	0.00900901	0.229703	0.994476	0.00909091	0.136364	0	0.0871287	0.0567185
ENSG00000145192_chr3	AHSG	3	186612923	186621318	0.236364	0.0454545	0.00900901	0.229703	0.994476	0.00909091	0.136364	0	0.0871287	0.0567185
ENSG00000090512_chr3	FETUB	3	186635969	186653141	0.236364	0.0454545	0.00900901	0.229703	0.994476	0.00909091	0.136364	0	0.0871287	0.0567185
ENSG00000113905_chr3	HRG	3	186660216	186678240	0.236364	0.0454545	0.00900901	0.229703	0.994476	0.00909091	0.136364	0	0.0871287	0.0567185
ENSG00000113889_chr3	KNG1	3	186717276	186743954	0.236364	0.0454545	0.00900901	0.229703	0.994476	0.00909091	0.136364	0	0.0871287	0.0567185
ENSG00000226652_chr3	PSMD10P2	3	186760693	186762050	0.227273	0.0454545	0.00900901	0.229703	1	0.00909091	0.136364	0	0.0871287	0.0567185
ENSG00000207505_chr3	RNU6-1105P	3	186771841	186771947	0.227273	0.0454545	0.00900901	0.229703	1	0.00909091	0.136364	0	0.0871287	0.0567185
ENSG00000230951_chr3	GPS2P2	3	186772589	186773476	0.227273	0.0454545	0.00900901	0.229703	1	0.00909091	0.136364	0	0.0871287	0.0567185
ENSG00000156976_chr3	EIF4A2	3	186783205	186789900	0.227273	0.0454545	0.00900901	0.229703	1	0.00909091	0.136364	0	0.0871287	0.0567185
ENSG00000238942_chr3	SNORD2	3	186784796	186784864	0.227273	0.0454545	0.00900901	0.229703	1	0.00909091	0.136364	0	0.0871287	0.0567185
ENSG00000281017_chr3	MIR1248	3	186786672	186786777	0.227273	0.0454545	0.00900901	0.229703	1	0.00909091	0.136364	0	0.0871287	0.0567185
ENSG00000221420_chr3	SNORA81	3	186786675	186786852	0.227273	0.0454545	0.00900901	0.229703	1	0.00909091	0.136364	0	0.0871287	0.0567185
ENSG00000200320_chr3	SNORA63	3	186787300	186787431	0.227273	0.0454545	0.00900901	0.229703	1	0.00909091	0.136364	0	0.0871287	0.0567185
ENSG00000263776_chr3	SNORA4	3	186787612	186787749	0.227273	0.0454545	0.00900901	0.229703	1	0.00909091	0.136364	0	0.0871287	0.0567185
ENSG00000163918_chr3	RFC4	3	186789880	186807058	0.227273	0.0454545	0.00900901	0.229703	1	0.00909091	0.136364	0	0.0871287	0.0567185
ENSG00000181092_chr3	ADIPOQ	3	186842690	186858463	0.227273	0.0454545	0.00900901	0.229703	1	0.00909091	0.136364	0	0.0871287	0.0567185
ENSG00000226482_chr3	ADIPOQ-AS1	3	186851886	186856123	0.227273	0.0454545	0.00900901	0.229703	1	0.00909091	0.136364	0	0.0871287	0.0567185
ENSG00000223803_chr3	RPS20P14	3	186900198	186900557	0.227273	0.0454545	0.00900901	0.229703	1	0.00909091	0.136364	0	0.0871287	0.0567185
ENSG00000073849_chr3	ST6GAL1	3	186930485	187078553	0.227273	0.0454545	0.00900901	0.229703	1	0.00909091	0.136364	0	0.0871287	0.0567185
ENSG00000163923_chr3	RPL39L	3	187120948	187180908	0.236364	0.0454545	0.00900901	0.229703	0.994476	0.00909091	0.136364	0	0.0871287	0.0567185
ENSG00000175077_chr3	RTP1	3	187197486	187201465	0.227273	0.0454545	0.00900901	0.229703	1	0.00909091	0.136364	0	0.0871287	0.0567185
ENSG00000127241_chr3	MASP1	3	187217285	187292022	0.236364	0.0454545	0.00900901	0.229703	0.994476	0.00909091	0.136364	0	0.0871287	0.0567185
ENSG00000136514_chr3	RTP4	3	187368332	187372076	0.236364	0.0454545	0.00900901	0.229703	0.994476	0.00909091	0.136364	0	0.0871287	0.0567185
ENSG00000157005_chr3	SST	3	187668906	187670399	0.236364	0.0454545	0.00900901	0.229703	0.994476	0.0181818	0.136364	0	0.0871287	0.112092
ENSG00000198471_chr3	RTP2	3	187698259	187702557	0.227273	0.0454545	0.00900901	0.229703	1	0.0181818	0.136364	0	0.0871287	0.112092
ENSG00000113916_chr3	BCL6	3	187721377	187745727	0.245455	0.0454545	0.00900901	0.229703	0.843642	0.0181818	0.136364	0	0.0871287	0.112092
ENSG00000270959_chr3	LPP-AS2	3	188151206	188154057	0.236364	0.0454545	0.00900901	0.229703	0.994476	0.0363636	0.136364	0	0.0871287	0.335826
ENSG00000145012_chr3	LPP	3	188153284	188890671	0.272727	0.0454545	0.00900901	0.227723	0.409786	0.0363636	0.136364	0	0.0891089	0.308741
ENSG00000224563_chr3	LPP-AS1	3	188562238	188568666	0.263636	0	0.00900901	0.227723	0.528831	0.0272727	0.136364	0	0.0891089	0.182347
ENSG00000207651_chr3	MIR28	3	188688781	188688866	0.254545	0	0.00900901	0.227723	0.665907	0.0272727	0.136364	0	0.0891089	0.182347
ENSG00000234076_chr3	TPRG1-AS1	3	188941715	188947639	0.263636	0.136364	0.00900901	0.225743	0.500994	0.0272727	0.136364	0	0.0910891	0.172455
ENSG00000188001_chr3	TPRG1	3	188947214	189325304	0.272727	0.227273	0.00900901	0.225743	0.384484	0.0363636	0.136364	0	0.0910891	0.285118
ENSG00000230115_chr3	TPRG1-AS2	3	189238686	189240594	0.254545	0.227273	0.00900901	0.225743	0.634548	0.0272727	0.136364	0	0.0910891	0.172455
ENSG00000073282_chr3	TP63	3	189631416	189897279	0.272727	0.272727	0.00900901	0.229703	0.436373	0.0272727	0.136364	0	0.0871287	0.201699
ENSG00000216058_chr3	MIR944	3	189829922	189830009	0.263636	0.0909091	0.00900901	0.227723	0.528831	0.0181818	0.136364	0	0.0871287	0.112092
ENSG00000090530_chr3	P3H2	3	189956728	190122437	0.254545	0.0454545	0.00900901	0.229703	0.696998	0.0181818	0.136364	0	0.0871287	0.112092
ENSG00000230077_chr3	MTAPP2	3	189969030	189969861	0.254545	0.0454545	0.00900901	0.229703	0.696998	0.0181818	0.136364	0	0.0871287	0.112092
ENSG00000225764_chr3	P3H2-AS1	3	190120964	190144846	0.245455	0.0454545	0.00900901	0.229703	0.843642	0.0181818	0.136364	0	0.0871287	0.112092
ENSG00000212489_chr3	RNU6-1109P	3	190165417	190165523	0.245455	0.0454545	0.00900901	0.229703	0.843642	0.0181818	0.136364	0	0.0871287	0.112092
ENSG00000238077_chr3	NMNAT1P3	3	190166764	190167651	0.245455	0.0454545	0.00900901	0.229703	0.843642	0.0181818	0.136364	0	0.0871287	0.112092
ENSG00000163347_chr3	CLDN1	3	190305701	190322475	0.254545	0.0909091	0	0.227723	0.665907	0.0181818	0.136364	0	0.0891089	0.101113
ENSG00000113946_chr3	CLDN16	3	190322541	190412143	0.263636	0.0909091	0	0.227723	0.528831	0.0181818	0.136364	0	0.0891089	0.101113
ENSG00000198398_chr3	TMEM207	3	190428655	190449876	0.254545	0.0909091	0	0.227723	0.665907	0.0181818	0.136364	0	0.0891089	0.101113
ENSG00000196083_chr3	IL1RAP	3	190514051	190659750	0.245455	0.0909091	0.00900901	0.227723	0.810925	0.0181818	0.136364	0	0.0891089	0.101113
ENSG00000231047_chr3	GCNT1P3	3	190624595	190625169	0.245455	0.0454545	0	0.227723	0.810925	0.0181818	0.136364	0	0.0891089	0.101113
ENSG00000223117_chr3	RN7SKP296	3	190642163	190642503	0.245455	0.0454545	0	0.227723	0.810925	0.0181818	0.136364	0	0.0891089	0.101113
ENSG00000232610_chr3	CCT6P4	3	190714811	190716399	0.245455	0.0454545	0	0.227723	0.810925	0.0181818	0.136364	0	0.0891089	0.101113
ENSG00000205835_chr3	GMNC	3	190852877	190892429	0.245455	0.0454545	0.018018	0.227723	0.810925	0.0181818	0.136364	0.00900901	0.0891089	0.101113
ENSG00000188729_chr3	OSTN	3	191199241	191265615	0.245455	0.0454545	0.018018	0.227723	0.810925	0.0181818	0.136364	0.018018	0.0891089	0.101113
ENSG00000233308_chr3	OSTN-AS1	3	191213291	191234605	0.245455	0.0454545	0.018018	0.227723	0.810925	0.0181818	0.136364	0.018018	0.0891089	0.101113
ENSG00000188958_chr3	UTS2B	3	191267168	191330536	0.245455	0.0454545	0.018018	0.227723	0.810925	0.0181818	0.136364	0.018018	0.0891089	0.101113
ENSG00000152492_chr3	CCDC50	3	191329077	191398670	0.245455	0.0454545	0.018018	0.227723	0.810925	0.0181818	0.136364	0	0.0891089	0.101113
ENSG00000253548_chr3	PYDC2	3	191461163	191461456	0.245455	0.0454545	0.027027	0.227723	0.810925	0.0181818	0.136364	0	0.0891089	0.101113
ENSG00000222583_chr3	RN7SKP222	3	192093122	192093436	0.245455	0.0454545	0.00900901	0.225743	0.78015	0.0181818	0.136364	0.018018	0.0910891	0.0927586
ENSG00000114279_chr3	FGF12	3	192139395	192767764	0.263636	0.0454545	0.00900901	0.225743	0.500994	0.0181818	0.136364	0.018018	0.0910891	0.0927586
ENSG00000231383_chr3	FGF12-AS1	3	192238037	192283097	0.236364	0.0454545	0.00900901	0.225743	0.929899	0.0181818	0.136364	0	0.0910891	0.0927586
ENSG00000230126_chr3	FGF12-AS2	3	192515022	192516573	0.236364	0.0454545	0.00900901	0.225743	0.929899	0.0181818	0.136364	0	0.0910891	0.0927586
ENSG00000226709_chr3	FGF12-AS3	3	192516831	192521398	0.236364	0.0454545	0.00900901	0.225743	0.929899	0.0181818	0.136364	0	0.0910891	0.0927586
