## Supplementary material for "The genomic and evolutionary landscapes of anaplastic thyroid carcinoma": Supp Table 8 (part 2 of 3)

### Sheet: Supplementary Table 8 (continued)
ID	Symbol	Chromosome	Start	End	Amplifications (Frequency)				ATC vs. PTC (TCGA)	Deletions (Frequency)				ATC vs. PTC (TCGA)
ENSG00000200184_chr3	RNU1-20P	3	192729555	192729716	0.254545	0.0454545	0.00900901	0.227723	0.665907	0.0181818	0.136364	0	0.0891089	0.101113
ENSG00000180611_chr3	MB21D2	3	192796815	192918161	0.254545	0.0454545	0.00900901	0.227723	0.665907	0.0181818	0.136364	0	0.0891089	0.101113
ENSG00000236229_chr3	VEZF1P1	3	193155456	193157208	0.254545	0.0454545	0.00900901	0.227723	0.665907	0.0181818	0.136364	0	0.0891089	0.101113
ENSG00000127252_chr3	HRASLS	3	193241125	193277738	0.245455	0.0454545	0.00900901	0.227723	0.810925	0.0272727	0.136364	0	0.0891089	0.182347
ENSG00000187527_chr3	ATP13A5	3	193274790	193378843	0.245455	0.0454545	0.00900901	0.227723	0.810925	0.0272727	0.136364	0	0.0891089	0.182347
ENSG00000236508_chr3	ATP13A5-AS1	3	193307244	193314362	0.245455	0.0454545	0.00900901	0.227723	0.810925	0.0272727	0.136364	0	0.0891089	0.182347
ENSG00000127249_chr3	ATP13A4	3	193402077	193593111	0.245455	0.0454545	0.00900901	0.227723	0.810925	0.0272727	0.136364	0.00900901	0.0891089	0.182347
ENSG00000225473_chr3	ATP13A4-AS1	3	193553213	193555088	0.236364	0.0454545	0.00900901	0.227723	0.962667	0.0272727	0.136364	0.00900901	0.0891089	0.182347
ENSG00000198836_chr3	OPA1	3	193593144	193697823	0.245455	0.0454545	0.00900901	0.227723	0.810925	0.0272727	0.136364	0.00900901	0.0891089	0.182347
ENSG00000224855_chr3	OPA1-AS1	3	193618609	193627337	0.236364	0.0454545	0.00900901	0.227723	0.962667	0.0272727	0.136364	0.00900901	0.0891089	0.182347
ENSG00000243991_chr3	RN7SL447P	3	193740471	193740715	0.236364	0.0454545	0.00900901	0.227723	0.962667	0.0272727	0.136364	0.00900901	0.0891089	0.182347
ENSG00000224403_chr3	DPPA2P3	3	193993331	193993985	0.245455	0.0454545	0.00900901	0.227723	0.810925	0.0272727	0.136364	0	0.0891089	0.182347
ENSG00000114315_chr3	HES1	3	194136145	194138732	0.245455	0.0454545	0.00900901	0.227723	0.810925	0.0272727	0.136364	0	0.0891089	0.182347
ENSG00000242201_chr3	RN7SL215P	3	194145674	194145971	0.245455	0.0454545	0.00900901	0.227723	0.810925	0.0272727	0.136364	0	0.0891089	0.182347
ENSG00000214145_chr3	LINC00887	3	194296465	194312803	0.245455	0.0454545	0.00900901	0.227723	0.810925	0.0181818	0.136364	0	0.0891089	0.101113
ENSG00000178772_chr3	CPN2	3	194339765	194351328	0.245455	0.0454545	0.018018	0.227723	0.810925	0.0181818	0.136364	0	0.0891089	0.101113
ENSG00000172061_chr3	LRRC15	3	194355247	194369743	0.245455	0.0454545	0.018018	0.227723	0.810925	0.0181818	0.136364	0	0.0891089	0.101113
ENSG00000178732_chr3	GP5	3	194394821	194398354	0.245455	0.0454545	0.00900901	0.227723	0.810925	0.0181818	0.136364	0	0.0891089	0.101113
ENSG00000133657_chr3	ATP13A3	3	194402672	194498364	0.254545	0.0454545	0.00900901	0.227723	0.665907	0.0181818	0.136364	0	0.0891089	0.101113
ENSG00000233058_chr3	LINC00884	3	194487454	194518279	0.254545	0.0454545	0.00900901	0.227723	0.665907	0.0181818	0.136364	0	0.0891089	0.101113
ENSG00000252053_chr3	RNU6-1101P	3	194533503	194533583	0.245455	0.0454545	0.00900901	0.229703	0.843642	0.0181818	0.136364	0	0.0871287	0.112092
ENSG00000232873_chr3	RPL23AP93	3	194562978	194564001	0.245455	0.0454545	0.00900901	0.229703	0.843642	0.0181818	0.136364	0	0.0871287	0.112092
ENSG00000231770_chr3	TMEM44-AS1	3	194584011	194590260	0.245455	0.0454545	0.00900901	0.229703	0.843642	0.0181818	0.136364	0	0.0871287	0.112092
ENSG00000145014_chr3	TMEM44	3	194587673	194633689	0.245455	0.0454545	0.018018	0.229703	0.843642	0.0181818	0.136364	0	0.0871287	0.112092
ENSG00000041802_chr3	LSG1	3	194640788	194672477	0.245455	0.0454545	0.018018	0.229703	0.843642	0.0181818	0.136364	0	0.0871287	0.112092
ENSG00000185112_chr3	FAM43A	3	194686544	194689037	0.245455	0.0454545	0.018018	0.229703	0.843642	0.0181818	0.136364	0	0.0871287	0.112092
ENSG00000173950_chr3	XXYLT1	3	195068279	195271167	0.254545	0.0454545	0.027027	0.229703	0.696998	0.0272727	0.136364	0	0.0871287	0.201699
ENSG00000233303_chr3	XXYLT1-AS1	3	195094588	195096057	0.245455	0.0454545	0.027027	0.229703	0.843642	0.0272727	0.136364	0	0.0871287	0.201699
ENSG00000265333_chr3	MIR3137	3	195134506	195134580	0.245455	0.0454545	0.018018	0.229703	0.843642	0.0272727	0.136364	0	0.0871287	0.201699
ENSG00000244314_chr3	RN7SL36P	3	195146728	195147003	0.245455	0.0454545	0.018018	0.229703	0.843642	0.0272727	0.136364	0	0.0871287	0.201699
ENSG00000230266_chr3	XXYLT1-AS2	3	195147871	195152790	0.245455	0.0454545	0.018018	0.229703	0.843642	0.0272727	0.136364	0	0.0871287	0.201699
ENSG00000206600_chr3	RNU6-25P	3	195214787	195214893	0.245455	0.0454545	0.018018	0.229703	0.843642	0.0272727	0.136364	0	0.0871287	0.201699
ENSG00000114331_chr3	ACAP2	3	195274736	195443078	0.236364	0.0454545	0.00900901	0.229703	0.994476	0.0272727	0.136364	0	0.0871287	0.201699
ENSG00000229325_chr3	ACAP2-IT1	3	195280723	195282741	0.236364	0.0454545	0.00900901	0.229703	0.994476	0.0272727	0.136364	0	0.0871287	0.201699
ENSG00000184203_chr3	PPP1R2	3	195514425	195543386	0.236364	0.0454545	0.00900901	0.229703	0.994476	0.0272727	0.136364	0	0.0871287	0.201699
ENSG00000252620_chr3	RNU6ATAC24P	3	195523087	195523221	0.236364	0.0454545	0.00900901	0.229703	0.994476	0.0272727	0.136364	0	0.0871287	0.201699
ENSG00000265882_chr3	RN7SL73P	3	195553792	195554043	0.236364	0.0454545	0.00900901	0.229703	0.994476	0.0272727	0.136364	0	0.0871287	0.201699
ENSG00000189058_chr3	APOD	3	195568702	195584205	0.236364	0.0454545	0.00900901	0.229703	0.994476	0.0272727	0.136364	0	0.0871287	0.201699
ENSG00000224769_chr3	MUC20P1	3	195614947	195620233	0.236364	0.0454545	0.00900901	0.229703	0.994476	0.0272727	0.136364	0	0.0871287	0.201699
ENSG00000242086_chr3	LINC00969	3	195658062	195739964	0.236364	0.0454545	0.00900901	0.229703	0.994476	0.0272727	0.136364	0	0.0871287	0.201699
ENSG00000215837_chr3	SDHAP2	3	195658096	195685904	0.236364	0.0454545	0.00900901	0.229703	0.994476	0.0272727	0.136364	0	0.0871287	0.201699
ENSG00000207650_chr3	MIR570	3	195699401	195699497	0.236364	0.0454545	0.00900901	0.229703	0.994476	0.0272727	0.136364	0	0.0871287	0.201699
ENSG00000176945_chr3	MUC20	3	195720882	195741123	0.236364	0.0454545	0.00900901	0.229703	0.994476	0.0272727	0.136364	0	0.0871287	0.201699
ENSG00000145113_chr3	MUC4	3	195746765	195812277	0.236364	0.0454545	0.045045	0.229703	0.994476	0.0272727	0.136364	0	0.0871287	0.201699
ENSG00000061938_chr3	TNK2	3	195863364	195911945	0.236364	0.0454545	0.045045	0.229703	0.994476	0.0272727	0.136364	0	0.0871287	0.201699
ENSG00000276489_chr3	MIR6829	3	195882329	195882395	0.236364	0.0454545	0.045045	0.229703	0.994476	0.0272727	0.136364	0	0.0871287	0.201699
ENSG00000224614_chr3	TNK2-AS1	3	195908076	195911257	0.236364	0.0454545	0.045045	0.229703	0.994476	0.0272727	0.136364	0	0.0871287	0.201699
ENSG00000239122_chr3	RNU2-11P	3	195928589	195928775	0.236364	0.0454545	0.027027	0.229703	0.994476	0.0272727	0.136364	0	0.0871287	0.201699
ENSG00000185485_chr3	SDHAP1	3	195959748	195990318	0.236364	0.0454545	0.027027	0.229703	0.994476	0.0272727	0.136364	0	0.0871287	0.201699
ENSG00000072274_chr3	TFRC	3	196027183	196082189	0.227273	0.0454545	0.027027	0.229703	1	0.0272727	0.136364	0	0.0871287	0.201699
ENSG00000252174_chr3	RNU7-18P	3	196072819	196072880	0.227273	0.0454545	0.00900901	0.229703	1	0.0272727	0.136364	0	0.0871287	0.201699
ENSG00000224652_chr3	LINC00885	3	196142636	196160890	0.227273	0.0454545	0.018018	0.229703	1	0.0272727	0.136364	0	0.0871287	0.201699
ENSG00000163958_chr3	ZDHHC19	3	196197449	196211437	0.227273	0.0454545	0.018018	0.229703	1	0.0272727	0.136364	0	0.0871287	0.201699
ENSG00000163959_chr3	SLC51A	3	196211487	196243178	0.227273	0.0454545	0.018018	0.229703	1	0.0272727	0.136364	0	0.0871287	0.201699
ENSG00000161217_chr3	PCYT1A	3	196214222	196287957	0.227273	0.0454545	0.018018	0.229703	1	0.0272727	0.136364	0	0.0871287	0.201699
ENSG00000213123_chr3	TCTEX1D2	3	196291219	196318299	0.227273	0.0454545	0.00900901	0.227723	1	0.0272727	0.136364	0	0.0891089	0.182347
ENSG00000273331_chr3	TM4SF19-TCTEX1D2	3	196316082	196338373	0.227273	0.0454545	0.00900901	0.227723	1	0.0272727	0.136364	0	0.0891089	0.182347
ENSG00000235897_chr3	TM4SF19-AS1	3	196318330	196325570	0.227273	0.0454545	0.00900901	0.227723	1	0.0272727	0.136364	0	0.0891089	0.182347
ENSG00000145107_chr3	TM4SF19	3	196319342	196338503	0.227273	0.0454545	0.00900901	0.227723	1	0.0272727	0.136364	0	0.0891089	0.182347
ENSG00000212146_chr3	RNU6-910P	3	196341609	196341715	0.227273	0.0454545	0.00900901	0.227723	1	0.0272727	0.136364	0	0.0891089	0.182347
ENSG00000163960_chr3	UBXN7	3	196347662	196432474	0.227273	0.0454545	0.00900901	0.227723	1	0.0272727	0.136364	0	0.0891089	0.182347
ENSG00000206644_chr3	RNU6-1279P	3	196393710	196393812	0.227273	0.0454545	0.00900901	0.227723	1	0.0272727	0.136364	0	0.0891089	0.182347
ENSG00000241868_chr3	RN7SL434P	3	196397508	196397778	0.227273	0.0454545	0.00900901	0.227723	1	0.0272727	0.136364	0	0.0891089	0.182347
ENSG00000243339_chr3	RN7SL738P	3	196399911	196400207	0.227273	0.0454545	0.00900901	0.227723	1	0.0272727	0.136364	0	0.0891089	0.182347
ENSG00000225822_chr3	UBXN7-AS1	3	196431385	196432530	0.227273	0.0454545	0.00900901	0.227723	1	0.0272727	0.136364	0	0.0891089	0.182347
ENSG00000163961_chr3	RNF168	3	196468783	196503768	0.227273	0.0454545	0.00900901	0.227723	1	0.0272727	0.136364	0	0.0891089	0.182347
ENSG00000214097_chr3	SMCO1	3	196506877	196515366	0.227273	0.0454545	0.00900901	0.227723	1	0.0272727	0.136364	0	0.0891089	0.182347
ENSG00000185798_chr3	WDR53	3	196554177	196568674	0.227273	0.0454545	0.00900901	0.227723	1	0.0272727	0.136364	0	0.0891089	0.182347
ENSG00000174013_chr3	FBXO45	3	196568611	196589059	0.227273	0.0454545	0.00900901	0.227723	1	0.0272727	0.136364	0	0.0891089	0.182347
ENSG00000232065_chr3	LINC01063	3	196631498	196632587	0.227273	0.0454545	0.00900901	0.227723	1	0.0272727	0.136364	0	0.0891089	0.182347
ENSG00000174004_chr3	NRROS	3	196639686	196662004	0.227273	0	0.00900901	0.227723	1	0.0272727	0.136364	0	0.0891089	0.182347
ENSG00000163964_chr3	PIGX	3	196639775	196736007	0.227273	0	0.00900901	0.227723	1	0.0272727	0.136364	0	0.0891089	0.182347
ENSG00000174007_chr3	CEP19	3	196706277	196712293	0.227273	0	0.00900901	0.227723	1	0.0272727	0.136364	0	0.0891089	0.182347
ENSG00000201441_chr3	RNU6-646P	3	196708859	196708964	0.227273	0	0.00900901	0.227723	1	0.0272727	0.136364	0	0.0891089	0.182347
ENSG00000180370_chr3	PAK2	3	196739857	196832647	0.227273	0	0.00900901	0.227723	1	0.0272727	0.136364	0	0.0891089	0.182347
ENSG00000272359_chr3	RNU4-89P	3	196747192	196747324	0.227273	0	0.00900901	0.227723	1	0.0272727	0.136364	0	0.0891089	0.182347
ENSG00000206892_chr3	RNU6-42P	3	196784980	196785086	0.227273	0	0.00900901	0.227723	1	0.0272727	0.136364	0	0.0891089	0.182347
ENSG00000119231_chr3	SENP5	3	196867856	196934714	0.227273	0.0454545	0.00900901	0.227723	1	0.0272727	0.136364	0	0.0891089	0.182347
ENSG00000114503_chr3	NCBP2	3	196935402	196942597	0.227273	0.0454545	0.018018	0.227723	1	0.0272727	0.136364	0	0.0891089	0.182347
ENSG00000225578_chr3	NCBP2-AS1	3	196939877	196942534	0.227273	0.0454545	0.018018	0.227723	1	0.0272727	0.136364	0	0.0891089	0.182347
ENSG00000270170_chr3	NCBP2-AS2	3	196942623	196943540	0.227273	0.0454545	0.018018	0.227723	1	0.0272727	0.136364	0	0.0891089	0.182347
ENSG00000119227_chr3	PIGZ	3	196946343	196969060	0.227273	0.0454545	0.018018	0.227723	1	0.0272727	0.136364	0	0.0891089	0.182347
ENSG00000233487_chr3	RPSAP69	3	196983890	196987558	0.227273	0.0454545	0.018018	0.227723	1	0.0272727	0.136364	0	0.0891089	0.182347
ENSG00000163975_chr3	MFI2	3	196988621	197029816	0.227273	0.0454545	0.018018	0.227723	1	0.0272727	0.136364	0	0.0891089	0.182347
ENSG00000228109_chr3	MFI2-AS1	3	196999460	197004744	0.227273	0.0454545	0.018018	0.227723	1	0.0272727	0.136364	0	0.0891089	0.182347
ENSG00000075711_chr3	DLG1	3	197042560	197299300	0.236364	0.0454545	0.00900901	0.227723	0.962667	0.0272727	0.136364	0	0.0891089	0.182347
ENSG00000265850_chr3	MIR4797	3	197293878	197293948	0.236364	0.0454545	0.00900901	0.227723	0.962667	0.0272727	0.136364	0	0.0891089	0.182347
ENSG00000227375_chr3	DLG1-AS1	3	197298252	197303747	0.236364	0.0454545	0.00900901	0.227723	0.962667	0.0272727	0.136364	0	0.0891089	0.182347
ENSG00000161267_chr3	BDH1	3	197509783	197573323	0.227273	0.0454545	0.00900901	0.227723	1	0.0272727	0.136364	0	0.0891089	0.182347
ENSG00000145016_chr3	RUBCN	3	197671393	197749727	0.227273	0.0454545	0.00900901	0.227723	1	0.0272727	0.136364	0	0.0891089	0.182347
ENSG00000216042_chr3	MIR922	3	197674496	197674576	0.227273	0.0454545	0.00900901	0.227723	1	0.0272727	0.136364	0	0.0891089	0.182347
ENSG00000122068_chr3	FYTTD1	3	197737179	197787596	0.227273	0.0454545	0.00900901	0.227723	1	0.0272727	0.136364	0	0.0891089	0.182347
ENSG00000186001_chr3	LRCH3	3	197791226	197888436	0.227273	0.0454545	0.00900901	0.227723	1	0.0272727	0.136364	0	0.0891089	0.182347
ENSG00000114473_chr3	IQCG	3	197889075	197960142	0.227273	0.0454545	0.00900901	NA	NA	0.0272727	0.136364	0	NA	NA
ENSG00000199306_chr3	RNU6-858P	3	197894507	197894613	0.227273	0.0454545	0.00900901	NA	NA	0.0272727	0.136364	0	NA	NA
ENSG00000182899_chr3	RPL35A	3	197949987	197956610	0.227273	0.0454545	0.00900901	NA	NA	0.0272727	0.136364	0	NA	NA
ENSG00000185621_chr3	LMLN	3	197960200	198043720	0.227273	0.0454545	0.00900901	NA	NA	0.0272727	0.136364	0	NA	NA
ENSG00000201622_chr3	RNU6-621P	3	197994601	197994709	0.227273	0.0454545	0.00900901	NA	NA	0.0272727	0.136364	0	NA	NA
ENSG00000232832_chr3	LMLN-AS1	3	198038321	198039234	0.227273	0.0454545	0.00900901	NA	NA	0.0272727	0.136364	0	NA	NA
ENSG00000226435_chr3	ANKRD18DP	3	198053522	198080720	0.227273	0.0454545	0.00900901	NA	NA	0.0272727	0.136364	0	NA	NA
ENSG00000212297_chr3	RNU6-821P	3	198071311	198071417	0.227273	0.0454545	0.00900901	NA	NA	0.0272727	0.136364	0	NA	NA
ENSG00000232783_chr3	FRG2FP	3	198110112	198111878	0.227273	0.0454545	0.00900901	NA	NA	0.0272727	0.136364	0	NA	NA
ENSG00000213113_chr3	TUBB8P8	3	198119721	198120778	0.227273	0.0454545	0.00900901	NA	NA	0.0272727	0.136364	0	NA	NA
ENSG00000236438_chr3	FAM157A	3	198153287	198222513	0.227273	0.0454545	0.00900901	NA	NA	0.0272727	0.136364	0	NA	NA
ENSG00000222792_chr3	RNU6-860P	3	198196746	198196849	0.227273	0.0454545	0.00900901	NA	NA	0.0272727	0.136364	0	NA	NA
ENSG00000230304_chr3	CICP6	3	198223497	198226310	0.227273	0.0454545	0.00900901	NA	NA	0.0272727	0.136364	0	NA	NA
ENSG00000226008_chr3	SEPT14P3	3	198228194	198228376	0.227273	0.0454545	0.00900901	NA	NA	0.0272727	0.136364	0	NA	NA
ENSG00000248302_chr4	BNIP3P41	4	49096	50124	0.0727273	0.0454545	0.027027	NA	NA	0.172727	0.136364	0.027027	NA	NA
ENSG00000272602_chr4	ZNF595	4	53285	88211	0.0727273	0.0454545	0.027027	NA	NA	0.172727	0.136364	0.027027	NA	NA
ENSG00000250312_chr4	ZNF718	4	124480	163989	0.0727273	0.0454545	0.027027	NA	NA	0.172727	0.136364	0.027027	NA	NA
ENSG00000198155_chr4	ZNF876P	4	212610	255985	0.0727273	0.0454545	0.027027	NA	NA	0.172727	0.136364	0.027027	NA	NA
ENSG00000186777_chr4	ZNF732	4	270675	305321	0.0727273	0.0454545	0.027027	NA	NA	0.172727	0.136364	0.018018	NA	NA
ENSG00000131127_chr4	ZNF141	4	337814	384864	0.0818182	0.0454545	0.027027	NA	NA	0.172727	0.136364	0.00900901	NA	NA
ENSG00000207642_chr4	MIR571	4	350157	350252	0.0727273	0.0454545	0.027027	NA	NA	0.172727	0.136364	0.00900901	NA	NA
ENSG00000249025_chr4	ZNF519P4	4	393534	393658	0.0727273	0.0454545	0.027027	NA	NA	0.154545	0.136364	0.00900901	NA	NA
ENSG00000251595_chr4	ABCA11P	4	425435	474129	0.0727273	0.0454545	0.036036	NA	NA	0.163636	0.136364	0.00900901	NA	NA
ENSG00000182903_chr4	ZNF721	4	425815	499156	0.0818182	0.0454545	0.036036	NA	NA	0.154545	0.136364	0.00900901	NA	NA
ENSG00000174227_chr4	PIGG	4	499210	540196	0.0818182	0.0454545	0.045045	NA	NA	0.154545	0.136364	0.00900901	NA	NA
ENSG00000133256_chr4	PDE6B	4	625584	670782	0.0727273	0.0454545	0.0720721	NA	NA	0.154545	0.136364	0	NA	NA
ENSG00000169020_chr4	ATP5I	4	672436	674338	0.0727273	0.0454545	0.0720721	NA	NA	0.154545	0.136364	0	NA	NA
ENSG00000215375_chr4	MYL5	4	673580	682033	0.0727273	0.0454545	0.0720721	NA	NA	0.154545	0.136364	0	NA	NA
ENSG00000169026_chr4	MFSD7	4	681829	689441	0.0727273	0.0454545	0.0720721	NA	NA	0.154545	0.136364	0	NA	NA
ENSG00000185619_chr4	PCGF3	4	705748	770640	0.0818182	0.0454545	0.0810811	NA	NA	0.145455	0.136364	0	NA	NA
ENSG00000168993_chr4	CPLX1	4	784957	826198	0.0818182	0.0454545	0.0900901	NA	NA	0.145455	0.136364	0	NA	NA
ENSG00000178950_chr4	GAK	4	849276	932373	0.0818182	0.0454545	0.0900901	NA	NA	0.145455	0.136364	0	NA	NA
ENSG00000127419_chr4	TMEM175	4	932387	958656	0.0818182	0.0454545	0.0900901	NA	NA	0.145455	0.136364	0	NA	NA
ENSG00000145214_chr4	DGKQ	4	958887	986895	0.0818182	0.0454545	0.0900901	NA	NA	0.145455	0.136364	0	NA	NA
ENSG00000145217_chr4	SLC26A1	4	979073	993440	0.0818182	0.0454545	0.0900901	NA	NA	0.145455	0.136364	0	NA	NA
ENSG00000127415_chr4	IDUA	4	986997	1004506	0.0818182	0.0454545	0.0900901	NA	NA	0.145455	0.136364	0	NA	NA
ENSG00000127418_chr4	FGFRL1	4	1009936	1026897	0.0818182	0.0454545	0.0900901	NA	NA	0.145455	0.136364	0	NA	NA
ENSG00000178222_chr4	RNF212	4	1056250	1113562	0.0818182	0.0454545	0.0540541	0.20396	0.0067917	0.145455	0.136364	0	0.0970297	0.471461
ENSG00000215367_chr4	TMED11P	4	1115197	1153726	0.0818182	0.0454545	0.0540541	0.20396	0.0067917	0.145455	0.136364	0	0.0970297	0.471461
ENSG00000159674_chr4	SPON2	4	1166932	1208962	0.0818182	0.0454545	0.0630631	0.20396	0.0067917	0.145455	0.136364	0	0.0970297	0.471461
ENSG00000280927_chr4	CTBP1-AS	4	1210120	1218591	0.0818182	0.0454545	0.0630631	0.20396	0.0067917	0.145455	0.136364	0	0.0970297	0.471461
ENSG00000159692_chr4	CTBP1	4	1211448	1249953	0.0818182	0.0454545	0.0630631	0.20396	0.0067917	0.145455	0.136364	0	0.0970297	0.471461
ENSG00000196810_chr4	CTBP1-AS2	4	1249300	1288291	0.0818182	0.0454545	0.0540541	0.20396	0.0067917	0.136364	0.136364	0	0.0970297	0.616781
ENSG00000090316_chr4	MAEA	4	1289851	1340147	0.0818182	0.0454545	0.0630631	0.205941	0.00612988	0.136364	0.136364	0	0.0950495	0.580909
ENSG00000163945_chr4	UVSSA	4	1347266	1388049	0.0818182	0.0454545	0.0630631	0.205941	0.00612988	0.136364	0.136364	0	0.0950495	0.580909
ENSG00000179979_chr4	CRIPAK	4	1391552	1395989	0.0818182	0.0454545	0.0630631	0.205941	0.00612988	0.136364	0.136364	0	0.0950495	0.580909
ENSG00000235608_chr4	NKX1-1	4	1402932	1406331	0.0818182	0.0454545	0.0630631	0.205941	0.00612988	0.136364	0.136364	0	0.0950495	0.580909
ENSG00000174137_chr4	FAM53A	4	1617915	1684302	0.0818182	0.0454545	0.0810811	0.205941	0.00612988	0.127273	0.136364	0	0.0950495	0.731417
ENSG00000163950_chr4	SLBP	4	1692800	1712555	0.0818182	0.0454545	0.0720721	0.207921	0.00547925	0.127273	0.136364	0	0.0930693	0.685777
ENSG00000168936_chr4	TMEM129	4	1715952	1721358	0.0818182	0.0454545	0.0720721	0.207921	0.00547925	0.127273	0.136364	0	0.0930693	0.685777
ENSG00000013810_chr4	TACC3	4	1721490	1745176	0.0818182	0.0454545	0.0720721	0.207921	0.00547925	0.127273	0.136364	0	0.0930693	0.685777
ENSG00000068078_chr4	FGFR3	4	1793307	1808872	0.0727273	0.0454545	0.0720721	0.207921	0.00274548	0.145455	0.136364	0	0.0930693	0.401071
ENSG00000168924_chr4	LETM1	4	1811479	1856247	0.0727273	0.0454545	0.0630631	0.207921	0.00274548	0.154545	0.136364	0	0.0930693	0.271957
ENSG00000240455_chr4	RN7SL671P	4	1869153	1869214	0.0636364	0.0454545	0.0630631	0.207921	0.00134244	0.163636	0.136364	0	0.0930693	0.180404
ENSG00000109685_chr4	WHSC1	4	1871424	1982207	0.0636364	0.0454545	0.0630631	0.207921	0.00134244	0.172727	0.136364	0	0.0930693	0.114152
ENSG00000249784_chr4	SCARNA22	4	1974636	1974760	0.0636364	0.0454545	0.0630631	0.207921	0.00134244	0.163636	0.136364	0	0.0930693	0.180404
ENSG00000185049_chr4	NELFA	4	1982714	2041903	0.0636364	0.0454545	0.0630631	0.207921	0.00134244	0.163636	0.136364	0	0.0930693	0.180404
ENSG00000216105_chr4	MIR943	4	1986384	1986477	0.0636364	0.0454545	0.0630631	0.207921	0.00134244	0.163636	0.136364	0	0.0930693	0.180404
ENSG00000243449_chr4	C4orf48	4	2041993	2043970	0.0636364	0.0454545	0.0630631	0.207921	0.00134244	0.163636	0.136364	0	0.0930693	0.180404
ENSG00000185818_chr4	NAT8L	4	2059512	2069089	0.0636364	0.0454545	0.0630631	0.207921	0.00134244	0.163636	0.136364	0	0.0930693	0.180404
ENSG00000130997_chr4	POLN	4	2071918	2242121	0.0545455	0.0454545	0.0720721	0.207921	0.000644115	0.163636	0.136364	0	0.0930693	0.180404
ENSG00000214367_chr4	HAUS3	4	2227464	2242164	0.0545455	0.0454545	0.0720721	0.207921	0.000644115	0.154545	0.136364	0	0.0930693	0.271957
ENSG00000249047_chr4	COX6B1P5	4	2234251	2234499	0.0545455	0.0454545	0.0630631	0.207921	0.000644115	0.154545	0.136364	0	0.0930693	0.271957
ENSG00000123933_chr4	MXD4	4	2247432	2262294	0.0545455	0.0454545	0.0720721	0.207921	0.000644115	0.154545	0.136364	0	0.0930693	0.271957
ENSG00000265080_chr4	MIR4800	4	2250077	2250156	0.0545455	0.0454545	0.0720721	0.207921	0.000644115	0.154545	0.136364	0	0.0930693	0.271957
ENSG00000159733_chr4	ZFYVE28	4	2269582	2418663	0.0545455	0.0454545	0.0810811	0.207921	0.000644115	0.154545	0.136364	0	0.0930693	0.271957
ENSG00000239247_chr4	RN7SL589P	4	2316197	2316506	0.0545455	0.0454545	0.0720721	0.207921	0.000644115	0.154545	0.136364	0	0.0930693	0.271957
ENSG00000249428_chr4	CFAP99	4	2426476	2462926	0.0545455	0.0454545	0.0630631	0.207921	0.000644115	0.154545	0.136364	0	0.0930693	0.271957
ENSG00000063978_chr4	RNF4	4	2462220	2625320	0.0727273	0.0454545	0.045045	0.207921	0.00274548	0.145455	0.136364	0	0.0930693	0.401071
ENSG00000125386_chr4	FAM193A	4	2625261	2732565	0.0727273	0.0454545	0.045045	0.207921	0.00274548	0.145455	0.136364	0.00900901	0.0930693	0.401071
ENSG00000168884_chr4	TNIP2	4	2741648	2756376	0.0636364	0.0454545	0.0540541	0.205941	0.00150423	0.127273	0.136364	0.00900901	0.0950495	0.731417
ENSG00000087266_chr4	SH3BP2	4	2793023	2841098	0.0636364	0.0454545	0.0630631	0.207921	0.00134244	0.118182	0.136364	0.00900901	0.0930693	0.828861
ENSG00000087274_chr4	ADD1	4	2843857	2930076	0.0636364	0.0454545	0.0540541	0.207921	0.00134244	0.118182	0.136364	0	0.0930693	0.828861
ENSG00000109736_chr4	MFSD10	4	2930561	2934859	0.0636364	0.0454545	0.036036	0.207921	0.00134244	0.118182	0.136364	0	0.0930693	0.828861
ENSG00000249673_chr4	NOP14-AS1	4	2934899	2961738	0.0636364	0.0454545	0.036036	0.207921	0.00134244	0.118182	0.136364	0	0.0930693	0.828861
ENSG00000087269_chr4	NOP14	4	2937933	2963385	0.0636364	0.0454545	0.036036	0.207921	0.00134244	0.118182	0.136364	0	0.0930693	0.828861
ENSG00000125388_chr4	GRK4	4	2963608	3040747	0.0636364	0.0454545	0.036036	0.207921	0.00134244	0.118182	0.136364	0	0.0930693	0.828861
ENSG00000199335_chr4	RNU6-204P	4	3044101	3044207	0.0636364	0.0454545	0.027027	0.207921	0.00134244	0.118182	0.136364	0	0.0930693	0.828861
ENSG00000251075_chr4	HTT-AS	4	3063471	3074514	0.0636364	0.0454545	0.027027	0.207921	0.00134244	0.118182	0.136364	0	0.0930693	0.828861
ENSG00000197386_chr4	HTT	4	3074681	3243959	0.0636364	0.0454545	0.045045	0.207921	0.00134244	0.118182	0.136364	0	0.0930693	0.828861
ENSG00000188981_chr4	MSANTD1	4	3244369	3271738	0.0636364	0.0454545	0.0540541	0.207921	0.00134244	0.118182	0.136364	0	0.0930693	0.828861
ENSG00000159788_chr4	RGS12	4	3293028	3439913	0.0727273	0.0454545	0.0900901	0.207921	0.00274548	0.118182	0.136364	0	0.0930693	0.828861
ENSG00000109758_chr4	HGFAC	4	3441887	3449495	0.0727273	0.0454545	0.0900901	0.207921	0.00274548	0.118182	0.136364	0	0.0930693	0.828861
ENSG00000175920_chr4	DOK7	4	3463311	3501473	0.0818182	0.0454545	0.0900901	0.207921	0.00547925	0.118182	0.136364	0	0.0930693	0.828861
ENSG00000163956_chr4	LRPAP1	4	3506376	3532559	0.0818182	0.0454545	0.0810811	0.207921	0.00547925	0.118182	0.136364	0	0.0930693	0.828861
ENSG00000216560_chr4	LINC00955	4	3576869	3590711	0.0636364	0.0454545	0.0810811	0.207921	0.00134244	0.127273	0.136364	0	0.0930693	0.685777
ENSG00000184160_chr4	ADRA2C	4	3766348	3768526	0.0727273	0.0454545	0.0900901	0.207921	0.00274548	0.136364	0.136364	0	0.0930693	0.547955
ENSG00000251166_chr4	OR7E163P	4	3889356	3890249	0.0636364	0.0454545	0.0810811	0.207921	0.00134244	0.145455	0.136364	0	0.0930693	0.401071
ENSG00000234386_chr4	OR7E162P	4	3901566	3902594	0.0636364	0.0454545	0.0810811	0.207921	0.00134244	0.145455	0.136364	0	0.0930693	0.401071
ENSG00000251271_chr4	ALG1L7P	4	3935447	3942519	0.0636364	0.0454545	0.0630631	0.207921	0.00134244	0.145455	0.136364	0	0.0930693	0.401071
ENSG00000251669_chr4	FAM86EP	4	3941760	3955419	0.0636364	0.0454545	0.045045	0.207921	0.00134244	0.145455	0.136364	0	0.0930693	0.401071
ENSG00000250476_chr4	ENPP7P9	4	3967034	3967660	0.0636364	0.0454545	0.045045	0.207921	0.00134244	0.145455	0.136364	0	0.0930693	0.401071
ENSG00000198787_chr4	OR4D12P	4	4126659	4127569	0.0636364	0.0454545	0.036036	0.207921	0.00134244	0.145455	0.136364	0	0.0930693	0.401071
ENSG00000250381_chr4	UNC93B4	4	4143458	4150421	0.0636364	0.0454545	0.036036	0.207921	0.00134244	0.145455	0.136364	0	0.0930693	0.401071
ENSG00000250710_chr4	OR7E99P	4	4156522	4157443	0.0636364	0.0454545	0.036036	0.207921	0.00134244	0.145455	0.136364	0	0.0930693	0.401071
ENSG00000249844_chr4	OR7E43P	4	4174319	4175238	0.0545455	0.0454545	0.036036	0.207921	0.000644115	0.145455	0.136364	0	0.0930693	0.401071
ENSG00000163982_chr4	OTOP1	4	4188803	4226889	0.0545455	0.0454545	0.036036	0.207921	0.000644115	0.145455	0.136364	0	0.0930693	0.401071
ENSG00000132406_chr4	TMEM128	4	4235542	4248212	0.0545455	0.0454545	0.036036	0.207921	0.000644115	0.145455	0.136364	0	0.0930693	0.401071
ENSG00000145220_chr4	LYAR	4	4267701	4290169	0.0545455	0.0454545	0.036036	0.209901	0.000577313	0.145455	0.136364	0	0.0910891	0.367353
ENSG00000168826_chr4	ZBTB49	4	4290251	4321786	0.0636364	0.0454545	0.036036	0.209901	0.0012061	0.145455	0.136364	0	0.0910891	0.367353
ENSG00000168818_chr4	STX18	4	4415742	4542346	0.0454545	0.0454545	0.027027	0.211881	0.000242486	0.145455	0.136364	0	0.0891089	0.32821
ENSG00000248221_chr4	STX18-IT1	4	4476121	4481700	0.0454545	0.0454545	0.027027	0.211881	0.000242486	0.145455	0.136364	0	0.0891089	0.32821
ENSG00000237170_chr4	RPS7P15	4	4507078	4507777	0.0454545	0.0454545	0.027027	0.211881	0.000242486	0.145455	0.136364	0	0.0891089	0.32821
ENSG00000247708_chr4	STX18-AS1	4	4542131	4710938	0.0454545	0.0454545	0.027027	0.211881	0.000242486	0.145455	0.136364	0	0.0891089	0.32821
ENSG00000273396_chr4	LINC01396	4	4844437	4850827	0.0454545	0.0454545	0.027027	0.211881	0.000242486	0.136364	0.136364	0	0.0891089	0.464445
ENSG00000163132_chr4	MSX1	4	4859666	4863936	0.0454545	0.0454545	0.027027	0.211881	0.000242486	0.136364	0.136364	0	0.0891089	0.464445
ENSG00000251587_chr4	LDHAP1	4	4894182	4895173	0.0454545	0.0454545	0.027027	0.211881	0.000242486	0.136364	0.136364	0	0.0891089	0.464445
ENSG00000200761_chr4	RN7SKP113	4	4920770	4921064	0.0454545	0.0454545	0.027027	0.213861	0.000212079	0.136364	0.136364	0	0.0871287	0.428272
ENSG00000170891_chr4	CYTL1	4	5014586	5019472	0.0454545	0.0454545	0.027027	0.213861	0.000212079	0.127273	0.136364	0	0.0871287	0.580909
ENSG00000152953_chr4	STK32B	4	5051442	5500998	0.0454545	0.0454545	0.027027	0.215842	0.000187668	0.145455	0.136364	0	0.0871287	0.293281
ENSG00000201496_chr4	RN7SKP275	4	5458581	5458881	0.0454545	0.0454545	0.027027	0.215842	0.000187668	0.136364	0.136364	0	0.0871287	0.428272
ENSG00000082929_chr4	LINC01587	4	5524569	5527801	0.0454545	0.0454545	0.018018	0.215842	0.000187668	0.136364	0.136364	0	0.0871287	0.428272
ENSG00000173040_chr4	EVC2	4	5542772	5709548	0.0545455	0.0454545	0.027027	0.215842	0.000405577	0.136364	0.136364	0	0.0871287	0.428272
ENSG00000072840_chr4	EVC	4	5711197	5814305	0.0545455	0.0454545	0.036036	0.217822	0.000364538	0.136364	0.136364	0	0.0851485	0.392891
ENSG00000072832_chr4	CRMP1	4	5748084	5893058	0.0545455	0.0454545	0.036036	0.217822	0.000364538	0.136364	0.136364	0	0.0851485	0.392891
ENSG00000181215_chr4	C4orf50	4	5897591	5989818	0.0636364	0.0454545	0.045045	0.217822	0.000760337	0.145455	0.136364	0	0.0851485	0.262424
ENSG00000263631_chr4	MIR378D1	4	5923275	5923328	0.0545455	0.0454545	0.036036	0.217822	0.000364538	0.145455	0.136364	0	0.0851485	0.262424
ENSG00000152969_chr4	JAKMIP1	4	6026199	6200591	0.0727273	0.0454545	0.0540541	0.217822	0.00156474	0.145455	0.136364	0	0.0851485	0.262424
ENSG00000109501_chr4	WFS1	4	6269849	6303265	0.0727273	0.0454545	0.0630631	0.217822	0.00156474	0.145455	0.136364	0	0.0851485	0.262424
ENSG00000074211_chr4	PPP2R2C	4	6320578	6563600	0.0818182	0.0454545	0.0720721	0.215842	0.00348142	0.145455	0.136364	0	0.0871287	0.293281
ENSG00000013288_chr4	MAN2B2	4	6575175	6623362	0.0727273	0.0454545	0.0540541	0.215842	0.00174547	0.136364	0.136364	0	0.0871287	0.428272
ENSG00000179010_chr4	MRFAP1	4	6640091	6642745	0.0727273	0.0454545	0.045045	0.215842	0.00174547	0.136364	0.136364	0	0.0871287	0.428272
ENSG00000163993_chr4	S100P	4	6693069	6697170	0.0727273	0.0454545	0.045045	0.215842	0.00174547	0.145455	0.136364	0	0.0871287	0.293281
ENSG00000178988_chr4	MRFAP1L1	4	6707701	6709880	0.0727273	0.0454545	0.045045	0.215842	0.00174547	0.145455	0.136364	0	0.0871287	0.293281
ENSG00000186222_chr4	BLOC1S4	4	6716055	6717671	0.0727273	0.0454545	0.045045	0.215842	0.00174547	0.145455	0.136364	0	0.0871287	0.293281
ENSG00000170871_chr4	KIAA0232	4	6781375	6884170	0.0636364	0.0454545	0.036036	0.215842	0.000852518	0.145455	0.136364	0	0.0871287	0.293281
ENSG00000132405_chr4	TBC1D14	4	6909242	7033118	0.0727273	0.0454545	0.0630631	0.215842	0.00174547	0.145455	0.136364	0	0.0871287	0.293281
ENSG00000202392_chr4	RN7SKP292	4	6997012	6997328	0.0727273	0.0454545	0.0540541	0.215842	0.00174547	0.145455	0.136364	0	0.0871287	0.293281
ENSG00000173013_chr4	CCDC96	4	7040849	7042939	0.0727273	0.0454545	0.0630631	0.215842	0.00174547	0.145455	0.136364	0	0.0871287	0.293281
ENSG00000173011_chr4	TADA2B	4	7041899	7057952	0.0727273	0.0454545	0.0630631	0.215842	0.00174547	0.145455	0.136364	0	0.0871287	0.293281
ENSG00000109519_chr4	GRPEL1	4	7058906	7068197	0.0636364	0.0454545	0.0630631	0.215842	0.000852518	0.145455	0.136364	0	0.0871287	0.293281
ENSG00000200867_chr4	RN7SKP36	4	7112088	7112399	0.0636364	0.0454545	0.0720721	0.215842	0.000852518	0.145455	0.136364	0	0.0871287	0.293281
ENSG00000184985_chr4	SORCS2	4	7192538	7742836	0.0818182	0.0454545	0.0810811	0.215842	0.00348142	0.145455	0.136364	0	0.0871287	0.293281
ENSG00000264658_chr4	MIR4798	4	7310450	7310524	0.0727273	0.0454545	0.0630631	0.215842	0.00174547	0.136364	0.136364	0	0.0871287	0.428272
ENSG00000178597_chr4	PSAPL1	4	7432258	7434945	0.0818182	0.0454545	0.0630631	0.215842	0.00348142	0.136364	0.136364	0	0.0871287	0.428272
ENSG00000266690_chr4	MIR4274	4	7460028	7460118	0.0818182	0.0454545	0.0720721	0.215842	0.00348142	0.136364	0.136364	0	0.0871287	0.428272
ENSG00000272620_chr4	AFAP1-AS1	4	7754090	7778928	0.0818182	0.0454545	0.0540541	0.215842	0.00348142	0.136364	0.136364	0	0.0871287	0.428272
ENSG00000196526_chr4	AFAP1	4	7758714	7939926	0.0818182	0.0454545	0.0630631	0.219802	0.00278027	0.136364	0.136364	0	0.0831683	0.354455
ENSG00000163995_chr4	ABLIM2	4	7965310	8158832	0.0727273	0.0454545	0.0990991	0.219802	0.00139411	0.136364	0.136364	0	0.0831683	0.354455
ENSG00000207807_chr4	MIR95	4	8005301	8005381	0.0545455	0.0454545	0.0720721	0.219802	0.00032897	0.127273	0.136364	0	0.0831683	0.495807
ENSG00000250471_chr4	GMPSP1	4	8174421	8174999	0.0636364	0.0454545	0.0810811	0.219802	0.000675022	0.136364	0.136364	0	0.0831683	0.354455
ENSG00000125089_chr4	SH3TC1	4	8182072	8241803	0.0636364	0.0454545	0.0990991	0.219802	0.000675022	0.127273	0.136364	0.00900901	0.0831683	0.495807
ENSG00000170801_chr4	HTRA3	4	8269765	8307111	0.0636364	0.0454545	0.0900901	0.219802	0.000675022	0.127273	0.136364	0.00900901	0.0831683	0.495807
ENSG00000087008_chr4	ACOX3	4	8366282	8440723	0.0545455	0.0454545	0.0630631	0.219802	0.00032897	0.136364	0.136364	0	0.0831683	0.354455
ENSG00000202054_chr4	RNA5SP152	4	8393015	8393124	0.0545455	0.0454545	0.0540541	0.219802	0.00032897	0.136364	0.136364	0	0.0831683	0.354455
ENSG00000155275_chr4	TRMT44	4	8436140	8493531	0.0545455	0.0454545	0.045045	0.219802	0.00032897	0.136364	0.136364	0	0.0831683	0.354455
ENSG00000155269_chr4	GPR78	4	8558725	8619761	0.0545455	0.0454545	0.036036	0.219802	0.00032897	0.136364	0.136364	0	0.0831683	0.354455
ENSG00000109625_chr4	CPZ	4	8592660	8619759	0.0545455	0.0454545	0.036036	0.219802	0.00032897	0.136364	0.136364	0	0.0831683	0.354455
ENSG00000215612_chr4	HMX1	4	8846076	8871817	0.0545455	0.0454545	0.036036	0.221782	0.000294701	0.145455	0.136364	0	0.0811881	0.206764
ENSG00000249272_chr4	UNC93B8	4	8959628	8963981	0.0545455	0.0454545	0.036036	0.221782	0.000294701	0.145455	0.136364	0	0.0811881	0.206764
ENSG00000250342_chr4	SNRPCP16	4	9051842	9052051	0.0545455	0.0454545	0.036036	0.221782	0.000294701	0.145455	0.136364	0	0.0811881	0.206764
ENSG00000249767_chr4	ENPP7P10	4	9079023	9141608	0.0545455	0.0454545	0.036036	0.221782	0.000294701	0.154545	0.136364	0	0.0811881	0.128139
ENSG00000163612_chr4	FAM86KP	4	9153296	9165451	0.0545455	0.0454545	0.036036	0.221782	0.000294701	0.154545	0.136364	0	0.0811881	0.128139
ENSG00000250268_chr4	ALG1L14P	4	9166297	9170270	0.0545455	0.0454545	0.036036	0.221782	0.000294701	0.154545	0.136364	0	0.0811881	0.128139
ENSG00000229924_chr4	FAM90A26	4	9170409	9176730	0.0545455	0.0454545	0.036036	0.221782	0.000294701	0.154545	0.136364	0	0.0811881	0.128139
ENSG00000231396_chr4	USP17L10	4	9210657	9212608	0.0545455	0.0454545	0.036036	0.221782	0.000294701	0.154545	0.136364	0	0.0811881	0.128139
ENSG00000233136_chr4	USP17L11	4	9215405	9217356	0.0545455	0.0454545	0.036036	0.221782	0.000294701	0.154545	0.136364	0	0.0811881	0.128139
ENSG00000227551_chr4	USP17L12	4	9220152	9221744	0.0545455	0.0454545	0.036036	0.221782	0.000294701	0.154545	0.136364	0	0.0811881	0.128139
ENSG00000232399_chr4	USP17L13	4	9224896	9226847	0.0545455	0.0454545	0.036036	0.221782	0.000294701	0.154545	0.136364	0	0.0811881	0.128139
ENSG00000249482_chr4	USP17L14P	4	9229641	9231233	0.0545455	0.0454545	0.036036	0.221782	0.000294701	0.154545	0.136364	0	0.0811881	0.128139
ENSG00000223569_chr4	USP17L15	4	9234385	9365080	0.0545455	0.0454545	0.036036	0.221782	0.000294701	0.154545	0.136364	0	0.0811881	0.128139
ENSG00000250231_chr4	USP17L16P	4	9239130	9240722	0.0545455	0.0454545	0.036036	0.221782	0.000294701	0.154545	0.136364	0	0.0811881	0.128139
ENSG00000249104_chr4	USP17L17	4	9243879	9245830	0.0545455	0.0454545	0.036036	0.221782	0.000294701	0.154545	0.136364	0	0.0811881	0.128139
ENSG00000250844_chr4	USP17L18	4	9248630	9250581	0.0545455	0.0454545	0.036036	0.221782	0.000294701	0.154545	0.136364	0	0.0811881	0.128139
ENSG00000248920_chr4	USP17L19	4	9253378	9255329	0.0545455	0.0454545	0.036036	0.221782	0.000294701	0.154545	0.136364	0	0.0811881	0.128139
ENSG00000250745_chr4	USP17L20	4	9258124	9260075	0.0545455	0.0454545	0.036036	0.221782	0.000294701	0.154545	0.136364	0	0.0811881	0.128139
ENSG00000249811_chr4	USP17L21	4	9262872	9264823	0.0545455	0.0454545	0.036036	0.221782	0.000294701	0.154545	0.136364	0	0.0811881	0.128139
ENSG00000248933_chr4	USP17L22	4	9267619	9269570	0.0545455	0.0454545	0.036036	0.221782	0.000294701	0.154545	0.136364	0	0.0811881	0.128139
ENSG00000250913_chr4	USP17L23	4	9272364	9272914	0.0545455	0.0454545	0.036036	0.221782	0.000294701	0.154545	0.136364	0	0.0811881	0.128139
ENSG00000232264_chr4	USP17L24	4	9325165	9327116	0.0545455	0.0454545	0.036036	0.221782	0.000294701	0.154545	0.136364	0	0.0811881	0.128139
ENSG00000230430_chr4	USP17L25	4	9329911	9331862	0.0545455	0.0454545	0.036036	0.221782	0.000294701	0.154545	0.136364	0	0.0811881	0.128139
ENSG00000229579_chr4	USP17L26	4	9334658	9336609	0.0545455	0.0454545	0.036036	0.221782	0.000294701	0.154545	0.136364	0	0.0811881	0.128139
ENSG00000227140_chr4	USP17L5	4	9339403	9340995	0.0545455	0.0454545	0.036036	0.221782	0.000294701	0.154545	0.136364	0	0.0811881	0.128139
ENSG00000235780_chr4	USP17L27	4	9344148	9345740	0.0545455	0.0454545	0.036036	0.221782	0.000294701	0.154545	0.136364	0	0.0811881	0.128139
ENSG00000231051_chr4	USP17L28	4	9348893	9350485	0.0545455	0.0454545	0.036036	0.221782	0.000294701	0.154545	0.136364	0	0.0811881	0.128139
ENSG00000231637_chr4	USP17L29	4	9353638	9355230	0.0545455	0.0454545	0.036036	0.221782	0.000294701	0.154545	0.136364	0	0.0811881	0.128139
ENSG00000251694_chr4	USP17L9P	4	9358383	9359975	0.0545455	0.0454545	0.036036	0.221782	0.000294701	0.154545	0.136364	0	0.0811881	0.128139
ENSG00000228856_chr4	USP17L30	4	9363129	9364721	0.0545455	0.0454545	0.036036	0.221782	0.000294701	0.154545	0.136364	0	0.0811881	0.128139
ENSG00000205946_chr4	USP17L6P	4	9367874	9369070	0.0545455	0.0454545	0.036036	0.221782	0.000294701	0.154545	0.136364	0	0.0811881	0.128139
ENSG00000252307_chr4	RNA5SP153	4	9411178	9411253	0.0545455	0.0454545	0.027027	0.221782	0.000294701	0.154545	0.136364	0	0.0811881	0.128139
ENSG00000186146_chr4	DEFB131	4	9444534	9450514	0.0545455	0.0454545	0.027027	0.221782	0.000294701	0.154545	0.136364	0	0.0811881	0.128139
ENSG00000248364_chr4	OR7E86P	4	9459255	9460244	0.0545455	0.0454545	0.027027	0.221782	0.000294701	0.154545	0.136364	0	0.0811881	0.128139
ENSG00000250884_chr4	OR7E85P	4	9483718	9484702	0.0545455	0.0454545	0.027027	0.221782	0.000294701	0.154545	0.136364	0	0.0811881	0.128139
ENSG00000251624_chr4	UNC93B7	4	9493736	9498066	0.0545455	0.0454545	0.027027	0.221782	0.000294701	0.154545	0.136364	0	0.0811881	0.128139
ENSG00000249866_chr4	OR7E83P	4	9512905	9513874	0.0545455	0.0454545	0.027027	0.221782	0.000294701	0.154545	0.136364	0	0.0811881	0.128139
ENSG00000221275_chr4	MIR548I2	4	9556168	9556316	0.0545455	0.0454545	0.027027	0.221782	0.000294701	0.154545	0.136364	0	0.0811881	0.128139
ENSG00000249799_chr4	SNRPCP13	4	9583942	9584131	0.0545455	0.0454545	0.027027	0.221782	0.000294701	0.154545	0.136364	0	0.0811881	0.128139
ENSG00000250942_chr4	ENPP7P11	4	9677308	9677934	0.0545455	0.0454545	0.027027	0.221782	0.000294701	0.154545	0.136364	0	0.0811881	0.128139
ENSG00000186234_chr4	FAM86MP	4	9692495	9702954	0.0545455	0.0454545	0.027027	0.221782	0.000294701	0.154545	0.136364	0	0.0811881	0.128139
ENSG00000251087_chr4	ALG1L3P	4	9703754	9710812	0.0545455	0.0454545	0.027027	0.221782	0.000294701	0.154545	0.136364	0	0.0811881	0.128139
ENSG00000250425_chr4	OR7E35P	4	9754898	9755778	0.0545455	0.0454545	0.027027	0.223762	0.000265905	0.154545	0.136364	0	0.0792079	0.112092
ENSG00000109667_chr4	SLC2A9	4	9771153	10054936	0.0545455	0.0454545	0.027027	0.221782	0.000294701	0.163636	0.136364	0	0.0811881	0.0783565
ENSG00000169676_chr4	DRD5	4	9781680	9784009	0.0545455	0.0454545	0.027027	0.221782	0.000294701	0.154545	0.136364	0	0.0811881	0.128139
ENSG00000252002_chr4	RNA5SP154	4	9792751	9792861	0.0545455	0.0454545	0.027027	0.223762	0.000265905	0.154545	0.136364	0	0.0792079	0.112092
ENSG00000071127_chr4	WDR1	4	10074339	10116949	0.0545455	0.0454545	0.027027	0.221782	0.000294701	0.172727	0.136364	0	0.0811881	0.0444631
ENSG00000264931_chr4	MIR3138	4	10078611	10078692	0.0545455	0.0454545	0.027027	0.221782	0.000294701	0.172727	0.136364	0	0.0811881	0.0444631
ENSG00000223086_chr4	RNA5SP155	4	10115756	10115884	0.0545455	0.0454545	0.027027	0.221782	0.000294701	0.172727	0.136364	0	0.0811881	0.0444631
ENSG00000250040_chr4	RAF1P1	4	10254926	10256621	0.0545455	0.0454545	0.027027	0.221782	0.000294701	0.163636	0.136364	0	0.0811881	0.0783565
ENSG00000178163_chr4	ZNF518B	4	10439874	10457410	0.0545455	0.0454545	0.027027	0.219802	0.00032897	0.163636	0.136364	0	0.0831683	0.090653
ENSG00000109684_chr4	CLNK	4	10486395	10684865	0.0545455	0.0454545	0.027027	0.215842	0.000405577	0.163636	0.136364	0	0.0871287	0.12031
ENSG00000207716_chr4	MIR572	4	11368827	11368921	0.0545455	0.0454545	0.027027	0.213861	0.000452529	0.145455	0.136364	0	0.0891089	0.32821
ENSG00000250896_chr4	RNPS1P1	4	11371975	11372892	0.0545455	0.0454545	0.027027	0.213861	0.000452529	0.145455	0.136364	0	0.0891089	0.32821
ENSG00000002587_chr4	HS3ST1	4	11393150	11429765	0.0636364	0.0454545	0.027027	0.213861	0.00095826	0.145455	0.136364	0	0.0891089	0.32821
ENSG00000222182_chr4	RNA5SP156	4	11414051	11414160	0.0636364	0.0454545	0.027027	0.213861	0.00095826	0.145455	0.136364	0	0.0891089	0.32821
ENSG00000212282_chr4	RNU6-578P	4	12312588	12312690	0.0545455	0.0454545	0.027027	0.213861	0.000452529	0.172727	0.136364	0.018018	0.0891089	0.0867429
ENSG00000249995_chr4	ECM1P2	4	12639086	12641009	0.0454545	0.0454545	0.018018	0.213861	0.000212079	0.172727	0.136364	0	0.0891089	0.0867429
ENSG00000205940_chr4	HSP90AB2P	4	13333414	13338657	0.0454545	0.0454545	0.018018	0.213861	0.000212079	0.154545	0.136364	0	0.0891089	0.21752
ENSG00000157869_chr4	RAB28	4	13361354	13484365	0.0454545	0.0454545	0.018018	0.213861	0.000212079	0.154545	0.136364	0	0.0891089	0.21752
ENSG00000281202_chr4	LINC01097	4	13526319	13534335	0.0454545	0.0454545	0.018018	0.213861	0.000212079	0.145455	0.136364	0	0.0891089	0.32821
ENSG00000109705_chr4	NKX3-2	4	13540830	13545050	0.0454545	0.0454545	0.018018	0.213861	0.000212079	0.145455	0.136364	0	0.0891089	0.32821
ENSG00000246095_chr4	LINC01096	4	13546075	13547801	0.0454545	0.0454545	0.018018	0.213861	0.000212079	0.145455	0.136364	0	0.0891089	0.32821
ENSG00000038219_chr4	BOD1L1	4	13568738	13627723	0.0454545	0.0454545	0.018018	0.213861	0.000212079	0.145455	0.136364	0	0.0891089	0.32821
ENSG00000266240_chr4	MIR5091	4	13627865	13627957	0.0454545	0.0454545	0.018018	0.213861	0.000212079	0.145455	0.136364	0	0.0891089	0.32821
ENSG00000250634_chr4	LINC01182	4	13655179	13977075	0.0454545	0.0454545	0.018018	0.213861	0.000212079	0.145455	0.136364	0	0.0891089	0.32821
ENSG00000248698_chr4	LINC01085	4	14111968	14140052	0.0454545	0.0454545	0.018018	0.213861	0.000212079	0.154545	0.136364	0	0.0891089	0.21752
ENSG00000251317_chr4	KLF17P2	4	14126339	14126664	0.0454545	0.0454545	0.018018	0.213861	0.000212079	0.145455	0.136364	0	0.0891089	0.32821
ENSG00000248360_chr4	LINC00504	4	14470465	14888169	0.0454545	0.0454545	0.018018	0.215842	0.000187668	0.181818	0.136364	0	0.0871287	0.0423666
ENSG00000251252_chr4	MTND2P31	4	14505865	14506480	0.0454545	0.0454545	0.018018	0.213861	0.000212079	0.172727	0.136364	0	0.0891089	0.0867429
ENSG00000247624_chr4	CPEB2-AS1	4	14909961	15002045	0.0454545	0.0454545	0.018018	0.215842	0.000187668	0.181818	0.136364	0.036036	0.0871287	0.0423666
ENSG00000137449_chr4	CPEB2	4	15002674	15070153	0.0454545	0.0454545	0.018018	0.215842	0.000187668	0.172727	0.136364	0.045045	0.0871287	0.0740508
ENSG00000199420_chr4	RN7SKP170	4	15093767	15094094	0.0454545	0.0454545	0.018018	0.215842	0.000187668	0.163636	0.136364	0.036036	0.0871287	0.12031
ENSG00000163145_chr4	C1QTNF7	4	15339818	15446166	0.0454545	0.0454545	0.018018	0.215842	0.000187668	0.163636	0.136364	0	0.0871287	0.12031
ENSG00000048342_chr4	CC2D2A	4	15469865	15601557	0.0454545	0.0454545	0.018018	0.215842	0.000187668	0.163636	0.136364	0	0.0871287	0.12031
ENSG00000118564_chr4	FBXL5	4	15604539	15681679	0.0454545	0.0454545	0.018018	0.215842	0.000187668	0.163636	0.136364	0	0.0871287	0.12031
ENSG00000237765_chr4	FAM200B	4	15681662	15705565	0.0454545	0.0454545	0.018018	0.215842	0.000187668	0.163636	0.136364	0	0.0871287	0.12031
ENSG00000109743_chr4	BST1	4	15702950	15738313	0.0454545	0.0454545	0.00900901	0.215842	0.000187668	0.163636	0.136364	0	0.0871287	0.12031
ENSG00000004468_chr4	CD38	4	15778275	15853230	0.0454545	0.0454545	0.00900901	0.215842	0.000187668	0.172727	0.136364	0	0.0871287	0.0740508
ENSG00000251644_chr4	HPRT1P1	4	15864938	15865940	0.0454545	0.0454545	0.00900901	0.215842	0.000187668	0.163636	0.136364	0	0.0871287	0.12031
ENSG00000137440_chr4	FGFBP1	4	15935569	15938740	0.0454545	0.0454545	0.00900901	0.215842	0.000187668	0.163636	0.136364	0	0.0871287	0.12031
ENSG00000137441_chr4	FGFBP2	4	15960243	15969309	0.0545455	0.0454545	0.018018	0.215842	0.000405577	0.163636	0.136364	0	0.0871287	0.12031
ENSG00000007062_chr4	PROM1	4	15963076	16084378	0.0545455	0.0454545	0.018018	0.215842	0.000405577	0.163636	0.136364	0	0.0871287	0.12031
ENSG00000169762_chr4	TAPT1	4	16160505	16227410	0.0454545	0.0454545	0.00900901	0.215842	0.000187668	0.163636	0.136364	0	0.0871287	0.12031
ENSG00000263327_chr4	TAPT1-AS1	4	16226685	16320140	0.0454545	0.0454545	0.00900901	0.215842	0.000187668	0.154545	0.136364	0	0.0871287	0.193195
ENSG00000242358_chr4	RPS21P4	4	16256308	16256555	0.0454545	0.0454545	0.00900901	0.215842	0.000187668	0.154545	0.136364	0	0.0871287	0.193195
ENSG00000249506_chr4	ZEB2P1	4	16360686	16397323	0.0454545	0.0454545	0.00900901	0.215842	0.000187668	0.154545	0.136364	0	0.0871287	0.193195
ENSG00000169744_chr4	LDB2	4	16501541	16898809	0.0454545	0.0454545	0.018018	0.215842	0.000187668	0.154545	0.136364	0	0.0871287	0.193195
ENSG00000251212_chr4	MTND5P4	4	17061878	17062165	0.0454545	0.0454545	0.018018	0.215842	0.000187668	0.172727	0.136364	0	0.0871287	0.0740508
ENSG00000215278_chr4	RPS7P6	4	17427696	17428274	0.0454545	0.0454545	0.018018	0.215842	0.000187668	0.181818	0.136364	0	0.0871287	0.0423666
ENSG00000151552_chr4	QDPR	4	17460261	17512234	0.0454545	0.0454545	0.018018	0.213861	0.000212079	0.181818	0.136364	0	0.0891089	0.0500012
ENSG00000249581_chr4	CLRN2	4	17515165	17527104	0.0454545	0.0454545	0.018018	0.213861	0.000212079	0.172727	0.136364	0	0.0891089	0.0867429
ENSG00000249488_chr4	NACAP5	4	17552117	17552752	0.0454545	0.0454545	0.018018	0.211881	0.000242486	0.172727	0.136364	0	0.0910891	0.0985595
ENSG00000002549_chr4	LAP3	4	17577192	17607972	0.0454545	0.0454545	0.018018	0.211881	0.000242486	0.172727	0.136364	0	0.0910891	0.0985595
ENSG00000118579_chr4	MED28	4	17614631	17634105	0.0454545	0.0454545	0.018018	0.211881	0.000242486	0.172727	0.136364	0	0.0910891	0.0985595
ENSG00000047662_chr4	FAM184B	4	17629306	17781512	0.0454545	0.0454545	0.018018	0.213861	0.000212079	0.181818	0.136364	0	0.0891089	0.0500012
ENSG00000163257_chr4	DCAF16	4	17800655	17810758	0.0454545	0.0454545	0.00900901	0.213861	0.000212079	0.172727	0.136364	0	0.0891089	0.0867429
ENSG00000109805_chr4	NCAPG	4	17810902	17844862	0.0454545	0.0454545	0.018018	0.213861	0.000212079	0.181818	0.136364	0.027027	0.0891089	0.0500012
ENSG00000178177_chr4	LCORL	4	17841199	18021876	0.0454545	0.0454545	0.018018	0.213861	0.000212079	0.181818	0.136364	0.027027	0.0891089	0.0500012
ENSG00000235413_chr4	KRT18P63	4	17911674	17912976	0.0454545	0.0454545	0.018018	0.213861	0.000212079	0.172727	0.136364	0.027027	0.0891089	0.0867429
ENSG00000251816_chr4	RNA5SP157	4	19181814	19181856	0.0454545	0.0454545	0.00900901	0.211881	0.000242486	0.145455	0.136364	0.00900901	0.0910891	0.367353
ENSG00000145147_chr4	SLIT2	4	20253260	20620561	0.0727273	0	0.027027	0.211881	0.00222053	0.172727	0.136364	0.036036	0.0910891	0.0985595
ENSG00000248228_chr4	SLIT2-IT1	4	20392189	20394856	0.0636364	0	0.018018	0.211881	0.0010819	0.145455	0.136364	0.027027	0.0910891	0.367353
ENSG00000207732_chr4	MIR218-1	4	20528275	20528384	0.0636364	0	0.027027	0.211881	0.0010819	0.172727	0.136364	0.027027	0.0910891	0.0985595
ENSG00000163138_chr4	PACRGL	4	20696282	20752907	0.0454545	0	0.018018	0.211881	0.000242486	0.172727	0.136364	0	0.0910891	0.0985595
ENSG00000185774_chr4	KCNIP4	4	20728616	21948799	0.0545455	0	0.018018	0.211881	0.000511076	0.181818	0.136364	0	0.0910891	0.0583672
ENSG00000280650_chr4	KCNIP4-IT1	4	21843341	21853188	0.0454545	0	0.018018	0.209901	0.000275648	0.163636	0.136364	0	0.0930693	0.180404
ENSG00000239001_chr4	RNU6-420P	4	22118983	22119089	0.0454545	0	0.018018	0.209901	0.000275648	0.163636	0.136364	0	0.0930693	0.180404
ENSG00000152990_chr4	ADGRA3	4	22345071	22516054	0.0454545	0	0.018018	0.209901	0.000275648	0.172727	0.136364	0	0.0930693	0.114152
ENSG00000249948_chr4	GBA3	4	22692914	22819575	0.0454545	0	0.018018	0.211881	0.000242486	0.154545	0.136364	0	0.0910891	0.244079
ENSG00000237350_chr4	CDC42P6	4	22727375	22727950	0.0454545	0	0.018018	0.209901	0.000275648	0.154545	0.136364	0	0.0930693	0.271957
ENSG00000251220_chr4	RFPL4AP3	4	23514940	23515284	0.0454545	0	0.018018	0.211881	0.000242486	0.181818	0.136364	0	0.0910891	0.0583672
ENSG00000251292_chr4	ERVH-1	4	23723262	23733579	0.0363636	0	0.018018	0.211881	0.000106154	0.181818	0.136364	0	0.0910891	0.0583672
ENSG00000109819_chr4	PPARGC1A	4	23755041	23904089	0.0363636	0	0.018018	0.211881	0.000106154	0.181818	0.136364	0	0.0910891	0.0583672
ENSG00000109606_chr4	DHX15	4	24517441	24584550	0.0363636	0	0.018018	0.213861	9.34445e-05	0.163636	0.136364	0	0.0891089	0.139526
ENSG00000207697_chr4	MIR573	4	24520192	24520290	0.0363636	0	0.018018	0.213861	9.34445e-05	0.163636	0.136364	0	0.0891089	0.139526
ENSG00000243005_chr4	RN7SL16P	4	24563193	24563461	0.0363636	0	0.018018	0.213861	9.34445e-05	0.163636	0.136364	0	0.0891089	0.139526
ENSG00000249256_chr4	ATP5LP3	4	24658072	24658375	0.0363636	0	0.018018	0.211881	0.000106154	0.163636	0.136364	0	0.0910891	0.159174
ENSG00000248444_chr4	HNRNPA1P65	4	24771467	24772420	0.0363636	0	0.018018	0.213861	9.34445e-05	0.163636	0.136364	0	0.0891089	0.139526
ENSG00000109610_chr4	SOD3	4	24789912	24800842	0.0363636	0	0.018018	0.213861	9.34445e-05	0.172727	0.136364	0	0.0891089	0.0867429
ENSG00000181982_chr4	CCDC149	4	24806117	24980204	0.0363636	0	0.018018	0.213861	9.34445e-05	0.172727	0.136364	0	0.0891089	0.0867429
ENSG00000153012_chr4	LGI2	4	24998847	25030879	0.0363636	0	0.018018	0.213861	9.34445e-05	0.181818	0.136364	0	0.0891089	0.0500012
ENSG00000109618_chr4	SEPSECS	4	25120014	25160442	0.0363636	0	0.018018	0.213861	9.34445e-05	0.172727	0.136364	0	0.0891089	0.0867429
ENSG00000281501_chr4	SEPSECS-AS1	4	25160641	25201440	0.0363636	0	0.00900901	0.213861	9.34445e-05	0.172727	0.136364	0	0.0891089	0.0867429
ENSG00000038210_chr4	PI4K2B	4	25233975	25279092	0.0363636	0	0.00900901	0.213861	9.34445e-05	0.172727	0.136364	0	0.0891089	0.0867429
ENSG00000168228_chr4	ZCCHC4	4	25312785	25370383	0.0363636	0	0	0.213861	9.34445e-05	0.172727	0.136364	0	0.0891089	0.0867429
ENSG00000053900_chr4	ANAPC4	4	25377213	25418498	0.0363636	0	0	0.213861	9.34445e-05	0.172727	0.136364	0	0.0891089	0.0867429
ENSG00000238632_chr4	RNU7-126P	4	25598564	25598625	0.0454545	0	0.018018	0.213861	0.000212079	0.172727	0.136364	0	0.0891089	0.0867429
ENSG00000157765_chr4	SLC34A2	4	25655301	25678748	0.0454545	0	0.018018	0.213861	0.000212079	0.163636	0.136364	0	0.0891089	0.139526
ENSG00000250050_chr4	MTND4P9	4	25718082	25719745	0.0454545	0	0.018018	0.215842	0.000187668	0.163636	0.136364	0	0.0871287	0.12031
ENSG00000248133_chr4	MTND4LP22	4	25719755	25720030	0.0454545	0	0.018018	0.215842	0.000187668	0.163636	0.136364	0	0.0871287	0.12031
ENSG00000251353_chr4	MTND3P5	4	25720099	25720431	0.0454545	0	0.018018	0.215842	0.000187668	0.163636	0.136364	0	0.0871287	0.12031
ENSG00000248654_chr4	MTCO3P44	4	25720516	25721056	0.0454545	0	0.018018	0.215842	0.000187668	0.163636	0.136364	0	0.0871287	0.12031
ENSG00000091490_chr4	SEL1L3	4	25747427	25863760	0.0545455	0	0.018018	0.215842	0.000405577	0.163636	0.136364	0	0.0871287	0.12031
ENSG00000250317_chr4	SMIM20	4	25861830	25929874	0.0545455	0	0.018018	0.215842	0.000405577	0.145455	0.136364	0	0.0871287	0.293281
ENSG00000168214_chr4	RBPJ	4	26163455	26435131	0.0454545	0	0.00900901	0.215842	0.000187668	0.145455	0.136364	0	0.0871287	0.293281
ENSG00000163394_chr4	CCKAR	4	26481400	26490462	0.0454545	0	0.018018	0.217822	0.000169278	0.136364	0.136364	0	0.0851485	0.392891
ENSG00000109680_chr4	TBC1D19	4	26576437	26755351	0.0454545	0	0.018018	0.217822	0.000169278	0.145455	0.136364	0	0.0851485	0.262424
ENSG00000109689_chr4	STIM2	4	26857678	27025381	0.0454545	0	0.018018	0.217822	0.000169278	0.154545	0.136364	0	0.0851485	0.172455
ENSG00000250858_chr4	IGBP1P5	4	27585145	27586144	0.0545455	0	0.027027	0.217822	0.000364538	0.136364	0.136364	0	0.0851485	0.392891
ENSG00000243548_chr4	RN7SL101P	4	28711198	28711476	0.0545455	0	0.0540541	0.217822	0.000364538	0.145455	0.136364	0.045045	0.0851485	0.262424
ENSG00000250927_chr4	MESTP3	4	28823244	28824211	0.0545455	0	0.045045	0.217822	0.000364538	0.136364	0.136364	0.00900901	0.0851485	0.392891
ENSG00000249542_chr4	EEF1A1P21	4	29748757	29750100	0.0545455	0	0.108108	0.221782	0.000294701	0.163636	0.136364	0.0630631	0.0811881	0.0783565
ENSG00000244031_chr4	RPS3AP17	4	29962644	29963758	0.0545455	0	0.0540541	0.221782	0.000294701	0.163636	0.136364	0.036036	0.0811881	0.0783565
ENSG00000169851_chr4	PCDH7	4	30720415	31146805	0.0454545	0	0.036036	0.221782	0.000136151	0.172727	0.136364	0.027027	0.0811881	0.0444631
ENSG00000250416_chr4	SEC63P2	4	35487812	35489750	0.0545455	0	0.0720721	0.223762	0.000265905	0.145455	0.136364	0.0630631	0.0792079	0.18091
ENSG00000206665_chr4	RNU6-573P	4	35495898	35496003	0.0545455	0	0.0720721	0.223762	0.000265905	0.145455	0.136364	0.0630631	0.0792079	0.18091
ENSG00000047365_chr4	ARAP2	4	35948221	36244509	0.0545455	0	0.045045	0.225743	0.000233167	0.136364	0.136364	0.00900901	0.0772277	0.250745
ENSG00000197057_chr4	DTHD1	4	36281622	36345756	0.0545455	0	0.00900901	0.225743	0.000233167	0.145455	0.136364	0.00900901	0.0772277	0.158763
ENSG00000264319_chr4	MIR4801	4	37241910	37241991	0.0545455	0	0.018018	0.225743	0.000233167	0.172727	0.136364	0	0.0772277	0.0300285
ENSG00000174145_chr4	NWD2	4	37244220	37449465	0.0545455	0	0.018018	0.225743	0.000233167	0.172727	0.136364	0	0.0772277	0.0300285
ENSG00000154274_chr4	C4orf19	4	37453941	37623495	0.0545455	0	0.027027	0.223762	0.000265905	0.154545	0.136364	0	0.0792079	0.112092
ENSG00000181826_chr4	RELL1	4	37590800	37686376	0.0545455	0	0.018018	0.223762	0.000265905	0.127273	0.136364	0	0.0792079	0.423246
ENSG00000169299_chr4	PGM2	4	37826633	37862937	0.0545455	0	0.018018	0.221782	0.000294701	0.127273	0.136364	0	0.0811881	0.454529
ENSG00000065882_chr4	TBC1D1	4	37891087	38139175	0.0545455	0	0.018018	0.221782	0.000294701	0.136364	0.136364	0	0.0811881	0.316491
ENSG00000250254_chr4	PTTG2	4	37960435	37961125	0.0545455	0	0.018018	0.221782	0.000294701	0.127273	0.136364	0	0.0811881	0.454529
ENSG00000249649_chr4	MRPS33P2	4	38006784	38007105	0.0545455	0	0.018018	0.221782	0.000294701	0.127273	0.136364	0	0.0811881	0.454529
ENSG00000249534_chr4	LINC01258	4	38420662	38523180	0.0636364	0	0.018018	0.221782	0.000604356	0.136364	0.136364	0	0.0811881	0.316491
ENSG00000249667_chr4	LINC01259	4	38509767	38518056	0.0636364	0	0.018018	0.221782	0.000604356	0.136364	0.136364	0	0.0811881	0.316491
ENSG00000231160_chr4	KLF3-AS1	4	38612701	38664883	0.0636364	0	0.018018	0.221782	0.000604356	0.136364	0.136364	0	0.0811881	0.316491
ENSG00000109787_chr4	KLF3	4	38664196	38701042	0.0636364	0	0.018018	0.221782	0.000604356	0.136364	0.136364	0	0.0811881	0.316491
ENSG00000222230_chr4	RNA5SP158	4	38758791	38758892	0.0545455	0	0.018018	0.221782	0.000294701	0.136364	0.136364	0	0.0811881	0.316491
ENSG00000174123_chr4	TLR10	4	38772239	38782990	0.0545455	0	0.018018	0.221782	0.000294701	0.136364	0.136364	0	0.0811881	0.316491
ENSG00000174125_chr4	TLR1	4	38790677	38856817	0.0545455	0	0.018018	0.221782	0.000294701	0.136364	0.136364	0	0.0811881	0.316491
ENSG00000174130_chr4	TLR6	4	38823715	38856817	0.0545455	0	0.018018	0.221782	0.000294701	0.136364	0.136364	0	0.0811881	0.316491
ENSG00000197712_chr4	FAM114A1	4	38867677	38945739	0.0545455	0	0.018018	0.221782	0.000294701	0.136364	0.136364	0	0.0811881	0.316491
ENSG00000207944_chr4	MIR574	4	38868032	38868127	0.0545455	0	0.018018	0.221782	0.000294701	0.136364	0.136364	0	0.0811881	0.316491
ENSG00000121895_chr4	TMEM156	4	38966744	39032922	0.0636364	0	0.018018	0.221782	0.000604356	0.136364	0.136364	0	0.0811881	0.316491
ENSG00000109790_chr4	KLHL5	4	39045039	39126857	0.0636364	0	0.018018	0.221782	0.000604356	0.145455	0.136364	0	0.0811881	0.206764
ENSG00000157796_chr4	WDR19	4	39182404	39285810	0.0727273	0	0.018018	0.221782	0.00125268	0.145455	0.136364	0	0.0811881	0.206764
ENSG00000035928_chr4	RFC1	4	39287456	39366375	0.0727273	0	0.018018	0.221782	0.00125268	0.145455	0.136364	0	0.0811881	0.206764
ENSG00000206675_chr4	RNU6-32P	4	39297605	39297711	0.0727273	0	0.018018	0.221782	0.00125268	0.145455	0.136364	0	0.0811881	0.206764
ENSG00000222592_chr4	RNU6-887P	4	39399149	39399248	0.0727273	0	0.018018	0.221782	0.00125268	0.145455	0.136364	0	0.0811881	0.206764
ENSG00000134962_chr4	KLB	4	39406853	39451536	0.0727273	0	0.018018	0.221782	0.00125268	0.145455	0.136364	0	0.0811881	0.206764
ENSG00000264621_chr4	MIR5591	4	39411910	39411974	0.0727273	0	0.018018	0.221782	0.00125268	0.145455	0.136364	0	0.0811881	0.206764
ENSG00000163682_chr4	RPL9	4	39454124	39458948	0.0727273	0	0.018018	0.221782	0.00125268	0.145455	0.136364	0	0.0811881	0.206764
ENSG00000121897_chr4	LIAS	4	39459000	39477653	0.0727273	0	0.018018	0.221782	0.00125268	0.145455	0.136364	0	0.0811881	0.206764
ENSG00000109814_chr4	UGDH	4	39498755	39528311	0.0727273	0	0.018018	0.221782	0.00125268	0.145455	0.136364	0	0.0811881	0.206764
ENSG00000249348_chr4	UGDH-AS1	4	39528019	39594707	0.0727273	0	0.018018	0.221782	0.00125268	0.145455	0.136364	0	0.0811881	0.206764
ENSG00000163683_chr4	SMIM14	4	39546330	39639090	0.0727273	0	0.00900901	0.221782	0.00125268	0.145455	0.136364	0	0.0811881	0.206764
ENSG00000252796_chr4	RNU7-11P	4	39621012	39621073	0.0727273	0	0.00900901	0.221782	0.00125268	0.145455	0.136364	0	0.0811881	0.206764
ENSG00000078140_chr4	UBE2K	4	39698044	39782792	0.0636364	0	0.00900901	0.221782	0.000604356	0.145455	0.136364	0	0.0811881	0.206764
ENSG00000243260_chr4	RN7SL558P	4	39761000	39761298	0.0636364	0	0.00900901	0.221782	0.000604356	0.145455	0.136364	0	0.0811881	0.206764
ENSG00000180610_chr4	ZBTB12BP	4	39770081	39771371	0.0636364	0	0.00900901	0.221782	0.000604356	0.145455	0.136364	0	0.0811881	0.206764
ENSG00000121892_chr4	PDS5A	4	39822863	39977956	0.0727273	0	0.018018	0.221782	0.00125268	0.145455	0.136364	0	0.0811881	0.206764
ENSG00000271278_chr4	TCEB1P33	4	39932454	39933561	0.0636364	0	0.018018	0.221782	0.000604356	0.145455	0.136364	0	0.0811881	0.206764
ENSG00000252970_chr4	RNA5SP159	4	39936753	39936855	0.0636364	0	0.018018	0.221782	0.000604356	0.145455	0.136364	0	0.0811881	0.206764
ENSG00000231707_chr4	PABPC1P1	4	39973444	39974338	0.0636364	0	0.018018	0.221782	0.000604356	0.145455	0.136364	0	0.0811881	0.206764
ENSG00000249064_chr4	KRT18P25	4	40020240	40021517	0.0636364	0	0.018018	0.221782	0.000604356	0.145455	0.136364	0	0.0811881	0.206764
ENSG00000078177_chr4	N4BP2	4	40056826	40158252	0.0636364	0	0.018018	0.221782	0.000604356	0.145455	0.136364	0	0.0811881	0.206764
ENSG00000200455_chr4	RNU6-1112P	4	40077884	40077982	0.0636364	0	0.018018	0.221782	0.000604356	0.145455	0.136364	0	0.0811881	0.206764
ENSG00000168421_chr4	RHOH	4	40191053	40246967	0.0636364	0	0.018018	0.221782	0.000604356	0.154545	0.136364	0	0.0811881	0.128139
ENSG00000174343_chr4	CHRNA9	4	40335329	40355217	0.0545455	0	0.018018	0.221782	0.000294701	0.145455	0.136364	0	0.0811881	0.206764
ENSG00000239010_chr4	RNU7-74P	4	40377452	40377513	0.0545455	0	0.018018	0.221782	0.000294701	0.145455	0.136364	0	0.0811881	0.206764
ENSG00000163694_chr4	RBM47	4	40423267	40630875	0.0545455	0	0.018018	0.221782	0.000294701	0.145455	0.136364	0	0.0811881	0.206764
ENSG00000263642_chr4	MIR4802	4	40502040	40502119	0.0545455	0	0.018018	0.221782	0.000294701	0.136364	0.136364	0	0.0811881	0.316491
ENSG00000179299_chr4	NSUN7	4	40749897	40809985	0.0545455	0	0.018018	0.221782	0.000294701	0.136364	0.136364	0	0.0811881	0.316491
ENSG00000248780_chr4	ARL4AP2	4	40786110	40786710	0.0545455	0	0.018018	0.221782	0.000294701	0.136364	0.136364	0	0.0811881	0.316491
ENSG00000163697_chr4	APBB2	4	40810027	41216714	0.0727273	0.0454545	0.018018	0.221782	0.00125268	0.136364	0.136364	0	0.0811881	0.316491
ENSG00000201736_chr4	RNA5SP160	4	40990154	40990273	0.0545455	0.0454545	0.018018	0.221782	0.000294701	0.118182	0.136364	0	0.0811881	0.615921
ENSG00000199790_chr4	RNU6-836P	4	41084607	41084713	0.0545455	0.0454545	0.018018	0.221782	0.000294701	0.118182	0.136364	0	0.0811881	0.615921
ENSG00000207198_chr4	RNU6-1195P	4	41113942	41114045	0.0545455	0.0454545	0.018018	0.221782	0.000294701	0.118182	0.136364	0	0.0792079	0.580909
ENSG00000251173_chr4	UCHL1-AS1	4	41220074	41256727	0.0545455	0.0454545	0.018018	0.221782	0.000294701	0.109091	0.136364	0	0.0811881	0.776055
ENSG00000154277_chr4	UCHL1	4	41256413	41268455	0.0545455	0.0454545	0.018018	0.221782	0.000294701	0.109091	0.136364	0	0.0811881	0.776055
ENSG00000064042_chr4	LIMCH1	4	41359607	41700044	0.0545455	0.0454545	0.018018	0.221782	0.000294701	0.109091	0.136364	0	0.0811881	0.776055
ENSG00000239627_chr4	RPL12P20	4	41389115	41389593	0.0545455	0.0454545	0.018018	0.221782	0.000294701	0.1	0.136364	0	0.0811881	0.932734
ENSG00000249081_chr4	OR5M14P	4	41722538	41723512	0.0545455	0	0.018018	0.221782	0.000294701	0.109091	0.136364	0	0.0811881	0.776055
ENSG00000109132_chr4	PHOX2B	4	41744082	41748970	0.0545455	0	0.018018	0.221782	0.000294701	0.109091	0.136364	0	0.0811881	0.776055
ENSG00000200338_chr4	RNU1-49P	4	41771945	41772103	0.0545455	0	0.018018	0.221782	0.000294701	0.1	0.136364	0	0.0811881	0.932734
ENSG00000249745_chr4	HMGB1P28	4	41842154	41843950	0.0545455	0	0.018018	0.223762	0.000265905	0.1	0.136364	0	0.0792079	0.883732
ENSG00000245870_chr4	LINC00682	4	41876481	41882611	0.0545455	0	0.018018	0.223762	0.000265905	0.1	0.136364	0	0.0792079	0.883732
ENSG00000109133_chr4	TMEM33	4	41935120	41960572	0.0545455	0	0.018018	0.223762	0.000265905	0.1	0.136364	0	0.0792079	0.883732
ENSG00000182308_chr4	DCAF4L1	4	41981696	41986467	0.0545455	0	0.018018	0.223762	0.000265905	0.109091	0.136364	0	0.0792079	0.73247
ENSG00000014824_chr4	SLC30A9	4	41990472	42090457	0.0545455	0	0.018018	0.223762	0.000265905	0.109091	0.136364	0	0.0792079	0.73247
ENSG00000249212_chr4	ATP1B1P1	4	42029209	42030123	0.0545455	0	0.018018	0.223762	0.000265905	0.109091	0.136364	0	0.0792079	0.73247
ENSG00000188848_chr4	BEND4	4	42110938	42152878	0.0545455	0	0.018018	0.223762	0.000265905	0.109091	0.136364	0	0.0792079	0.73247
ENSG00000178343_chr4	SHISA3	4	42397839	42402487	0.0545455	0	0.018018	0.223762	0.000265905	0.0909091	0.136364	0	0.0792079	1
ENSG00000124406_chr4	ATP8A1	4	42408373	42657105	0.0545455	0	0.018018	0.223762	0.000265905	0.109091	0.136364	0	0.0792079	0.73247
ENSG00000240167_chr4	RPS7P7	4	42471810	42472380	0.0545455	0	0.018018	0.223762	0.000265905	0.1	0.136364	0	0.0792079	0.883732
ENSG00000248283_chr4	CCNL2P1	4	42561457	42562425	0.0545455	0	0.018018	0.223762	0.000265905	0.109091	0.136364	0	0.0792079	0.73247
ENSG00000252595_chr4	RN7SKP82	4	42892396	42892618	0.0636364	0	0.027027	0.223762	0.000540859	0.109091	0.136364	0.00900901	0.0792079	0.73247
ENSG00000215203_chr4	GRXCR1	4	42893267	43030658	0.0636364	0	0.027027	0.223762	0.000540859	0.118182	0.136364	0.00900901	0.0792079	0.580909
ENSG00000239464_chr4	RN7SL691P	4	43598544	43598844	0.0636364	0	0.045045	0.223762	0.000540859	0.118182	0.136364	0.036036	0.0792079	0.580909
ENSG00000239679_chr4	RN7SL193P	4	43863274	43863549	0.0545455	0	0.018018	0.223762	0.000265905	0.127273	0.136364	0.018018	0.0792079	0.423246
ENSG00000124399_chr4	NDUFB4P12	4	43898962	43899351	0.0545455	0	0.018018	0.223762	0.000265905	0.127273	0.136364	0.018018	0.0792079	0.423246
ENSG00000183783_chr4	KCTD8	4	44173909	44448807	0.0636364	0	0.036036	0.223762	0.000540859	0.145455	0.136364	0.027027	0.0792079	0.18091
ENSG00000177752_chr4	YIPF7	4	44622065	44678556	0.0636364	0	0.036036	0.221782	0.000604356	0.145455	0.136364	0.00900901	0.0811881	0.206764
ENSG00000151806_chr4	GUF1	4	44678427	44700926	0.0636364	0	0.036036	0.221782	0.000604356	0.145455	0.136364	0.00900901	0.0811881	0.206764
ENSG00000163281_chr4	GNPDA2	4	44682200	44726595	0.0636364	0	0.036036	0.221782	0.000604356	0.145455	0.136364	0.018018	0.0811881	0.206764
ENSG00000248987_chr4	PRDX4P1	4	44944015	44944961	0.0636364	0	0.036036	0.217822	0.000760337	0.145455	0.136364	0.018018	0.0831683	0.232844
ENSG00000248320_chr4	PRKRIRP9	4	45323253	45326028	0.0636364	0	0.0540541	0.217822	0.000760337	0.145455	0.136364	0.036036	0.0851485	0.262424
ENSG00000200720_chr4	RNU6-931P	4	45480030	45480136	0.0636364	0	0.045045	0.217822	0.000760337	0.136364	0.136364	0.036036	0.0851485	0.392891
ENSG00000222257_chr4	RN7SKP199	4	45995119	45995423	0.0727273	0	0.0720721	0.217822	0.00156474	0.118182	0.136364	0.045045	0.0851485	0.685777
ENSG00000163285_chr4	GABRG1	4	46035769	46124081	0.0727273	0	0.0900901	0.217822	0.00156474	0.118182	0.136364	0.0630631	0.0851485	0.685777
ENSG00000151834_chr4	GABRA2	4	46248427	46475230	0.0909091	0	0.0630631	0.217822	0.00611853	0.127273	0.136364	0.045045	0.0851485	0.543501
ENSG00000252243_chr4	RNU6-412P	4	46531237	46531342	0.0909091	0	0.045045	0.215842	0.00677562	0.118182	0.136364	0.036036	0.0871287	0.731417
ENSG00000249936_chr4	RAC1P2	4	46723830	46724408	0.0818182	0	0.0540541	0.215842	0.00348142	0.109091	0.136364	0.036036	0.0871287	0.868904
ENSG00000170516_chr4	COX7B2	4	46734827	46909235	0.0818182	0	0.0540541	0.215842	0.00348142	0.127273	0.136364	0.045045	0.0871287	0.580909
ENSG00000109158_chr4	GABRA4	4	46918900	46994407	0.0818182	0	0.0720721	0.215842	0.00348142	0.118182	0.136364	0.045045	0.0871287	0.731417
ENSG00000163288_chr4	GABRB1	4	46993723	47426444	0.0818182	0	0.0630631	0.215842	0.00348142	0.136364	0.136364	0.036036	0.0871287	0.428272
ENSG00000169019_chr4	COMMD8	4	47450796	47463719	0.0636364	0	0	0.215842	0.000852518	0.136364	0.136364	0	0.0871287	0.428272
ENSG00000145246_chr4	ATP10D	4	47485288	47593486	0.0636364	0	0.00900901	0.217822	0.000760337	0.136364	0.136364	0.00900901	0.0851485	0.392891
ENSG00000145244_chr4	CORIN	4	47593998	47838106	0.0545455	0	0.00900901	0.217822	0.000364538	0.145455	0.136364	0	0.0851485	0.262424
ENSG00000277388_chr4	MIR8053	4	47652669	47652743	0.0636364	0	0.00900901	0.217822	0.000760337	0.136364	0.136364	0	0.0851485	0.392891
ENSG00000170448_chr4	NFXL1	4	47847233	47914667	0.0545455	0	0.00900901	0.217822	0.000364538	0.136364	0.136364	0	0.0851485	0.392891
ENSG00000163293_chr4	NIPAL1	4	47914142	48040173	0.0545455	0	0.00900901	0.217822	0.000364538	0.136364	0.136364	0	0.0851485	0.392891
ENSG00000198515_chr4	CNGA1	4	47935977	48016672	0.0545455	0	0.00900901	0.217822	0.000364538	0.136364	0.136364	0	0.0851485	0.392891
ENSG00000074966_chr4	TXK	4	48066393	48134256	0.0545455	0	0.00900901	0.217822	0.000364538	0.118182	0.136364	0	0.0851485	0.685777
ENSG00000200269_chr4	RNU6-838P	4	48106081	48106188	0.0545455	0	0.00900901	0.217822	0.000364538	0.118182	0.136364	0	0.0851485	0.685777
ENSG00000135605_chr4	TEC	4	48135783	48269864	0.0545455	0	0.00900901	0.217822	0.000364538	0.118182	0.136364	0	0.0851485	0.685777
ENSG00000109171_chr4	SLAIN2	4	48341322	48426212	0.0545455	0	0.00900901	0.217822	0.000364538	0.118182	0.136364	0	0.0851485	0.685777
ENSG00000145248_chr4	SLC10A4	4	48483343	48489196	0.0545455	0	0	0.217822	0.000364538	0.118182	0.136364	0	0.0851485	0.685777
ENSG00000182223_chr4	ZAR1	4	48490252	48494389	0.0545455	0	0	0.217822	0.000364538	0.118182	0.136364	0	0.0851485	0.685777
ENSG00000075539_chr4	FRYL	4	48497361	48780322	0.0454545	0	0	0.217822	0.000169278	0.127273	0.136364	0	0.0851485	0.543501
ENSG00000251722_chr4	RNU5E-3P	4	48574453	48574520	0.0454545	0	0	0.217822	0.000169278	0.118182	0.136364	0	0.0851485	0.685777
ENSG00000109180_chr4	OCIAD1	4	48805212	48861817	0.0454545	0	0	0.217822	0.000169278	0.118182	0.136364	0	0.0851485	0.685777
ENSG00000248256_chr4	OCIAD1-AS1	4	48852008	48860203	0.0454545	0	0	0.217822	0.000169278	0.118182	0.136364	0	0.0851485	0.685777
ENSG00000145247_chr4	OCIAD2	4	48885019	48906937	0.0454545	0	0	0.217822	0.000169278	0.109091	0.136364	0	0.0851485	0.833863
ENSG00000252913_chr4	RNU6-158P	4	48932755	48932854	0.0454545	0	0	0.217822	0.000169278	0.109091	0.136364	0	0.0851485	0.833863
ENSG00000109182_chr4	CWH43	4	48986247	49062081	0.0454545	0	0	0.217822	0.000169278	0.109091	0.136364	0	0.0851485	0.833863
ENSG00000225455_chr4	TPI1P4	4	49016682	49017154	0.0454545	0	0	0.217822	0.000169278	0.109091	0.136364	0	0.0851485	0.833863
ENSG00000250016_chr4	SNX18P23	4	49233289	49233965	NA	NA	NA	0.217822	NA	NA	NA	NA	0.0851485	NA
ENSG00000268736_chr4	MTCO3P39	4	49246021	49246538	NA	NA	NA	0.217822	NA	NA	NA	NA	0.0851485	NA
ENSG00000248946_chr4	MTND3P22	4	49246601	49246915	NA	NA	NA	0.217822	NA	NA	NA	NA	0.0851485	NA
ENSG00000251056_chr4	ANKRD20A17P	4	49502145	49506022	NA	NA	NA	0.217822	NA	NA	NA	NA	0.0851485	NA
ENSG00000268391_chr4	MTCO3P42	4	49548918	49549435	NA	NA	NA	0.217822	NA	NA	NA	NA	0.0851485	NA
ENSG00000251539_chr4	SNX18P24	4	49561479	49562149	NA	NA	NA	0.217822	NA	NA	NA	NA	0.0851485	NA
ENSG00000249337_chr4	SNX18P25	4	49588772	49589529	NA	NA	NA	0.217822	NA	NA	NA	NA	0.0851485	NA
ENSG00000109184_chr4	DCUN1D4	4	51843000	51916837	0.118182	0.0454545	0.018018	0.217822	0.0346924	0.1	0.136364	0	0.0851485	0.993058
ENSG00000250473_chr4	DUTP7	4	51865050	51865535	0.118182	0.0454545	0.018018	0.217822	0.0346924	0.1	0.136364	0	0.0851485	0.993058
ENSG00000188993_chr4	LRRC66	4	51993702	52017620	0.118182	0.0454545	0.018018	0.217822	0.0346924	0.1	0.136364	0	0.0851485	0.993058
ENSG00000163069_chr4	SGCB	4	52020706	52038482	0.118182	0.0454545	0.018018	0.217822	0.0346924	0.1	0.136364	0	0.0851485	0.993058
ENSG00000163071_chr4	SPATA18	4	52051331	52097292	0.118182	0.0454545	0.018018	0.217822	0.0346924	0.109091	0.136364	0	0.0851485	0.833863
ENSG00000199924_chr4	RNU6-1252P	4	52494849	52494952	0.127273	0.0454545	0.018018	0.217822	0.0568959	0.0909091	0.136364	0	0.0851485	1
ENSG00000109189_chr4	USP46	4	52590972	52659335	0.127273	0.0454545	0.018018	0.217822	0.0568959	0.1	0.136364	0	0.0851485	0.993058
ENSG00000248866_chr4	USP46-AS1	4	52659406	52661668	0.127273	0.0454545	0.018018	0.217822	0.0568959	0.1	0.136364	0	0.0851485	0.993058
ENSG00000226950_chr4	DANCR	4	52712404	52720351	0.127273	0.0454545	0.018018	0.217822	0.0568959	0.1	0.136364	0	0.0851485	0.993058
ENSG00000264585_chr4	MIR4449	4	52712682	52712747	0.127273	0.0454545	0.018018	0.217822	0.0568959	0.1	0.136364	0	0.0851485	0.993058
ENSG00000212588_chr4	SNORA26	4	52713249	52713370	0.127273	0.0454545	0.018018	0.217822	0.0568959	0.1	0.136364	0	0.0851485	0.993058
ENSG00000226887_chr4	ERVMER34-1	4	52722618	52751640	0.127273	0.0454545	0.018018	0.217822	0.0568959	0.1	0.136364	0	0.0851485	0.993058
ENSG00000250302_chr4	LINC01618	4	52789994	52815464	0.127273	0.0454545	0.018018	0.217822	0.0568959	0.1	0.136364	0	0.0851485	0.993058
ENSG00000128045_chr4	RASL11B	4	52862290	52866835	0.127273	0.0454545	0.018018	0.217822	0.0568959	0.1	0.136364	0	0.0851485	0.993058
ENSG00000184178_chr4	SCFD2	4	52872982	53366075	0.145455	0.0454545	0.018018	0.215842	0.14935	0.1	0.136364	0	0.0871287	1
ENSG00000207385_chr4	RNU6-310P	4	53265461	53265567	0.145455	0	0.018018	0.215842	0.14935	0.1	0.136364	0	0.0871287	1
ENSG00000145216_chr4	FIP1L1	4	53377643	53460861	0.145455	0	0.00900901	0.215842	0.14935	0.109091	0.136364	0	0.0871287	0.868904
ENSG00000072201_chr4	LNX1	4	53459301	53701405	0.163636	0	0.00900901	0.215842	0.30516	0.1	0.136364	0	0.0871287	1
ENSG00000250930_chr4	LNX1-AS1	4	53496400	53549578	0.154545	0	0.00900901	0.215842	0.218011	0.1	0.136364	0	0.0871287	1
ENSG00000248494_chr4	LNX1-AS2	4	53592956	53604047	0.163636	0	0.00900901	0.215842	0.30516	0.0909091	0.136364	0	0.0871287	1
ENSG00000229585_chr4	RPL21P44	4	53986587	53987058	0.154545	0	0.018018	0.215842	0.218011	0.0818182	0.136364	0	0.0871287	1
ENSG00000109220_chr4	CHIC2	4	54009789	54064690	0.154545	0	0.018018	0.215842	0.218011	0.0818182	0.136364	0	0.0871287	1
ENSG00000250147_chr4	MORF4L2P1	4	54086926	54087783	0.154545	0	0.018018	0.215842	0.218011	0.0818182	0.136364	0	0.0871287	1
ENSG00000180613_chr4	GSX2	4	54099523	54102505	0.154545	0	0.018018	0.215842	0.218011	0.0818182	0.136364	0	0.0871287	1
ENSG00000134853_chr4	PDGFRA	4	54229097	54298247	0.154545	0	0.018018	0.215842	0.218011	0.0909091	0.136364	0	0.0871287	1
ENSG00000157404_chr4	KIT	4	54657918	54740715	0.127273	0.0454545	0.018018	0.215842	0.0621883	0.127273	0.136364	0	0.0871287	0.580909
ENSG00000244422_chr4	RPL38P3	4	54976159	54976371	0.109091	0.0454545	0.018018	0.215842	0.0224878	0.145455	0.136364	0	0.0871287	0.293281
ENSG00000252815_chr4	RNU6-410P	4	55031965	55032071	0.109091	0.0454545	0.018018	0.215842	0.0224878	0.154545	0.136364	0	0.0871287	0.193195
ENSG00000244034_chr4	RN7SL424P	4	55063738	55064026	0.109091	0.0454545	0.018018	0.215842	0.0224878	0.154545	0.136364	0	0.0871287	0.193195
ENSG00000128052_chr4	KDR	4	55078477	55125589	0.109091	0.0454545	0.018018	0.215842	0.0224878	0.154545	0.136364	0	0.0871287	0.193195
ENSG00000239545_chr4	RN7SL822P	4	55215624	55215919	0.0909091	0	0.018018	0.215842	0.00677562	0.154545	0.136364	0	0.0871287	0.193195
ENSG00000206839_chr4	RNU6-746P	4	55294490	55294598	0.0909091	0	0.018018	0.215842	0.00677562	0.163636	0.136364	0	0.0871287	0.12031
ENSG00000250464_chr4	LRRC34P2	4	55313011	55313924	0.0909091	0	0.018018	0.215842	0.00677562	0.163636	0.136364	0	0.0871287	0.12031
ENSG00000128039_chr4	SRD5A3	4	55346109	55373096	0.0909091	0	0.018018	0.215842	0.00677562	0.163636	0.136364	0	0.0871287	0.12031
ENSG00000251111_chr4	FCF1P8	4	55351812	55352408	0.0909091	0	0.018018	0.215842	0.00677562	0.163636	0.136364	0	0.0871287	0.12031
ENSG00000249700_chr4	SRD5A3-AS1	4	55363971	55395847	0.0909091	0	0.018018	0.215842	0.00677562	0.163636	0.136364	0	0.0871287	0.12031
ENSG00000134851_chr4	TMEM165	4	55395957	55453397	0.1	0	0.018018	0.215842	0.0125785	0.181818	0.136364	0.00900901	0.0871287	0.0423666
ENSG00000134852_chr4	CLOCK	4	55427903	55547138	0.1	0	0.018018	0.215842	0.0125785	0.181818	0.136364	0.00900901	0.0871287	0.0423666
ENSG00000223305_chr4	RN7SKP30	4	55540502	55540835	0.1	0	0.018018	0.215842	0.0125785	0.181818	0.136364	0.00900901	0.0871287	0.0423666
ENSG00000163440_chr4	PDCL2	4	55556525	55592212	0.0909091	0	0.018018	0.215842	0.00677562	0.181818	0.136364	0.00900901	0.0871287	0.0423666
ENSG00000109255_chr4	NMU	4	55595229	55636698	0.0909091	0	0.018018	0.215842	0.00677562	0.172727	0.136364	0.00900901	0.0871287	0.0740508
ENSG00000251923_chr4	RNU6-276P	4	55798636	55798731	0.0818182	0	0.018018	0.215842	0.00348142	0.163636	0.136364	0	0.0871287	0.12031
ENSG00000090989_chr4	EXOC1	4	55853616	55905034	0.0818182	0	0.018018	0.215842	0.00348142	0.163636	0.136364	0	0.0871287	0.12031
ENSG00000202358_chr4	RNU6-652P	4	55885595	55885701	0.0818182	0	0.018018	0.215842	0.00348142	0.163636	0.136364	0	0.0871287	0.12031
ENSG00000174799_chr4	CEP135	4	55948871	56033363	0.0909091	0	0.018018	0.215842	0.00677562	0.154545	0.136364	0	0.0871287	0.193195
ENSG00000109265_chr4	KIAA1211	4	56049073	56328625	0.0909091	0	0.018018	0.215842	0.00677562	0.154545	0.136364	0	0.0871287	0.193195
ENSG00000200741_chr4	RNA5SP161	4	56097390	56097504	0.0909091	0	0.018018	0.215842	0.00677562	0.154545	0.136364	0	0.0871287	0.193195
ENSG00000252489_chr4	RNU6-197P	4	56288485	56288584	0.0909091	0	0.018018	0.215842	0.00677562	0.154545	0.136364	0	0.0871287	0.193195
ENSG00000250324_chr4	MRPL22P1	4	56320719	56321334	0.0909091	0	0.018018	0.215842	0.00677562	0.154545	0.136364	0	0.0871287	0.193195
ENSG00000157426_chr4	AASDH	4	56338287	56387508	0.0909091	0	0.018018	0.215842	0.00677562	0.154545	0.136364	0	0.0871287	0.193195
ENSG00000242083_chr4	RPL7AP31	4	56356135	56356932	0.0909091	0	0.018018	0.215842	0.00677562	0.154545	0.136364	0	0.0871287	0.193195
ENSG00000128059_chr4	PPAT	4	56393362	56435615	0.0909091	0	0.018018	0.215842	0.00677562	0.145455	0.136364	0	0.0871287	0.293281
ENSG00000128050_chr4	PAICS	4	56435741	56464579	0.0909091	0	0.018018	0.215842	0.00677562	0.145455	0.136364	0	0.0871287	0.293281
ENSG00000174780_chr4	SRP72	4	56466915	56503680	0.0909091	0	0.018018	0.213861	0.00753638	0.145455	0.136364	0	0.0891089	0.32821
ENSG00000196503_chr4	ARL9	4	56505343	56524448	0.0909091	0	0.018018	0.213861	0.00753638	0.136364	0.136364	0	0.0891089	0.464445
ENSG00000249693_chr4	THEGL	4	56530609	56603507	0.0909091	0	0.018018	0.213861	0.00753638	0.136364	0.136364	0	0.0891089	0.464445
ENSG00000248590_chr4	GLDCP1	4	56593004	56595681	0.0909091	0	0.018018	0.213861	0.00753638	0.136364	0.136364	0	0.0891089	0.464445
ENSG00000171476_chr4	HOPX	4	56647988	56681899	0.0909091	0	0.018018	0.213861	0.00753638	0.136364	0.136364	0	0.0891089	0.464445
ENSG00000241250_chr4	RPL17P20	4	56710060	56710614	0.0909091	0	0.018018	0.213861	0.00753638	0.136364	0.136364	0	0.0891089	0.464445
ENSG00000240545_chr4	RN7SL492P	4	56794348	56794642	0.0909091	0	0.00900901	0.213861	0.00753638	0.136364	0.136364	0	0.0891089	0.464445
ENSG00000265894_chr4	RN7SL357P	4	56805834	56806131	0.0909091	0	0.00900901	0.213861	0.00753638	0.136364	0.136364	0	0.0891089	0.464445
ENSG00000128040_chr4	SPINK2	4	56809860	56821742	0.0909091	0	0.00900901	0.213861	0.00753638	0.136364	0.136364	0	0.0891089	0.464445
ENSG00000084093_chr4	REST	4	56907876	56935844	0.0909091	0	0.00900901	0.213861	0.00753638	0.127273	0.136364	0	0.0891089	0.615921
ENSG00000084092_chr4	NOA1	4	56963370	56978823	0.0909091	0	0.00900901	0.213861	0.00753638	0.127273	0.136364	0	0.0891089	0.615921
ENSG00000047315_chr4	POLR2B	4	56977722	57031168	0.0909091	0	0.00900901	0.213861	0.00753638	0.127273	0.136364	0	0.0891089	0.615921
ENSG00000251703_chr4	RNU6-998P	4	57002692	57002792	0.0909091	0	0.00900901	0.213861	0.00753638	0.127273	0.136364	0	0.0891089	0.615921
ENSG00000163453_chr4	IGFBP7	4	57030773	57110385	0.0909091	0	0.00900901	0.213861	0.00753638	0.127273	0.136364	0	0.0891089	0.615921
ENSG00000250384_chr4	UBE2CP3	4	57072683	57073132	0.0909091	0	0.00900901	0.213861	0.00753638	0.127273	0.136364	0	0.0891089	0.615921
ENSG00000245067_chr4	IGFBP7-AS1	4	57109762	57205510	0.0909091	0	0.00900901	0.213861	0.00753638	0.118182	0.136364	0	0.0891089	0.776055
ENSG00000243920_chr4	RPS26P24	4	57352999	57353329	0.0909091	0	0.00900901	0.215842	0.00677562	0.127273	0.136364	0	0.0871287	0.580909
ENSG00000248660_chr4	SRIP1	4	58103147	58103434	0.118182	0	0.027027	0.215842	0.0381664	0.127273	0.136364	0.018018	0.0871287	0.580909
ENSG00000201775_chr4	RNU6-1325P	4	59834063	59834167	0.0818182	0	0.045045	0.213861	0.00391669	0.136364	0.136364	0.0630631	0.0891089	0.464445
ENSG00000265829_chr4	MIR548AG1	4	60922619	60922684	0.0727273	0	0.0630631	0.213861	0.00196962	0.136364	0.136364	0.036036	0.0891089	0.464445
ENSG00000150471_chr4	ADGRL3	4	61201258	62078335	0.0727273	0	0.0810811	0.213861	0.00196962	0.163636	0.136364	0.0810811	0.0891089	0.139526
ENSG00000241261_chr4	RPL17P19	4	61211652	61212203	0.0727273	0	0.0720721	0.213861	0.00196962	0.145455	0.136364	0.0540541	0.0891089	0.32821
ENSG00000248692_chr4	ADGRL3-AS1	4	62071752	62165554	0.0636364	0	0.018018	0.213861	0.00095826	0.145455	0.136364	0.027027	0.0891089	0.32821
ENSG00000225405_chr4	RPS15AP17	4	62105660	62106049	0.0636364	0	0.018018	0.213861	0.00095826	0.136364	0.136364	0.018018	0.0891089	0.464445
ENSG00000241344_chr4	RPL21P47	4	62248294	62248770	0.0636364	0	0.018018	0.213861	0.00095826	0.127273	0.136364	0.018018	0.0891089	0.615921
ENSG00000248336_chr4	HMGN1P11	4	62510469	62510771	0.0727273	0	0.027027	0.213861	0.00196962	0.127273	0.136364	0.00900901	0.0871287	0.580909
ENSG00000180673_chr4	EXOC5P1	4	62816826	62818794	0.0727273	0	0.0900901	0.213861	0.00196962	0.145455	0.136364	0.0540541	0.0891089	0.32821
ENSG00000231442_chr4	LARP1BP1	4	63350114	63351472	0.0636364	0	0.0810811	0.213861	0.00095826	0.154545	0.136364	0.0990991	0.0891089	0.21752
ENSG00000205678_chr4	TECRL	4	64275257	64409468	0.0545455	0	0.108108	0.213861	0.000452529	0.145455	0.136364	0.0900901	0.0891089	0.32821
ENSG00000252104_chr4	RNU6-191P	4	64397694	64397787	0.0545455	0	0.108108	0.213861	0.000452529	0.145455	0.136364	0.0900901	0.0891089	0.32821
ENSG00000250768_chr4	DPP3P1	4	64430909	64433215	0.0545455	0	0.0990991	0.213861	0.000452529	0.145455	0.136364	0.0900901	0.0891089	0.32821
ENSG00000251430_chr4	MTCO3P27	4	64606418	64606613	0.0545455	0	0.0720721	0.213861	0.000452529	0.145455	0.136364	0.0540541	0.0891089	0.32821
ENSG00000251385_chr4	MTCYBP16	4	64607703	64608831	0.0545455	0	0.0720721	0.213861	0.000452529	0.145455	0.136364	0.0540541	0.0891089	0.32821
ENSG00000249893_chr4	MTND6P16	4	64608905	64609424	0.0545455	0	0.0720721	0.213861	0.000452529	0.145455	0.136364	0.0540541	0.0891089	0.32821
ENSG00000250169_chr4	MTND5P13	4	64609454	64610532	0.0545455	0	0.0720721	0.213861	0.000452529	0.145455	0.136364	0.0540541	0.0891089	0.32821
ENSG00000248259_chr4	MTND4LP31	4	64610616	64610909	0.0545455	0	0.0720721	0.213861	0.000452529	0.145455	0.136364	0.0540541	0.0891089	0.32821
ENSG00000249045_chr4	MTND3P24	4	64610980	64611308	0.0545455	0	0.0720721	0.213861	0.000452529	0.145455	0.136364	0.0540541	0.0891089	0.32821
ENSG00000248328_chr4	MTCO3P28	4	64611374	64611888	0.0545455	0	0.0720721	0.213861	0.000452529	0.145455	0.136364	0.0540541	0.0891089	0.32821
ENSG00000248998_chr4	EFTUD1P2	4	65142703	65145763	0.0545455	0	0.0990991	0.211881	0.000511076	0.127273	0.136364	0.0720721	0.0910891	0.646128
ENSG00000145242_chr4	EPHA5	4	65319563	65670495	0.0545455	0	0.18018	0.211881	0.000511076	0.154545	0.136364	0.0990991	0.0910891	0.244079
ENSG00000250846_chr4	EPHA5-AS1	4	65669961	65698029	0.0636364	0	0.135135	0.211881	0.0010819	0.145455	0.136364	0.0900901	0.0910891	0.367353
ENSG00000222765_chr4	RNU2-40P	4	65807240	65807435	0.0636364	0	0.0630631	0.213861	0.00095826	0.127273	0.136364	0.027027	0.0891089	0.615921
ENSG00000221563_chr4	MIR1269A	4	66276824	66276928	0.0636364	0	0.0540541	0.213861	0.00095826	0.136364	0.136364	0.027027	0.0891089	0.464445
ENSG00000244099_chr4	RPS23P3	4	66431092	66431521	0.0636364	0	0.0630631	0.213861	0.00095826	0.154545	0.136364	0.027027	0.0891089	0.21752
ENSG00000252890_chr4	RNU6-699P	4	66897262	66897371	0.0636364	0	0.018018	0.213861	0.00095826	0.163636	0.136364	0.018018	0.0891089	0.139526
ENSG00000206629_chr4	RNU1-63P	4	67429591	67429754	0.0545455	0	0.018018	0.213861	0.000452529	0.163636	0.136364	0.00900901	0.0891089	0.139526
ENSG00000145241_chr4	CENPC	4	67468748	67545606	0.0545455	0	0.018018	0.213861	0.000452529	0.154545	0.136364	0.00900901	0.0891089	0.21752
ENSG00000035720_chr4	STAP1	4	67558728	67607337	0.0545455	0	0.027027	0.213861	0.000452529	0.145455	0.136364	0.018018	0.0891089	0.32821
ENSG00000033178_chr4	UBA6	4	67612652	67701179	0.0545455	0	0.027027	0.213861	0.000452529	0.145455	0.136364	0.018018	0.0891089	0.32821
ENSG00000248049_chr4	UBA6-AS1	4	67701280	68080952	0.0545455	0	0.0540541	0.213861	0.000452529	0.145455	0.136364	0.036036	0.0891089	0.32821
ENSG00000250656_chr4	ST3GAL1P1	4	67716375	67717388	0.0545455	0	0.027027	0.213861	0.000452529	0.145455	0.136364	0.018018	0.0891089	0.32821
ENSG00000109163_chr4	GNRHR	4	67739328	67754360	0.0545455	0	0.027027	0.213861	0.000452529	0.145455	0.136364	0.018018	0.0891089	0.32821
ENSG00000232398_chr4	TMPRSS11CP	4	67766480	67773854	0.0545455	0	0.018018	0.213861	0.000452529	0.145455	0.136364	0.018018	0.0891089	0.32821
ENSG00000153802_chr4	TMPRSS11D	4	67820876	67884032	0.0545455	0	0.036036	0.213861	0.000452529	0.145455	0.136364	0	0.0891089	0.32821
ENSG00000187054_chr4	TMPRSS11A	4	67909385	67964140	0.0545455	0	0.045045	0.213861	0.000452529	0.127273	0.136364	0.00900901	0.0891089	0.615921
ENSG00000229009_chr4	TMPRSS11GP	4	67991684	68015768	0.0545455	0	0.045045	0.213861	0.000452529	0.127273	0.136364	0.018018	0.0891089	0.615921
ENSG00000207428_chr4	RNU6-95P	4	68003895	68004001	0.0545455	0	0.045045	0.213861	0.000452529	0.127273	0.136364	0.00900901	0.0891089	0.615921
ENSG00000227725_chr4	GCOM2	4	68038544	68039647	0.0545455	0	0.045045	0.213861	0.000452529	0.127273	0.136364	0.018018	0.0891089	0.615921
ENSG00000198092_chr4	TMPRSS11F	4	68053198	68129880	0.0545455	0	0.045045	0.213861	0.000452529	0.127273	0.136364	0.018018	0.0891089	0.615921
ENSG00000215127_chr4	SYT14P1	4	68061822	68063269	0.0545455	0	0.045045	0.213861	0.000452529	0.127273	0.136364	0.018018	0.0891089	0.615921
ENSG00000250426_chr4	FTLP10	4	68182292	68212470	0.0545455	0	0.045045	0.215842	0.000405577	0.127273	0.136364	0.00900901	0.0871287	0.580909
ENSG00000250026_chr4	TMPRSS11BNL	4	68184081	68218080	0.0545455	0	0.045045	0.215842	0.000405577	0.127273	0.136364	0.00900901	0.0871287	0.580909
ENSG00000185873_chr4	TMPRSS11B	4	68226653	68245720	0.0545455	0	0.045045	0.215842	0.000405577	0.127273	0.136364	0.018018	0.0871287	0.580909
ENSG00000248122_chr4	APOOP4	4	68304343	68304939	0.0545455	0	0.045045	0.215842	0.000405577	0.127273	0.136364	0.018018	0.0871287	0.580909
ENSG00000083896_chr4	YTHDC1	4	68310387	68350089	0.0545455	0	0.045045	0.215842	0.000405577	0.127273	0.136364	0.018018	0.0871287	0.580909
ENSG00000162840_chr4	MT2P1	4	68376323	68376505	0.0545455	0	0.036036	0.215842	0.000405577	0.127273	0.136364	0.00900901	0.0871287	0.580909
ENSG00000087128_chr4	TMPRSS11E	4	68447449	68497604	0.0545455	0	0.036036	0.215842	0.000405577	0.127273	0.136364	0.00900901	0.0871287	0.580909
ENSG00000250566_chr4	UGT2B29P	4	68509441	68517647	0.0545455	0	0.036036	0.215842	0.000405577	0.127273	0.136364	0.00900901	0.0871287	0.580909
ENSG00000197888_chr4	UGT2B17	4	68537184	68568527	0.0545455	0	0.036036	0.215842	0.000405577	0.127273	0.136364	0.00900901	0.0871287	0.580909
ENSG00000196620_chr4	UGT2B15	4	68537413	68670628	0.0545455	0	0.036036	0.215842	0.000405577	0.127273	0.136364	0.00900901	0.0871287	0.580909
ENSG00000109181_chr4	UGT2B10	4	68815993	68831196	0.0545455	0	0.027027	0.215842	0.000405577	0.127273	0.136364	0.045045	0.0871287	0.580909
ENSG00000135220_chr4	UGT2A3	4	68928463	68951791	0.0545455	0	0.018018	0.215842	0.000405577	0.127273	0.136364	0	0.0871287	0.580909
ENSG00000213759_chr4	UGT2B11	4	69004618	69214731	0.0545455	0	0.027027	0.215842	0.000405577	0.127273	0.136364	0.027027	0.0871287	0.580909
ENSG00000251685_chr4	UGT2B27P	4	69004862	69020414	0.0545455	0	0.018018	0.215842	0.000405577	0.127273	0.136364	0	0.0871287	0.580909
ENSG00000250919_chr4	UGT2B26P	4	69027831	69044578	0.0545455	0	0.018018	0.215842	0.000405577	0.127273	0.136364	0.00900901	0.0871287	0.580909
ENSG00000171234_chr4	UGT2B7	4	69051363	69112987	0.0545455	0	0.027027	0.215842	0.000405577	0.127273	0.136364	0.018018	0.0871287	0.580909
ENSG00000135226_chr4	UGT2B28	4	69280487	69423402	0.0636364	0	0.045045	0.215842	0.000852518	0.127273	0.136364	0.018018	0.0871287	0.580909
ENSG00000215110_chr4	UGT2B25P	4	69389492	69402081	0.0636364	0	0.036036	0.215842	0.000852518	0.127273	0.136364	0.018018	0.0871287	0.580909
ENSG00000249956_chr4	UGT2B24P	4	69408828	69423164	0.0636364	0	0.045045	0.215842	0.000852518	0.127273	0.136364	0.018018	0.0871287	0.580909
ENSG00000156096_chr4	UGT2B4	4	69480165	69526014	0.0636364	0	0.0900901	0.215842	0.000852518	0.136364	0.136364	0.045045	0.0871287	0.428272
ENSG00000248886_chr4	UGT2A3P7	4	69517667	69518400	0.0636364	0	0.0900901	0.215842	0.000852518	0.136364	0.136364	0.045045	0.0871287	0.428272
ENSG00000173610_chr4	UGT2A1	4	69588417	69653249	0.0636364	0	0.117117	0.215842	0.000852518	0.136364	0.136364	0.108108	0.0871287	0.428272
ENSG00000271271_chr4	UGT2A2	4	69589309	69639642	0.0636364	0	0.117117	0.215842	0.000852518	0.136364	0.136364	0.0900901	0.0871287	0.428272
ENSG00000173597_chr4	SULT1B1	4	69721162	69787961	0.0636364	0	0.126126	0.215842	0.000852518	0.127273	0.136364	0.0630631	0.0871287	0.580909
ENSG00000236959_chr4	SULT1D1P	4	69791872	69813888	0.0636364	0	0.117117	0.215842	0.000852518	0.127273	0.136364	0.027027	0.0871287	0.580909
ENSG00000109193_chr4	SULT1E1	4	69810780	69860152	0.0636364	0	0.198198	0.215842	0.000852518	0.154545	0.136364	0.0630631	0.0871287	0.193195
ENSG00000126545_chr4	CSN1S1	4	69931081	69946574	0.0636364	0	0.117117	0.215842	0.000852518	0.136364	0.136364	0.036036	0.0871287	0.428272
ENSG00000135222_chr4	CSN2	4	69955256	69961007	0.0636364	0	0.117117	0.215842	0.000852518	0.136364	0.136364	0.036036	0.0871287	0.428272
ENSG00000126549_chr4	STATH	4	69995930	70002570	0.0636364	0	0.117117	0.215842	0.000852518	0.136364	0.136364	0.0540541	0.0871287	0.428272
ENSG00000205649_chr4	HTN3	4	70028413	70036538	0.0636364	0	0.117117	0.215842	0.000852518	0.136364	0.136364	0.0540541	0.0871287	0.428272
ENSG00000126550_chr4	HTN1	4	70050402	70058845	0.0636364	0	0.117117	0.215842	0.000852518	0.136364	0.136364	0.0630631	0.0871287	0.428272
ENSG00000234124_chr4	CSN1S2AP	4	70067386	70085290	0.0636364	0	0.117117	0.215842	0.000852518	0.136364	0.136364	0.0630631	0.0871287	0.428272
ENSG00000187533_chr4	PRR27	4	70133616	70176799	0.0636364	0	0.126126	0.215842	0.000852518	0.136364	0.136364	0.0720721	0.0871287	0.428272
ENSG00000109205_chr4	ODAM	4	70196496	70204576	0.0636364	0	0.0630631	0.215842	0.000852518	0.136364	0.136364	0.027027	0.0871287	0.428272
ENSG00000181617_chr4	FDCSP	4	70226071	70235252	0.0636364	0	0.0540541	0.215842	0.000852518	0.136364	0.136364	0.027027	0.0871287	0.428272
ENSG00000171209_chr4	CSN3	4	70242588	70251428	0.0636364	0	0.045045	0.215842	0.000852518	0.136364	0.136364	0.027027	0.0871287	0.428272
ENSG00000145309_chr4	CABS1	4	70334966	70337116	0.0545455	0	0.00900901	0.215842	0.000405577	0.127273	0.136364	0	0.0871287	0.580909
ENSG00000109208_chr4	SMR3A	4	70360761	70367158	0.0545455	0	0.00900901	0.215842	0.000405577	0.127273	0.136364	0	0.0871287	0.580909
ENSG00000171201_chr4	SMR3B	4	70370093	70390244	0.0545455	0	0.00900901	0.215842	0.000405577	0.127273	0.136364	0	0.0871287	0.580909
ENSG00000171199_chr4	PROL1	4	70397882	70410194	0.0545455	0	0.00900901	0.215842	0.000405577	0.127273	0.136364	0	0.0871287	0.580909
ENSG00000171195_chr4	MUC7	4	70430492	70482997	0.0545455	0	0.00900901	0.215842	0.000405577	0.136364	0.136364	0	0.0871287	0.428272
ENSG00000187689_chr4	AMTN	4	70518540	70532742	0.0545455	0	0.00900901	0.215842	0.000405577	0.145455	0.136364	0	0.0871287	0.293281
ENSG00000178522_chr4	AMBN	4	70592256	70607288	0.0545455	0	0.018018	0.215842	0.000405577	0.145455	0.136364	0	0.0871287	0.293281
ENSG00000132464_chr4	ENAM	4	70628744	70686816	0.0545455	0	0.018018	0.215842	0.000405577	0.145455	0.136364	0	0.0871287	0.293281
ENSG00000132465_chr4	JCHAIN	4	70655541	70681817	0.0545455	0	0.018018	0.215842	0.000405577	0.145455	0.136364	0	0.0871287	0.293281
ENSG00000132467_chr4	UTP3	4	70688479	70690551	0.0545455	0	0.018018	0.215842	0.000405577	0.145455	0.136364	0	0.0871287	0.293281
ENSG00000207448_chr4	RNU6-520P	4	70701755	70701858	0.0545455	0	0.018018	0.215842	0.000405577	0.145455	0.136364	0	0.0871287	0.293281
ENSG00000207058_chr4	RNU6-784P	4	70703018	70703123	0.0545455	0	0.018018	0.215842	0.000405577	0.145455	0.136364	0	0.0871287	0.293281
ENSG00000018189_chr4	RUFY3	4	70704204	70807315	0.0545455	0	0.018018	0.217822	0.000364538	0.145455	0.136364	0	0.0851485	0.262424
ENSG00000132463_chr4	GRSF1	4	70815782	70839945	0.0545455	0	0.018018	0.217822	0.000364538	0.145455	0.136364	0	0.0851485	0.262424
ENSG00000207007_chr4	RNU6-891P	4	70852130	70852240	0.0545455	0	0.018018	0.217822	0.000364538	0.145455	0.136364	0	0.0851485	0.262424
ENSG00000173542_chr4	MOB1B	4	70902326	71022449	0.0545455	0	0.018018	0.217822	0.000364538	0.145455	0.136364	0	0.0851485	0.262424
ENSG00000156136_chr4	DCK	4	70992538	71030914	0.0545455	0	0.018018	0.217822	0.000364538	0.145455	0.136364	0	0.0851485	0.262424
ENSG00000080493_chr4	SLC4A4	4	71187286	71572087	0.0545455	0	0.027027	0.217822	0.000364538	0.154545	0.136364	0.00900901	0.0851485	0.172455
ENSG00000270098_chr4	LDHAL6EP	4	71434405	71437924	0.0545455	0	0.018018	0.217822	0.000364538	0.154545	0.136364	0	0.0851485	0.172455
ENSG00000145321_chr4	GC	4	71741693	71804041	0.0545455	0	0.00900901	0.217822	0.000364538	0.154545	0.136364	0	0.0851485	0.172455
ENSG00000222236_chr4	RNA5SP163	4	71759518	71759616	0.0545455	0	0.00900901	0.217822	0.000364538	0.154545	0.136364	0	0.0851485	0.172455
ENSG00000056291_chr4	NPFFR2	4	72031804	72148067	0.0545455	0	0.00900901	0.217822	0.000364538	0.145455	0.136364	0.018018	0.0851485	0.262424
ENSG00000156140_chr4	ADAMTS3	4	72280969	72568799	0.0545455	0	0.018018	0.217822	0.000364538	0.145455	0.136364	0	0.0851485	0.262424
ENSG00000270665_chr4	HNRNPA1P67	4	72807267	72808192	0.0454545	0	0.00900901	0.217822	0.000169278	0.136364	0.136364	0.00900901	0.0851485	0.392891
ENSG00000252955_chr4	RNU4ATAC9P	4	72965178	72965303	0.0363636	0	0.018018	0.217822	7.37309e-05	0.154545	0.136364	0	0.0851485	0.172455
ENSG00000210839_chr4	RNU6ATAC5P	4	73026748	73026873	0.0363636	0	0.00900901	0.217822	7.37309e-05	0.154545	0.136364	0	0.0851485	0.172455
ENSG00000163626_chr4	COX18	4	73052362	73069755	0.0545455	0	0.018018	0.217822	0.000364538	0.154545	0.136364	0	0.0851485	0.172455
ENSG00000132466_chr4	ANKRD17	4	73073376	73258798	0.0545455	0	0.018018	0.217822	0.000364538	0.154545	0.136364	0	0.0851485	0.172455
ENSG00000248641_chr4	HMGA1P2	4	73098822	73099145	0.0545455	0	0.018018	0.217822	0.000364538	0.154545	0.136364	0	0.0851485	0.172455
ENSG00000163631_chr4	ALB	4	73397114	73421412	0.0545455	0	0.027027	0.217822	0.000364538	0.145455	0.136364	0	0.0851485	0.262424
ENSG00000081051_chr4	AFP	4	73431138	73456174	0.0545455	0	0.027027	0.217822	0.000364538	0.145455	0.136364	0	0.0851485	0.262424
ENSG00000079557_chr4	AFM	4	73481683	73504001	0.0545455	0	0.027027	0.217822	0.000364538	0.145455	0.136364	0	0.0851485	0.262424
ENSG00000169435_chr4	RASSF6	4	73571550	73620631	0.0545455	0	0.018018	0.217822	0.000364538	0.145455	0.136364	0	0.0851485	0.262424
ENSG00000169429_chr4	CXCL8	4	73740506	73743716	0.0454545	0	0.00900901	0.217822	0.000169278	0.136364	0.136364	0	0.0851485	0.392891
ENSG00000124875_chr4	CXCL6	4	73836497	73849064	0.0454545	0	0.00900901	0.217822	0.000169278	0.136364	0.136364	0	0.0851485	0.392891
ENSG00000250550_chr4	PPBPP1	4	73847866	73848829	0.0454545	0	0.00900901	0.217822	0.000169278	0.136364	0.136364	0	0.0851485	0.392891
ENSG00000109272_chr4	PF4V1	4	73853189	73854155	0.0454545	0	0.00900901	0.217822	0.000169278	0.136364	0.136364	0	0.0851485	0.392891
ENSG00000163739_chr4	CXCL1	4	73869393	73871242	0.0454545	0	0.00900901	0.217822	0.000169278	0.136364	0.136364	0	0.0851485	0.392891
ENSG00000249920_chr4	HNRNPA1P55	4	73938604	73939558	0.0363636	0	0.00900901	0.217822	7.37309e-05	0.145455	0.136364	0	0.0851485	0.262424
ENSG00000250339_chr4	CXCL1P	4	73944011	73944324	0.0363636	0	0.00900901	0.217822	7.37309e-05	0.145455	0.136364	0	0.0851485	0.262424
ENSG00000163737_chr4	PF4	4	73981077	73982124	0.0454545	0	0.00900901	0.217822	0.000169278	0.136364	0.136364	0	0.0851485	0.392891
ENSG00000163736_chr4	PPBP	4	73987038	73988197	0.0454545	0	0.00900901	0.217822	0.000169278	0.136364	0.136364	0	0.0851485	0.392891
ENSG00000163735_chr4	CXCL5	4	73995642	73998779	0.0454545	0	0.00900901	0.217822	0.000169278	0.136364	0.136364	0	0.0851485	0.392891
ENSG00000244194_chr4	RN7SL218P	4	74011578	74011876	0.0454545	0	0.00900901	0.217822	0.000169278	0.136364	0.136364	0	0.0851485	0.392891
ENSG00000163734_chr4	CXCL3	4	74036589	74038807	0.0454545	0	0.00900901	0.217822	0.000169278	0.136364	0.136364	0	0.0851485	0.392891
ENSG00000248848_chr4	PPBPP2	4	74054038	74055399	0.0454545	0	0.00900901	0.217822	0.000169278	0.136364	0.136364	0	0.0851485	0.392891
ENSG00000081041_chr4	CXCL2	4	74097035	74099293	0.0454545	0	0.00900901	0.217822	0.000169278	0.136364	0.136364	0	0.0851485	0.392891
ENSG00000163738_chr4	MTHFD2L	4	74114174	74303099	0.0454545	0	0.00900901	0.217822	0.000169278	0.136364	0.136364	0.00900901	0.0851485	0.392891
ENSG00000182585_chr4	EPGN	4	74308473	74315307	0.0454545	0	0.00900901	0.217822	0.000169278	0.136364	0.136364	0.018018	0.0851485	0.392891
ENSG00000124882_chr4	EREG	4	74365143	74388751	0.0363636	0	0.00900901	0.217822	7.37309e-05	0.127273	0.136364	0.018018	0.0851485	0.543501
ENSG00000109321_chr4	AREG	4	74445134	74455009	0.0363636	0	0.00900901	0.217822	7.37309e-05	0.118182	0.136364	0.00900901	0.0851485	0.685777
ENSG00000174808_chr4	BTC	4	74744759	74794686	0.0363636	0	0.00900901	0.215842	8.29313e-05	0.118182	0.136364	0	0.0871287	0.731417
ENSG00000250356_chr4	HSPE1P23	4	74917822	74918138	0.0363636	0	0.00900901	0.215842	8.29313e-05	0.118182	0.136364	0	0.0871287	0.731417
ENSG00000169116_chr4	PARM1	4	74933095	75050115	0.0363636	0	0.00900901	0.215842	8.29313e-05	0.118182	0.136364	0	0.0871287	0.731417
ENSG00000163743_chr4	RCHY1	4	75479037	75514764	0.0272727	0	0.018018	0.215842	3.53958e-05	0.136364	0.136364	0	0.0871287	0.428272
ENSG00000174796_chr4	THAP6	4	75513946	75550473	0.0272727	0	0.018018	0.215842	3.53958e-05	0.136364	0.136364	0	0.0871287	0.428272
ENSG00000174792_chr4	C4orf26	4	75556048	75565885	0.0272727	0	0.018018	0.215842	3.53958e-05	0.127273	0.136364	0	0.0871287	0.580909
ENSG00000138769_chr4	CDKL2	4	75578005	75630716	0.0272727	0	0.018018	0.215842	3.53958e-05	0.127273	0.136364	0	0.0871287	0.580909
ENSG00000138757_chr4	G3BP2	4	75642782	75724525	0.0272727	0	0.018018	0.215842	3.53958e-05	0.127273	0.136364	0	0.0871287	0.580909
ENSG00000138768_chr4	USO1	4	75724593	75814286	0.0272727	0	0.018018	0.215842	3.53958e-05	0.136364	0.136364	0	0.0871287	0.428272
ENSG00000222644_chr4	RNU2-16P	4	75829454	75829589	0.0272727	0	0.018018	0.215842	3.53958e-05	0.136364	0.136364	0	0.0871287	0.428272
ENSG00000156194_chr4	PPEF2	4	75859864	75902571	0.0272727	0	0.018018	0.215842	3.53958e-05	0.136364	0.136364	0	0.0871287	0.428272
ENSG00000138744_chr4	NAAA	4	75913657	75941051	0.0272727	0	0.018018	0.215842	3.53958e-05	0.136364	0.136364	0	0.0871287	0.428272
ENSG00000198301_chr4	SDAD1	4	75940950	75990962	0.0272727	0	0.018018	0.215842	3.53958e-05	0.136364	0.136364	0	0.0871287	0.428272
ENSG00000138755_chr4	CXCL9	4	76001275	76007488	0.0272727	0	0.018018	0.215842	3.53958e-05	0.136364	0.136364	0	0.0871287	0.428272
ENSG00000156219_chr4	ART3	4	76011184	76112802	0.0272727	0	0.018018	0.215842	3.53958e-05	0.127273	0.136364	0	0.0871287	0.580909
ENSG00000169245_chr4	CXCL10	4	76021117	76023497	0.0272727	0	0.018018	0.215842	3.53958e-05	0.127273	0.136364	0	0.0871287	0.580909
ENSG00000169248_chr4	CXCL11	4	76033682	76041415	0.0272727	0	0.018018	0.215842	3.53958e-05	0.127273	0.136364	0	0.0871287	0.580909
ENSG00000138750_chr4	NUP54	4	76114659	76148515	0.0272727	0	0.018018	0.215842	3.53958e-05	0.127273	0.136364	0	0.0871287	0.580909
ENSG00000138760_chr4	SCARB2	4	76158737	76213893	0.0272727	0	0.018018	0.215842	3.53958e-05	0.127273	0.136364	0	0.0871287	0.580909
ENSG00000189157_chr4	FAM47E	4	76214040	76283780	0.0272727	0	0.018018	0.215842	3.53958e-05	0.127273	0.136364	0	0.0871287	0.580909
ENSG00000272414_chr4	FAM47E-STBD1	4	76251721	76311129	0.0272727	0	0.018018	0.215842	3.53958e-05	0.127273	0.136364	0	0.0871287	0.580909
ENSG00000118804_chr4	STBD1	4	76306026	76311599	0.0272727	0	0.018018	0.215842	3.53958e-05	0.127273	0.136364	0	0.0871287	0.580909
ENSG00000163749_chr4	CCDC158	4	76312997	76421868	0.0272727	0	0.018018	0.215842	3.53958e-05	0.127273	0.136364	0	0.0871287	0.580909
ENSG00000249858_chr4	SNX5P1	4	76344550	76345590	0.0272727	0	0.018018	0.215842	3.53958e-05	0.127273	0.136364	0	0.0871287	0.580909
ENSG00000212368_chr4	RNU6-1000P	4	76356610	76356715	0.0181818	0	0.018018	0.215842	1.54392e-05	0.127273	0.136364	0	0.0871287	0.580909
ENSG00000138771_chr4	SHROOM3	4	76435100	76783253	0.0272727	0	0.018018	0.215842	3.53958e-05	0.136364	0.136364	0	0.0871287	0.428272
ENSG00000207307_chr4	RNU6-145P	4	76532222	76532327	0.0181818	0	0.018018	0.215842	1.54392e-05	0.136364	0.136364	0	0.0871287	0.428272
ENSG00000263445_chr4	MIR4450	4	76573568	76573632	0.0181818	0	0.018018	0.215842	1.54392e-05	0.136364	0.136364	0	0.0871287	0.428272
ENSG00000186212_chr4	SOWAHB	4	76894928	76898147	0.0272727	0	0.00900901	0.215842	3.53958e-05	0.118182	0.136364	0	0.0871287	0.731417
ENSG00000138758_chr4	SEPT11	4	76949703	77040384	0.0272727	0	0.018018	0.215842	3.53958e-05	0.118182	0.136364	0	0.0871287	0.731417
ENSG00000234036_chr4	TXNP6	4	76958860	76959169	0.0272727	0	0.018018	0.215842	3.53958e-05	0.118182	0.136364	0	0.0871287	0.731417
ENSG00000118816_chr4	CCNI	4	77047158	77076005	0.0272727	0	0.018018	0.215842	3.53958e-05	0.118182	0.136364	0	0.0871287	0.731417
ENSG00000214062_chr4	RPL7P17	4	77082403	77083126	0.0272727	0	0.018018	0.215842	3.53958e-05	0.118182	0.136364	0	0.0871287	0.731417
ENSG00000201641_chr4	RNU6-1187P	4	77150328	77150437	0.0272727	0	0.018018	0.213861	3.93024e-05	0.118182	0.136364	0	0.0891089	0.776055
ENSG00000138764_chr4	CCNG2	4	77157151	77433388	0.0272727	0	0.018018	0.213861	3.93024e-05	0.118182	0.136364	0	0.0891089	0.776055
ENSG00000156234_chr4	CXCL13	4	77511753	77611834	0.0363636	0	0.018018	0.213861	9.34445e-05	0.118182	0.136364	0	0.0891089	0.776055
ENSG00000138767_chr4	CNOT6L	4	77713387	77819615	0.0454545	0	0.018018	0.213861	0.000212079	0.136364	0.136364	0.00900901	0.0891089	0.464445
ENSG00000169288_chr4	MRPL1	4	77862520	77952790	0.0454545	0	0.018018	0.213861	0.000212079	0.136364	0.136364	0.00900901	0.0891089	0.464445
ENSG00000248956_chr4	HMGB1P44	4	77963940	77964511	0.0363636	0	0.018018	0.213861	9.34445e-05	0.136364	0.136364	0	0.0891089	0.464445
ENSG00000248640_chr4	HNRNPA1P56	4	77987860	77988813	0.0363636	0	0.018018	0.213861	9.34445e-05	0.136364	0.136364	0	0.0891089	0.464445
ENSG00000138759_chr4	FRAS1	4	78057570	78544269	0.0363636	0	0.018018	0.213861	9.34445e-05	0.154545	0.136364	0	0.0891089	0.21752
ENSG00000249565_chr4	SERBP1P5	4	78180866	78182046	0.0181818	0	0.018018	0.213861	1.71645e-05	0.145455	0.136364	0	0.0891089	0.32821
ENSG00000248117_chr4	MINOS1P4	4	78379197	78379514	0.0272727	0	0.018018	0.213861	3.93024e-05	0.136364	0.136364	0	0.0891089	0.464445
ENSG00000138772_chr4	ANXA3	4	78551519	78610451	0.0363636	0	0.018018	0.213861	9.34445e-05	0.118182	0.136364	0	0.0891089	0.776055
ENSG00000251442_chr4	LINC01094	4	78645903	78682699	0.0272727	0	0.018018	0.213861	3.93024e-05	0.118182	0.136364	0	0.0891089	0.776055
ENSG00000251019_chr4	HIGD1AP13	4	78648954	78649242	0.0272727	0	0.018018	0.213861	3.93024e-05	0.118182	0.136364	0	0.0891089	0.776055
ENSG00000138756_chr4	BMP2K	4	78776342	78916372	0.0454545	0	0.018018	0.213861	0.000212079	0.127273	0.136364	0	0.0891089	0.615921
ENSG00000266270_chr4	MIR5096	4	78820752	78820821	0.0363636	0	0.018018	0.213861	9.34445e-05	0.127273	0.136364	0	0.0891089	0.615921
ENSG00000163291_chr4	PAQR3	4	78887127	78939438	0.0454545	0	0.018018	0.213861	0.000212079	0.118182	0.136364	0	0.0891089	0.776055
ENSG00000242175_chr4	RN7SL127P	4	78898855	78899154	0.0363636	0	0.018018	0.213861	9.34445e-05	0.118182	0.136364	0	0.0891089	0.776055
ENSG00000249307_chr4	LINC01088	4	78971748	79308798	0.0454545	0	0.018018	0.215842	0.000187668	0.118182	0.136364	0	0.0871287	0.731417
ENSG00000156269_chr4	NAA11	4	79225694	79326050	0.0545455	0	0.018018	0.215842	0.000405577	0.109091	0.136364	0	0.0871287	0.868904
ENSG00000196475_chr4	GK2	4	79406352	79408293	0.0545455	0	0.018018	0.215842	0.000405577	0.118182	0.136364	0	0.0871287	0.731417
ENSG00000250334_chr4	LINC00989	4	79492416	79576460	0.0636364	0	0.018018	0.215842	0.000852518	0.118182	0.136364	0	0.0871287	0.731417
ENSG00000249646_chr4	OR7E94P	4	79587302	79588130	0.0636364	0	0.018018	0.215842	0.000852518	0.109091	0.136364	0	0.0871287	0.868904
ENSG00000251321_chr4	PCAT4	4	79827471	79877770	0.0727273	0	0.027027	0.215842	0.00174547	0.1	0.136364	0.018018	0.0871287	1
ENSG00000163297_chr4	ANTXR2	4	79901149	80125454	0.0818182	0	0.027027	0.215842	0.00348142	0.1	0.136364	0.027027	0.0871287	1
ENSG00000244002_chr4	RPSAP39	4	80161129	80162011	0.0818182	0	0.018018	0.215842	0.00348142	0.0727273	0.136364	0.00900901	0.0871287	0.997729
ENSG00000152784_chr4	PRDM8	4	80183879	80204329	0.0818182	0	0.018018	0.215842	0.00348142	0.0727273	0.136364	0.00900901	0.0871287	0.997729
ENSG00000138675_chr4	FGF5	4	80266599	80336680	0.0727273	0	0.00900901	0.215842	0.00174547	0.0818182	0.136364	0	0.0871287	1
ENSG00000197826_chr4	C4orf22	4	80335720	80963756	0.0636364	0	0.036036	0.215842	0.000852518	0.1	0.136364	0.018018	0.0871287	1
ENSG00000152785_chr4	BMP3	4	81030965	81057531	0.0363636	0	0	0.217822	7.37309e-05	0.136364	0.136364	0.00900901	0.0851485	0.392891
ENSG00000138669_chr4	PRKG2	4	81087370	81215117	0.0363636	0	0.00900901	0.217822	7.37309e-05	0.136364	0.136364	0.00900901	0.0851485	0.392891
ENSG00000207065_chr4	RNU5A-2P	4	81334303	81334418	0.0272727	0	0.00900901	0.217822	3.1976e-05	0.136364	0.136364	0	0.0851485	0.392891
ENSG00000138670_chr4	RASGEF1B	4	81426393	82044244	0.0272727	0	0.00900901	0.219802	2.87943e-05	0.145455	0.136364	0	0.0831683	0.232844
ENSG00000248448_chr4	COX5BP1	4	81919995	81920387	0.0272727	0	0.00900901	0.217822	3.1976e-05	0.118182	0.136364	0	0.0851485	0.685777
ENSG00000248543_chr4	NPM1P41	4	82010665	82013095	0.0272727	0	0.00900901	0.217822	3.1976e-05	0.118182	0.136364	0	0.0851485	0.685777
ENSG00000250826_chr4	HNRNPA3P13	4	82128535	82129656	0.0272727	0	0.00900901	0.217822	3.1976e-05	0.109091	0.136364	0	0.0851485	0.833863
ENSG00000202485_chr4	RNU6-499P	4	82174547	82174653	0.0272727	0	0.00900901	0.217822	3.1976e-05	0.109091	0.136364	0	0.0851485	0.833863
ENSG00000234568_chr4	BIN2P1	4	82275071	82276600	0.0272727	0	0.00900901	0.215842	3.53958e-05	0.118182	0.136364	0	0.0871287	0.731417
ENSG00000138668_chr4	HNRNPD	4	82352498	82374503	0.0272727	0	0.00900901	0.215842	3.53958e-05	0.118182	0.136364	0	0.0871287	0.731417
ENSG00000250325_chr4	IGBP1P4	4	82401578	82402456	0.0272727	0	0.00900901	0.215842	3.53958e-05	0.118182	0.136364	0	0.0871287	0.731417
ENSG00000152795_chr4	HNRNPDL	4	82422564	82430408	0.0272727	0	0.00900901	0.215842	3.53958e-05	0.118182	0.136364	0	0.0871287	0.731417
ENSG00000145293_chr4	ENOPH1	4	82430562	82461091	0.0272727	0	0.00900901	0.215842	3.53958e-05	0.118182	0.136364	0	0.0871287	0.731417
ENSG00000249242_chr4	TMEM150C	4	82483170	82562357	0.0363636	0	0.018018	0.215842	8.29313e-05	0.118182	0.136364	0	0.0871287	0.731417
ENSG00000214988_chr4	RPL7AP26	4	82490823	82491635	0.0272727	0	0.018018	0.215842	3.53958e-05	0.118182	0.136364	0	0.0871287	0.731417
ENSG00000231782_chr4	LINC00575	4	82613113	82621437	0.0363636	0	0.018018	0.215842	8.29313e-05	0.127273	0.136364	0	0.0871287	0.580909
ENSG00000145284_chr4	SCD5	4	82629539	82798857	0.0454545	0	0.018018	0.215842	0.000187668	0.136364	0.136364	0	0.0871287	0.428272
ENSG00000207746_chr4	MIR575	4	82753337	82753430	0.0272727	0	0.018018	0.215842	3.53958e-05	0.136364	0.136364	0	0.0871287	0.428272
ENSG00000138674_chr4	SEC31A	4	82818661	82901166	0.0363636	0	0.018018	0.215842	8.29313e-05	0.136364	0.136364	0	0.0871287	0.428272
ENSG00000251022_chr4	THAP9-AS1	4	82893009	82900960	0.0363636	0	0.018018	0.215842	8.29313e-05	0.127273	0.136364	0	0.0871287	0.580909
ENSG00000168152_chr4	THAP9	4	82900684	82919969	0.0363636	0	0.018018	0.215842	8.29313e-05	0.127273	0.136364	0	0.0871287	0.580909
ENSG00000189308_chr4	LIN54	4	82909973	83012926	0.0363636	0	0.018018	0.215842	8.29313e-05	0.127273	0.136364	0	0.0871287	0.580909
ENSG00000251874_chr4	RNU6-615P	4	83003412	83003517	0.0272727	0	0.018018	0.215842	3.53958e-05	0.127273	0.136364	0	0.0871287	0.580909
ENSG00000138663_chr4	COPS4	4	83034447	83075818	0.0272727	0	0.018018	0.215842	3.53958e-05	0.127273	0.136364	0	0.0871287	0.580909
ENSG00000145287_chr4	PLAC8	4	83090048	83137075	0.0272727	0	0.018018	0.215842	3.53958e-05	0.127273	0.136364	0	0.0871287	0.580909
ENSG00000173085_chr4	COQ2	4	83261536	83284914	0.0272727	0	0.018018	0.215842	3.53958e-05	0.118182	0.136364	0	0.0871287	0.731417
ENSG00000173083_chr4	HPSE	4	83292461	83335153	0.0272727	0	0.018018	0.215842	3.53958e-05	0.127273	0.136364	0	0.0871287	0.580909
ENSG00000163312_chr4	HELQ	4	83407343	83455856	0.0272727	0	0.018018	0.215842	3.53958e-05	0.127273	0.136364	0	0.0871287	0.580909
ENSG00000163319_chr4	MRPS18C	4	83455932	83469735	0.0272727	0	0.018018	0.215842	3.53958e-05	0.127273	0.136364	0	0.0871287	0.580909
ENSG00000163322_chr4	FAM175A	4	83459517	83523348	0.0272727	0	0.018018	0.215842	3.53958e-05	0.136364	0.136364	0	0.0871287	0.428272
ENSG00000213608_chr4	SLC25A14P1	4	83477524	83478424	0.0272727	0	0.018018	0.215842	3.53958e-05	0.127273	0.136364	0	0.0871287	0.580909
ENSG00000239525_chr4	RPL30P5	4	83502699	83503034	0.0272727	0	0.018018	0.215842	3.53958e-05	0.127273	0.136364	0	0.0871287	0.580909
ENSG00000138678_chr4	GPAT3	4	83535914	83605875	0.0272727	0	0.018018	0.215842	3.53958e-05	0.145455	0.136364	0	0.0871287	0.293281
ENSG00000200108_chr4	RNU6-774P	4	84233657	84233763	0.0363636	0	0.00900901	0.217822	7.37309e-05	0.118182	0.136364	0	0.0851485	0.685777
ENSG00000163623_chr4	NKX6-1	4	84491987	84498450	0.0363636	0	0.00900901	0.217822	7.37309e-05	0.118182	0.136364	0	0.0851485	0.685777
ENSG00000258013_chr4	RPL3P13	4	84544304	84544519	0.0363636	0	0.00900901	0.217822	7.37309e-05	0.136364	0.136364	0	0.0851485	0.392891
ENSG00000163624_chr4	CDS1	4	84582979	84651338	0.0454545	0	0.00900901	0.217822	0.000169278	0.145455	0.136364	0	0.0851485	0.262424
ENSG00000163625_chr4	WDFY3	4	84669610	84966391	0.0454545	0	0.018018	0.217822	0.000169278	0.145455	0.136364	0	0.0851485	0.262424
ENSG00000239466_chr4	RN7SL552P	4	84687725	84688000	0.0454545	0	0.00900901	0.217822	0.000169278	0.145455	0.136364	0	0.0851485	0.262424
ENSG00000251260_chr4	WDFY3-AS1	4	84803258	84810391	0.0454545	0	0.00900901	0.217822	0.000169278	0.145455	0.136364	0	0.0851485	0.262424
ENSG00000252062_chr4	RNU6-469P	4	84886386	84886486	0.0454545	0	0.018018	0.217822	0.000169278	0.145455	0.136364	0	0.0851485	0.262424
ENSG00000180769_chr4	WDFY3-AS2	4	84965682	85011277	0.0454545	0	0.018018	0.217822	0.000169278	0.145455	0.136364	0	0.0851485	0.262424
ENSG00000201901_chr4	RN7SKP48	4	85100496	85100823	0.0454545	0	0.018018	0.217822	0.000169278	0.145455	0.136364	0	0.0851485	0.262424
ENSG00000138639_chr4	ARHGAP24	4	85475114	86002670	0.0636364	0	0.018018	0.219802	0.000675022	0.145455	0.136364	0	0.0831683	0.232844
ENSG00000109339_chr4	MAPK10	4	86015123	86594131	0.0636364	0	0.018018	0.217822	0.000760337	0.172727	0.136364	0.018018	0.0851485	0.0618728
ENSG00000252757_chr4	RN7SKP96	4	86336318	86336614	0.0636364	0	0.018018	0.217822	0.000760337	0.154545	0.136364	0.00900901	0.0851485	0.172455
ENSG00000266515_chr4	MIR4452	4	86542482	86542552	0.0636364	0	0.018018	0.217822	0.000760337	0.154545	0.136364	0.018018	0.0851485	0.172455
ENSG00000163629_chr4	PTPN13	4	86594315	86815171	0.0636364	0	0.018018	0.217822	0.000760337	0.181818	0.136364	0.018018	0.0851485	0.0350604
ENSG00000145283_chr4	SLC10A6	4	86823468	86849263	0.0454545	0	0.018018	0.217822	0.000169278	0.163636	0.136364	0	0.0851485	0.105387
ENSG00000163633_chr4	C4orf36	4	86876205	86936202	0.0454545	0.0454545	0.018018	0.217822	0.000169278	0.163636	0.136364	0	0.0851485	0.105387
ENSG00000172493_chr4	AFF1	4	86935002	87141054	0.0454545	0.0909091	0.018018	0.217822	0.000169278	0.181818	0.136364	0	0.0851485	0.0350604
ENSG00000235043_chr4	TECRP1	4	86949669	86950113	0.0454545	0.0454545	0.018018	0.217822	0.000169278	0.181818	0.136364	0	0.0851485	0.0350604
ENSG00000145332_chr4	KLHL8	4	87160103	87240314	0.0454545	0	0.018018	0.217822	0.000169278	0.190909	0.136364	0	0.0851485	0.0179484
ENSG00000248180_chr4	GAPDHP60	4	87207092	87208086	0.0454545	0	0.018018	0.217822	0.000169278	0.163636	0.136364	0	0.0851485	0.105387
ENSG00000263981_chr4	MIR5705	4	87300495	87300583	0.0454545	0	0.018018	0.217822	0.000169278	0.154545	0.136364	0	0.0851485	0.172455
ENSG00000170509_chr4	HSD17B13	4	87303789	87322906	0.0454545	0	0.018018	0.217822	0.000169278	0.154545	0.136364	0	0.0851485	0.172455
ENSG00000198189_chr4	HSD17B11	4	87336610	87391386	0.0454545	0	0.018018	0.217822	0.000169278	0.154545	0.136364	0	0.0851485	0.172455
ENSG00000240966_chr4	RN7SL681P	4	87386883	87387174	0.0454545	0	0.018018	0.217822	0.000169278	0.154545	0.136364	0	0.0851485	0.172455
ENSG00000170502_chr4	NUDT9	4	87422582	87459454	0.0454545	0	0.018018	0.217822	0.000169278	0.154545	0.136364	0	0.0851485	0.172455
ENSG00000152583_chr4	SPARCL1	4	87473335	87531061	0.0363636	0	0.018018	0.217822	7.37309e-05	0.145455	0.136364	0	0.0851485	0.262424
ENSG00000152591_chr4	DSPP	4	87608529	87616910	0.0363636	0	0.018018	0.217822	7.37309e-05	0.136364	0.136364	0	0.0851485	0.392891
ENSG00000152592_chr4	DMP1	4	87650307	87664361	0.0454545	0	0.018018	0.217822	0.000169278	0.136364	0.136364	0	0.0851485	0.392891
ENSG00000249973_chr4	CHCHD2P7	4	87785920	87786371	0.0454545	0	0.018018	0.217822	0.000169278	0.136364	0.136364	0	0.0851485	0.392891
ENSG00000029559_chr4	IBSP	4	87799581	87812435	0.0454545	0	0.018018	0.217822	0.000169278	0.136364	0.136364	0	0.0851485	0.392891
ENSG00000152595_chr4	MEPE	4	87821411	87846817	0.0454545	0	0.018018	0.217822	0.000169278	0.145455	0.136364	0	0.0851485	0.262424
ENSG00000183199_chr4	HSP90AB3P	4	87891843	87894015	0.0454545	0	0.018018	0.217822	0.000169278	0.145455	0.136364	0	0.0851485	0.262424
ENSG00000118785_chr4	SPP1	4	87975650	87983426	0.0545455	0	0.018018	0.217822	0.000364538	0.136364	0.136364	0	0.0851485	0.392891
ENSG00000202000_chr4	RNU1-36P	4	88000237	88000401	0.0545455	0	0.018018	0.217822	0.000364538	0.127273	0.136364	0	0.0851485	0.543501
ENSG00000118762_chr4	PKD2	4	88007668	88077777	0.0454545	0	0.018018	0.217822	0.000169278	0.136364	0.136364	0	0.0851485	0.392891
ENSG00000118777_chr4	ABCG2	4	88090264	88231322	0.0363636	0	0.018018	0.215842	8.29313e-05	0.136364	0.136364	0	0.0871287	0.428272
ENSG00000201707_chr4	RNU6-818P	4	88201703	88201810	0.0363636	0	0.018018	0.215842	8.29313e-05	0.136364	0.136364	0	0.0871287	0.428272
ENSG00000221440_chr4	RNU6ATAC31P	4	88206427	88206552	0.0363636	0	0.018018	0.215842	8.29313e-05	0.136364	0.136364	0	0.0871287	0.428272
ENSG00000199326_chr4	RNU6-1298P	4	88226729	88226829	0.0363636	0	0.018018	0.215842	8.29313e-05	0.136364	0.136364	0	0.0871287	0.428272
ENSG00000163644_chr4	PPM1K	4	88257620	88284769	0.0363636	0	0.018018	0.215842	8.29313e-05	0.136364	0.136364	0	0.0871287	0.428272
ENSG00000200469_chr4	RNU6-112P	4	88275205	88275308	0.0363636	0	0.018018	0.215842	8.29313e-05	0.136364	0.136364	0	0.0871287	0.428272
ENSG00000138642_chr4	HERC6	4	88378739	88443111	0.0454545	0	0.018018	0.215842	0.000187668	0.127273	0.136364	0	0.0871287	0.580909
ENSG00000138646_chr4	HERC5	4	88457117	88506163	0.0454545	0	0.018018	0.215842	0.000187668	0.127273	0.136364	0	0.0871287	0.580909
ENSG00000145337_chr4	PYURF	4	88520985	88523813	0.0454545	0	0.018018	0.215842	0.000187668	0.127273	0.136364	0	0.0871287	0.580909
ENSG00000138641_chr4	HERC3	4	88521048	88708542	0.0454545	0	0.018018	0.215842	0.000187668	0.136364	0.136364	0	0.0871287	0.428272
ENSG00000255072_chr4	PIGY	4	88521573	88521789	0.0454545	0	0.018018	0.215842	0.000187668	0.127273	0.136364	0	0.0871287	0.580909
ENSG00000252322_chr4	RN7SKP244	4	88583666	88583972	0.0454545	0	0.018018	0.215842	0.000187668	0.127273	0.136364	0	0.0871287	0.580909
ENSG00000207524_chr4	RNU6-33P	4	88684848	88684954	0.0363636	0	0.018018	0.215842	8.29313e-05	0.136364	0.136364	0	0.0871287	0.428272
ENSG00000177432_chr4	NAP1L5	4	88695915	88698235	0.0363636	0	0.018018	0.215842	8.29313e-05	0.136364	0.136364	0	0.0871287	0.428272
ENSG00000248019_chr4	FAM13A-AS1	4	88709789	88730103	0.0363636	0	0.018018	0.215842	8.29313e-05	0.136364	0.136364	0	0.0871287	0.428272
ENSG00000138640_chr4	FAM13A	4	88725955	89111398	0.0272727	0	0.018018	0.215842	3.53958e-05	0.163636	0.136364	0	0.0871287	0.12031
ENSG00000180346_chr4	TIGD2	4	89111500	89114899	0.0272727	0	0.018018	0.215842	3.53958e-05	0.154545	0.136364	0	0.0871287	0.193195
ENSG00000212226_chr4	RNU6-907P	4	89130852	89130953	0.0272727	0	0.018018	0.215842	3.53958e-05	0.154545	0.136364	0	0.0871287	0.193195
ENSG00000185477_chr4	GPRIN3	4	89236386	89308010	0.0363636	0	0.018018	0.215842	8.29313e-05	0.163636	0.136364	0	0.0871287	0.12031
ENSG00000145335_chr4	SNCA	4	89724099	89838315	0.0454545	0	0.036036	0.215842	0.000187668	0.172727	0.136364	0.027027	0.0871287	0.0740508
ENSG00000247775_chr4	SNCA-AS1	4	89836408	89841978	0.0454545	0	0.036036	0.215842	0.000187668	0.154545	0.136364	0.018018	0.0871287	0.193195
ENSG00000138722_chr4	MMRN1	4	89879532	89954629	0.0545455	0	0.0720721	0.217822	0.000364538	0.154545	0.136364	0.036036	0.0851485	0.172455
ENSG00000184305_chr4	CCSER1	4	90127535	91601913	0.0727273	0.0454545	0.144144	0.217822	0.00156474	0.190909	0.136364	0.126126	0.0851485	0.0179484
ENSG00000252087_chr4	RN7SKP248	4	90370123	90370427	0.0363636	0	0.0720721	0.217822	7.37309e-05	0.145455	0.136364	0.0540541	0.0851485	0.262424
ENSG00000187653_chr4	TMSB4XP8	4	90838903	90839037	0.0545455	0.0454545	0.0540541	0.217822	0.000364538	0.145455	0.136364	0.0720721	0.0851485	0.262424
ENSG00000249891_chr4	KRT19P6	4	91885046	91885254	0.0545455	0	0.0540541	0.219802	0.00032897	0.145455	0.136364	0.036036	0.0831683	0.232844
ENSG00000248817_chr4	PMPCAP1	4	92182477	92184052	0.0454545	0	0.036036	0.219802	0.000152968	0.154545	0.136364	0.0540541	0.0831683	0.147111
ENSG00000152208_chr4	GRID2	4	92303622	93774556	0.0454545	0	0.135135	0.219802	0.000152968	0.2	0.136364	0.0720721	0.0831683	0.00626371
ENSG00000251449_chr4	MTND1P19	4	92702345	92702659	0.0454545	0	0.0630631	0.219802	0.000152968	0.154545	0.136364	0.0630631	0.0831683	0.147111
ENSG00000252342_chr4	RNA5SP164	4	93820171	93820280	0.0272727	0	0.018018	0.221782	2.56951e-05	0.163636	0.136364	0	0.0811881	0.0783565
ENSG00000172238_chr4	ATOH1	4	93828753	93830964	0.0272727	0	0.018018	0.221782	2.56951e-05	0.163636	0.136364	0	0.0811881	0.0783565
ENSG00000250897_chr4	HMGB3P15	4	94195940	94196513	0.0363636	0	0.045045	0.221782	5.954e-05	0.163636	0.136364	0.00900901	0.0811881	0.0783565
ENSG00000163104_chr4	SMARCAD1	4	94207611	94291292	0.0363636	0	0.0540541	0.219802	6.67202e-05	0.172727	0.136364	0.018018	0.0831683	0.0530255
ENSG00000163106_chr4	HPGDS	4	94298535	94342876	0.0363636	0	0.0540541	0.219802	6.67202e-05	0.172727	0.136364	0.018018	0.0831683	0.0530255
ENSG00000163110_chr4	PDLIM5	4	94451857	94668227	0.0363636	0	0.045045	0.219802	6.67202e-05	0.190909	0.136364	0.00900901	0.0831683	0.0139268
ENSG00000249599_chr4	BMPR1B-AS1	4	94743800	94757533	0.0272727	0	0.00900901	0.219802	2.87943e-05	0.154545	0.136364	0	0.0831683	0.147111
ENSG00000138696_chr4	BMPR1B	4	94757968	95158448	0.0454545	0	0.027027	0.219802	0.000152968	0.163636	0.136364	0.018018	0.0831683	0.090653
ENSG00000182168_chr4	UNC5C	4	95162504	95549206	0.0454545	0	0.027027	0.217822	0.000169278	0.136364	0.136364	0.027027	0.0851485	0.392891
ENSG00000242936_chr4	RPL30P6	4	95644952	95645293	0.0454545	0	0.018018	0.217822	0.000169278	0.127273	0.136364	0	0.0851485	0.543501
ENSG00000163114_chr4	PDHA2	4	95840019	95841474	0.0454545	0	0.00900901	0.217822	0.000169278	0.127273	0.136364	0	0.0851485	0.543501
ENSG00000200622_chr4	RNU6-1059P	4	95868667	95868764	0.0454545	0	0.018018	0.217822	0.000169278	0.127273	0.136364	0.00900901	0.0851485	0.543501
ENSG00000201744_chr4	RNU6-34P	4	96152297	96152403	0.0454545	0	0.018018	0.217822	0.000169278	0.127273	0.136364	0.00900901	0.0851485	0.543501
ENSG00000201640_chr4	RN7SKP28	4	96348734	96349038	0.0454545	0	0.018018	0.217822	0.000169278	0.127273	0.136364	0.00900901	0.0851485	0.543501
ENSG00000236764_chr4	COX7A2P2	4	96902801	96903050	0.0454545	0	0.027027	0.217822	0.000169278	0.127273	0.136364	0.018018	0.0851485	0.543501
ENSG00000163116_chr4	STPG2	4	97184093	98143240	0.0545455	0	0.045045	0.219802	0.00032897	0.163636	0.136364	0.045045	0.0831683	0.090653
ENSG00000251620_chr4	STPG2-AS1	4	97366926	97490164	0.0363636	0	0.036036	0.219802	6.67202e-05	0.136364	0.136364	0.036036	0.0831683	0.354455
ENSG00000250293_chr4	CRYZP2	4	97916353	97917401	0.0454545	0	0.027027	0.219802	0.000152968	0.136364	0.136364	0.027027	0.0831683	0.354455
ENSG00000242697_chr4	RPL5P12	4	98025390	98026240	0.0454545	0	0.00900901	0.219802	0.000152968	0.136364	0.136364	0.018018	0.0831683	0.354455
ENSG00000214904_chr4	DUTP8	4	98048555	98049043	0.0363636	0	0	0.219802	6.67202e-05	0.136364	0.136364	0.018018	0.0831683	0.354455
ENSG00000138698_chr4	RAP1GDS1	4	98261384	98443861	0.0363636	0	0.018018	0.219802	6.67202e-05	0.163636	0.136364	0.018018	0.0831683	0.090653
ENSG00000168785_chr4	TSPAN5	4	98470367	98658629	0.0363636	0	0.00900901	0.219802	6.67202e-05	0.145455	0.136364	0	0.0831683	0.232844
ENSG00000227118_chr4	BTF3P13	4	98740742	98741231	0.0363636	0	0.018018	0.219802	6.67202e-05	0.145455	0.136364	0	0.0831683	0.232844
ENSG00000151247_chr4	EIF4E	4	98871684	98930637	0.0454545	0	0.018018	0.221782	0.000136151	0.145455	0.136364	0	0.0811881	0.206764
ENSG00000249055_chr4	TBCAP3	4	98909537	98909848	0.0454545	0	0.018018	0.221782	0.000136151	0.145455	0.136364	0	0.0811881	0.206764
ENSG00000214886_chr4	FAM177A1P1	4	98955982	98956767	0.0454545	0	0.018018	0.221782	0.000136151	0.154545	0.181818	0	0.0811881	0.128139
ENSG00000252548_chr4	RNU7-149P	4	98966815	98966873	0.0454545	0	0.018018	0.221782	0.000136151	0.154545	0.181818	0	0.0811881	0.128139
ENSG00000251437_chr4	NDUFS5P4	4	98976800	98977117	0.0454545	0	0.018018	0.221782	0.000136151	0.154545	0.181818	0	0.0811881	0.128139
ENSG00000164024_chr4	METAP1	4	98995620	99062813	0.0454545	0	0.018018	0.221782	0.000136151	0.172727	0.181818	0.00900901	0.0811881	0.0444631
ENSG00000265213_chr4	MIR3684	4	98997387	98997460	0.0454545	0	0.018018	0.221782	0.000136151	0.154545	0.181818	0	0.0811881	0.128139
ENSG00000250496_chr4	ABT1P1	4	99022311	99023131	0.0454545	0	0.018018	0.221782	0.000136151	0.163636	0.181818	0	0.0811881	0.0783565
ENSG00000197894_chr4	ADH5	4	99070978	99088801	0.0454545	0	0.018018	0.221782	0.000136151	0.172727	0.181818	0	0.0811881	0.0444631
ENSG00000198099_chr4	ADH4	4	99123657	99157792	0.0454545	0	0.027027	0.219802	0.000152968	0.172727	0.181818	0	0.0831683	0.0530255
ENSG00000249065_chr4	PCNAP1	4	99160514	99161645	0.0454545	0	0.018018	0.219802	0.000152968	0.172727	0.181818	0	0.0831683	0.0530255
ENSG00000172955_chr4	ADH6	4	99202638	99219537	0.0545455	0	0.027027	0.219802	0.00032897	0.172727	0.181818	0	0.0831683	0.0530255
ENSG00000187758_chr4	ADH1A	4	99276367	99291028	0.0545455	0	0.018018	0.219802	0.00032897	0.172727	0.181818	0	0.0831683	0.0530255
ENSG00000196616_chr4	ADH1B	4	99304964	99321401	0.0545455	0	0.027027	0.219802	0.00032897	0.172727	0.181818	0	0.0831683	0.0530255
ENSG00000248144_chr4	ADH1C	4	99336492	99353027	0.0545455	0	0.027027	0.219802	0.00032897	0.172727	0.181818	0.00900901	0.0831683	0.0530255
ENSG00000196344_chr4	ADH7	4	99412261	99435737	0.0545455	0	0.018018	0.221782	0.000294701	0.172727	0.136364	0	0.0811881	0.0444631
ENSG00000138813_chr4	C4orf17	4	99511004	99542303	0.0454545	0	0.00900901	0.221782	0.000136151	0.172727	0.136364	0	0.0811881	0.0444631
ENSG00000145331_chr4	TRMT10A	4	99546709	99564032	0.0454545	0	0.00900901	0.221782	0.000136151	0.172727	0.136364	0	0.0811881	0.0444631
ENSG00000138823_chr4	MTTP	4	99563761	99623999	0.0454545	0	0.018018	0.221782	0.000136151	0.172727	0.136364	0	0.0811881	0.0444631
ENSG00000070190_chr4	DAPP1	4	99816833	99870154	0.0454545	0	0.027027	0.221782	0.000136151	0.172727	0.136364	0.018018	0.0811881	0.0444631
ENSG00000109270_chr4	LAMTOR3	4	99878336	99894490	0.0454545	0	0.027027	0.221782	0.000136151	0.172727	0.136364	0.027027	0.0811881	0.0444631
ENSG00000164031_chr4	DNAJB14	4	99896248	99946726	0.0454545	0	0.027027	0.221782	0.000136151	0.172727	0.136364	0.027027	0.0811881	0.0444631
ENSG00000164032_chr4	H2AFZ	4	99948086	99950388	0.0454545	0	0.027027	0.221782	0.000136151	0.163636	0.136364	0.00900901	0.0811881	0.0783565
ENSG00000248820_chr4	DYNLL1P6	4	100041841	100042104	0.0363636	0	0.018018	0.221782	5.954e-05	0.163636	0.136364	0	0.0811881	0.0783565
ENSG00000145358_chr4	DDIT4L	4	100185870	100190782	0.0363636	0	0.018018	0.221782	5.954e-05	0.163636	0.136364	0	0.0811881	0.0783565
ENSG00000164035_chr4	EMCN	4	100395341	100880126	0.0454545	0	0.045045	0.221782	0.000136151	0.172727	0.136364	0.018018	0.0811881	0.0444631
ENSG00000250223_chr4	LINC01216	4	100660279	100675113	0.0363636	0	0.00900901	0.221782	5.954e-05	0.154545	0.136364	0	0.0811881	0.128139
ENSG00000251219_chr4	LINC01217	4	100778582	100791235	0.0363636	0	0.018018	0.221782	5.954e-05	0.145455	0.136364	0	0.0811881	0.206764
ENSG00000251636_chr4	LINC01218	4	100812255	100814280	0.0363636	0	0.018018	0.221782	5.954e-05	0.145455	0.136364	0	0.0811881	0.206764
ENSG00000138814_chr4	PPP3CA	4	101023409	101348278	0.0454545	0	0.036036	0.223762	0.000120208	0.145455	0.136364	0.027027	0.0792079	0.18091
ENSG00000273882_chr4	MIR8066	4	101240795	101240872	0.0454545	0	0.027027	0.223762	0.000120208	0.136364	0.136364	0.018018	0.0792079	0.282255
ENSG00000221265_chr4	MIR1255A	4	101330302	101330414	0.0454545	0	0.036036	0.223762	0.000120208	0.136364	0.136364	0.018018	0.0792079	0.282255
ENSG00000153064_chr4	BANK1	4	101411286	102074812	0.0454545	0	0.0810811	0.223762	0.000120208	0.172727	0.136364	0.036036	0.0792079	0.0364787
ENSG00000199529_chr4	RNU6-462P	4	101723876	101723980	0.0454545	0	0.018018	0.223762	0.000120208	0.154545	0.136364	0.018018	0.0792079	0.112092
ENSG00000251149_chr4	MTND5P5	4	101972423	101972798	0.0454545	0	0.0630631	0.223762	0.000120208	0.163636	0.136364	0.036036	0.0792079	0.0659702
ENSG00000138821_chr4	SLC39A8	4	102251041	102431258	0.0272727	0	0.018018	0.223762	2.26494e-05	0.163636	0.136364	0.00900901	0.0792079	0.0659702
ENSG00000241144_chr4	RN7SL728P	4	102348392	102348691	0.0272727	0	0.00900901	0.223762	2.26494e-05	0.163636	0.136364	0	0.0792079	0.0659702
ENSG00000109320_chr4	NFKB1	4	102501329	102617302	0.0272727	0	0.00900901	0.223762	2.26494e-05	0.163636	0.136364	0	0.0792079	0.0659702
ENSG00000109323_chr4	MANBA	4	102631488	102760994	0.0272727	0	0.00900901	0.223762	2.26494e-05	0.163636	0.136364	0	0.0792079	0.0659702
ENSG00000230069_chr4	LRRC37A15P	4	102727274	102730721	0.0272727	0	0.00900901	0.223762	2.26494e-05	0.154545	0.136364	0	0.0792079	0.112092
ENSG00000248971_chr4	KRT8P46	4	102728746	102730171	0.0272727	0	0.00900901	0.223762	2.26494e-05	0.154545	0.136364	0	0.0792079	0.112092
ENSG00000109332_chr4	UBE2D3	4	102794383	102868896	0.0272727	0	0.00900901	0.223762	2.26494e-05	0.154545	0.136364	0.00900901	0.0792079	0.112092
ENSG00000252739_chr4	RNU7-151P	4	102837047	102837099	0.0272727	0	0.00900901	0.223762	2.26494e-05	0.154545	0.136364	0	0.0792079	0.112092
ENSG00000145354_chr4	CISD2	4	102868978	102889242	0.0272727	0	0.00900901	0.223762	2.26494e-05	0.154545	0.136364	0.00900901	0.0792079	0.112092
ENSG00000164037_chr4	SLC9B1	4	102885048	103019739	0.0272727	0	0.00900901	0.223762	2.26494e-05	0.145455	0.136364	0.00900901	0.0792079	0.18091
ENSG00000250651_chr4	PABPC1P7	4	102896725	102898237	0.0272727	0	0.00900901	0.223762	2.26494e-05	0.145455	0.136364	0.00900901	0.0792079	0.18091
ENSG00000249283_chr4	ACTR3BP4	4	102961956	102963327	0.0272727	0	0.00900901	0.223762	2.26494e-05	0.145455	0.136364	0.00900901	0.0792079	0.18091
ENSG00000164038_chr4	SLC9B2	4	103019868	103085829	0.0363636	0	0.018018	0.223762	5.19422e-05	0.154545	0.136364	0.00900901	0.0792079	0.112092
ENSG00000164039_chr4	BDH2	4	103079435	103099883	0.0363636	0	0.00900901	0.223762	5.19422e-05	0.154545	0.136364	0	0.0792079	0.112092
ENSG00000138778_chr4	CENPE	4	103105806	103198409	0.0272727	0	0.00900901	0.223762	2.26494e-05	0.154545	0.136364	0	0.0792079	0.112092
ENSG00000251571_chr4	DDX3P3	4	103572089	103574082	0.0363636	0	0.027027	0.223762	5.19422e-05	0.154545	0.136364	0.00900901	0.0792079	0.112092
ENSG00000169836_chr4	TACR3	4	103586031	103719816	0.0454545	0	0.036036	0.223762	0.000120208	0.154545	0.136364	0.00900901	0.0792079	0.112092
ENSG00000252460_chr4	RNU6-635P	4	103924540	103924641	0.0454545	0	0.0630631	0.223762	0.000120208	0.154545	0.136364	0.027027	0.0792079	0.112092
ENSG00000168772_chr4	CXXC4	4	104468312	104494901	0.0454545	0	0.018018	0.221782	0.000136151	0.145455	0.136364	0.027027	0.0811881	0.206764
ENSG00000251906_chr4	RNU6-351P	4	104974672	104974771	0.0454545	0	0.018018	0.221782	0.000136151	0.127273	0.136364	0	0.0811881	0.454529
ENSG00000168769_chr4	TET2	4	105145875	105279816	0.0454545	0	0.018018	0.221782	0.000136151	0.136364	0.136364	0	0.0811881	0.316491
ENSG00000251586_chr4	TET2-AS1	4	105171354	105178063	0.0454545	0	0.018018	0.221782	0.000136151	0.127273	0.136364	0	0.0811881	0.454529
ENSG00000243383_chr4	RN7SL89P	4	105293664	105293946	0.0363636	0	0.018018	0.221782	5.954e-05	0.136364	0.136364	0	0.0811881	0.316491
ENSG00000138777_chr4	PPA2	4	105369077	105474081	0.0454545	0	0.018018	0.219802	0.000152968	0.154545	0.136364	0	0.0811881	0.128139
ENSG00000200917_chr4	RNU6-553P	4	105406997	105407092	0.0454545	0	0.018018	0.219802	0.000152968	0.136364	0.136364	0	0.0811881	0.316491
ENSG00000249264_chr4	EEF1A1P9	4	105484698	105486080	0.0454545	0	0.018018	0.219802	0.000152968	0.145455	0.136364	0	0.0811881	0.206764
ENSG00000250922_chr4	ATP5EP1	4	105532475	105532630	0.0454545	0	0.018018	0.219802	0.000152968	0.145455	0.136364	0	0.0811881	0.206764
ENSG00000236699_chr4	ARHGEF38	4	105552620	105708093	0.0454545	0	0.027027	0.217822	0.000169278	0.145455	0.136364	0.045045	0.0831683	0.232844
ENSG00000249885_chr4	ARHGEF38-IT1	4	105561591	105570238	0.0454545	0	0.018018	0.217822	0.000169278	0.145455	0.136364	0.018018	0.0831683	0.232844
ENSG00000138785_chr4	INTS12	4	105682627	105895986	0.0454545	0	0.036036	0.217822	0.000169278	0.145455	0.136364	0.027027	0.0831683	0.232844
ENSG00000138780_chr4	GSTCD	4	105708778	105847728	0.0454545	0	0.036036	0.217822	0.000169278	0.145455	0.136364	0.027027	0.0831683	0.232844
ENSG00000168743_chr4	NPNT	4	105894775	106004027	0.0454545	0	0.00900901	0.217822	0.000169278	0.145455	0.136364	0.018018	0.0831683	0.232844
ENSG00000145348_chr4	TBCK	4	106041599	106321495	0.0454545	0	0.00900901	0.217822	0.000169278	0.154545	0.136364	0.027027	0.0831683	0.147111
ENSG00000164022_chr4	AIMP1	4	106315544	106349226	0.0454545	0	0.00900901	0.217822	0.000169278	0.154545	0.136364	0.027027	0.0831683	0.147111
ENSG00000250298_chr4	GIMD1	4	106358398	106367202	0.0454545	0	0.00900901	0.217822	0.000169278	0.154545	0.136364	0.027027	0.0831683	0.147111
ENSG00000248915_chr4	ACTR6P1	4	106836498	106837601	0.0363636	0	0.018018	0.219802	6.67202e-05	0.127273	0.136364	0.018018	0.0811881	0.454529
ENSG00000155011_chr4	DKK2	4	106921802	107283806	0.0363636	0	0.027027	0.219802	6.67202e-05	0.127273	0.136364	0.018018	0.0811881	0.454529
ENSG00000213522_chr4	RAC1P5	4	107203349	107203924	0.0363636	0	0.018018	0.219802	6.67202e-05	0.118182	0.136364	0.018018	0.0811881	0.615921
ENSG00000252470_chr4	RNU6-551P	4	107435118	107435220	0.0363636	0	0.018018	0.219802	6.67202e-05	0.127273	0.136364	0.00900901	0.0811881	0.454529
ENSG00000138801_chr4	PAPSS1	4	107590276	107720452	0.0363636	0	0.027027	0.219802	6.67202e-05	0.136364	0.136364	0.00900901	0.0811881	0.316491
ENSG00000164023_chr4	SGMS2	4	107824563	107915047	0.0272727	0	0.00900901	0.219802	2.87943e-05	0.145455	0.136364	0	0.0811881	0.206764
ENSG00000222691_chr4	RNU6-733P	4	107867807	107867910	0.0272727	0	0.00900901	0.219802	2.87943e-05	0.145455	0.136364	0	0.0811881	0.206764
ENSG00000155016_chr4	CYP2U1	4	107931369	107953457	0.0272727	0	0.00900901	0.219802	2.87943e-05	0.136364	0.136364	0	0.0811881	0.316491
ENSG00000138796_chr4	HADH	4	107989714	108035175	0.0272727	0	0.00900901	0.219802	2.87943e-05	0.136364	0.136364	0	0.0811881	0.316491
ENSG00000138795_chr4	LEF1	4	108047545	108168956	0.0272727	0	0.00900901	0.217822	3.1976e-05	0.136364	0.136364	0	0.0831683	0.354455
ENSG00000232021_chr4	LEF1-AS1	4	108167525	108256836	0.0272727	0	0.00900901	0.217822	3.1976e-05	0.136364	0.136364	0	0.0831683	0.354455
ENSG00000239939_chr4	RPSAP34	4	108407843	108408578	0.0181818	0	0.018018	0.217822	1.39633e-05	0.145455	0.136364	0	0.0831683	0.232844
ENSG00000278589_chr4	ZACNP1	4	108415220	108416639	0.0181818	0	0.018018	0.217822	1.39633e-05	0.145455	0.136364	0	0.0831683	0.232844
ENSG00000250485_chr4	EXOC7P1	4	108417705	108419763	0.0181818	0	0.018018	0.217822	1.39633e-05	0.154545	0.136364	0	0.0831683	0.147111
ENSG00000234492_chr4	RPL34-AS1	4	108538190	108620460	0.0181818	0	0.018018	0.217822	1.39633e-05	0.154545	0.136364	0	0.0831683	0.147111
ENSG00000109475_chr4	RPL34	4	108620566	108630412	0.0181818	0	0.018018	0.217822	1.39633e-05	0.154545	0.136364	0	0.0831683	0.147111
ENSG00000198856_chr4	OSTC	4	108650584	108667820	0.0181818	0	0.018018	0.217822	1.39633e-05	0.154545	0.136364	0	0.0831683	0.147111
ENSG00000206601_chr4	RNU6-431P	4	108652150	108652256	0.0181818	0	0.018018	0.217822	1.39633e-05	0.154545	0.136364	0	0.0831683	0.147111
ENSG00000164089_chr4	ETNPPL	4	108742040	108763054	0.0181818	0	0.018018	0.217822	1.39633e-05	0.163636	0.136364	0	0.0831683	0.090653
ENSG00000250185_chr4	RCC2P8	4	108788745	108789779	0.0181818	0	0.00900901	0.217822	1.39633e-05	0.163636	0.136364	0	0.0831683	0.090653
ENSG00000188517_chr4	COL25A1	4	108810721	109302657	0.0272727	0	0.018018	0.217822	3.1976e-05	0.172727	0.136364	0	0.0831683	0.0530255
ENSG00000249465_chr4	RBMXP4	4	109346326	109347459	0.0272727	0	0.018018	0.217822	3.1976e-05	0.172727	0.136364	0	0.0831683	0.0530255
ENSG00000247950_chr4	SEC24B-AS1	4	109347475	109433817	0.0272727	0	0.018018	0.217822	3.1976e-05	0.172727	0.136364	0	0.0831683	0.0530255
ENSG00000138802_chr4	SEC24B	4	109433772	109540896	0.0363636	0	0.018018	0.217822	7.37309e-05	0.172727	0.136364	0	0.0831683	0.0530255
ENSG00000243227_chr4	RN7SL55P	4	109450772	109451068	0.0363636	0	0.018018	0.217822	7.37309e-05	0.172727	0.136364	0	0.0831683	0.0530255
ENSG00000207988_chr4	MIR576	4	109488698	109488795	0.0363636	0	0.018018	0.217822	7.37309e-05	0.172727	0.136364	0	0.0831683	0.0530255
ENSG00000225094_chr4	SETP20	4	109553243	109554094	0.0272727	0	0.018018	0.217822	3.1976e-05	0.163636	0.136364	0	0.0831683	0.090653
ENSG00000249965_chr4	CDC42P4	4	109555170	109555732	0.0272727	0	0.018018	0.217822	3.1976e-05	0.163636	0.136364	0	0.0831683	0.090653
ENSG00000005059_chr4	CCDC109B	4	109560205	109688726	0.0272727	0	0.018018	0.217822	3.1976e-05	0.163636	0.136364	0	0.0831683	0.090653
ENSG00000248785_chr4	HIGD1AP14	4	109673843	109674124	0.0272727	0	0.018018	0.217822	3.1976e-05	0.163636	0.136364	0	0.0831683	0.090653
ENSG00000138794_chr4	CASP6	4	109688622	109703583	0.0272727	0	0.018018	0.217822	3.1976e-05	0.163636	0.136364	0	0.0831683	0.090653
ENSG00000123739_chr4	PLA2G12A	4	109709989	109730077	0.0272727	0	0.018018	0.217822	3.1976e-05	0.163636	0.136364	0	0.0831683	0.090653
ENSG00000205403_chr4	CFI	4	109740694	109802179	0.0272727	0	0.018018	0.217822	3.1976e-05	0.172727	0.136364	0	0.0831683	0.0530255
ENSG00000109534_chr4	GAR1	4	109815510	109824740	0.0272727	0	0.018018	0.217822	3.1976e-05	0.172727	0.136364	0	0.0831683	0.0530255
ENSG00000180245_chr4	RRH	4	109827994	109844604	0.0272727	0	0.018018	0.217822	3.1976e-05	0.172727	0.136364	0	0.0831683	0.0530255
ENSG00000183423_chr4	LRIT3	4	109848202	109872315	0.0272727	0	0.018018	0.217822	3.1976e-05	0.163636	0.136364	0	0.0831683	0.090653
ENSG00000249681_chr4	KRT19P3	4	109879070	109879897	0.0272727	0	0.018018	0.217822	3.1976e-05	0.163636	0.136364	0	0.0831683	0.090653
ENSG00000138798_chr4	EGF	4	109912884	110012266	0.0272727	0	0.018018	0.217822	3.1976e-05	0.154545	0.136364	0	0.0831683	0.147111
ENSG00000207260_chr4	RNU6-35P	4	109992325	109992431	0.0272727	0	0.018018	0.217822	3.1976e-05	0.154545	0.136364	0	0.0831683	0.147111
ENSG00000170522_chr4	ELOVL6	4	110045846	110199199	0.0272727	0	0.018018	0.217822	3.1976e-05	0.172727	0.136364	0	0.0831683	0.0530255
ENSG00000263940_chr4	RN7SL275P	4	110117736	110118070	0.0272727	0	0.00900901	0.217822	3.1976e-05	0.172727	0.136364	0	0.0831683	0.0530255
ENSG00000166530_chr4	HSBP1P2	4	110251871	110252099	0.0272727	0	0.018018	0.217822	3.1976e-05	0.154545	0.136364	0	0.0831683	0.147111
ENSG00000212160_chr4	RNU6-205P	4	110278185	110278291	0.0272727	0	0.018018	0.217822	3.1976e-05	0.154545	0.136364	0	0.0831683	0.147111
ENSG00000250304_chr4	ZBED1P1	4	110291644	110293573	0.0272727	0	0.018018	0.217822	3.1976e-05	0.154545	0.136364	0	0.0831683	0.147111
ENSG00000138792_chr4	ENPEP	4	110365733	110565285	0.0363636	0	0.018018	0.217822	7.37309e-05	0.163636	0.136364	0	0.0831683	0.090653
ENSG00000251464_chr4	RPL7L1P13	4	110399773	110400511	0.0272727	0	0.00900901	0.217822	3.1976e-05	0.154545	0.136364	0	0.0831683	0.147111
ENSG00000251046_chr4	ZNF969P	4	110415898	110418504	0.0272727	0	0.00900901	0.217822	3.1976e-05	0.154545	0.136364	0	0.0831683	0.147111
ENSG00000164093_chr4	PITX2	4	110617423	110642123	0.0363636	0	0.018018	0.217822	7.37309e-05	0.154545	0.136364	0	0.0831683	0.147111
ENSG00000249519_chr4	LINC01438	4	110794403	110797344	0.0363636	0	0.018018	0.217822	7.37309e-05	0.154545	0.136364	0	0.0831683	0.147111
ENSG00000215961_chr4	MIR297	4	110860582	110860647	0.0363636	0	0.018018	0.217822	7.37309e-05	0.154545	0.136364	0	0.0831683	0.147111
ENSG00000251483_chr4	LYPLA1P2	4	110945109	110945799	0.0363636	0	0.027027	0.217822	7.37309e-05	0.154545	0.136364	0	0.0831683	0.147111
ENSG00000200963_chr4	RNU6-289P	4	111331412	111331518	0.0454545	0	0.018018	0.217822	0.000169278	0.154545	0.136364	0.00900901	0.0831683	0.147111
ENSG00000250556_chr4	CCDC34P1	4	112068010	112068526	0.0363636	0	0.036036	0.217822	7.37309e-05	0.136364	0.136364	0.00900901	0.0831683	0.354455
ENSG00000250307_chr4	TUBB8P3	4	112077598	112078400	0.0363636	0	0.036036	0.217822	7.37309e-05	0.136364	0.136364	0.00900901	0.0831683	0.354455
ENSG00000174749_chr4	C4orf32	4	112145397	112195256	0.0363636	0	0.036036	0.217822	7.37309e-05	0.136364	0.136364	0.018018	0.0831683	0.354455
ENSG00000138660_chr4	AP1AR	4	112231737	112270047	0.0181818	0	0.027027	0.217822	1.39633e-05	0.145455	0.136364	0.00900901	0.0831683	0.232844
ENSG00000145365_chr4	TIFA	4	112274542	112285903	0.0181818	0	0.018018	0.217822	1.39633e-05	0.136364	0.136364	0	0.0831683	0.354455
ENSG00000073331_chr4	ALPK1	4	112285509	112442620	0.0181818	0	0.018018	0.217822	1.39633e-05	0.127273	0.136364	0	0.0831683	0.495807
ENSG00000251441_chr4	RTEL1P1	4	112356135	112359819	0.0181818	0	0.018018	0.217822	1.39633e-05	0.127273	0.136364	0	0.0831683	0.495807
ENSG00000248697_chr4	TOX4P1	4	112455924	112457785	0.0181818	0	0.018018	0.217822	1.39633e-05	0.118182	0.136364	0	0.0831683	0.646128
ENSG00000178403_chr4	NEUROG2	4	112513516	112516172	0.0181818	0	0.018018	0.217822	1.39633e-05	0.118182	0.136364	0.00900901	0.0831683	0.646128
ENSG00000248439_chr4	RPL23AP94	4	112530371	112530672	0.0181818	0	0.018018	0.217822	1.39633e-05	0.118182	0.136364	0.00900901	0.0831683	0.646128
ENSG00000138658_chr4	ZGRF1	4	112539333	112636995	0.0272727	0	0.018018	0.217822	3.1976e-05	0.127273	0.136364	0.018018	0.0831683	0.495807
ENSG00000174720_chr4	LARP7	4	112636964	112657592	0.0272727	0	0.018018	0.217822	3.1976e-05	0.127273	0.136364	0.00900901	0.0831683	0.495807
ENSG00000199169_chr4	MIR367	4	112647874	112647941	0.0272727	0	0.018018	0.217822	3.1976e-05	0.127273	0.136364	0.00900901	0.0831683	0.495807
ENSG00000199145_chr4	MIR302D	4	112648004	112648071	0.0272727	0	0.018018	0.217822	3.1976e-05	0.127273	0.136364	0.00900901	0.0831683	0.495807
ENSG00000207927_chr4	MIR302A	4	112648183	112648251	0.0272727	0	0.018018	0.217822	3.1976e-05	0.127273	0.136364	0.00900901	0.0831683	0.495807
ENSG00000199102_chr4	MIR302C	4	112648363	112648430	0.0272727	0	0.018018	0.217822	3.1976e-05	0.127273	0.136364	0.00900901	0.0831683	0.495807
ENSG00000274389_chr4	MIR302B	4	112648485	112648557	0.0272727	0	0.018018	0.217822	3.1976e-05	0.127273	0.136364	0.00900901	0.0831683	0.495807
ENSG00000220924_chr4	OSTCP4	4	112685055	112685503	0.0272727	0	0.018018	0.217822	3.1976e-05	0.127273	0.136364	0	0.0831683	0.495807
ENSG00000248633_chr4	WRBP1	4	112693459	112693792	0.0272727	0	0.018018	0.217822	3.1976e-05	0.127273	0.136364	0	0.0831683	0.495807
ENSG00000241741_chr4	RPL7AP30	4	112788083	112788878	0.0272727	0	0.018018	0.217822	3.1976e-05	0.118182	0.136364	0	0.0831683	0.646128
ENSG00000145362_chr4	ANK2	4	112818109	113383740	0.0545455	0	0.036036	0.217822	0.000364538	0.136364	0.136364	0.00900901	0.0831683	0.354455
ENSG00000275810_chr4	MIR8082	4	113152282	113152362	0.0363636	0	0.027027	0.217822	7.37309e-05	0.127273	0.136364	0.00900901	0.0831683	0.495807
ENSG00000239279_chr4	RN7SL184P	4	113419840	113420136	0.0545455	0	0.00900901	0.217822	0.000364538	0.127273	0.136364	0	0.0831683	0.495807
ENSG00000206820_chr4	RNU1-138P	4	113420323	113420486	0.0545455	0	0.00900901	0.217822	0.000364538	0.127273	0.136364	0	0.0831683	0.495807
ENSG00000145349_chr4	CAMK2D	4	113451032	113761927	0.0545455	0	0.018018	0.217822	0.000364538	0.127273	0.136364	0.018018	0.0831683	0.495807
ENSG00000180801_chr4	ARSJ	4	113900284	113979727	0.0545455	0	0.027027	0.217822	0.000364538	0.127273	0.136364	0.00900901	0.0831683	0.495807
ENSG00000174607_chr4	UGT8	4	114598455	114678224	0.0363636	0	0.045045	0.219802	6.67202e-05	0.118182	0.136364	0.00900901	0.0811881	0.615921
ENSG00000207931_chr4	MIR577	4	114656759	114656854	0.0363636	0	0.027027	0.219802	6.67202e-05	0.118182	0.136364	0.00900901	0.0811881	0.615921
ENSG00000250215_chr4	CIR1P2	4	114713579	114714920	0.0363636	0	0.036036	0.219802	6.67202e-05	0.118182	0.136364	0.00900901	0.0811881	0.615921
ENSG00000240637_chr4	RN7SL808P	4	114799331	114799629	0.0363636	0	0.045045	0.219802	6.67202e-05	0.136364	0.136364	0.027027	0.0811881	0.316491
ENSG00000138653_chr4	NDST4	4	114827763	115113876	0.0454545	0	0.0720721	0.219802	0.000152968	0.136364	0.136364	0.0630631	0.0811881	0.316491
ENSG00000251308_chr4	MRPS33P3	4	115142982	115143303	0.0454545	0	0.0630631	0.219802	0.000152968	0.127273	0.136364	0.0630631	0.0811881	0.454529
ENSG00000250693_chr4	RPF2P2	4	115628812	115629707	0.0454545	0	0.0990991	0.219802	0.000152968	0.136364	0.136364	0.0720721	0.0811881	0.316491
ENSG00000248488_chr4	PGAM4P2	4	115764099	115764819	0.0454545	0	0.0990991	0.219802	0.000152968	0.136364	0.136364	0.0720721	0.0811881	0.316491
ENSG00000250363_chr4	KRT18P21	4	115920707	115921978	0.0454545	0	0.0720721	0.219802	0.000152968	0.136364	0.136364	0.0720721	0.0811881	0.316491
ENSG00000250442_chr4	EIF3KP3	4	116043407	116044045	0.0545455	0	0.0630631	0.219802	0.00032897	0.127273	0.136364	0.0630631	0.0811881	0.454529
ENSG00000250627_chr4	TTC39CP1	4	116193997	116194751	0.0545455	0	0.0630631	0.219802	0.00032897	0.127273	0.136364	0.0540541	0.0811881	0.454529
ENSG00000270394_chr4	MTRNR2L13	4	116298876	116300320	0.0545455	0	0.0540541	0.219802	0.00032897	0.127273	0.136364	0.0630631	0.0811881	0.454529
ENSG00000250272_chr4	TRMT112P1	4	116378919	116379269	0.0545455	0	0.0540541	0.219802	0.00032897	0.127273	0.136364	0.0810811	0.0811881	0.454529
ENSG00000248139_chr4	CUL4AP1	4	116425983	116430892	0.0545455	0	0.0540541	0.219802	0.00032897	0.127273	0.136364	0.0810811	0.0811881	0.454529
ENSG00000213493_chr4	ACTN4P1	4	116598161	116599611	0.0545455	0	0.0540541	0.219802	0.00032897	0.127273	0.136364	0.0540541	0.0811881	0.454529
ENSG00000201752_chr4	RNU6-119P	4	116839279	116839385	0.0545455	0	0.0990991	0.219802	0.00032897	0.118182	0.136364	0.0720721	0.0811881	0.615921
ENSG00000174599_chr4	TRAM1L1	4	117083554	117085576	0.0545455	0	0.0720721	0.219802	0.00032897	0.127273	0.136364	0.045045	0.0811881	0.454529
ENSG00000236922_chr4	LINC01378	4	117406166	117691188	0.0545455	0	0.045045	0.219802	0.00032897	0.127273	0.136364	0.0540541	0.0811881	0.454529
ENSG00000237684_chr4	RPSAP35	4	117413462	117414279	0.0545455	0	0.027027	0.219802	0.00032897	0.118182	0.136364	0.018018	0.0811881	0.615921
ENSG00000213492_chr4	NT5C3AP1	4	117574512	117576174	0.0545455	0	0.018018	0.219802	0.00032897	0.109091	0.136364	0.036036	0.0811881	0.776055
ENSG00000164100_chr4	NDST3	4	118033618	118258648	0.0454545	0	0.018018	0.219802	0.000152968	0.154545	0.136364	0.00900901	0.0811881	0.128139
ENSG00000251463_chr4	FKBP4P1	4	118193405	118194751	0.0454545	0	0.018018	0.219802	0.000152968	0.145455	0.136364	0	0.0811881	0.206764
ENSG00000269893_chr4	SNHG8	4	118278709	118279823	0.0454545	0	0.018018	0.219802	0.000152968	0.145455	0.136364	0	0.0811881	0.206764
ENSG00000275994_chr4	SNORA24	4	118279190	118279320	0.0454545	0	0.018018	0.219802	0.000152968	0.145455	0.136364	0	0.0811881	0.206764
ENSG00000164099_chr4	PRSS12	4	118280038	118353003	0.0454545	0	0.018018	0.219802	0.000152968	0.145455	0.136364	0	0.0811881	0.206764
ENSG00000230671_chr4	NDUFS5P5	4	118400514	118400834	0.0363636	0	0.018018	0.219802	6.67202e-05	0.145455	0.136364	0	0.0811881	0.206764
ENSG00000154608_chr4	CEP170P1	4	118467590	118554204	0.0363636	0	0.018018	0.219802	6.67202e-05	0.145455	0.136364	0	0.0811881	0.206764
ENSG00000223225_chr4	RNU6-1054P	4	118606450	118606553	0.0363636	0	0.018018	0.219802	6.67202e-05	0.136364	0.136364	0	0.0811881	0.316491
ENSG00000248213_chr4	CICP16	4	118635970	118638782	0.0363636	0	0.018018	0.219802	6.67202e-05	0.136364	0.136364	0	0.0811881	0.316491
ENSG00000251155_chr4	SEPT14P4	4	118640673	118640858	0.0363636	0	0.018018	0.219802	6.67202e-05	0.136364	0.136364	0	0.0811881	0.316491
ENSG00000145388_chr4	METTL14	4	118685368	118715433	0.0363636	0	0.018018	0.219802	6.67202e-05	0.136364	0.136364	0	0.0811881	0.316491
ENSG00000150961_chr4	SEC24D	4	118722823	118838683	0.0363636	0	0.018018	0.219802	6.67202e-05	0.136364	0.136364	0	0.0811881	0.316491
ENSG00000172403_chr4	SYNPO2	4	118850688	119061247	0.0454545	0	0.018018	0.219802	0.000152968	0.136364	0.136364	0	0.0811881	0.316491
ENSG00000172399_chr4	MYOZ2	4	119135784	119187789	0.0545455	0	0.018018	0.219802	0.00032897	0.136364	0.136364	0	0.0811881	0.316491
ENSG00000145390_chr4	USP53	4	119212587	119295517	0.0545455	0	0.018018	0.219802	0.00032897	0.136364	0.136364	0	0.0811881	0.316491
ENSG00000164096_chr4	C4orf3	4	119296419	119304445	0.0545455	0	0.00900901	0.219802	0.00032897	0.136364	0.136364	0	0.0811881	0.316491
ENSG00000145384_chr4	FABP2	4	119317250	119322390	0.0545455	0	0.00900901	0.219802	0.00032897	0.136364	0.136364	0.018018	0.0811881	0.316491
ENSG00000250412_chr4	KLHL2P1	4	119334329	119378233	0.0545455	0	0.00900901	0.219802	0.00032897	0.136364	0.136364	0.018018	0.0811881	0.316491
ENSG00000201186_chr4	RNU4-33P	4	119367562	119367646	0.0545455	0	0.00900901	0.219802	0.00032897	0.136364	0.136364	0.018018	0.0811881	0.316491
ENSG00000283050_chr4	GTF2IP12	4	119407967	119454638	0.0545455	0	0.00900901	0.219802	0.00032897	0.136364	0.136364	0.018018	0.0811881	0.316491
ENSG00000223208_chr4	RNU6-1217P	4	119434005	119434108	0.0545455	0	0.00900901	0.219802	0.00032897	0.136364	0.136364	0.018018	0.0811881	0.316491
ENSG00000138735_chr4	PDE5A	4	119494395	119628991	0.0545455	0	0.018018	0.219802	0.00032897	0.136364	0.136364	0.018018	0.0811881	0.316491
ENSG00000250772_chr4	LINC01365	4	119799089	119804515	0.0545455	0	0.00900901	0.219802	0.00032897	0.118182	0.136364	0.00900901	0.0811881	0.615921
ENSG00000164109_chr4	MAD2L1	4	120055608	120067074	0.0545455	0	0.018018	0.219802	0.00032897	0.118182	0.136364	0.00900901	0.0811881	0.615921
ENSG00000250219_chr4	LTV1P1	4	120091046	120092282	0.0545455	0	0.018018	0.219802	0.00032897	0.118182	0.136364	0.00900901	0.0811881	0.615921
ENSG00000138738_chr4	PRDM5	4	120684919	120922870	0.0454545	0	0.018018	0.219802	0.000152968	0.127273	0.136364	0.00900901	0.0811881	0.454529
ENSG00000212359_chr4	RNU6-550P	4	120810469	120810569	0.0363636	0	0.018018	0.219802	6.67202e-05	0.127273	0.136364	0.00900901	0.0811881	0.454529
ENSG00000251609_chr4	SETP12	4	120895494	120897083	0.0363636	0	0.018018	0.219802	6.67202e-05	0.127273	0.136364	0	0.0811881	0.454529
ENSG00000173376_chr4	NDNF	4	121035613	121073021	0.0454545	0	0.018018	0.219802	0.000152968	0.127273	0.136364	0	0.0811881	0.454529
ENSG00000223006_chr4	RN7SKP137	4	121061172	121061478	0.0454545	0	0.00900901	0.219802	0.000152968	0.127273	0.136364	0	0.0811881	0.454529
ENSG00000050730_chr4	TNIP3	4	121131408	121227466	0.0454545	0	0.018018	0.219802	0.000152968	0.127273	0.136364	0	0.0811881	0.454529
ENSG00000252183_chr4	RNU6-948P	4	121192797	121192903	0.0454545	0	0.018018	0.219802	0.000152968	0.127273	0.136364	0	0.0811881	0.454529
ENSG00000186867_chr4	QRFPR	4	121329312	121381059	0.0363636	0	0.018018	0.219802	6.67202e-05	0.136364	0.136364	0	0.0811881	0.316491
ENSG00000224062_chr4	TUBB4BP5	4	121451541	121451967	0.0454545	0	0.018018	0.219802	0.000152968	0.145455	0.136364	0.00900901	0.0811881	0.206764
ENSG00000164111_chr4	ANXA5	4	121667955	121697113	0.0363636	0	0.018018	0.219802	6.67202e-05	0.136364	0.136364	0	0.0811881	0.316491
ENSG00000164112_chr4	TMEM155	4	121758933	121765427	0.0363636	0	0.00900901	0.219802	6.67202e-05	0.136364	0.136364	0	0.0811881	0.316491
ENSG00000123737_chr4	EXOSC9	4	121801317	121817021	0.0363636	0	0.00900901	0.219802	6.67202e-05	0.136364	0.136364	0	0.0811881	0.316491
ENSG00000145386_chr4	CCNA2	4	121816444	121823933	0.0363636	0	0.00900901	0.219802	6.67202e-05	0.136364	0.136364	0	0.0811881	0.316491
ENSG00000138686_chr4	BBS7	4	121824440	121870497	0.0363636	0	0.00900901	0.219802	6.67202e-05	0.136364	0.136364	0	0.0811881	0.316491
ENSG00000138741_chr4	TRPC3	4	121879027	121951754	0.0363636	0	0.00900901	0.219802	6.67202e-05	0.136364	0.136364	0	0.0811881	0.316491
ENSG00000241037_chr4	RN7SL335P	4	122087508	122087811	0.0454545	0	0.018018	0.219802	0.000152968	0.136364	0.136364	0	0.0811881	0.316491
ENSG00000138688_chr4	KIAA1109	4	122152333	122362758	0.0545455	0	0.027027	0.219802	0.00032897	0.145455	0.136364	0.00900901	0.0811881	0.206764
ENSG00000164113_chr4	ADAD1	4	122378966	122429802	0.0545455	0	0.018018	0.219802	0.00032897	0.145455	0.136364	0.00900901	0.0811881	0.206764
ENSG00000109471_chr4	IL2	4	122451470	122456725	0.0454545	0	0.00900901	0.219802	0.000152968	0.145455	0.136364	0	0.0811881	0.206764
ENSG00000138684_chr4	IL21	4	122612628	122621069	0.0363636	0	0.018018	0.219802	6.67202e-05	0.127273	0.136364	0	0.0811881	0.454529
ENSG00000227145_chr4	IL21-AS1	4	122618983	122689156	0.0363636	0	0.018018	0.219802	6.67202e-05	0.127273	0.136364	0	0.0811881	0.454529
ENSG00000224786_chr4	CETN4P	4	122730548	122732193	0.0363636	0	0.018018	0.219802	6.67202e-05	0.127273	0.136364	0	0.0811881	0.454529
ENSG00000181004_chr4	BBS12	4	122732702	122744943	0.0363636	0	0.018018	0.219802	6.67202e-05	0.127273	0.136364	0	0.0811881	0.454529
ENSG00000138685_chr4	FGF2	4	122826708	122898236	0.0454545	0	0.018018	0.219802	0.000152968	0.154545	0.136364	0	0.0811881	0.128139
ENSG00000170917_chr4	NUDT6	4	122888697	122922968	0.0454545	0	0.018018	0.219802	0.000152968	0.154545	0.136364	0	0.0811881	0.128139
ENSG00000145375_chr4	SPATA5	4	122923074	123319450	0.0545455	0	0.018018	0.219802	0.00032897	0.154545	0.136364	0.00900901	0.0811881	0.128139
ENSG00000164056_chr4	SPRY1	4	123396795	123403760	0.0454545	0	0.018018	0.219802	0.000152968	0.145455	0.136364	0	0.0811881	0.206764
ENSG00000249464_chr4	LINC01091	4	123650267	123930406	0.0636364	0	0.027027	0.219802	0.000675022	0.154545	0.136364	0.00900901	0.0811881	0.128139
ENSG00000228489_chr4	RPL21P50	4	123745750	123746226	0.0454545	0	0.027027	0.219802	0.000152968	0.154545	0.136364	0	0.0811881	0.128139
ENSG00000248565_chr4	TECRP2	4	124462863	124463790	0.0454545	0	0.018018	0.219802	0.000152968	0.127273	0.136364	0.00900901	0.0811881	0.454529
ENSG00000151458_chr4	ANKRD50	4	124664052	124712732	0.0545455	0	0.018018	0.217822	0.000364538	0.127273	0.136364	0	0.0831683	0.495807
ENSG00000196159_chr4	FAT4	4	125316399	125492932	0.0454545	0	0.0540541	0.217822	0.000169278	0.118182	0.136364	0.045045	0.0831683	0.646128
ENSG00000251436_chr4	NUP58P1	4	125681177	125683668	0.0454545	0	0.036036	0.217822	0.000169278	0.109091	0.136364	0.0630631	0.0831683	0.814065
ENSG00000249555_chr4	TMEM248P1	4	125723267	125724217	0.0454545	0	0.036036	0.217822	0.000169278	0.109091	0.136364	0.0630631	0.0831683	0.814065
ENSG00000223620_chr4	RBM48P1	4	126563509	126564776	0.0454545	0	0.0540541	0.213861	0.000212079	0.127273	0.136364	0.027027	0.0871287	0.580909
ENSG00000164066_chr4	INTU	4	127623271	127726737	0.0454545	0	0.018018	0.217822	0.000169278	0.154545	0.136364	0.018018	0.0831683	0.147111
ENSG00000151475_chr4	SLC25A31	4	127730378	127774299	0.0454545	0	0.018018	0.217822	0.000169278	0.154545	0.136364	0.018018	0.0831683	0.147111
ENSG00000164070_chr4	HSPA4L	4	127781821	127840733	0.0454545	0	0.018018	0.217822	0.000169278	0.154545	0.136364	0.018018	0.0831683	0.147111
ENSG00000142731_chr4	PLK4	4	127880861	127899195	0.0454545	0	0.018018	0.217822	0.000169278	0.136364	0.136364	0	0.0831683	0.354455
ENSG00000251821_chr4	RNU6-583P	4	127891991	127892082	0.0454545	0	0.018018	0.217822	0.000169278	0.136364	0.136364	0	0.0831683	0.354455
ENSG00000164073_chr4	MFSD8	4	127917805	127965995	0.0454545	0	0.018018	0.217822	0.000169278	0.136364	0.136364	0	0.0831683	0.354455
ENSG00000164074_chr4	ABHD18	4	127965306	128039711	0.0454545	0	0.018018	0.217822	0.000169278	0.145455	0.136364	0	0.0831683	0.232844
ENSG00000138709_chr4	LARP1B	4	128061268	128222931	0.0454545	0	0.018018	0.217822	0.000169278	0.154545	0.136364	0	0.0831683	0.147111
ENSG00000248394_chr4	FOSL1P1	4	128155389	128156204	0.0454545	0	0.018018	0.217822	0.000169278	0.154545	0.136364	0	0.0831683	0.147111
ENSG00000164040_chr4	PGRMC2	4	128269237	128288829	0.0363636	0	0.018018	0.217822	7.37309e-05	0.163636	0.136364	0	0.0831683	0.090653
ENSG00000280711_chr4	JADRR	4	128768228	128769948	0.0272727	0	0.00900901	0.217822	3.1976e-05	0.163636	0.136364	0	0.0831683	0.090653
ENSG00000077684_chr4	JADE1	4	128809623	128875224	0.0272727	0	0.00900901	0.217822	3.1976e-05	0.163636	0.136364	0	0.0831683	0.090653
ENSG00000151466_chr4	SCLT1	4	128864921	129093607	0.0363636	0	0.00900901	0.217822	7.37309e-05	0.172727	0.136364	0	0.0831683	0.0530255
ENSG00000151470_chr4	C4orf33	4	129093317	129116640	0.0363636	0	0.00900901	0.217822	7.37309e-05	0.154545	0.136364	0	0.0831683	0.147111
ENSG00000248958_chr4	ZSWIM5P3	4	129135926	129139740	0.0272727	0	0	0.217822	3.1976e-05	0.145455	0.136364	0	0.0831683	0.232844
ENSG00000234125_chr4	EEF1GP8	4	129903010	129904163	0.0545455	0	0.018018	0.217822	0.000364538	0.118182	0.136364	0.00900901	0.0831683	0.646128
ENSG00000248877_chr4	PGBD4P4	4	130494673	130495285	0.0454545	0	0.00900901	0.217822	0.000169278	0.118182	0.136364	0.045045	0.0831683	0.646128
ENSG00000249018_chr4	GAPDHP56	4	130503357	130504344	0.0454545	0	0.00900901	0.217822	0.000169278	0.118182	0.136364	0.045045	0.0831683	0.646128
ENSG00000206782_chr4	RNU6-224P	4	131273242	131273348	0.0454545	0	0.0990991	0.217822	0.000169278	0.136364	0.136364	0.0810811	0.0831683	0.354455
ENSG00000241392_chr4	RN7SL205P	4	131720260	131720543	0.0454545	0	0.0720721	0.217822	0.000169278	0.118182	0.136364	0.0540541	0.0831683	0.646128
ENSG00000184139_chr4	RPL7AP28	4	131857343	131857913	0.0454545	0	0.0720721	0.219802	0.000152968	0.118182	0.136364	0.0540541	0.0811881	0.615921
ENSG00000251051_chr4	ELL2P2	4	132367786	132368479	0.0545455	0	0.045045	0.219802	0.00032897	0.118182	0.136364	0.0540541	0.0811881	0.615921
ENSG00000251398_chr4	LINC01256	4	132591089	132678503	0.0636364	0	0.0540541	0.219802	0.000675022	0.118182	0.136364	0.0720721	0.0811881	0.615921
ENSG00000249038_chr4	AARSP1	4	132592084	132592536	0.0636364	0	0.045045	0.219802	0.000675022	0.118182	0.136364	0.0540541	0.0811881	0.615921
ENSG00000248735_chr4	R3HDM2P1	4	133124104	133126063	0.0636364	0	0.036036	0.219802	0.000675022	0.1	0.136364	0.0630631	0.0811881	0.932734
ENSG00000138650_chr4	PCDH10	4	133149315	133208606	0.0636364	0	0.036036	0.219802	0.000675022	0.109091	0.136364	0.0540541	0.0811881	0.776055
ENSG00000254535_chr4	PABPC4L	4	134196333	134201748	0.0727273	0	0.0540541	0.219802	0.00139411	0.109091	0.136364	0.0720721	0.0811881	0.776055
ENSG00000248191_chr4	PES1P1	4	134327063	134328798	0.0636364	0	0.0630631	0.219802	0.000675022	0.1	0.136364	0.0630631	0.0811881	0.932734
ENSG00000250834_chr4	KRT18P54	4	135371177	135371924	0.0636364	0	0.108108	0.219802	0.000675022	0.1	0.136364	0.0810811	0.0811881	0.932734
ENSG00000248104_chr4	TARS2P1	4	135565117	135567157	0.0636364	0	0.0720721	0.219802	0.000675022	0.118182	0.136364	0.0720721	0.0811881	0.615921
ENSG00000248330_chr4	LINC00613	4	135866983	135913680	0.0636364	0	0.0540541	0.219802	0.000675022	0.1	0.136364	0.0810811	0.0811881	0.932734
ENSG00000207322_chr4	RNU1-89P	4	135995929	135996092	0.0545455	0	0.0540541	0.219802	0.00032897	0.1	0.136364	0.0810811	0.0811881	0.932734
ENSG00000249311_chr4	TERF1P3	4	136355110	136356336	0.0545455	0	0.0540541	0.219802	0.00032897	0.0727273	0.136364	0.036036	0.0811881	1
ENSG00000250813_chr4	SERF1AP1	4	137301001	137301187	0.0636364	0	0.036036	0.215842	0.000852518	0.109091	0.136364	0.036036	0.0851485	0.833863
ENSG00000251440_chr4	STMN1P2	4	137425426	137425864	0.0636364	0	0.018018	0.215842	0.000852518	0.118182	0.136364	0.018018	0.0851485	0.685777
ENSG00000213448_chr4	RPS23P2	4	137448087	137448501	0.0636364	0	0.00900901	0.215842	0.000852518	0.118182	0.136364	0.00900901	0.0851485	0.685777
ENSG00000189184_chr4	PCDH18	4	137518918	137532494	0.0636364	0	0.00900901	0.215842	0.000852518	0.118182	0.136364	0.00900901	0.0851485	0.685777
ENSG00000248307_chr4	LINC00616	4	138027422	138130709	0.0545455	0	0.018018	0.215842	0.000405577	0.127273	0.136364	0.00900901	0.0851485	0.543501
ENSG00000250033_chr4	SLC7A11-AS1	4	138057464	138178177	0.0545455	0	0.018018	0.215842	0.000405577	0.127273	0.136364	0.00900901	0.0851485	0.543501
ENSG00000151012_chr4	SLC7A11	4	138164097	138242349	0.0545455	0	0.027027	0.217822	0.000364538	0.136364	0.136364	0.00900901	0.0831683	0.354455
ENSG00000248397_chr4	LINC00498	4	138298856	138312658	0.0545455	0	0.00900901	0.217822	0.000364538	0.127273	0.136364	0.00900901	0.0831683	0.495807
ENSG00000251372_chr4	LINC00499	4	138309711	138424344	0.0454545	0	0.018018	0.217822	0.000169278	0.136364	0.136364	0.018018	0.0831683	0.354455
ENSG00000249381_chr4	LINC00500	4	138425523	138436869	0.0363636	0	0.00900901	0.217822	7.37309e-05	0.127273	0.136364	0	0.0831683	0.495807
ENSG00000151014_chr4	NOCT	4	139015789	139045939	0.0363636	0	0.00900901	0.217822	7.37309e-05	0.136364	0.136364	0	0.0831683	0.354455
ENSG00000109381_chr4	ELF2	4	139028112	139177218	0.0363636	0	0.018018	0.217822	7.37309e-05	0.136364	0.136364	0	0.0831683	0.354455
ENSG00000252503_chr4	RNU6-531P	4	139055475	139055578	0.0363636	0	0.00900901	0.217822	7.37309e-05	0.127273	0.136364	0	0.0831683	0.495807
ENSG00000240723_chr4	RN7SL382P	4	139100377	139100658	0.0363636	0	0.018018	0.217822	7.37309e-05	0.127273	0.136364	0	0.0831683	0.495807
ENSG00000179967_chr4	PPP1R14BP3	4	139114930	139115374	0.0363636	0	0.018018	0.217822	7.37309e-05	0.127273	0.136364	0	0.0831683	0.495807
ENSG00000265892_chr4	RN7SL311P	4	139185441	139185746	0.0363636	0	0.018018	0.217822	7.37309e-05	0.127273	0.136364	0	0.0831683	0.495807
ENSG00000252362_chr4	RNU6-506P	4	139231026	139231119	0.0454545	0	0.018018	0.217822	0.000169278	0.127273	0.136364	0	0.0831683	0.495807
ENSG00000206722_chr4	RNU6-1074P	4	139256657	139256760	0.0454545	0	0.018018	0.217822	0.000169278	0.127273	0.136364	0	0.0831683	0.495807
ENSG00000137463_chr4	MGARP	4	139266163	139280338	0.0363636	0	0.018018	0.217822	7.37309e-05	0.127273	0.136364	0	0.0831683	0.495807
ENSG00000109390_chr4	NDUFC1	4	139266880	139302551	0.0363636	0	0.018018	0.217822	7.37309e-05	0.127273	0.136364	0	0.0831683	0.495807
ENSG00000164134_chr4	NAA15	4	139301455	139420033	0.0363636	0	0.018018	0.217822	7.37309e-05	0.136364	0.136364	0	0.0831683	0.354455
ENSG00000200520_chr4	RNU6-1214P	4	139318378	139318486	0.0363636	0	0.018018	0.217822	7.37309e-05	0.127273	0.136364	0	0.0831683	0.495807
ENSG00000172007_chr4	RAB33B	4	139453232	139476609	0.0363636	0	0.018018	0.217822	7.37309e-05	0.136364	0.136364	0	0.0831683	0.354455
ENSG00000145391_chr4	SETD7	4	139495941	139606699	0.0363636	0	0.018018	0.217822	7.37309e-05	0.145455	0.136364	0	0.0831683	0.232844
ENSG00000249302_chr4	FTH1P24	4	139546266	139546727	0.0363636	0	0.018018	0.217822	7.37309e-05	0.136364	0.136364	0	0.0831683	0.354455
ENSG00000085871_chr4	MGST2	4	139665768	139740745	0.0363636	0	0.018018	0.217822	7.37309e-05	0.145455	0.136364	0	0.0831683	0.232844
ENSG00000201533_chr4	RN7SKP237	4	139685127	139685427	0.0363636	0	0.018018	0.217822	7.37309e-05	0.145455	0.136364	0	0.0831683	0.232844
ENSG00000178458_chr4	H3F3AP6	4	139698144	139698554	0.0363636	0	0.018018	0.217822	7.37309e-05	0.145455	0.136364	0	0.0831683	0.232844
ENSG00000196782_chr4	MAML3	4	139716753	140154184	0.0363636	0	0.018018	0.217822	7.37309e-05	0.145455	0.136364	0	0.0831683	0.232844
ENSG00000252233_chr4	RN7SKP253	4	139794125	139794433	0.0363636	0	0.018018	0.217822	7.37309e-05	0.145455	0.136364	0	0.0831683	0.232844
ENSG00000153130_chr4	SCOC	4	140257286	140385726	0.0363636	0	0.00900901	0.217822	7.37309e-05	0.154545	0.136364	0.00900901	0.0831683	0.147111
ENSG00000196951_chr4	SCOC-AS1	4	140283724	140373381	0.0363636	0	0.00900901	0.217822	7.37309e-05	0.154545	0.136364	0.00900901	0.0831683	0.147111
ENSG00000249754_chr4	NDUFB4P9	4	140314163	140314550	0.0363636	0	0.00900901	0.217822	7.37309e-05	0.145455	0.136364	0	0.0831683	0.232844
ENSG00000241923_chr4	RPL14P3	4	140366240	140366861	0.0363636	0	0.00900901	0.217822	7.37309e-05	0.154545	0.136364	0.00900901	0.0831683	0.147111
ENSG00000153132_chr4	CLGN	4	140388455	140427968	0.0454545	0	0.00900901	0.217822	0.000169278	0.154545	0.136364	0.00900901	0.0831683	0.147111
ENSG00000205301_chr4	MGAT4D	4	140442262	140498377	0.0454545	0	0.00900901	0.217822	0.000169278	0.154545	0.136364	0.00900901	0.0831683	0.147111
ENSG00000179387_chr4	ELMOD2	4	140524158	140553770	0.0363636	0	0.00900901	0.217822	7.37309e-05	0.154545	0.136364	0.00900901	0.0831683	0.147111
ENSG00000109424_chr4	UCP1	4	140559434	140568805	0.0363636	0	0.00900901	0.217822	7.37309e-05	0.154545	0.136364	0.00900901	0.0831683	0.147111
ENSG00000242102_chr4	RN7SL152P	4	140577925	140578222	0.0363636	0	0.00900901	0.217822	7.37309e-05	0.145455	0.136364	0.00900901	0.0831683	0.232844
ENSG00000109436_chr4	TBC1D9	4	140620765	140756120	0.0363636	0	0.018018	0.217822	7.37309e-05	0.145455	0.136364	0	0.0831683	0.232844
ENSG00000249661_chr4	TNRC18P1	4	140641840	140645489	0.0363636	0	0.00900901	0.217822	7.37309e-05	0.145455	0.136364	0	0.0831683	0.232844
ENSG00000207155_chr4	RNY1P14	4	140700835	140700942	0.0363636	0	0.018018	0.217822	7.37309e-05	0.145455	0.136364	0	0.0831683	0.232844
ENSG00000170153_chr4	RNF150	4	140859807	141212877	0.0454545	0.0454545	0.018018	0.217822	0.000169278	0.145455	0.136364	0	0.0831683	0.232844
ENSG00000109445_chr4	ZNF330	4	141220887	141234697	0.0454545	0.0454545	0.018018	0.217822	0.000169278	0.136364	0.136364	0	0.0831683	0.354455
ENSG00000164136_chr4	IL15	4	141636599	141733987	0.0545455	0	0.018018	0.219802	0.00032897	0.127273	0.136364	0	0.0811881	0.454529
ENSG00000109452_chr4	INPP4B	4	142023160	142847432	0.0454545	0	0.027027	0.219802	0.000152968	0.154545	0.136364	0.018018	0.0811881	0.128139
ENSG00000242134_chr4	RPL5P13	4	142286917	142287625	0.0363636	0	0.018018	0.217822	7.37309e-05	0.109091	0.136364	0.018018	0.0831683	0.814065
ENSG00000250835_chr4	LSM3P4	4	142317238	142317546	0.0363636	0	0.00900901	0.217822	7.37309e-05	0.1	0.136364	0.00900901	0.0831683	0.967064
ENSG00000170185_chr4	USP38	4	143184917	143223830	0.0363636	0	0.00900901	0.217822	7.37309e-05	0.154545	0.136364	0	0.0831683	0.147111
ENSG00000109458_chr4	GAB1	4	143336762	143474568	0.0363636	0	0.00900901	0.215842	8.29313e-05	0.172727	0.136364	0	0.0851485	0.0618728
ENSG00000265623_chr4	MIR3139	4	143343460	143343535	0.0363636	0	0.00900901	0.217822	7.37309e-05	0.163636	0.136364	0	0.0831683	0.090653
ENSG00000243175_chr4	RPSAP36	4	143424753	143426013	0.0363636	0	0	0.215842	8.29313e-05	0.163636	0.136364	0	0.0851485	0.105387
ENSG00000153147_chr4	SMARCA5	4	143513463	143557486	0.0363636	0	0	0.215842	8.29313e-05	0.172727	0.136364	0	0.0851485	0.0618728
ENSG00000245112_chr4	SMARCA5-AS1	4	143513472	143514635	0.0363636	0	0	0.215842	8.29313e-05	0.172727	0.136364	0	0.0851485	0.0618728
ENSG00000236296_chr4	GUSBP5	4	143559472	143649305	0.0363636	0	0	0.215842	8.29313e-05	0.172727	0.136364	0	0.0851485	0.0618728
ENSG00000183090_chr4	FREM3	4	143577302	143700675	0.0363636	0	0	0.215842	8.29313e-05	0.172727	0.136364	0	0.0851485	0.0618728
ENSG00000197465_chr4	GYPE	4	143870867	143905563	0.0363636	0	0	0.215842	8.29313e-05	0.172727	0.136364	0	0.0831683	0.0530255
ENSG00000250361_chr4	GYPB	4	143996104	144019345	0.0363636	0	0	0.215842	8.29313e-05	0.172727	0.136364	0	0.0831683	0.0530255
ENSG00000170180_chr4	GYPA	4	144109303	144140751	0.0363636	0	0.00900901	0.217822	7.37309e-05	0.172727	0.136364	0	0.0831683	0.0530255
ENSG00000250504_chr4	KRT18P51	4	144572238	144572983	0.0545455	0	0.018018	0.221782	0.000294701	0.172727	0.136364	0	0.0792079	0.0364787
ENSG00000248890_chr4	HHIP-AS1	4	144642922	144661357	0.0545455	0	0.018018	0.221782	0.000294701	0.172727	0.136364	0	0.0792079	0.0364787
ENSG00000164161_chr4	HHIP	4	144646021	144745271	0.0545455	0	0.018018	0.221782	0.000294701	0.172727	0.136364	0	0.0792079	0.0364787
ENSG00000249193_chr4	HSPD1P5	4	144845625	144847344	0.0454545	0	0	0.221782	0.000136151	0.154545	0.136364	0	0.0792079	0.112092
ENSG00000164162_chr4	ANAPC10	4	144967112	145098541	0.0454545	0	0	0.221782	0.000136151	0.136364	0.136364	0	0.0792079	0.282255
ENSG00000222594_chr4	RN7SKP235	4	145035132	145035436	0.0454545	0	0	0.221782	0.000136151	0.118182	0.136364	0	0.0792079	0.580909
ENSG00000164163_chr4	ABCE1	4	145097932	145129179	0.0545455	0	0.00900901	0.221782	0.000294701	0.118182	0.136364	0.00900901	0.0792079	0.580909
ENSG00000164164_chr4	OTUD4	4	145110838	145180161	0.0545455	0	0.018018	0.221782	0.000294701	0.118182	0.136364	0.00900901	0.0792079	0.580909
ENSG00000240992_chr4	RPS23P4	4	145269810	145270558	0.0545455	0	0.00900901	0.221782	0.000294701	0.118182	0.136364	0.00900901	0.0792079	0.580909
ENSG00000251333_chr4	RTN3P1	4	145375543	145376253	0.0454545	0	0.018018	0.221782	0.000136151	0.109091	0.136364	0	0.0792079	0.73247
ENSG00000248745_chr4	NMNAT1P4	4	145456005	145456844	0.0454545	0	0.018018	0.221782	0.000136151	0.109091	0.136364	0	0.0792079	0.73247
ENSG00000170365_chr4	SMAD1	4	145481194	145558079	0.0454545	0	0.018018	0.221782	0.000136151	0.118182	0.136364	0	0.0792079	0.580909
ENSG00000250582_chr4	SMAD1-AS2	4	145497073	145502971	0.0454545	0	0.018018	0.221782	0.000136151	0.118182	0.136364	0	0.0792079	0.580909
ENSG00000250902_chr4	SMAD1-AS1	4	145514615	145517118	0.0454545	0	0.018018	0.221782	0.000136151	0.109091	0.136364	0	0.0792079	0.73247
ENSG00000151611_chr4	MMAA	4	145618263	145660035	0.0454545	0	0.018018	0.221782	0.000136151	0.109091	0.136364	0	0.0792079	0.73247
ENSG00000237136_chr4	C4orf51	4	145680204	145771032	0.0454545	0	0.00900901	0.221782	0.000136151	0.109091	0.136364	0	0.0792079	0.73247
ENSG00000151612_chr4	ZNF827	4	145757627	145938635	0.0545455	0	0.00900901	0.221782	0.000294701	0.109091	0.136364	0	0.0792079	0.73247
ENSG00000248809_chr4	LINC01095	4	146109455	146121913	0.0545455	0	0.018018	0.221782	0.000294701	0.118182	0.136364	0	0.0792079	0.580909
ENSG00000164167_chr4	LSM6	4	146175685	146200000	0.0545455	0	0.018018	0.221782	0.000294701	0.118182	0.136364	0	0.0792079	0.580909
ENSG00000120519_chr4	SLC10A7	4	146253975	146521964	0.0636364	0	0.018018	0.221782	0.000604356	0.127273	0.136364	0	0.0792079	0.423246
ENSG00000278438_chr4	MIR7849	4	146408583	146408688	0.0636364	0	0.018018	0.221782	0.000604356	0.127273	0.136364	0	0.0792079	0.423246
ENSG00000207182_chr4	RNU1-44P	4	146580048	146580210	0.0636364	0	0.018018	0.221782	0.000604356	0.127273	0.136364	0	0.0792079	0.423246
ENSG00000151615_chr4	POU4F2	4	146638893	146642474	0.0636364	0	0.018018	0.221782	0.000604356	0.136364	0.136364	0	0.0792079	0.282255
ENSG00000137473_chr4	TTC29	4	146706638	146945882	0.0636364	0	0.018018	0.221782	0.000604356	0.154545	0.136364	0	0.0792079	0.112092
ENSG00000221369_chr4	MIR548G	4	147344629	147344717	0.0454545	0	0.018018	0.221782	0.000136151	0.154545	0.136364	0	0.0792079	0.112092
ENSG00000249004_chr4	PRMT5P1	4	147458724	147459321	0.0363636	0	0.018018	0.221782	5.954e-05	0.154545	0.136364	0	0.0792079	0.112092
ENSG00000151617_chr4	EDNRA	4	147480917	147544954	0.0363636	0	0.018018	0.221782	5.954e-05	0.154545	0.136364	0	0.0792079	0.112092
ENSG00000251254_chr4	GTF2F2P1	4	147506091	147506765	0.0363636	0	0.018018	0.221782	5.954e-05	0.154545	0.136364	0	0.0792079	0.112092
ENSG00000164168_chr4	TMEM184C	4	147617383	147672044	0.0363636	0	0.018018	0.221782	5.954e-05	0.154545	0.136364	0	0.0792079	0.112092
ENSG00000164169_chr4	PRMT9	4	147637785	147684230	0.0363636	0	0.018018	0.221782	5.954e-05	0.154545	0.136364	0	0.0792079	0.112092
ENSG00000071205_chr4	ARHGAP10	4	147732063	148072780	0.0454545	0	0.018018	0.221782	0.000136151	0.154545	0.136364	0	0.0792079	0.112092
ENSG00000252951_chr4	RNA5SP165	4	147745303	147745417	0.0363636	0	0.018018	0.221782	5.954e-05	0.154545	0.136364	0	0.0792079	0.112092
ENSG00000264274_chr4	MIR4799	4	147782595	147782668	0.0363636	0	0.018018	0.221782	5.954e-05	0.154545	0.136364	0	0.0792079	0.112092
ENSG00000240014_chr4	RN7SL254P	4	147808926	147809209	0.0454545	0	0.018018	0.221782	0.000136151	0.154545	0.136364	0	0.0792079	0.112092
ENSG00000151623_chr4	NR3C2	4	148078762	148444698	0.0545455	0	0.018018	0.223762	0.000265905	0.163636	0.136364	0	0.0772277	0.0562779
ENSG00000201846_chr4	RNA5SP166	4	148557947	148558048	0.0454545	0	0.018018	0.221782	0.000136151	0.145455	0.136364	0	0.0792079	0.18091
ENSG00000225176_chr4	ATP5LP4	4	148703526	148703832	0.0454545	0	0.018018	0.221782	0.000136151	0.136364	0.136364	0	0.0792079	0.282255
ENSG00000239168_chr4	RNU7-197P	4	148991572	148991633	0.0454545	0	0.018018	0.221782	0.000136151	0.136364	0.136364	0	0.0792079	0.282255
ENSG00000251482_chr4	AKIRIN2P1	4	149789952	149790303	0.0454545	0	0.045045	0.221782	0.000136151	0.118182	0.136364	0.00900901	0.0792079	0.580909
ENSG00000202331_chr4	RNA5SP167	4	149907560	149907675	0.0454545	0	0.027027	0.221782	0.000136151	0.118182	0.136364	0.00900901	0.0792079	0.580909
ENSG00000207121_chr4	RNU6-1230P	4	149934376	149934483	0.0454545	0	0.027027	0.221782	0.000136151	0.118182	0.136364	0	0.0792079	0.580909
ENSG00000170390_chr4	DCLK2	4	150078274	150257457	0.0363636	0	0.036036	0.221782	5.954e-05	0.118182	0.136364	0	0.0792079	0.580909
ENSG00000238721_chr4	RNU7-194P	4	150209706	150209768	0.0363636	0	0.027027	0.221782	5.954e-05	0.109091	0.136364	0	0.0792079	0.73247
ENSG00000198589_chr4	LRBA	4	150264531	151015727	0.0545455	0	0.027027	0.221782	0.000294701	0.154545	0.136364	0.027027	0.0792079	0.112092
ENSG00000181541_chr4	MAB21L2	4	150581922	150584693	0.0545455	0	0.018018	0.221782	0.000294701	0.127273	0.136364	0.00900901	0.0792079	0.423246
ENSG00000183432_chr4	ZBTB8OSP1	4	150720981	150721478	0.0545455	0	0.018018	0.221782	0.000294701	0.127273	0.136364	0	0.0792079	0.423246
ENSG00000252451_chr4	RNA5SP168	4	150970671	150970782	0.0363636	0	0.00900901	0.221782	5.954e-05	0.145455	0.136364	0	0.0792079	0.18091
ENSG00000235606_chr4	AK4P6	4	151027090	151027617	0.0363636	0	0.018018	0.221782	5.954e-05	0.145455	0.136364	0	0.0792079	0.18091
ENSG00000145425_chr4	RPS3A	4	151099573	151104652	0.0272727	0	0.018018	0.221782	2.56951e-05	0.145455	0.136364	0	0.0792079	0.18091
ENSG00000201264_chr4	SNORD73B	4	151102057	151102128	0.0272727	0	0.018018	0.221782	2.56951e-05	0.145455	0.136364	0	0.0792079	0.18091
ENSG00000109686_chr4	SH3D19	4	151102751	151325632	0.0272727	0	0.018018	0.221782	2.56951e-05	0.154545	0.136364	0	0.0792079	0.112092
ENSG00000208797_chr4	SNORD73A	4	151103827	151103891	0.0272727	0	0.018018	0.221782	2.56951e-05	0.145455	0.136364	0	0.0792079	0.18091
ENSG00000189099_chr4	PRSS48	4	151277171	151291453	0.0272727	0	0.018018	0.221782	2.56951e-05	0.154545	0.136364	0	0.0792079	0.112092
ENSG00000252544_chr4	RNU6-1282P	4	151300518	151300613	0.0272727	0	0.018018	0.221782	2.56951e-05	0.154545	0.136364	0	0.0792079	0.112092
ENSG00000164142_chr4	FAM160A1	4	151409216	151663632	0.0272727	0	0.018018	0.223762	2.26494e-05	0.154545	0.136364	0	0.0772277	0.0940119
ENSG00000253019_chr4	RN7SKP35	4	151576766	151576916	0.0272727	0	0.018018	0.223762	2.26494e-05	0.154545	0.136364	0	0.0772277	0.0940119
ENSG00000059691_chr4	GATB	4	151670504	151761023	0.0272727	0	0.018018	0.223762	2.26494e-05	0.163636	0.136364	0	0.0772277	0.0562779
ENSG00000253077_chr4	RNA5SP169	4	151971497	151971613	0.0363636	0	0.018018	0.223762	5.19422e-05	0.154545	0.136364	0	0.0772277	0.0940119
ENSG00000244544_chr4	RN7SL446P	4	152264150	152264445	0.0363636	0	0.018018	0.223762	5.19422e-05	0.145455	0.136364	0	0.0772277	0.158763
ENSG00000109670_chr4	FBXW7	4	152321259	152536101	0.0363636	0	0.018018	0.223762	5.19422e-05	0.172727	0.136364	0	0.0772277	0.0300285
ENSG00000264678_chr4	MIR3140	4	152489327	152489416	0.0363636	0	0.018018	0.221782	5.954e-05	0.154545	0.136364	0	0.0792079	0.112092
ENSG00000277685_chr4	MIR4453	4	152536428	152536516	0.0363636	0	0.018018	0.221782	5.954e-05	0.154545	0.136364	0	0.0792079	0.112092
ENSG00000170006_chr4	TMEM154	4	152618632	152680165	0.0363636	0	0.018018	0.223762	5.19422e-05	0.154545	0.136364	0	0.0772277	0.0940119
ENSG00000164144_chr4	ARFIP1	4	152687727	152918463	0.0363636	0	0.018018	0.225743	4.57121e-05	0.154545	0.136364	0	0.0752475	0.0831862
ENSG00000169989_chr4	TIGD4	4	152769354	152779764	0.0363636	0	0.018018	0.225743	4.57121e-05	0.154545	0.136364	0	0.0752475	0.0831862
ENSG00000137460_chr4	FHDC1	4	152936352	152979696	0.0363636	0	0.027027	0.225743	4.57121e-05	0.154545	0.136364	0	0.0752475	0.0831862
ENSG00000109654_chr4	TRIM2	4	153152342	153339320	0.0363636	0	0.018018	0.225743	4.57121e-05	0.154545	0.136364	0	0.0752475	0.0831862
ENSG00000252030_chr4	RNU6-1196P	4	153265662	153265755	0.0363636	0	0.018018	0.225743	4.57121e-05	0.154545	0.136364	0	0.0752475	0.0831862
ENSG00000213406_chr4	ANXA2P1	4	153307792	153308717	0.0363636	0	0.018018	0.225743	4.57121e-05	0.154545	0.136364	0	0.0752475	0.0831862
ENSG00000121211_chr4	MND1	4	153344649	153415118	0.0363636	0	0.018018	0.225743	4.57121e-05	0.154545	0.136364	0	0.0752475	0.0831862
ENSG00000243883_chr4	RN7SL419P	4	153381729	153382015	0.0363636	0	0.00900901	0.225743	4.57121e-05	0.154545	0.136364	0	0.0752475	0.0831862
ENSG00000121210_chr4	KIAA0922	4	153466346	153636711	0.0363636	0	0.00900901	0.225743	4.57121e-05	0.154545	0.136364	0	0.0752475	0.0831862
ENSG00000137462_chr4	TLR2	4	153701500	153705699	0.0363636	0	0.018018	0.225743	4.57121e-05	0.145455	0.136364	0	0.0752475	0.137833
ENSG00000145428_chr4	RNF175	4	153710125	153760235	0.0363636	0	0.018018	0.225743	4.57121e-05	0.145455	0.136364	0	0.0752475	0.137833
ENSG00000145423_chr4	SFRP2	4	153780592	153789120	0.0363636	0	0.018018	0.225743	4.57121e-05	0.145455	0.136364	0	0.0752475	0.137833
ENSG00000197410_chr4	DCHS2	4	154232037	154491716	0.0363636	0	0.018018	0.223762	5.19422e-05	0.154545	0.136364	0	0.0772277	0.0940119
ENSG00000171566_chr4	PLRG1	4	154535006	154550435	0.0454545	0	0.00900901	0.223762	0.000120208	0.145455	0.136364	0	0.0772277	0.158763
ENSG00000200350_chr4	RNU6-1285P	4	154543933	154544037	0.0454545	0	0.00900901	0.223762	0.000120208	0.145455	0.136364	0	0.0772277	0.158763
ENSG00000171564_chr4	FGB	4	154562956	154571086	0.0454545	0	0.018018	0.223762	0.000120208	0.145455	0.136364	0	0.0772277	0.158763
ENSG00000171560_chr4	FGA	4	154583126	154590766	0.0454545	0	0.018018	0.223762	0.000120208	0.145455	0.136364	0	0.0772277	0.158763
ENSG00000171557_chr4	FGG	4	154604134	154612967	0.0454545	0	0.018018	0.223762	0.000120208	0.136364	0.136364	0	0.0772277	0.250745
ENSG00000121207_chr4	LRAT	4	154626945	154753118	0.0454545	0	0.027027	0.223762	0.000120208	0.136364	0.136364	0	0.0772277	0.250745
ENSG00000249074_chr4	NDUFB2P1	4	154724586	154724880	0.0454545	0	0.027027	0.223762	0.000120208	0.136364	0.136364	0	0.0772277	0.250745
ENSG00000151962_chr4	RBM46	4	154781213	154828813	0.0454545	0	0.027027	0.223762	0.000120208	0.136364	0.136364	0	0.0772277	0.250745
ENSG00000222582_chr4	RNU2-66P	4	154787118	154787278	0.0454545	0	0.027027	0.223762	0.000120208	0.136364	0.136364	0	0.0772277	0.250745
ENSG00000252604_chr4	RNU2-44P	4	154790291	154790484	0.0454545	0	0.027027	0.223762	0.000120208	0.136364	0.136364	0	0.0772277	0.250745
ENSG00000185149_chr4	NPY2R	4	155208629	155217078	0.0727273	0	0.018018	0.223762	0.001123	0.127273	0.136364	0.00900901	0.0772277	0.382648
ENSG00000164114_chr4	MAP9	4	155342658	155376970	0.0727273	0	0.018018	0.223762	0.001123	0.127273	0.136364	0	0.0772277	0.382648
ENSG00000250205_chr4	YWHAEP4	4	155381042	155381239	0.0636364	0	0.018018	0.223762	0.000540859	0.127273	0.136364	0	0.0772277	0.382648
ENSG00000249247_chr4	MTCYBP17	4	155451617	155452405	0.0636364	0	0.018018	0.223762	0.000540859	0.127273	0.136364	0	0.0772277	0.382648
ENSG00000249770_chr4	MTND6P17	4	155452526	155453044	0.0636364	0	0.018018	0.223762	0.000540859	0.127273	0.136364	0	0.0772277	0.382648
ENSG00000248748_chr4	MTND5P9	4	155453049	155454803	0.0636364	0	0.018018	0.223762	0.000540859	0.127273	0.136364	0	0.0772277	0.382648
ENSG00000248548_chr4	MTND4P8	4	155455050	155456411	0.0636364	0	0.018018	0.223762	0.000540859	0.127273	0.136364	0	0.0772277	0.382648
ENSG00000249127_chr4	MTND3P3	4	155456638	155456981	0.0636364	0	0.018018	0.223762	0.000540859	0.127273	0.136364	0	0.0772277	0.382648
ENSG00000249698_chr4	MTCO3P9	4	155457180	155457960	0.0636364	0	0.018018	0.223762	0.000540859	0.127273	0.136364	0	0.0772277	0.382648
ENSG00000248420_chr4	MTATP6P9	4	155457961	155458640	0.0636364	0	0.018018	0.223762	0.000540859	0.127273	0.136364	0	0.0772277	0.382648
ENSG00000249386_chr4	MTCO2P9	4	155458870	155459563	0.0636364	0	0.018018	0.223762	0.000540859	0.127273	0.136364	0	0.0772277	0.382648
ENSG00000251223_chr4	MTCO1P9	4	155459704	155461237	0.0636364	0	0.018018	0.223762	0.000540859	0.127273	0.136364	0	0.0772277	0.382648
ENSG00000248907_chr4	MTND2P33	4	155461633	155462663	0.0636364	0	0.018018	0.223762	0.000540859	0.127273	0.136364	0	0.0772277	0.382648
ENSG00000251407_chr4	MTND1P22	4	155462873	155463823	0.0636364	0	0.018018	0.223762	0.000540859	0.127273	0.136364	0	0.0772277	0.382648
ENSG00000164116_chr4	GUCY1A3	4	155666711	155732349	0.0818182	0	0.018018	0.223762	0.00224328	0.127273	0.136364	0	0.0772277	0.382648
ENSG00000061918_chr4	GUCY1B3	4	155758992	155807591	0.0818182	0	0.00900901	0.223762	0.00224328	0.118182	0.136364	0	0.0772277	0.535711
ENSG00000256394_chr4	ASIC5	4	155829729	155866273	0.0818182	0	0	0.221782	0.00249323	0.118182	0.136364	0	0.0792079	0.580909
ENSG00000151790_chr4	TDO2	4	155854738	155920406	0.0818182	0	0	0.221782	0.00249323	0.118182	0.136364	0	0.0792079	0.580909
ENSG00000256043_chr4	CTSO	4	155924118	155953917	0.0818182	0	0	0.221782	0.00249323	0.118182	0.136364	0	0.0792079	0.580909
ENSG00000249013_chr4	FTH1P21	4	156006478	156006988	0.0818182	0	0.00900901	0.221782	0.00249323	0.118182	0.136364	0	0.0792079	0.580909
ENSG00000145431_chr4	PDGFC	4	156760454	156971394	0.1	0	0.018018	0.219802	0.0101609	0.1	0.136364	0.027027	0.0792079	0.883732
ENSG00000252350_chr4	RPPH1-3P	4	156986372	156986693	0.1	0	0.018018	0.219802	0.0101609	0.0818182	0.136364	0	0.0792079	1
ENSG00000109738_chr4	GLRB	4	157076057	157172090	0.0909091	0	0.018018	0.217822	0.00611853	0.0909091	0.136364	0.00900901	0.0811881	1
ENSG00000199859_chr4	RNU6-582P	4	157201562	157201668	0.0909091	0	0.018018	0.217822	0.00611853	0.0909091	0.136364	0.00900901	0.0811881	1
ENSG00000120251_chr4	GRIA2	4	157204182	157366075	0.0909091	0	0.027027	0.217822	0.00611853	0.109091	0.136364	0.00900901	0.0811881	0.776055
ENSG00000164125_chr4	FAM198B	4	158124474	158173318	0.0727273	0	0.018018	0.217822	0.00156474	0.127273	0.136364	0	0.0811881	0.454529
ENSG00000251073_chr4	NUDT19P5	4	158182825	158183393	0.0727273	0	0.00900901	0.217822	0.00156474	0.127273	0.136364	0	0.0811881	0.454529
ENSG00000164124_chr4	TMEM144	4	158201604	158255411	0.0727273	0	0.018018	0.217822	0.00156474	0.127273	0.136364	0	0.0811881	0.454529
ENSG00000171509_chr4	RXFP1	4	158315311	158653372	0.0636364	0	0.018018	0.217822	0.000760337	0.127273	0.136364	0	0.0811881	0.454529
ENSG00000199634_chr4	RNU4-79P	4	158395394	158395534	0.0636364	0	0.018018	0.217822	0.000760337	0.127273	0.136364	0	0.0811881	0.454529
ENSG00000205208_chr4	C4orf46	4	158666679	158672255	0.0636364	0	0.00900901	0.217822	0.000760337	0.127273	0.136364	0	0.0811881	0.454529
ENSG00000171503_chr4	ETFDH	4	158672125	158709623	0.0636364	0	0.018018	0.217822	0.000760337	0.127273	0.136364	0	0.0811881	0.454529
ENSG00000171497_chr4	PPID	4	158709134	158723396	0.0545455	0	0.018018	0.217822	0.000364538	0.127273	0.136364	0	0.0811881	0.454529
ENSG00000052795_chr4	FNIP2	4	158769138	158908049	0.0545455	0	0.018018	0.217822	0.000364538	0.118182	0.136364	0	0.0811881	0.615921
ENSG00000206703_chr4	RNU6-128P	4	158794590	158794696	0.0545455	0	0.018018	0.217822	0.000364538	0.118182	0.136364	0	0.0811881	0.615921
ENSG00000164123_chr4	C4orf45	4	158893134	159038760	0.0454545	0	0.018018	0.215842	0.000187668	0.118182	0.136364	0	0.0831683	0.646128
ENSG00000249367_chr4	FABP5P12	4	159026139	159026527	0.0454545	0	0.018018	0.215842	0.000187668	0.118182	0.136364	0	0.0831683	0.646128
ENSG00000109756_chr4	RAPGEF2	4	159104178	159360169	0.0363636	0	0.018018	0.215842	8.29313e-05	0.145455	0.136364	0	0.0831683	0.232844
ENSG00000264105_chr4	MIR3688-2	4	159128802	159128894	0.0363636	0	0.018018	0.215842	8.29313e-05	0.118182	0.136364	0	0.0831683	0.646128
ENSG00000242635_chr4	RPS14P7	4	160818422	160818869	0.0545455	0	0.0900901	0.219802	0.00032897	0.118182	0.136364	0.0990991	0.0792079	0.580909
ENSG00000168843_chr4	FSTL5	4	161383897	162164035	0.0636364	0	0.0990991	0.217822	0.000760337	0.136364	0.136364	0.0990991	0.0811881	0.316491
ENSG00000251253_chr4	MTHFD2P4	4	162322188	162323907	0.0545455	0	0.027027	0.221782	0.000294701	0.1	0.136364	0.027027	0.0792079	0.883732
ENSG00000248396_chr4	TOMM22P4	4	162521682	162522041	0.0545455	0	0.018018	0.221782	0.000294701	0.1	0.136364	0.018018	0.0792079	0.883732
ENSG00000145414_chr4	NAF1	4	163110073	163166921	0.0272727	0	0.018018	0.221782	2.56951e-05	0.118182	0.136364	0	0.0792079	0.580909
ENSG00000164128_chr4	NPY1R	4	163323961	163344832	0.0272727	0	0.00900901	0.221782	2.56951e-05	0.118182	0.136364	0.00900901	0.0792079	0.580909
ENSG00000164129_chr4	NPY5R	4	163343939	163351934	0.0272727	0	0.00900901	0.221782	2.56951e-05	0.118182	0.136364	0.00900901	0.0792079	0.580909
ENSG00000227283_chr4	RPL35AP12	4	163382179	163382516	0.0272727	0	0.00900901	0.221782	2.56951e-05	0.118182	0.136364	0.00900901	0.0792079	0.580909
ENSG00000151005_chr4	TKTL2	4	163471093	163473746	0.0272727	0	0.00900901	0.221782	2.56951e-05	0.118182	0.136364	0.00900901	0.0792079	0.580909
ENSG00000198498_chr4	TMA16	4	163494442	163520539	0.0272727	0	0	0.221782	2.56951e-05	0.109091	0.136364	0	0.0792079	0.73247
ENSG00000145416_chr4	MARCH1	4	163524298	164384050	0.0454545	0	0.027027	0.221782	0.000136151	0.163636	0.136364	0.018018	0.0792079	0.0659702
ENSG00000253001_chr4	RN7SKP105	4	163828800	163829113	0.0454545	0	0.00900901	0.221782	0.000136151	0.136364	0.136364	0.00900901	0.0792079	0.282255
ENSG00000248546_chr4	ANP32C	4	164197007	164197711	0.0454545	0	0.018018	0.221782	0.000136151	0.145455	0.136364	0.018018	0.0792079	0.18091
ENSG00000223037_chr4	RNU6-284P	4	164620732	164620837	0.0272727	0	0.018018	0.221782	2.56951e-05	0.163636	0.136364	0	0.0792079	0.0659702
ENSG00000248771_chr4	LINC01207	4	164754064	164803795	0.0272727	0	0.036036	0.221782	2.56951e-05	0.172727	0.181818	0	0.0792079	0.0364787
ENSG00000201050_chr4	RNU6-668P	4	164787290	164787396	0.0272727	0	0.036036	0.221782	2.56951e-05	0.172727	0.181818	0	0.0792079	0.0364787
ENSG00000248329_chr4	APELA	4	164877004	164898965	0.0272727	0	0.036036	0.221782	2.56951e-05	0.172727	0.181818	0	0.0792079	0.0364787
ENSG00000250227_chr4	TRIM60P14	4	164915565	164916983	0.0272727	0	0.018018	0.221782	2.56951e-05	0.172727	0.181818	0	0.0792079	0.0364787
ENSG00000221891_chr4	FAM218BP	4	164929494	164929951	0.0272727	0	0.018018	0.221782	2.56951e-05	0.172727	0.181818	0	0.0792079	0.0364787
ENSG00000121089_chr4	NACA3P	4	164943290	164943937	0.0272727	0	0.018018	0.221782	2.56951e-05	0.172727	0.181818	0	0.0792079	0.0364787
ENSG00000183439_chr4	TRIM61	4	164954446	164977668	0.0272727	0	0.018018	0.221782	2.56951e-05	0.172727	0.181818	0	0.0792079	0.0364787
ENSG00000250486_chr4	FAM218A	4	164956948	164959122	0.0272727	0	0.018018	0.221782	2.56951e-05	0.172727	0.181818	0	0.0792079	0.0364787
ENSG00000176979_chr4	TRIM60	4	165031953	165041744	0.0272727	0	0.018018	0.221782	2.56951e-05	0.172727	0.181818	0	0.0792079	0.0364787
ENSG00000250374_chr4	TRIM75P	4	165059148	165060554	0.0272727	0	0.018018	0.219802	2.87943e-05	0.172727	0.136364	0	0.0792079	0.0364787
ENSG00000170088_chr4	TMEM192	4	165070608	165208549	0.0272727	0	0.018018	0.221782	2.56951e-05	0.172727	0.136364	0	0.0792079	0.0364787
ENSG00000109466_chr4	KLHL2	4	165207618	165323156	0.0272727	0	0.018018	0.221782	2.56951e-05	0.136364	0.136364	0	0.0792079	0.282255
ENSG00000200974_chr4	RNU4-87P	4	165252580	165252661	0.0272727	0	0.018018	0.221782	2.56951e-05	0.136364	0.136364	0	0.0792079	0.282255
ENSG00000052802_chr4	MSMO1	4	165327623	165343160	0.0272727	0	0.018018	0.221782	2.56951e-05	0.136364	0.136364	0	0.0792079	0.282255
ENSG00000109472_chr4	CPE	4	165361194	165498320	0.0272727	0	0.018018	0.221782	2.56951e-05	0.136364	0.136364	0	0.0792079	0.282255
ENSG00000207559_chr4	MIR578	4	165386242	165386337	0.0272727	0	0.018018	0.221782	2.56951e-05	0.136364	0.136364	0	0.0792079	0.282255
ENSG00000251596_chr4	HADHAP1	4	165404067	165406350	0.0272727	0	0.018018	0.221782	2.56951e-05	0.136364	0.136364	0	0.0792079	0.282255
ENSG00000248287_chr4	SCGB1D5P	4	165517255	165517501	0.0272727	0	0.018018	0.221782	2.56951e-05	0.136364	0.136364	0	0.0792079	0.282255
ENSG00000248327_chr4	NOL8P1	4	165547532	165551060	0.0272727	0	0.018018	0.221782	2.56951e-05	0.136364	0.136364	0	0.0792079	0.282255
ENSG00000249500_chr4	LINC01179	4	165684639	165762778	0.0454545	0	0.036036	0.221782	0.000136151	0.145455	0.136364	0.00900901	0.0792079	0.18091
ENSG00000038295_chr4	TLL1	4	165873258	166103895	0.0545455	0	0.045045	0.221782	0.000294701	0.154545	0.136364	0.018018	0.0792079	0.112092
ENSG00000252959_chr4	RNA5SP170	4	166053187	166053287	0.0545455	0	0.036036	0.221782	0.000294701	0.145455	0.136364	0.018018	0.0792079	0.18091
ENSG00000196104_chr4	SPOCK3	4	166733384	167234796	0.0545455	0	0.0540541	0.221782	0.000294701	0.136364	0.136364	0.045045	0.0792079	0.282255
ENSG00000212373_chr4	RNA5SP171	4	166918364	166918478	0.0545455	0	0.027027	0.221782	0.000294701	0.118182	0.136364	0.027027	0.0792079	0.580909
ENSG00000240772_chr4	RN7SL776P	4	167400495	167400762	0.0545455	0	0.027027	0.223762	0.000265905	0.136364	0.136364	0.018018	0.0772277	0.250745
ENSG00000248913_chr4	PHBP14	4	167648430	167648796	0.0545455	0	0.027027	0.223762	0.000265905	0.136364	0.136364	0.027027	0.0772277	0.250745
ENSG00000222721_chr4	RN7SKP188	4	167662986	167663302	0.0545455	0	0.027027	0.223762	0.000265905	0.136364	0.136364	0.027027	0.0772277	0.250745
ENSG00000109511_chr4	ANXA10	4	168092515	168187690	0.0454545	0	0.027027	0.223762	0.000120208	0.136364	0.136364	0.027027	0.0772277	0.250745
ENSG00000137628_chr4	DDX60	4	168216293	168318807	0.0454545	0	0.027027	0.223762	0.000120208	0.136364	0.136364	0	0.0772277	0.250745
ENSG00000181381_chr4	DDX60L	4	168356735	168537786	0.0363636	0	0.027027	0.223762	5.19422e-05	0.136364	0.136364	0.00900901	0.0772277	0.250745
ENSG00000129116_chr4	PALLD	4	168497066	168928457	0.0272727	0	0.018018	0.223762	2.26494e-05	0.145455	0.136364	0	0.0772277	0.158763
ENSG00000229226_chr4	BTF3L4P4	4	168598240	168598757	0.0272727	0	0.018018	0.223762	2.26494e-05	0.136364	0.136364	0	0.0772277	0.250745
ENSG00000206613_chr4	RNU6-1336P	4	168686608	168686716	0.0272727	0	0.00900901	0.223762	2.26494e-05	0.136364	0.136364	0	0.0772277	0.250745
ENSG00000214676_chr4	RPL9P16	4	168755816	168756382	0.0272727	0	0.00900901	0.223762	2.26494e-05	0.145455	0.136364	0	0.0772277	0.158763
ENSG00000145439_chr4	CBR4	4	168863770	169010275	0.0272727	0	0.018018	0.223762	2.26494e-05	0.145455	0.136364	0	0.0772277	0.158763
ENSG00000201176_chr4	RNU6-853P	4	168885355	168885461	0.0272727	0	0.018018	0.223762	2.26494e-05	0.145455	0.136364	0	0.0772277	0.158763
ENSG00000201818_chr4	RNY4P17	4	169005249	169005344	0.0272727	0	0.018018	0.221782	2.56951e-05	0.145455	0.136364	0	0.0792079	0.18091
ENSG00000154447_chr4	SH3RF1	4	169094256	169271105	0.0272727	0	0.018018	0.221782	2.56951e-05	0.145455	0.136364	0	0.0792079	0.18091
ENSG00000214671_chr4	RPL6P12	4	169166272	169167117	0.0272727	0	0.018018	0.221782	2.56951e-05	0.145455	0.136364	0	0.0792079	0.18091
ENSG00000137601_chr4	NEK1	4	169393275	169612629	0.0363636	0	0.018018	0.221782	5.954e-05	0.154545	0.136364	0	0.0792079	0.112092
ENSG00000109572_chr4	CLCN3	4	169612633	169723673	0.0363636	0	0.018018	0.221782	5.954e-05	0.154545	0.136364	0	0.0792079	0.112092
ENSG00000056050_chr4	C4orf27	4	169729465	169757953	0.0363636	0	0.018018	0.221782	5.954e-05	0.154545	0.136364	0	0.0792079	0.112092
ENSG00000229204_chr4	PTGES3P3	4	169791221	169791702	0.0272727	0	0.018018	0.221782	2.56951e-05	0.154545	0.136364	0	0.0792079	0.112092
ENSG00000198948_chr4	MFAP3L	4	169986597	170033031	0.0272727	0	0.018018	0.221782	2.56951e-05	0.145455	0.136364	0	0.0792079	0.18091
ENSG00000109576_chr4	AADAT	4	170060222	170091699	0.0272727	0	0.018018	0.221782	2.56951e-05	0.145455	0.136364	0	0.0792079	0.18091
ENSG00000248822_chr4	APOBEC3AP1	4	170099818	170100104	0.0272727	0	0.018018	0.221782	2.56951e-05	0.145455	0.136364	0	0.0792079	0.18091
ENSG00000250266_chr4	LINC01612	4	170273919	170283079	0.0272727	0	0.018018	0.221782	2.56951e-05	0.145455	0.136364	0	0.0792079	0.18091
ENSG00000181359_chr4	HSP90AA6P	4	170581470	170605450	0.0454545	0	0.027027	0.221782	0.000136151	0.154545	0.136364	0.00900901	0.0792079	0.112092
ENSG00000251961_chr4	RNU6ATAC13P	4	170891467	170891597	0.0454545	0	0.045045	0.221782	0.000136151	0.154545	0.136364	0.027027	0.0792079	0.112092
ENSG00000278502_chr4	MIR6082	4	171186184	171186292	0.0545455	0	0.045045	0.221782	0.000294701	0.145455	0.136364	0.027027	0.0792079	0.18091
ENSG00000174473_chr4	GALNTL6	4	171812254	173041559	0.0636364	0	0.153153	0.221782	0.000604356	0.181818	0.136364	0.0630631	0.0792079	0.0182602
ENSG00000241652_chr4	RN7SL253P	4	173141643	173141938	0.0272727	0	0.018018	0.221782	2.56951e-05	0.154545	0.136364	0	0.0792079	0.112092
ENSG00000109586_chr4	GALNT7	4	173168753	173323967	0.0272727	0	0.018018	0.221782	2.56951e-05	0.145455	0.136364	0.00900901	0.0792079	0.18091
ENSG00000221296_chr4	MIR548T	4	173268160	173268233	0.0272727	0	0.018018	0.219802	2.87943e-05	0.145455	0.136364	0	0.0792079	0.18091
ENSG00000164104_chr4	HMGB2	4	173331695	173335125	0.0272727	0	0.018018	0.221782	2.56951e-05	0.145455	0.136364	0.00900901	0.0792079	0.18091
ENSG00000164105_chr4	SAP30	4	173369969	173377532	0.0272727	0	0.018018	0.221782	2.56951e-05	0.145455	0.136364	0.00900901	0.0792079	0.18091
ENSG00000164106_chr4	SCRG1	4	173384701	173406380	0.0272727	0	0.018018	0.221782	2.56951e-05	0.145455	0.136364	0.00900901	0.0792079	0.18091
ENSG00000242882_chr4	RPL5P11	4	173419245	173420137	0.0272727	0	0.018018	0.221782	2.56951e-05	0.145455	0.136364	0.00900901	0.0792079	0.18091
ENSG00000252898_chr4	RNU6-1096P	4	173446603	173446704	0.0272727	0	0.018018	0.221782	2.56951e-05	0.145455	0.136364	0.00900901	0.0792079	0.18091
ENSG00000164107_chr4	HAND2	4	173524969	173530229	0.0272727	0	0.018018	0.221782	2.56951e-05	0.145455	0.136364	0.00900901	0.0792079	0.18091
ENSG00000237125_chr4	HAND2-AS1	4	173527270	173591324	0.0272727	0	0.018018	0.221782	2.56951e-05	0.145455	0.136364	0.00900901	0.0792079	0.18091
ENSG00000234801_chr4	MORF4	4	173615936	173616906	0.0272727	0	0.018018	0.221782	2.56951e-05	0.154545	0.136364	0	0.0792079	0.112092
ENSG00000213370_chr4	RANP6	4	173633728	173634371	0.0272727	0	0.018018	0.221782	2.56951e-05	0.154545	0.136364	0	0.0792079	0.112092
ENSG00000164117_chr4	FBXO8	4	174236658	174284264	0.0545455	0	0.018018	0.221782	0.000294701	0.154545	0.136364	0.027027	0.0792079	0.112092
ENSG00000164118_chr4	CEP44	4	174283677	174333380	0.0545455	0	0.018018	0.221782	0.000294701	0.154545	0.136364	0.027027	0.0792079	0.112092
ENSG00000265846_chr4	MIR4276	4	174423795	174423864	0.0545455	0	0.018018	0.219802	0.00032897	0.154545	0.136364	0.018018	0.0792079	0.112092
ENSG00000164120_chr4	HPGD	4	174490177	174523154	0.0545455	0	0.027027	0.221782	0.000294701	0.154545	0.136364	0.018018	0.0792079	0.112092
ENSG00000145451_chr4	GLRA3	4	174636914	174829314	0.0545455	0	0.0630631	0.219802	0.00032897	0.163636	0.136364	0.036036	0.0811881	0.0783565
ENSG00000168594_chr4	ADAM29	4	174829668	174978180	0.0545455	0	0.0630631	0.219802	0.00032897	0.154545	0.136364	0.036036	0.0811881	0.128139
ENSG00000251174_chr4	TSEN2P1	4	175494614	175496000	0.0636364	0	0.027027	0.219802	0.000675022	0.136364	0.136364	0.00900901	0.0811881	0.316491
ENSG00000248574_chr4	ADAM20P2	4	175574868	175576140	0.0636364	0	0.027027	0.219802	0.000675022	0.136364	0.136364	0.018018	0.0811881	0.316491
ENSG00000150625_chr4	GPM6A	4	175632934	176002664	0.0636364	0	0.036036	0.219802	0.000675022	0.145455	0.136364	0.036036	0.0811881	0.206764
ENSG00000250372_chr4	MARK2P4	4	176012038	176014417	0.0545455	0	0.018018	0.221782	0.000294701	0.145455	0.136364	0	0.0792079	0.18091
ENSG00000150627_chr4	WDR17	4	176065834	176182818	0.0636364	0	0.018018	0.221782	0.000604356	0.145455	0.136364	0	0.0792079	0.18091
ENSG00000150628_chr4	SPATA4	4	176184638	176195671	0.0545455	0	0.018018	0.219802	0.00032897	0.145455	0.136364	0	0.0811881	0.206764
ENSG00000164122_chr4	ASB5	4	176213673	176277571	0.0545455	0	0.018018	0.219802	0.00032897	0.145455	0.136364	0	0.0811881	0.206764
ENSG00000129128_chr4	SPCS3	4	176319964	176332245	0.0363636	0	0.018018	0.219802	6.67202e-05	0.136364	0.136364	0	0.0811881	0.316491
ENSG00000150630_chr4	VEGFC	4	176683538	176792727	0.0545455	0	0.027027	0.219802	0.00032897	0.136364	0.136364	0.018018	0.0811881	0.316491
ENSG00000222859_chr4	RN7SKP136	4	177181442	177181741	0.0545455	0	0.027027	0.219802	0.00032897	0.127273	0.136364	0.00900901	0.0811881	0.454529
ENSG00000109674_chr4	NEIL3	4	177309836	177362943	0.0454545	0	0.018018	0.221782	0.000136151	0.127273	0.136364	0.00900901	0.0811881	0.454529
ENSG00000038002_chr4	AGA	4	177430770	177442503	0.0272727	0	0.018018	0.221782	2.56951e-05	0.127273	0.136364	0	0.0811881	0.454529
ENSG00000201931_chr4	RNA5SP172	4	177457111	177457228	0.0272727	0	0.018018	0.221782	2.56951e-05	0.127273	0.136364	0	0.0811881	0.454529
ENSG00000231171_chr4	LINC01098	4	177728757	177990750	0.0454545	0	0.0720721	0.221782	0.000136151	0.127273	0.136364	0.045045	0.0811881	0.454529
ENSG00000251504_chr4	LINC01099	4	177729638	177907936	0.0454545	0	0.0630631	0.221782	0.000136151	0.127273	0.136364	0.036036	0.0811881	0.454529
ENSG00000253000_chr4	RNU1-45P	4	178116721	178116861	0.0454545	0	0.0540541	0.219802	0.000152968	0.145455	0.136364	0.0630631	0.0831683	0.232844
ENSG00000201727_chr4	RNA5SP173	4	178406695	178406830	0.0363636	0	0.036036	0.219802	6.67202e-05	0.127273	0.136364	0.027027	0.0831683	0.495807
ENSG00000251025_chr4	NDUFB5P1	4	180573464	180574027	0.0454545	0	0.027027	0.219802	0.000152968	0.145455	0.136364	0	0.0831683	0.232844
ENSG00000248197_chr4	LINC00290	4	181064089	181159149	0.0454545	0	0.018018	0.219802	0.000152968	0.181818	0.136364	0.00900901	0.0831683	0.0289559
ENSG00000251742_chr4	RN7SKP13	4	181834865	181835108	0.0363636	0	0.018018	0.221782	5.954e-05	0.172727	0.136364	0	0.0811881	0.0444631
ENSG00000251433_chr4	CCNHP1	4	181905790	181906467	0.0363636	0	0.027027	0.219802	6.67202e-05	0.163636	0.136364	0	0.0831683	0.090653
ENSG00000218336_chr4	TENM3	4	182143987	182803024	0.0454545	0	0.027027	0.221782	0.000136151	0.172727	0.136364	0	0.0811881	0.0444631
ENSG00000221227_chr4	MIR1305	4	182169293	182169378	0.0363636	0	0.018018	0.219802	6.67202e-05	0.145455	0.136364	0	0.0831683	0.232844
ENSG00000252343_chr4	RNU2-34P	4	182548659	182548779	0.0454545	0	0.00900901	0.221782	0.000136151	0.172727	0.136364	0	0.0811881	0.0444631
ENSG00000251714_chr4	RN7SKP67	4	182631454	182631688	0.0454545	0	0.027027	0.221782	0.000136151	0.172727	0.136364	0	0.0811881	0.0444631
ENSG00000129187_chr4	DCTD	4	182890060	182917936	0.0363636	0	0.018018	0.221782	5.954e-05	0.154545	0.136364	0	0.0811881	0.128139
ENSG00000230219_chr4	FAM92A1P2	4	183037665	183040119	0.0363636	0	0.018018	0.221782	5.954e-05	0.163636	0.136364	0	0.0811881	0.0783565
ENSG00000251359_chr4	WWC2-AS2	4	183097017	183099199	0.0363636	0	0.018018	0.221782	5.954e-05	0.163636	0.136364	0	0.0811881	0.0783565
ENSG00000151718_chr4	WWC2	4	183099293	183320777	0.0363636	0	0.018018	0.221782	5.954e-05	0.163636	0.136364	0	0.0811881	0.0783565
ENSG00000252702_chr4	RNU7-158P	4	183169348	183169417	0.0363636	0	0.018018	0.221782	5.954e-05	0.154545	0.136364	0	0.0811881	0.128139
ENSG00000251128_chr4	WWC2-AS1	4	183233628	183240634	0.0363636	0	0.018018	0.221782	5.954e-05	0.154545	0.136364	0	0.0811881	0.128139
ENSG00000177300_chr4	CLDN22	4	183318194	183320774	0.0363636	0	0.018018	0.221782	5.954e-05	0.154545	0.136364	0	0.0811881	0.128139
ENSG00000185758_chr4	CLDN24	4	183321764	183322426	0.0363636	0	0.018018	0.221782	5.954e-05	0.154545	0.136364	0	0.0811881	0.128139
ENSG00000168564_chr4	CDKN2AIP	4	183444591	183448198	0.0363636	0	0.018018	0.221782	5.954e-05	0.163636	0.136364	0	0.0811881	0.0783565
ENSG00000213434_chr4	VTI1BP2	4	183483490	183484185	0.0363636	0	0.018018	0.221782	5.954e-05	0.163636	0.136364	0	0.0811881	0.0783565
ENSG00000168556_chr4	ING2	4	183504994	183511096	0.0363636	0	0.018018	0.221782	5.954e-05	0.172727	0.136364	0	0.0811881	0.0444631
ENSG00000182552_chr4	RWDD4	4	183639635	183659225	0.0454545	0	0.018018	0.219802	0.000152968	0.172727	0.136364	0	0.0831683	0.0530255
ENSG00000252157_chr4	RNU6-479P	4	183653572	183653676	0.0454545	0	0.018018	0.219802	0.000152968	0.172727	0.136364	0	0.0831683	0.0530255
ENSG00000168538_chr4	TRAPPC11	4	183659267	183713594	0.0454545	0	0.018018	0.219802	0.000152968	0.172727	0.136364	0	0.0831683	0.0530255
ENSG00000201433_chr4	RNU6-335P	4	183675603	183675715	0.0454545	0	0.018018	0.219802	0.000152968	0.172727	0.136364	0	0.0831683	0.0530255
ENSG00000251739_chr4	RNU6-1053P	4	183705931	183706031	0.0454545	0	0.018018	0.219802	0.000152968	0.172727	0.136364	0	0.0831683	0.0530255
ENSG00000173320_chr4	STOX2	4	183853431	184023526	0.0272727	0	0.018018	0.219802	2.87943e-05	0.172727	0.136364	0	0.0831683	0.0530255
ENSG00000164303_chr4	ENPP6	4	184088706	184221230	0.0363636	0	0.018018	0.219802	6.67202e-05	0.172727	0.136364	0	0.0831683	0.0530255
ENSG00000244512_chr4	RN7SL28P	4	184278936	184279233	0.0272727	0.0454545	0.018018	0.219802	2.87943e-05	0.145455	0.136364	0	0.0831683	0.232844
ENSG00000227765_chr4	MYL12BP2	4	184299129	184299640	0.0272727	0.0454545	0.018018	0.219802	2.87943e-05	0.145455	0.136364	0	0.0831683	0.232844
ENSG00000168310_chr4	IRF2	4	184387713	184474580	0.0363636	0.0454545	0.018018	0.219802	6.67202e-05	0.154545	0.136364	0	0.0831683	0.147111
ENSG00000164305_chr4	CASP3	4	184627696	184649509	0.0363636	0.0454545	0.018018	0.219802	6.67202e-05	0.154545	0.136364	0	0.0831683	0.147111
ENSG00000164306_chr4	PRIMPOL	4	184649613	184694963	0.0363636	0.0454545	0.018018	0.219802	6.67202e-05	0.163636	0.136364	0	0.0831683	0.090653
ENSG00000151725_chr4	CENPU	4	184694618	184734133	0.0363636	0.0454545	0.018018	0.219802	6.67202e-05	0.163636	0.136364	0	0.0831683	0.090653
ENSG00000151726_chr4	ACSL1	4	184755595	184826818	0.0363636	0.0454545	0.018018	0.219802	6.67202e-05	0.163636	0.136364	0	0.0831683	0.090653
ENSG00000251230_chr4	MIR3945HG	4	184844585	184855751	0.0363636	0.0454545	0.018018	0.219802	6.67202e-05	0.163636	0.136364	0	0.0831683	0.090653
ENSG00000266698_chr4	MIR3945	4	184851013	184851110	0.0363636	0.0454545	0.018018	0.219802	6.67202e-05	0.163636	0.136364	0	0.0831683	0.090653
ENSG00000249173_chr4	LINC01093	4	184893871	184899454	0.0363636	0.0454545	0.018018	0.219802	6.67202e-05	0.163636	0.136364	0	0.0831683	0.090653
ENSG00000263458_chr4	MIR4455	4	184938383	184938440	0.0363636	0.0454545	0.018018	0.219802	6.67202e-05	0.163636	0.136364	0	0.0831683	0.090653
ENSG00000187821_chr4	HELT	4	185018841	185020804	0.0363636	0.0454545	0.018018	0.219802	6.67202e-05	0.163636	0.136364	0	0.0831683	0.090653
ENSG00000151729_chr4	SLC25A4	4	185143241	185150382	0.0363636	0.0454545	0.018018	0.219802	6.67202e-05	0.163636	0.136364	0	0.0831683	0.090653
ENSG00000164323_chr4	CFAP97	4	185159665	185209504	0.0363636	0.0454545	0.018018	0.219802	6.67202e-05	0.163636	0.136364	0	0.0831683	0.090653
ENSG00000109762_chr4	SNX25	4	185204237	185370185	0.0454545	0.0454545	0.018018	0.219802	0.000152968	0.163636	0.136364	0	0.0831683	0.090653
ENSG00000109771_chr4	LRP2BP	4	185363879	185395899	0.0454545	0.0454545	0.036036	0.219802	0.000152968	0.163636	0.136364	0	0.0831683	0.090653
ENSG00000186352_chr4	ANKRD37	4	185396021	185400628	0.0454545	0.0454545	0.036036	0.219802	0.000152968	0.163636	0.136364	0	0.0831683	0.090653
ENSG00000109775_chr4	UFSP2	4	185399540	185425985	0.0454545	0.0454545	0.036036	0.219802	0.000152968	0.163636	0.136364	0	0.0831683	0.090653
ENSG00000205129_chr4	C4orf47	4	185426249	185449826	0.0454545	0.0454545	0.036036	0.219802	0.000152968	0.163636	0.136364	0	0.0831683	0.090653
ENSG00000168491_chr4	CCDC110	4	185445182	185471759	0.0454545	0.0454545	0.036036	0.219802	0.000152968	0.163636	0.136364	0	0.0831683	0.090653
ENSG00000154553_chr4	PDLIM3	4	185500660	185535612	0.0363636	0.0909091	0.018018	0.219802	6.67202e-05	0.163636	0.136364	0	0.0831683	0.090653
ENSG00000154556_chr4	SORBS2	4	185585444	185956652	0.0363636	0.0454545	0.018018	0.217822	7.37309e-05	0.163636	0.136364	0	0.0851485	0.105387
ENSG00000222727_chr4	RNU4-64P	4	186026456	186026586	0.0272727	0.0454545	0.018018	0.217822	3.1976e-05	0.154545	0.136364	0	0.0851485	0.172455
ENSG00000164342_chr4	TLR3	4	186069152	186088069	0.0272727	0	0.018018	0.217822	3.1976e-05	0.154545	0.136364	0	0.0851485	0.172455
ENSG00000109794_chr4	FAM149A	4	186104419	186172667	0.0272727	0	0.018018	0.217822	3.1976e-05	0.154545	0.136364	0	0.0851485	0.172455
ENSG00000250327_chr4	RPSAP70	4	186157896	186158843	0.0272727	0	0.018018	0.217822	3.1976e-05	0.154545	0.136364	0	0.0851485	0.172455
ENSG00000251008_chr4	ORAOV1P1	4	186170863	186171257	0.0272727	0	0.018018	0.217822	3.1976e-05	0.154545	0.136364	0	0.0851485	0.172455
ENSG00000145476_chr4	CYP4V2	4	186191520	186213456	0.0272727	0	0.00900901	0.217822	3.1976e-05	0.154545	0.136364	0	0.0851485	0.172455
ENSG00000164344_chr4	KLKB1	4	186208979	186258471	0.0272727	0	0.00900901	0.217822	3.1976e-05	0.154545	0.136364	0	0.0851485	0.172455
ENSG00000088926_chr4	F11	4	186265945	186288806	0.0272727	0	0.018018	0.217822	3.1976e-05	0.154545	0.136364	0	0.0851485	0.172455
ENSG00000251165_chr4	F11-AS1	4	186286094	186500997	0.0272727	0	0.018018	0.217822	3.1976e-05	0.154545	0.136364	0	0.0851485	0.172455
ENSG00000213332_chr4	SLC25A5P6	4	186328716	186329601	0.0272727	0	0.018018	0.217822	3.1976e-05	0.154545	0.136364	0	0.0851485	0.172455
ENSG00000212387_chr4	RNU6-1055P	4	186501109	186501215	0.0272727	0	0.018018	0.219802	2.87943e-05	0.154545	0.136364	0	0.0831683	0.147111
ENSG00000168412_chr4	MTNR1A	4	186533655	186555567	0.0272727	0	0.018018	0.219802	2.87943e-05	0.154545	0.136364	0	0.0811881	0.128139
ENSG00000083857_chr4	FAT1	4	186587783	186726722	0.0363636	0.0909091	0.018018	0.217822	7.37309e-05	0.154545	0.136364	0	0.0831683	0.147111
ENSG00000249539_chr4	MRPS36P2	4	186900540	186900838	0.0363636	0.0454545	0.018018	0.215842	8.29313e-05	0.136364	0.136364	0	0.0851485	0.392891
ENSG00000249162_chr4	ADAM20P3	4	187746094	187748199	0.0454545	0.0454545	0.018018	0.219802	0.000152968	0.127273	0.136364	0	0.0811881	0.454529
ENSG00000179059_chr4	ZFP42	4	187995771	188005050	0.0272727	0.0454545	0.018018	NA	NA	0.118182	0.136364	0	NA	NA
ENSG00000179046_chr4	TRIML2	4	188091273	188109603	0.0272727	0.0454545	0.018018	NA	NA	0.118182	0.136364	0	NA	NA
ENSG00000201085_chr4	RNU6-173P	4	188121531	188121634	0.0272727	0.0454545	0.018018	NA	NA	0.118182	0.136364	0	NA	NA
ENSG00000184108_chr4	TRIML1	4	188139419	188147743	0.0272727	0.0454545	0.018018	NA	NA	0.118182	0.136364	0	NA	NA
ENSG00000248880_chr4	ICE2P1	4	188387471	188389666	0.0272727	0.0454545	0.00900901	NA	NA	0.118182	0.136364	0	NA	NA
ENSG00000249378_chr4	LINC01060	4	188400736	188681051	0.0363636	0.0454545	0.00900901	NA	NA	0.118182	0.136364	0.00900901	NA	NA
ENSG00000252275_chr4	RNU7-192P	4	188716665	188716725	0.0363636	0.0454545	0.00900901	NA	NA	0.118182	0.136364	0	NA	NA
ENSG00000205100_chr4	HSP90AA4P	4	189472965	189475192	0.0272727	0.0454545	0.00900901	NA	NA	0.127273	0.136364	0	NA	NA
ENSG00000250739_chr4	LINC01262	4	189659605	189661486	0.0272727	0.0454545	0	NA	NA	0.109091	0.136364	0	NA	NA
ENSG00000202215_chr4	RNU1-51P	4	189709539	189709714	0.0272727	0.0454545	0	NA	NA	0.109091	0.136364	0	NA	NA
ENSG00000250666_chr4	LINC01596	4	189881515	189884868	0.0272727	0.0454545	0	NA	NA	0.109091	0.136364	0	NA	NA
ENSG00000109536_chr4	FRG1	4	189940788	189963204	0.0272727	0.0454545	0	NA	NA	0.109091	0.136364	0	NA	NA
ENSG00000249462_chr4	MLLT10P2	4	189973599	189973847	0.0272727	0.0454545	0	NA	NA	0.109091	0.136364	0	NA	NA
ENSG00000251297_chr4	TUBB7P	4	189982523	189984871	0.0272727	0.0454545	0	NA	NA	0.109091	0.136364	0	NA	NA
ENSG00000199572_chr4	RNA5SP174	4	190015138	190015255	0.0272727	0.0454545	0	NA	NA	0.109091	0.136364	0	NA	NA
ENSG00000201145_chr4	RNA5SP175	4	190017696	190017814	0.0272727	0.0454545	0	NA	NA	0.109091	0.136364	0	NA	NA
ENSG00000224807_chr4	DUX4L9	4	190021407	190022665	0.0272727	0.0454545	0	NA	NA	0.109091	0.136364	0	NA	NA
ENSG00000205097_chr4	FRG2	4	190024351	190027257	0.0272727	0.0454545	0	NA	NA	0.109091	0.136364	0	NA	NA
ENSG00000250053_chr4	RARRES2P4	4	190037916	190038399	0.0272727	0.0454545	0	NA	NA	0.109091	0.136364	0	NA	NA
ENSG00000214273_chr4	AGGF1P1	4	190041342	190043414	0.0272727	0.0454545	0	NA	NA	0.109091	0.136364	0	NA	NA
ENSG00000249003_chr4	CLUHP4	4	190057902	190063005	0.0272727	0.0454545	0	NA	NA	0.109091	0.136364	0	NA	NA
ENSG00000281591_chr4	DBET	4	190064502	190067864	0.0272727	0.0454545	0	NA	NA	0.109091	0.136364	0	NA	NA
ENSG00000281720_chr4	DUX4L8	4	190067935	190069209	0.0272727	0.0454545	0	NA	NA	0.109091	0.136364	0	NA	NA
ENSG00000281652_chr4	DUX4L7	4	190071232	190072506	0.0272727	0.0454545	0	NA	NA	0.109091	0.136364	0	NA	NA
ENSG00000281058_chr4	DUX4L6	4	190074525	190075799	0.0272727	0.0454545	0	NA	NA	0.109091	0.136364	0	NA	NA
ENSG00000280799_chr4	DUX4L5	4	190077818	190079092	0.0272727	0.0454545	0	NA	NA	0.109091	0.136364	0	NA	NA
ENSG00000258834_chr4	DUX4L4	4	190081118	190082386	0.0272727	0.0454545	0	NA	NA	0.109091	0.136364	0	NA	NA
ENSG00000280757_chr4	DUX4L1	4	190084412	190085686	0.0272727	0.0454545	0	NA	NA	0.109091	0.136364	0	NA	NA
ENSG00000281627_chr4	DUX4L3	4	190087705	190088979	0.0272727	0.0454545	0	NA	NA	0.109091	0.136364	0	NA	NA
ENSG00000280457_chr4	DUX4L2	4	190091005	190092279	0.0272727	0.0454545	0	NA	NA	0.109091	0.136364	0	NA	NA
ENSG00000153404_chr5	PLEKHG4B	5	140258	189970	0.272727	0.181818	0.0630631	NA	NA	0.0636364	0.0909091	0.00900901	NA	NA
ENSG00000185028_chr5	LRRC14B	5	191511	195353	0.272727	0.181818	0.0630631	NA	NA	0.0636364	0.0909091	0.00900901	NA	NA
ENSG00000164366_chr5	CCDC127	5	196871	218215	0.272727	0.181818	0.0720721	NA	NA	0.0636364	0.0909091	0.00900901	NA	NA
ENSG00000073578_chr5	SDHA	5	218241	256700	0.272727	0.181818	0.0720721	NA	NA	0.0636364	0.0909091	0.00900901	NA	NA
ENSG00000249915_chr5	PDCD6	5	271621	353856	0.281818	0.181818	0.0810811	NA	NA	0.0636364	0.0909091	0.00900901	NA	NA
ENSG00000063438_chr5	AHRR	5	304176	438291	0.281818	0.181818	0.0900901	NA	NA	0.0636364	0.0909091	0	NA	NA
ENSG00000221990_chr5	EXOC3-AS1	5	441498	443160	0.272727	0.181818	0.0720721	NA	NA	0.0636364	0.0909091	0	NA	NA
ENSG00000180104_chr5	EXOC3	5	443158	471937	0.272727	0.181818	0.0810811	NA	NA	0.0636364	0.0909091	0	NA	NA
ENSG00000066230_chr5	SLC9A3	5	473310	524332	0.263636	0.181818	0.0810811	NA	NA	0.0636364	0.0909091	0	NA	NA
ENSG00000264233_chr5	MIR4456	5	535840	535882	0.263636	0.181818	0.0810811	NA	NA	0.0636364	0.0909091	0	NA	NA
ENSG00000112877_chr5	CEP72	5	612272	667168	0.263636	0.181818	0.0630631	NA	NA	0.0545455	0.136364	0	NA	NA
ENSG00000171368_chr5	TPPP	5	659862	693395	0.254545	0.181818	0.0630631	NA	NA	0.0545455	0.136364	0	NA	NA
ENSG00000206077_chr5	ZDHHC11B	5	710360	766952	0.254545	0.181818	0.0630631	NA	NA	0.0545455	0.136364	0	NA	NA
ENSG00000249908_chr5	BRD9P2	5	767382	768930	0.254545	0.181818	0.0630631	NA	NA	0.0545455	0.136364	0	NA	NA
ENSG00000188818_chr5	ZDHHC11	5	795606	850986	0.254545	0.181818	0.0720721	NA	NA	0.0545455	0.136364	0	NA	NA
ENSG00000247872_chr5	SPCS2P3	5	816346	817001	0.254545	0.181818	0.0630631	NA	NA	0.0545455	0.136364	0	NA	NA
ENSG00000028310_chr5	BRD9	5	850291	892824	0.272727	0.136364	0.0720721	NA	NA	0.0545455	0.136364	0	NA	NA
ENSG00000071539_chr5	TRIP13	5	892643	919357	0.272727	0.136364	0.0720721	0.231683	0.462031	0.0545455	0.136364	0	0.0693069	0.975504
ENSG00000145506_chr5	NKD2	5	1008829	1038943	0.281818	0.136364	0.0810811	0.229703	0.331557	0.0272727	0.136364	0	0.0712871	0.387113
ENSG00000113504_chr5	SLC12A7	5	1050376	1112035	0.281818	0.136364	0.0810811	0.229703	0.331557	0.0272727	0.136364	0	0.0712871	0.387113
ENSG00000263834_chr5	MIR4635	5	1062896	1062974	0.281818	0.136364	0.0810811	0.229703	0.331557	0.0272727	0.136364	0	0.0712871	0.387113
ENSG00000174358_chr5	SLC6A19	5	1201595	1225117	0.281818	0.136364	0.0900901	0.229703	0.331557	0.0272727	0.136364	0	0.0712871	0.387113
ENSG00000164363_chr5	SLC6A18	5	1225355	1246189	0.281818	0.136364	0.0900901	0.229703	0.331557	0.0272727	0.136364	0	0.0712871	0.387113
ENSG00000164362_chr5	TERT	5	1253147	1295069	0.281818	0.181818	0.0900901	0.229703	0.331557	0.0272727	0.0909091	0	0.0712871	0.387113
ENSG00000263670_chr5	MIR4457	5	1309310	1309377	0.263636	0.181818	0.0900901	0.231683	0.589404	0.0454545	0.0909091	0	0.0693069	0.800987
ENSG00000049656_chr5	CLPTM1L	5	1317744	1345099	0.272727	0.181818	0.0900901	0.229703	0.436373	0.0454545	0.0909091	0	0.0712871	0.776055
ENSG00000250584_chr5	LINC01511	5	1363582	1380067	0.281818	0.181818	0.0810811	0.229703	0.331557	0.0454545	0.0909091	0	0.0712871	0.776055
ENSG00000248951_chr5	MTCO2P32	5	1370543	1370945	0.272727	0.181818	0.0810811	0.229703	0.436373	0.0454545	0.0909091	0	0.0712871	0.776055
ENSG00000142319_chr5	SLC6A3	5	1392790	1445430	0.281818	0.181818	0.0810811	0.229703	0.331557	0.0454545	0.0454545	0	0.0712871	0.776055
ENSG00000153395_chr5	LPCAT1	5	1456480	1523977	0.281818	0.181818	0.0720721	0.231683	0.354339	0.0454545	0.0454545	0	0.0693069	0.800987
ENSG00000273742_chr5	MIR6075	5	1510762	1510856	0.272727	0.181818	0.0720721	0.231683	0.462031	0.0454545	0.0454545	0	0.0693069	0.800987
ENSG00000185986_chr5	SDHAP3	5	1572222	1594620	0.254545	0.181818	0.0630631	0.231683	0.729415	0.0454545	0.0454545	0	0.0693069	0.800987
ENSG00000263746_chr5	MIR4277	5	1708785	1708868	0.245455	0.181818	0.045045	0.231683	0.878022	0.0454545	0.0454545	0	0.0693069	0.800987
ENSG00000171421_chr5	MRPL36	5	1798386	1801366	0.254545	0.136364	0.0630631	0.231683	0.729415	0.0363636	0.0454545	0	0.0693069	0.611862
ENSG00000145494_chr5	NDUFS6	5	1801400	1816605	0.254545	0.136364	0.0630631	0.231683	0.729415	0.0363636	0.0454545	0	0.0693069	0.611862
ENSG00000113430_chr5	IRX4	5	1877413	1887236	0.254545	0.136364	0.0720721	0.231683	0.729415	0.0363636	0.0454545	0	0.0693069	0.611862
ENSG00000281560_chr5	LSINCT5	5	2712591	2715237	0.236364	0.136364	0.045045	0.231683	1	0.0454545	0.0454545	0	0.0693069	0.800987
ENSG00000170561_chr5	IRX2	5	2745845	2751662	0.236364	0.136364	0.036036	0.231683	1	0.0454545	0.0454545	0	0.0693069	0.800987
ENSG00000186493_chr5	C5orf38	5	2752131	2755397	0.236364	0.136364	0.036036	0.231683	1	0.0454545	0.0454545	0	0.0693069	0.800987
ENSG00000249808_chr5	LINC01377	5	3177835	3181232	0.218182	0.136364	0.018018	0.231683	0.881662	0.0454545	0.0909091	0	0.0693069	0.800987
ENSG00000248118_chr5	LINC01019	5	3417152	3536094	0.227273	0.136364	0.018018	0.231683	1	0.0454545	0.0454545	0	0.0693069	0.800987
ENSG00000250716_chr5	LINC01017	5	3496229	3504004	0.227273	0.136364	0.00900901	0.231683	1	0.0454545	0.0454545	0	0.0693069	0.800987
ENSG00000170549_chr5	IRX1	5	3596054	3601403	0.236364	0.136364	0.00900901	0.231683	1	0.0454545	0.0454545	0	0.0693069	0.800987
ENSG00000215231_chr5	LINC01020	5	5034359	5070004	0.254545	0.136364	0.027027	0.229703	0.696998	0.0363636	0.0454545	0	0.0712871	0.580909
ENSG00000223007_chr5	RN7SKP73	5	5126046	5126337	0.254545	0.136364	0.027027	0.229703	0.696998	0.0363636	0.0454545	0.00900901	0.0712871	0.580909
ENSG00000145536_chr5	ADAMTS16	5	5140330	5320304	0.254545	0.136364	0.027027	0.229703	0.696998	0.0454545	0.0454545	0.00900901	0.0712871	0.776055
ENSG00000251568_chr5	ALG3P1	5	5375723	5376836	0.254545	0.136364	0.018018	0.229703	0.696998	0.0363636	0.0454545	0	0.0712871	0.580909
ENSG00000248729_chr5	MTCO1P30	5	5395378	5395957	0.254545	0.136364	0.018018	0.229703	0.696998	0.0363636	0.0454545	0	0.0712871	0.580909
ENSG00000250808_chr5	MTCO2P30	5	5395972	5396335	0.254545	0.136364	0.018018	0.229703	0.696998	0.0363636	0.0454545	0	0.0712871	0.580909
ENSG00000251476_chr5	MTCO1P31	5	5396477	5396968	0.254545	0.136364	0.018018	0.229703	0.696998	0.0363636	0.0454545	0	0.0712871	0.580909
ENSG00000164151_chr5	ICE1	5	5420664	5490234	0.254545	0.136364	0.018018	0.229703	0.696998	0.0363636	0.0454545	0	0.0712871	0.580909
ENSG00000250730_chr5	HMGB3P3	5	6289857	6290624	0.236364	0.136364	0.027027	0.229703	0.994476	0.0363636	0.0454545	0	0.0712871	0.580909
ENSG00000133398_chr5	MED10	5	6371881	6378594	0.236364	0.136364	0.027027	0.229703	0.994476	0.0363636	0.0454545	0	0.0712871	0.580909
ENSG00000215218_chr5	UBE2QL1	5	6448623	6494909	0.236364	0.136364	0.027027	0.229703	0.994476	0.0363636	0.0454545	0	0.0712871	0.580909
ENSG00000250056_chr5	LINC01018	5	6582136	6588499	0.236364	0.136364	0.027027	0.231683	1	0.0363636	0.0454545	0	0.0693069	0.611862
ENSG00000037474_chr5	NSUN2	5	6599239	6633291	0.236364	0.136364	0.027027	0.231683	1	0.0363636	0.0454545	0	0.0693069	0.611862
ENSG00000145545_chr5	SRD5A1	5	6633343	6674386	0.236364	0.136364	0.027027	0.231683	1	0.0363636	0.0454545	0	0.0693069	0.611862
ENSG00000112941_chr5	PAPD7	5	6713007	6757048	0.227273	0.136364	0.027027	0.231683	1	0.0363636	0.0454545	0	0.0693069	0.611862
ENSG00000200243_chr5	RN7SKP79	5	6848127	6848462	0.227273	0.136364	0.027027	0.231683	1	0.0363636	0.0454545	0	0.0693069	0.611862
ENSG00000212258_chr5	RNA5SP176	5	7047227	7047336	0.227273	0.136364	0.027027	0.231683	1	0.0363636	0.0454545	0	0.0693069	0.611862
ENSG00000078295_chr5	ADCY2	5	7396208	7830081	0.227273	0.136364	0.027027	0.229703	1	0.0454545	0.0454545	0	0.0712871	0.776055
ENSG00000215217_chr5	C5orf49	5	7830378	7851490	0.227273	0.136364	0.018018	0.229703	1	0.0363636	0.0454545	0	0.0712871	0.580909
ENSG00000124275_chr5	MTRR	5	7851186	7906025	0.236364	0.136364	0.027027	0.229703	0.994476	0.0454545	0.0454545	0.00900901	0.0712871	0.776055
ENSG00000124279_chr5	FASTKD3	5	7859159	7869037	0.227273	0.136364	0.018018	0.229703	1	0.0363636	0.0454545	0	0.0712871	0.580909
ENSG00000199773_chr5	RNU1-76P	5	7980146	7980304	0.236364	0.136364	0.018018	0.231683	1	0.0363636	0.0454545	0.00900901	0.0693069	0.611862
ENSG00000247516_chr5	MIR4458HG	5	8450743	8463095	0.227273	0.136364	0.018018	0.231683	1	0.0363636	0.0454545	0	0.0693069	0.611862
ENSG00000273868_chr5	MIR4458	5	8460925	8460999	0.227273	0.136364	0.018018	0.231683	1	0.0363636	0.0454545	0	0.0693069	0.611862
ENSG00000250389_chr5	MTND6P2	5	8618581	8619104	0.218182	0.136364	0.027027	0.231683	0.881662	0.0454545	0.0454545	0	0.0693069	0.800987
ENSG00000112902_chr5	SEMA5A	5	9035026	9546075	0.245455	0.136364	0.027027	0.229703	0.843642	0.0454545	0.0454545	0	0.0712871	0.776055
ENSG00000266415_chr5	MIR4636	5	9053816	9053895	0.245455	0.136364	0.027027	0.231683	0.878022	0.0454545	0.0454545	0	0.0693069	0.800987
ENSG00000250786_chr5	SNHG18	5	9546200	9550609	0.245455	0.136364	0.027027	0.229703	0.843642	0.0454545	0.0454545	0	0.0712871	0.776055
ENSG00000239112_chr5	SNORD123	5	9548836	9548905	0.245455	0.136364	0.027027	0.229703	0.843642	0.0454545	0.0454545	0	0.0712871	0.776055
ENSG00000169777_chr5	TAS2R1	5	9628997	9712378	0.245455	0.136364	0.027027	0.229703	0.843642	0.0454545	0.0454545	0	0.0712871	0.776055
ENSG00000222054_chr5	RNA5SP177	5	9760907	9761013	0.245455	0.136364	0.027027	0.229703	0.843642	0.0454545	0.0454545	0	0.0712871	0.776055
ENSG00000150756_chr5	FAM173B	5	10226330	10249897	0.236364	0.136364	0.027027	0.229703	0.994476	0.0454545	0.0454545	0	0.0712871	0.776055
ENSG00000150753_chr5	CCT5	5	10249921	10266412	0.227273	0.136364	0.027027	0.229703	1	0.0454545	0.0454545	0	0.0712871	0.776055
ENSG00000164237_chr5	CMBL	5	10275875	10308026	0.227273	0.136364	0.027027	0.227723	1	0.0454545	0.0454545	0	0.0732673	0.731417
ENSG00000145495_chr5	MARCH6	5	10353703	10440388	0.227273	0.136364	0.027027	0.227723	1	0.0454545	0.0454545	0	0.0732673	0.731417
ENSG00000250600_chr5	ROPN1L-AS1	5	10441290	10441792	0.227273	0.136364	0.027027	0.227723	1	0.0363636	0.0454545	0	0.0732673	0.545539
ENSG00000145491_chr5	ROPN1L	5	10441524	10472029	0.227273	0.136364	0.027027	0.227723	1	0.0363636	0.0454545	0	0.0732673	0.545539
ENSG00000277073_chr5	MIR6131	5	10478037	10478145	0.236364	0.136364	0.027027	0.227723	0.962667	0.0363636	0.0454545	0	0.0732673	0.545539
ENSG00000246016_chr5	LINC01513	5	10479371	10482309	0.236364	0.136364	0.027027	0.227723	0.962667	0.0363636	0.0454545	0	0.0732673	0.545539
ENSG00000244361_chr5	RPL30P7	5	10488820	10489142	0.236364	0.136364	0.027027	0.227723	0.962667	0.0363636	0.0454545	0	0.0732673	0.545539
ENSG00000164236_chr5	ANKRD33B	5	10564330	10657816	0.236364	0.136364	0.027027	0.227723	0.962667	0.0363636	0.0454545	0	0.0732673	0.545539
ENSG00000250106_chr5	ANKRD33B-AS1	5	10627260	10628225	0.227273	0.136364	0.027027	0.227723	1	0.0363636	0.0454545	0	0.0732673	0.545539
ENSG00000112977_chr5	DAP	5	10679230	10761272	0.236364	0.136364	0.027027	0.227723	0.962667	0.0363636	0.0454545	0	0.0732673	0.545539
ENSG00000169862_chr5	CTNND2	5	10971840	11904043	0.254545	0.136364	0.027027	0.229703	0.696998	0.0454545	0.0454545	0	0.0712871	0.776055
ENSG00000207312_chr5	RNU6-429P	5	11027200	11027307	0.245455	0.136364	0.027027	0.227723	0.810925	0.0363636	0.0454545	0	0.0732673	0.545539
ENSG00000212305_chr5	RNU6-679P	5	12297399	12297504	0.281818	0.136364	0.036036	0.231683	0.354339	0.0545455	0.0454545	0.00900901	0.0693069	0.975504
ENSG00000248131_chr5	LINC01194	5	12574857	12804363	0.3	0.136364	0.0810811	0.227723	0.16315	0.0545455	0.0454545	0.036036	0.0732673	0.905471
ENSG00000242608_chr5	RPS23P5	5	13250235	13250662	0.3	0.136364	0.036036	0.229703	0.177435	0.0636364	0.0454545	0.018018	0.0712871	1
ENSG00000248462_chr5	NENFP3	5	13553654	13553966	0.263636	0.136364	0.027027	0.229703	0.558528	0.0545455	0.0454545	0	0.0712871	0.9389
ENSG00000039139_chr5	DNAH5	5	13690331	13944543	0.272727	0.136364	0.027027	0.229703	0.436373	0.0636364	0.0454545	0	0.0712871	1
ENSG00000038382_chr5	TRIO	5	14143702	14532128	0.263636	0.136364	0.027027	0.233663	0.620511	0.0454545	0.0454545	0	0.0673267	0.822798
ENSG00000145569_chr5	FAM105A	5	14581775	14615007	0.254545	0.136364	0.027027	0.233663	0.763373	0.0454545	0.0454545	0	0.0673267	0.822798
ENSG00000250526_chr5	CCT6P2	5	14639426	14641018	0.254545	0.136364	0.018018	0.233663	0.763373	0.0454545	0.0454545	0	0.0673267	0.822798
ENSG00000250182_chr5	EEF1A1P13	5	14651941	14653329	0.254545	0.136364	0.018018	0.233663	0.763373	0.0454545	0.0454545	0	0.0673267	0.822798
ENSG00000154124_chr5	OTULIN	5	14664664	14699711	0.254545	0.136364	0.018018	0.233663	0.763373	0.0454545	0.0454545	0	0.0673267	0.822798
ENSG00000154122_chr5	ANKH	5	14704804	14871778	0.263636	0.136364	0.027027	0.233663	0.620511	0.0454545	0.0454545	0	0.0673267	0.822798
ENSG00000249485_chr5	RBBP4P1	5	14797125	14798400	0.254545	0.136364	0.027027	0.233663	0.763373	0.0454545	0.0454545	0	0.0673267	0.822798
ENSG00000264792_chr5	MIR4637	5	14825929	14826012	0.254545	0.136364	0.027027	0.233663	0.763373	0.0454545	0.0454545	0	0.0673267	0.822798
ENSG00000249928_chr5	UQCRBP3	5	14874400	14874711	0.263636	0.136364	0.027027	0.233663	0.620511	0.0454545	0.0454545	0	0.0653465	0.867659
ENSG00000250662_chr5	HNRNPKP5	5	14877667	14877919	0.263636	0.136364	0.027027	0.233663	0.620511	0.0454545	0.0454545	0	0.0673267	0.822798
ENSG00000250247_chr5	SEPHS2P1	5	14960232	14961393	0.263636	0.136364	0.027027	0.233663	0.620511	0.0454545	0.0454545	0	0.0673267	0.822798
ENSG00000248834_chr5	MARK2P5	5	15384220	15384853	0.263636	0.136364	0.027027	0.233663	0.620511	0.0454545	0.0454545	0	0.0673267	0.822798
ENSG00000183580_chr5	FBXL7	5	15500196	15939795	0.263636	0.136364	0.027027	0.233663	0.620511	0.0454545	0.0454545	0	0.0673267	0.822798
ENSG00000216077_chr5	MIR887	5	15935159	15935272	0.263636	0.136364	0.027027	0.233663	0.620511	0.0454545	0.0454545	0	0.0673267	0.822798
ENSG00000222312_chr5	RNA5SP178	5	16033229	16033356	0.263636	0.136364	0.027027	0.233663	0.620511	0.0454545	0.0454545	0	0.0673267	0.822798
ENSG00000183654_chr5	MARCH11	5	16067139	16180762	0.263636	0.136364	0.027027	0.233663	0.620511	0.0454545	0.0454545	0	0.0673267	0.822798
ENSG00000248403_chr5	NACAP6	5	16192088	16192709	0.263636	0.136364	0.027027	0.233663	0.620511	0.0454545	0.0454545	0	0.0673267	0.822798
ENSG00000173545_chr5	ZNF622	5	16451519	16465792	0.254545	0.136364	0.027027	0.233663	0.763373	0.0454545	0.0454545	0	0.0673267	0.822798
ENSG00000154153_chr5	FAM134B	5	16473038	16617058	0.254545	0.136364	0.027027	0.233663	0.763373	0.0545455	0.0454545	0	0.0673267	0.998159
ENSG00000145555_chr5	MYO10	5	16661914	16936276	0.263636	0.136364	0.027027	0.235644	0.65226	0.0454545	0.0454545	0	0.0653465	0.867659
ENSG00000253093_chr5	RNA5SP179	5	16853994	16854114	0.245455	0.136364	0.027027	0.235644	0.943527	0.0454545	0.0454545	0	0.0653465	0.867659
ENSG00000243538_chr5	RPS26P28	5	16902294	16902641	0.254545	0.136364	0.027027	0.235644	0.794653	0.0454545	0.0454545	0	0.0653465	0.867659
ENSG00000201436_chr5	RNU6-660P	5	16941843	16941951	0.263636	0.136364	0.027027	0.235644	0.65226	0.0454545	0.0454545	0	0.0653465	0.867659
ENSG00000176788_chr5	BASP1	5	17065598	17276843	0.281818	0.136364	0.027027	0.235644	0.401535	0.0454545	0.0454545	0	0.0653465	0.867659
ENSG00000251990_chr5	RNA5SP180	5	17156971	17157071	0.281818	0.136364	0.027027	0.235644	0.401535	0.0454545	0.0454545	0	0.0653465	0.867659
ENSG00000250816_chr5	DCAF13P2	5	17202274	17203145	0.281818	0.136364	0.027027	0.233663	0.377459	0.0454545	0.0454545	0	0.0673267	0.822798
ENSG00000252908_chr5	RNU6-1003P	5	17240611	17240715	0.281818	0.136364	0.027027	0.233663	0.377459	0.0454545	0.0454545	0	0.0673267	0.822798
ENSG00000201715_chr5	RN7SKP133	5	17345616	17345955	0.263636	0.136364	0.027027	0.233663	0.620511	0.0454545	0.0454545	0	0.0673267	0.822798
ENSG00000223361_chr5	FTH1P10	5	17353695	17354624	0.263636	0.136364	0.027027	0.233663	0.620511	0.0454545	0.0454545	0	0.0673267	0.822798
ENSG00000240785_chr5	RPL36AP21	5	18049550	18049872	0.281818	0.136364	0.027027	0.235644	0.401535	0.0454545	0.0454545	0.018018	0.0653465	0.867659
ENSG00000241552_chr5	RN7SL58P	5	18547312	18547605	0.290909	0.136364	0.018018	0.235644	0.304193	0.0454545	0.0454545	0.036036	0.0653465	0.867659
ENSG00000249191_chr5	UBE2V1P12	5	18886622	18887095	0.290909	0.136364	0.108108	0.237624	0.324505	0.0363636	0.0454545	0.0540541	0.0633663	0.719162
ENSG00000242654_chr5	RPL32P14	5	19041009	19041386	0.281818	0.136364	0.0810811	0.237624	0.42671	0.0363636	0.0454545	0.0540541	0.0633663	0.719162
ENSG00000249557_chr5	HSPD1P15	5	19233366	19234487	0.281818	0.136364	0.0720721	0.237624	0.42671	0.0363636	0.0454545	0.018018	0.0633663	0.719162
ENSG00000145526_chr5	CDH18	5	19472951	20575873	0.309091	0.136364	0.117117	0.237624	0.174589	0.0363636	0.0454545	0.0990991	0.0633663	0.719162
ENSG00000183666_chr5	GUSBP1	5	21341833	21589372	0.318182	0.136364	0.027027	0.237624	0.121709	0.0454545	0.0454545	0.018018	0.0633663	0.905471
ENSG00000154162_chr5	CDH12	5	21750673	22853622	0.327273	0.136364	0.0630631	0.237624	0.0828855	0.0454545	0.0454545	0.0810811	0.0633663	0.905471
ENSG00000213430_chr5	HSPD1P1	5	21882585	21884310	0.3	0.136364	0.036036	0.237624	0.241378	0.0454545	0.0454545	0.027027	0.0633663	0.905471
ENSG00000168967_chr5	PMCHL1	5	22142352	22152356	0.318182	0.136364	0.027027	0.237624	0.121709	0.0454545	0.0454545	0.00900901	0.0633663	0.905471
ENSG00000249206_chr5	GCNT1P2	5	22580225	22580819	0.327273	0.136364	0.045045	0.237624	0.0828855	0.0454545	0.0454545	0.036036	0.0633663	0.905471
ENSG00000164256_chr5	PRDM9	5	23443586	23528597	0.3	0.136364	0.045045	0.237624	0.241378	0.0363636	0.0454545	0.00900901	0.0633663	0.719162
ENSG00000248874_chr5	C5orf17	5	23951348	24178263	0.3	0.136364	0.0990991	0.237624	0.241378	0.0363636	0.0454545	0.0900901	0.0633663	0.719162
ENSG00000040731_chr5	CDH10	5	24487100	24644978	0.281818	0.136364	0.0630631	0.237624	0.42671	0.0363636	0.0454545	0.0540541	0.0633663	0.719162
ENSG00000248156_chr5	BTG4P1	5	24786842	24787024	0.281818	0.136364	0.036036	0.237624	0.42671	0.0363636	0.0454545	0.018018	0.0633663	0.719162
ENSG00000201016_chr5	RNU6-374P	5	25701217	25701324	0.272727	0.136364	0.0990991	0.237624	0.546763	0.0454545	0.0454545	0.108108	0.0633663	0.905471
ENSG00000251593_chr5	MSNP1	5	25909503	25911234	0.272727	0.136364	0.0720721	0.237624	0.546763	0.0454545	0.0454545	0.045045	0.0633663	0.905471
ENSG00000222560_chr5	RNU4-43P	5	26012889	26013025	0.272727	0.136364	0.0810811	0.237624	0.546763	0.0454545	0.0454545	0.0630631	0.0633663	0.905471
ENSG00000249616_chr5	CCNB3P1	5	26739753	26741183	0.272727	0.136364	0.0720721	0.237624	0.546763	0.0454545	0.0454545	0.036036	0.0633663	0.905471
ENSG00000113100_chr5	CDH9	5	26880600	27121150	0.272727	0.136364	0.0900901	0.237624	0.546763	0.0454545	0.0454545	0.0630631	0.0633663	0.905471
ENSG00000207261_chr5	RNU6-738P	5	27111569	27111674	0.272727	0.136364	0.0810811	0.237624	0.546763	0.0454545	0.0454545	0.0540541	0.0633663	0.905471
ENSG00000250337_chr5	LINC01021	5	27472292	27496401	0.281818	0.136364	0.0900901	0.237624	0.42671	0.0363636	0.0454545	0.036036	0.0633663	0.719162
ENSG00000252867_chr5	RNU6-909P	5	28624657	28624763	0.263636	0.136364	0.108108	0.235644	0.65226	0.0454545	0.0454545	0.0720721	0.0653465	0.867659
ENSG00000162685_chr5	LSP1P3	5	28926816	28927023	0.263636	0.136364	0.0720721	0.235644	0.65226	0.0454545	0.0454545	0.027027	0.0653465	0.867659
ENSG00000249226_chr5	SUCLG2P4	5	29001760	29003357	0.263636	0.136364	0.0630631	0.235644	0.65226	0.0454545	0.0454545	0.018018	0.0653465	0.867659
ENSG00000248418_chr5	UBL5P1	5	29600676	29600868	0.263636	0.136364	0.0540541	0.237624	0.682635	0.0545455	0.0454545	0.0540541	0.0633663	1
ENSG00000223136_chr5	RN7SKP207	5	29948828	29949130	0.254545	0.136364	0.0540541	0.237624	0.826383	0.0454545	0.0454545	0.027027	0.0633663	0.905471
ENSG00000250587_chr5	HPRT1P2	5	30248350	30248893	0.254545	0.136364	0.0810811	0.237624	0.826383	0.0454545	0.0454545	0.0630631	0.0633663	0.905471
ENSG00000241668_chr5	RPL19P11	5	31053565	31054153	0.236364	0.136364	0.018018	0.237624	1	0.0454545	0.0454545	0.00900901	0.0633663	0.905471
ENSG00000113361_chr5	CDH6	5	31193750	31329146	0.227273	0.136364	0.027027	0.237624	0.934107	0.0454545	0.0454545	0	0.0633663	0.905471
ENSG00000250482_chr5	DUX4L51	5	31249879	31250987	0.218182	0.136364	0.027027	0.237624	0.785274	0.0363636	0.0454545	0	0.0633663	0.719162
ENSG00000113360_chr5	DROSHA	5	31400497	31532196	0.227273	0.136364	0.027027	0.235644	0.966487	0.0363636	0.0454545	0	0.0653465	0.673806
ENSG00000082213_chr5	C5orf22	5	31532266	31555058	0.227273	0.136364	0.027027	0.235644	0.966487	0.0363636	0.0454545	0	0.0653465	0.673806
ENSG00000199765_chr5	RNU6-363P	5	31595565	31595669	0.218182	0.136364	0.018018	0.235644	0.815572	0.0363636	0.0454545	0	0.0653465	0.673806
ENSG00000133401_chr5	PDZD2	5	31639410	32110931	0.263636	0.136364	0.027027	0.233663	0.620511	0.0363636	0.0454545	0	0.0673267	0.643325
ENSG00000252373_chr5	RNU6-358P	5	31820564	31820638	0.218182	0.136364	0.018018	0.233663	0.847194	0.0363636	0.0454545	0	0.0673267	0.643325
ENSG00000251887_chr5	RNU6-760P	5	31832439	31832535	0.218182	0.136364	0.018018	0.233663	0.847194	0.0363636	0.0454545	0	0.0673267	0.643325
ENSG00000243914_chr5	RPL5P14	5	31847271	31848148	0.218182	0.136364	0.018018	0.233663	0.847194	0.0363636	0.0454545	0	0.0673267	0.643325
ENSG00000214108_chr5	TPT1P5	5	31908361	31909186	0.218182	0.136364	0.027027	0.233663	0.847194	0.0363636	0.0454545	0	0.0673267	0.643325
ENSG00000266243_chr5	MIR4279	5	31936102	31936159	0.218182	0.136364	0.027027	0.233663	0.847194	0.0363636	0.0454545	0	0.0673267	0.643325
ENSG00000113384_chr5	GOLPH3	5	32124704	32174350	0.263636	0.136364	0.027027	0.235644	0.65226	0.0272727	0.0454545	0	0.0653465	0.475208
ENSG00000150712_chr5	MTMR12	5	32226994	32313009	0.227273	0.136364	0.027027	0.237624	0.934107	0.0363636	0.0454545	0	0.0633663	0.719162
ENSG00000199731_chr5	RNU6-1079P	5	32234766	32234875	0.227273	0.136364	0.027027	0.235644	0.966487	0.0363636	0.0454545	0	0.0653465	0.673806
ENSG00000207052_chr5	RNU6-378P	5	32309662	32309768	0.227273	0.136364	0.027027	0.237624	0.934107	0.0363636	0.0454545	0	0.0633663	0.719162
ENSG00000056097_chr5	ZFR	5	32354350	32444761	0.227273	0.136364	0.027027	0.237624	0.934107	0.0363636	0.0454545	0	0.0633663	0.719162
ENSG00000207956_chr5	MIR579	5	32394378	32394475	0.227273	0.136364	0.027027	0.237624	0.934107	0.0363636	0.0454545	0	0.0633663	0.719162
ENSG00000113387_chr5	SUB1	5	32531633	32604079	0.236364	0.136364	0.027027	0.237624	1	0.0363636	0.0454545	0	0.0633663	0.719162
ENSG00000113389_chr5	NPR3	5	32689070	32791724	0.236364	0.136364	0.027027	0.237624	1	0.0363636	0.0454545	0	0.0633663	0.719162
ENSG00000113407_chr5	TARS	5	33440696	33469539	0.236364	0.136364	0.027027	0.237624	1	0.0454545	0.0454545	0	0.0633663	0.905471
ENSG00000151388_chr5	ADAMTS12	5	33523535	33892192	0.236364	0.136364	0.027027	0.237624	1	0.0545455	0.0454545	0	0.0633663	1
ENSG00000201623_chr5	RNU6-923P	5	33888056	33888162	0.236364	0.136364	0.027027	0.237624	1	0.0545455	0.0454545	0	0.0633663	1
ENSG00000182631_chr5	RXFP3	5	33936386	33938237	0.236364	0.136364	0.027027	0.237624	1	0.0545455	0.0454545	0	0.0633663	1
ENSG00000164175_chr5	SLC45A2	5	33944616	33984730	0.236364	0.136364	0.027027	0.237624	1	0.0545455	0.0454545	0	0.0633663	1
ENSG00000242110_chr5	AMACR	5	33986178	34008108	0.227273	0.136364	0.027027	0.237624	0.934107	0.0545455	0.0454545	0	0.0633663	1
ENSG00000273294_chr5	C1QTNF3-AMACR	5	33987174	34124528	0.236364	0.136364	0.027027	0.237624	1	0.0636364	0.0454545	0	0.0633663	1
ENSG00000082196_chr5	C1QTNF3	5	34019448	34043832	0.236364	0.136364	0.027027	0.237624	1	0.0454545	0.0454545	0	0.0633663	0.905471
ENSG00000039560_chr5	RAI14	5	34656237	34832627	0.236364	0.136364	0.018018	0.237624	1	0.0454545	0.0454545	0	0.0633663	0.905471
ENSG00000205838_chr5	TTC23L	5	34838833	34899456	0.236364	0.136364	0.018018	0.237624	1	0.0454545	0.0454545	0	0.0633663	0.905471
ENSG00000241829_chr5	RPL21P54	5	34883057	34883520	0.236364	0.136364	0.018018	0.237624	1	0.0454545	0.0454545	0	0.0633663	0.905471
ENSG00000113456_chr5	RAD1	5	34905264	34918989	0.236364	0.136364	0.018018	0.235644	1	0.0454545	0.0454545	0	0.0653465	0.867659
ENSG00000113460_chr5	BRIX1	5	34915376	34925996	0.236364	0.136364	0.027027	0.237624	1	0.0454545	0.0454545	0	0.0633663	0.905471
ENSG00000168724_chr5	DNAJC21	5	34929593	34958964	0.236364	0.136364	0.027027	0.237624	1	0.0454545	0.0454545	0	0.0633663	0.905471
ENSG00000113492_chr5	AGXT2	5	34998101	35048135	0.236364	0.136364	0.027027	0.237624	1	0.0454545	0.0454545	0	0.0633663	0.905471
ENSG00000113494_chr5	PRLR	5	35048756	35230589	0.245455	0.136364	0.027027	0.237624	0.975437	0.0454545	0.0454545	0	0.0633663	0.905471
ENSG00000152582_chr5	SPEF2	5	35617844	35814611	0.263636	0.136364	0.027027	0.237624	0.682635	0.0454545	0.0454545	0	0.0633663	0.905471
ENSG00000238441_chr5	RNU7-130P	5	35632963	35633024	0.263636	0.136364	0.027027	0.237624	0.682635	0.0454545	0.0454545	0	0.0633663	0.905471
ENSG00000168685_chr5	IL7R	5	35852695	35879603	0.245455	0.136364	0.027027	0.237624	0.975437	0.0363636	0.0454545	0	0.0633663	0.719162
ENSG00000152611_chr5	CAPSL	5	35904295	35938779	0.245455	0.136364	0.027027	0.237624	0.975437	0.0454545	0.0454545	0	0.0633663	0.905471
ENSG00000145626_chr5	UGT3A1	5	35951010	36001028	0.245455	0.136364	0.027027	0.237624	0.975437	0.0454545	0.0454545	0	0.0633663	0.905471
ENSG00000168671_chr5	UGT3A2	5	36035017	36071358	0.245455	0.136364	0.027027	0.237624	0.975437	0.0454545	0.0454545	0	0.0633663	0.905471
ENSG00000164187_chr5	LMBRD2	5	36098412	36151961	0.245455	0.136364	0.018018	0.237624	0.975437	0.0545455	0.0454545	0.00900901	0.0633663	1
ENSG00000207756_chr5	MIR580	5	36147892	36147988	0.245455	0.136364	0.018018	0.237624	0.975437	0.0545455	0.0454545	0	0.0633663	1
ENSG00000145604_chr5	SKP2	5	36151989	36184319	0.245455	0.136364	0.018018	0.237624	0.975437	0.0545455	0.0454545	0	0.0633663	1
ENSG00000201223_chr5	RNU6-1305P	5	36155119	36155222	0.245455	0.136364	0.018018	0.237624	0.975437	0.0545455	0.0454545	0	0.0633663	1
ENSG00000152620_chr5	NADK2	5	36192592	36242279	0.236364	0.136364	0.018018	0.237624	1	0.0545455	0.0454545	0	0.0633663	1
ENSG00000245711_chr5	NADK2-AS1	5	36221055	36221902	0.236364	0.136364	0.018018	0.237624	1	0.0545455	0.0454545	0	0.0633663	1
ENSG00000164188_chr5	RANBP3L	5	36248434	36302114	0.236364	0.136364	0.027027	0.239604	1	0.0545455	0.0454545	0	0.0613861	1
ENSG00000222178_chr5	RNA5SP181	5	36485343	36485440	0.227273	0.136364	0.027027	0.239604	0.903339	0.0454545	0.0454545	0	0.0613861	0.9389
ENSG00000079215_chr5	SLC1A3	5	36606355	36688334	0.227273	0.136364	0.027027	0.239604	0.903339	0.0545455	0.0454545	0	0.0613861	1
ENSG00000164190_chr5	NIPBL	5	36876759	37066413	0.236364	0.136364	0.027027	0.237624	1	0.0636364	0.0454545	0.00900901	0.0633663	1
ENSG00000249850_chr5	KRT18P31	5	36885206	36886497	0.236364	0.136364	0.027027	0.237624	1	0.0636364	0.0454545	0	0.0633663	1
ENSG00000244073_chr5	RPS4XP6	5	37085056	37085852	0.236364	0.136364	0.027027	0.237624	1	0.0636364	0.0454545	0.00900901	0.0633663	1
ENSG00000197603_chr5	C5orf42	5	37106228	37249428	0.236364	0.136364	0.027027	0.237624	1	0.0636364	0.0454545	0.00900901	0.0633663	1
ENSG00000271378_chr5	C8orf59P2	5	37130430	37130700	0.236364	0.136364	0.027027	0.237624	1	0.0636364	0.0454545	0.00900901	0.0633663	1
ENSG00000228212_chr5	OFD1P17	5	37209364	37212381	0.218182	0.136364	0.027027	0.237624	0.785274	0.0545455	0.0454545	0	0.0633663	1
ENSG00000242493_chr5	RN7SL37P	5	37246173	37246479	0.218182	0.136364	0.027027	0.237624	0.785274	0.0545455	0.0454545	0	0.0633663	1
ENSG00000113569_chr5	NUP155	5	37288137	37371181	0.218182	0.136364	0.027027	0.237624	0.785274	0.0545455	0.0454545	0	0.0633663	1
ENSG00000251880_chr5	RNU7-75P	5	37327135	37327196	0.218182	0.136364	0.027027	0.237624	0.785274	0.0545455	0.0454545	0	0.0633663	1
ENSG00000082068_chr5	WDR70	5	37379212	37753435	0.218182	0.136364	0.027027	0.237624	0.785274	0.0545455	0.0454545	0	0.0633663	1
ENSG00000248216_chr5	KCTD9P5	5	37505688	37506857	0.218182	0.136364	0.027027	0.237624	0.785274	0.0545455	0.0454545	0	0.0633663	1
ENSG00000222743_chr5	RNU6-1190P	5	37619985	37620088	0.218182	0.136364	0.027027	0.237624	0.785274	0.0545455	0.0454545	0	0.0633663	1
ENSG00000206743_chr5	RNU6-484P	5	37700331	37700437	0.218182	0.136364	0.027027	0.237624	0.785274	0.0545455	0.0454545	0	0.0633663	1
ENSG00000168621_chr5	GDNF	5	37812677	37839686	0.218182	0.136364	0.027027	0.237624	0.785274	0.0454545	0.0454545	0	0.0633663	0.905471
ENSG00000248587_chr5	GDNF-AS1	5	37840438	37875799	0.218182	0.136364	0.027027	0.237624	0.785274	0.0454545	0.0454545	0	0.0633663	0.905471
ENSG00000164318_chr5	EGFLAM	5	38258409	38465021	0.236364	0.136364	0.027027	0.237624	1	0.0454545	0.0454545	0	0.0633663	0.905471
ENSG00000248730_chr5	EGFLAM-AS4	5	38282264	38290986	0.227273	0.136364	0.027027	0.237624	0.934107	0.0454545	0.0454545	0	0.0633663	0.905471
ENSG00000249071_chr5	EGFLAM-AS3	5	38345347	38346551	0.236364	0.136364	0.027027	0.235644	1	0.0454545	0.0454545	0	0.0653465	0.867659
ENSG00000248572_chr5	EGFLAM-AS2	5	38399814	38403413	0.236364	0.136364	0.027027	0.237624	1	0.0454545	0.0454545	0	0.0633663	0.905471
ENSG00000249491_chr5	EGFLAM-AS1	5	38425036	38427376	0.236364	0.136364	0.027027	0.237624	1	0.0454545	0.0454545	0	0.0633663	0.905471
ENSG00000113594_chr5	LIFR	5	38474963	38608354	0.236364	0.181818	0.027027	0.237624	1	0.0545455	0.0454545	0	0.0633663	1
ENSG00000244968_chr5	LIFR-AS1	5	38556786	38671216	0.245455	0.181818	0.027027	0.237624	0.975437	0.0545455	0.0454545	0	0.0633663	1
ENSG00000265304_chr5	MIR3650	5	38557502	38557561	0.236364	0.181818	0.027027	0.237624	1	0.0454545	0.0454545	0	0.0633663	0.905471
ENSG00000249911_chr5	LINC01265	5	38710367	38720273	0.245455	0.136364	0.027027	0.235644	0.943527	0.0545455	0.0454545	0	0.0653465	1
ENSG00000249740_chr5	OSMR-AS1	5	38736055	38845829	0.254545	0.136364	0.036036	0.235644	0.794653	0.0545455	0.0454545	0	0.0653465	1
ENSG00000145623_chr5	OSMR	5	38845858	38945596	0.254545	0.136364	0.036036	0.237624	0.826383	0.0636364	0.0454545	0.00900901	0.0633663	1
ENSG00000164327_chr5	RICTOR	5	38937919	39074408	0.263636	0.136364	0.027027	0.237624	0.682635	0.0636364	0.0454545	0.00900901	0.0633663	1
ENSG00000249089_chr5	AIG1P1	5	39022411	39022558	0.263636	0.136364	0.027027	0.237624	0.682635	0.0545455	0.0454545	0.00900901	0.0633663	1
ENSG00000082074_chr5	FYB	5	39105236	39274528	0.263636	0.136364	0.027027	0.237624	0.682635	0.0545455	0.0454545	0.00900901	0.0633663	1
ENSG00000251215_chr5	GOLGA5P1	5	39169210	39170335	0.254545	0.136364	0.027027	0.237624	0.826383	0.0454545	0.0454545	0	0.0633663	0.905471
ENSG00000113600_chr5	C9	5	39284262	39424868	0.254545	0.136364	0.027027	0.237624	0.826383	0.0545455	0.0454545	0	0.0633663	1
ENSG00000153071_chr5	DAB2	5	39371675	39462300	0.263636	0.136364	0.027027	0.237624	0.682635	0.0545455	0.0454545	0	0.0633663	1
ENSG00000251515_chr5	CCDC11P1	5	39571478	39572639	0.263636	0.136364	0.027027	0.237624	0.682635	0.0545455	0.0454545	0	0.0633663	1
ENSG00000250492_chr5	INTS6P1	5	39718984	39721513	0.263636	0.136364	0.027027	0.237624	0.682635	0.0636364	0.0454545	0.00900901	0.0633663	1
ENSG00000248651_chr5	GCSHP1	5	39888576	39889059	0.272727	0.136364	0.036036	0.239604	0.576158	0.0636364	0.0454545	0.00900901	0.0613861	1
ENSG00000250048_chr5	LINC00603	5	40052291	40053324	0.263636	0.136364	0.027027	0.239604	0.7148	0.0636364	0.0454545	0	0.0613861	1
ENSG00000249668_chr5	KRT18P56	5	40066651	40067200	0.263636	0.136364	0.027027	0.239604	0.7148	0.0636364	0.0454545	0	0.0613861	1
ENSG00000250585_chr5	LINC00604	5	40260657	40267657	0.272727	0.136364	0.027027	0.239604	0.576158	0.0636364	0.0454545	0	0.0613861	1
ENSG00000199361_chr5	RNU1-150P	5	40269558	40269719	0.272727	0.136364	0.027027	0.239604	0.576158	0.0636364	0.0454545	0	0.0613861	1
ENSG00000171522_chr5	PTGER4	5	40679498	40693735	0.236364	0.136364	0.027027	0.239604	1	0.0636364	0.0454545	0	0.0613861	1
ENSG00000113638_chr5	TTC33	5	40714475	40755975	0.236364	0.136364	0.018018	0.239604	1	0.0636364	0.0454545	0	0.0613861	1
ENSG00000132356_chr5	PRKAA1	5	40759379	40798374	0.236364	0.136364	0.018018	0.239604	1	0.0636364	0.0454545	0	0.0613861	1
ENSG00000145592_chr5	RPL37	5	40825262	40835335	0.227273	0.136364	0.018018	0.239604	0.903339	0.0545455	0.0454545	0	0.0613861	1
ENSG00000212296_chr5	SNORD72	5	40832656	40832735	0.227273	0.136364	0.018018	0.239604	0.903339	0.0545455	0.0454545	0	0.0613861	1
ENSG00000132357_chr5	CARD6	5	40841184	40860175	0.227273	0.136364	0.018018	0.239604	0.903339	0.0545455	0.0454545	0	0.0613861	1
ENSG00000112936_chr5	C7	5	40909252	40982939	0.227273	0.136364	0.027027	0.239604	0.903339	0.0545455	0.0454545	0	0.0613861	1
ENSG00000253098_chr5	RNU7-161P	5	40911067	40911128	0.227273	0.136364	0.018018	0.239604	0.903339	0.0545455	0.0454545	0	0.0613861	1
ENSG00000171495_chr5	MROH2B	5	40998017	41071342	0.227273	0.136364	0.027027	0.237624	0.934107	0.0545455	0.0454545	0	0.0633663	1
ENSG00000039537_chr5	C6	5	41142234	41261438	0.227273	0.136364	0.045045	0.239604	0.903339	0.0636364	0.0454545	0.00900901	0.0613861	1
ENSG00000182836_chr5	PLCXD3	5	41306954	41510628	0.218182	0.136364	0.027027	0.239604	0.753523	0.0636364	0.0454545	0.00900901	0.0613861	1
ENSG00000083720_chr5	OXCT1	5	41730065	41870519	0.218182	0.136364	0.018018	0.239604	0.753523	0.0636364	0.0454545	0	0.0613861	1
ENSG00000248668_chr5	OXCT1-AS1	5	41870030	41872241	0.218182	0.136364	0.018018	0.239604	0.753523	0.0636364	0.0454545	0	0.0613861	1
ENSG00000205765_chr5	C5orf51	5	41904188	41921636	0.218182	0.136364	0.018018	0.239604	0.753523	0.0636364	0.0454545	0	0.0613861	1
ENSG00000151876_chr5	FBXO4	5	41925254	41941743	0.218182	0.136364	0.018018	0.239604	0.753523	0.0636364	0.0454545	0	0.0613861	1
ENSG00000239694_chr5	RPSAP38	5	41951313	41952193	0.218182	0.136364	0.018018	0.239604	0.753523	0.0636364	0.0454545	0	0.0613861	1
ENSG00000249266_chr5	MTHFD2P6	5	41967139	41968366	0.218182	0.136364	0.018018	0.239604	0.753523	0.0636364	0.0454545	0	0.0613861	1
ENSG00000112964_chr5	GHR	5	42423777	42721878	0.227273	0.136364	0.027027	0.237624	0.934107	0.0454545	0.0454545	0	0.0633663	0.905471
ENSG00000248873_chr5	SERBP1P6	5	42465400	42468868	0.227273	0.136364	0.027027	0.237624	0.934107	0.0454545	0.0454545	0	0.0633663	0.905471
ENSG00000198865_chr5	CCDC152	5	42756801	42802360	0.227273	0.136364	0.027027	0.237624	0.934107	0.0454545	0.0454545	0	0.0633663	0.905471
ENSG00000250722_chr5	SEPP1	5	42799880	42887392	0.236364	0.136364	0.027027	0.237624	1	0.0454545	0.0454545	0	0.0633663	0.905471
ENSG00000251163_chr5	PRELID3BP4	5	42897262	42897832	0.227273	0.136364	0.027027	0.237624	0.934107	0.0454545	0.0454545	0	0.0633663	0.905471
ENSG00000251656_chr5	PRELID3BP5	5	42908208	42908667	0.227273	0.136364	0.018018	0.237624	0.934107	0.0454545	0.0454545	0	0.0633663	0.905471
ENSG00000249516_chr5	PRELID3BP6	5	42917414	42917984	0.227273	0.136364	0.018018	0.237624	0.934107	0.0454545	0.0454545	0	0.0633663	0.905471
ENSG00000250711_chr5	PRELID3BP7	5	42972624	42973092	0.227273	0.136364	0.018018	0.237624	0.934107	0.0454545	0.0454545	0	0.0633663	0.905471
ENSG00000177721_chr5	ANXA2R	5	43039081	43043170	0.227273	0.136364	0.018018	0.237624	0.934107	0.0454545	0.0454545	0	0.0633663	0.905471
ENSG00000172262_chr5	ZNF131	5	43065176	43192021	0.227273	0.136364	0.018018	0.237624	0.934107	0.0454545	0.0454545	0	0.0633663	0.905471
ENSG00000177453_chr5	NIM1K	5	43192071	43280850	0.227273	0.136364	0.027027	0.237624	0.934107	0.0454545	0.0454545	0	0.0633663	0.905471
ENSG00000112972_chr5	HMGCS1	5	43289395	43313512	0.227273	0.136364	0.027027	0.237624	0.934107	0.0454545	0.0454545	0	0.0633663	0.905471
ENSG00000151882_chr5	CCL28	5	43376645	43412391	0.227273	0.136364	0.027027	0.237624	0.934107	0.0454545	0.0454545	0	0.0633663	0.905471
ENSG00000151881_chr5	C5orf28	5	43444252	43483893	0.227273	0.136364	0.027027	0.237624	0.934107	0.0454545	0.0454545	0	0.0633663	0.905471
ENSG00000172244_chr5	C5orf34	5	43486701	43515145	0.227273	0.136364	0.027027	0.237624	0.934107	0.0454545	0.0454545	0	0.0633663	0.905471
ENSG00000249855_chr5	EEF1A1P19	5	43495073	43496454	0.227273	0.136364	0.027027	0.237624	0.934107	0.0454545	0.0454545	0	0.0633663	0.905471
ENSG00000172239_chr5	PAIP1	5	43526267	43557758	0.227273	0.136364	0.027027	0.237624	0.934107	0.0454545	0.0454545	0	0.0633663	0.905471
ENSG00000248092_chr5	NNT-AS1	5	43571594	43603230	0.227273	0.136364	0.027027	0.237624	0.934107	0.0454545	0.0454545	0	0.0633663	0.905471
ENSG00000249286_chr5	AMD1P3	5	43586918	43588223	0.227273	0.136364	0.027027	0.237624	0.934107	0.0454545	0.0454545	0	0.0633663	0.905471
ENSG00000112992_chr5	NNT	5	43602692	43707405	0.236364	0.136364	0.018018	0.237624	1	0.0545455	0.0454545	0	0.0633663	1
ENSG00000224993_chr5	RPL29P12	5	43666766	43667232	0.236364	0.136364	0.018018	0.237624	1	0.0454545	0.0454545	0	0.0633663	0.905471
ENSG00000212561_chr5	RNU6-381P	5	44066624	44066731	0.245455	0.136364	0.036036	0.237624	0.975437	0.0545455	0.0454545	0	0.0633663	1
ENSG00000070193_chr5	FGF10	5	44303544	44389706	0.263636	0.136364	0.0540541	0.237624	0.682635	0.0545455	0.0454545	0.027027	0.0633663	1
ENSG00000248464_chr5	FGF10-AS1	5	44388732	44413989	0.263636	0.136364	0.0540541	0.237624	0.682635	0.0545455	0.0454545	0.036036	0.0633663	1
ENSG00000263556_chr5	RN7SL383P	5	44716193	44716486	0.263636	0.136364	0.045045	0.237624	0.682635	0.0545455	0.0454545	0.018018	0.0633663	1
ENSG00000112996_chr5	MRPS30	5	44808925	44820428	0.245455	0.136364	0.045045	0.237624	0.975437	0.0545455	0.0454545	0.018018	0.0633663	1
ENSG00000164588_chr5	HCN1	5	45254950	45696498	0.254545	0.136364	0.0540541	0.235644	0.794653	0.0727273	0.0454545	0.045045	0.0653465	1
ENSG00000170571_chr5	EMB	5	50396192	50443248	0.181818	0.0909091	0.036036	0.229703	0.36557	0.0636364	0.0454545	0.00900901	0.0653465	1
ENSG00000151883_chr5	PARP8	5	50665899	50846522	0.181818	0.0909091	0.0540541	0.229703	0.36557	0.0636364	0.0454545	0.00900901	0.0712871	1
ENSG00000207060_chr5	RNU6-480P	5	51055353	51055459	0.172727	0.0909091	0.045045	0.227723	0.286271	0.0636364	0.0454545	0	0.0732673	1
ENSG00000206606_chr5	RNU6-1296P	5	51167541	51167647	0.172727	0.0909091	0.045045	0.227723	0.286271	0.0727273	0.0454545	0.018018	0.0732673	1
ENSG00000016082_chr5	ISL1	5	51383391	51394738	0.172727	0.0909091	0.036036	0.227723	0.286271	0.0727273	0.0454545	0.018018	0.0732673	1
ENSG00000249338_chr5	HMGB1P47	5	51409617	51410205	0.172727	0.0909091	0.036036	0.227723	0.286271	0.0727273	0.0454545	0.018018	0.0732673	1
ENSG00000251873_chr5	RNA5SP182	5	51886688	51886769	0.163636	0.0909091	0.0810811	0.227723	0.204535	0.0909091	0.0454545	0.0540541	0.0732673	0.936971
ENSG00000249270_chr5	KATNBL1P4	5	51930808	51932036	0.163636	0.0909091	0.0720721	0.227723	0.204535	0.0909091	0.0454545	0.027027	0.0732673	0.936971
ENSG00000244621_chr5	RPS17P11	5	52282567	52282859	0.163636	0.0909091	0.0540541	0.227723	0.204535	0.1	0.0454545	0.027027	0.0732673	0.776055
ENSG00000213949_chr5	ITGA1	5	52787896	52959210	0.190909	0.0909091	0.027027	0.227723	0.507937	0.109091	0.0454545	0	0.0732673	0.614681
ENSG00000152684_chr5	PELO	5	52787940	52804046	0.190909	0.0909091	0.027027	0.227723	0.507937	0.109091	0.0454545	0	0.0732673	0.614681
ENSG00000251237_chr5	B3GNTL1P1	5	52889666	52889954	0.181818	0.0909091	0.027027	0.227723	0.386325	0.109091	0.0454545	0	0.0732673	0.614681
ENSG00000164171_chr5	ITGA2	5	52989326	53094779	0.181818	0.0909091	0.018018	0.227723	0.386325	0.109091	0.0454545	0	0.0732673	0.614681
ENSG00000164172_chr5	MOCS2	5	53095679	53110063	0.181818	0.0909091	0.018018	0.227723	0.386325	0.109091	0.0454545	0	0.0732673	0.614681
ENSG00000134363_chr5	FST	5	53480409	53487134	0.154545	0.0909091	0.027027	0.227723	0.140359	0.0818182	0.0454545	0	0.0732673	1
ENSG00000164258_chr5	NDUFS4	5	53560633	53683340	0.136364	0.0909091	0.027027	0.227723	0.0588108	0.0818182	0.0454545	0	0.0732673	1
ENSG00000217791_chr5	ASS1P9	5	53859166	53860401	0.127273	0.0909091	0.027027	0.227723	0.0363538	0.0818182	0.0454545	0	0.0732673	1
ENSG00000185305_chr5	ARL15	5	53883945	54310582	0.145455	0.0909091	0.027027	0.227723	0.0927925	0.1	0.0454545	0	0.0732673	0.776055
ENSG00000222960_chr5	RNU6-272P	5	53912020	53912123	0.136364	0.0909091	0.027027	0.227723	0.0588108	0.0818182	0.0454545	0	0.0732673	1
ENSG00000207627_chr5	MIR581	5	53951504	53951599	0.136364	0.0909091	0.027027	0.227723	0.0588108	0.0818182	0.0454545	0	0.0732673	1
ENSG00000241230_chr5	RN7SL801P	5	54048007	54048308	0.136364	0.0909091	0.027027	0.227723	0.0588108	0.0909091	0.0454545	0	0.0732673	0.936971
ENSG00000265421_chr5	MIR4459	5	54075518	54075583	0.136364	0.0909091	0.027027	0.227723	0.0588108	0.0909091	0.0454545	0	0.0732673	0.936971
ENSG00000249069_chr5	LINC01033	5	54320944	54415125	0.145455	0.0909091	0.018018	0.225743	0.100509	0.0818182	0.0454545	0	0.0752475	1
ENSG00000251597_chr5	RPL37P25	5	54399439	54400033	0.145455	0.0909091	0.018018	0.225743	0.100509	0.0818182	0.0454545	0	0.0752475	1
ENSG00000169271_chr5	HSPB3	5	54455601	54456384	0.145455	0.0909091	0.018018	0.225743	0.100509	0.0818182	0.0454545	0	0.0752475	1
ENSG00000178996_chr5	SNX18	5	54517759	54546585	0.145455	0.0909091	0.018018	0.225743	0.100509	0.1	0.0454545	0	0.0752475	0.814065
ENSG00000164283_chr5	ESM1	5	54977864	55022671	0.154545	0.0909091	0.027027	0.227723	0.140359	0.0909091	0.0454545	0	0.0732673	0.936971
ENSG00000113088_chr5	GZMK	5	55024253	55034570	0.154545	0.0909091	0.027027	0.227723	0.140359	0.0909091	0.0454545	0	0.0732673	0.936971
ENSG00000249454_chr5	GZMAP1	5	55073015	55096553	0.154545	0.0909091	0.027027	0.227723	0.140359	0.0909091	0.0454545	0	0.0732673	0.936971
ENSG00000145649_chr5	GZMA	5	55102648	55110252	0.154545	0.0909091	0.027027	0.227723	0.140359	0.0909091	0.0454545	0	0.0732673	0.936971
ENSG00000164287_chr5	CDC20B	5	55112995	55173175	0.154545	0.0909091	0.027027	0.227723	0.140359	0.0909091	0.0454545	0	0.0732673	0.936971
ENSG00000164294_chr5	GPX8	5	55160118	55167071	0.154545	0.0909091	0.027027	0.227723	0.140359	0.0909091	0.0454545	0	0.0732673	0.936971
ENSG00000198983_chr5	MIR449A	5	55170532	55170622	0.154545	0.0909091	0.027027	0.227723	0.140359	0.0909091	0.0454545	0	0.0732673	0.936971
ENSG00000207728_chr5	MIR449B	5	55170646	55170742	0.154545	0.0909091	0.027027	0.227723	0.140359	0.0909091	0.0454545	0	0.0732673	0.936971
ENSG00000251856_chr5	MIR449C	5	55172262	55172353	0.154545	0.0909091	0.027027	0.227723	0.140359	0.0909091	0.0454545	0	0.0732673	0.936971
ENSG00000234602_chr5	MCIDAS	5	55219614	55227315	0.154545	0.0909091	0.027027	0.227723	0.140359	0.0909091	0.0454545	0	0.0732673	0.936971
ENSG00000152669_chr5	CCNO	5	55231152	55233680	0.154545	0.0909091	0.027027	0.227723	0.140359	0.0909091	0.0454545	0	0.0732673	0.936971
ENSG00000067248_chr5	DHX29	5	55256245	55307722	0.163636	0.0909091	0.027027	0.227723	0.204535	0.1	0.0454545	0	0.0732673	0.776055
ENSG00000039123_chr5	SKIV2L2	5	55307760	55425581	0.172727	0.0909091	0.027027	0.227723	0.286271	0.1	0.0454545	0	0.0732673	0.776055
ENSG00000067113_chr5	PLPP1	5	55424854	55535050	0.172727	0.0909091	0.027027	0.227723	0.286271	0.1	0.0454545	0	0.0732673	0.776055
ENSG00000265135_chr5	MIR5687	5	55508850	55508926	0.172727	0.0909091	0.027027	0.227723	0.286271	0.1	0.0454545	0	0.0732673	0.776055
ENSG00000250853_chr5	RNF138P1	5	55530156	55530701	0.172727	0.0909091	0.027027	0.227723	0.286271	0.1	0.0454545	0	0.0732673	0.776055
ENSG00000249410_chr5	AK4P2	5	55551885	55552554	0.172727	0.0909091	0.027027	0.227723	0.286271	0.1	0.0454545	0	0.0732673	0.776055
ENSG00000177058_chr5	SLC38A9	5	55625845	55773194	0.172727	0.0909091	0.027027	0.227723	0.286271	0.1	0.0454545	0	0.0732673	0.776055
ENSG00000152670_chr5	DDX4	5	55738017	55817157	0.163636	0.0909091	0.027027	0.227723	0.204535	0.0909091	0.0454545	0	0.0732673	0.936971
ENSG00000199322_chr5	RNA5SP183	5	55777469	55777587	0.163636	0.0909091	0.027027	0.227723	0.204535	0.0909091	0.0454545	0	0.0732673	0.936971
ENSG00000248854_chr5	HNRNPH1P3	5	55838801	55840025	0.163636	0.0909091	0.027027	0.227723	0.204535	0.0909091	0.0454545	0	0.0732673	0.936971
ENSG00000164509_chr5	IL31RA	5	55851379	55922853	0.154545	0.0909091	0.027027	0.227723	0.140359	0.1	0.0454545	0	0.0732673	0.776055
ENSG00000134352_chr5	IL6ST	5	55935095	55994993	0.154545	0.0909091	0.027027	0.227723	0.140359	0.1	0.0454545	0	0.0732673	0.776055
ENSG00000164512_chr5	ANKRD55	5	56099678	56233359	0.154545	0.0909091	0.027027	0.227723	0.140359	0.1	0.0454545	0	0.0732673	0.776055
ENSG00000253032_chr5	RNU6-299P	5	56125671	56125770	0.154545	0.0909091	0.027027	0.227723	0.140359	0.1	0.0454545	0	0.0732673	0.776055
ENSG00000243592_chr5	RPL17P22	5	56136979	56137531	0.154545	0.0909091	0.027027	0.227723	0.140359	0.1	0.0454545	0	0.0732673	0.776055
ENSG00000223003_chr5	RNA5SP184	5	56146739	56146846	0.154545	0.0909091	0.027027	0.227723	0.140359	0.1	0.0454545	0	0.0732673	0.776055
ENSG00000251435_chr5	C1GALT1P2	5	56192530	56193633	0.154545	0.0909091	0.027027	0.227723	0.140359	0.1	0.0454545	0	0.0732673	0.776055
ENSG00000212265_chr5	RNA5SP185	5	56260333	56260446	0.154545	0.0454545	0.027027	0.227723	0.140359	0.1	0.0454545	0	0.0732673	0.776055
ENSG00000248781_chr5	PSMC1P4	5	56275304	56276630	0.154545	0.0454545	0.027027	0.227723	0.140359	0.1	0.0454545	0	0.0732673	0.776055
ENSG00000210678_chr5	RNU6ATAC2P	5	56297564	56297689	0.145455	0.0454545	0.027027	0.227723	0.0927925	0.1	0.0454545	0	0.0732673	0.776055
ENSG00000250787_chr5	HMGN1P17	5	56381781	56382075	0.154545	0.0454545	0.027027	0.227723	0.140359	0.1	0.0454545	0	0.0732673	0.776055
ENSG00000226221_chr5	RPL26P19	5	56504635	56505072	0.145455	0.0454545	0.018018	0.227723	0.0927925	0.1	0.0454545	0	0.0732673	0.776055
ENSG00000225940_chr5	C5orf67	5	56511567	56606232	0.145455	0.0454545	0.018018	0.227723	0.0927925	0.1	0.0454545	0.00900901	0.0732673	0.776055
ENSG00000095015_chr5	MAP3K1	5	56815574	56896152	0.145455	0.0454545	0.027027	0.227723	0.0927925	0.1	0.0454545	0.00900901	0.0732673	0.776055
ENSG00000155542_chr5	SETD9	5	56909260	56925532	0.145455	0.0454545	0.027027	0.227723	0.0927925	0.1	0.0454545	0.00900901	0.0732673	0.776055
ENSG00000155545_chr5	MIER3	5	56919602	56971675	0.145455	0.0454545	0.027027	0.227723	0.0927925	0.1	0.0454545	0.00900901	0.0732673	0.776055
ENSG00000062194_chr5	GPBP1	5	57173948	57264679	0.136364	0.0454545	0.027027	0.227723	0.0588108	0.0909091	0.0454545	0	0.0732673	0.936971
ENSG00000250308_chr5	SALL4P1	5	57422464	57424391	0.136364	0.0454545	0.027027	0.227723	0.0588108	0.0909091	0.0454545	0	0.0732673	0.936971
ENSG00000169067_chr5	ACTBL2	5	57480016	57482809	0.136364	0.0909091	0.027027	0.227723	0.0588108	0.0909091	0.0454545	0	0.0732673	0.936971
ENSG00000248271_chr5	PGAM1P1	5	58161197	58161752	0.136364	0.0909091	0.027027	0.229703	0.0539442	0.1	0.0454545	0	0.0712871	0.73247
ENSG00000145632_chr5	PLK2	5	58453982	58460260	0.136364	0.0909091	0.027027	0.229703	0.0539442	0.109091	0.0454545	0	0.0712871	0.577794
ENSG00000175857_chr5	GAPT	5	58491435	58497090	0.136364	0.0909091	0.027027	0.229703	0.0539442	0.109091	0.0454545	0	0.0712871	0.577794
ENSG00000265699_chr5	MIR548AE2	5	58530043	58530109	0.136364	0.0909091	0.027027	0.229703	0.0539442	0.109091	0.0454545	0	0.0712871	0.577794
ENSG00000152932_chr5	RAB3C	5	58582221	58859394	0.145455	0.0909091	0.027027	0.231683	0.078325	0.118182	0.0454545	0	0.0693069	0.368012
ENSG00000240412_chr5	RPL5P15	5	58822503	58823714	0.136364	0.0909091	0.027027	0.231683	0.0491982	0.109091	0.0454545	0	0.0693069	0.528533
ENSG00000113448_chr5	PDE4D	5	58969038	60522120	0.136364	0.0909091	0.036036	0.233663	0.0451291	0.145455	0.0454545	0.027027	0.0673267	0.0725411
ENSG00000251306_chr5	NDUFB4P2	5	59528861	59529251	0.118182	0.0909091	0.027027	0.233663	0.0159679	0.127273	0.0454545	0.00900901	0.0673267	0.206764
ENSG00000202601_chr5	MIR582	5	59703597	59703708	0.118182	0.0909091	0.027027	0.233663	0.0159679	0.136364	0.0454545	0.00900901	0.0673267	0.122623
ENSG00000202017_chr5	RNU6-806P	5	60304047	60304151	0.118182	0.0909091	0.027027	0.233663	0.0159679	0.127273	0.0454545	0	0.0673267	0.206764
ENSG00000214244_chr5	SETP21	5	60459848	60460739	0.1	0.0909091	0.027027	0.233663	0.00484833	0.127273	0.0454545	0	0.0673267	0.206764
ENSG00000152931_chr5	PART1	5	60487713	60547657	0.1	0.0909091	0.027027	0.233663	0.00484833	0.127273	0.0454545	0	0.0673267	0.206764
ENSG00000035499_chr5	DEPDC1B	5	60596912	60700190	0.109091	0.0909091	0.027027	0.233663	0.00893866	0.127273	0.0454545	0	0.0673267	0.206764
ENSG00000251303_chr5	CAB39P1	5	60630514	60630973	0.1	0.0909091	0.027027	0.233663	0.00484833	0.127273	0.0454545	0	0.0673267	0.206764
ENSG00000250148_chr5	KRT8P31	5	60743563	60744970	0.1	0.0909091	0.027027	0.233663	0.00484833	0.136364	0.0454545	0	0.0673267	0.122623
ENSG00000164181_chr5	ELOVL7	5	60751791	60844389	0.1	0.0909091	0.036036	0.233663	0.00484833	0.145455	0.0454545	0	0.0673267	0.0725411
ENSG00000049167_chr5	ERCC8	5	60873831	60945073	0.1	0.0909091	0.036036	0.233663	0.00484833	0.145455	0.0454545	0	0.0673267	0.0725411
ENSG00000215032_chr5	GNL3LP1	5	60891935	60893577	0.1	0.0909091	0.036036	0.233663	0.00484833	0.145455	0.0454545	0	0.0673267	0.0725411
ENSG00000164182_chr5	NDUFAF2	5	60945129	61153037	0.1	0.0909091	0.027027	0.233663	0.00484833	0.136364	0.0454545	0	0.0673267	0.122623
ENSG00000188725_chr5	SMIM15	5	61157709	61162474	0.1	0.0909091	0.027027	0.233663	0.00484833	0.136364	0.0454545	0	0.0673267	0.122623
ENSG00000130449_chr5	ZSWIM6	5	61332273	61546170	0.0909091	0.0909091	0.027027	0.233663	0.0025013	0.127273	0.0454545	0	0.0673267	0.206764
ENSG00000213891_chr5	RPL3P6	5	61390668	61391871	0.0818182	0.0909091	0.027027	0.233663	0.00126839	0.127273	0.0454545	0	0.0673267	0.206764
ENSG00000178722_chr5	C5orf64	5	61637708	61751763	0.0909091	0.0909091	0.027027	0.233663	0.0025013	0.127273	0.0454545	0	0.0673267	0.206764
ENSG00000212215_chr5	RNU6-913P	5	61664145	61664239	0.0909091	0.0909091	0.027027	0.233663	0.0025013	0.127273	0.0454545	0	0.0673267	0.206764
ENSG00000251983_chr5	RN7SKP157	5	62146665	62146946	0.1	0.0909091	0.027027	0.233663	0.00484833	0.118182	0.0454545	0	0.0673267	0.327013
ENSG00000068796_chr5	KIF2A	5	62306162	62537249	0.118182	0.0909091	0.027027	0.233663	0.0159679	0.154545	0.0454545	0	0.0673267	0.0379835
ENSG00000086189_chr5	DIMT1	5	62387254	62403939	0.118182	0.0909091	0.027027	0.233663	0.0159679	0.136364	0.0454545	0	0.0673267	0.122623
ENSG00000086200_chr5	IPO11	5	62403972	62628582	0.118182	0.0909091	0.027027	0.233663	0.0159679	0.145455	0.0454545	0	0.0673267	0.0725411
ENSG00000199279_chr5	RNU6-661P	5	62443176	62443282	0.118182	0.0909091	0.027027	0.233663	0.0159679	0.136364	0.0454545	0	0.0673267	0.122623
ENSG00000268942_chr5	CKS1BP3	5	62512246	62512482	0.118182	0.0909091	0.027027	0.233663	0.0159679	0.145455	0.0454545	0	0.0673267	0.0725411
ENSG00000186105_chr5	LRRC70	5	62578735	62581448	0.1	0.0909091	0.027027	0.233663	0.00484833	0.145455	0.0454545	0	0.0673267	0.0725411
ENSG00000217416_chr5	ISCA1P1	5	62776877	62777263	0.0909091	0.0909091	0.027027	0.233663	0.0025013	0.136364	0.0454545	0	0.0673267	0.122623
ENSG00000178394_chr5	HTR1A	5	63960356	63962507	0.0909091	0.0909091	0.018018	0.233663	0.0025013	0.127273	0.0909091	0	0.0673267	0.206764
ENSG00000164197_chr5	RNF180	5	64165844	64372869	0.0909091	0.0909091	0.036036	0.233663	0.0025013	0.136364	0.0909091	0	0.0673267	0.122623
ENSG00000186479_chr5	RGS7BP	5	64506257	64612312	0.0909091	0.0909091	0.027027	0.233663	0.0025013	0.136364	0.0909091	0	0.0673267	0.122623
ENSG00000242547_chr5	RN7SL169P	5	64539504	64539792	0.0909091	0.0909091	0.027027	0.233663	0.0025013	0.136364	0.0909091	0	0.0673267	0.122623
ENSG00000201869_chr5	RNU6-294P	5	64573569	64573670	0.0909091	0.0909091	0.027027	0.233663	0.0025013	0.136364	0.0909091	0	0.0673267	0.122623
ENSG00000224296_chr5	MRPL49P1	5	64674853	64675387	0.1	0.0909091	0.027027	0.233663	0.00484833	0.127273	0.0909091	0	0.0673267	0.206764
ENSG00000145642_chr5	FAM159B	5	64690308	64718090	0.109091	0.0909091	0.027027	0.233663	0.00893866	0.127273	0.0909091	0	0.0673267	0.206764
ENSG00000153006_chr5	SREK1IP1	5	64718144	64768685	0.109091	0.0909091	0.027027	0.233663	0.00893866	0.127273	0.0909091	0.00900901	0.0673267	0.206764
ENSG00000153015_chr5	CWC27	5	64768930	65018763	0.118182	0.0909091	0.018018	0.233663	0.0159679	0.127273	0.0909091	0.00900901	0.0673267	0.206764
ENSG00000049192_chr5	ADAMTS6	5	65148736	65481920	0.118182	0.0909091	0.0900901	0.233663	0.0159679	0.136364	0.0909091	0.036036	0.0673267	0.122623
ENSG00000250732_chr5	RPEP1	5	65251127	65251784	0.118182	0.0909091	0.036036	0.233663	0.0159679	0.136364	0.0909091	0	0.0673267	0.122623
ENSG00000123219_chr5	CENPK	5	65517766	65563171	0.109091	0.0909091	0.045045	0.233663	0.00893866	0.136364	0.0909091	0.027027	0.0673267	0.122623
ENSG00000113593_chr5	PPWD1	5	65563236	65587549	0.109091	0.0909091	0.027027	0.233663	0.00893866	0.136364	0.0909091	0.018018	0.0673267	0.122623
ENSG00000113595_chr5	TRIM23	5	65589680	65625975	0.109091	0.0909091	0.036036	0.233663	0.00893866	0.136364	0.0909091	0.018018	0.0673267	0.122623
ENSG00000207352_chr5	RNU6-540P	5	65604661	65604761	0.109091	0.0909091	0.036036	0.233663	0.00893866	0.136364	0.0909091	0.018018	0.0673267	0.122623
ENSG00000113597_chr5	TRAPPC13	5	65624716	65666233	0.109091	0.0909091	0.045045	0.233663	0.00893866	0.136364	0.0909091	0.018018	0.0673267	0.122623
ENSG00000197860_chr5	SGTB	5	65665928	65723035	0.109091	0.0909091	0.036036	0.231683	0.00989694	0.136364	0.0909091	0.018018	0.0693069	0.143167
ENSG00000123213_chr5	NLN	5	65722196	65871725	0.1	0.0909091	0.027027	0.231683	0.00543026	0.127273	0.0909091	0.00900901	0.0693069	0.23399
ENSG00000112851_chr5	ERBB2IP	5	65926475	66082549	0.0818182	0.0909091	0.027027	0.231683	0.00141224	0.136364	0.0909091	0	0.0693069	0.143167
ENSG00000153914_chr5	SREK1	5	66139971	66183615	0.0818182	0.0909091	0.027027	0.231683	0.00141224	0.136364	0.0909091	0	0.0693069	0.143167
ENSG00000069020_chr5	MAST4	5	66596361	67169595	0.0727273	0.0909091	0.027027	0.231683	0.000704907	0.172727	0.0909091	0	0.0693069	0.0109617
ENSG00000249057_chr5	MAST4-IT1	5	66662331	66662988	0.0727273	0.0909091	0.027027	0.231683	0.000704907	0.154545	0.0909091	0	0.0693069	0.0472517
ENSG00000229666_chr5	MAST4-AS1	5	67001383	67003953	0.0727273	0.0909091	0.027027	0.231683	0.000704907	0.154545	0.0909091	0	0.0693069	0.0472517
ENSG00000134061_chr5	CD180	5	67179613	67196799	0.0636364	0.0909091	0.027027	0.231683	0.000345286	0.145455	0.0909091	0	0.0693069	0.0867429
ENSG00000249238_chr5	BCL9P1	5	67636382	67638942	0.0636364	0.0909091	0.018018	0.231683	0.000345286	0.154545	0.0909091	0	0.0693069	0.0472517
ENSG00000252108_chr5	RNU6-1232P	5	68159061	68159146	0.0636364	0.0454545	0.027027	0.231683	0.000345286	0.154545	0.0909091	0	0.0693069	0.0472517
ENSG00000213864_chr5	EEF1B2P2	5	68159218	68159893	0.0636364	0.0454545	0.027027	0.231683	0.000345286	0.154545	0.0909091	0	0.0693069	0.0472517
ENSG00000145675_chr5	PIK3R1	5	68215720	68301821	0.0636364	0.0909091	0.027027	0.231683	0.000345286	0.172727	0.0909091	0	0.0693069	0.0109617
ENSG00000250289_chr5	VWA8P1	5	68854910	68855085	0.0636364	0.0909091	0.027027	0.231683	0.000345286	0.163636	0.0909091	0	0.0693069	0.0239643
ENSG00000276309_chr5	RN7SKP251	5	68970439	68970752	0.0636364	0.0909091	0.027027	0.231683	0.000345286	0.154545	0.0909091	0	0.0693069	0.0472517
ENSG00000249183_chr5	SUMO2P4	5	69068925	69069200	0.0636364	0.0909091	0.027027	0.231683	0.000345286	0.145455	0.0909091	0	0.0693069	0.0867429
ENSG00000145740_chr5	SLC30A5	5	69093646	69131069	0.0636364	0.0909091	0.027027	0.231683	0.000345286	0.145455	0.0909091	0	0.0693069	0.0867429
ENSG00000134057_chr5	CCNB1	5	69167010	69178245	0.0636364	0.0909091	0.027027	0.231683	0.000345286	0.145455	0.0909091	0	0.0693069	0.0867429
ENSG00000153044_chr5	CENPH	5	69189548	69210357	0.0636364	0.0909091	0.027027	0.231683	0.000345286	0.145455	0.0909091	0	0.0693069	0.0867429
ENSG00000134056_chr5	MRPS36	5	69217760	69230129	0.0636364	0.0909091	0.027027	0.231683	0.000345286	0.145455	0.0909091	0	0.0693069	0.0867429
ENSG00000134058_chr5	CDK7	5	69234795	69277430	0.0636364	0.0909091	0.027027	0.231683	0.000345286	0.145455	0.0909091	0	0.0693069	0.0867429
ENSG00000183323_chr5	CCDC125	5	69280175	69332809	0.0636364	0.0909091	0.027027	0.231683	0.000345286	0.145455	0.0909091	0	0.0693069	0.0867429
ENSG00000213830_chr5	CFL1P5	5	69313371	69313872	0.0636364	0.0909091	0.027027	0.231683	0.000345286	0.145455	0.0909091	0	0.0693069	0.0867429
ENSG00000215006_chr5	CHCHD2P2	5	69333929	69334249	0.0636364	0.0909091	0.027027	0.231683	0.000345286	0.145455	0.0909091	0	0.0693069	0.0867429
ENSG00000271045_chr5	NDUFB9P1	5	69349936	69350445	0.0636364	0.0909091	0.027027	0.231683	0.000345286	0.145455	0.0909091	0	0.0693069	0.0867429
ENSG00000085231_chr5	AK6	5	69350984	69370013	0.0636364	0.0909091	0.027027	0.231683	0.000345286	0.145455	0.0909091	0	0.0693069	0.0867429
ENSG00000273841_chr5	TAF9	5	69364743	69370013	0.0636364	0.0909091	0.027027	0.231683	0.000345286	0.145455	0.0909091	0	0.0693069	0.0867429
ENSG00000152942_chr5	RAD17	5	69369293	69414801	0.0636364	0.0909091	0.027027	0.231683	0.000345286	0.145455	0.0909091	0	0.0693069	0.0867429
ENSG00000152939_chr5	MARVELD2	5	69415112	69444330	0.0636364	0.0909091	0.027027	0.231683	0.000345286	0.145455	0.0909091	0	0.0693069	0.0867429
ENSG00000244717_chr5	RPS27P14	5	69469883	69470136	0.0636364	0.0909091	0.027027	0.231683	0.000345286	0.145455	0.0909091	0	0.0693069	0.0867429
ENSG00000266477_chr5	RN7SL616P	5	69478997	69479265	0.0636364	0.0909091	0.027027	0.231683	0.000345286	0.145455	0.0909091	0	0.0693069	0.0867429
ENSG00000197822_chr5	OCLN	5	69492292	69558104	0.0636364	0.0909091	0.027027	0.231683	0.000345286	0.145455	0.0909091	0	0.0693069	0.0867429
ENSG00000212260_chr5	RNU6-724P	5	69530613	69530717	0.0636364	0.0909091	0.027027	0.231683	0.000345286	0.145455	0.0909091	0	0.0693069	0.0867429
ENSG00000183474_chr5	GTF2H2C	5	69560208	69594723	0	0	0.027027	0.231683	1.33469e-06	0	0	0	0.0693069	0.0583672
ENSG00000253203_chr5	GUSBP3	5	69639459	69679259	0	0	0.027027	0.231683	1.33469e-06	0	0	0	0.0693069	0.0583672
ENSG00000249230_chr5	CDH12P2	5	69985204	69985501	NA	NA	NA	0.231683	NA	NA	NA	NA	0.0693069	NA
ENSG00000205572_chr5	SERF1B	5	70025247	70043113	NA	NA	NA	0.231683	NA	NA	NA	NA	0.0693069	NA
ENSG00000205571_chr5	SMN2	5	70049612	70078522	NA	NA	NA	0.231683	NA	NA	NA	NA	0.0693069	NA
ENSG00000253492_chr5	CDH12P3	5	70132679	70132973	NA	NA	NA	0.231683	NA	NA	NA	NA	0.0693069	NA
ENSG00000226259_chr5	GTF2H2B	5	70415352	70448015	NA	NA	NA	0.231683	NA	NA	NA	NA	0.0693069	NA
ENSG00000254335_chr5	CDH12P1	5	70860285	70860579	NA	NA	NA	0.231683	NA	NA	NA	NA	0.0693069	NA
ENSG00000172058_chr5	SERF1A	5	70900665	70918530	NA	NA	NA	0.231683	NA	NA	NA	NA	0.0693069	NA
ENSG00000172062_chr5	SMN1	5	70925030	70953942	NA	NA	NA	0.231683	NA	NA	NA	NA	0.0693069	NA
ENSG00000249437_chr5	NAIP	5	70968483	71025114	0.0272727	0.0454545	0.027027	0.231683	1.43909e-05	0.227273	0.181818	0.00900901	0.0693069	2.08544e-05
ENSG00000145736_chr5	GTF2H2	5	71032670	71067689	0.0272727	0.0454545	0.027027	0.231683	1.43909e-05	0.227273	0.181818	0	0.0693069	2.08544e-05
ENSG00000253900_chr5	CDH12P4	5	71132993	71133287	0.0272727	0.0454545	0.027027	0.231683	1.43909e-05	0.227273	0.181818	0	0.0693069	2.08544e-05
ENSG00000215630_chr5	GUSBP9	5	71197646	71208130	0.0363636	0.0454545	0.027027	0.231683	3.21366e-05	0.209091	0.181818	0	0.0693069	0.000217233
ENSG00000169040_chr5	PMCHL2	5	71375786	71385993	0.0363636	0.0454545	0.027027	0.231683	3.21366e-05	0.190909	0.0909091	0	0.0693069	0.0018
ENSG00000145734_chr5	BDP1	5	71455615	71567820	0.0454545	0.0454545	0.027027	0.231683	7.37309e-05	0.181818	0.0909091	0	0.0693069	0.00472551
ENSG00000247911_chr5	HMGN1P12	5	71537652	71537846	0.0454545	0.0454545	0.027027	0.231683	7.37309e-05	0.172727	0.0909091	0	0.0693069	0.0109617
ENSG00000131844_chr5	MCCC2	5	71587288	71658704	0.0454545	0.0454545	0.027027	0.231683	7.37309e-05	0.172727	0.0909091	0	0.0693069	0.0109617
ENSG00000164326_chr5	CARTPT	5	71719163	71721048	0.0454545	0.0454545	0.027027	0.231683	7.37309e-05	0.172727	0.0909091	0	0.0693069	0.0109617
ENSG00000131711_chr5	MAP1B	5	72107234	72209570	0.0545455	0.0454545	0.027027	0.233663	0.000148641	0.172727	0.0909091	0	0.0673267	0.00828447
ENSG00000264099_chr5	MIR4803	5	72169467	72169540	0.0545455	0.0454545	0.027027	0.233663	0.000148641	0.172727	0.0909091	0	0.0673267	0.00828447
ENSG00000113048_chr5	MRPS27	5	72219409	72320646	0.0545455	0.0454545	0.027027	0.233663	0.000148641	0.172727	0.0909091	0	0.0673267	0.00828447
ENSG00000244748_chr5	RN7SL153P	5	72314397	72314688	0.0545455	0.0454545	0.027027	0.233663	0.000148641	0.172727	0.0909091	0	0.0673267	0.00828447
ENSG00000049883_chr5	PTCD2	5	72320367	72368395	0.0545455	0.0454545	0.027027	0.233663	0.000148641	0.172727	0.0909091	0	0.0673267	0.00828447
ENSG00000251108_chr5	YBX1P5	5	72417489	72418335	0.0545455	0.0454545	0.027027	0.233663	0.000148641	0.163636	0.0909091	0	0.0673267	0.0184317
ENSG00000178175_chr5	ZNF366	5	72442652	72507727	0.0545455	0.0454545	0.027027	0.233663	0.000148641	0.163636	0.0909091	0	0.0673267	0.0184317
ENSG00000226544_chr5	RPL7P22	5	72725419	72726151	0.0636364	0.0454545	0.027027	0.233663	0.000313002	0.172727	0.0909091	0	0.0673267	0.00828447
ENSG00000083312_chr5	TNPO1	5	72816312	72916733	0.0727273	0.0454545	0.027027	0.231683	0.000704907	0.172727	0.0909091	0.00900901	0.0693069	0.0109617
ENSG00000263593_chr5	MIR4804	5	72878591	72878663	0.0727273	0.0454545	0.027027	0.231683	0.000704907	0.172727	0.0909091	0.00900901	0.0693069	0.0109617
ENSG00000157107_chr5	FCHO2	5	72955981	73090522	0.0727273	0.0454545	0.027027	0.231683	0.000704907	0.172727	0.0909091	0.018018	0.0693069	0.0109617
ENSG00000157111_chr5	TMEM171	5	73120292	73131817	0.0545455	0.0454545	0.027027	0.231683	0.000167541	0.163636	0.0909091	0	0.0693069	0.0239643
ENSG00000164325_chr5	TMEM174	5	73173195	73175143	0.0545455	0.0454545	0.018018	0.231683	0.000167541	0.163636	0.0909091	0	0.0693069	0.0239643
ENSG00000251493_chr5	FOXD1	5	73444827	73448362	0.0545455	0.0454545	0.027027	0.231683	0.000167541	0.172727	0.0909091	0	0.0693069	0.0109617
ENSG00000247993_chr5	FOXD1-AS1	5	73446357	73446984	0.0545455	0.0454545	0.027027	0.231683	0.000167541	0.172727	0.0909091	0	0.0693069	0.0109617
ENSG00000251604_chr5	LINC01385	5	73451498	73453395	0.0545455	0.0454545	0.027027	0.231683	0.000167541	0.172727	0.0909091	0	0.0693069	0.0109617
ENSG00000251324_chr5	LINC01386	5	73454187	73472896	0.0545455	0.0454545	0.027027	0.231683	0.000167541	0.172727	0.0909091	0	0.0693069	0.0109617
ENSG00000145741_chr5	BTF3	5	73498408	73505635	0.0545455	0.0454545	0.027027	0.231683	0.000167541	0.172727	0.0909091	0	0.0693069	0.0109617
ENSG00000164331_chr5	ANKRA2	5	73552335	73565686	0.0545455	0.0454545	0.027027	0.231683	0.000167541	0.172727	0.0909091	0	0.0693069	0.0109617
ENSG00000164338_chr5	UTP15	5	73565443	73583377	0.0545455	0.0454545	0.027027	0.231683	0.000167541	0.181818	0.0909091	0	0.0693069	0.00472551
ENSG00000214944_chr5	ARHGEF28	5	73626158	73941993	0.0545455	0.0454545	0.027027	0.231683	0.000167541	0.172727	0.0909091	0	0.0693069	0.0109617
ENSG00000238913_chr5	RNU7-196P	5	73828012	73828073	0.0545455	0.0454545	0.027027	0.231683	0.000167541	0.163636	0.0909091	0	0.0673267	0.0184317
ENSG00000248942_chr5	LINC01335	5	74306410	74308325	0.0545455	0.0454545	0.027027	0.231683	0.000167541	0.172727	0.0909091	0	0.0693069	0.0109617
ENSG00000244326_chr5	RN7SL814P	5	74317986	74318285	0.0545455	0.0454545	0.027027	0.231683	0.000167541	0.172727	0.0909091	0	0.0693069	0.0109617
ENSG00000249343_chr5	LINC01333	5	74322486	74328297	0.0545455	0.0454545	0.027027	0.231683	0.000167541	0.172727	0.0909091	0	0.0693069	0.0109617
ENSG00000250446_chr5	LINC01332	5	74327995	74334766	0.0545455	0.0454545	0.027027	0.231683	0.000167541	0.172727	0.0909091	0	0.0693069	0.0109617
ENSG00000248673_chr5	LINC01331	5	74369376	74536976	0.0545455	0.0454545	0.027027	0.231683	0.000167541	0.172727	0.0909091	0	0.0693069	0.0109617
ENSG00000171617_chr5	ENC1	5	74627406	74641424	0.0545455	0.0454545	0.027027	0.231683	0.000167541	0.172727	0.0909091	0	0.0693069	0.0109617
ENSG00000049860_chr5	HEXB	5	74640023	74722647	0.0545455	0.0454545	0.027027	0.231683	0.000167541	0.172727	0.0909091	0	0.0693069	0.0109617
ENSG00000164347_chr5	GFM2	5	74721204	74767371	0.0545455	0.0454545	0.018018	0.231683	0.000167541	0.172727	0.0909091	0	0.0693069	0.0109617
ENSG00000207336_chr5	RNU6-658P	5	74725099	74725204	0.0545455	0.0454545	0.018018	0.231683	0.000167541	0.172727	0.0909091	0	0.0693069	0.0109617
ENSG00000164346_chr5	NSA2	5	74766991	74780113	0.0545455	0.0454545	0.018018	0.229703	0.000183352	0.172727	0.0909091	0	0.0712871	0.0142217
ENSG00000198780_chr5	FAM169A	5	74777574	74866951	0.0545455	0.0454545	0.018018	0.229703	0.000183352	0.172727	0.0909091	0	0.0712871	0.0142217
ENSG00000199645_chr5	RNU6-1330P	5	74779309	74779413	0.0545455	0.0454545	0.018018	0.229703	0.000183352	0.172727	0.0909091	0	0.0712871	0.0142217
ENSG00000182383_chr5	RPL27AP5	5	74990189	74990637	0.0545455	0.0454545	0.027027	0.231683	0.000167541	0.172727	0.0909091	0	0.0693069	0.0109617
ENSG00000176928_chr5	GCNT4	5	75025346	75030899	0.0545455	0.0454545	0.027027	0.231683	0.000167541	0.172727	0.0909091	0	0.0693069	0.0109617
ENSG00000250889_chr5	LINC01336	5	75047719	75052843	0.0545455	0.0454545	0.027027	0.231683	0.000167541	0.172727	0.0909091	0	0.0693069	0.0109617
ENSG00000145700_chr5	ANKRD31	5	75068275	75236878	0.0545455	0.0454545	0.027027	0.231683	0.000167541	0.181818	0.0909091	0	0.0693069	0.00472551
ENSG00000251663_chr5	SUMO2P5	5	75225424	75225668	0.0545455	0.0454545	0.027027	0.231683	0.000167541	0.181818	0.0909091	0	0.0693069	0.00472551
ENSG00000113161_chr5	HMGCR	5	75336329	75362104	0.0727273	0.0454545	0.036036	0.231683	0.000704907	0.163636	0.0909091	0	0.0693069	0.0239643
ENSG00000113163_chr5	COL4A3BP	5	75368486	75512138	0.0727273	0.0454545	0.036036	0.231683	0.000704907	0.172727	0.0909091	0	0.0693069	0.0109617
ENSG00000122008_chr5	POLK	5	75511756	75601144	0.0818182	0.0454545	0.027027	0.231683	0.00141224	0.181818	0.0909091	0	0.0693069	0.00472551
ENSG00000251724_chr5	RNU7-175P	5	75538598	75538658	0.0727273	0.0454545	0.027027	0.231683	0.000704907	0.172727	0.0909091	0	0.0693069	0.0109617
ENSG00000189045_chr5	ANKDD1B	5	75611459	75671846	0.0818182	0.0454545	0.027027	0.231683	0.00141224	0.181818	0.0909091	0	0.0693069	0.00472551
ENSG00000152359_chr5	POC5	5	75674124	75717481	0.0818182	0.0454545	0.036036	0.231683	0.00141224	0.181818	0.0909091	0.00900901	0.0693069	0.00472551
ENSG00000207333_chr5	RNU6-680P	5	75709495	75709599	0.0818182	0.0454545	0.036036	0.231683	0.00141224	0.172727	0.0909091	0.00900901	0.0693069	0.0109617
ENSG00000251078_chr5	SLC25A5P9	5	75752570	75753479	0.0636364	0.0454545	0.027027	0.231683	0.000345286	0.172727	0.0909091	0	0.0693069	0.0109617
ENSG00000248684_chr5	BIN2P2	5	75910565	75911867	0.0636364	0.0454545	0.027027	0.231683	0.000345286	0.163636	0.0909091	0	0.0693069	0.0239643
ENSG00000249777_chr5	SAP18P1	5	76075531	76075920	0.0727273	0.0454545	0.027027	0.231683	0.000704907	0.154545	0.0909091	0	0.0693069	0.0472517
ENSG00000122012_chr5	SV2C	5	76083172	76353939	0.0818182	0.0454545	0.027027	0.231683	0.00141224	0.154545	0.0909091	0	0.0693069	0.0472517
ENSG00000252833_chr5	RNA5SP186	5	76091708	76091801	0.0727273	0.0454545	0.027027	0.231683	0.000704907	0.154545	0.0909091	0	0.0693069	0.0472517
ENSG00000249014_chr5	HMGN2P4	5	76242024	76242404	0.0818182	0.0454545	0.027027	0.231683	0.00141224	0.154545	0.0909091	0	0.0693069	0.0472517
ENSG00000251107_chr5	PDCD5P2	5	76280956	76281267	0.0818182	0.0454545	0.027027	0.231683	0.00141224	0.154545	0.0909091	0	0.0693069	0.0472517
ENSG00000251235_chr5	SNRPCP2	5	76376675	76377149	0.0818182	0.0454545	0.027027	0.231683	0.00141224	0.154545	0.0909091	0	0.0693069	0.0472517
ENSG00000145703_chr5	IQGAP2	5	76403249	76708132	0.0909091	0.0454545	0.027027	0.231683	0.00278551	0.154545	0.0909091	0	0.0693069	0.0472517
ENSG00000164220_chr5	F2RL2	5	76615482	76623434	0.0818182	0.0454545	0.027027	0.231683	0.00141224	0.145455	0.0909091	0	0.0693069	0.0867429
ENSG00000181104_chr5	F2R	5	76716043	76735781	0.0818182	0.0454545	0.027027	0.231683	0.00141224	0.145455	0.0909091	0	0.0693069	0.0867429
ENSG00000164251_chr5	F2RL1	5	76818933	76835315	0.0818182	0.0454545	0.027027	0.231683	0.00141224	0.145455	0.0909091	0	0.0693069	0.0867429
ENSG00000264391_chr5	RN7SL208P	5	76836900	76837195	0.0818182	0.0454545	0.027027	0.231683	0.00141224	0.145455	0.0909091	0	0.0693069	0.0867429
ENSG00000171643_chr5	S100Z	5	76850001	76921650	0.0818182	0.0454545	0.027027	0.231683	0.00141224	0.145455	0.0909091	0	0.0693069	0.0867429
ENSG00000252684_chr5	RNU6ATAC36P	5	76948791	76948870	0.0818182	0.0454545	0.027027	0.231683	0.00141224	0.136364	0.0909091	0	0.0693069	0.143167
ENSG00000145708_chr5	CRHBP	5	76952713	76981158	0.0818182	0.0454545	0.027027	0.231683	0.00141224	0.136364	0.0909091	0	0.0693069	0.143167
ENSG00000164252_chr5	AGGF1	5	77029251	77065234	0.0818182	0.181818	0.027027	0.231683	0.00141224	0.136364	0.0909091	0	0.0693069	0.143167
ENSG00000132846_chr5	ZBED3	5	77072072	77087323	0.0818182	0.181818	0.027027	0.231683	0.00141224	0.136364	0.0909091	0	0.0693069	0.143167
ENSG00000238961_chr5	SNORA47	5	77080434	77080571	0.0818182	0.181818	0.027027	0.231683	0.00141224	0.136364	0.0909091	0	0.0693069	0.143167
ENSG00000250802_chr5	ZBED3-AS1	5	77086740	77166909	0.0818182	0.181818	0.027027	0.231683	0.00141224	0.136364	0.0909091	0	0.0693069	0.143167
ENSG00000251566_chr5	HMGB1P35	5	77146568	77147165	0.0818182	0.181818	0.027027	0.231683	0.00141224	0.136364	0.0909091	0	0.0693069	0.143167
ENSG00000113231_chr5	PDE8B	5	77210449	77429807	0.0818182	0.181818	0.036036	0.231683	0.00141224	0.145455	0.0909091	0	0.0693069	0.0867429
ENSG00000251400_chr5	ALDH7A1P1	5	77290268	77291800	0.0818182	0.181818	0.027027	0.231683	0.00141224	0.136364	0.0909091	0	0.0693069	0.143167
ENSG00000164253_chr5	WDR41	5	77425970	77620611	0.0818182	0.181818	0.027027	0.231683	0.00141224	0.154545	0.0909091	0	0.0693069	0.0472517
ENSG00000244019_chr5	RPS2P24	5	77545397	77546266	0.0818182	0.136364	0.018018	0.231683	0.00141224	0.145455	0.0909091	0	0.0693069	0.0867429
ENSG00000244363_chr5	RPL7P23	5	77582376	77583122	0.0818182	0.0909091	0.018018	0.231683	0.00141224	0.154545	0.0909091	0	0.0693069	0.0472517
ENSG00000171540_chr5	OTP	5	77628712	77639688	0.0909091	0.0454545	0.018018	0.231683	0.00278551	0.145455	0.0909091	0	0.0693069	0.0867429
ENSG00000171530_chr5	TBCA	5	77691166	77868780	0.0818182	0.0454545	0.018018	0.231683	0.00141224	0.163636	0.0909091	0	0.0693069	0.0239643
ENSG00000213763_chr5	ACTBP2	5	77784881	77786003	0.0818182	0.0454545	0.018018	0.231683	0.00141224	0.163636	0.0909091	0	0.0693069	0.0239643
ENSG00000132842_chr5	AP3B1	5	78000525	78294755	0.0818182	0.0454545	0.036036	0.231683	0.00141224	0.163636	0.0909091	0.018018	0.0712871	0.0306477
ENSG00000249372_chr5	ATP6V1G1P6	5	78222184	78222517	0.0636364	0.0454545	0.036036	0.231683	0.000345286	0.163636	0.0909091	0.018018	0.0712871	0.0306477
ENSG00000200331_chr5	RNU6-183P	5	78314916	78315025	0.0636364	0.0454545	0.027027	0.231683	0.000345286	0.163636	0.0909091	0.00900901	0.0712871	0.0306477
ENSG00000245556_chr5	SCAMP1-AS1	5	78342365	78360507	0.0636364	0.0454545	0.027027	0.231683	0.000345286	0.163636	0.0909091	0	0.0712871	0.0306477
ENSG00000085365_chr5	SCAMP1	5	78360583	78479071	0.0636364	0.0454545	0.027027	0.231683	0.000345286	0.163636	0.0909091	0	0.0712871	0.0306477
ENSG00000145685_chr5	LHFPL2	5	78485215	78770021	0.0636364	0.0454545	0.027027	0.231683	0.000345286	0.163636	0.0909091	0	0.0712871	0.0306477
ENSG00000248909_chr5	HMGB1P21	5	78644265	78644845	0.0636364	0.0454545	0.027027	0.231683	0.000345286	0.154545	0.0909091	0	0.0712871	0.0577946
ENSG00000113273_chr5	ARSB	5	78777209	78986087	0.0636364	0.0454545	0.027027	0.231683	0.000345286	0.163636	0.0909091	0	0.0712871	0.0306477
ENSG00000132837_chr5	DMGDH	5	78997606	79236038	0.0636364	0.0454545	0.027027	0.231683	0.000345286	0.172727	0.0909091	0	0.0712871	0.0142217
ENSG00000132840_chr5	BHMT2	5	79069717	79089466	0.0636364	0.0454545	0.027027	0.231683	0.000345286	0.163636	0.0909091	0	0.0712871	0.0306477
ENSG00000145692_chr5	BHMT	5	79111779	79132290	0.0545455	0.0454545	0.027027	0.231683	0.000167541	0.163636	0.0909091	0	0.0712871	0.0306477
ENSG00000201955_chr5	RNY3P1	5	79170234	79170335	0.0454545	0.0454545	0.027027	0.229703	8.24088e-05	0.163636	0.0909091	0	0.0712871	0.0306477
ENSG00000152409_chr5	JMY	5	79236189	79327215	0.0636364	0.0454545	0.027027	0.231683	0.000345286	0.172727	0.0909091	0	0.0712871	0.0142217
ENSG00000152413_chr5	HOMER1	5	79372636	79514217	0.0636364	0.0454545	0.045045	0.229703	0.000381156	0.172727	0.0909091	0.018018	0.0732673	0.0183265
ENSG00000164329_chr5	PAPD4	5	79612120	79686648	0.0545455	0.0454545	0.027027	0.229703	0.000183352	0.172727	0.0909091	0	0.0732673	0.0183265
ENSG00000164309_chr5	CMYA5	5	79689877	79800240	0.0545455	0.0454545	0.027027	0.229703	0.000183352	0.172727	0.0909091	0	0.0732673	0.0183265
ENSG00000250888_chr5	LINC01455	5	79936579	79967626	0.0454545	0.0454545	0.027027	0.229703	8.24088e-05	0.163636	0.0909091	0	0.0732673	0.0368446
ENSG00000177034_chr5	MTX3	5	79976731	79991262	0.0454545	0.0454545	0.027027	0.229703	8.24088e-05	0.163636	0.0909091	0	0.0732673	0.0368446
ENSG00000113296_chr5	THBS4	5	79991311	80083287	0.0454545	0.0454545	0.027027	0.229703	8.24088e-05	0.163636	0.0909091	0	0.0732673	0.0368446
ENSG00000249778_chr5	TRMT112P2	5	80033171	80033302	0.0454545	0.0454545	0.027027	0.229703	8.24088e-05	0.154545	0.0909091	0	0.0732673	0.0696203
ENSG00000164300_chr5	SERINC5	5	80111651	80256079	0.0454545	0.0454545	0.027027	0.229703	8.24088e-05	0.154545	0.0909091	0	0.0732673	0.0696203
ENSG00000249438_chr5	KRT18P45	5	80288449	80289781	0.0454545	0.0454545	0.027027	0.231683	7.37309e-05	0.154545	0.0909091	0	0.0712871	0.0577946
ENSG00000164299_chr5	SPZ1	5	80319625	80321842	0.0454545	0.0454545	0.027027	0.231683	7.37309e-05	0.154545	0.0909091	0	0.0712871	0.0577946
ENSG00000227087_chr5	RBMX2P5	5	80331573	80332541	0.0454545	0.0454545	0.027027	0.231683	7.37309e-05	0.154545	0.0909091	0	0.0712871	0.0577946
ENSG00000220157_chr5	HNRNPA1P12	5	80359080	80360040	0.0454545	0.0454545	0.027027	0.231683	7.37309e-05	0.163636	0.0909091	0	0.0712871	0.0306477
ENSG00000206774_chr5	RNU6-211P	5	80365726	80365832	0.0454545	0.0454545	0.027027	0.231683	7.37309e-05	0.163636	0.0909091	0	0.0712871	0.0306477
ENSG00000039319_chr5	ZFYVE16	5	80408013	80479350	0.0454545	0.0454545	0.027027	0.231683	7.37309e-05	0.163636	0.0909091	0	0.0712871	0.0306477
ENSG00000152380_chr5	FAM151B	5	80487969	80542563	0.0454545	0.0454545	0.027027	0.231683	7.37309e-05	0.163636	0.0909091	0	0.0712871	0.0306477
ENSG00000240003_chr5	RPL7P24	5	80500332	80501400	0.0454545	0.0454545	0.027027	0.231683	7.37309e-05	0.163636	0.0909091	0	0.0712871	0.0306477
ENSG00000189127_chr5	ANKRD34B	5	80556755	80570488	0.0454545	0.0454545	0.027027	0.231683	7.37309e-05	0.154545	0.0909091	0	0.0712871	0.0577946
ENSG00000251366_chr5	DBIP2	5	80603383	80603644	0.0454545	0.0454545	0.027027	0.231683	7.37309e-05	0.154545	0.0909091	0	0.0712871	0.0577946
ENSG00000251221_chr5	LINC01337	5	80608623	80622524	0.0454545	0.0454545	0.027027	0.231683	7.37309e-05	0.154545	0.0909091	0	0.0712871	0.0577946
ENSG00000228716_chr5	DHFR	5	80626228	80654983	0.0454545	0.0454545	0.027027	0.231683	7.37309e-05	0.154545	0.0909091	0	0.0712871	0.0577946
ENSG00000271043_chr5	MTRNR2L2	5	80650000	80650086	0.0454545	0.0454545	0.027027	0.231683	7.37309e-05	0.154545	0.0909091	0	0.0712871	0.0577946
ENSG00000113318_chr5	MSH3	5	80654648	80876460	0.0454545	0.0454545	0.027027	0.231683	7.37309e-05	0.163636	0.0909091	0	0.0712871	0.0306477
ENSG00000251450_chr5	RASGRF2-AS1	5	80947697	80960907	0.0454545	0.0454545	0.027027	0.231683	7.37309e-05	0.163636	0.0909091	0	0.0712871	0.0306477
ENSG00000113319_chr5	RASGRF2	5	80960672	81230156	0.0454545	0.0454545	0.027027	0.231683	7.37309e-05	0.163636	0.0909091	0	0.0712871	0.0306477
ENSG00000247572_chr5	CKMT2-AS1	5	81204084	81301560	0.0454545	0.0454545	0.027027	0.231683	7.37309e-05	0.163636	0.0909091	0	0.0712871	0.0306477
ENSG00000131730_chr5	CKMT2	5	81233285	81266397	0.0454545	0.0454545	0.027027	0.231683	7.37309e-05	0.163636	0.0909091	0	0.0712871	0.0306477
ENSG00000131732_chr5	ZCCHC9	5	81301590	81313297	0.0454545	0.0454545	0.027027	0.231683	7.37309e-05	0.163636	0.0909091	0	0.0712871	0.0306477
ENSG00000172497_chr5	ACOT12	5	81330005	81394179	0.0545455	0.0454545	0.027027	0.231683	0.000167541	0.172727	0.0909091	0	0.0712871	0.0142217
ENSG00000145687_chr5	SSBP2	5	81413021	81751797	0.0909091	0.0909091	0.036036	0.235644	0.00224813	0.172727	0.0909091	0	0.0673267	0.00828447
ENSG00000214857_chr5	SHFM1P1	5	81892490	81892721	0.0909091	0.0909091	0.018018	0.235644	0.00224813	0.145455	0.0909091	0	0.0673267	0.0725411
ENSG00000152348_chr5	ATG10	5	81972025	82276857	0.0909091	0.0909091	0.018018	0.235644	0.00224813	0.145455	0.0909091	0	0.0673267	0.0725411
ENSG00000236447_chr5	ATG10-IT1	5	81991995	81992481	0.0909091	0.0909091	0.018018	0.235644	0.00224813	0.145455	0.0909091	0	0.0673267	0.0725411
ENSG00000251495_chr5	PPIAP11	5	82009602	82010094	0.0818182	0.0909091	0.018018	0.235644	0.00114697	0.145455	0.0909091	0	0.0673267	0.0725411
ENSG00000248192_chr5	ATG10-AS1	5	82073055	82073702	0.0818182	0.0909091	0.018018	0.235644	0.00114697	0.145455	0.0909091	0	0.0673267	0.0725411
ENSG00000265684_chr5	RN7SL378P	5	82078427	82078724	0.0818182	0.0909091	0.018018	0.235644	0.00114697	0.145455	0.0909091	0	0.0673267	0.0725411
ENSG00000186468_chr5	RPS23	5	82273358	82278577	0.0818182	0.0454545	0.018018	0.235644	0.00114697	0.127273	0.0909091	0	0.0673267	0.206764
ENSG00000205464_chr5	ATP6AP1L	5	82279462	82386977	0.0818182	0.0454545	0.027027	0.235644	0.00114697	0.127273	0.0909091	0	0.0673267	0.206764
ENSG00000240411_chr5	RPL5P16	5	82777797	82778586	0.0818182	0.0454545	0.027027	0.235644	0.00114697	0.118182	0.0909091	0	0.0673267	0.327013
ENSG00000281327_chr5	LINC01338	5	82850864	82859836	0.0818182	0.0454545	0.027027	0.235644	0.00114697	0.109091	0.0909091	0	0.0673267	0.477068
ENSG00000248400_chr5	ST13P12	5	82968888	82977153	0.0818182	0.0454545	0.027027	0.235644	0.00114697	0.118182	0.0909091	0	0.0673267	0.327013
ENSG00000174695_chr5	TMEM167A	5	83052846	83077863	0.0818182	0.0454545	0.018018	0.235644	0.00114697	0.118182	0.0909091	0	0.0673267	0.327013
ENSG00000238835_chr5	SCARNA18	5	83064204	83064337	0.0818182	0.0454545	0.018018	0.235644	0.00114697	0.118182	0.0909091	0	0.0673267	0.327013
ENSG00000152422_chr5	XRCC4	5	83077498	83353787	0.1	0.0454545	0.0720721	0.235644	0.00434792	0.136364	0.0909091	0.027027	0.0673267	0.122623
ENSG00000251552_chr5	COQ10BP2	5	83279921	83280644	0.0909091	0.0454545	0.0630631	0.235644	0.00224813	0.136364	0.0909091	0.018018	0.0673267	0.122623
ENSG00000251395_chr5	FTH1P9	5	83426676	83427030	0.0818182	0.0454545	0.027027	0.235644	0.00114697	0.109091	0.0909091	0	0.0673267	0.477068
ENSG00000038427_chr5	VCAN	5	83471465	83582303	0.0818182	0.0454545	0.027027	0.235644	0.00114697	0.127273	0.0909091	0.00900901	0.0673267	0.206764
ENSG00000249835_chr5	VCAN-AS1	5	83531352	83581320	0.0818182	0.0454545	0.027027	0.235644	0.00114697	0.127273	0.0909091	0.00900901	0.0673267	0.206764
ENSG00000145681_chr5	HAPLN1	5	83637805	83721613	0.0727273	0.0454545	0.0540541	0.235644	0.000566333	0.136364	0.0909091	0.00900901	0.0673267	0.122623
ENSG00000253073_chr5	RN7SKP295	5	83685866	83686018	0.0636364	0.0454545	0.045045	0.235644	0.000281869	0.127273	0.0909091	0	0.0673267	0.206764
ENSG00000206744_chr5	RNU6-620P	5	83703448	83703543	0.0636364	0.0454545	0.0540541	0.235644	0.000281869	0.127273	0.0909091	0	0.0673267	0.206764
ENSG00000202157_chr5	RNU4-11P	5	83803554	83803685	0.0636364	0.0454545	0.036036	0.235644	0.000281869	0.145455	0.0909091	0	0.0673267	0.0725411
ENSG00000164176_chr5	EDIL3	5	83940554	84384793	0.0636364	0.0454545	0.0900901	0.235644	0.000281869	0.145455	0.136364	0.036036	0.0673267	0.0725411
ENSG00000252861_chr5	RNU6-448P	5	84196883	84196989	0.0636364	0.0454545	0.027027	0.235644	0.000281869	0.127273	0.136364	0.00900901	0.0673267	0.206764
ENSG00000248674_chr5	RBBP4P6	5	85190629	85190830	0.0909091	0.0454545	0.144144	0.235644	0.00224813	0.136364	0.0909091	0.0810811	0.0673267	0.122623
ENSG00000243859_chr5	RPL5P17	5	85464434	85465310	0.0909091	0.0454545	0.126126	0.235644	0.00224813	0.136364	0.0909091	0.0810811	0.0673267	0.122623
ENSG00000241965_chr5	RPS2P25	5	85762559	85763138	0.0909091	0.0454545	0.0990991	0.233663	0.0025013	0.136364	0.0909091	0.0630631	0.0693069	0.143167
ENSG00000250359_chr5	PTP4A1P4	5	86087526	86087847	0.0909091	0.0454545	0.0990991	0.235644	0.00224813	0.118182	0.0909091	0.0630631	0.0673267	0.327013
ENSG00000205449_chr5	NBPF22P	5	86282460	86296463	0.0909091	0.0454545	0.0630631	0.235644	0.00224813	0.118182	0.0909091	0.045045	0.0673267	0.327013
ENSG00000127184_chr5	COX7C	5	86617904	86620962	0.0818182	0.0454545	0.027027	0.235644	0.00114697	0.127273	0.0909091	0.0540541	0.0673267	0.206764
ENSG00000207013_chr5	RNU6-804P	5	86663144	86663250	0.0818182	0.0454545	0.027027	0.235644	0.00114697	0.127273	0.0909091	0.0540541	0.0673267	0.206764
ENSG00000251951_chr5	RN7SKP34	5	87102603	87102846	0.0818182	0.0454545	0.036036	0.235644	0.00114697	0.127273	0.0909091	0	0.0673267	0.206764
ENSG00000265919_chr5	MIR4280	5	87114879	87114954	0.0818182	0.0454545	0.036036	0.235644	0.00114697	0.127273	0.0909091	0.00900901	0.0673267	0.206764
ENSG00000145715_chr5	RASA1	5	87267888	87391931	0.0818182	0.0454545	0.045045	0.235644	0.00114697	0.136364	0.0909091	0.00900901	0.0673267	0.122623
ENSG00000241243_chr5	RN7SL629P	5	87294189	87294473	0.0818182	0.0454545	0.036036	0.235644	0.00114697	0.127273	0.0909091	0.00900901	0.0673267	0.206764
ENSG00000207452_chr5	RNU6-606P	5	87299687	87299797	0.0818182	0.0454545	0.036036	0.235644	0.00114697	0.127273	0.0909091	0.00900901	0.0673267	0.206764
ENSG00000134480_chr5	CCNH	5	87391494	87413019	0.0818182	0.0454545	0.045045	0.235644	0.00114697	0.136364	0.0909091	0.00900901	0.0673267	0.122623
ENSG00000200462_chr5	RNU6-727P	5	87420341	87420447	0.0818182	0.0454545	0.045045	0.235644	0.00114697	0.136364	0.0909091	0.00900901	0.0673267	0.122623
ENSG00000164180_chr5	TMEM161B	5	88189633	88269476	0.0727273	0.0454545	0.0540541	0.235644	0.000566333	0.136364	0.0909091	0	0.0673267	0.122623
ENSG00000247828_chr5	TMEM161B-AS1	5	88268895	88436685	0.0727273	0.0454545	0.0540541	0.235644	0.000566333	0.136364	0.0909091	0	0.0673267	0.122623
ENSG00000207129_chr5	RNA5SP187	5	88274258	88274376	0.0727273	0.0454545	0.0540541	0.235644	0.000566333	0.136364	0.0909091	0	0.0673267	0.122623
ENSG00000240083_chr5	RPS3AP22	5	88381957	88382725	0.0727273	0.0454545	0.045045	0.235644	0.000566333	0.136364	0.0909091	0	0.0673267	0.122623
ENSG00000245526_chr5	LINC00461	5	88507546	88691041	0.0727273	0.0454545	0.045045	0.235644	0.000566333	0.136364	0.0909091	0.00900901	0.0673267	0.122623
ENSG00000273878_chr5	MIR9-2	5	88666853	88666939	0.0727273	0.0454545	0.045045	0.235644	0.000566333	0.136364	0.0909091	0.00900901	0.0673267	0.122623
ENSG00000081189_chr5	MEF2C	5	88717117	88904257	0.0818182	0.0454545	0.0630631	0.235644	0.00114697	0.136364	0.0909091	0.00900901	0.0673267	0.122623
ENSG00000248309_chr5	MEF2C-AS1	5	88883328	89466398	0.0818182	0.0454545	0.0990991	0.235644	0.00114697	0.145455	0.0909091	0.027027	0.0673267	0.0725411
ENSG00000264342_chr5	MIR3660	5	90016621	90016731	0.0818182	0.0909091	0.018018	0.235644	0.00114697	0.145455	0.0909091	0	0.0673267	0.0725411
ENSG00000248555_chr5	LINC01339	5	90158339	90290071	0.0727273	0.0909091	0.036036	0.235644	0.000566333	0.136364	0.0909091	0	0.0673267	0.122623
ENSG00000153140_chr5	CETN3	5	90392261	90409786	0.0818182	0.0909091	0.036036	0.235644	0.00114697	0.136364	0.0909091	0	0.0673267	0.122623
ENSG00000176055_chr5	MBLAC2	5	90458203	90474768	0.0818182	0.0909091	0.036036	0.235644	0.00114697	0.136364	0.0909091	0	0.0673267	0.122623
ENSG00000113356_chr5	POLR3G	5	90471748	90514553	0.0818182	0.0909091	0.036036	0.235644	0.00114697	0.136364	0.0909091	0	0.0673267	0.122623
ENSG00000176018_chr5	LYSMD3	5	90515611	90529584	0.0818182	0.0909091	0.036036	0.235644	0.00114697	0.136364	0.0909091	0	0.0673267	0.122623
ENSG00000164199_chr5	ADGRV1	5	90529344	91164221	0.0909091	0.136364	0.036036	0.235644	0.00224813	0.136364	0.0909091	0.00900901	0.0673267	0.122623
ENSG00000199643_chr5	RNU4-90P	5	91270727	91270867	0.0818182	0.136364	0.027027	0.235644	0.00114697	0.127273	0.0909091	0	0.0673267	0.206764
ENSG00000248323_chr5	LUCAT1	5	91303029	91314402	0.0818182	0.136364	0.027027	0.235644	0.00114697	0.127273	0.0909091	0	0.0673267	0.206764
ENSG00000113369_chr5	ARRDC3	5	91368724	91383359	0.0909091	0.136364	0.027027	0.235644	0.00224813	0.136364	0.0909091	0	0.0673267	0.122623
ENSG00000281357_chr5	ARRDC3-AS1	5	91380349	91439085	0.0909091	0.136364	0.027027	0.235644	0.00224813	0.136364	0.0909091	0.00900901	0.0673267	0.122623
ENSG00000251356_chr5	RAB5CP2	5	91476382	91477018	0.0909091	0.0909091	0.027027	0.235644	0.00224813	0.136364	0.0909091	0.00900901	0.0673267	0.122623
ENSG00000248826_chr5	PCBP2P3	5	91843687	91844529	0.0909091	0.0909091	0.0630631	0.233663	0.0025013	0.145455	0.0909091	0.027027	0.0693069	0.0867429
ENSG00000248950_chr5	LDHBP3	5	92840807	92841628	0.1	0.0909091	0.018018	0.233663	0.00484833	0.136364	0.0909091	0.00900901	0.0693069	0.143167
ENSG00000249958_chr5	CCT7P2	5	92889387	92890840	0.1	0.0909091	0.018018	0.233663	0.00484833	0.136364	0.0909091	0.00900901	0.0693069	0.143167
ENSG00000213730_chr5	POLD2P1	5	93267429	93268425	0.0818182	0.0909091	0.018018	0.233663	0.00126839	0.127273	0.0909091	0	0.0693069	0.23399
ENSG00000237187_chr5	NR2F1-AS1	5	93409359	93585648	0.0818182	0.0909091	0.027027	0.233663	0.00126839	0.136364	0.0909091	0	0.0693069	0.143167
ENSG00000175745_chr5	NR2F1	5	93583337	93594615	0.0818182	0.0909091	0.027027	0.233663	0.00126839	0.136364	0.0909091	0	0.0693069	0.143167
ENSG00000113391_chr5	FAM172A	5	93618069	94111699	0.1	0.0909091	0.018018	0.233663	0.00484833	0.136364	0.0909091	0	0.0693069	0.143167
ENSG00000251725_chr5	MIR2277	5	93620696	93620788	0.0818182	0.0909091	0.018018	0.233663	0.00126839	0.136364	0.0909091	0	0.0693069	0.143167
ENSG00000249353_chr5	NPM1P27	5	93682838	93683667	0.0909091	0.0909091	0.018018	0.233663	0.0025013	0.136364	0.0909091	0	0.0693069	0.143167
ENSG00000248483_chr5	POU5F2	5	93734806	93741637	0.1	0.0909091	0.018018	0.233663	0.00484833	0.136364	0.0909091	0	0.0693069	0.143167
ENSG00000185261_chr5	KIAA0825	5	94152966	94618604	0.1	0.0909091	0.045045	0.237624	0.00389424	0.145455	0.0909091	0.036036	0.0653465	0.0583672
ENSG00000251544_chr5	MTND5P12	5	94567461	94568909	0.1	0.0909091	0.036036	0.237624	0.00389424	0.136364	0.0909091	0.018018	0.0653465	0.105387
ENSG00000254132_chr5	MTND6P3	5	94568929	94569470	0.1	0.0909091	0.036036	0.237624	0.00389424	0.136364	0.0909091	0.018018	0.0653465	0.105387
ENSG00000133302_chr5	SLF1	5	94618347	94739436	0.1	0.0909091	0.045045	0.237624	0.00389424	0.136364	0.0909091	0.018018	0.0653465	0.105387
ENSG00000175471_chr5	MCTP1	5	94703741	95284575	0.1	0.0909091	0.0540541	0.239604	0.00347519	0.136364	0.0909091	0.018018	0.0633663	0.0895644
ENSG00000243806_chr5	RPL7P18	5	94825961	94826694	0.0909091	0.0909091	0.036036	0.237624	0.00202132	0.136364	0.0909091	0	0.0653465	0.105387
ENSG00000153347_chr5	FAM81B	5	95391344	95450454	0.0909091	0.0909091	0.027027	0.239604	0.00178582	0.127273	0.0909091	0	0.0633663	0.152061
ENSG00000198677_chr5	TTC37	5	95463895	95555007	0.0818182	0.0909091	0.027027	0.239604	0.000901405	0.127273	0.0909091	0	0.0633663	0.152061
ENSG00000212259_chr5	RNU6-308P	5	95521369	95521475	0.0818182	0.0909091	0.027027	0.239604	0.000901405	0.127273	0.0909091	0	0.0633663	0.152061
ENSG00000164291_chr5	ARSK	5	95555074	95605064	0.0909091	0.0909091	0.027027	0.239604	0.00178582	0.127273	0.0909091	0	0.0633663	0.152061
ENSG00000178015_chr5	GPR150	5	95620078	95622142	0.0909091	0.0909091	0.027027	0.239604	0.00178582	0.127273	0.0909091	0	0.0633663	0.152061
ENSG00000175449_chr5	RFESD	5	95646754	95684773	0.0909091	0.0909091	0.027027	0.239604	0.00178582	0.127273	0.0909091	0	0.0633663	0.152061
ENSG00000145757_chr5	SPATA9	5	95652181	95698711	0.0909091	0.0909091	0.027027	0.239604	0.00178582	0.127273	0.0909091	0	0.0633663	0.152061
ENSG00000164292_chr5	RHOBTB3	5	95713522	95824383	0.0909091	0.0909091	0.027027	0.239604	0.00178582	0.127273	0.0909091	0	0.0633663	0.152061
ENSG00000173221_chr5	GLRX	5	95751319	95823005	0.0909091	0.0909091	0.027027	0.239604	0.00178582	0.127273	0.0909091	0	0.0633663	0.152061
ENSG00000251348_chr5	HSPD1P11	5	95768999	95770700	0.0909091	0.0909091	0.027027	0.239604	0.00178582	0.127273	0.0909091	0	0.0633663	0.152061
ENSG00000236882_chr5	LINC01554	5	95852232	95860133	0.0727273	0.0909091	0.027027	0.239604	0.000445979	0.127273	0.0909091	0	0.0633663	0.152061
ENSG00000118985_chr5	ELL2	5	95885098	95962071	0.0818182	0.0909091	0.027027	0.239604	0.000901405	0.136364	0.0909091	0	0.0633663	0.0895644
ENSG00000213716_chr5	FABP5P5	5	95973041	95973446	0.0818182	0.0909091	0.027027	0.239604	0.000901405	0.136364	0.0909091	0	0.0633663	0.0895644
ENSG00000207578_chr5	MIR583	5	96079138	96079212	0.0909091	0.0909091	0.027027	0.239604	0.00178582	0.136364	0.0909091	0	0.0633663	0.0895644
ENSG00000206997_chr5	RNU6-524P	5	96210121	96210227	0.0909091	0.0909091	0.027027	0.239604	0.00178582	0.136364	0.0909091	0	0.0633663	0.0895644
ENSG00000175426_chr5	PCSK1	5	96390415	96434143	0.0818182	0.0909091	0.027027	0.239604	0.000901405	0.127273	0.0909091	0	0.0633663	0.152061
ENSG00000153113_chr5	CAST	5	96525267	96779595	0.0727273	0.0909091	0.027027	0.239604	0.000445979	0.145455	0.0909091	0	0.0633663	0.0481543
ENSG00000164307_chr5	ERAP1	5	96760810	96808100	0.0727273	0.0909091	0.027027	0.239604	0.000445979	0.145455	0.0909091	0	0.0633663	0.0481543
ENSG00000164308_chr5	ERAP2	5	96875939	96919716	0.0727273	0.0909091	0.027027	0.239604	0.000445979	0.136364	0.0909091	0	0.0633663	0.0895644
ENSG00000113441_chr5	LNPEP	5	96935394	97037515	0.0727273	0.0909091	0.027027	0.239604	0.000445979	0.136364	0.0909091	0	0.0633663	0.0895644
ENSG00000213701_chr5	SETP22	5	97056402	97057358	0.0727273	0.0909091	0.027027	0.239604	0.000445979	0.136364	0.0909091	0	0.0633663	0.0895644
ENSG00000145721_chr5	LIX1	5	97091867	97142872	0.0727273	0.0909091	0.027027	0.239604	0.000445979	0.145455	0.0909091	0	0.0633663	0.0481543
ENSG00000058729_chr5	RIOK2	5	97160867	97183260	0.0727273	0.0909091	0.027027	0.239604	0.000445979	0.145455	0.0909091	0	0.0633663	0.0481543
ENSG00000206698_chr5	RNU1-73P	5	97175950	97176113	0.0727273	0.0909091	0.027027	0.239604	0.000445979	0.145455	0.0909091	0	0.0633663	0.0481543
ENSG00000251389_chr5	YTHDF1P1	5	97368776	97370421	0.0818182	0.0909091	0.036036	0.239604	0.000901405	0.145455	0.0909091	0.00900901	0.0633663	0.0481543
ENSG00000250331_chr5	LINC01340	5	97504696	97671046	0.0818182	0.0909091	0.027027	0.239604	0.000901405	0.136364	0.0909091	0	0.0633663	0.0895644
ENSG00000250221_chr5	KRT8P32	5	98392070	98393530	0.0818182	0.0909091	0.027027	0.237624	0.00101885	0.145455	0.0909091	0	0.0653465	0.0583672
ENSG00000250830_chr5	MRPS35P2	5	98402542	98402732	0.0818182	0.0909091	0.027027	0.237624	0.00101885	0.145455	0.0909091	0	0.0653465	0.0583672
ENSG00000249990_chr5	MTCO2P24	5	98409675	98410100	0.0818182	0.0909091	0.027027	0.237624	0.00101885	0.145455	0.0909091	0	0.0653465	0.0583672
ENSG00000249448_chr5	MTCO1P24	5	98410235	98411792	0.0818182	0.0909091	0.027027	0.237624	0.00101885	0.145455	0.0909091	0	0.0653465	0.0583672
ENSG00000251102_chr5	CTBP2P4	5	98576341	98577260	0.0818182	0.0909091	0.027027	0.237624	0.00101885	0.145455	0.0909091	0	0.0653465	0.0583672
ENSG00000174136_chr5	RGMB	5	98768650	98798643	0.0818182	0.0909091	0.027027	0.237624	0.00101885	0.136364	0.0909091	0.00900901	0.0653465	0.105387
ENSG00000246763_chr5	RGMB-AS1	5	98769618	98773469	0.0818182	0.0909091	0.027027	0.237624	0.00101885	0.136364	0.0909091	0.00900901	0.0653465	0.105387
ENSG00000250162_chr5	CSNK1A1P3	5	98833382	98833711	0.0818182	0.0909091	0.027027	0.237624	0.00101885	0.145455	0.0909091	0.00900901	0.0653465	0.0583672
ENSG00000153922_chr5	CHD1	5	98853985	98928957	0.0909091	0.0909091	0.027027	0.237624	0.00202132	0.145455	0.0909091	0.00900901	0.0653465	0.0583672
ENSG00000222610_chr5	RNU6-402P	5	98889731	98889833	0.0909091	0.0909091	0.027027	0.237624	0.00202132	0.145455	0.0909091	0.00900901	0.0653465	0.0583672
ENSG00000227762_chr5	GUSBP8	5	99532628	99534611	0.0818182	0.0909091	0.0720721	0.237624	0.00101885	0.145455	0.0909091	0.045045	0.0653465	0.0583672
ENSG00000249963_chr5	EEF1A1P20	5	99996547	99997932	0.1	0.0909091	0.027027	0.237624	0.00389424	0.118182	0.0909091	0.00900901	0.0653465	0.285118
ENSG00000270232_chr5	MTCYBP22	5	100045928	100046374	0.1	0.0909091	0.036036	0.237624	0.00389424	0.118182	0.0909091	0.00900901	0.0653465	0.285118
ENSG00000270230_chr5	MTND6P22	5	100046450	100046970	0.1	0.0909091	0.036036	0.237624	0.00389424	0.118182	0.0909091	0.00900901	0.0653465	0.285118
ENSG00000271687_chr5	MTND5P10	5	100046977	100048785	0.1	0.0909091	0.036036	0.237624	0.00389424	0.118182	0.0909091	0.00900901	0.0653465	0.285118
ENSG00000270906_chr5	MTND4P35	5	100048988	100050362	0.1	0.0909091	0.036036	0.237624	0.00389424	0.118182	0.0909091	0.00900901	0.0653465	0.285118
ENSG00000270350_chr5	MTND4LP5	5	100050359	100050650	0.1	0.0909091	0.036036	0.237624	0.00389424	0.118182	0.0909091	0.00900901	0.0653465	0.285118
ENSG00000271480_chr5	MTND3P19	5	100050719	100051063	0.1	0.0909091	0.036036	0.237624	0.00389424	0.118182	0.0909091	0.00900901	0.0653465	0.285118
ENSG00000270388_chr5	MTCO3P22	5	100051133	100051916	0.1	0.0909091	0.036036	0.237624	0.00389424	0.118182	0.0909091	0.00900901	0.0653465	0.285118
ENSG00000270307_chr5	MTATP6P2	5	100051920	100052597	0.1	0.0909091	0.045045	0.237624	0.00389424	0.118182	0.0909091	0.00900901	0.0653465	0.285118
ENSG00000270225_chr5	MTCO2P22	5	100052859	100053539	0.1	0.0909091	0.045045	0.237624	0.00389424	0.118182	0.0909091	0.00900901	0.0653465	0.285118
ENSG00000271207_chr5	MTCO1P22	5	100053686	100055045	0.1	0.0909091	0.045045	0.237624	0.00389424	0.118182	0.0909091	0.00900901	0.0653465	0.285118
ENSG00000207077_chr5	RNU6-1119P	5	100153672	100153779	0.1	0.0909091	0.0900901	0.237624	0.00389424	0.127273	0.0909091	0.027027	0.0653465	0.178729
ENSG00000174132_chr5	FAM174A	5	100535305	100586741	0.1	0.0909091	0.0720721	0.233663	0.00484833	0.136364	0.0909091	0.027027	0.0693069	0.143167
ENSG00000207269_chr5	RN7SKP62	5	100733058	100733386	0.1	0.0909091	0.045045	0.233663	0.00484833	0.136364	0.0909091	0.036036	0.0693069	0.143167
ENSG00000113532_chr5	ST8SIA4	5	100806935	100903266	0.1	0.0909091	0.045045	0.233663	0.00484833	0.136364	0.0909091	0.036036	0.0693069	0.143167
ENSG00000221263_chr5	MIR548P	5	100816482	100816565	0.1	0.0909091	0.045045	0.233663	0.00484833	0.136364	0.0909091	0.036036	0.0693069	0.143167
ENSG00000277506_chr5	RN7SL802P	5	101581830	101582128	0.1	0.0909091	0.0540541	0.233663	0.00484833	0.136364	0.0909091	0.027027	0.0693069	0.143167
ENSG00000251261_chr5	OR7H2P	5	101816475	101816780	0.1	0.0909091	0.0540541	0.233663	0.00484833	0.145455	0.0909091	0.027027	0.0693069	0.0867429
ENSG00000199786_chr5	RNA5SP188	5	102131007	102131135	0.1	0.0909091	0.027027	0.233663	0.00484833	0.136364	0.0909091	0.018018	0.0693069	0.143167
ENSG00000173930_chr5	SLCO4C1	5	102233986	102296549	0.1	0.0909091	0.027027	0.233663	0.00484833	0.136364	0.0909091	0.018018	0.0693069	0.143167
ENSG00000222987_chr5	RN7SKP68	5	102302504	102302810	0.0909091	0.0909091	0.036036	0.233663	0.0025013	0.136364	0.0909091	0.018018	0.0693069	0.143167
ENSG00000205359_chr5	SLCO6A1	5	102371782	102499016	0.0909091	0.0909091	0.045045	0.233663	0.0025013	0.136364	0.0909091	0.036036	0.0693069	0.143167
ENSG00000250958_chr5	LINC00492	5	102581368	102617589	0.0909091	0.0909091	0.045045	0.233663	0.0025013	0.127273	0.0909091	0	0.0693069	0.23399
ENSG00000250682_chr5	LINC00491	5	102609156	102671559	0.0909091	0.0909091	0.036036	0.233663	0.0025013	0.127273	0.0909091	0	0.0693069	0.23399
ENSG00000145730_chr5	PAM	5	102753981	103031105	0.1	0.0909091	0.045045	0.233663	0.00484833	0.127273	0.0909091	0	0.0693069	0.23399
ENSG00000175749_chr5	EIF3KP1	5	103032376	103033031	0.1	0.0909091	0.036036	0.233663	0.00484833	0.127273	0.0909091	0	0.0693069	0.23399
ENSG00000145723_chr5	GIN1	5	103086000	103120151	0.1	0.0909091	0.036036	0.233663	0.00484833	0.118182	0.0909091	0	0.0693069	0.368012
ENSG00000145725_chr5	PPIP5K2	5	103120149	103212799	0.1	0.0909091	0.036036	0.233663	0.00484833	0.118182	0.0909091	0.00900901	0.0693069	0.368012
ENSG00000181751_chr5	C5orf30	5	103258702	103278660	0.0909091	0.0909091	0.036036	0.233663	0.0025013	0.118182	0.0909091	0.00900901	0.0693069	0.368012
ENSG00000226926_chr5	PDZPH1P	5	103430406	103526618	0.0909091	0.0909091	0.045045	0.233663	0.0025013	0.118182	0.0909091	0.00900901	0.0693069	0.368012
ENSG00000112874_chr5	NUDT12	5	103548855	103562793	0.0818182	0.0909091	0.036036	0.233663	0.00126839	0.118182	0.0909091	0	0.0693069	0.368012
ENSG00000201910_chr5	RNU1-140P	5	104098874	104099038	0.0909091	0.0909091	0.0720721	0.233663	0.0025013	0.109091	0.0909091	0.027027	0.0693069	0.528533
ENSG00000239808_chr5	RN7SL255P	5	104260531	104260826	0.0909091	0.0909091	0.0630631	0.233663	0.0025013	0.109091	0.0909091	0.0540541	0.0693069	0.528533
ENSG00000252881_chr5	RNU6-334P	5	104780288	104780389	0.109091	0.0909091	0.0720721	0.233663	0.00893866	0.127273	0.0909091	0.036036	0.0693069	0.23399
ENSG00000232159_chr5	RAB9BP1	5	105099473	105100098	0.109091	0.0909091	0.126126	0.235644	0.00809787	0.118182	0.0909091	0.0810811	0.0673267	0.327013
ENSG00000201790_chr5	RNA5SP189	5	105922994	105923108	0.109091	0.0909091	0.0990991	0.235644	0.00809787	0.109091	0.0909091	0.0630631	0.0673267	0.477068
ENSG00000250273_chr5	PSMC1P5	5	107195156	107195332	0.0818182	0.0909091	0.036036	0.233663	0.00126839	0.118182	0.0909091	0.027027	0.0693069	0.368012
ENSG00000184349_chr5	EFNA5	5	107376889	107670895	0.0636364	0.0909091	0.027027	0.233663	0.000313002	0.109091	0.0909091	0	0.0693069	0.528533
ENSG00000239708_chr5	RN7SL782P	5	107734773	107735066	0.0636364	0.0909091	0.027027	0.233663	0.000313002	0.109091	0.0909091	0	0.0693069	0.528533
ENSG00000251732_chr5	RN7SKP122	5	107810629	107810924	0.0636364	0.0909091	0.027027	0.233663	0.000313002	0.109091	0.0909091	0	0.0693069	0.528533
ENSG00000145743_chr5	FBXL17	5	107859035	108382098	0.0818182	0.0909091	0.036036	0.233663	0.00126839	0.145455	0.0909091	0.00900901	0.0693069	0.0867429
ENSG00000272523_chr5	LINC01023	5	108727825	108728260	0.0636364	0.0909091	0.018018	0.233663	0.000313002	0.136364	0.0909091	0	0.0693069	0.143167
ENSG00000151422_chr5	FER	5	108747822	109196841	0.0727273	0.0909091	0.027027	0.233663	0.000632829	0.145455	0.0909091	0.027027	0.0693069	0.0867429
ENSG00000206593_chr5	RNU6-47P	5	109014834	109014940	0.0727273	0.0909091	0.027027	0.233663	0.000632829	0.127273	0.0909091	0.027027	0.0693069	0.23399
ENSG00000176857_chr5	GJA1P1	5	109051315	109052457	0.0727273	0.0909091	0.018018	0.235644	0.000566333	0.127273	0.0909091	0.027027	0.0673267	0.206764
ENSG00000198961_chr5	PJA2	5	109334709	109409994	0.0636364	0.0909091	0.027027	0.235644	0.000281869	0.136364	0.0909091	0	0.0673267	0.122623
ENSG00000214794_chr5	KRT18P42	5	109588338	109589592	0.0636364	0.0909091	0.027027	0.235644	0.000281869	0.136364	0.0909091	0	0.0673267	0.122623
ENSG00000112893_chr5	MAN2A1	5	109689366	109869625	0.0636364	0.0909091	0.027027	0.235644	0.000281869	0.136364	0.0909091	0	0.0673267	0.122623
ENSG00000202512_chr5	RN7SKP230	5	109699500	109699834	0.0636364	0.0909091	0.027027	0.233663	0.000313002	0.136364	0.0909091	0	0.0673267	0.122623
ENSG00000253224_chr5	PGAM5P1	5	109884610	109885423	0.0636364	0.0909091	0.027027	0.235644	0.000281869	0.136364	0.0909091	0	0.0673267	0.122623
ENSG00000186952_chr5	TMEM232	5	110289233	110738956	0.0818182	0.0909091	0.045045	0.235644	0.00114697	0.145455	0.0909091	0.036036	0.0673267	0.0725411
ENSG00000221436_chr5	MIR548F3	5	110513829	110513915	0.0727273	0.0909091	0.027027	0.235644	0.000566333	0.136364	0.0909091	0.036036	0.0673267	0.122623
ENSG00000164209_chr5	SLC25A46	5	110738136	110765161	0.0818182	0.0909091	0.027027	0.235644	0.00114697	0.145455	0.0909091	0.036036	0.0673267	0.0725411
ENSG00000248966_chr5	BCLAF1P1	5	110948029	110950780	0.0727273	0.0909091	0.018018	0.235644	0.000566333	0.145455	0.0909091	0	0.0673267	0.0725411
ENSG00000145777_chr5	TSLP	5	111070062	111078024	0.0727273	0.0909091	0.027027	0.235644	0.000566333	0.145455	0.0909091	0	0.0673267	0.0725411
ENSG00000134987_chr5	WDR36	5	111091716	111130502	0.0818182	0.0909091	0.027027	0.235644	0.00114697	0.154545	0.0909091	0.00900901	0.0673267	0.0379835
ENSG00000152495_chr5	CAMK4	5	111223653	111494886	0.0818182	0.0909091	0.00900901	0.235644	0.00114697	0.154545	0.0909091	0.00900901	0.0673267	0.0379835
ENSG00000164211_chr5	STARD4	5	111496033	111512590	0.0636364	0.0909091	0.00900901	0.235644	0.000281869	0.145455	0.0909091	0	0.0673267	0.0725411
ENSG00000246859_chr5	STARD4-AS1	5	111512226	111739726	0.0636364	0.0909091	0.018018	0.235644	0.000281869	0.145455	0.0909091	0	0.0673267	0.0725411
ENSG00000249619_chr5	HMGN1P13	5	111572102	111572239	0.0636364	0.0909091	0.00900901	0.233663	0.000313002	0.145455	0.0909091	0	0.0653465	0.0583672
ENSG00000134986_chr5	NREP	5	111662621	111997464	0.0818182	0.0909091	0.018018	0.233663	0.00126839	0.154545	0.0909091	0	0.0693069	0.0472517
ENSG00000253057_chr5	RN7SKP57	5	111719769	111720061	0.0636364	0.0909091	0.018018	0.235644	0.000281869	0.145455	0.0909091	0	0.0673267	0.0725411
ENSG00000249439_chr5	HMGN1P14	5	111846050	111846566	0.0727273	0.0909091	0.018018	0.233663	0.000632829	0.154545	0.0909091	0	0.0693069	0.0472517
ENSG00000250095_chr5	NREP-AS1	5	111912508	112017309	0.0727273	0.0909091	0.018018	0.233663	0.000632829	0.154545	0.0909091	0	0.0693069	0.0472517
ENSG00000129595_chr5	EPB41L4A	5	112142441	112419316	0.0636364	0.0909091	0.018018	0.233663	0.000313002	0.154545	0.0909091	0	0.0693069	0.0472517
ENSG00000224032_chr5	EPB41L4A-AS1	5	112160526	112164276	0.0636364	0.0909091	0.018018	0.233663	0.000313002	0.145455	0.0909091	0	0.0693069	0.0867429
ENSG00000238363_chr5	SNORA13	5	112161485	112161617	0.0636364	0.0909091	0.018018	0.233663	0.000313002	0.145455	0.0909091	0	0.0693069	0.0867429
ENSG00000278921_chr5	EPB41L4A-AS2	5	112419583	112420978	0.0636364	0.0909091	0.018018	0.233663	0.000313002	0.154545	0.0909091	0	0.0693069	0.0472517
ENSG00000248430_chr5	HMGB3P16	5	112452703	112452989	0.0636364	0.0909091	0.018018	0.233663	0.000313002	0.154545	0.0909091	0	0.0693069	0.0472517
ENSG00000134982_chr5	APC	5	112707498	112846239	0.0636364	0.0909091	0.027027	0.233663	0.000313002	0.154545	0.0909091	0	0.0693069	0.0472517
ENSG00000250045_chr5	CBX3P3	5	112777630	112778161	0.0636364	0.0909091	0.027027	0.233663	0.000313002	0.154545	0.0909091	0	0.0693069	0.0472517
ENSG00000212370_chr5	RNU6-482P	5	112778363	112778469	0.0636364	0.0909091	0.027027	0.233663	0.000313002	0.154545	0.0909091	0	0.0693069	0.0472517
ENSG00000153037_chr5	SRP19	5	112861222	112869788	0.0636364	0.0909091	0.027027	0.233663	0.000313002	0.154545	0.0909091	0	0.0693069	0.0472517
ENSG00000129625_chr5	REEP5	5	112876379	112922539	0.0636364	0.0909091	0.027027	0.233663	0.000313002	0.154545	0.0909091	0	0.0693069	0.0472517
ENSG00000249947_chr5	XBP1P1	5	112885094	112885745	0.0636364	0.0909091	0.027027	0.233663	0.000313002	0.154545	0.0909091	0	0.0693069	0.0472517
ENSG00000212643_chr5	ZRSR1	5	112891422	112893094	0.0636364	0.0909091	0.027027	0.233663	0.000313002	0.154545	0.0909091	0	0.0693069	0.0472517
ENSG00000172795_chr5	DCP2	5	112976702	113020970	0.0636364	0.0909091	0.027027	0.233663	0.000313002	0.154545	0.0909091	0	0.0693069	0.0472517
ENSG00000171444_chr5	MCC	5	113022099	113488830	0.0727273	0.0909091	0.027027	0.233663	0.000632829	0.154545	0.0909091	0	0.0693069	0.0472517
ENSG00000212122_chr5	TSSK1B	5	113432554	113435031	0.0636364	0.0909091	0.018018	0.233663	0.000313002	0.136364	0.0909091	0	0.0693069	0.143167
ENSG00000251741_chr5	RNU4ATAC13P	5	113493835	113493960	0.0636364	0.0909091	0.018018	0.231683	0.000345286	0.136364	0.0909091	0	0.0693069	0.143167
ENSG00000047188_chr5	YTHDC2	5	113513683	113595285	0.0636364	0.0909091	0.018018	0.231683	0.000345286	0.145455	0.0909091	0	0.0712871	0.100044
ENSG00000222706_chr5	RN7SKP89	5	114253513	114253754	0.0636364	0.0909091	0.027027	0.231683	0.000345286	0.145455	0.0909091	0	0.0712871	0.100044
ENSG00000080709_chr5	KCNN2	5	114360945	114496500	0.0636364	0.0909091	0.027027	0.231683	0.000345286	0.145455	0.0909091	0	0.0712871	0.100044
ENSG00000152503_chr5	TRIM36	5	115124762	115180546	0.0727273	0.0909091	0.027027	0.229703	0.000789711	0.136364	0.0909091	0	0.0732673	0.193318
ENSG00000250472_chr5	TRIM36-IT1	5	115148764	115149644	0.0727273	0.0909091	0.027027	0.229703	0.000789711	0.136364	0.0909091	0	0.0732673	0.193318
ENSG00000164219_chr5	PGGT1B	5	115204012	115262872	0.0727273	0.0909091	0.027027	0.229703	0.000789711	0.136364	0.0909091	0	0.0732673	0.193318
ENSG00000164221_chr5	CCDC112	5	115267188	115296831	0.0727273	0.0909091	0.027027	0.229703	0.000789711	0.136364	0.0909091	0	0.0732673	0.193318
ENSG00000250197_chr5	HMGN1P15	5	115289036	115289330	0.0727273	0.0909091	0.027027	0.229703	0.000789711	0.136364	0.0909091	0	0.0732673	0.193318
ENSG00000248722_chr5	AK3P4	5	115402380	115402962	0.0636364	0.0909091	0.027027	0.229703	0.000381156	0.136364	0.0909091	0	0.0732673	0.193318
ENSG00000250444_chr5	CCT5P1	5	115512077	115513694	0.0636364	0.0909091	0.018018	0.229703	0.000381156	0.136364	0.0909091	0	0.0732673	0.193318
ENSG00000145780_chr5	FEM1C	5	115520908	115544894	0.0636364	0.0909091	0.018018	0.229703	0.000381156	0.145455	0.0909091	0.018018	0.0732673	0.116001
ENSG00000251201_chr5	TMED7-TICAM2	5	115578642	115626161	0.0636364	0.0909091	0.018018	0.229703	0.000381156	0.145455	0.0909091	0.018018	0.0732673	0.116001
ENSG00000243414_chr5	TICAM2	5	115578650	115602479	0.0636364	0.0909091	0.018018	0.229703	0.000381156	0.145455	0.0909091	0.018018	0.0732673	0.116001
ENSG00000134970_chr5	TMED7	5	115613508	115632992	0.0636364	0.0909091	0.018018	0.229703	0.000381156	0.145455	0.0909091	0.018018	0.0732673	0.116001
ENSG00000222598_chr5	RNU2-49P	5	115774319	115774502	0.0636364	0.0909091	0.018018	0.229703	0.000381156	0.145455	0.0909091	0	0.0732673	0.116001
ENSG00000129596_chr5	CDO1	5	115804733	115816954	0.0636364	0.0909091	0.018018	0.229703	0.000381156	0.145455	0.0909091	0	0.0732673	0.116001
ENSG00000145782_chr5	ATG12	5	115828200	115841858	0.0545455	0.0909091	0.018018	0.229703	0.000183352	0.145455	0.0909091	0	0.0732673	0.116001
ENSG00000177879_chr5	AP3S1	5	115841481	115914081	0.0545455	0.0909091	0.018018	0.229703	0.000183352	0.136364	0.0909091	0	0.0732673	0.193318
ENSG00000172901_chr5	LVRN	5	115962454	116027619	0.0545455	0.0909091	0.027027	0.229703	0.000183352	0.136364	0.0909091	0	0.0732673	0.193318
ENSG00000248295_chr5	DDX43P1	5	115974513	115976275	0.0545455	0.0909091	0.018018	0.229703	0.000183352	0.136364	0.0909091	0	0.0732673	0.193318
ENSG00000268223_chr5	ARL14EPL	5	116032324	116060118	0.0727273	0.0909091	0.027027	0.229703	0.000789711	0.136364	0.0909091	0.00900901	0.0732673	0.193318
ENSG00000145781_chr5	COMMD10	5	116084991	116412762	0.0727273	0.0909091	0.027027	0.229703	0.000789711	0.154545	0.0909091	0.00900901	0.0732673	0.0696203
ENSG00000212457_chr5	RNU6-644P	5	116188455	116188552	0.0727273	0.0909091	0.027027	0.229703	0.000789711	0.145455	0.0909091	0.00900901	0.0732673	0.116001
ENSG00000232916_chr5	HMGN2P27	5	116218026	116218295	0.0727273	0.0909091	0.027027	0.227723	0.000884723	0.145455	0.0909091	0.00900901	0.0752475	0.137833
ENSG00000092421_chr5	SEMA6A	5	116443616	116574934	0.0545455	0.0909091	0.027027	0.229703	0.000183352	0.145455	0.0909091	0	0.0732673	0.116001
ENSG00000248445_chr5	SEMA6A-AS1	5	116447547	116508276	0.0545455	0.0909091	0.027027	0.229703	0.000183352	0.145455	0.0909091	0	0.0732673	0.116001
ENSG00000239528_chr5	RPS14P8	5	116562562	116562930	0.0545455	0.0909091	0.027027	0.229703	0.000183352	0.145455	0.0909091	0	0.0732673	0.116001
ENSG00000197575_chr5	RPS17P2	5	116716243	116716650	0.0545455	0.0454545	0.027027	0.229703	0.000183352	0.145455	0.0909091	0	0.0732673	0.116001
ENSG00000243758_chr5	RPL35AP15	5	117301104	117301442	0.0636364	0.0454545	0.018018	0.229703	0.000381156	0.154545	0.0909091	0	0.0732673	0.0696203
ENSG00000248663_chr5	LINC00992	5	117415509	117546298	0.0727273	0.0454545	0.0540541	0.229703	0.000789711	0.163636	0.0909091	0.027027	0.0732673	0.0368446
ENSG00000249582_chr5	RPL7L1P4	5	117778826	117779532	0.0727273	0.0909091	0.018018	0.229703	0.000789711	0.145455	0.0909091	0	0.0732673	0.116001
ENSG00000238904_chr5	RNU7-34P	5	118758211	118758274	0.0545455	0.0909091	0.027027	0.229703	0.000183352	0.145455	0.0909091	0	0.0732673	0.116001
ENSG00000169570_chr5	DTWD2	5	118837322	118988545	0.0636364	0.0909091	0.027027	0.229703	0.000381156	0.154545	0.0909091	0	0.0732673	0.0696203
ENSG00000197744_chr5	PTMAP2	5	118973796	118974122	0.0636364	0.0909091	0.027027	0.229703	0.000381156	0.145455	0.0909091	0	0.0732673	0.116001
ENSG00000172869_chr5	DMXL1	5	119037772	119249138	0.0636364	0.0909091	0.036036	0.229703	0.000381156	0.136364	0.0909091	0.00900901	0.0732673	0.193318
ENSG00000248979_chr5	LAMTOR3P2	5	119132651	119132882	0.0636364	0.0909091	0.027027	0.229703	0.000381156	0.127273	0.0909091	0	0.0732673	0.300963
ENSG00000206786_chr5	RNU6-701P	5	119138859	119138965	0.0636364	0.0909091	0.027027	0.229703	0.000381156	0.127273	0.0909091	0	0.0732673	0.300963
ENSG00000264536_chr5	MIR5706	5	119154637	119154716	0.0636364	0.0909091	0.036036	0.229703	0.000381156	0.127273	0.0909091	0.00900901	0.0732673	0.300963
ENSG00000145779_chr5	TNFAIP8	5	119268692	119399688	0.0545455	0.0909091	0.027027	0.229703	0.000183352	0.118182	0.0909091	0	0.0732673	0.441508
ENSG00000243333_chr5	RN7SL174P	5	119306343	119306631	0.0545455	0.0909091	0.018018	0.229703	0.000183352	0.118182	0.0909091	0	0.0732673	0.441508
ENSG00000202092_chr5	RNA5SP190	5	119445716	119445833	0.0545455	0.0909091	0.027027	0.229703	0.000183352	0.118182	0.0909091	0	0.0732673	0.441508
ENSG00000133835_chr5	HSD17B4	5	119452443	119637199	0.0636364	0.0909091	0.027027	0.229703	0.000381156	0.127273	0.0909091	0	0.0732673	0.300963
ENSG00000249919_chr5	FABP5P6	5	119555250	119555658	0.0636364	0.0909091	0.027027	0.229703	0.000381156	0.127273	0.0909091	0	0.0732673	0.300963
ENSG00000164334_chr5	FAM170A	5	119629559	119635822	0.0545455	0.0909091	0.027027	0.229703	0.000183352	0.127273	0.0909091	0	0.0732673	0.300963
ENSG00000251975_chr5	RNU6-718P	5	120337549	120337653	0.0818182	0.0909091	0.036036	0.229703	0.00158226	0.118182	0.0909091	0.018018	0.0732673	0.441508
ENSG00000184838_chr5	PRR16	5	120464278	120687332	0.0909091	0.0909091	0.0810811	0.229703	0.00311663	0.127273	0.0909091	0.036036	0.0732673	0.300963
ENSG00000270741_chr5	PRELID3BP8	5	120658077	120658371	0.0909091	0.0909091	0.045045	0.229703	0.00311663	0.127273	0.0909091	0.036036	0.0732673	0.300963
ENSG00000222609_chr5	RNU4-69P	5	120710698	120710840	0.0909091	0.0909091	0.0630631	0.229703	0.00311663	0.127273	0.0909091	0.036036	0.0732673	0.300963
ENSG00000244088_chr5	RPL23AP44	5	121575848	121576320	0.0818182	0.0909091	0.045045	0.229703	0.00158226	0.109091	0.0909091	0.018018	0.0732673	0.614681
ENSG00000181867_chr5	FTMT	5	121851955	121852833	0.0909091	0.0909091	0.0540541	0.229703	0.00311663	0.1	0.0909091	0.00900901	0.0732673	0.776055
ENSG00000151304_chr5	SRFBP1	5	121961961	122075570	0.0818182	0.0909091	0.027027	0.229703	0.00158226	0.118182	0.0909091	0.018018	0.0732673	0.441508
ENSG00000113083_chr5	LOX	5	122063195	122078285	0.0818182	0.0909091	0.018018	0.229703	0.00158226	0.118182	0.0909091	0	0.0732673	0.441508
ENSG00000164185_chr5	ZNF474	5	122129513	122179617	0.0727273	0.0909091	0.018018	0.229703	0.000789711	0.127273	0.0909091	0	0.0732673	0.300963
ENSG00000064692_chr5	SNCAIP	5	122311354	122464219	0.0727273	0.0909091	0.018018	0.229703	0.000789711	0.136364	0.0909091	0	0.0732673	0.193318
ENSG00000240058_chr5	ARGFXP1	5	122675795	122676755	0.0727273	0.0909091	0.018018	0.231683	0.000704907	0.136364	0.0909091	0	0.0712871	0.171424
ENSG00000205302_chr5	SNX2	5	122774996	122830108	0.0727273	0.0909091	0.018018	0.233663	0.000632829	0.145455	0.0909091	0	0.0693069	0.0867429
ENSG00000064652_chr5	SNX24	5	122843439	123029354	0.0727273	0.0909091	0.018018	0.233663	0.000632829	0.145455	0.0909091	0	0.0693069	0.0867429
ENSG00000263432_chr5	RN7SL689P	5	123022487	123022783	0.0727273	0.0909091	0.018018	0.233663	0.000632829	0.145455	0.0909091	0	0.0693069	0.0867429
ENSG00000168938_chr5	PPIC	5	123023250	123036741	0.0727273	0.0909091	0.018018	0.233663	0.000632829	0.145455	0.0909091	0	0.0693069	0.0867429
ENSG00000276047_chr5	RN7SL711P	5	123070782	123071080	0.0727273	0.0909091	0.018018	0.233663	0.000632829	0.145455	0.0909091	0	0.0693069	0.0867429
ENSG00000061455_chr5	PRDM6	5	123089121	123194266	0.0727273	0.0909091	0.027027	0.233663	0.000632829	0.145455	0.0909091	0	0.0693069	0.0867429
ENSG00000168944_chr5	CEP120	5	123344885	123423592	0.0636364	0.0909091	0.018018	0.231683	0.000345286	0.145455	0.0909091	0.00900901	0.0712871	0.100044
ENSG00000250539_chr5	KRT8P33	5	123400922	123402344	0.0636364	0.0909091	0.00900901	0.231683	0.000345286	0.145455	0.0909091	0	0.0712871	0.100044
ENSG00000249400_chr5	HMGB3P17	5	123468781	123469429	0.0636364	0.0909091	0.018018	0.231683	0.000345286	0.145455	0.0909091	0	0.0712871	0.100044
ENSG00000151292_chr5	CSNK1G3	5	123512099	123617045	0.0636364	0.0909091	0.027027	0.231683	0.000345286	0.145455	0.0909091	0	0.0712871	0.100044
ENSG00000235275_chr5	KRT18P16	5	123636110	123637403	0.0636364	0.0909091	0.027027	0.231683	0.000345286	0.145455	0.0909091	0	0.0712871	0.100044
ENSG00000253807_chr5	LINC01170	5	124059794	124405079	0.0454545	0.0909091	0.036036	0.229703	8.24088e-05	0.145455	0.0909091	0	0.0732673	0.116001
ENSG00000250862_chr5	HMGB1P29	5	124220579	124221077	0.0454545	0.0909091	0.036036	0.229703	8.24088e-05	0.145455	0.0909091	0	0.0732673	0.116001
ENSG00000168916_chr5	ZNF608	5	124636913	124748807	0.0454545	0.0909091	0.027027	0.229703	8.24088e-05	0.145455	0.0909091	0	0.0732673	0.116001
ENSG00000250721_chr5	HMGB1P22	5	125265528	125265651	0.0454545	0.0454545	0.027027	0.227723	9.2696e-05	0.154545	0.0909091	0	0.0752475	0.0831862
ENSG00000222107_chr5	RN7SKP117	5	125350868	125351131	0.0545455	0.0454545	0.036036	0.227723	0.000205239	0.154545	0.0909091	0	0.0752475	0.0831862
ENSG00000241888_chr5	RPSAP37	5	125966777	125968085	0.0636364	0.0454545	0.00900901	0.227723	0.000427282	0.136364	0.0909091	0.00900901	0.0752475	0.21752
ENSG00000155324_chr5	GRAMD3	5	126360132	126496494	0.0454545	0.0909091	0.027027	0.227723	9.2696e-05	0.127273	0.0909091	0	0.0752475	0.341323
ENSG00000164904_chr5	ALDH7A1	5	126541841	126595418	0.0454545	0.0909091	0.027027	0.227723	9.2696e-05	0.118182	0.0909091	0	0.0752475	0.489924
ENSG00000164902_chr5	PHAX	5	126600268	126627252	0.0454545	0.0909091	0.027027	0.227723	9.2696e-05	0.118182	0.0909091	0	0.0752475	0.489924
ENSG00000196900_chr5	TEX43	5	126631722	126636287	0.0454545	0.0909091	0.027027	0.227723	9.2696e-05	0.109091	0.0909091	0	0.0752475	0.646128
ENSG00000213630_chr5	BOLA3P3	5	126663337	126663568	0.0545455	0.0909091	0.027027	0.227723	0.000205239	0.1	0.0909091	0	0.0752475	0.814065
ENSG00000249768_chr5	HSPE1P10	5	126737438	126737995	0.0545455	0.0909091	0.027027	0.227723	0.000205239	0.1	0.0909091	0	0.0752475	0.814065
ENSG00000252185_chr5	RNU6-752P	5	126755316	126755417	0.0545455	0.0909091	0.027027	0.227723	0.000205239	0.1	0.0909091	0	0.0752475	0.814065
ENSG00000113368_chr5	LMNB1	5	126776623	126837020	0.0545455	0.0909091	0.027027	0.227723	0.000205239	0.1	0.0909091	0	0.0752475	0.814065
ENSG00000173926_chr5	MARCH3	5	126867714	127030808	0.0545455	0.0909091	0.027027	0.227723	0.000205239	0.109091	0.0909091	0	0.0752475	0.646128
ENSG00000164241_chr5	C5orf63	5	127042558	127073492	0.0545455	0.0909091	0.027027	0.227723	0.000205239	0.109091	0.0909091	0	0.0752475	0.646128
ENSG00000214743_chr5	MRPS5P3	5	127143082	127143247	0.0545455	0.0909091	0.027027	0.227723	0.000205239	0.109091	0.0909091	0	0.0752475	0.646128
ENSG00000145794_chr5	MEGF10	5	127290831	127465737	0.0636364	0.0909091	0.036036	0.229703	0.000381156	0.127273	0.0909091	0	0.0732673	0.300963
ENSG00000250859_chr5	HNRNPKP1	5	127511464	127512842	0.0636364	0.0909091	0.027027	0.227723	0.000427282	0.127273	0.0909091	0	0.0752475	0.341323
ENSG00000164244_chr5	PRRC1	5	127517609	127555089	0.0636364	0.0909091	0.027027	0.227723	0.000427282	0.127273	0.0909091	0	0.0752475	0.341323
ENSG00000205279_chr5	CTXN3	5	127649044	127658630	0.0545455	0.0909091	0.018018	0.227723	0.000205239	0.118182	0.0909091	0	0.0752475	0.489924
ENSG00000230561_chr5	LINC01183	5	127703390	127941634	0.0545455	0.0909091	0.018018	0.227723	0.000205239	0.127273	0.0909091	0	0.0752475	0.341323
ENSG00000251032_chr5	CUL1P1	5	127784618	127787042	0.0545455	0.0909091	0.018018	0.227723	0.000205239	0.118182	0.0909091	0	0.0752475	0.489924
ENSG00000245937_chr5	LINC01184	5	127940426	128083172	0.0727273	0.0909091	0.018018	0.227723	0.000884723	0.127273	0.0909091	0	0.0752475	0.341323
ENSG00000064651_chr5	SLC12A2	5	128083766	128189688	0.0727273	0.0909091	0.027027	0.227723	0.000884723	0.136364	0.0909091	0	0.0752475	0.21752
ENSG00000250329_chr5	KDELC1P1	5	128109486	128110994	0.0727273	0.0909091	0.018018	0.227723	0.000884723	0.127273	0.0909091	0	0.0752475	0.341323
ENSG00000138829_chr5	FBN2	5	128257909	128659185	0.0727273	0.0909091	0.036036	0.227723	0.000884723	0.145455	0.0909091	0	0.0752475	0.137833
ENSG00000113396_chr5	SLC27A6	5	128538013	129033642	0.0818182	0.0909091	0.036036	0.227723	0.00177649	0.145455	0.0909091	0.00900901	0.0752475	0.137833
ENSG00000066583_chr5	ISOC1	5	129094751	129114028	0.0727273	0.0909091	0.018018	0.227723	0.000884723	0.136364	0.0909091	0.00900901	0.0752475	0.21752
ENSG00000264563_chr5	MIR4633	5	129097688	129097766	0.0727273	0.0909091	0.018018	0.227723	0.000884723	0.136364	0.0909091	0.00900901	0.0752475	0.21752
ENSG00000265691_chr5	MIR4460	5	129397062	129397147	0.0636364	0.0909091	0.018018	0.227723	0.000427282	0.136364	0.0909091	0	0.0752475	0.21752
ENSG00000249421_chr5	ADAMTS19-AS1	5	129459559	129460689	0.0636364	0.0909091	0.018018	0.227723	0.000427282	0.136364	0.0909091	0.00900901	0.0752475	0.21752
ENSG00000145808_chr5	ADAMTS19	5	129460265	129738683	0.0636364	0.0909091	0.036036	0.227723	0.000427282	0.136364	0.0909091	0.018018	0.0752475	0.21752
ENSG00000186367_chr5	KIAA1024L	5	129748079	129766732	0.0636364	0.0909091	0.036036	0.227723	0.000427282	0.136364	0.0909091	0.018018	0.0752475	0.21752
ENSG00000198108_chr5	CHSY3	5	129904472	130186634	0.0636364	0.0909091	0.045045	0.227723	0.000427282	0.145455	0.0909091	0.027027	0.0752475	0.137833
ENSG00000221562_chr5	RNU6ATAC10P	5	129974891	129975001	0.0636364	0.0909091	0.036036	0.227723	0.000427282	0.145455	0.0909091	0.018018	0.0752475	0.137833
ENSG00000199455_chr5	RNA5SP191	5	130114409	130114510	0.0636364	0.0909091	0.036036	0.229703	0.000381156	0.145455	0.0909091	0.027027	0.0732673	0.116001
ENSG00000248610_chr5	HSPA8P4	5	130140031	130141950	0.0636364	0.0909091	0.036036	0.229703	0.000381156	0.145455	0.0909091	0.027027	0.0732673	0.116001
ENSG00000252514_chr5	RNU7-53P	5	130386621	130386680	0.0636364	0.0909091	0.045045	0.229703	0.000381156	0.154545	0.0909091	0.018018	0.0732673	0.0696203
ENSG00000249312_chr5	ARL2BPP4	5	130529419	130529889	0.0636364	0.0909091	0.036036	0.229703	0.000381156	0.154545	0.0909091	0.00900901	0.0732673	0.0696203
ENSG00000169567_chr5	HINT1	5	131159027	131171735	0.0454545	0.0909091	0.027027	0.229703	8.24088e-05	0.127273	0.0909091	0	0.0732673	0.300963
ENSG00000186687_chr5	LYRM7	5	131170810	131205426	0.0454545	0.0909091	0.027027	0.229703	8.24088e-05	0.127273	0.0909091	0	0.0732673	0.300963
ENSG00000158985_chr5	CDC42SE2	5	131245493	131398447	0.0545455	0.0909091	0.027027	0.229703	0.000183352	0.136364	0.0909091	0	0.0732673	0.193318
ENSG00000158987_chr5	RAPGEF6	5	131423921	131635236	0.0545455	0.0909091	0.027027	0.229703	0.000183352	0.136364	0.0909091	0	0.0732673	0.193318
ENSG00000217128_chr5	FNIP1	5	131641714	131797063	0.0545455	0.0909091	0.027027	0.231683	0.000167541	0.127273	0.0909091	0.00900901	0.0712871	0.265389
ENSG00000239642_chr5	MEIKIN	5	131806993	131945698	0.0545455	0.0909091	0.027027	0.231683	0.000167541	0.127273	0.0909091	0.00900901	0.0712871	0.265389
ENSG00000164398_chr5	ACSL6	5	131949973	132012243	0.0636364	0.0909091	0.036036	0.231683	0.000345286	0.118182	0.0909091	0	0.0712871	0.412193
ENSG00000164399_chr5	IL3	5	132060529	132063204	0.0636364	0.0909091	0.045045	0.231683	0.000345286	0.118182	0.0909091	0	0.0712871	0.412193
ENSG00000164400_chr5	CSF2	5	132073790	132076170	0.0545455	0.0909091	0.045045	0.231683	0.000167541	0.118182	0.0909091	0	0.0712871	0.412193
ENSG00000237714_chr5	P4HA2-AS1	5	132184876	132192808	0.0545455	0.0909091	0.027027	0.231683	0.000167541	0.118182	0.0909091	0	0.0712871	0.412193
ENSG00000072682_chr5	P4HA2	5	132191838	132295315	0.0545455	0.0909091	0.027027	0.231683	0.000167541	0.118182	0.0909091	0	0.0712871	0.412193
ENSG00000131435_chr5	PDLIM4	5	132257671	132273454	0.0545455	0.0909091	0.027027	0.231683	0.000167541	0.118182	0.0909091	0	0.0712871	0.412193
ENSG00000197208_chr5	SLC22A4	5	132294443	132344206	0.0545455	0.0909091	0.036036	0.231683	0.000167541	0.118182	0.0909091	0	0.0712871	0.412193
ENSG00000263597_chr5	MIR3936	5	132365490	132365599	0.0545455	0.0909091	0.027027	0.231683	0.000167541	0.118182	0.0909091	0	0.0712871	0.412193
ENSG00000197375_chr5	SLC22A5	5	132369752	132395614	0.0636364	0.0909091	0.027027	0.231683	0.000345286	0.118182	0.0909091	0	0.0712871	0.412193
ENSG00000197536_chr5	C5orf56	5	132410636	132476044	0.0454545	0.0909091	0.027027	0.231683	7.37309e-05	0.118182	0.0909091	0	0.0712871	0.412193
ENSG00000125347_chr5	IRF1	5	132481609	132490798	0.0454545	0.0909091	0.027027	0.231683	7.37309e-05	0.118182	0.0909091	0	0.0712871	0.412193
ENSG00000113525_chr5	IL5	5	132541444	132556838	0.0454545	0.0909091	0.027027	0.231683	7.37309e-05	0.127273	0.0909091	0	0.0712871	0.265389
ENSG00000113522_chr5	RAD50	5	132556019	132646344	0.0454545	0.0909091	0.027027	0.231683	7.37309e-05	0.127273	0.0909091	0	0.0712871	0.265389
ENSG00000223442_chr5	TH2LCRR	5	132630589	132664272	0.0454545	0.0909091	0.027027	0.231683	7.37309e-05	0.127273	0.0909091	0	0.0712871	0.265389
ENSG00000169194_chr5	IL13	5	132656263	132661110	0.0454545	0.0909091	0.027027	0.231683	7.37309e-05	0.127273	0.0909091	0	0.0712871	0.265389
ENSG00000113520_chr5	IL4	5	132673986	132682676	0.0454545	0.0909091	0.027027	0.231683	7.37309e-05	0.127273	0.0909091	0	0.0712871	0.265389
ENSG00000131437_chr5	KIF3A	5	132692628	132737638	0.0454545	0.0909091	0.027027	0.231683	7.37309e-05	0.127273	0.0909091	0	0.0712871	0.265389
ENSG00000205089_chr5	CCNI2	5	132747445	132754403	0.0454545	0.0909091	0.027027	0.231683	7.37309e-05	0.127273	0.0909091	0	0.0712871	0.265389
ENSG00000164402_chr5	SEPT8	5	132750817	132807241	0.0454545	0.0909091	0.027027	0.231683	7.37309e-05	0.127273	0.0909091	0	0.0712871	0.265389
ENSG00000198944_chr5	SOWAHA	5	132813587	132816797	0.0454545	0.0909091	0.027027	0.231683	7.37309e-05	0.127273	0.0909091	0	0.0712871	0.265389
ENSG00000164403_chr5	SHROOM1	5	132822141	132830898	0.0454545	0.0909091	0.027027	0.231683	7.37309e-05	0.127273	0.0909091	0	0.0712871	0.265389
ENSG00000201274_chr5	RNA5SP192	5	132848577	132848696	0.0454545	0.0909091	0.027027	0.231683	7.37309e-05	0.127273	0.0909091	0	0.0712871	0.265389
ENSG00000164404_chr5	GDF9	5	132861181	132866884	0.0454545	0.0909091	0.027027	0.231683	7.37309e-05	0.127273	0.0909091	0	0.0712871	0.265389
ENSG00000164405_chr5	UQCRQ	5	132866560	132868031	0.0454545	0.0909091	0.027027	0.231683	7.37309e-05	0.127273	0.0909091	0	0.0712871	0.265389
ENSG00000164406_chr5	LEAP2	5	132872322	132875046	0.0454545	0.0909091	0.027027	0.231683	7.37309e-05	0.127273	0.0909091	0	0.0712871	0.265389
ENSG00000072364_chr5	AFF4	5	132875379	132963634	0.0454545	0.0909091	0.027027	0.231683	7.37309e-05	0.127273	0.0909091	0	0.0712871	0.265389
ENSG00000225364_chr5	ATP6V0E1P1	5	132948493	132948718	0.0454545	0.0909091	0.027027	0.231683	7.37309e-05	0.127273	0.0909091	0	0.0712871	0.265389
ENSG00000155329_chr5	ZCCHC10	5	132996985	133026604	0.0454545	0.0909091	0.027027	0.231683	7.37309e-05	0.127273	0.0909091	0	0.0712871	0.265389
ENSG00000170606_chr5	HSPA4	5	133051962	133106449	0.0454545	0.0909091	0.027027	0.231683	7.37309e-05	0.127273	0.0909091	0	0.0712871	0.265389
ENSG00000053108_chr5	FSTL4	5	133196455	133612564	0.0545455	0.0909091	0.045045	0.229703	0.000183352	0.136364	0.0909091	0	0.0732673	0.193318
ENSG00000221287_chr5	MIR1289-2	5	133427596	133427706	0.0454545	0.0909091	0.027027	0.229703	8.24088e-05	0.136364	0.0909091	0	0.0732673	0.193318
ENSG00000249073_chr5	WSPAR	5	133913677	133917269	0.0545455	0.0909091	0.036036	0.229703	0.000183352	0.127273	0.0909091	0	0.0732673	0.300963
ENSG00000113583_chr5	C5orf15	5	133955502	133968787	0.0545455	0.0909091	0.027027	0.229703	0.000183352	0.127273	0.0909091	0	0.0732673	0.300963
ENSG00000213585_chr5	VDAC1	5	133971915	134005133	0.0545455	0.0909091	0.027027	0.229703	0.000183352	0.127273	0.0909091	0	0.0732673	0.300963
ENSG00000081059_chr5	TCF7	5	134114711	134151865	0.0545455	0.0909091	0.036036	0.229703	0.000183352	0.118182	0.0909091	0	0.0732673	0.441508
ENSG00000113558_chr5	SKP1	5	134148935	134177038	0.0454545	0.0909091	0.036036	0.229703	8.24088e-05	0.118182	0.0909091	0	0.0732673	0.441508
ENSG00000113575_chr5	PPP2CA	5	134194334	134226142	0.0454545	0.0909091	0.027027	0.229703	8.24088e-05	0.118182	0.0909091	0	0.0732673	0.441508
ENSG00000266751_chr5	MIR3661	5	134225757	134225852	0.0454545	0.0909091	0.027027	0.229703	8.24088e-05	0.118182	0.0909091	0	0.0732673	0.441508
ENSG00000006837_chr5	CDKL3	5	134286350	134371047	0.0454545	0.0909091	0.027027	0.229703	8.24088e-05	0.118182	0.0909091	0	0.0732673	0.441508
ENSG00000119048_chr5	UBE2B	5	134371179	134391992	0.0454545	0.0909091	0.027027	0.229703	8.24088e-05	0.118182	0.0909091	0	0.0732673	0.441508
ENSG00000237190_chr5	CDKN2AIPNL	5	134402087	134411898	0.0454545	0.0909091	0.036036	0.229703	8.24088e-05	0.118182	0.0909091	0	0.0732673	0.441508
ENSG00000207222_chr5	RNU6-456P	5	134500178	134500284	0.0454545	0.0909091	0.036036	0.229703	8.24088e-05	0.118182	0.0909091	0	0.0732673	0.441508
ENSG00000240250_chr5	RN7SL541P	5	134517810	134518092	0.0454545	0.0909091	0.036036	0.229703	8.24088e-05	0.118182	0.0909091	0	0.0732673	0.441508
ENSG00000043143_chr5	JADE2	5	134524312	134583230	0.0545455	0.0909091	0.036036	0.229703	0.000183352	0.118182	0.0909091	0	0.0732673	0.441508
ENSG00000152700_chr5	SAR1B	5	134601144	134649271	0.0545455	0.0909091	0.027027	0.229703	0.000183352	0.118182	0.0909091	0	0.0732673	0.441508
ENSG00000207459_chr5	RNU6-1311P	5	134634839	134634945	0.0545455	0.0909091	0.027027	0.229703	0.000183352	0.109091	0.0909091	0	0.0732673	0.614681
ENSG00000113615_chr5	SEC24A	5	134648789	134727823	0.0545455	0.0909091	0.027027	0.229703	0.000183352	0.109091	0.0909091	0	0.0732673	0.614681
ENSG00000201298_chr5	RNU6-1164P	5	134701172	134701278	0.0545455	0.0909091	0.027027	0.229703	0.000183352	0.109091	0.0909091	0	0.0732673	0.614681
ENSG00000222266_chr5	RNU6-757P	5	134715483	134715582	0.0545455	0.0909091	0.027027	0.229703	0.000183352	0.109091	0.0909091	0	0.0732673	0.614681
ENSG00000164615_chr5	CAMLG	5	134738501	134752160	0.0545455	0.0909091	0.027027	0.229703	0.000183352	0.109091	0.0909091	0	0.0732673	0.614681
ENSG00000145833_chr5	DDX46	5	134758771	134855133	0.0545455	0.0909091	0.027027	0.229703	0.000183352	0.109091	0.0909091	0	0.0732673	0.614681
ENSG00000181904_chr5	C5orf24	5	134845680	134859737	0.0545455	0.0909091	0.027027	0.229703	0.000183352	0.109091	0.0909091	0	0.0732673	0.614681
ENSG00000113621_chr5	TXNDC15	5	134873803	134901525	0.0545455	0.0909091	0.027027	0.229703	0.000183352	0.109091	0.0909091	0	0.0732673	0.614681
ENSG00000132570_chr5	PCBD2	5	134904906	135007959	0.0545455	0.0909091	0.036036	0.229703	0.000183352	0.109091	0.0909091	0	0.0732673	0.614681
ENSG00000244921_chr5	MTCYBP18	5	134923303	134924049	0.0545455	0.0909091	0.027027	0.229703	0.000183352	0.109091	0.0909091	0	0.0732673	0.614681
ENSG00000249119_chr5	MTND6P4	5	134924123	134924644	0.0545455	0.0909091	0.027027	0.229703	0.000183352	0.109091	0.0909091	0	0.0732673	0.614681
ENSG00000248923_chr5	MTND5P11	5	134924648	134926459	0.0545455	0.0909091	0.027027	0.229703	0.000183352	0.109091	0.0909091	0	0.0732673	0.614681
ENSG00000247627_chr5	MTND4P12	5	134926660	134928036	0.0545455	0.0909091	0.027027	0.229703	0.000183352	0.109091	0.0909091	0	0.0732673	0.614681
ENSG00000198868_chr5	MTND4LP30	5	134928030	134928326	0.0545455	0.0909091	0.027027	0.229703	0.000183352	0.109091	0.0909091	0	0.0732673	0.614681
ENSG00000263963_chr5	MIR4461	5	134928039	134928112	0.0545455	0.0909091	0.027027	0.229703	0.000183352	0.109091	0.0909091	0	0.0732673	0.614681
ENSG00000249192_chr5	MTND3P25	5	134928393	134928527	0.0545455	0.0909091	0.027027	0.229703	0.000183352	0.109091	0.0909091	0	0.0732673	0.614681
ENSG00000152705_chr5	CATSPER3	5	134967906	135011707	0.0545455	0.0909091	0.036036	0.229703	0.000183352	0.109091	0.0909091	0	0.0732673	0.614681
ENSG00000069011_chr5	PITX1	5	135027735	135034813	0.0636364	0.0909091	0.036036	0.229703	0.000381156	0.109091	0.0909091	0	0.0732673	0.614681
ENSG00000224186_chr5	C5orf66	5	135033280	135358219	0.0636364	0.0909091	0.036036	0.229703	0.000381156	0.109091	0.0909091	0	0.0732673	0.614681
ENSG00000249082_chr5	C5orf66-AS1	5	135038831	135040047	0.0636364	0.0909091	0.036036	0.229703	0.000381156	0.109091	0.0909091	0	0.0732673	0.614681
ENSG00000249647_chr5	C5orf66-AS2	5	135236234	135248179	0.0545455	0.0909091	0.036036	0.229703	0.000183352	0.109091	0.0909091	0	0.0732673	0.614681
ENSG00000113648_chr5	H2AFY	5	135333900	135399914	0.0545455	0.0909091	0.027027	0.229703	0.000183352	0.109091	0.0909091	0	0.0732673	0.614681
ENSG00000251380_chr5	DCANP1	5	135444214	135447348	0.0545455	0.0909091	0.027027	0.229703	0.000183352	0.109091	0.0909091	0	0.0732673	0.614681
ENSG00000255833_chr5	TIFAB	5	135444218	135452399	0.0636364	0.0909091	0.027027	0.229703	0.000381156	0.109091	0.0909091	0	0.0732673	0.614681
ENSG00000181965_chr5	NEUROG1	5	135534282	135535949	0.0636364	0.0909091	0.027027	0.229703	0.000381156	0.109091	0.0909091	0	0.0732673	0.614681
ENSG00000145824_chr5	CXCL14	5	135570679	135579279	0.0636364	0.0909091	0.027027	0.229703	0.000381156	0.109091	0.0909091	0	0.0732673	0.614681
ENSG00000265924_chr5	MIR5692C1	5	135802985	135803075	0.0636364	0.0909091	0.036036	0.229703	0.000381156	0.109091	0.0909091	0	0.0732673	0.614681
ENSG00000145832_chr5	SLC25A48	5	135834649	135888637	0.0636364	0.0909091	0.036036	0.229703	0.000381156	0.109091	0.0909091	0	0.0732673	0.614681
ENSG00000145839_chr5	IL9	5	135892246	135895827	0.0636364	0.0909091	0.036036	0.229703	0.000381156	0.109091	0.0909091	0	0.0732673	0.614681
ENSG00000145826_chr5	LECT2	5	135922279	135955034	0.0636364	0.0909091	0.027027	0.229703	0.000381156	0.109091	0.0909091	0.00900901	0.0732673	0.614681
ENSG00000164616_chr5	FBXL21	5	135930317	135951591	0.0636364	0.0909091	0.027027	0.229703	0.000381156	0.109091	0.0909091	0.00900901	0.0732673	0.614681
ENSG00000120708_chr5	TGFBI	5	136028895	136063818	0.0636364	0.0909091	0.027027	0.229703	0.000381156	0.109091	0.0909091	0	0.0732673	0.614681
ENSG00000270123_chr5	VTRNA2-1	5	136080471	136080597	0.0636364	0.0909091	0.027027	0.229703	0.000381156	0.109091	0.0909091	0	0.0732673	0.614681
ENSG00000164621_chr5	SMAD5-AS1	5	136129507	136134890	0.0636364	0.0909091	0.027027	0.229703	0.000381156	0.109091	0.0909091	0	0.0732673	0.614681
ENSG00000113658_chr5	SMAD5	5	136132845	136188747	0.0636364	0.0909091	0.027027	0.229703	0.000381156	0.109091	0.0909091	0	0.0732673	0.614681
ENSG00000069018_chr5	TRPC7	5	136213320	136365537	0.0636364	0.0909091	0.027027	0.229703	0.000381156	0.118182	0.0909091	0	0.0732673	0.441508
ENSG00000248211_chr5	TRPC7-AS1	5	136214048	136222159	0.0636364	0.0909091	0.027027	0.229703	0.000381156	0.109091	0.0909091	0	0.0732673	0.614681
ENSG00000250947_chr5	TRPC7-AS2	5	136303757	136316100	0.0636364	0.0909091	0.027027	0.229703	0.000381156	0.109091	0.0909091	0	0.0732673	0.614681
ENSG00000248351_chr5	HSPD1P18	5	136381268	136381511	0.0636364	0.0909091	0.027027	0.229703	0.000381156	0.118182	0.0909091	0	0.0732673	0.441508
ENSG00000213568_chr5	HNRNPA1P13	5	136428892	136429854	0.0636364	0.0909091	0.027027	0.229703	0.000381156	0.118182	0.0909091	0	0.0732673	0.441508
ENSG00000222285_chr5	RNA5SP193	5	136969200	136969306	0.0636364	0.0909091	0.027027	0.229703	0.000381156	0.136364	0.0909091	0	0.0732673	0.193318
ENSG00000152377_chr5	SPOCK1	5	136975298	137598379	0.0727273	0.0909091	0.027027	0.229703	0.000789711	0.154545	0.0909091	0	0.0732673	0.0696203
ENSG00000146021_chr5	KLHL3	5	137617500	137736090	0.0545455	0.0909091	0.027027	0.227723	0.000205239	0.145455	0.0909091	0	0.0752475	0.137833
ENSG00000216009_chr5	MIR874	5	137647562	137647673	0.0545455	0.0909091	0.027027	0.227723	0.000205239	0.145455	0.0909091	0	0.0752475	0.137833
ENSG00000177733_chr5	HNRNPA0	5	137745651	137754376	0.0545455	0.0909091	0.027027	0.227723	0.000205239	0.145455	0.0909091	0	0.0752475	0.137833
ENSG00000226306_chr5	NPY6R	5	137801193	137810751	0.0545455	0.0909091	0.027027	0.227723	0.000205239	0.145455	0.0909091	0	0.0752475	0.137833
ENSG00000120729_chr5	MYOT	5	137867791	137887851	0.0545455	0.0909091	0.027027	0.227723	0.000205239	0.145455	0.0909091	0	0.0752475	0.137833
ENSG00000078795_chr5	PKD2L2	5	137887968	137942747	0.0545455	0.0909091	0.027027	0.227723	0.000205239	0.145455	0.0909091	0	0.0752475	0.137833
ENSG00000031003_chr5	FAM13B	5	137937960	138051961	0.0545455	0.0909091	0.027027	0.227723	0.000205239	0.145455	0.0909091	0	0.0752475	0.137833
ENSG00000222924_chr5	RNU6-1148P	5	138069355	138069458	0.0545455	0.0909091	0.027027	0.227723	0.000205239	0.136364	0.0909091	0	0.0752475	0.21752
ENSG00000061492_chr5	WNT8A	5	138083892	138092365	0.0545455	0.0909091	0.027027	0.227723	0.000205239	0.136364	0.0909091	0	0.0752475	0.21752
ENSG00000112981_chr5	NME5	5	138115172	138139443	0.0545455	0.0909091	0.027027	0.227723	0.000205239	0.136364	0.0909091	0	0.0752475	0.21752
ENSG00000212460_chr5	RNU6-460P	5	138116573	138116680	0.0545455	0.0909091	0.027027	0.227723	0.000205239	0.136364	0.0909091	0	0.0752475	0.21752
ENSG00000199880_chr5	RNU6-888P	5	138123011	138123111	0.0545455	0.0909091	0.027027	0.227723	0.000205239	0.136364	0.0909091	0	0.0752475	0.21752
ENSG00000112983_chr5	BRD8	5	138139766	138178986	0.0545455	0.0909091	0.027027	0.227723	0.000205239	0.136364	0.0909091	0	0.0752475	0.21752
ENSG00000112984_chr5	KIF20A	5	138178719	138187715	0.0545455	0.0909091	0.027027	0.227723	0.000205239	0.136364	0.0909091	0	0.0752475	0.21752
ENSG00000094880_chr5	CDC23	5	138187648	138213343	0.0545455	0.0909091	0.027027	0.227723	0.000205239	0.136364	0.0909091	0	0.0752475	0.21752
ENSG00000146013_chr5	GFRA3	5	138252379	138274671	0.0545455	0.0909091	0.027027	0.227723	0.000205239	0.136364	0.0909091	0	0.0752475	0.21752
ENSG00000158402_chr5	CDC25C	5	138285265	138338355	0.0545455	0.0909091	0.027027	0.227723	0.000205239	0.136364	0.0909091	0	0.0752475	0.21752
ENSG00000120709_chr5	FAM53C	5	138331935	138349729	0.0545455	0.0909091	0.027027	0.227723	0.000205239	0.136364	0.0909091	0	0.0752475	0.21752
ENSG00000120733_chr5	KDM3B	5	138352596	138437028	0.0545455	0.0909091	0.027027	0.227723	0.000205239	0.136364	0.0909091	0	0.0752475	0.21752
ENSG00000132563_chr5	REEP2	5	138439017	138446969	0.0545455	0.0909091	0.027027	0.227723	0.000205239	0.136364	0.0909091	0	0.0752475	0.21752
ENSG00000120738_chr5	EGR1	5	138465490	138469315	0.0545455	0.0909091	0.027027	0.227723	0.000205239	0.136364	0.0909091	0	0.0752475	0.21752
ENSG00000241458_chr5	RPL7P19	5	138473744	138474361	0.0545455	0.0909091	0.027027	0.227723	0.000205239	0.136364	0.0909091	0	0.0752475	0.21752
ENSG00000120705_chr5	ETF1	5	138506095	138543300	0.0545455	0.0909091	0.027027	0.227723	0.000205239	0.136364	0.0909091	0	0.0752475	0.21752
ENSG00000113013_chr5	HSPA9	5	138554882	138575444	0.0545455	0.0909091	0.027027	0.227723	0.000205239	0.136364	0.0909091	0	0.0752475	0.21752
ENSG00000206989_chr5	SNORD63	5	138561043	138561110	0.0545455	0.0909091	0.027027	0.227723	0.000205239	0.136364	0.0909091	0	0.0752475	0.21752
ENSG00000044115_chr5	CTNNA1	5	138610967	138935034	0.0545455	0.0909091	0.027027	0.227723	0.000205239	0.136364	0.0909091	0	0.0752475	0.21752
ENSG00000146006_chr5	LRRTM2	5	138868923	138875368	0.0545455	0.0909091	0.027027	0.227723	0.000205239	0.136364	0.0909091	0	0.0752475	0.21752
ENSG00000120725_chr5	SIL1	5	138946720	139293557	0.0545455	0.0909091	0.027027	0.227723	0.000205239	0.127273	0.0909091	0	0.0752475	0.341323
ENSG00000201532_chr5	RNA5SP194	5	139012329	139012441	0.0545455	0.0909091	0.027027	0.227723	0.000205239	0.118182	0.0909091	0	0.0752475	0.489924
ENSG00000242683_chr5	RPL12P21	5	139035148	139035987	0.0545455	0.0909091	0.027027	0.227723	0.000205239	0.118182	0.0909091	0	0.0752475	0.489924
ENSG00000252533_chr5	RNU6-572P	5	139221758	139221837	0.0454545	0.0909091	0.027027	0.227723	9.2696e-05	0.118182	0.0909091	0	0.0752475	0.489924
ENSG00000281398_chr5	SNHG4	5	139274102	139283244	0.0454545	0.0909091	0.027027	0.227723	9.2696e-05	0.118182	0.0909091	0	0.0752475	0.489924
ENSG00000200959_chr5	SNORA74A	5	139278781	139278978	0.0454545	0.0909091	0.027027	0.227723	9.2696e-05	0.118182	0.0909091	0	0.0752475	0.489924
ENSG00000015479_chr5	MATR3	5	139293648	139331359	0.0454545	0.0909091	0.027027	0.227723	9.2696e-05	0.118182	0.0909091	0	0.0752475	0.489924
ENSG00000199545_chr5	RNA5SP195	5	139299852	139299968	0.0454545	0.0909091	0.027027	0.227723	9.2696e-05	0.118182	0.0909091	0	0.0752475	0.489924
ENSG00000253015_chr5	RN7SKP64	5	139333038	139333365	0.0454545	0.0909091	0.027027	0.227723	9.2696e-05	0.118182	0.0909091	0	0.0752475	0.489924
ENSG00000120727_chr5	PAIP2	5	139341587	139369720	0.0454545	0.0909091	0.027027	0.227723	9.2696e-05	0.118182	0.0909091	0	0.0752475	0.489924
ENSG00000170482_chr5	SLC23A1	5	139367196	139384553	0.0454545	0.0909091	0.027027	0.227723	9.2696e-05	0.118182	0.0909091	0	0.0752475	0.489924
ENSG00000170476_chr5	MZB1	5	139387480	139390081	0.0454545	0.0909091	0.027027	0.227723	9.2696e-05	0.118182	0.0909091	0	0.0752475	0.489924
ENSG00000228672_chr5	PROB1	5	139390592	139395713	0.0454545	0.0909091	0.027027	0.227723	9.2696e-05	0.118182	0.0909091	0	0.0752475	0.489924
ENSG00000170469_chr5	SPATA24	5	139396563	139404088	0.0454545	0.0909091	0.027027	0.227723	9.2696e-05	0.118182	0.0909091	0	0.0752475	0.489924
ENSG00000170464_chr5	DNAJC18	5	139408588	139444491	0.0454545	0.0909091	0.027027	0.227723	9.2696e-05	0.118182	0.0909091	0	0.0752475	0.489924
ENSG00000200378_chr5	RNU5B-4P	5	139447907	139448017	0.0454545	0.0909091	0.027027	0.227723	9.2696e-05	0.118182	0.0909091	0	0.0752475	0.489924
ENSG00000249751_chr5	ECSCR	5	139448556	139462743	0.0454545	0.0909091	0.027027	0.227723	9.2696e-05	0.118182	0.0909091	0	0.0752475	0.489924
ENSG00000184584_chr5	TMEM173	5	139475534	139482935	0.0454545	0.0909091	0.036036	0.227723	9.2696e-05	0.118182	0.0909091	0	0.0752475	0.489924
ENSG00000131508_chr5	UBE2D2	5	139526431	139628433	0.0545455	0.0909091	0.045045	0.227723	0.000205239	0.118182	0.0909091	0	0.0752475	0.489924
ENSG00000171604_chr5	CXXC5	5	139647299	139683882	0.0636364	0.0909091	0.0720721	0.227723	0.000427282	0.118182	0.0909091	0	0.0752475	0.489924
ENSG00000200756_chr5	RNU6-236P	5	139717985	139718090	0.0636364	0.0909091	0.0720721	0.227723	0.000427282	0.118182	0.0909091	0	0.0752475	0.489924
ENSG00000146005_chr5	PSD2	5	139795821	139844466	0.0636364	0.0909091	0.0630631	0.227723	0.000427282	0.118182	0.0909091	0	0.0752475	0.489924
ENSG00000158458_chr5	NRG2	5	139846779	140043299	0.0545455	0.0909091	0.0540541	0.227723	0.000205239	0.118182	0.0909091	0	0.0752475	0.489924
ENSG00000245146_chr5	LINC01024	5	140072857	140108630	0.0454545	0.0909091	0.027027	0.227723	9.2696e-05	0.118182	0.0909091	0	0.0752475	0.489924
ENSG00000185129_chr5	PURA	5	140107777	140125619	0.0454545	0.0909091	0.027027	0.227723	9.2696e-05	0.118182	0.0909091	0	0.0752475	0.489924
ENSG00000182700_chr5	IGIP	5	140125935	140129392	0.0454545	0.0909091	0.027027	0.227723	9.2696e-05	0.118182	0.0909091	0	0.0752475	0.489924
ENSG00000120306_chr5	CYSTM1	5	140174642	140282052	0.0545455	0.0909091	0.027027	0.227723	0.000205239	0.118182	0.0909091	0	0.0752475	0.489924
ENSG00000113068_chr5	PFDN1	5	140245039	140303121	0.0545455	0.0909091	0.027027	0.227723	0.000205239	0.118182	0.0909091	0	0.0752475	0.489924
ENSG00000113070_chr5	HBEGF	5	140332843	140346631	0.0545455	0.0909091	0.027027	0.227723	0.000205239	0.109091	0.0909091	0	0.0752475	0.646128
ENSG00000113073_chr5	SLC4A9	5	140360202	140375143	0.0545455	0.0909091	0.027027	0.227723	0.000205239	0.109091	0.0909091	0	0.0752475	0.646128
ENSG00000222790_chr5	RNU4-14P	5	140397323	140397444	0.0545455	0.0909091	0.027027	0.227723	0.000205239	0.109091	0.0909091	0	0.0752475	0.646128
ENSG00000131503_chr5	ANKHD1	5	140401814	140539856	0.0545455	0.0909091	0.027027	0.227723	0.000205239	0.109091	0.0909091	0	0.0752475	0.646128
ENSG00000254996_chr5	ANKHD1-EIF4EBP3	5	140401908	140549569	0.0545455	0.0909091	0.027027	0.227723	0.000205239	0.109091	0.0909091	0	0.0752475	0.646128
ENSG00000213523_chr5	SRA1	5	140537340	140558310	0.0545455	0.0909091	0.027027	0.227723	0.000205239	0.109091	0.0909091	0	0.0752475	0.646128
ENSG00000243056_chr5	EIF4EBP3	5	140547666	140549578	0.0545455	0.0909091	0.027027	0.227723	0.000205239	0.109091	0.0909091	0	0.0752475	0.646128
ENSG00000113108_chr5	APBB3	5	140558268	140593752	0.0545455	0.0909091	0.027027	0.227723	0.000205239	0.109091	0.0909091	0	0.0752475	0.646128
ENSG00000274910_chr5	MIR6831	5	140563671	140563751	0.0545455	0.0909091	0.027027	0.227723	0.000205239	0.109091	0.0909091	0	0.0752475	0.646128
ENSG00000176087_chr5	SLC35A4	5	140564456	140569103	0.0545455	0.0909091	0.027027	0.227723	0.000205239	0.109091	0.0909091	0	0.0752475	0.646128
ENSG00000251453_chr5	HAUS1P1	5	140581504	140582335	0.0545455	0.0909091	0.027027	0.227723	0.000205239	0.109091	0.0909091	0	0.0752475	0.646128
ENSG00000170458_chr5	CD14	5	140631728	140633701	0.0545455	0.0909091	0.027027	0.227723	0.000205239	0.109091	0.0909091	0	0.0752475	0.646128
ENSG00000131495_chr5	NDUFA2	5	140638740	140647785	0.0545455	0.0909091	0.027027	0.227723	0.000205239	0.109091	0.0909091	0	0.0752475	0.646128
ENSG00000113119_chr5	TMCO6	5	140639427	140645408	0.0545455	0.0909091	0.027027	0.227723	0.000205239	0.109091	0.0909091	0	0.0752475	0.646128
ENSG00000113141_chr5	IK	5	140647058	140662479	0.0545455	0.0909091	0.027027	0.227723	0.000205239	0.109091	0.0909091	0	0.0752475	0.646128
ENSG00000264052_chr5	MIR3655	5	140647844	140647926	0.0545455	0.0909091	0.027027	0.227723	0.000205239	0.109091	0.0909091	0	0.0752475	0.646128
ENSG00000120314_chr5	WDR55	5	140664676	140674124	0.0545455	0.0909091	0.027027	0.227723	0.000205239	0.109091	0.0909091	0	0.0752475	0.646128
ENSG00000256453_chr5	DND1	5	140670794	140673586	0.0545455	0.0909091	0.027027	0.227723	0.000205239	0.109091	0.0909091	0	0.0752475	0.646128
ENSG00000170445_chr5	HARS	5	140673173	140692024	0.0545455	0.0909091	0.027027	0.227723	0.000205239	0.109091	0.0909091	0	0.0752475	0.646128
ENSG00000112855_chr5	HARS2	5	140691426	140699291	0.0545455	0.0909091	0.027027	0.227723	0.000205239	0.109091	0.0909091	0	0.0752475	0.646128
ENSG00000146007_chr5	ZMAT2	5	140698680	140706676	0.0545455	0.0909091	0.027027	0.227723	0.000205239	0.109091	0.0909091	0	0.0752475	0.646128
ENSG00000199990_chr5	VTRNA1-1	5	140711275	140711373	0.0545455	0.0909091	0.027027	0.227723	0.000205239	0.109091	0.0909091	0	0.0752475	0.646128
ENSG00000202111_chr5	VTRNA1-2	5	140718925	140719013	0.0545455	0.0909091	0.027027	0.227723	0.000205239	0.109091	0.0909091	0	0.0752475	0.646128
ENSG00000202515_chr5	VTRNA1-3	5	140726158	140726246	0.0545455	0.0909091	0.027027	0.227723	0.000205239	0.109091	0.0909091	0	0.0752475	0.646128
ENSG00000204970_chr5	PCDHA1	5	140786136	141012347	0.0727273	0.0909091	0.045045	0.227723	0.000884723	0.127273	0.0909091	0.00900901	0.0752475	0.341323
ENSG00000204969_chr5	PCDHA2	5	140794852	141012344	0.0727273	0.0909091	0.045045	0.227723	0.000884723	0.127273	0.0909091	0.00900901	0.0752475	0.341323
ENSG00000255408_chr5	PCDHA3	5	140801028	141012344	0.0727273	0.0909091	0.045045	0.227723	0.000884723	0.127273	0.0909091	0.00900901	0.0752475	0.341323
ENSG00000204967_chr5	PCDHA4	5	140806929	141012344	0.0727273	0.0909091	0.045045	0.227723	0.000884723	0.127273	0.0909091	0.00900901	0.0752475	0.341323
ENSG00000204965_chr5	PCDHA5	5	140821604	141012344	0.0727273	0.0909091	0.045045	0.227723	0.000884723	0.127273	0.0909091	0.00900901	0.0752475	0.341323
ENSG00000081842_chr5	PCDHA6	5	140827958	141012344	0.0727273	0.0909091	0.036036	0.227723	0.000884723	0.127273	0.0909091	0.00900901	0.0752475	0.341323
ENSG00000204963_chr5	PCDHA7	5	140834248	141012344	0.0727273	0.0909091	0.036036	0.227723	0.000884723	0.127273	0.0909091	0.00900901	0.0752475	0.341323
ENSG00000204962_chr5	PCDHA8	5	140841187	141012344	0.0727273	0.0909091	0.036036	0.227723	0.000884723	0.127273	0.0909091	0.00900901	0.0752475	0.341323
ENSG00000204961_chr5	PCDHA9	5	140847463	141012344	0.0727273	0.0909091	0.036036	0.227723	0.000884723	0.127273	0.0909091	0.00900901	0.0752475	0.341323
ENSG00000250120_chr5	PCDHA10	5	140855883	141012344	0.0727273	0.0909091	0.027027	0.227723	0.000884723	0.127273	0.0909091	0.00900901	0.0752475	0.341323
ENSG00000249504_chr5	PCDHA14	5	140861224	140863521	0.0636364	0.0909091	0.027027	0.227723	0.000427282	0.118182	0.0909091	0.00900901	0.0752475	0.489924
ENSG00000249158_chr5	PCDHA11	5	140868183	141012344	0.0727273	0.0909091	0.027027	0.227723	0.000884723	0.127273	0.0909091	0.00900901	0.0752475	0.341323
ENSG00000251664_chr5	PCDHA12	5	140875302	141012344	0.0727273	0.0909091	0.027027	0.227723	0.000884723	0.127273	0.0909091	0.00900901	0.0752475	0.341323
ENSG00000239389_chr5	PCDHA13	5	140882208	141012344	0.0727273	0.0909091	0.027027	0.227723	0.000884723	0.127273	0.0909091	0.00900901	0.0752475	0.341323
ENSG00000248383_chr5	PCDHAC1	5	140926369	141012344	0.0727273	0.0909091	0.027027	0.227723	0.000884723	0.127273	0.0909091	0.00900901	0.0752475	0.341323
ENSG00000243232_chr5	PCDHAC2	5	140966235	141012344	0.0636364	0.0909091	0.018018	0.227723	0.000427282	0.118182	0.0909091	0.00900901	0.0752475	0.489924
ENSG00000171815_chr5	PCDHB1	5	141051135	141059344	0.0545455	0.0909091	0.018018	0.229703	0.000183352	0.127273	0.0909091	0	0.0732673	0.300963
ENSG00000112852_chr5	PCDHB2	5	141094578	141098703	0.0545455	0.0909091	0.018018	0.229703	0.000183352	0.127273	0.0909091	0	0.0732673	0.300963
ENSG00000113205_chr5	PCDHB3	5	141100473	141103827	0.0545455	0.0909091	0.018018	0.229703	0.000183352	0.127273	0.0909091	0	0.0732673	0.300963
ENSG00000081818_chr5	PCDHB4	5	141121799	141125623	0.0545455	0.0909091	0.018018	0.229703	0.000183352	0.127273	0.0909091	0	0.0732673	0.300963
ENSG00000113209_chr5	PCDHB5	5	141135218	141138625	0.0545455	0.0909091	0.018018	0.229703	0.000183352	0.127273	0.0909091	0	0.0732673	0.300963
ENSG00000113211_chr5	PCDHB6	5	141150022	141153287	0.0545455	0.0909091	0.018018	0.229703	0.000183352	0.127273	0.0909091	0	0.0732673	0.300963
ENSG00000255622_chr5	PCDHB17P	5	141155996	141159061	0.0545455	0.0909091	0.018018	0.229703	0.000183352	0.127273	0.0909091	0	0.0732673	0.300963
ENSG00000113212_chr5	PCDHB7	5	141172619	141176383	0.0545455	0.0909091	0.018018	0.229703	0.000183352	0.127273	0.0909091	0	0.0732673	0.300963
ENSG00000120322_chr5	PCDHB8	5	141177790	141180529	0.0545455	0.0909091	0.018018	0.229703	0.000183352	0.127273	0.0909091	0	0.0732673	0.300963
ENSG00000272674_chr5	PCDHB16	5	141181399	141186399	0.0545455	0.0909091	0.018018	0.229703	0.000183352	0.127273	0.0909091	0	0.0732673	0.300963
ENSG00000120324_chr5	PCDHB10	5	141182560	141195642	0.0545455	0.0909091	0.018018	0.229703	0.000183352	0.127273	0.0909091	0	0.0732673	0.300963
ENSG00000177839_chr5	PCDHB9	5	141187127	141191541	0.0545455	0.0909091	0.018018	0.229703	0.000183352	0.127273	0.0909091	0	0.0732673	0.300963
ENSG00000197479_chr5	PCDHB11	5	141199582	141203779	0.0545455	0.0909091	0.018018	0.229703	0.000183352	0.127273	0.0909091	0	0.0732673	0.300963
ENSG00000120328_chr5	PCDHB12	5	141208697	141212571	0.0545455	0.0909091	0.018018	0.229703	0.000183352	0.127273	0.0909091	0	0.0732673	0.300963
ENSG00000187372_chr5	PCDHB13	5	141213919	141218979	0.0545455	0.0909091	0.018018	0.229703	0.000183352	0.127273	0.0909091	0	0.0732673	0.300963
ENSG00000120327_chr5	PCDHB14	5	141222932	141227759	0.0545455	0.0909091	0.018018	0.229703	0.000183352	0.127273	0.0909091	0	0.0732673	0.300963
ENSG00000146001_chr5	PCDHB18P	5	141234333	141237529	0.0545455	0.0909091	0.018018	0.229703	0.000183352	0.127273	0.0909091	0	0.0732673	0.300963
ENSG00000262096_chr5	PCDHB19P	5	141239923	141243034	0.0545455	0.0909091	0.018018	0.229703	0.000183352	0.127273	0.0909091	0	0.0732673	0.300963
ENSG00000113248_chr5	PCDHB15	5	141245349	141249365	0.0545455	0.0909091	0.018018	0.229703	0.000183352	0.127273	0.0909091	0	0.0732673	0.300963
ENSG00000178913_chr5	TAF7	5	141260225	141320821	0.0545455	0.0909091	0.00900901	0.227723	0.000205239	0.127273	0.0909091	0	0.0752475	0.341323
ENSG00000120329_chr5	SLC25A2	5	141302629	141304045	0.0545455	0.0909091	0.00900901	0.227723	0.000205239	0.127273	0.0909091	0	0.0752475	0.341323
ENSG00000204956_chr5	PCDHGA1	5	141330571	141512981	0.0636364	0.0909091	0.018018	0.227723	0.000427282	0.136364	0.0909091	0	0.0752475	0.21752
ENSG00000081853_chr5	PCDHGA2	5	141338760	141512979	0.0636364	0.0909091	0.018018	0.227723	0.000427282	0.136364	0.0909091	0	0.0752475	0.21752
ENSG00000254245_chr5	PCDHGA3	5	141343829	141512979	0.0636364	0.0909091	0.018018	0.227723	0.000427282	0.136364	0.0909091	0	0.0752475	0.21752
ENSG00000254221_chr5	PCDHGB1	5	141350102	141512979	0.0636364	0.0909091	0.018018	0.227723	0.000427282	0.136364	0.0909091	0	0.0752475	0.21752
ENSG00000262576_chr5	PCDHGA4	5	141355025	141512979	0.0636364	0.0909091	0.018018	0.227723	0.000427282	0.136364	0.0909091	0	0.0752475	0.21752
ENSG00000253910_chr5	PCDHGB2	5	141360042	141512979	0.0636364	0.0909091	0.018018	0.227723	0.000427282	0.136364	0.0909091	0	0.0752475	0.21752
ENSG00000253485_chr5	PCDHGA5	5	141364232	141512979	0.0636364	0.0909091	0.018018	0.227723	0.000427282	0.127273	0.0909091	0	0.0752475	0.341323
ENSG00000262209_chr5	PCDHGB3	5	141370264	141512979	0.0636364	0.0909091	0.018018	0.227723	0.000427282	0.127273	0.0909091	0	0.0752475	0.341323
ENSG00000253731_chr5	PCDHGA6	5	141373914	141512979	0.0636364	0.0909091	0.018018	0.227723	0.000427282	0.127273	0.0909091	0	0.0752475	0.341323
ENSG00000253537_chr5	PCDHGA7	5	141382739	141512979	0.0636364	0.0909091	0.018018	0.227723	0.000427282	0.127273	0.0909091	0	0.0752475	0.341323
ENSG00000253953_chr5	PCDHGB4	5	141387698	141512979	0.0636364	0.0909091	0.018018	0.227723	0.000427282	0.127273	0.0909091	0	0.0752475	0.341323
ENSG00000253767_chr5	PCDHGA8	5	141390157	141512979	0.0636364	0.0909091	0.018018	0.227723	0.000427282	0.127273	0.0909091	0	0.0752475	0.341323
ENSG00000276547_chr5	PCDHGB5	5	141397987	141512979	0.0636364	0.0909091	0.018018	0.227723	0.000427282	0.127273	0.0909091	0	0.0752475	0.341323
ENSG00000261934_chr5	PCDHGA9	5	141402932	141512979	0.0636364	0.0909091	0.018018	0.227723	0.000427282	0.127273	0.0909091	0	0.0752475	0.341323
ENSG00000253305_chr5	PCDHGB6	5	141408021	141512979	0.0636364	0.0909091	0.018018	0.227723	0.000427282	0.127273	0.0909091	0	0.0752475	0.341323
ENSG00000253846_chr5	PCDHGA10	5	141412987	141512979	0.0636364	0.0909091	0.018018	0.227723	0.000427282	0.127273	0.0909091	0	0.0752475	0.341323
ENSG00000254122_chr5	PCDHGB7	5	141417645	141512979	0.0636364	0.0909091	0.018018	0.227723	0.000427282	0.127273	0.0909091	0	0.0752475	0.341323
ENSG00000253873_chr5	PCDHGA11	5	141421047	141512979	0.0636364	0.0909091	0.018018	0.227723	0.000427282	0.127273	0.0909091	0	0.0752475	0.341323
ENSG00000248449_chr5	PCDHGB8P	5	141426286	141429158	0.0545455	0.0909091	0.018018	0.227723	0.000205239	0.118182	0.0909091	0	0.0752475	0.489924
ENSG00000253159_chr5	PCDHGA12	5	141430589	141512979	0.0636364	0.0909091	0.018018	0.227723	0.000427282	0.118182	0.0909091	0	0.0752475	0.489924
ENSG00000276545_chr5	PCDHGB9P	5	141439853	141442449	0.0545455	0.0909091	0.018018	0.227723	0.000205239	0.109091	0.0909091	0	0.0752475	0.646128
ENSG00000240184_chr5	PCDHGC3	5	141475947	141512979	0.0636364	0.0909091	0.018018	0.227723	0.000427282	0.118182	0.0909091	0	0.0752475	0.489924
ENSG00000242020_chr5	RN7SL68P	5	141479316	141479625	0.0545455	0.0909091	0.018018	0.227723	0.000205239	0.109091	0.0909091	0	0.0752475	0.646128
ENSG00000242419_chr5	PCDHGC4	5	141484997	141512979	0.0636364	0.0909091	0.018018	0.227723	0.000427282	0.118182	0.0909091	0	0.0752475	0.489924
ENSG00000240764_chr5	PCDHGC5	5	141489121	141512979	0.0636364	0.0909091	0.018018	0.227723	0.000427282	0.118182	0.0909091	0	0.0752475	0.489924
ENSG00000131504_chr5	DIAPH1	5	141515016	141619055	0.0545455	0.0909091	0.00900901	0.227723	0.000205239	0.109091	0.0909091	0	0.0752475	0.646128
ENSG00000171720_chr5	HDAC3	5	141620876	141636870	0.0545455	0.0909091	0.018018	0.227723	0.000205239	0.109091	0.0909091	0	0.0752475	0.646128
ENSG00000164620_chr5	RELL2	5	141636950	141641077	0.0545455	0.0909091	0.027027	0.227723	0.000205239	0.109091	0.0909091	0	0.0752475	0.646128
ENSG00000197948_chr5	FCHSD1	5	141639302	141651419	0.0545455	0.0909091	0.027027	0.227723	0.000205239	0.109091	0.0909091	0	0.0752475	0.646128
ENSG00000120318_chr5	ARAP3	5	141653401	141682221	0.0545455	0.0909091	0.027027	0.227723	0.000205239	0.109091	0.0909091	0	0.0752475	0.646128
ENSG00000156453_chr5	PCDH1	5	141853111	141879246	0.0636364	0.0909091	0.0540541	0.227723	0.000427282	0.109091	0.0909091	0	0.0752475	0.646128
ENSG00000081791_chr5	KIAA0141	5	141923808	141942047	0.0545455	0.0909091	0.045045	0.227723	0.000205239	0.109091	0.0909091	0	0.0752475	0.646128
ENSG00000113555_chr5	PCDH12	5	141943585	141969741	0.0545455	0.0909091	0.045045	0.227723	0.000205239	0.109091	0.0909091	0	0.0752475	0.646128
ENSG00000013561_chr5	RNF14	5	141958328	141990291	0.0545455	0.0909091	0.045045	0.227723	0.000205239	0.109091	0.0909091	0	0.0752475	0.646128
ENSG00000113552_chr5	GNPDA1	5	141991749	142013041	0.0545455	0.0909091	0.027027	0.227723	0.000205239	0.109091	0.0909091	0	0.0752475	0.646128
ENSG00000131507_chr5	NDFIP1	5	142108505	142154443	0.0545455	0.0909091	0.027027	0.227723	0.000205239	0.109091	0.0909091	0	0.0752475	0.646128
ENSG00000187678_chr5	SPRY4	5	142310427	142326455	0.0636364	0.0454545	0.027027	0.227723	0.000427282	0.1	0.0909091	0	0.0752475	0.814065
ENSG00000281881_chr5	SPRY4-IT1	5	142317620	142318322	0.0636364	0.0454545	0.027027	0.227723	0.000427282	0.1	0.0909091	0	0.0752475	0.814065
ENSG00000225147_chr5	RPS12P10	5	142566700	142567076	0.0636364	0.0454545	0.018018	0.227723	0.000427282	0.1	0.0909091	0	0.0752475	0.814065
ENSG00000113578_chr5	FGF1	5	142592178	142698070	0.0727273	0.0909091	0.018018	0.225743	0.000998188	0.1	0.0909091	0	0.0772277	0.845628
ENSG00000145819_chr5	ARHGAP26	5	142770384	143229011	0.1	0.0909091	0.027027	0.225743	0.00748205	0.109091	0.0909091	0	0.0772277	0.686188
ENSG00000226272_chr5	ARHGAP26-AS1	5	142859604	142868922	0.0818182	0.0909091	0.00900901	0.225743	0.00200879	0.1	0.0909091	0	0.0772277	0.845628
ENSG00000230789_chr5	ARHGAP26-IT1	5	143192500	143194166	0.0818182	0.0909091	0.027027	0.225743	0.00200879	0.0727273	0.0909091	0	0.0772277	1
ENSG00000113580_chr5	NR3C1	5	143277931	143435512	0.1	0.0909091	0.045045	0.225743	0.00748205	0.0909091	0.0909091	0.036036	0.0772277	0.998159
ENSG00000231579_chr5	RPL7P21	5	143332605	143333239	0.0909091	0.0909091	0.027027	0.225743	0.00392267	0.0818182	0.0909091	0	0.0772277	1
ENSG00000253023_chr5	RNU7-156P	5	143542514	143542587	0.0818182	0.0909091	0.027027	0.225743	0.00200879	0.0818182	0.0909091	0	0.0772277	1
ENSG00000266478_chr5	MIR5197	5	143679860	143679971	0.0818182	0.0909091	0.018018	0.227723	0.00177649	0.0909091	0.0909091	0	0.0752475	0.975455
ENSG00000158497_chr5	HMHB1	5	143812161	143820719	0.0818182	0.0909091	0.027027	0.227723	0.00177649	0.0909091	0.0909091	0	0.0752475	0.975455
ENSG00000239390_chr5	RN7SL87P	5	144140879	144141166	0.0636364	0.0909091	0.027027	0.227723	0.000427282	0.1	0.0909091	0	0.0752475	0.814065
ENSG00000145817_chr5	YIPF5	5	144158159	144170714	0.0636364	0.0909091	0.027027	0.227723	0.000427282	0.109091	0.0909091	0	0.0752475	0.646128
ENSG00000183775_chr5	KCTD16	5	144170832	144485686	0.0727273	0.0909091	0.027027	0.227723	0.000884723	0.1	0.0909091	0	0.0752475	0.814065
ENSG00000250972_chr5	CKS1BP5	5	144439206	144439478	0.0727273	0.0909091	0.018018	0.227723	0.000884723	0.1	0.0909091	0	0.0752475	0.814065
ENSG00000201423_chr5	RN7SKP246	5	144535354	144535670	0.0818182	0.0909091	0.027027	0.227723	0.00177649	0.1	0.0909091	0	0.0752475	0.814065
ENSG00000249229_chr5	NAMPTP2	5	145001853	145005789	0.0909091	0.0909091	0.018018	0.227723	0.00348602	0.0909091	0.0909091	0	0.0752475	0.975455
ENSG00000215325_chr5	ASS1P10	5	145228811	145230054	0.0818182	0.0909091	0.018018	0.229703	0.00158226	0.0909091	0.0909091	0	0.0732673	0.936971
ENSG00000186314_chr5	PRELID2	5	145471799	145835369	0.0909091	0.0909091	0.018018	0.229703	0.00311663	0.0818182	0.0909091	0	0.0732673	1
ENSG00000204928_chr5	GRXCR2	5	145859733	145872968	0.0909091	0.0909091	0.018018	0.229703	0.00311663	0.0818182	0.0909091	0	0.0732673	1
ENSG00000156463_chr5	SH3RF2	5	145936579	146081791	0.0909091	0.0909091	0.018018	0.229703	0.00311663	0.0818182	0.0909091	0	0.0732673	1
ENSG00000173261_chr5	PLAC8L1	5	146084386	146104369	0.1	0.0909091	0.018018	0.229703	0.00605868	0.0818182	0.0909091	0	0.0732673	1
ENSG00000133706_chr5	LARS	5	146113038	146182660	0.1	0.0909091	0.018018	0.229703	0.00605868	0.0818182	0.0909091	0	0.0732673	1
ENSG00000091009_chr5	RBM27	5	146203600	146289132	0.0909091	0.0909091	0.018018	0.229703	0.00311663	0.0818182	0.0909091	0	0.0732673	1
ENSG00000238374_chr5	RNU7-180P	5	146245191	146245253	0.0909091	0.0909091	0.018018	0.229703	0.00311663	0.0818182	0.0909091	0	0.0732673	1
ENSG00000091010_chr5	POU4F3	5	146339024	146340520	0.0818182	0.0909091	0.018018	0.229703	0.00158226	0.0818182	0.0909091	0	0.0732673	1
ENSG00000113649_chr5	TCERG1	5	146447311	146511961	0.0818182	0.0909091	0.027027	0.229703	0.00158226	0.0818182	0.0909091	0	0.0732673	1
ENSG00000173250_chr5	GPR151	5	146513103	146516190	0.0818182	0.0909091	0.027027	0.229703	0.00158226	0.0818182	0.0909091	0	0.0732673	1
ENSG00000156475_chr5	PPP2R2B	5	146581146	147084784	0.0818182	0.0909091	0.027027	0.229703	0.00158226	0.1	0.0909091	0	0.0732673	0.776055
ENSG00000241291_chr5	RN7SL791P	5	146656401	146656695	0.0818182	0.0909091	0.027027	0.229703	0.00158226	0.1	0.0909091	0	0.0732673	0.776055
ENSG00000248568_chr5	KRT8P48	5	146706381	146707600	0.0818182	0.0909091	0.027027	0.229703	0.00158226	0.1	0.0909091	0	0.0732673	0.776055
ENSG00000249553_chr5	PPP2R2B-IT1	5	146914207	146919506	0.0818182	0.0909091	0.00900901	0.229703	0.00158226	0.1	0.0909091	0	0.0732673	0.776055
ENSG00000169302_chr5	STK32A	5	147234963	147387852	0.1	0.0909091	0.00900901	0.229703	0.00605868	0.109091	0.0909091	0	0.0732673	0.614681
ENSG00000113657_chr5	DPYSL3	5	147390811	147510056	0.0909091	0.0909091	0.00900901	0.229703	0.00311663	0.1	0.0909091	0	0.0732673	0.776055
ENSG00000280780_chr5	JAKMIP2-AS1	5	147559994	147662009	0.0909091	0.0909091	0.00900901	0.229703	0.00311663	0.1	0.0909091	0	0.0732673	0.776055
ENSG00000176049_chr5	JAKMIP2	5	147585439	147782848	0.0909091	0.0909091	0.018018	0.229703	0.00311663	0.1	0.0909091	0	0.0732673	0.776055
ENSG00000164266_chr5	SPINK1	5	147824568	147831786	0.0909091	0.0909091	0.027027	0.229703	0.00311663	0.1	0.0909091	0	0.0732673	0.776055
ENSG00000164265_chr5	SCGB3A2	5	147870682	147882191	0.0909091	0.0909091	0.027027	0.229703	0.00311663	0.1	0.0909091	0	0.0732673	0.776055
ENSG00000178776_chr5	C5orf46	5	147880726	147906538	0.0909091	0.0909091	0.027027	0.229703	0.00311663	0.1	0.0909091	0	0.0732673	0.776055
ENSG00000250346_chr5	EEF1GP2	5	147922179	147923421	0.0909091	0.0909091	0.027027	0.229703	0.00311663	0.1	0.0909091	0	0.0732673	0.776055
ENSG00000133710_chr5	SPINK5	5	148025683	148137289	0.0909091	0.0909091	0.018018	0.229703	0.00311663	0.109091	0.0909091	0	0.0732673	0.614681
ENSG00000196800_chr5	SPINK14	5	148169733	148175398	0.0909091	0.0909091	0.018018	0.229703	0.00311663	0.109091	0.0909091	0	0.0732673	0.614681
ENSG00000178172_chr5	SPINK6	5	148202794	148215137	0.0909091	0.0909091	0.018018	0.229703	0.00311663	0.109091	0.0909091	0	0.0732673	0.614681
ENSG00000249503_chr5	HMGN1P16	5	148221360	148221642	0.0909091	0.0909091	0.018018	0.229703	0.00311663	0.109091	0.0909091	0	0.0732673	0.614681
ENSG00000214510_chr5	SPINK13	5	148268180	148286254	0.0909091	0.0909091	0.018018	0.229703	0.00311663	0.109091	0.0909091	0	0.0732673	0.614681
ENSG00000249834_chr5	PGBD4P3	5	148307298	148308258	0.0909091	0.0909091	0.018018	0.227723	0.00348602	0.109091	0.0909091	0	0.0732673	0.614681
ENSG00000145879_chr5	SPINK7	5	148312419	148315922	0.0909091	0.0909091	0.018018	0.229703	0.00311663	0.109091	0.0909091	0	0.0732673	0.614681
ENSG00000204909_chr5	SPINK9	5	148321203	148339849	0.0909091	0.0909091	0.018018	0.229703	0.00311663	0.109091	0.0909091	0	0.0732673	0.614681
ENSG00000145868_chr5	FBXO38	5	148383935	148442836	0.0818182	0.0909091	0.018018	0.229703	0.00158226	0.109091	0.0909091	0	0.0732673	0.614681
ENSG00000164270_chr5	HTR4	5	148451032	148677235	0.0818182	0.0909091	0.027027	0.229703	0.00158226	0.109091	0.0909091	0	0.0732673	0.614681
ENSG00000169252_chr5	ADRB2	5	148825245	148828687	0.0818182	0.0909091	0.018018	0.227723	0.00177649	0.0909091	0.0909091	0	0.0752475	0.975455
ENSG00000169247_chr5	SH3TC2	5	148923639	149063163	0.0909091	0.0909091	0.027027	0.227723	0.00348602	0.0909091	0.0909091	0	0.0752475	0.975455
ENSG00000251842_chr5	RNU6-732P	5	149057554	149057656	0.0909091	0.0909091	0.027027	0.227723	0.00348602	0.0909091	0.0909091	0	0.0752475	0.975455
ENSG00000207714_chr5	MIR584	5	149062304	149062414	0.0909091	0.0909091	0.027027	0.227723	0.00348602	0.0909091	0.0909091	0	0.0752475	0.975455
ENSG00000200161_chr5	RN7SKP145	5	149116178	149116480	0.0909091	0.0909091	0.018018	0.227723	0.00348602	0.0909091	0.0909091	0	0.0752475	0.975455
ENSG00000173210_chr5	ABLIM3	5	149141483	149260542	0.0818182	0.0909091	0.018018	0.227723	0.00177649	0.0909091	0.0909091	0	0.0752475	0.975455
ENSG00000157510_chr5	AFAP1L1	5	149271871	149341802	0.0818182	0.0454545	0.027027	0.227723	0.00177649	0.1	0.0909091	0	0.0752475	0.814065
ENSG00000164284_chr5	GRPEL2	5	149345430	149354583	0.0727273	0.0454545	0.027027	0.227723	0.000884723	0.1	0.0909091	0	0.0752475	0.814065
ENSG00000253618_chr5	GRPEL2-AS1	5	149348116	149357642	0.0727273	0.0454545	0.027027	0.227723	0.000884723	0.1	0.0909091	0	0.0752475	0.814065
ENSG00000145882_chr5	PCYOX1L	5	149358007	149369653	0.0727273	0.0454545	0.027027	0.227723	0.000884723	0.1	0.0909091	0	0.0752475	0.814065
ENSG00000127743_chr5	IL17B	5	149371324	149404202	0.0727273	0.0454545	0.036036	0.227723	0.000884723	0.1	0.0909091	0	0.0752475	0.814065
ENSG00000249669_chr5	CARMN	5	149406689	149428678	0.0727273	0.0454545	0.036036	0.227723	0.000884723	0.1	0.0909091	0	0.0752475	0.814065
ENSG00000208035_chr5	MIR143	5	149428918	149429023	0.0727273	0.0454545	0.036036	0.227723	0.000884723	0.1	0.0909091	0	0.0752475	0.814065
ENSG00000276365_chr5	MIR145	5	149430646	149430733	0.0727273	0.0454545	0.036036	0.227723	0.000884723	0.1	0.0909091	0	0.0752475	0.814065
ENSG00000113712_chr5	CSNK1A1	5	149492197	149551552	0.0727273	0.0454545	0.036036	0.227723	0.000884723	0.118182	0.0909091	0	0.0752475	0.489924
ENSG00000241112_chr5	RPL29P14	5	149545383	149545810	0.0727273	0.0454545	0.036036	0.227723	0.000884723	0.118182	0.0909091	0	0.0752475	0.489924
ENSG00000183111_chr5	ARHGEF37	5	149551947	149634968	0.0818182	0.0454545	0.036036	0.227723	0.00177649	0.118182	0.0909091	0	0.0752475	0.489924
ENSG00000222213_chr5	RNU6-588P	5	149606637	149606741	0.0818182	0.0454545	0.027027	0.227723	0.00177649	0.118182	0.0909091	0	0.0752475	0.489924
ENSG00000242928_chr5	RN7SL868P	5	149722070	149722372	0.0727273	0.0454545	0.027027	0.227723	0.000884723	0.118182	0.0909091	0	0.0752475	0.489924
ENSG00000155846_chr5	PPARGC1B	5	149730298	149855022	0.0636364	0.0454545	0.045045	0.227723	0.000427282	0.118182	0.0909091	0	0.0752475	0.489924
ENSG00000199047_chr5	MIR378A	5	149732797	149732908	0.0636364	0.0454545	0.027027	0.227723	0.000427282	0.118182	0.0909091	0	0.0752475	0.489924
ENSG00000132915_chr5	PDE6A	5	149857955	149944793	0.0636364	0.0454545	0.036036	0.227723	0.000427282	0.118182	0.0909091	0	0.0752475	0.489924
ENSG00000155850_chr5	SLC26A2	5	149960737	149993455	0.0636364	0.0454545	0.027027	0.227723	0.000427282	0.118182	0.0454545	0	0.0752475	0.489924
ENSG00000164296_chr5	TIGD6	5	149993118	150001167	0.0636364	0.0454545	0.027027	0.227723	0.000427282	0.118182	0.0454545	0	0.0752475	0.489924
ENSG00000113716_chr5	HMGXB3	5	150000046	150053142	0.0818182	0.0909091	0.045045	0.227723	0.00177649	0.118182	0.0454545	0	0.0752475	0.489924
ENSG00000241907_chr5	RPS20P4	5	150021567	150021921	0.0636364	0.0454545	0.036036	0.227723	0.000427282	0.109091	0.0454545	0	0.0752475	0.646128
ENSG00000182578_chr5	CSF1R	5	150053291	150113372	0.0909091	0.0909091	0.0540541	0.227723	0.00348602	0.109091	0.0454545	0	0.0752475	0.646128
ENSG00000214485_chr5	RPL7P1	5	150094302	150095048	0.0818182	0.0909091	0.045045	0.227723	0.00177649	0.109091	0.0454545	0	0.0752475	0.646128
ENSG00000113721_chr5	PDGFRB	5	150113837	150155872	0.0909091	0.0909091	0.0630631	0.227723	0.00348602	0.109091	0.0454545	0	0.0752475	0.646128
ENSG00000113722_chr5	CDX1	5	150166795	150184558	0.0727273	0.0909091	0.0720721	0.227723	0.000884723	0.109091	0.0454545	0	0.0752475	0.646128
ENSG00000011083_chr5	SLC6A7	5	150189957	150222788	0.0727273	0.0909091	0.0720721	0.227723	0.000884723	0.109091	0.0454545	0	0.0752475	0.646128
ENSG00000070808_chr5	CAMK2A	5	150219491	150290291	0.0727273	0.0909091	0.0540541	0.227723	0.000884723	0.109091	0.0454545	0	0.0752475	0.646128
ENSG00000183876_chr5	ARSI	5	150296343	150339307	0.0727273	0.0909091	0.0540541	0.227723	0.000884723	0.109091	0.0454545	0	0.0752475	0.646128
ENSG00000070814_chr5	TCOF1	5	150357639	150400308	0.0727273	0.0909091	0.045045	0.227723	0.000884723	0.109091	0.0454545	0	0.0752475	0.646128
ENSG00000019582_chr5	CD74	5	150401637	150412929	0.0727273	0.0909091	0.036036	0.227723	0.000884723	0.109091	0.0454545	0	0.0752475	0.646128
ENSG00000164587_chr5	RPS14	5	150443190	150449756	0.0727273	0.0909091	0.036036	0.227723	0.000884723	0.109091	0.0454545	0	0.0752475	0.646128
ENSG00000070614_chr5	NDST1	5	150485818	150558211	0.0727273	0.0909091	0.045045	0.227723	0.000884723	0.109091	0.0454545	0	0.0752475	0.646128
ENSG00000171992_chr5	SYNPO	5	150601080	150659220	0.0727273	0.0909091	0.036036	0.227723	0.000884723	0.109091	0.0454545	0	0.0752475	0.646128
ENSG00000164591_chr5	MYOZ3	5	150660874	150679365	0.0636364	0.0909091	0.036036	0.227723	0.000427282	0.109091	0.0454545	0	0.0752475	0.646128
ENSG00000086589_chr5	RBM22	5	150690794	150701107	0.0636364	0.0909091	0.027027	0.227723	0.000427282	0.109091	0.0454545	0	0.0752475	0.646128
ENSG00000132912_chr5	DCTN4	5	150708440	150759109	0.0636364	0.0909091	0.027027	0.227723	0.000427282	0.109091	0.0454545	0	0.0752475	0.646128
ENSG00000256235_chr5	SMIM3	5	150777946	150796734	0.0636364	0.0909091	0.027027	0.227723	0.000427282	0.109091	0.0454545	0	0.0752475	0.646128
ENSG00000237693_chr5	IRGM	5	150846523	150900736	0.0636364	0.0909091	0.027027	0.227723	0.000427282	0.118182	0.0454545	0.00900901	0.0752475	0.489924
ENSG00000145908_chr5	ZNF300	5	150894392	150904983	0.0636364	0.0909091	0.027027	0.227723	0.000427282	0.118182	0.0454545	0.00900901	0.0752475	0.489924
ENSG00000197083_chr5	ZNF300P1	5	150930645	150946289	0.0636364	0.0909091	0.027027	0.227723	0.000427282	0.109091	0.0454545	0.00900901	0.0752475	0.646128
ENSG00000211445_chr5	GPX3	5	151020438	151028993	0.0636364	0.0909091	0.045045	0.227723	0.000427282	0.109091	0.0454545	0	0.0752475	0.646128
ENSG00000145901_chr5	TNIP1	5	151029945	151093577	0.0727273	0.0909091	0.045045	0.227723	0.000884723	0.109091	0.0454545	0	0.0752475	0.646128
ENSG00000197043_chr5	ANXA6	5	151100712	151157882	0.0727273	0.0909091	0.036036	0.227723	0.000884723	0.109091	0.0454545	0	0.0752475	0.646128
ENSG00000198624_chr5	CCDC69	5	151181052	151224145	0.0727273	0.0909091	0.036036	0.227723	0.000884723	0.118182	0.0454545	0	0.0752475	0.489924
ENSG00000196743_chr5	GM2A	5	151212150	151270440	0.0636364	0.0909091	0.027027	0.227723	0.000427282	0.118182	0.0454545	0	0.0752475	0.489924
ENSG00000186334_chr5	SLC36A3	5	151276762	151303766	0.0636364	0.0909091	0.036036	0.227723	0.000427282	0.127273	0.0454545	0	0.0752475	0.341323
ENSG00000186335_chr5	SLC36A2	5	151314978	151347590	0.0636364	0.0909091	0.036036	0.227723	0.000427282	0.127273	0.0454545	0	0.0752475	0.341323
ENSG00000123643_chr5	SLC36A1	5	151437046	151492381	0.0545455	0.0909091	0.027027	0.225743	0.000233167	0.127273	0.0454545	0	0.0772277	0.382648
ENSG00000200227_chr5	RNA5SP197	5	151477459	151477577	0.0545455	0.0909091	0.027027	0.225743	0.000233167	0.127273	0.0454545	0	0.0772277	0.382648
ENSG00000086570_chr5	FAT2	5	151504093	151568944	0.0545455	0.0909091	0.027027	0.223762	0.000265905	0.127273	0.0454545	0	0.0792079	0.423246
ENSG00000276622_chr5	MIR6499	5	151522087	151522148	0.0545455	0.0909091	0.027027	0.223762	0.000265905	0.127273	0.0454545	0	0.0792079	0.423246
ENSG00000113140_chr5	SPARC	5	151661096	151687165	0.0545455	0.0909091	0.027027	0.225743	0.000233167	0.127273	0.0454545	0	0.0772277	0.382648
ENSG00000222102_chr5	RN7SKP232	5	151704289	151704578	0.0545455	0.0909091	0.027027	0.225743	0.000233167	0.127273	0.0454545	0	0.0772277	0.382648
ENSG00000177556_chr5	ATOX1	5	151742316	151772532	0.0545455	0.0909091	0.027027	0.225743	0.000233167	0.127273	0.0454545	0	0.0772277	0.382648
ENSG00000213433_chr5	RPLP1P6	5	151765859	151766378	0.0545455	0.0909091	0.027027	0.225743	0.000233167	0.127273	0.0454545	0	0.0772277	0.382648
ENSG00000145907_chr5	G3BP1	5	151771045	151812785	0.0545455	0.0909091	0.027027	0.225743	0.000233167	0.127273	0.0454545	0	0.0772277	0.382648
ENSG00000145888_chr5	GLRA1	5	151822513	151924842	0.0545455	0.0909091	0.027027	0.225743	0.000233167	0.127273	0.0454545	0	0.0772277	0.382648
ENSG00000222308_chr5	RNA5SP198	5	151875566	151875692	0.0545455	0.0909091	0.027027	0.225743	0.000233167	0.127273	0.0454545	0	0.0772277	0.382648
ENSG00000132911_chr5	NMUR2	5	152391532	152433368	0.0545455	0.0909091	0.00900901	0.227723	0.000205239	0.136364	0.0454545	0	0.0752475	0.21752
ENSG00000249484_chr5	LINC01470	5	152618965	153223543	0.0818182	0.0909091	0.027027	0.227723	0.00177649	0.127273	0.0454545	0	0.0752475	0.341323
ENSG00000155511_chr5	GRIA1	5	153489615	153813869	0.0818182	0.0909091	0.027027	0.227723	0.00177649	0.118182	0.0454545	0	0.0752475	0.489924
ENSG00000242976_chr5	RN7SL177P	5	153755382	153755680	0.0818182	0.0909091	0.018018	0.227723	0.00177649	0.118182	0.0454545	0	0.0752475	0.489924
ENSG00000055147_chr5	FAM114A2	5	153990128	154038936	0.0727273	0.0909091	0.027027	0.225743	0.000998188	0.118182	0.0454545	0	0.0772277	0.535711
ENSG00000037749_chr5	MFAP3	5	154038906	154220478	0.0727273	0.0909091	0.027027	0.225743	0.000998188	0.118182	0.0454545	0	0.0752475	0.489924
ENSG00000164574_chr5	GALNT10	5	154190730	154420984	0.0636364	0.0909091	0.027027	0.225743	0.000479708	0.118182	0.0454545	0	0.0752475	0.489924
ENSG00000245275_chr5	SAP30L-AS1	5	154329437	154445850	0.0636364	0.0909091	0.027027	0.225743	0.000479708	0.118182	0.0454545	0	0.0752475	0.489924
ENSG00000253119_chr5	HNRNPA3P7	5	154337471	154338452	0.0636364	0.0909091	0.027027	0.225743	0.000479708	0.118182	0.0454545	0	0.0752475	0.489924
ENSG00000221430_chr5	MIR1294	5	154347106	154347247	0.0636364	0.0909091	0.027027	0.225743	0.000479708	0.118182	0.0454545	0	0.0752475	0.489924
ENSG00000241963_chr5	RN7SL655P	5	154349428	154349725	0.0636364	0.0909091	0.027027	0.225743	0.000479708	0.118182	0.0454545	0	0.0752475	0.489924
ENSG00000164576_chr5	SAP30L	5	154445957	154461054	0.0636364	0.0909091	0.027027	0.225743	0.000479708	0.118182	0.0454545	0	0.0752475	0.489924
ENSG00000113196_chr5	HAND1	5	154474972	154478264	0.0636364	0.0909091	0.027027	0.225743	0.000479708	0.118182	0.0454545	0	0.0752475	0.489924
ENSG00000253146_chr5	CIR1P1	5	154559308	154560440	0.0636364	0.0909091	0.027027	0.225743	0.000479708	0.118182	0.0454545	0	0.0752475	0.489924
ENSG00000264760_chr5	MIR3141	5	154596012	154596072	0.0636364	0.0909091	0.027027	0.225743	0.000479708	0.118182	0.0454545	0	0.0752475	0.489924
ENSG00000221552_chr5	MIR1303	5	154685776	154685861	0.0636364	0.0909091	0.027027	0.225743	0.000479708	0.109091	0.0454545	0	0.0752475	0.646128
ENSG00000155506_chr5	LARP1	5	154712902	154817607	0.0636364	0.0909091	0.027027	0.225743	0.000479708	0.109091	0.0454545	0	0.0752475	0.646128
ENSG00000272197_chr5	RN7SL803P	5	154718383	154718689	0.0636364	0.0909091	0.027027	0.225743	0.000479708	0.109091	0.0454545	0	0.0752475	0.646128
ENSG00000170271_chr5	FAXDC2	5	154818491	154859252	0.0636364	0.0909091	0.027027	0.225743	0.000479708	0.109091	0.0454545	0	0.0752475	0.646128
ENSG00000263361_chr5	MIR378H	5	154829458	154829540	0.0636364	0.0909091	0.027027	0.225743	0.000479708	0.109091	0.0454545	0	0.0752475	0.646128
ENSG00000155508_chr5	CNOT8	5	154857553	154876793	0.0636364	0.0909091	0.027027	0.225743	0.000479708	0.109091	0.0454545	0	0.0752475	0.646128
ENSG00000082516_chr5	GEMIN5	5	154887416	154938209	0.0636364	0.0909091	0.027027	0.225743	0.000479708	0.109091	0.0454545	0	0.0752475	0.646128
ENSG00000082515_chr5	MRPL22	5	154941070	154969411	0.0636364	0.0909091	0.027027	0.225743	0.000479708	0.109091	0.0454545	0	0.0752475	0.646128
ENSG00000226650_chr5	KIF4B	5	155013755	155018132	0.0636364	0.0909091	0.027027	0.225743	0.000479708	0.109091	0.0454545	0	0.0752475	0.646128
ENSG00000200275_chr5	RNA5SP199	5	155845437	155845528	0.0545455	0.0909091	0.018018	0.225743	0.000233167	0.118182	0.0454545	0	0.0752475	0.489924
ENSG00000170624_chr5	SGCD	5	155870344	156767788	0.0727273	0.0909091	0.036036	0.225743	0.000998188	0.127273	0.0454545	0.00900901	0.0752475	0.341323
ENSG00000199468_chr5	RNU6-556P	5	156814130	156814234	0.0727273	0.0909091	0.027027	0.225743	0.000998188	0.109091	0.0454545	0.00900901	0.0752475	0.646128
ENSG00000231989_chr5	PPP1R2P3	5	156850563	156851174	0.0727273	0.0909091	0.027027	0.225743	0.000998188	0.109091	0.0454545	0.00900901	0.0752475	0.646128
ENSG00000145850_chr5	TIMD4	5	156919282	156963255	0.0727273	0.0909091	0.027027	0.225743	0.000998188	0.109091	0.0454545	0	0.0752475	0.646128
ENSG00000270560_chr5	APOOP1	5	156924119	156924710	0.0727273	0.0909091	0.027027	0.225743	0.000998188	0.109091	0.0454545	0	0.0752475	0.646128
ENSG00000113249_chr5	HAVCR1	5	157029413	157059119	0.0727273	0.0909091	0.027027	0.225743	0.000998188	0.109091	0.0454545	0	0.0752475	0.646128
ENSG00000135077_chr5	HAVCR2	5	157085832	157142869	0.0636364	0.0909091	0.027027	0.225743	0.000479708	0.109091	0.0454545	0	0.0752475	0.646128
ENSG00000155868_chr5	MED7	5	157137412	157159019	0.0636364	0.0909091	0.027027	0.225743	0.000479708	0.109091	0.0454545	0	0.0752475	0.646128
ENSG00000113263_chr5	ITK	5	157142933	157255191	0.0636364	0.0909091	0.027027	0.225743	0.000479708	0.109091	0.0454545	0	0.0752475	0.646128
ENSG00000170613_chr5	FAM71B	5	157161846	157166264	0.0636364	0.0909091	0.027027	0.225743	0.000479708	0.109091	0.0454545	0	0.0752475	0.646128
ENSG00000055163_chr5	CYFIP2	5	157266079	157395595	0.0727273	0.0909091	0.027027	0.225743	0.000998188	0.118182	0.0454545	0	0.0752475	0.489924
ENSG00000172568_chr5	FNDC9	5	157341600	157345721	0.0636364	0.0909091	0.018018	0.225743	0.000479708	0.118182	0.0454545	0	0.0752475	0.489924
ENSG00000135074_chr5	ADAM19	5	157395534	157575775	0.0727273	0.0909091	0.027027	0.225743	0.000998188	0.118182	0.0454545	0	0.0752475	0.489924
ENSG00000172548_chr5	NIPAL4	5	157460019	157474717	0.0727273	0.0909091	0.027027	0.225743	0.000998188	0.118182	0.0454545	0	0.0752475	0.489924
ENSG00000252068_chr5	RNU6-390P	5	157579497	157579599	0.0727273	0.0909091	0.027027	0.223762	0.001123	0.109091	0.0454545	0	0.0772277	0.686188
ENSG00000039600_chr5	SOX30	5	157625679	157671480	0.0727273	0.0909091	0.027027	0.223762	0.001123	0.109091	0.0454545	0	0.0772277	0.686188
ENSG00000187658_chr5	C5orf52	5	157671553	157680143	0.0727273	0.0909091	0.027027	0.223762	0.001123	0.109091	0.0454545	0	0.0772277	0.686188
ENSG00000113272_chr5	THG1L	5	157731197	157741448	0.0727273	0.0909091	0.027027	0.223762	0.001123	0.109091	0.0454545	0	0.0772277	0.686188
ENSG00000155858_chr5	LSM11	5	157743695	157760709	0.0727273	0.0909091	0.027027	0.223762	0.001123	0.109091	0.0454545	0	0.0772277	0.686188
ENSG00000113282_chr5	CLINT1	5	157785743	157859175	0.0727273	0.0909091	0.018018	0.223762	0.001123	0.109091	0.0454545	0	0.0772277	0.686188
ENSG00000206819_chr5	RNU6-260P	5	157809098	157809204	0.0727273	0.0909091	0.018018	0.223762	0.001123	0.109091	0.0454545	0	0.0772277	0.686188
ENSG00000222626_chr5	RNU2-48P	5	157976766	157976956	0.0727273	0.0909091	0.018018	0.225743	0.000998188	0.109091	0.0454545	0	0.0752475	0.646128
ENSG00000253743_chr5	MARK2P11	5	157984658	157989990	0.0727273	0.0909091	0.018018	0.225743	0.000998188	0.109091	0.0454545	0	0.0752475	0.646128
ENSG00000164330_chr5	EBF1	5	158695916	159099761	0.0636364	0.0909091	0.027027	0.223762	0.000540859	0.109091	0.0454545	0	0.0772277	0.686188
ENSG00000145860_chr5	RNF145	5	159157409	159210053	0.0454545	0.0909091	0.027027	0.223762	0.000120208	0.109091	0.0454545	0	0.0772277	0.686188
ENSG00000164332_chr5	UBLCP1	5	159263081	159286040	0.0454545	0.0909091	0.027027	0.223762	0.000120208	0.109091	0.0454545	0	0.0772277	0.686188
ENSG00000113302_chr5	IL12B	5	159314783	159330887	0.0454545	0.0909091	0.027027	0.223762	0.000120208	0.109091	0.0454545	0	0.0772277	0.686188
ENSG00000221601_chr5	RNU4ATAC2P	5	159318042	159318167	0.0454545	0.0909091	0.027027	0.223762	0.000120208	0.109091	0.0454545	0	0.0772277	0.686188
ENSG00000170214_chr5	ADRA1B	5	159916783	159972544	0.0545455	0.0909091	0.027027	0.223762	0.000265905	0.118182	0.0454545	0	0.0772277	0.535711
ENSG00000248626_chr5	GAPDHP40	5	159950493	159951498	0.0545455	0.0909091	0.027027	0.223762	0.000265905	0.118182	0.0454545	0	0.0772277	0.535711
ENSG00000113312_chr5	TTC1	5	160009113	160065543	0.0545455	0.0909091	0.027027	0.223762	0.000265905	0.118182	0.0454545	0	0.0772277	0.535711
ENSG00000170234_chr5	PWWP2A	5	160061801	160119423	0.0545455	0.0909091	0.027027	0.223762	0.000265905	0.127273	0.0454545	0	0.0772277	0.382648
ENSG00000170231_chr5	FABP6	5	160187367	160238735	0.0545455	0.0909091	0.027027	0.223762	0.000265905	0.127273	0.0454545	0	0.0772277	0.382648
ENSG00000135083_chr5	CCNJL	5	160251652	160345396	0.0545455	0.0909091	0.027027	0.223762	0.000265905	0.127273	0.0454545	0	0.0772277	0.382648
ENSG00000145861_chr5	C1QTNF2	5	160347751	160370641	0.0454545	0.0909091	0.027027	0.223762	0.000120208	0.127273	0.0454545	0	0.0772277	0.382648
ENSG00000221886_chr5	ZBED8	5	160393148	160400097	0.0454545	0.0909091	0.027027	0.223762	0.000120208	0.127273	0.0454545	0	0.0772277	0.382648
ENSG00000164609_chr5	SLU7	5	160401641	160421711	0.0454545	0.0909091	0.027027	0.223762	0.000120208	0.127273	0.0454545	0	0.0772277	0.382648
ENSG00000164611_chr5	PTTG1	5	160421822	160428744	0.0454545	0.0909091	0.027027	0.223762	0.000120208	0.127273	0.0454545	0	0.0772277	0.382648
ENSG00000253522_chr5	MIR3142HG	5	160468268	160487426	0.0545455	0.0909091	0.027027	0.223762	0.000265905	0.127273	0.0454545	0	0.0772277	0.382648
ENSG00000265237_chr5	MIR3142	5	160474402	160474483	0.0454545	0.0909091	0.027027	0.223762	0.000120208	0.127273	0.0454545	0	0.0772277	0.382648
ENSG00000277727_chr5	MIR146A	5	160485352	160485450	0.0454545	0.0909091	0.027027	0.223762	0.000120208	0.127273	0.0454545	0	0.0772277	0.382648
ENSG00000118322_chr5	ATP10B	5	160563120	160852214	0.0727273	0.0909091	0.027027	0.223762	0.001123	0.136364	0.0454545	0	0.0772277	0.250745
ENSG00000145864_chr5	GABRB2	5	161288429	161549044	0.0818182	0.0909091	0.027027	0.223762	0.00224328	0.136364	0.0454545	0.00900901	0.0772277	0.250745
ENSG00000145863_chr5	GABRA6	5	161547063	161702593	0.0818182	0.0909091	0.018018	0.223762	0.00224328	0.127273	0.0454545	0.00900901	0.0772277	0.382648
ENSG00000118990_chr5	GLRXP3	5	161751448	161751768	0.0818182	0.0909091	0.018018	0.223762	0.00224328	0.127273	0.0454545	0.018018	0.0772277	0.382648
ENSG00000022355_chr5	GABRA1	5	161847191	161899981	0.0818182	0.0909091	0.027027	0.223762	0.00224328	0.127273	0.0454545	0.018018	0.0772277	0.382648
ENSG00000280776_chr5	LINC01202	5	161910252	162001196	0.0818182	0.0909091	0.027027	0.223762	0.00224328	0.127273	0.0454545	0.018018	0.0772277	0.382648
ENSG00000113327_chr5	GABRG2	5	162067540	162155536	0.0909091	0.0909091	0.0540541	0.223762	0.00437414	0.127273	0.0454545	0.018018	0.0772277	0.382648
ENSG00000201474_chr5	RNU6-164P	5	162477891	162477993	0.0909091	0.0909091	0.018018	0.223762	0.00437414	0.127273	0.0454545	0.00900901	0.0772277	0.382648
ENSG00000254351_chr5	ARL2BPP5	5	162761833	162762313	0.0818182	0.0909091	0.045045	0.223762	0.00224328	0.136364	0.0454545	0.018018	0.0772277	0.250745
ENSG00000249449_chr5	MRPL57P6	5	163039291	163039599	0.0727273	0.0909091	0.018018	0.225743	0.000998188	0.136364	0.0454545	0.018018	0.0752475	0.21752
ENSG00000113328_chr5	CCNG1	5	163437569	163446151	0.0636364	0.0909091	0.027027	0.225743	0.000479708	0.118182	0.0454545	0	0.0752475	0.489924
ENSG00000170584_chr5	NUDCD2	5	163446526	163460140	0.0636364	0.0909091	0.027027	0.225743	0.000479708	0.118182	0.0454545	0	0.0752475	0.489924
ENSG00000072571_chr5	HMMR	5	163460203	163491945	0.0636364	0.0909091	0.027027	0.225743	0.000479708	0.127273	0.0454545	0	0.0752475	0.341323
ENSG00000251018_chr5	HMMR-AS1	5	163483065	163494058	0.0636364	0.0909091	0.027027	0.225743	0.000479708	0.127273	0.0454545	0	0.0752475	0.341323
ENSG00000038274_chr5	MAT2B	5	163503114	163519336	0.0636364	0.0909091	0.027027	0.225743	0.000479708	0.127273	0.0454545	0	0.0752475	0.341323
ENSG00000251998_chr5	RNU6-168P	5	163796065	163796165	0.0818182	0.0909091	0.027027	0.225743	0.00200879	0.127273	0.0454545	0	0.0752475	0.341323
ENSG00000271679_chr5	LSM1P2	5	163887506	163887827	0.0818182	0.0909091	0.027027	0.225743	0.00200879	0.127273	0.0454545	0	0.0752475	0.341323
ENSG00000206845_chr5	RNU6-209P	5	164935162	164935268	0.0818182	0.0909091	0.0540541	0.225743	0.00200879	0.127273	0.0454545	0.036036	0.0752475	0.341323
ENSG00000252794_chr5	RN7SKP60	5	165609441	165609679	0.0636364	0.0909091	0.036036	0.225743	0.000479708	0.136364	0.0454545	0	0.0752475	0.21752
ENSG00000254252_chr5	RPL7P20	5	166028567	166029311	0.0818182	0.0909091	0.018018	0.225743	0.00200879	0.127273	0.0454545	0	0.0752475	0.341323
ENSG00000145934_chr5	TENM2	5	167284799	168264157	0.109091	0.0909091	0.027027	0.223762	0.0149736	0.172727	0.0454545	0.00900901	0.0772277	0.0300285
ENSG00000113645_chr5	WWC1	5	168291651	168472303	0.0636364	0.0909091	0.027027	0.227723	0.000427282	0.163636	0.0454545	0	0.0732673	0.0368446
ENSG00000113643_chr5	RARS	5	168486445	168519299	0.0636364	0.0909091	0.018018	0.227723	0.000427282	0.163636	0.0454545	0	0.0732673	0.0368446
ENSG00000188573_chr5	FBLL1	5	168529116	168530634	0.0636364	0.0909091	0.018018	0.227723	0.000427282	0.163636	0.0454545	0	0.0732673	0.0368446
ENSG00000120137_chr5	PANK3	5	168548495	168579600	0.0727273	0.0909091	0.018018	0.227723	0.000884723	0.163636	0.0454545	0	0.0732673	0.0368446
ENSG00000253861_chr5	SLC2A3P1	5	168552277	168553727	0.0636364	0.0909091	0.018018	0.227723	0.000427282	0.163636	0.0454545	0	0.0732673	0.0368446
ENSG00000199035_chr5	MIR103A1	5	168560892	168560977	0.0636364	0.0909091	0.018018	0.227723	0.000427282	0.163636	0.0454545	0	0.0732673	0.0368446
ENSG00000184347_chr5	SLIT3	5	168661733	169301129	0.0909091	0.0909091	0.027027	0.227723	0.00348602	0.154545	0.0454545	0	0.0732673	0.0696203
ENSG00000207739_chr5	MIR218-2	5	168768146	168768255	0.0727273	0.0909091	0.018018	0.227723	0.000884723	0.154545	0.0454545	0	0.0732673	0.0696203
ENSG00000207619_chr5	MIR585	5	169263601	169263694	0.0727273	0.0909091	0.027027	0.227723	0.000884723	0.154545	0.0454545	0	0.0732673	0.0696203
ENSG00000206614_chr5	RNU6-477P	5	169552449	169552555	0.0909091	0.0909091	0.027027	0.227723	0.00348602	0.145455	0.0454545	0	0.0732673	0.116001
ENSG00000040275_chr5	SPDL1	5	169583634	169604778	0.0909091	0.0909091	0.027027	0.227723	0.00348602	0.145455	0.0454545	0	0.0732673	0.116001
ENSG00000134516_chr5	DOCK2	5	169637247	170083382	0.109091	0.0909091	0.036036	0.227723	0.0122168	0.145455	0.0454545	0.00900901	0.0732673	0.116001
ENSG00000204767_chr5	FAM196B	5	169864264	169980740	0.0909091	0.0909091	0.027027	0.227723	0.00348602	0.145455	0.0454545	0	0.0732673	0.116001
ENSG00000263831_chr5	MIR378E	5	170028488	170028566	0.0909091	0.0909091	0.027027	0.227723	0.00348602	0.145455	0.0454545	0.00900901	0.0732673	0.116001
ENSG00000168269_chr5	FOXI1	5	170105897	170109725	0.1	0.0909091	0.036036	0.227723	0.00669934	0.145455	0.0454545	0	0.0732673	0.116001
ENSG00000253219_chr5	KRT18P41	5	170140664	170141940	0.0909091	0.0909091	0.036036	0.227723	0.00348602	0.145455	0.0454545	0	0.0732673	0.116001
ENSG00000249601_chr5	LINC01187	5	170191579	170199141	0.0818182	0.0909091	0.027027	0.227723	0.00177649	0.145455	0.0454545	0	0.0732673	0.116001
ENSG00000234511_chr5	C5orf58	5	170232447	170252575	0.0727273	0.0909091	0.027027	0.227723	0.000884723	0.145455	0.0454545	0	0.0732673	0.116001
ENSG00000043462_chr5	LCP2	5	170246237	170298227	0.0727273	0.0909091	0.027027	0.227723	0.000884723	0.145455	0.0454545	0	0.0732673	0.116001
ENSG00000235172_chr5	LINC01366	5	170331429	170333879	0.0727273	0.0909091	0.036036	0.227723	0.000884723	0.145455	0.0454545	0	0.0732673	0.116001
ENSG00000182132_chr5	KCNIP1	5	170353487	170736632	0.0818182	0.0909091	0.036036	0.227723	0.00177649	0.145455	0.0454545	0	0.0732673	0.116001
ENSG00000145936_chr5	KCNMB1	5	170374671	170389677	0.0727273	0.0909091	0.036036	0.227723	0.000884723	0.145455	0.0454545	0	0.0732673	0.116001
ENSG00000094755_chr5	GABRP	5	170763350	170814047	0.0727273	0.0909091	0.027027	0.227723	0.000884723	0.145455	0.0454545	0	0.0732673	0.116001
ENSG00000204764_chr5	RANBP17	5	170861870	171300015	0.0909091	0.0909091	0.027027	0.227723	0.00348602	0.163636	0.0454545	0	0.0732673	0.0368446
ENSG00000244501_chr5	RN7SL623P	5	170866835	170867144	0.0909091	0.0909091	0.027027	0.227723	0.00348602	0.145455	0.0454545	0	0.0732673	0.116001
ENSG00000164438_chr5	TLX3	5	171309284	171312134	0.0818182	0.0909091	0.018018	0.227723	0.00177649	0.127273	0.0454545	0	0.0732673	0.300963
ENSG00000265740_chr5	RN7SL339P	5	171359117	171359412	0.0818182	0.0909091	0.018018	0.227723	0.00177649	0.127273	0.0454545	0	0.0732673	0.300963
ENSG00000254256_chr5	RPSAP71	5	171365595	171367693	0.0818182	0.0909091	0.018018	0.227723	0.00177649	0.127273	0.0454545	0	0.0732673	0.300963
ENSG00000264249_chr5	MIR3912	5	171386656	171386760	0.0818182	0.0909091	0.027027	0.227723	0.00177649	0.154545	0.0454545	0	0.0732673	0.0696203
ENSG00000181163_chr5	NPM1	5	171387116	171411137	0.0818182	0.0909091	0.027027	0.227723	0.00177649	0.154545	0.0454545	0	0.0732673	0.0696203
ENSG00000156427_chr5	FGF18	5	171419656	171457623	0.0818182	0.0909091	0.036036	0.227723	0.00177649	0.154545	0.0454545	0	0.0732673	0.0696203
ENSG00000185662_chr5	SMIM23	5	171785872	171794598	0.0727273	0.0909091	0.027027	0.227723	0.000884723	0.163636	0.0454545	0	0.0732673	0.0368446
ENSG00000072803_chr5	FBXW11	5	171861549	172006873	0.0727273	0.0909091	0.027027	0.225743	0.000998188	0.163636	0.0454545	0	0.0752475	0.0461798
ENSG00000072786_chr5	STK10	5	172042073	172188386	0.0727273	0.0909091	0.036036	0.225743	0.000998188	0.163636	0.0454545	0	0.0752475	0.0461798
ENSG00000214360_chr5	EFCAB9	5	172194172	172203452	0.0727273	0.0909091	0.027027	0.225743	0.000998188	0.163636	0.0454545	0.00900901	0.0752475	0.0461798
ENSG00000168246_chr5	UBTD2	5	172209640	172284071	0.0727273	0.0909091	0.027027	0.225743	0.000998188	0.163636	0.0454545	0.00900901	0.0752475	0.0461798
ENSG00000253218_chr5	KLF3P1	5	172254418	172255439	0.0727273	0.0909091	0.027027	0.225743	0.000998188	0.163636	0.0454545	0	0.0752475	0.0461798
ENSG00000174705_chr5	SH3PXD2B	5	172325181	172454523	0.0727273	0.0909091	0.036036	0.223762	0.001123	0.163636	0.0454545	0	0.0772277	0.0562779
ENSG00000214357_chr5	NEURL1B	5	172641266	172691540	0.0727273	0.0909091	0.045045	0.225743	0.000998188	0.163636	0.0454545	0	0.0752475	0.0461798
ENSG00000265160_chr5	MIR5003	5	172662165	172662263	0.0727273	0.0909091	0.045045	0.225743	0.000998188	0.163636	0.0454545	0	0.0752475	0.0461798
ENSG00000120129_chr5	DUSP1	5	172768090	172771195	0.0818182	0.0909091	0.045045	0.225743	0.00200879	0.163636	0.0454545	0	0.0752475	0.0461798
ENSG00000113719_chr5	ERGIC1	5	172834275	172952685	0.0818182	0.0909091	0.045045	0.225743	0.00200879	0.163636	0.0454545	0	0.0752475	0.0461798
ENSG00000037241_chr5	RPL26L1	5	172958729	172969771	0.0727273	0.0909091	0.027027	0.225743	0.000998188	0.163636	0.0454545	0	0.0752475	0.0461798
ENSG00000113732_chr5	ATP6V0E1	5	172983757	173035445	0.0727273	0.0909091	0.027027	0.225743	0.000998188	0.163636	0.0454545	0	0.0752475	0.0461798
ENSG00000164463_chr5	CREBRF	5	173056352	173139284	0.0727273	0.0909091	0.027027	0.225743	0.000998188	0.163636	0.0454545	0	0.0752475	0.0461798
ENSG00000253439_chr5	CDC42P5	5	173085342	173086210	0.0727273	0.0909091	0.027027	0.225743	0.000998188	0.163636	0.0454545	0	0.0752475	0.0461798
ENSG00000113734_chr5	BNIP1	5	173144442	173164387	0.0727273	0.0909091	0.027027	0.225743	0.000998188	0.163636	0.0454545	0	0.0752475	0.0461798
ENSG00000254200_chr5	RPL7AP33	5	173225836	173226423	0.0818182	0.0909091	0.045045	0.225743	0.00200879	0.163636	0.0454545	0	0.0752475	0.0461798
ENSG00000183072_chr5	NKX2-5	5	173232109	173235357	0.0818182	0.0909091	0.045045	0.225743	0.00200879	0.163636	0.0454545	0	0.0752475	0.0461798
ENSG00000252169_chr5	RNA5SP200	5	173292517	173292619	0.0818182	0.0909091	0.045045	0.225743	0.00200879	0.163636	0.0454545	0	0.0752475	0.0461798
ENSG00000113739_chr5	STC2	5	173314713	173329503	0.0818182	0.0909091	0.027027	0.225743	0.00200879	0.163636	0.0454545	0	0.0752475	0.0461798
ENSG00000274994_chr5	MIR8056	5	173347455	173347536	0.0818182	0.0909091	0.027027	0.225743	0.00200879	0.163636	0.0454545	0	0.0752475	0.0461798
ENSG00000199219_chr5	RNU6-500P	5	173362134	173362240	0.0818182	0.0909091	0.027027	0.225743	0.00200879	0.163636	0.0454545	0	0.0752475	0.0461798
ENSG00000145919_chr5	BOD1	5	173607514	173616660	0.0818182	0.0909091	0.018018	0.225743	0.00200879	0.163636	0.0454545	0	0.0752475	0.0461798
ENSG00000253686_chr5	LINC01484	5	173707614	173746211	0.0818182	0.0909091	0.027027	0.225743	0.00200879	0.163636	0.0454545	0	0.0752475	0.0461798
ENSG00000254211_chr5	LINC01485	5	173786790	173809039	0.0727273	0.0909091	0.018018	0.225743	0.000998188	0.163636	0.0454545	0	0.0752475	0.0461798
ENSG00000113742_chr5	CPEB4	5	173888280	173961976	0.0727273	0.0909091	0.018018	0.225743	0.000998188	0.154545	0.0454545	0	0.0752475	0.0831862
ENSG00000185056_chr5	C5orf47	5	173973779	174006140	0.0727273	0.0909091	0.018018	0.225743	0.000998188	0.154545	0.0454545	0	0.0752475	0.0831862
ENSG00000253109_chr5	RPL12P22	5	174039751	174040240	0.0727273	0.0909091	0.018018	0.225743	0.000998188	0.154545	0.0454545	0	0.0752475	0.0831862
ENSG00000249306_chr5	LINC01411	5	174336295	174532457	0.0727273	0.0909091	0.027027	0.229703	0.000789711	0.154545	0.0454545	0	0.0712871	0.0577946
ENSG00000213376_chr5	GAPDHP71	5	174513305	174514307	0.0727273	0.0909091	0.027027	0.229703	0.000789711	0.154545	0.0454545	0	0.0712871	0.0577946
ENSG00000249031_chr5	SUMO2P6	5	174561776	174562063	0.0636364	0.0909091	0.027027	0.229703	0.000381156	0.154545	0.0454545	0	0.0712871	0.0577946
ENSG00000248929_chr5	HIGD1AP3	5	174632932	174633209	0.0636364	0.0909091	0.027027	0.229703	0.000381156	0.154545	0.0454545	0	0.0712871	0.0577946
ENSG00000120149_chr5	MSX2	5	174724533	174730893	0.0636364	0.0909091	0.027027	0.229703	0.000381156	0.154545	0.0454545	0	0.0712871	0.0577946
ENSG00000266890_chr5	MIR4634	5	174751734	174751787	0.0636364	0.0909091	0.027027	0.229703	0.000381156	0.154545	0.0454545	0	0.0712871	0.0577946
ENSG00000251122_chr5	NIFKP2	5	174923090	174923945	0.0636364	0.0909091	0.018018	0.229703	0.000381156	0.154545	0.0454545	0	0.0712871	0.0577946
ENSG00000248355_chr5	ARL2BPP6	5	175290731	175291252	0.0636364	0.0909091	0.027027	0.229703	0.000381156	0.154545	0.0454545	0	0.0712871	0.0577946
ENSG00000184845_chr5	DRD1	5	175440039	175444208	0.0727273	0.0909091	0.027027	0.229703	0.000789711	0.154545	0.0454545	0	0.0712871	0.0577946
ENSG00000164466_chr5	SFXN1	5	175477062	175529742	0.0727273	0.0909091	0.027027	0.229703	0.000789711	0.154545	0.0454545	0	0.0712871	0.0577946
ENSG00000222111_chr5	RN7SKP148	5	175628188	175628462	0.0727273	0.0909091	0.027027	0.229703	0.000789711	0.154545	0.0454545	0	0.0712871	0.0577946
ENSG00000113749_chr5	HRH2	5	175658030	175686242	0.0727273	0.0909091	0.027027	0.229703	0.000789711	0.154545	0.0454545	0	0.0712871	0.0577946
ENSG00000200648_chr5	RNU6-226P	5	175703898	175704004	0.0727273	0.0909091	0.027027	0.229703	0.000789711	0.154545	0.0454545	0	0.0712871	0.0577946
ENSG00000145920_chr5	CPLX2	5	175796310	175884020	0.0818182	0.0909091	0.036036	0.227723	0.00177649	0.154545	0.0454545	0	0.0732673	0.0696203
ENSG00000051596_chr5	THOC3	5	175917873	176034680	0.0818182	0.0909091	0.027027	0.229703	0.00158226	0.154545	0.0454545	0	0.0712871	0.0577946
ENSG00000272494_chr5	OR1X1P	5	176006145	176007387	0.0818182	0.0909091	0.027027	0.229703	0.00158226	0.154545	0.0454545	0	0.0712871	0.0577946
ENSG00000182230_chr5	FAM153B	5	176060689	176132258	0.0818182	0.0909091	0.027027	0.229703	0.00158226	0.154545	0.0454545	0	0.0712871	0.0577946
ENSG00000170085_chr5	SIMC1	5	176238367	176345991	0.0818182	0.0909091	0.027027	0.229703	0.00158226	0.154545	0.0454545	0	0.0712871	0.0577946
ENSG00000251667_chr5	BRCC3P1	5	176308063	176309013	0.0818182	0.0909091	0.027027	0.229703	0.00158226	0.154545	0.0454545	0	0.0712871	0.0577946
ENSG00000122203_chr5	KIAA1191	5	176346061	176361968	0.0818182	0.0909091	0.027027	0.229703	0.00158226	0.154545	0.0454545	0	0.0712871	0.0577946
ENSG00000175414_chr5	ARL10	5	176365468	176401865	0.0818182	0.0909091	0.036036	0.229703	0.00158226	0.154545	0.0454545	0	0.0712871	0.0577946
ENSG00000221464_chr5	MIR1271	5	176367946	176368031	0.0818182	0.0909091	0.027027	0.229703	0.00158226	0.154545	0.0454545	0	0.0712871	0.0577946
ENSG00000048162_chr5	NOP16	5	176383938	176388975	0.0818182	0.0909091	0.036036	0.229703	0.00158226	0.154545	0.0454545	0	0.0712871	0.0577946
ENSG00000146066_chr5	HIGD2A	5	176388747	176389771	0.0818182	0.0909091	0.036036	0.229703	0.00158226	0.154545	0.0454545	0	0.0712871	0.0577946
ENSG00000175416_chr5	CLTB	5	176392455	176416569	0.0818182	0.0909091	0.036036	0.229703	0.00158226	0.154545	0.0454545	0	0.0712871	0.0577946
ENSG00000113194_chr5	FAF2	5	176447628	176510074	0.0909091	0.0909091	0.045045	0.229703	0.00311663	0.154545	0.0454545	0	0.0712871	0.0577946
ENSG00000146083_chr5	RNF44	5	176526697	176538025	0.1	0.0909091	0.0540541	0.229703	0.00605868	0.154545	0.0454545	0	0.0712871	0.0577946
ENSG00000074276_chr5	CDHR2	5	176542511	176595974	0.1	0.0909091	0.0810811	0.229703	0.00605868	0.154545	0.0454545	0	0.0712871	0.0577946
ENSG00000243959_chr5	RN7SL684P	5	176547433	176547726	0.1	0.0909091	0.0540541	0.229703	0.00605868	0.154545	0.0454545	0	0.0712871	0.0577946
ENSG00000169258_chr5	GPRIN1	5	176595802	176610133	0.1	0.0909091	0.0810811	0.229703	0.00605868	0.154545	0.0454545	0	0.0712871	0.0577946
ENSG00000074317_chr5	SNCB	5	176620084	176630556	0.1	0.0909091	0.0810811	0.229703	0.00605868	0.154545	0.0454545	0	0.0712871	0.0577946
ENSG00000266329_chr5	MIR4281	5	176629439	176629500	0.1	0.0909091	0.0810811	0.229703	0.00605868	0.154545	0.0454545	0	0.0712871	0.0577946
ENSG00000175766_chr5	EIF4E1B	5	176630682	176646641	0.1	0.0909091	0.0810811	0.229703	0.00605868	0.154545	0.0454545	0	0.0712871	0.0577946
ENSG00000048140_chr5	TSPAN17	5	176647387	176659054	0.1	0.0909091	0.0810811	0.229703	0.00605868	0.154545	0.0454545	0	0.0712871	0.0577946
ENSG00000248859_chr5	LINC01574	5	176743205	176743871	0.1	0.0909091	0.0720721	0.229703	0.00605868	0.154545	0.0454545	0	0.0712871	0.0577946
ENSG00000113763_chr5	UNC5A	5	176810477	176880895	0.0818182	0.0909091	0.0720721	0.229703	0.00158226	0.154545	0.0454545	0	0.0712871	0.0577946
ENSG00000160883_chr5	HK3	5	176880869	176899332	0.0818182	0.0909091	0.0720721	0.229703	0.00158226	0.154545	0.0454545	0	0.0712871	0.0577946
ENSG00000087206_chr5	UIMC1	5	176905005	177022633	0.0727273	0.0909091	0.045045	0.229703	0.000789711	0.163636	0.0454545	0	0.0712871	0.0306477
ENSG00000113761_chr5	ZNF346	5	177022696	177081189	0.0818182	0.0909091	0.045045	0.229703	0.00158226	0.163636	0.0454545	0	0.0712871	0.0306477
ENSG00000251666_chr5	ZNF346-IT1	5	177051714	177052963	0.0818182	0.0909091	0.036036	0.229703	0.00158226	0.163636	0.0454545	0	0.0712871	0.0306477
ENSG00000160867_chr5	FGFR4	5	177086886	177098144	0.0818182	0.0909091	0.045045	0.229703	0.00158226	0.145455	0.0454545	0	0.0712871	0.100044
ENSG00000165671_chr5	NSD1	5	177133025	177300215	0.0909091	0.0909091	0.045045	0.229703	0.00311663	0.190909	0.0454545	0	0.0712871	0.00258816
ENSG00000270706_chr5	PRMT1P1	5	177265580	177266588	0.0818182	0.0909091	0.045045	0.229703	0.00158226	0.172727	0.0454545	0	0.0712871	0.0142217
ENSG00000169228_chr5	RAB24	5	177301198	177303744	0.0909091	0.0909091	0.045045	0.229703	0.00311663	0.181818	0.0454545	0	0.0712871	0.00623305
ENSG00000213347_chr5	MXD3	5	177301461	177312757	0.0909091	0.0909091	0.0540541	0.229703	0.00311663	0.181818	0.0454545	0	0.0712871	0.00623305
ENSG00000169230_chr5	PRELID1	5	177303774	177306959	0.0909091	0.0909091	0.045045	0.229703	0.00311663	0.181818	0.0454545	0	0.0712871	0.00623305
ENSG00000169223_chr5	LMAN2	5	177331562	177351852	0.1	0.0909091	0.0540541	0.229703	0.00605868	0.181818	0.0454545	0	0.0712871	0.00623305
ENSG00000169220_chr5	RGS14	5	177357837	177372601	0.1	0.0909091	0.0720721	0.229703	0.00605868	0.181818	0.0454545	0	0.0712871	0.00623305
ENSG00000131183_chr5	SLC34A1	5	177379235	177398848	0.1	0.0909091	0.0720721	0.229703	0.00605868	0.181818	0.0454545	0	0.0712871	0.00623305
ENSG00000196570_chr5	PFN3	5	177400107	177400636	0.1	0.0909091	0.0720721	0.229703	0.00605868	0.181818	0.0454545	0	0.0712871	0.00623305
ENSG00000131187_chr5	F12	5	177402140	177409576	0.109091	0.0909091	0.0720721	0.229703	0.0110058	0.181818	0.0454545	0	0.0712871	0.00623305
ENSG00000198055_chr5	GRK6	5	177403204	177442901	0.109091	0.0909091	0.0720721	0.229703	0.0110058	0.181818	0.0454545	0	0.0712871	0.00623305
ENSG00000246334_chr5	PRR7-AS1	5	177438503	177447699	0.109091	0.0909091	0.0720721	0.229703	0.0110058	0.181818	0.0454545	0	0.0712871	0.00623305
ENSG00000131188_chr5	PRR7	5	177446445	177456286	0.109091	0.0909091	0.0720721	0.229703	0.0110058	0.181818	0.0454545	0	0.0712871	0.00623305
ENSG00000113758_chr5	DBN1	5	177456608	177474401	0.109091	0.0909091	0.0720721	0.229703	0.0110058	0.181818	0.0454545	0	0.0712871	0.00623305
ENSG00000196923_chr5	PDLIM7	5	177483394	177497606	0.1	0.0909091	0.0630631	0.229703	0.00605868	0.181818	0.0454545	0	0.0712871	0.00623305
ENSG00000146094_chr5	DOK3	5	177501907	177511274	0.1	0.0909091	0.0540541	0.229703	0.00605868	0.181818	0.0454545	0	0.0712871	0.00623305
ENSG00000183258_chr5	DDX41	5	177511577	177517469	0.1	0.0909091	0.0540541	0.229703	0.00605868	0.181818	0.0454545	0	0.0712871	0.00623305
ENSG00000146067_chr5	FAM193B	5	177519788	177554541	0.1	0.0909091	0.045045	0.229703	0.00605868	0.181818	0.0454545	0	0.0712871	0.00623305
ENSG00000184840_chr5	TMED9	5	177592158	177596124	0.1	0.0909091	0.045045	0.229703	0.00605868	0.172727	0.0454545	0	0.0712871	0.0142217
ENSG00000027847_chr5	B4GALT7	5	177600100	177610347	0.1	0.0909091	0.045045	0.229703	0.00605868	0.172727	0.0454545	0	0.0712871	0.0142217
ENSG00000170074_chr5	FAM153A	5	177707981	177783398	0.1	0.0909091	0.036036	0.229703	0.00605868	0.181818	0.0454545	0	0.0712871	0.00623305
ENSG00000214351_chr5	OR1X5P	5	177836434	177837646	0.109091	0.0909091	0.036036	0.229703	0.0110058	0.181818	0.0454545	0	0.0712871	0.00623305
ENSG00000249129_chr5	SUDS3P1	5	177971316	177972281	0.1	0.0909091	0.036036	0.229703	0.00605868	0.181818	0.0454545	0	0.0712871	0.00623305
ENSG00000175325_chr5	PROP1	5	177992235	177996242	0.109091	0.0909091	0.036036	0.229703	0.0110058	0.181818	0.0454545	0	0.0712871	0.00623305
ENSG00000204677_chr5	FAM153C	5	178006405	178055559	0.109091	0.0909091	0.027027	0.229703	0.0110058	0.181818	0.0454545	0	0.0712871	0.00623305
ENSG00000145911_chr5	N4BP3	5	178113443	178126087	0.109091	0.0909091	0.036036	0.229703	0.0110058	0.181818	0.0454545	0	0.0712871	0.00623305
ENSG00000145916_chr5	RMND5B	5	178130996	178150565	0.109091	0.0909091	0.027027	0.229703	0.0110058	0.181818	0.0454545	0	0.0712871	0.00623305
ENSG00000145912_chr5	NHP2	5	178149460	178153967	0.109091	0.0909091	0.027027	0.229703	0.0110058	0.172727	0.0454545	0	0.0712871	0.0142217
ENSG00000244234_chr5	GMCL1P1	5	178185719	178187299	0.109091	0.0909091	0.027027	0.227723	0.0122168	0.172727	0.0454545	0	0.0712871	0.0142217
ENSG00000197451_chr5	HNRNPAB	5	178204507	178211180	0.109091	0.0909091	0.036036	0.229703	0.0110058	0.172727	0.0454545	0	0.0712871	0.0142217
ENSG00000175309_chr5	PHYKPL	5	178208497	178232791	0.109091	0.0909091	0.0540541	0.229703	0.0110058	0.172727	0.0454545	0	0.0712871	0.0142217
ENSG00000050767_chr5	COL23A1	5	178237618	178590555	0.109091	0.0909091	0.0630631	0.229703	0.0110058	0.172727	0.0454545	0	0.0712871	0.0142217
ENSG00000242341_chr5	RN7SL646P	5	178377924	178378220	0.1	0.0909091	0.0540541	0.229703	0.00605868	0.172727	0.0454545	0	0.0712871	0.0142217
ENSG00000113240_chr5	CLK4	5	178602664	178630615	0.0818182	0.0909091	0.027027	0.229703	0.00158226	0.163636	0.0454545	0	0.0712871	0.0306477
ENSG00000252464_chr5	RN7SKP70	5	178619728	178619998	0.0818182	0.0909091	0.027027	0.229703	0.00158226	0.163636	0.0454545	0	0.0712871	0.0306477
ENSG00000169131_chr5	ZNF354A	5	178711592	178730702	0.0818182	0.0909091	0.027027	0.229703	0.00158226	0.163636	0.0454545	0	0.0712871	0.0306477
ENSG00000250420_chr5	AACSP1	5	178764861	178818435	0.0818182	0.0909091	0.018018	0.229703	0.00158226	0.163636	0.0454545	0	0.0712871	0.0306477
ENSG00000178338_chr5	ZNF354B	5	178859953	178888122	0.0818182	0.0909091	0.018018	0.229703	0.00158226	0.163636	0.0454545	0	0.0712871	0.0306477
ENSG00000206624_chr5	RNU1-39P	5	178884715	178884879	0.0818182	0.0909091	0.018018	0.229703	0.00158226	0.163636	0.0454545	0	0.0712871	0.0306477
ENSG00000198939_chr5	ZFP2	5	178895894	178933212	0.0818182	0.0909091	0.018018	0.229703	0.00158226	0.163636	0.0454545	0	0.0712871	0.0306477
ENSG00000253869_chr5	PIGFP1	5	178922064	178922716	0.0818182	0.0909091	0.018018	0.229703	0.00158226	0.163636	0.0454545	0	0.0712871	0.0306477
ENSG00000178187_chr5	ZNF454	5	178941191	178966433	0.0818182	0.0909091	0.027027	0.229703	0.00158226	0.163636	0.0454545	0	0.0712871	0.0306477
ENSG00000113262_chr5	GRM6	5	178978327	178996206	0.0818182	0.0909091	0.027027	0.229703	0.00158226	0.163636	0.0454545	0	0.0712871	0.0306477
ENSG00000234284_chr5	ZNF879	5	179023752	179035064	0.0818182	0.0909091	0.018018	0.229703	0.00158226	0.163636	0.0454545	0.00900901	0.0712871	0.0306477
ENSG00000177932_chr5	ZNF354C	5	179060415	179083537	0.0818182	0.0909091	0.027027	0.229703	0.00158226	0.163636	0.0454545	0	0.0712871	0.0306477
ENSG00000087116_chr5	ADAMTS2	5	179110851	179345430	0.118182	0.0909091	0.0720721	0.229703	0.0194979	0.163636	0.0454545	0	0.0712871	0.0306477
ENSG00000176783_chr5	RUFY1	5	179550558	179610026	0.118182	0.0909091	0.0630631	0.229703	0.0194979	0.154545	0.0454545	0	0.0712871	0.0577946
ENSG00000249140_chr5	PRDX2P3	5	179572156	179572741	0.118182	0.0909091	0.0630631	0.229703	0.0194979	0.154545	0.0454545	0	0.0712871	0.0577946
ENSG00000169045_chr5	HNRNPH1	5	179614178	179634784	0.118182	0.0909091	0.0630631	0.229703	0.0194979	0.154545	0.0454545	0	0.0712871	0.0577946
ENSG00000204661_chr5	C5orf60	5	179641544	179645046	0.118182	0.0909091	0.0630631	0.227723	0.0216003	0.154545	0.0454545	0	0.0732673	0.0696203
ENSG00000204659_chr5	CBY3	5	179678583	179680974	0.118182	0.0909091	0.0630631	0.227723	0.0216003	0.154545	0.0454545	0	0.0693069	0.0472517
ENSG00000127022_chr5	CANX	5	179678628	179730925	0.118182	0.0909091	0.0630631	0.229703	0.0194979	0.154545	0.0454545	0	0.0712871	0.0577946
ENSG00000225051_chr5	HMGB3P22	5	179679032	179694768	0.118182	0.0909091	0.0630631	0.229703	0.0194979	0.154545	0.0454545	0	0.0712871	0.0577946
ENSG00000161021_chr5	MAML1	5	179732850	179796511	0.127273	0.0909091	0.0630631	0.229703	0.0330373	0.154545	0.0454545	0	0.0712871	0.0577946
ENSG00000213316_chr5	LTC4S	5	179793980	179796647	0.127273	0.0909091	0.0630631	0.229703	0.0330373	0.154545	0.0454545	0	0.0712871	0.0577946
ENSG00000161013_chr5	MGAT4B	5	179797597	179806952	0.127273	0.0909091	0.0630631	0.229703	0.0330373	0.154545	0.0454545	0	0.0712871	0.0577946
ENSG00000221394_chr5	MIR1229	5	179798278	179798346	0.127273	0.0909091	0.0630631	0.229703	0.0330373	0.154545	0.0454545	0	0.0712871	0.0577946
ENSG00000161011_chr5	SQSTM1	5	179806398	179838078	0.127273	0.0909091	0.045045	0.229703	0.0330373	0.154545	0.0454545	0	0.0712871	0.0577946
ENSG00000161010_chr5	C5orf45	5	179835133	179862173	0.127273	0.0909091	0.036036	0.229703	0.0330373	0.154545	0.0454545	0	0.0712871	0.0577946
ENSG00000222448_chr5	RN7SKP150	5	179845832	179846152	0.127273	0.0909091	0.036036	0.229703	0.0330373	0.154545	0.0454545	0	0.0712871	0.0577946
ENSG00000197226_chr5	TBC1D9B	5	179862066	179907859	0.127273	0.0909091	0.036036	0.229703	0.0330373	0.154545	0.0454545	0	0.0712871	0.0577946
ENSG00000113269_chr5	RNF130	5	179911651	180072118	0.127273	0.0909091	0.036036	0.227723	0.0363538	0.154545	0.0454545	0	0.0732673	0.0696203
ENSG00000242979_chr5	RPS15AP18	5	179933805	179934196	0.118182	0.0909091	0.036036	0.229703	0.0194979	0.154545	0.0454545	0	0.0712871	0.0577946
ENSG00000198995_chr5	MIR340	5	180015292	180015402	0.118182	0.0909091	0.036036	0.227723	0.0216003	0.154545	0.0454545	0	0.0732673	0.0696203
ENSG00000146090_chr5	RASGEF1C	5	180100791	180209153	0.118182	0.0909091	0.045045	0.227723	0.0216003	0.154545	0.0454545	0	0.0732673	0.0696203
ENSG00000050748_chr5	MAPK9	5	180233143	180292099	0.118182	0.0909091	0.045045	0.227723	0.0216003	0.154545	0.0454545	0	0.0732673	0.0696203
ENSG00000131459_chr5	GFPT2	5	180300690	180353387	0.109091	0.0909091	0.0540541	0.225743	0.0135977	0.154545	0.0454545	0	0.0752475	0.0831862
ENSG00000200555_chr5	RNU6-525P	5	180444509	180444612	0.109091	0.0909091	0.036036	0.225743	0.0135977	0.163636	0.0454545	0	0.0752475	0.0461798
ENSG00000113300_chr5	CNOT6	5	180494412	180578405	0.109091	0.0909091	0.045045	0.225743	0.0135977	0.172727	0.0454545	0	0.0752475	0.0236336
ENSG00000161055_chr5	SCGB3A1	5	180590103	180591540	0.127273	0.0909091	0.0630631	0.225743	0.0400268	0.181818	0.0454545	0	0.0752475	0.0109944
ENSG00000037280_chr5	FLT4	5	180601506	180649624	0.127273	0.0909091	0.0630631	0.225743	0.0400268	0.190909	0.0454545	0	0.0752475	0.00477645
ENSG00000236791_chr5	OR2AI1P	5	180692832	180693763	0.109091	0.0909091	0.027027	0.225743	0.0135977	0.181818	0.0454545	0	0.0752475	0.0109944
ENSG00000199892_chr5	RNU1-17P	5	180729586	180729737	0.109091	0.0909091	0.027027	0.225743	0.0135977	0.181818	0.0454545	0	0.0752475	0.0109944
ENSG00000174339_chr5	OR2Y1	5	180739042	180740099	0.109091	0.0909091	0.027027	0.225743	0.0135977	0.181818	0.0454545	0	0.0752475	0.0109944
ENSG00000131446_chr5	MGAT1	5	180784782	180815652	0.109091	0.0909091	0.027027	0.225743	0.0135977	0.181818	0.0454545	0	0.0752475	0.0109944
ENSG00000278970_chr5	HEIH	5	180829954	180831605	0.1	0.0909091	0.027027	0.225743	0.00748205	0.190909	0.0454545	0	0.0752475	0.00477645
ENSG00000245060_chr5	LINC00847	5	180830957	180835726	0.1	0.0909091	0.027027	0.225743	0.00748205	0.190909	0.0454545	0	0.0752475	0.00477645
ENSG00000196670_chr5	ZFP62	5	180847611	180861285	0.1	0.0909091	0.027027	0.225743	0.00748205	0.190909	0.0454545	0	0.0752475	0.00477645
ENSG00000113303_chr5	BTNL8	5	180899077	180950906	0.1	0.0909091	0.027027	0.225743	0.00748205	0.2	0.0454545	0	0.0752475	0.00191106
ENSG00000243664_chr5	RPS29P12	5	180945756	180945907	0.1	0.0909091	0.027027	NA	NA	0.2	0.0454545	0	NA	NA
ENSG00000168903_chr5	BTNL3	5	180988845	181006727	0.1	0.0909091	0.027027	NA	NA	0.2	0.0454545	0	NA	NA
ENSG00000206686_chr5	RNU6-1036P	5	181007281	181007384	0.1	0.0909091	0.027027	NA	NA	0.2	0.0454545	0	NA	NA
ENSG00000165810_chr5	BTNL9	5	181040225	181061523	0.1	0.0909091	0.027027	NA	NA	0.2	0.0454545	0	NA	NA
ENSG00000277912_chr5	MIR8089	5	181043403	181043484	0.1	0.0909091	0.027027	NA	NA	0.2	0.0454545	0	NA	NA
ENSG00000214295_chr5	FOXO1B	5	181099140	181100666	0.1	0.0909091	0.027027	NA	NA	0.190909	0.0909091	0	NA	NA
ENSG00000185372_chr5	OR2V1	5	181124357	181125304	0.1	0.0909091	0.036036	NA	NA	0.190909	0.0909091	0	NA	NA
ENSG00000182613_chr5	OR2V2	5	181154943	181155890	0.1	0.0909091	0.036036	NA	NA	0.190909	0.0909091	0	NA	NA
ENSG00000146054_chr5	TRIM7	5	181193924	181205293	0.1	0.0909091	0.036036	NA	NA	0.190909	0.0909091	0	NA	NA
ENSG00000146063_chr5	TRIM41	5	181222499	181235809	0.1	0.0909091	0.036036	NA	NA	0.190909	0.0909091	0	NA	NA
ENSG00000264732_chr5	MIR4638	5	181222566	181222633	0.1	0.0909091	0.036036	NA	NA	0.190909	0.0909091	0	NA	NA
ENSG00000204628_chr5	GNB2L1	5	181236909	181248096	0.1	0.0909091	0.036036	NA	NA	0.190909	0.0909091	0	NA	NA
ENSG00000272296_chr5	SNORD96A	5	181241814	181241892	0.1	0.0909091	0.036036	NA	NA	0.190909	0.0909091	0	NA	NA
ENSG00000264549_chr5	SNORD95	5	181243312	181243379	0.1	0.0909091	0.036036	NA	NA	0.190909	0.0909091	0	NA	NA
ENSG00000183718_chr5	TRIM52	5	181254417	181261139	0.1	0.0909091	0.036036	NA	NA	0.190909	0.0909091	0	NA	NA
ENSG00000248275_chr5	TRIM52-AS1	5	181261212	181272307	0.1	0.0909091	0.036036	NA	NA	0.190909	0.0909091	0	NA	NA
ENSG00000222533_chr5	RNU6-705P	5	181301967	181302070	0.1	0.0909091	0.036036	NA	NA	0.190909	0.0909091	0	NA	NA
ENSG00000230178_chr5	OR4F3	5	181367268	181368262	0.1	0.0909091	0.036036	NA	NA	0.190909	0.0909091	0	NA	NA
ENSG00000251035_chr5	WBP1LP4	5	181378695	181379038	0.1	0.0909091	0.036036	NA	NA	0.190909	0.0909091	0	NA	NA
ENSG00000213285_chr5	RPL23AP45	5	181471963	181472430	0.1	0.0909091	0.036036	NA	NA	0.190909	0.0909091	0	NA	NA
ENSG00000271530_chr6	WBP1LP12	6	95124	95454	0.109091	0	0	NA	NA	0.0454545	0.181818	0	NA	NA
ENSG00000220212_chr6	OR4F1P	6	105919	106856	0.109091	0	0	NA	NA	0.0454545	0.181818	0	NA	NA
ENSG00000170590_chr6	LINC00266-3	6	131910	144885	0.109091	0	0	NA	NA	0.0454545	0.181818	0	NA	NA
ENSG00000217929_chr6	CICP18	6	142272	145083	0.109091	0	0	NA	NA	0.0454545	0.181818	0	NA	NA
ENSG00000112679_chr6	DUSP22	6	291630	351355	0.118182	0	0	NA	NA	0.0636364	0.181818	0	NA	NA
ENSG00000137265_chr6	IRF4	6	391739	411447	0.118182	0	0	NA	NA	0.0636364	0.181818	0	NA	NA
ENSG00000112685_chr6	EXOC2	6	485133	693111	0.118182	0	0.00900901	NA	NA	0.0727273	0.181818	0.00900901	NA	NA
ENSG00000188996_chr6	HUS1B	6	655939	656963	0.118182	0	0.00900901	NA	NA	0.0727273	0.181818	0.00900901	NA	NA
ENSG00000164379_chr6	FOXQ1	6	1312473	1314187	0.118182	0.0454545	0	0.259406	0.00415169	0.0727273	0.181818	0	0.0732673	1
ENSG00000281809_chr6	LINC01394	6	1321698	1324022	0.118182	0.0454545	0	0.259406	0.00415169	0.0727273	0.181818	0	0.0732673	1
ENSG00000137273_chr6	FOXF2	6	1389834	1395597	0.118182	0.0454545	0.00900901	0.259406	0.00415169	0.0727273	0.181818	0	0.0732673	1
ENSG00000275859_chr6	MIR6720	6	1390314	1390411	0.118182	0.0454545	0.00900901	0.259406	0.00415169	0.0727273	0.181818	0	0.0732673	1
ENSG00000243439_chr6	RN7SL352P	6	1507322	1507598	0.118182	0	0	0.259406	0.00415169	0.0727273	0.181818	0	0.0732673	1
ENSG00000280916_chr6	FOXCUT	6	1605531	1606079	0.118182	0	0.018018	0.259406	0.00415169	0.0727273	0.181818	0	0.0732673	1
ENSG00000054598_chr6	FOXC1	6	1609972	1613897	0.118182	0	0.018018	0.259406	0.00415169	0.0727273	0.181818	0	0.0732673	1
ENSG00000112699_chr6	GMDS	6	1623806	2245692	0.118182	0	0.018018	0.261386	0.00370265	0.0727273	0.181818	0.00900901	0.0712871	1
ENSG00000250903_chr6	GMDS-AS1	6	2245748	2482022	0.118182	0	0	0.261386	0.00370265	0.0636364	0.181818	0	0.0712871	1
ENSG00000236086_chr6	HMGN2P28	6	2341450	2341711	0.118182	0	0	0.261386	0.00370265	0.0636364	0.181818	0	0.0712871	1
ENSG00000164385_chr6	LINC01600	6	2621913	2634603	0.118182	0	0	0.263366	0.00331237	0.0636364	0.181818	0	0.0693069	1
ENSG00000145949_chr6	MYLK4	6	2663629	2750966	0.118182	0	0	0.263366	0.00331237	0.0727273	0.181818	0	0.0693069	1
ENSG00000124535_chr6	WRNIP1	6	2765414	2786952	0.118182	0	0	0.263366	0.00331237	0.0727273	0.181818	0	0.0693069	1
ENSG00000021355_chr6	SERPINB1	6	2832332	2842006	0.118182	0	0	0.263366	0.00331237	0.0727273	0.181818	0	0.0693069	1
ENSG00000266750_chr6	MIR4645	6	2854031	2854107	0.118182	0	0	0.263366	0.00331237	0.0727273	0.181818	0	0.0693069	1
ENSG00000230438_chr6	SERPINB9P1	6	2854657	2881407	0.118182	0	0	0.263366	0.00331237	0.0727273	0.181818	0	0.0693069	1
ENSG00000170542_chr6	SERPINB9	6	2887266	2903280	0.118182	0	0.00900901	0.263366	0.00331237	0.0727273	0.181818	0	0.0693069	1
ENSG00000124570_chr6	SERPINB6	6	2948159	2972165	0.118182	0	0.00900901	0.263366	0.00331237	0.0727273	0.181818	0	0.0693069	1
ENSG00000244041_chr6	LINC01011	6	2987967	2991173	0.118182	0	0.00900901	0.263366	0.00331237	0.0727273	0.181818	0	0.0693069	1
ENSG00000124588_chr6	NQO2	6	2987987	3028869	0.118182	0	0.00900901	0.263366	0.00331237	0.0727273	0.181818	0	0.0693069	1
ENSG00000271361_chr6	HTATSF1P2	6	3023142	3023772	0.118182	0	0.00900901	0.263366	0.00331237	0.0727273	0.181818	0	0.0693069	1
ENSG00000232654_chr6	FAM136BP	6	3045384	3045800	0.118182	0	0.00900901	0.263366	0.00331237	0.0727273	0.181818	0	0.0693069	1
ENSG00000217707_chr6	SERPINB8P1	6	3048835	3049211	0.118182	0	0.00900901	0.263366	0.00331237	0.0727273	0.181818	0	0.0693069	1
ENSG00000137275_chr6	RIPK1	6	3063991	3115187	0.118182	0	0.00900901	0.263366	0.00331237	0.0727273	0.181818	0	0.0693069	1
ENSG00000222248_chr6	RNA5SP201	6	3088686	3088809	0.118182	0	0	0.263366	0.00331237	0.0727273	0.181818	0	0.0693069	1
ENSG00000137274_chr6	BPHL	6	3118374	3153578	0.118182	0	0	0.263366	0.00331237	0.0727273	0.181818	0	0.0693069	1
ENSG00000137267_chr6	TUBB2A	6	3153669	3157526	0.118182	0	0	0.263366	0.00331237	0.0636364	0.181818	0	0.0693069	1
ENSG00000216819_chr6	TUBB2BP1	6	3177044	3179764	0.118182	0	0	0.263366	0.00331237	0.0636364	0.181818	0	0.0693069	1
ENSG00000137285_chr6	TUBB2B	6	3224261	3231730	0.118182	0	0	0.263366	0.00331237	0.0636364	0.181818	0	0.0693069	1
ENSG00000180822_chr6	PSMG4	6	3231403	3303373	0.118182	0	0.00900901	0.263366	0.00331237	0.0636364	0.181818	0	0.0693069	1
ENSG00000137266_chr6	SLC22A23	6	3268962	3457022	0.118182	0	0.00900901	0.265347	0.00297023	0.0636364	0.181818	0	0.0693069	1
ENSG00000168994_chr6	PXDC1	6	3722614	3752026	0.118182	0	0	0.269307	0.00238928	0.0727273	0.181818	0	0.0653465	1
ENSG00000145945_chr6	FAM50B	6	3849386	3851317	0.118182	0	0	0.269307	0.00238928	0.0727273	0.181818	0	0.0653465	1
ENSG00000217566_chr6	TDGF1P4	6	3941282	3941801	0.118182	0	0	0.269307	0.00238928	0.0727273	0.181818	0	0.0653465	1
ENSG00000216657_chr6	GLRX3P2	6	3978062	3979099	0.118182	0	0	0.269307	0.00238928	0.0727273	0.181818	0	0.0653465	1
ENSG00000112739_chr6	PRPF4B	6	4021267	4064983	0.118182	0	0	0.269307	0.00238928	0.0727273	0.181818	0	0.0653465	1
ENSG00000145975_chr6	FAM217A	6	4049434	4087344	0.118182	0	0	0.269307	0.00238928	0.0727273	0.181818	0	0.0653465	1
ENSG00000185689_chr6	C6orf201	6	4079209	4130951	0.118182	0	0	0.269307	0.00238928	0.0727273	0.181818	0	0.0653465	1
ENSG00000198721_chr6	ECI2	6	4115689	4135597	0.118182	0	0	0.269307	0.00238928	0.0727273	0.181818	0	0.0653465	1
ENSG00000201185_chr6	RNA5SP202	6	4427963	4428081	0.118182	0	0	0.269307	0.00238928	0.0636364	0.181818	0	0.0653465	1
ENSG00000217385_chr6	PSMC1P11	6	4702463	4703779	0.118182	0	0	0.269307	0.00238928	0.0636364	0.181818	0	0.0653465	1
ENSG00000153046_chr6	CDYL	6	4706159	4955551	0.118182	0	0	0.269307	0.00238928	0.0636364	0.181818	0	0.0653465	1
ENSG00000124787_chr6	RPP40	6	4994732	5004063	0.118182	0	0	0.269307	0.00238928	0.0636364	0.181818	0	0.0653465	1
ENSG00000219607_chr6	PPP1R3G	6	5084581	5089487	0.118182	0	0	0.269307	0.00238928	0.0636364	0.181818	0	0.0653465	1
ENSG00000214113_chr6	LYRM4	6	5102593	5260939	0.118182	0	0	0.269307	0.00238928	0.0636364	0.181818	0	0.0653465	1
ENSG00000265083_chr6	MIR3691	6	5148233	5148322	0.118182	0	0	0.269307	0.00238928	0.0636364	0.181818	0	0.0653465	1
ENSG00000145982_chr6	FARS2	6	5261044	5771580	0.118182	0	0	0.269307	0.00238928	0.0727273	0.181818	0	0.0653465	1
ENSG00000218574_chr6	HNRNPA1P37	6	5609227	5610195	0.118182	0	0	0.267327	0.00265587	0.0636364	0.181818	0	0.0673267	1
ENSG00000239472_chr6	RN7SL221P	6	5918564	5918844	0.118182	0	0	0.267327	0.00265587	0.0727273	0.181818	0	0.0673267	1
ENSG00000215057_chr6	PKMP5	6	5972412	5974012	0.118182	0	0	0.267327	0.00265587	0.0727273	0.181818	0	0.0673267	1
ENSG00000124785_chr6	NRN1	6	5997999	6007605	0.118182	0	0	0.267327	0.00265587	0.0727273	0.181818	0	0.0673267	1
ENSG00000124491_chr6	F13A1	6	6144085	6321013	0.118182	0	0	0.267327	0.00265587	0.0727273	0.181818	0	0.0673267	1
ENSG00000263572_chr6	MIR7853	6	6169304	6169435	0.118182	0	0	0.267327	0.00265587	0.0727273	0.181818	0	0.0673267	1
ENSG00000216863_chr6	LY86-AS1	6	6346465	6622771	0.118182	0	0	0.267327	0.00265587	0.0727273	0.181818	0	0.0673267	1
ENSG00000241216_chr6	SNAPC5P1	6	6347081	6347381	0.118182	0	0	0.267327	0.00265587	0.0727273	0.181818	0	0.0673267	1
ENSG00000218868_chr6	CNN3P1	6	6534697	6535631	0.118182	0	0	0.267327	0.00265587	0.0727273	0.181818	0	0.0673267	1
ENSG00000112799_chr6	LY86	6	6588108	6654983	0.118182	0	0	0.267327	0.00265587	0.0727273	0.181818	0	0.0673267	1
ENSG00000219986_chr6	BTF3P7	6	6794915	6795402	0.118182	0	0	0.267327	0.00265587	0.0727273	0.181818	0	0.0673267	1
ENSG00000240936_chr6	RN7SL554P	6	6938606	6938897	0.118182	0	0	0.267327	0.00265587	0.0636364	0.181818	0	0.0673267	1
ENSG00000124782_chr6	RREB1	6	7107597	7251980	0.118182	0	0	0.267327	0.00265587	0.0727273	0.181818	0	0.0673267	1
ENSG00000124783_chr6	SSR1	6	7268306	7347446	0.118182	0	0	0.267327	0.00265587	0.0727273	0.181818	0	0.0673267	1
ENSG00000164304_chr6	CAGE1	6	7326656	7389743	0.118182	0	0	0.267327	0.00265587	0.0727273	0.181818	0	0.0673267	1
ENSG00000124784_chr6	RIOK1	6	7389496	7418037	0.118182	0	0	0.267327	0.00265587	0.0727273	0.181818	0	0.0673267	1
ENSG00000233503_chr6	HNRNPLP1	6	7481094	7482594	0.118182	0	0	0.267327	0.00265587	0.0727273	0.181818	0	0.0673267	1
ENSG00000096696_chr6	DSP	6	7541575	7586717	0.118182	0	0	0.267327	0.00265587	0.0727273	0.181818	0	0.0673267	1
ENSG00000168566_chr6	SNRNP48	6	7590199	7611967	0.118182	0	0	0.267327	0.00265587	0.0727273	0.181818	0	0.0673267	1
ENSG00000153162_chr6	BMP6	6	7726797	7881422	0.118182	0	0	0.267327	0.00265587	0.0727273	0.181818	0	0.0673267	1
ENSG00000239264_chr6	TXNDC5	6	7881517	7910814	0.118182	0	0	0.267327	0.00265587	0.0727273	0.181818	0	0.0673267	1
ENSG00000259040_chr6	BLOC1S5-TXNDC5	6	7881522	8064364	0.118182	0	0	0.267327	0.00265587	0.0727273	0.181818	0	0.0673267	1
ENSG00000219294_chr6	PIP5K1P1	6	7986537	7988192	0.118182	0	0	0.267327	0.00265587	0.0727273	0.181818	0	0.0673267	1
ENSG00000188428_chr6	BLOC1S5	6	8013567	8064414	0.118182	0	0	0.267327	0.00265587	0.0727273	0.181818	0	0.0673267	1
ENSG00000265818_chr6	EEF1E1-BLOC1S5	6	8015726	8102530	0.118182	0	0	0.267327	0.00265587	0.0727273	0.181818	0	0.0673267	1
ENSG00000282913_chr6	BLOC1S5	6	8015810	8064376	0.118182	0	0	0.267327	0.00265587	0.0727273	0.181818	0	0.0673267	1
ENSG00000124802_chr6	EEF1E1	6	8073360	8102578	0.118182	0	0	0.267327	0.00265587	0.0727273	0.181818	0	0.0673267	1
ENSG00000124786_chr6	SLC35B3	6	8413068	8435483	0.127273	0	0.018018	0.267327	0.00492846	0.0818182	0.181818	0.036036	0.0673267	0.978547
ENSG00000251164_chr6	HULC	6	8652137	8653846	0.127273	0	0	0.267327	0.00492846	0.0818182	0.181818	0.018018	0.0673267	0.978547
ENSG00000181355_chr6	OFCC1	6	9596110	10211608	0.118182	0	0.018018	0.267327	0.00265587	0.0818182	0.181818	0.00900901	0.0673267	0.978547
ENSG00000221583_chr6	RNU6ATAC21P	6	10222036	10222161	0.118182	0	0	0.267327	0.00265587	0.0727273	0.181818	0	0.0673267	1
ENSG00000137203_chr6	TFAP2A	6	10393186	10419659	0.109091	0	0	0.267327	0.00139639	0.0727273	0.181818	0	0.0673267	1
ENSG00000229950_chr6	TFAP2A-AS1	6	10409340	10416446	0.109091	0	0	0.267327	0.00139639	0.0727273	0.181818	0	0.0673267	1
ENSG00000183674_chr6	LINC00518	6	10429255	10434874	0.109091	0	0	0.267327	0.00139639	0.0727273	0.181818	0	0.0673267	1
ENSG00000229401_chr6	MIR5689HG	6	10434316	10456781	0.109091	0	0	0.267327	0.00139639	0.0727273	0.181818	0	0.0673267	1
ENSG00000263705_chr6	MIR5689	6	10439717	10439794	0.109091	0	0	0.267327	0.00139639	0.0727273	0.181818	0	0.0673267	1
ENSG00000238076_chr6	MRPL48P1	6	10459906	10460541	0.109091	0	0	0.267327	0.00139639	0.0727273	0.181818	0	0.0673267	1
ENSG00000111846_chr6	GCNT2	6	10492223	10629368	0.109091	0	0	0.267327	0.00139639	0.0818182	0.181818	0	0.0673267	0.978547
ENSG00000205318_chr6	GCNT6	6	10633762	10634695	0.109091	0	0	0.267327	0.00139639	0.0818182	0.181818	0	0.0673267	0.978547
ENSG00000137434_chr6	C6orf52	6	10671418	10694797	0.109091	0	0	0.267327	0.00139639	0.0818182	0.181818	0	0.0673267	0.978547
ENSG00000111845_chr6	PAK1IP1	6	10694695	10709782	0.109091	0	0	0.267327	0.00139639	0.0818182	0.181818	0	0.0673267	0.978547
ENSG00000111843_chr6	TMEM14C	6	10722915	10731129	0.109091	0	0	0.267327	0.00139639	0.0818182	0.181818	0	0.0673267	0.978547
ENSG00000137210_chr6	TMEM14B	6	10747759	10852753	0.109091	0	0	0.267327	0.00139639	0.0818182	0.181818	0	0.0673267	0.978547
ENSG00000222383_chr6	RNA5SP203	6	10752791	10752926	0.109091	0	0	0.267327	0.00139639	0.0818182	0.181818	0	0.0673267	0.978547
ENSG00000111837_chr6	MAK	6	10762723	10838555	0.109091	0	0	0.267327	0.00139639	0.0818182	0.181818	0	0.0673267	0.978547
ENSG00000124827_chr6	GCM2	6	10873223	10881941	0.109091	0	0	0.267327	0.00139639	0.0818182	0.181818	0	0.0673267	0.978547
ENSG00000153157_chr6	SYCP2L	6	10886831	10979320	0.109091	0	0	0.267327	0.00139639	0.0818182	0.181818	0	0.0673267	0.978547
ENSG00000197977_chr6	ELOVL2	6	10980759	11044314	0.109091	0	0	0.267327	0.00139639	0.0818182	0.181818	0	0.0673267	0.978547
ENSG00000230314_chr6	ELOVL2-AS1	6	11043524	11078226	0.109091	0	0	0.267327	0.00139639	0.0818182	0.181818	0	0.0673267	0.978547
ENSG00000224531_chr6	SMIM13	6	11094033	11138733	0.109091	0	0	0.267327	0.00139639	0.0818182	0.181818	0	0.0673267	0.978547
ENSG00000244476_chr6	ERVFRD-1	6	11102489	11111732	0.109091	0	0	0.267327	0.00139639	0.0818182	0.181818	0	0.0673267	0.978547
ENSG00000111859_chr6	NEDD9	6	11183298	11382348	0.109091	0.0454545	0	0.269307	0.00125933	0.0909091	0.181818	0.00900901	0.0653465	0.776055
ENSG00000202313_chr6	RNU1-64P	6	11503509	11503671	0.109091	0.0454545	0	0.269307	0.00125933	0.0909091	0.181818	0	0.0653465	0.776055
ENSG00000218020_chr6	PRKRIRP5	6	11514192	11516466	0.109091	0.0454545	0	0.269307	0.00125933	0.0909091	0.181818	0	0.0653465	0.776055
ENSG00000205269_chr6	TMEM170B	6	11538278	11583524	0.109091	0.0454545	0	0.269307	0.00125933	0.0909091	0.181818	0	0.0653465	0.776055
ENSG00000111863_chr6	ADTRP	6	11712054	11807046	0.109091	0.0454545	0	0.269307	0.00125933	0.0818182	0.181818	0	0.0653465	0.945375
ENSG00000215124_chr6	AMD1P4	6	11861626	11862970	0.109091	0.0454545	0	0.269307	0.00125933	0.0818182	0.181818	0	0.0653465	0.945375
ENSG00000095951_chr6	HIVEP1	6	12008762	12164999	0.1	0	0	0.269307	0.000647931	0.0909091	0.181818	0.00900901	0.0653465	0.776055
ENSG00000078401_chr6	EDN1	6	12290363	12297194	0.1	0	0	0.269307	0.000647931	0.0909091	0.181818	0	0.0653465	0.776055
ENSG00000218893_chr6	SUMO2P12	6	12319453	12319592	0.1	0	0	0.269307	0.000647931	0.0909091	0.181818	0	0.0653465	0.776055
ENSG00000223321_chr6	RN7SKP293	6	12406486	12406781	0.1	0	0	0.269307	0.000647931	0.0909091	0.181818	0	0.0653465	0.776055
ENSG00000212802_chr6	RPL15P3	6	12514110	12514724	0.1	0	0	0.269307	0.000647931	0.0818182	0.181818	0	0.0653465	0.945375
ENSG00000112137_chr6	PHACTR1	6	12716805	13290484	0.1	0	0	0.269307	0.000647931	0.0818182	0.181818	0	0.0653465	0.945375
ENSG00000206702_chr6	RNU1-11P	6	13214056	13214219	0.1	0	0	0.269307	0.000647931	0.0727273	0.181818	0	0.0653465	1
ENSG00000145979_chr6	TBC1D7	6	13266542	13328583	0.1	0	0	0.269307	0.000647931	0.0727273	0.181818	0	0.0653465	1
ENSG00000145990_chr6	GFOD1	6	13357830	13487662	0.1	0	0	0.269307	0.000647931	0.0727273	0.181818	0	0.0653465	1
ENSG00000237786_chr6	GFOD1-AS1	6	13486294	13486852	0.1	0	0	0.269307	0.000647931	0.0636364	0.181818	0	0.0653465	1
ENSG00000218265_chr6	RPS4XP7	6	13521266	13522045	0.109091	0	0	0.269307	0.00125933	0.0636364	0.181818	0	0.0653465	1
ENSG00000202351_chr6	RN7SKP204	6	13547704	13548013	0.109091	0	0	0.269307	0.00125933	0.0636364	0.181818	0	0.0653465	1
ENSG00000124523_chr6	SIRT5	6	13574529	13615158	0.109091	0	0	0.269307	0.00125933	0.0636364	0.181818	0	0.0653465	1
ENSG00000225921_chr6	NOL7	6	13615327	13632739	0.109091	0	0	0.269307	0.00125933	0.0636364	0.181818	0	0.0653465	1
ENSG00000010017_chr6	RANBP9	6	13621498	13711564	0.109091	0	0	0.269307	0.00125933	0.0636364	0.181818	0	0.0653465	1
ENSG00000050393_chr6	MCUR1	6	13786557	13814568	0.109091	0	0	0.269307	0.00125933	0.0636364	0.181818	0	0.0653465	1
ENSG00000180537_chr6	RNF182	6	13924446	13980302	0.109091	0	0	0.269307	0.00125933	0.0727273	0.181818	0	0.0653465	1
ENSG00000220868_chr6	MRPL35P1	6	13949095	13949666	0.109091	0	0	0.269307	0.00125933	0.0727273	0.181818	0	0.0653465	1
ENSG00000112149_chr6	CD83	6	14117256	14136918	0.109091	0	0	0.269307	0.00125933	0.0727273	0.181818	0	0.0653465	1
ENSG00000238987_chr6	RNU7-133P	6	14156462	14156523	0.109091	0	0	0.269307	0.00125933	0.0727273	0.181818	0	0.0653465	1
ENSG00000226673_chr6	LINC01108	6	14280127	14285454	0.109091	0	0	0.269307	0.00125933	0.0727273	0.181818	0	0.0653465	1
ENSG00000206960_chr6	RNU6-793P	6	14646535	14646638	0.109091	0	0	0.269307	0.00125933	0.0727273	0.181818	0	0.0653465	1
ENSG00000242989_chr6	RN7SL332P	6	15112968	15113221	0.109091	0	0	0.269307	0.00125933	0.0727273	0.181818	0	0.0653465	1
ENSG00000008083_chr6	JARID2	6	15246296	15522040	0.109091	0	0	0.269307	0.00125933	0.0727273	0.181818	0	0.0653465	1
ENSG00000235488_chr6	JARID2-AS1	6	15247815	15248634	0.109091	0	0	0.269307	0.00125933	0.0727273	0.181818	0	0.0653465	1
ENSG00000201367_chr6	RNU6-522P	6	15314920	15315026	0.109091	0	0	0.269307	0.00125933	0.0727273	0.181818	0	0.0653465	1
ENSG00000201519_chr6	RNU6-645P	6	15324367	15324472	0.109091	0	0	0.269307	0.00125933	0.0727273	0.181818	0	0.0653465	1
ENSG00000047579_chr6	DTNBP1	6	15522801	15663058	0.109091	0	0	0.269307	0.00125933	0.0727273	0.181818	0	0.0653465	1
ENSG00000214027_chr6	ARPC3P5	6	15934782	15935315	0.1	0	0	0.269307	0.000647931	0.0727273	0.181818	0	0.0653465	1
ENSG00000007944_chr6	MYLIP	6	16129125	16148248	0.1	0	0	0.269307	0.000647931	0.0818182	0.181818	0	0.0653465	0.945375
ENSG00000263712_chr6	MIR4639	6	16141556	16141624	0.1	0	0	0.269307	0.000647931	0.0818182	0.181818	0	0.0653465	0.945375
ENSG00000216364_chr6	MRPL42P2	6	16171606	16172031	0.1	0	0	0.269307	0.000647931	0.0818182	0.181818	0	0.0653465	0.945375
ENSG00000251831_chr6	RNU6-1114P	6	16205014	16205120	0.1	0	0	0.269307	0.000647931	0.0818182	0.181818	0	0.0653465	0.945375
ENSG00000137198_chr6	GMPR	6	16238580	16295549	0.1	0	0	0.269307	0.000647931	0.0818182	0.181818	0	0.0653465	0.945375
ENSG00000124788_chr6	ATXN1	6	16299112	16761491	0.1	0	0	0.269307	0.000647931	0.0818182	0.181818	0	0.0653465	0.945375
ENSG00000230873_chr6	STMND1	6	17102258	17131372	0.1	0	0	0.269307	0.000647931	0.0636364	0.181818	0	0.0653465	1
ENSG00000112183_chr6	RBM24	6	17281346	17293875	0.1	0	0	0.269307	0.000647931	0.0545455	0.181818	0	0.0653465	1
ENSG00000112186_chr6	CAP2	6	17393216	17557792	0.1	0	0	0.269307	0.000647931	0.0636364	0.181818	0	0.0653465	1
ENSG00000184612_chr6	RPL7P26	6	17530899	17531652	0.1	0	0	0.269307	0.000647931	0.0636364	0.181818	0	0.0653465	1
ENSG00000218359_chr6	SUMO2P13	6	17582034	17582305	0.1	0	0	0.269307	0.000647931	0.0636364	0.181818	0	0.0653465	1
ENSG00000137414_chr6	FAM8A1	6	17600355	17611719	0.1	0	0	0.269307	0.000647931	0.0636364	0.181818	0	0.0653465	1
ENSG00000124789_chr6	NUP153	6	17615035	17706834	0.1	0	0	0.269307	0.000647931	0.0636364	0.181818	0	0.0653465	1
ENSG00000206881_chr6	RNU6-190P	6	17619533	17619634	0.1	0	0	0.269307	0.000647931	0.0636364	0.181818	0	0.0653465	1
ENSG00000201415_chr6	RNA5SP204	6	17721786	17721903	0.1	0	0	0.269307	0.000647931	0.0636364	0.181818	0	0.0653465	1
ENSG00000137177_chr6	KIF13A	6	17759183	17987623	0.1	0	0	0.269307	0.000647931	0.0636364	0.181818	0	0.0653465	1
ENSG00000187566_chr6	NHLRC1	6	18121419	18122606	0.1	0	0	0.269307	0.000647931	0.0818182	0.181818	0	0.0653465	0.945375
ENSG00000137364_chr6	TPMT	6	18128311	18155074	0.1	0.0454545	0	0.269307	0.000647931	0.0818182	0.181818	0	0.0653465	0.945375
ENSG00000165097_chr6	KDM1B	6	18155329	18223853	0.1	0.0454545	0	0.269307	0.000647931	0.0818182	0.181818	0	0.0653465	0.945375
ENSG00000124795_chr6	DEK	6	18223868	18264823	0.1	0.0454545	0	0.269307	0.000647931	0.0818182	0.181818	0	0.0653465	0.945375
ENSG00000200681_chr6	RNU6-263P	6	18306973	18307079	0.1	0.0454545	0	0.269307	0.000647931	0.0727273	0.181818	0	0.0653465	1
ENSG00000137393_chr6	RNF144B	6	18387350	18468874	0.1	0.0454545	0	0.269307	0.000647931	0.0818182	0.181818	0	0.0653465	0.945375
ENSG00000207775_chr6	MIR548A1	6	18571784	18571880	0.1	0	0	0.269307	0.000647931	0.0727273	0.181818	0	0.0653465	1
ENSG00000218643_chr6	RPL5P20	6	19348181	19349076	0.1	0	0	0.269307	0.000647931	0.0909091	0.181818	0.00900901	0.0653465	0.776055
ENSG00000201523_chr6	RNA5SP205	6	19438283	19438418	0.0909091	0	0	0.269307	0.000333019	0.0909091	0.181818	0.00900901	0.0653465	0.776055
ENSG00000214012_chr6	KRT18P38	6	19612755	19614036	0.0909091	0	0	0.269307	0.000333019	0.0909091	0.181818	0.00900901	0.0653465	0.776055
ENSG00000217314_chr6	UQCRFS1P3	6	19638040	19638808	0.0909091	0	0	0.269307	0.000333019	0.0818182	0.181818	0.00900901	0.0653465	0.945375
ENSG00000200957_chr6	RNU6-801P	6	19642425	19642529	0.0909091	0	0	0.269307	0.000333019	0.0818182	0.181818	0.00900901	0.0653465	0.945375
ENSG00000172201_chr6	ID4	6	19837386	19840684	0.0909091	0	0	0.269307	0.000333019	0.0727273	0.181818	0.00900901	0.0653465	1
ENSG00000172197_chr6	MBOAT1	6	20102145	20212399	0.0909091	0	0	0.269307	0.000333019	0.0727273	0.181818	0	0.0653465	1
ENSG00000112242_chr6	E2F3	6	20401906	20493715	0.1	0	0	0.269307	0.000647931	0.0636364	0.181818	0.00900901	0.0653465	1
ENSG00000240869_chr6	RN7SL128P	6	20421583	20421887	0.1	0	0	0.269307	0.000647931	0.0636364	0.181818	0	0.0653465	1
ENSG00000224707_chr6	E2F3-IT1	6	20437821	20440178	0.1	0	0	0.269307	0.000647931	0.0636364	0.181818	0	0.0653465	1
ENSG00000222431_chr6	RNU6-141P	6	20452369	20452473	0.1	0	0	0.269307	0.000647931	0.0636364	0.181818	0	0.0653465	1
ENSG00000145996_chr6	CDKAL1	6	20534457	21232404	0.1	0	0	0.269307	0.000647931	0.0818182	0.181818	0.00900901	0.0653465	0.945375
ENSG00000252046_chr6	RNU6-150P	6	20993474	20993568	0.1	0	0	0.269307	0.000647931	0.0818182	0.181818	0.00900901	0.0653465	0.945375
ENSG00000280989_chr6	LINC00581	6	21486061	21511895	0.0818182	0	0	0.269307	0.00016786	0.0636364	0.181818	0	0.0653465	1
ENSG00000124766_chr6	SOX4	6	21592769	21598619	0.0818182	0	0	0.269307	0.00016786	0.0636364	0.181818	0	0.0653465	1
ENSG00000220771_chr6	BOLA2P3	6	21602128	21602383	0.0818182	0	0	0.269307	0.00016786	0.0636364	0.181818	0	0.0653465	1
ENSG00000272168_chr6	CASC15	6	21664772	22214505	0.0818182	0	0	0.269307	0.00016786	0.0818182	0.181818	0.00900901	0.0653465	0.945375
ENSG00000222515_chr6	RN7SKP240	6	22085544	22085918	0.0818182	0	0	0.269307	0.00016786	0.0727273	0.181818	0	0.0653465	1
ENSG00000260455_chr6	NBAT1	6	22134957	22147193	0.0818182	0	0	0.269307	0.00016786	0.0727273	0.181818	0.00900901	0.0653465	1
ENSG00000172179_chr6	PRL	6	22287244	22297501	0.0818182	0	0	0.269307	0.00016786	0.0636364	0.181818	0.00900901	0.0653465	1
ENSG00000112273_chr6	HDGFL1	6	22569493	22571666	0.0909091	0	0	0.265347	0.000411405	0.0636364	0.181818	0.00900901	0.0693069	1
ENSG00000207394_chr6	RNU6-1060P	6	23124981	23125087	0.0909091	0	0	0.265347	0.000411405	0.0818182	0.181818	0	0.0693069	1
ENSG00000218512_chr6	SPTLC1P2	6	23856698	23856818	0.0909091	0	0	0.263366	0.000460281	0.0727273	0.181818	0.00900901	0.0712871	1
ENSG00000219582_chr6	HNRNPA1P58	6	24001824	24002433	0.0909091	0	0	0.261386	0.000518279	0.0636364	0.181818	0	0.0732673	1
ENSG00000152954_chr6	NRSN1	6	24126122	24154900	0.0909091	0	0	0.261386	0.000518279	0.0545455	0.181818	0	0.0732673	0.905471
ENSG00000146038_chr6	DCDC2	6	24171756	24358052	0.0909091	0	0	0.261386	0.000518279	0.0727273	0.181818	0.00900901	0.0732673	1
ENSG00000146049_chr6	KAAG1	6	24356903	24358284	0.0909091	0	0	0.263366	0.000460281	0.0636364	0.181818	0	0.0712871	1
ENSG00000202050_chr6	RNU6-391P	6	24365651	24365754	0.0909091	0	0	0.263366	0.000460281	0.0636364	0.181818	0	0.0712871	1
ENSG00000124532_chr6	MRS2	6	24402908	24426194	0.0909091	0	0	0.263366	0.000460281	0.0636364	0.181818	0	0.0712871	1
ENSG00000112293_chr6	GPLD1	6	24424565	24495205	0.0909091	0	0.00900901	0.263366	0.000460281	0.0636364	0.181818	0	0.0712871	1
ENSG00000112294_chr6	ALDH5A1	6	24494852	24537207	0.0909091	0	0.00900901	0.263366	0.000460281	0.0636364	0.181818	0.00900901	0.0712871	1
ENSG00000137261_chr6	KIAA0319	6	24544104	24646155	0.0909091	0	0	0.263366	0.000460281	0.0636364	0.181818	0	0.0712871	1
ENSG00000218186_chr6	KRT8P43	6	24598012	24599790	0.0909091	0	0	0.263366	0.000460281	0.0636364	0.181818	0	0.0712871	1
ENSG00000111802_chr6	TDP2	6	24649977	24667033	0.0909091	0	0	0.263366	0.000460281	0.0636364	0.181818	0	0.0712871	1
ENSG00000112304_chr6	ACOT13	6	24667035	24705065	0.0909091	0	0	0.263366	0.000460281	0.0636364	0.181818	0	0.0712871	1
ENSG00000112308_chr6	C6orf62	6	24704861	24720836	0.0909091	0	0	0.263366	0.000460281	0.0636364	0.181818	0	0.0712871	1
ENSG00000112312_chr6	GMNN	6	24774931	24786099	0.0909091	0	0	0.263366	0.000460281	0.0636364	0.181818	0	0.0712871	1
ENSG00000260286_chr6	C6orf229	6	24797321	24798889	0.0909091	0	0	0.263366	0.000460281	0.0636364	0.181818	0	0.0712871	1
ENSG00000111913_chr6	FAM65B	6	24804282	25042168	0.0909091	0	0	0.263366	0.000460281	0.0636364	0.181818	0	0.0712871	1
ENSG00000217083_chr6	MTCO2P33	6	24947880	24948344	0.0909091	0	0	0.257426	0.000649559	0.0636364	0.181818	0	0.0712871	1
ENSG00000214975_chr6	PPIAP29	6	24976419	24976982	0.0909091	0	0	0.265347	0.000411405	0.0636364	0.181818	0	0.0693069	1
ENSG00000220517_chr6	ASS1P1	6	25023247	25024483	0.0909091	0	0	0.265347	0.000411405	0.0545455	0.181818	0	0.0693069	0.975504
ENSG00000244618_chr6	RN7SL334P	6	25031009	25031287	0.0909091	0	0	0.265347	0.000411405	0.0545455	0.181818	0	0.0693069	0.975504
ENSG00000168405_chr6	CMAHP	6	25081068	25166555	0.1	0	0	0.265347	0.000810444	0.0454545	0.181818	0	0.0693069	0.800987
ENSG00000271108_chr6	KATNBL1P5	6	25248263	25248779	0.1	0	0	0.267327	0.000722394	0.0454545	0.181818	0	0.0673267	0.822798
ENSG00000079691_chr6	LRRC16A	6	25279078	25620530	0.0909091	0	0	0.265347	0.000411405	0.0636364	0.181818	0	0.0693069	1
ENSG00000207490_chr6	RNU6-987P	6	25383599	25383702	0.1	0	0	0.265347	0.000810444	0.0545455	0.181818	0	0.0693069	0.975504
ENSG00000079689_chr6	SCGN	6	25652201	25701783	0.0909091	0	0	0.265347	0.000411405	0.0636364	0.181818	0	0.0693069	1
ENSG00000217408_chr6	PRELID1P2	6	25678769	25679164	0.0909091	0	0	0.265347	0.000411405	0.0545455	0.181818	0	0.0693069	0.975504
ENSG00000164508_chr6	HIST1H2AA	6	25726132	25726527	0.0909091	0	0	0.265347	0.000411405	0.0545455	0.181818	0	0.0693069	0.975504
ENSG00000146047_chr6	HIST1H2BA	6	25726909	25727292	0.0909091	0	0	0.265347	0.000411405	0.0545455	0.181818	0	0.0693069	0.975504
ENSG00000178762_chr6	HIST1H2BPS1	6	25731782	25732091	0.0909091	0	0	0.265347	0.000411405	0.0545455	0.181818	0	0.0693069	0.975504
ENSG00000216436_chr6	HIST1H2APS1	6	25732497	25732827	0.0909091	0	0	0.265347	0.000411405	0.0545455	0.181818	0	0.0693069	0.975504
ENSG00000146039_chr6	SLC17A4	6	25754699	25781191	0.0909091	0	0	0.265347	0.000411405	0.0545455	0.181818	0	0.0693069	0.975504
ENSG00000124568_chr6	SLC17A1	6	25782897	25832059	0.0909091	0	0	0.265347	0.000411405	0.0545455	0.181818	0	0.0693069	0.975504
ENSG00000124564_chr6	SLC17A3	6	25833066	25882286	0.0909091	0	0	0.265347	0.000411405	0.0545455	0.181818	0	0.0693069	0.975504
ENSG00000242387_chr6	HIST1H2APS2	6	25882026	25882395	0.0909091	0	0	0.265347	0.000411405	0.0545455	0.181818	0	0.0693069	0.975504
ENSG00000112337_chr6	SLC17A2	6	25912754	25930726	0.0909091	0	0	0.265347	0.000411405	0.0363636	0.181818	0	0.0693069	0.611862
ENSG00000112343_chr6	TRIM38	6	25962802	25991226	0.0909091	0	0	0.265347	0.000411405	0.0363636	0.181818	0	0.0693069	0.611862
ENSG00000224447_chr6	HIST1H1PS2	6	26016379	26016601	0.0909091	0	0	0.265347	0.000411405	0.0363636	0.181818	0	0.0693069	0.611862
ENSG00000124610_chr6	HIST1H1A	6	26017085	26017732	0.0909091	0	0	0.265347	0.000411405	0.0363636	0.181818	0	0.0693069	0.611862
ENSG00000275714_chr6	HIST1H3A	6	26020490	26020900	0.0909091	0	0	0.265347	0.000411405	0.0363636	0.181818	0	0.0693069	0.611862
ENSG00000278637_chr6	HIST1H4A	6	26021679	26021990	0.0909091	0	0	0.265347	0.000411405	0.0363636	0.181818	0	0.0693069	0.611862
ENSG00000278705_chr6	HIST1H4B	6	26026815	26027252	0.0909091	0	0	0.265347	0.000411405	0.0363636	0.181818	0	0.0693069	0.611862
ENSG00000274267_chr6	HIST1H3B	6	26031650	26032060	0.0909091	0	0	0.265347	0.000411405	0.0363636	0.181818	0	0.0693069	0.611862
ENSG00000278463_chr6	HIST1H2AB	6	26033176	26033568	0.0909091	0	0	0.265347	0.000411405	0.0363636	0.181818	0	0.0693069	0.611862
ENSG00000276410_chr6	HIST1H2BB	6	26043227	26123904	0.0909091	0	0	0.265347	0.000411405	0.0454545	0.181818	0	0.0693069	0.800987
ENSG00000278272_chr6	HIST1H3C	6	26045411	26045821	0.0909091	0	0	0.265347	0.000411405	0.0363636	0.181818	0	0.0693069	0.611862
ENSG00000187837_chr6	HIST1H1C	6	26055787	26056428	0.0909091	0	0	0.265347	0.000411405	0.0363636	0.181818	0	0.0693069	0.611862
ENSG00000010704_chr6	HFE	6	26087281	26098343	0.0909091	0	0	0.265347	0.000411405	0.0454545	0.181818	0	0.0693069	0.800987
ENSG00000197061_chr6	HIST1H4C	6	26103876	26104310	0.0909091	0	0	0.265347	0.000411405	0.0454545	0.181818	0	0.0693069	0.800987
ENSG00000187475_chr6	HIST1H1T	6	26107419	26108136	0.0909091	0	0	0.265347	0.000411405	0.0454545	0.181818	0	0.0693069	0.800987
ENSG00000180596_chr6	HIST1H2BC	6	26114873	26123926	0.0909091	0	0	0.265347	0.000411405	0.0454545	0.181818	0	0.0693069	0.800987
ENSG00000180573_chr6	HIST1H2AC	6	26124145	26139116	0.0909091	0	0	0.265347	0.000411405	0.0454545	0.181818	0	0.0693069	0.800987
ENSG00000168298_chr6	HIST1H1E	6	26156354	26157107	0.1	0	0	0.265347	0.000810444	0.0454545	0.181818	0	0.0693069	0.800987
ENSG00000158373_chr6	HIST1H2BD	6	26158146	26171349	0.1	0	0	0.265347	0.000810444	0.0454545	0.181818	0	0.0693069	0.800987
ENSG00000217159_chr6	LARP1P1	6	26164072	26164363	0.1	0	0	0.265347	0.000810444	0.0454545	0.181818	0	0.0693069	0.800987
ENSG00000274290_chr6	HIST1H2BE	6	26172059	26184655	0.1	0	0	0.265347	0.000810444	0.0454545	0.181818	0	0.0693069	0.800987
ENSG00000277157_chr6	HIST1H4D	6	26188765	26189076	0.1	0	0	0.265347	0.000810444	0.0454545	0.181818	0	0.0693069	0.800987
ENSG00000216331_chr6	HIST1H1PS1	6	26195566	26195771	0.1	0	0	0.265347	0.000810444	0.0454545	0.181818	0	0.0693069	0.800987
ENSG00000197409_chr6	HIST1H3D	6	26196840	26197250	0.1	0	0	0.265347	0.000810444	0.0454545	0.181818	0	0.0693069	0.800987
ENSG00000196866_chr6	HIST1H2AD	6	26198851	26199243	0.1	0	0	0.265347	0.000810444	0.0454545	0.181818	0	0.0693069	0.800987
ENSG00000277224_chr6	HIST1H2BF	6	26199520	26200715	0.1	0	0	0.265347	0.000810444	0.0454545	0.181818	0	0.0693069	0.800987
ENSG00000276966_chr6	HIST1H4E	6	26204552	26206038	0.1	0	0	0.265347	0.000810444	0.0454545	0.181818	0	0.0693069	0.800987
ENSG00000273802_chr6	HIST1H2BG	6	26215159	26216692	0.1	0	0	0.265347	0.000810444	0.0454545	0.181818	0	0.0693069	0.800987
ENSG00000277075_chr6	HIST1H2AE	6	26216975	26217483	0.1	0	0	0.265347	0.000810444	0.0454545	0.181818	0	0.0693069	0.800987
ENSG00000274750_chr6	HIST1H3E	6	26224199	26227473	0.1	0	0	0.265347	0.000810444	0.0454545	0.181818	0	0.0693069	0.800987
ENSG00000218281_chr6	HIST1H2APS3	6	26233122	26233255	0.1	0	0	0.265347	0.000810444	0.0454545	0.181818	0	0.0693069	0.800987
ENSG00000124575_chr6	HIST1H1D	6	26234268	26234933	0.1	0	0	0.265347	0.000810444	0.0454545	0.181818	0	0.0693069	0.800987
ENSG00000274618_chr6	HIST1H4F	6	26240426	26240737	0.1	0	0	0.265347	0.000810444	0.0454545	0.181818	0	0.0693069	0.800987
ENSG00000275663_chr6	HIST1H4G	6	26246681	26246977	0.1	0	0	0.265347	0.000810444	0.0454545	0.181818	0	0.0693069	0.800987
ENSG00000277775_chr6	HIST1H3F	6	26250195	26250605	0.1	0	0	0.265347	0.000810444	0.0454545	0.181818	0	0.0693069	0.800987
ENSG00000275713_chr6	HIST1H2BH	6	26251651	26253710	0.1	0	0	0.265347	0.000810444	0.0454545	0.181818	0	0.0693069	0.800987
ENSG00000273983_chr6	HIST1H3G	6	26269405	26271815	0.1	0	0	0.265347	0.000810444	0.0454545	0.181818	0	0.0693069	0.800987
ENSG00000218690_chr6	HIST1H2APS4	6	26272021	26272701	0.1	0	0	0.265347	0.000810444	0.0454545	0.181818	0	0.0693069	0.800987
ENSG00000278588_chr6	HIST1H2BI	6	26272976	26273356	0.1	0	0	0.265347	0.000810444	0.0454545	0.181818	0	0.0693069	0.800987
ENSG00000158406_chr6	HIST1H4H	6	26277609	26285638	0.1	0	0	0.265347	0.000810444	0.0454545	0.181818	0	0.0693069	0.800987
ENSG00000220875_chr6	HIST1H3PS1	6	26321876	26322292	0.1	0	0	0.265347	0.000810444	0.0454545	0.181818	0	0.0693069	0.800987
ENSG00000186470_chr6	BTN3A2	6	26365159	26378320	0.1	0	0	0.265347	0.000810444	0.0545455	0.181818	0	0.0693069	0.975504
ENSG00000124508_chr6	BTN2A2	6	26383096	26394874	0.1	0	0	0.265347	0.000810444	0.0545455	0.181818	0	0.0693069	0.975504
ENSG00000026950_chr6	BTN3A1	6	26402237	26415216	0.1	0	0	0.265347	0.000810444	0.0545455	0.181818	0	0.0693069	0.975504
ENSG00000124549_chr6	BTN2A3P	6	26421391	26432383	0.1	0	0	0.267327	0.000722394	0.0545455	0.181818	0	0.0673267	0.998159
ENSG00000111801_chr6	BTN3A3	6	26440472	26453415	0.1	0	0	0.267327	0.000722394	0.0545455	0.181818	0	0.0673267	0.998159
ENSG00000112763_chr6	BTN2A1	6	26457904	26476621	0.1	0	0	0.267327	0.000722394	0.0545455	0.181818	0	0.0673267	0.998159
ENSG00000124557_chr6	BTN1A1	6	26501221	26510422	0.1	0	0	0.267327	0.000722394	0.0545455	0.181818	0	0.0673267	0.998159
ENSG00000199289_chr6	RNU6-502P	6	26519351	26519458	0.1	0	0	0.267327	0.000722394	0.0545455	0.181818	0	0.0673267	0.998159
ENSG00000228223_chr6	HCG11	6	26523450	26526579	0.1	0	0	0.267327	0.000722394	0.0545455	0.181818	0	0.0673267	0.998159
ENSG00000182952_chr6	HMGN4	6	26538405	26546254	0.1	0	0	0.267327	0.000722394	0.0545455	0.181818	0	0.0673267	0.998159
ENSG00000146109_chr6	ABT1	6	26596952	26600744	0.0909091	0	0	0.267327	0.000367127	0.0545455	0.181818	0	0.0673267	0.998159
ENSG00000181315_chr6	ZNF322	6	26634383	26659752	0.0909091	0	0	0.267327	0.000367127	0.0545455	0.181818	0.00900901	0.0673267	0.998159
ENSG00000241549_chr6	GUSBP2	6	26871484	26956554	0.0909091	0	0	0.267327	0.000367127	0.0454545	0.181818	0	0.0673267	0.822798
ENSG00000243307_chr6	POM121L6P	6	26896952	26898777	0.0909091	0	0	0.267327	0.000367127	0.0454545	0.181818	0	0.0673267	0.822798
ENSG00000224843_chr6	LINC00240	6	26956992	27023924	0.0909091	0	0	0.267327	0.000367127	0.0454545	0.181818	0	0.0673267	0.822798
ENSG00000238621_chr6	TRI-TAT2-2	6	27020335	27020447	0.0909091	0	0	0.267327	0.000367127	0.0454545	0.181818	0	0.0673267	0.822798
ENSG00000220581_chr6	VN1R12P	6	27033435	27034310	0.0909091	0	0	0.267327	0.000367127	0.0454545	0.181818	0	0.0673267	0.822798
ENSG00000216762_chr6	VN1R13P	6	27060365	27061249	0.0909091	0	0	0.267327	0.000367127	0.0454545	0.181818	0	0.0673267	0.822798
ENSG00000219770_chr6	VN1R11P	6	27083280	27084147	0.0909091	0	0	0.267327	0.000367127	0.0454545	0.181818	0	0.0673267	0.822798
ENSG00000222800_chr6	RNU2-62P	6	27109790	27109980	0.0909091	0	0	0.267327	0.000367127	0.0454545	0.181818	0	0.0673267	0.822798
ENSG00000124635_chr6	HIST1H2BJ	6	27125897	27132750	0.0909091	0	0	0.267327	0.000367127	0.0454545	0.181818	0	0.0673267	0.822798
ENSG00000196787_chr6	HIST1H2AG	6	27133042	27135291	0.0909091	0	0	0.267327	0.000367127	0.0545455	0.181818	0	0.0673267	0.998159
ENSG00000276180_chr6	HIST1H4I	6	27138588	27139881	0.0909091	0	0	0.267327	0.000367127	0.0545455	0.181818	0	0.0673267	0.998159
ENSG00000197903_chr6	HIST1H2BK	6	27146418	27146798	0.0909091	0	0	0.267327	0.000367127	0.0545455	0.181818	0	0.0673267	0.998159
ENSG00000274997_chr6	HIST1H2AH	6	27147129	27147515	0.0909091	0	0	0.267327	0.000367127	0.0545455	0.181818	0	0.0673267	0.998159
ENSG00000265565_chr6	MIR3143	6	27147626	27147688	0.0909091	0	0	0.267327	0.000367127	0.0545455	0.181818	0	0.0673267	0.998159
ENSG00000112812_chr6	PRSS16	6	27247701	27256624	0.0909091	0	0	0.267327	0.000367127	0.0545455	0.181818	0	0.0673267	0.998159
ENSG00000158553_chr6	POM121L2	6	27285903	27312170	0.0909091	0	0	0.267327	0.000367127	0.0545455	0.181818	0	0.0673267	0.998159
ENSG00000220758_chr6	VN1R10P	6	27324894	27325768	0.0909091	0	0	0.267327	0.000367127	0.0545455	0.181818	0	0.0673267	0.998159
ENSG00000204789_chr6	ZNF204P	6	27357825	27360221	0.0909091	0	0	0.267327	0.000367127	0.0545455	0.181818	0	0.0673267	0.998159
ENSG00000124613_chr6	ZNF391	6	27374615	27403904	0.0909091	0	0	0.267327	0.000367127	0.0545455	0.181818	0	0.0673267	0.998159
ENSG00000237154_chr6	MCFD2P1	6	27407697	27407996	0.0909091	0	0	0.267327	0.000367127	0.0545455	0.181818	0	0.0673267	0.998159
ENSG00000096654_chr6	ZNF184	6	27450743	27473118	0.0909091	0	0	0.267327	0.000367127	0.0545455	0.181818	0	0.0673267	0.998159
ENSG00000218347_chr6	HNRNPA1P1	6	27523076	27524339	0.0909091	0	0	0.267327	0.000367127	0.0545455	0.181818	0	0.0673267	0.998159
ENSG00000206671_chr6	RNU6-471P	6	27596412	27596517	0.0909091	0	0	0.267327	0.000367127	0.0545455	0.181818	0	0.0673267	0.998159
ENSG00000238648_chr6	TRI-TAT2-3	6	27631409	27631532	0.0909091	0	0	0.267327	0.000367127	0.0545455	0.181818	0	0.0673267	0.998159
ENSG00000281706_chr6	LINC01012	6	27694035	27710222	0.0909091	0	0	0.267327	0.000367127	0.0636364	0.181818	0	0.0673267	1
ENSG00000218069_chr6	RSL24D1P1	6	27780619	27781111	0.0909091	0	0	0.265347	0.000411405	0.0636364	0.181818	0	0.0693069	1
ENSG00000217862_chr6	HIST1H4PS1	6	27807075	27807339	0.0909091	0	0	0.265347	0.000411405	0.0636364	0.181818	0	0.0693069	1
ENSG00000185130_chr6	HIST1H2BL	6	27807444	27807931	0.0909091	0	0	0.265347	0.000411405	0.0636364	0.181818	0	0.0693069	1
ENSG00000196747_chr6	HIST1H2AI	6	27808199	27808701	0.0909091	0	0	0.265347	0.000411405	0.0636364	0.181818	0	0.0693069	1
ENSG00000278828_chr6	HIST1H3H	6	27810064	27811300	0.0909091	0	0	0.265347	0.000411405	0.0636364	0.181818	0	0.0693069	1
ENSG00000276368_chr6	HIST1H2AJ	6	27814354	27814740	0.0909091	0	0	0.265347	0.000411405	0.0636364	0.181818	0	0.0693069	1
ENSG00000273703_chr6	HIST1H2BM	6	27815044	27815424	0.0909091	0	0	0.265347	0.000411405	0.0636364	0.181818	0	0.0693069	1
ENSG00000197238_chr6	HIST1H4J	6	27824108	27824480	0.0909091	0	0	0.265347	0.000411405	0.0636364	0.181818	0	0.0693069	1
ENSG00000273542_chr6	HIST1H4K	6	27831216	27831527	0.0909091	0	0	0.265347	0.000411405	0.0636364	0.181818	0	0.0693069	1
ENSG00000233822_chr6	HIST1H2BN	6	27837760	27865798	0.0909091	0	0	0.265347	0.000411405	0.0636364	0.181818	0	0.0693069	1
ENSG00000275221_chr6	HIST1H2AK	6	27837947	27838339	0.0909091	0	0	0.265347	0.000411405	0.0636364	0.181818	0	0.0693069	1
ENSG00000217646_chr6	HIST1H2BPS2	6	27864062	27864401	0.0909091	0	0	0.267327	0.000367127	0.0636364	0.181818	0	0.0673267	1
ENSG00000276903_chr6	HIST1H2AL	6	27865355	27865747	0.0909091	0	0	0.267327	0.000367127	0.0636364	0.181818	0	0.0673267	1
ENSG00000184357_chr6	HIST1H1B	6	27866849	27867529	0.0909091	0	0	0.267327	0.000367127	0.0636364	0.181818	0	0.0673267	1
ENSG00000275379_chr6	HIST1H3I	6	27871905	27872315	0.0909091	0	0	0.267327	0.000367127	0.0636364	0.181818	0	0.0673267	1
ENSG00000275126_chr6	HIST1H4L	6	27873199	27873510	0.0909091	0	0	0.267327	0.000367127	0.0636364	0.181818	0	0.0673267	1
ENSG00000197153_chr6	HIST1H3J	6	27890382	27893106	0.0909091	0	0	0.267327	0.000367127	0.0636364	0.181818	0.00900901	0.0673267	1
ENSG00000278677_chr6	HIST1H2AM	6	27892757	27893149	0.0909091	0	0	0.267327	0.000367127	0.0636364	0.181818	0.00900901	0.0673267	1
ENSG00000274641_chr6	HIST1H2BO	6	27893463	27893843	0.0909091	0	0	0.267327	0.000367127	0.0636364	0.181818	0.00900901	0.0673267	1
ENSG00000238610_chr6	RNU7-26P	6	27897504	27897566	0.0909091	0	0	0.267327	0.000367127	0.0636364	0.181818	0.00900901	0.0673267	1
ENSG00000168131_chr6	OR2B2	6	27911185	27912396	0.0909091	0	0	0.267327	0.000367127	0.0727273	0.181818	0.00900901	0.0673267	1
ENSG00000168126_chr6	OR2W6P	6	27937465	27938403	0.0909091	0	0	0.267327	0.000367127	0.0727273	0.181818	0.00900901	0.0673267	1
ENSG00000124657_chr6	OR2B6	6	27957241	27958182	0.0909091	0	0	0.267327	0.000367127	0.0727273	0.181818	0.00900901	0.0673267	1
ENSG00000214374_chr6	RPLP2P1	6	27965175	27965514	0.0909091	0	0	0.267327	0.000367127	0.0727273	0.181818	0.00900901	0.0673267	1
ENSG00000216629_chr6	OR2W4P	6	27977150	27978075	0.0909091	0	0	0.267327	0.000367127	0.0727273	0.181818	0.00900901	0.0673267	1
ENSG00000217539_chr6	IQCB2P	6	28010723	28012355	0.0909091	0	0	0.267327	0.000367127	0.0727273	0.181818	0.00900901	0.0673267	1
ENSG00000217315_chr6	OR2W2P	6	28033947	28034855	0.0909091	0	0	0.267327	0.000367127	0.0727273	0.181818	0.00900901	0.0673267	1
ENSG00000187763_chr6	OR2B7P	6	28046434	28047367	0.0909091	0	0	0.267327	0.000367127	0.0727273	0.181818	0.00900901	0.0673267	1
ENSG00000182477_chr6	OR2B8P	6	28053228	28054165	0.0909091	0	0	0.267327	0.000367127	0.0727273	0.181818	0.00900901	0.0673267	1
ENSG00000220721_chr6	OR1F12	6	28073316	28074233	0.0909091	0	0	0.267327	0.000367127	0.0636364	0.181818	0	0.0673267	1
ENSG00000197279_chr6	ZNF165	6	28080975	28089563	0.0909091	0	0	0.267327	0.000367127	0.0636364	0.181818	0	0.0673267	1
ENSG00000219891_chr6	ZSCAN12P1	6	28091154	28093664	0.0909091	0	0	0.267327	0.000367127	0.0636364	0.181818	0	0.0673267	1
ENSG00000219392_chr6	ZNF602P	6	28115628	28116551	0.0909091	0	0	0.267327	0.000367127	0.0636364	0.181818	0	0.0673267	1
ENSG00000269293_chr6	ZSCAN16-AS1	6	28121795	28137293	0.0909091	0	0	0.267327	0.000367127	0.0636364	0.181818	0	0.0673267	1
ENSG00000196812_chr6	ZSCAN16	6	28124560	28130082	0.0909091	0	0	0.267327	0.000367127	0.0636364	0.181818	0	0.0673267	1
ENSG00000198315_chr6	ZKSCAN8	6	28141910	28159472	0.0909091	0	0	0.267327	0.000367127	0.0636364	0.181818	0	0.0673267	1
ENSG00000226314_chr6	ZNF192P1	6	28161781	28169594	0.0909091	0	0	0.267327	0.000367127	0.0636364	0.181818	0	0.0673267	1
ENSG00000216901_chr6	ZNF603P	6	28176188	28176674	0.0909091	0	0	0.267327	0.000367127	0.0636364	0.181818	0	0.0673267	1
ENSG00000218016_chr6	ZNF192P2	6	28188050	28189432	0.0909091	0	0	0.267327	0.000367127	0.0636364	0.181818	0.00900901	0.0673267	1
ENSG00000176933_chr6	TOB2P1	6	28217643	28218634	0.0909091	0	0	0.267327	0.000367127	0.0636364	0.181818	0.00900901	0.0673267	1
ENSG00000137185_chr6	ZSCAN9	6	28224886	28233482	0.0909091	0	0	0.267327	0.000367127	0.0636364	0.181818	0	0.0673267	1
ENSG00000187626_chr6	ZKSCAN4	6	28244623	28252224	0.0909091	0	0	0.267327	0.000367127	0.0636364	0.181818	0	0.0673267	1
ENSG00000189134_chr6	NKAPL	6	28259320	28260958	0.0909091	0	0	0.267327	0.000367127	0.0636364	0.181818	0	0.0673267	1
ENSG00000197062_chr6	ZSCAN26	6	28267010	28278224	0.0909091	0	0	0.267327	0.000367127	0.0636364	0.181818	0	0.0673267	1
ENSG00000137338_chr6	PGBD1	6	28281572	28302549	0.0818182	0	0	0.267327	0.000183352	0.0636364	0.181818	0	0.0673267	1
ENSG00000235109_chr6	ZSCAN31	6	28324693	28356271	0.0818182	0	0	0.267327	0.000183352	0.0636364	0.181818	0	0.0673267	1
ENSG00000189298_chr6	ZKSCAN3	6	28349914	28369177	0.0818182	0	0	0.267327	0.000183352	0.0636364	0.181818	0	0.0673267	1
ENSG00000158691_chr6	ZSCAN12	6	28378955	28399734	0.0818182	0	0	0.267327	0.000183352	0.0636364	0.181818	0	0.0673267	1
ENSG00000251877_chr6	RNU2-45P	6	28410270	28410456	0.0818182	0	0	0.267327	0.000183352	0.0727273	0.181818	0	0.0673267	1
ENSG00000187987_chr6	ZSCAN23	6	28431930	28443502	0.0818182	0	0	0.267327	0.000183352	0.0727273	0.181818	0	0.0673267	1
ENSG00000231162_chr6	COX11P1	6	28446973	28447807	0.0818182	0	0	0.267327	0.000183352	0.0727273	0.181818	0	0.0673267	1
ENSG00000219262_chr6	OR2E1P	6	28455648	28456141	0.0818182	0	0	0.267327	0.000183352	0.0727273	0.181818	0	0.0673267	1
ENSG00000198704_chr6	GPX6	6	28503296	28528215	0.0818182	0	0	0.267327	0.000183352	0.0727273	0.181818	0	0.0673267	1
ENSG00000224586_chr6	GPX5	6	28525925	28534952	0.0818182	0	0	0.267327	0.000183352	0.0636364	0.181818	0	0.0673267	1
ENSG00000232040_chr6	ZBED9	6	28571630	28616212	0.0818182	0	0	0.267327	0.000183352	0.0636364	0.181818	0	0.0673267	1
ENSG00000235570_chr6	LINC00533	6	28648286	28649066	0.0818182	0	0	0.267327	0.000183352	0.0636364	0.181818	0	0.0673267	1
ENSG00000237425_chr6	RPSAP2	6	28732017	28732904	0.0818182	0	0	0.267327	0.000183352	0.0636364	0.181818	0	0.0673267	1
ENSG00000235559_chr6	NOP56P1	6	28783633	28784004	0.0818182	0	0	0.267327	0.000183352	0.0636364	0.181818	0	0.0673267	1
ENSG00000225595_chr6	LINC01623	6	28859625	28864630	0.0818182	0	0	0.267327	0.000183352	0.0909091	0.181818	0	0.0673267	0.814065
ENSG00000213916_chr6	RPL13P	6	28861416	28862047	0.0818182	0	0	0.267327	0.000183352	0.0909091	0.181818	0	0.0673267	0.814065
ENSG00000233366_chr6	ZNF90P2	6	28888832	28889906	0.0818182	0	0	0.267327	0.000183352	0.0909091	0.181818	0	0.0673267	0.814065
ENSG00000224157_chr6	HCG14	6	28896530	28897322	0.0818182	0	0	0.267327	0.000183352	0.0909091	0.181818	0	0.0673267	0.814065
ENSG00000204713_chr6	TRIM27	6	28903002	28923989	0.0818182	0	0	0.267327	0.000183352	0.0909091	0.181818	0	0.0673267	0.814065
ENSG00000212240_chr6	RNU6-930P	6	28915645	28915744	0.0818182	0	0	0.267327	0.000183352	0.0909091	0.181818	0	0.0673267	0.814065
ENSG00000204709_chr6	LINC01556	6	28943877	28944537	0.0818182	0	0	0.267327	0.000183352	0.0727273	0.181818	0	0.0673267	1
ENSG00000228666_chr6	KRT18P1	6	28969130	28970460	0.0818182	0	0	0.267327	0.000183352	0.0727273	0.181818	0	0.0673267	1
ENSG00000263426_chr6	RN7SL471P	6	28977475	28977773	0.0818182	0	0	0.267327	0.000183352	0.0727273	0.181818	0	0.0673267	1
ENSG00000227214_chr6	HCG15	6	28986203	28987484	0.0818182	0	0	0.267327	0.000183352	0.0727273	0.181818	0	0.0673267	1
ENSG00000244349_chr6	HCG16	6	28986800	28988536	0.0818182	0	0	0.267327	0.000183352	0.0818182	0.181818	0	0.0673267	0.978547
ENSG00000197935_chr6	ZNF311	6	28994785	29005316	0.0818182	0	0	0.267327	0.000183352	0.0727273	0.181818	0	0.0673267	1
ENSG00000223677_chr6	OR2AD1P	6	29026680	29027607	0.0909091	0	0.00900901	0.267327	0.000367127	0.0727273	0.181818	0.00900901	0.0673267	1
ENSG00000204704_chr6	OR2W1	6	29044213	29045240	0.1	0	0.00900901	0.267327	0.000722394	0.0727273	0.181818	0.027027	0.0673267	1
ENSG00000236909_chr6	OR2P1P	6	29071824	29072599	0.1	0	0.00900901	0.267327	0.000722394	0.0727273	0.181818	0.027027	0.0673267	1
ENSG00000204703_chr6	OR2B3	6	29086307	29087313	0.1	0	0.00900901	0.267327	0.000722394	0.0727273	0.181818	0.027027	0.0673267	1
ENSG00000204702_chr6	OR2J1	6	29100609	29101881	0.1	0	0.00900901	0.267327	0.000722394	0.0727273	0.181818	0.018018	0.0673267	1
ENSG00000204701_chr6	OR2J3	6	29111891	29112826	0.1	0	0.00900901	0.265347	0.000810444	0.0727273	0.181818	0.018018	0.0673267	1
ENSG00000203492_chr6	OR2N1P	6	29137880	29138816	0.1	0	0.018018	0.265347	0.000810444	0.0727273	0.181818	0.018018	0.0673267	1
ENSG00000204700_chr6	OR2J2	6	29173303	29174574	0.109091	0	0.018018	0.265347	0.00157433	0.0727273	0.181818	0.027027	0.0673267	1
ENSG00000224233_chr6	OR2J4P	6	29181510	29182445	0.109091	0	0.018018	0.265347	0.00157433	0.0727273	0.181818	0.027027	0.0673267	1
ENSG00000230598_chr6	OR2H4P	6	29215236	29216179	0.1	0	0.018018	0.265347	0.000810444	0.0727273	0.181818	0.027027	0.0693069	1
ENSG00000213911_chr6	OR2G1P	6	29229227	29230157	0.1	0	0.00900901	0.265347	0.000810444	0.0727273	0.181818	0.027027	0.0673267	1
ENSG00000204697_chr6	OR2U1P	6	29262703	29264079	0.1	0	0.018018	0.267327	0.000722394	0.0727273	0.181818	0.027027	0.0673267	1
ENSG00000242524_chr6	OR2U2P	6	29268462	29269421	0.1	0	0.018018	0.267327	0.000722394	0.0727273	0.181818	0.027027	0.0673267	1
ENSG00000197171_chr6	OR2B4P	6	29290711	29291653	0.1	0	0.027027	0.267327	0.000722394	0.0727273	0.181818	0.027027	0.0673267	1
ENSG00000204695_chr6	OR14J1	6	29306690	29307655	0.1	0	0.018018	0.267327	0.000722394	0.0727273	0.181818	0.00900901	0.0673267	1
ENSG00000230056_chr6	DDX6P1	6	29329626	29331061	0.1	0	0.018018	0.267327	0.000722394	0.0727273	0.181818	0.00900901	0.0673267	1
ENSG00000243729_chr6	OR5V1	6	29355230	29431967	0.109091	0	0.036036	0.267327	0.00139639	0.0727273	0.181818	0.0540541	0.0673267	1
ENSG00000112462_chr6	OR12D3	6	29373423	29375291	0.109091	0	0.00900901	0.267327	0.00139639	0.0727273	0.181818	0.045045	0.0673267	1
ENSG00000280236_chr6	OR12D2	6	29396555	29397671	0.109091	0	0.00900901	0.267327	0.00139639	0.0636364	0.181818	0.018018	0.0673267	1
ENSG00000168787_chr6	OR12D2	6	29396700	29397623	0.109091	0	0.00900901	0.267327	0.00139639	0.0636364	0.181818	0.018018	0.0673267	1
ENSG00000251608_chr6	OR12D1	6	29417280	29418226	0.109091	0	0.00900901	0.267327	0.00139639	0.0636364	0.181818	0.00900901	0.0673267	1
ENSG00000204694_chr6	OR11A1	6	29425504	29457071	0.1	0	0.018018	0.267327	0.000722394	0.0636364	0.181818	0.00900901	0.0673267	1
ENSG00000206474_chr6	OR10C1	6	29439306	29440977	0.1	0	0.00900901	0.267327	0.000722394	0.0545455	0.181818	0.00900901	0.0673267	0.998159
ENSG00000279941_chr6	OR10C1	6	29440016	29440954	0.0909091	0	0.00900901	0.267327	0.000367127	0.0545455	0.181818	0	0.0673267	0.998159
ENSG00000204688_chr6	OR2H1	6	29457181	29464328	0.0909091	0	0	0.267327	0.000367127	0.0545455	0.181818	0	0.0673267	0.998159
ENSG00000225797_chr6	UBDP1	6	29464596	29469806	0.0909091	0	0	0.267327	0.000367127	0.0545455	0.181818	0	0.0673267	0.998159
ENSG00000230164_chr6	MAS1LP1	6	29475025	29476071	0.0909091	0	0	0.267327	0.000367127	0.0545455	0.181818	0	0.0673267	0.998159
ENSG00000204687_chr6	MAS1L	6	29486697	29487956	0.0909091	0	0	0.267327	0.000367127	0.0545455	0.181818	0	0.0673267	0.998159
ENSG00000213900_chr6	RPS17P1	6	29489271	29489676	0.0909091	0	0	0.267327	0.000367127	0.0545455	0.181818	0	0.0673267	0.998159
ENSG00000224582_chr6	LINC01015	6	29529420	29533665	0.0909091	0	0	0.267327	0.000367127	0.0545455	0.181818	0	0.0673267	0.998159
ENSG00000229281_chr6	GPR53P	6	29537704	29538787	0.0909091	0	0	0.267327	0.000367127	0.0545455	0.181818	0	0.0673267	0.998159
ENSG00000237988_chr6	OR2I1P	6	29553219	29554166	0.0909091	0	0	0.267327	0.000367127	0.0545455	0.181818	0	0.0673267	0.998159
ENSG00000213886_chr6	UBD	6	29555515	29559925	0.0909091	0	0	0.267327	0.000367127	0.0545455	0.181818	0	0.0673267	0.998159
ENSG00000204681_chr6	GABBR1	6	29555629	29633976	0.0909091	0	0	0.267327	0.000367127	0.0545455	0.181818	0	0.0673267	0.998159
ENSG00000232173_chr6	OR2H5P	6	29573909	29574836	0.0909091	0	0	0.267327	0.000367127	0.0545455	0.181818	0	0.0673267	0.998159
ENSG00000227609_chr6	TMEM183AP1	6	29577459	29577748	0.0909091	0	0	0.267327	0.000367127	0.0545455	0.181818	0	0.0673267	0.998159
ENSG00000201330_chr6	SNORD32B	6	29582249	29582332	0.0909091	0	0	0.267327	0.000367127	0.0545455	0.181818	0	0.0673267	0.998159
ENSG00000231301_chr6	RPL13AP	6	29582508	29583025	0.0909091	0	0	0.267327	0.000367127	0.0545455	0.181818	0	0.0673267	0.998159
ENSG00000204657_chr6	OR2H2	6	29587455	29589038	0.0909091	0	0	0.267327	0.000367127	0.0545455	0.181818	0	0.0673267	0.998159
ENSG00000235238_chr6	SUMO2P1	6	29636060	29636343	0.0909091	0	0	0.267327	0.000367127	0.0545455	0.181818	0	0.0673267	0.998159
ENSG00000204655_chr6	MOG	6	29656981	29672372	0.0909091	0	0	0.267327	0.000367127	0.0545455	0.181818	0	0.0673267	0.998159
ENSG00000204644_chr6	ZFP57	6	29672392	29681110	0.0909091	0	0	0.267327	0.000367127	0.0545455	0.181818	0	0.0673267	0.998159
ENSG00000233916_chr6	ZDHHC20P1	6	29708125	29708547	0.0909091	0	0	0.267327	0.000367127	0.0545455	0.181818	0	0.0673267	0.998159
ENSG00000204642_chr6	HLA-F	6	29722775	29738528	0.0909091	0	0	0.267327	0.000367127	0.0545455	0.181818	0	0.0673267	0.998159
ENSG00000225864_chr6	HCG4P11	6	29722981	29723971	0.0909091	0	0	0.267327	0.000367127	0.0545455	0.181818	0	0.0673267	0.998159
ENSG00000214922_chr6	HLA-F-AS1	6	29726601	29749049	0.1	0	0.00900901	0.267327	0.000722394	0.0545455	0.181818	0	0.0673267	0.998159
ENSG00000239257_chr6	RPL23AP1	6	29726669	29727139	0.0909091	0	0	0.267327	0.000367127	0.0545455	0.181818	0	0.0673267	0.998159
ENSG00000273340_chr6	MICE	6	29741731	29748969	0.1	0	0.00900901	0.267327	0.000722394	0.0545455	0.181818	0	0.0673267	0.998159
ENSG00000227758_chr6	HCG9P5	6	29748289	29748513	0.1	0	0.00900901	0.267327	0.000722394	0.0545455	0.181818	0	0.0673267	0.998159
ENSG00000235821_chr6	IFITM4P	6	29750729	29751148	0.1	0	0.00900901	0.267327	0.000722394	0.0545455	0.181818	0	0.0673267	0.998159
ENSG00000181126_chr6	HLA-V	6	29790954	29797811	0.0909091	0	0	0.267327	0.000367127	0.0545455	0.181818	0.00900901	0.0673267	0.998159
ENSG00000176998_chr6	HCG4	6	29791753	29792750	0.0909091	0	0	0.267327	0.000367127	0.0545455	0.181818	0.00900901	0.0673267	0.998159
ENSG00000261548_chr6	HLA-P	6	29800415	29802425	0.0909091	0	0	0.267327	0.000367127	0.0545455	0.181818	0.00900901	0.0673267	0.998159
ENSG00000213880_chr6	RPL7AP7	6	29803195	29803991	0.0909091	0	0	0.267327	0.000367127	0.0545455	0.181818	0.00900901	0.0673267	0.998159
ENSG00000237042_chr6	MICG	6	29812565	29812696	0.0909091	0	0	0.267327	0.000367127	0.0454545	0.181818	0.00900901	0.0673267	0.822798
ENSG00000204632_chr6	HLA-G	6	29826967	29831125	0.0909091	0	0	0.267327	0.000367127	0.0454545	0.181818	0.00900901	0.0673267	0.822798
ENSG00000229142_chr6	HCG4P8	6	29827385	29828364	0.0909091	0	0	0.267327	0.000367127	0.0454545	0.181818	0.00900901	0.0673267	0.822798
ENSG00000233265_chr6	MICF	6	29852363	29852491	0.0909091	0	0	0.267327	0.000367127	0.0454545	0.181818	0.00900901	0.0673267	0.822798
ENSG00000281831_chr6	HCP5B	6	29871895	29873783	0.0909091	0	0	0.267327	0.000367127	0.0454545	0.181818	0	0.0673267	0.822798
ENSG00000230521_chr6	HCG4P7	6	29887294	29888268	0.0909091	0	0	0.267327	0.000367127	0.0545455	0.181818	0	0.0673267	0.998159
ENSG00000206341_chr6	HLA-H	6	29887752	29890482	0.0909091	0	0	0.267327	0.000367127	0.0545455	0.181818	0	0.0673267	0.998159
ENSG00000231130_chr6	HLA-T	6	29896654	29897786	0.0909091	0	0	0.267327	0.000367127	0.0545455	0.181818	0	0.0673267	0.998159
ENSG00000233677_chr6	DDX39BP1	6	29906543	29906909	0.0909091	0	0	0.267327	0.000367127	0.0545455	0.181818	0	0.0673267	0.998159
ENSG00000235963_chr6	MCCD1P1	6	29907783	29908645	0.0909091	0	0	0.267327	0.000367127	0.0545455	0.181818	0	0.0673267	0.998159
ENSG00000227262_chr6	HCG4B	6	29925983	29926973	0.0909091	0	0	0.267327	0.000367127	0.0454545	0.181818	0	0.0673267	0.822798
ENSG00000230795_chr6	HLA-K	6	29926459	29929232	0.0909091	0	0	0.267327	0.000367127	0.0454545	0.181818	0	0.0673267	0.822798
ENSG00000228078_chr6	HLA-U	6	29934101	29934286	0.0909091	0	0	0.267327	0.000367127	0.0454545	0.181818	0	0.0673267	0.822798
ENSG00000206503_chr6	HLA-A	6	29941260	29945884	0.0909091	0	0	0.267327	0.000367127	0.0454545	0.181818	0	0.0673267	0.822798
ENSG00000227766_chr6	HCG4P5	6	29942075	29943067	0.0909091	0	0	0.267327	0.000367127	0.0454545	0.181818	0	0.0673267	0.822798
ENSG00000235290_chr6	HLA-W	6	29956596	29958570	0.0909091	0	0	0.267327	0.000367127	0.0454545	0.181818	0	0.0673267	0.822798
ENSG00000229390_chr6	MICD	6	29970801	29972464	0.0909091	0	0	0.267327	0.000367127	0.0454545	0.181818	0	0.0673267	0.822798
ENSG00000204625_chr6	HCG9	6	29975112	29978410	0.0909091	0	0	0.267327	0.000367127	0.0454545	0.181818	0	0.0673267	0.822798
ENSG00000238024_chr6	DDX39BP2	6	29993209	29993605	0.1	0	0	0.267327	0.000722394	0.0454545	0.181818	0	0.0673267	0.822798
ENSG00000224312_chr6	MCCD1P2	6	29994437	29995314	0.1	0	0	0.267327	0.000722394	0.0454545	0.181818	0	0.0673267	0.822798
ENSG00000204623_chr6	ZNRD1-AS1	6	30001011	30061640	0.1	0	0	0.267327	0.000722394	0.0454545	0.181818	0.00900901	0.0673267	0.822798
ENSG00000204622_chr6	HLA-J	6	30005971	30009956	0.1	0	0	0.267327	0.000722394	0.0454545	0.181818	0.00900901	0.0673267	0.822798
ENSG00000237669_chr6	HCG4P3	6	30006121	30007116	0.1	0	0	0.267327	0.000722394	0.0454545	0.181818	0	0.0673267	0.822798
ENSG00000232757_chr6	ETF1P1	6	30031713	30033003	0.1	0	0	0.267327	0.000722394	0.0454545	0.181818	0.00900901	0.0673267	0.822798
ENSG00000066379_chr6	ZNRD1	6	30058899	30064909	0.1	0	0	0.267327	0.000722394	0.0454545	0.181818	0	0.0673267	0.822798
ENSG00000204619_chr6	PPP1R11	6	30066709	30070333	0.109091	0	0.00900901	0.267327	0.00139639	0.0454545	0.181818	0	0.0673267	0.822798
ENSG00000204618_chr6	RNF39	6	30070266	30075887	0.109091	0	0.00900901	0.267327	0.00139639	0.0454545	0.181818	0	0.0673267	0.822798
ENSG00000204616_chr6	TRIM31	6	30102897	30113106	0.1	0	0	0.267327	0.000722394	0.0454545	0.181818	0	0.0673267	0.822798
ENSG00000231226_chr6	TRIM31-AS1	6	30105240	30114724	0.1	0	0	0.267327	0.000722394	0.0454545	0.181818	0	0.0673267	0.822798
ENSG00000204614_chr6	TRIM40	6	30136108	30148735	0.1	0	0	0.267327	0.000722394	0.0454545	0.181818	0	0.0673267	0.822798
ENSG00000204613_chr6	TRIM10	6	30151945	30160934	0.1	0	0	0.267327	0.000722394	0.0454545	0.181818	0	0.0673267	0.822798
ENSG00000204610_chr6	TRIM15	6	30163206	30172696	0.1	0	0	0.267327	0.000722394	0.0454545	0.181818	0	0.0673267	0.822798
ENSG00000234127_chr6	TRIM26	6	30184455	30213427	0.1	0	0	0.267327	0.000722394	0.0454545	0.181818	0	0.0673267	0.822798
ENSG00000233892_chr6	PAIP1P1	6	30186798	30188614	0.1	0	0	0.267327	0.000722394	0.0454545	0.181818	0	0.0673267	0.822798
ENSG00000270604_chr6	HCG17	6	30234039	30326134	0.1	0	0	0.267327	0.000722394	0.0454545	0.181818	0	0.0673267	0.822798
ENSG00000236475_chr6	TRIM26BP	6	30238301	30242279	0.1	0	0	0.267327	0.000722394	0.0454545	0.181818	0	0.0673267	0.822798
ENSG00000243753_chr6	HLA-L	6	30259584	30293014	0.1	0	0	0.267327	0.000722394	0.0454545	0.181818	0	0.0673267	0.822798
ENSG00000231074_chr6	HCG18	6	30287397	30327150	0.1	0	0	0.267327	0.000722394	0.0454545	0.181818	0	0.0673267	0.822798
ENSG00000204599_chr6	TRIM39	6	30326479	30343729	0.1	0	0	0.267327	0.000722394	0.0454545	0.181818	0	0.0673267	0.822798
ENSG00000248167_chr6	TRIM39-RPP21	6	30328907	30346854	0.1	0	0	0.267327	0.000722394	0.0454545	0.181818	0	0.0673267	0.822798
ENSG00000241370_chr6	RPP21	6	30345131	30346884	0.1	0	0	0.267327	0.000722394	0.0454545	0.181818	0	0.0673267	0.822798
ENSG00000224372_chr6	HLA-N	6	30351416	30351550	0.1	0	0	0.267327	0.000722394	0.0454545	0.181818	0	0.0673267	0.822798
ENSG00000224486_chr6	HCG19P	6	30359278	30359911	0.1	0	0	0.267327	0.000722394	0.0454545	0.181818	0	0.0673267	0.822798
ENSG00000236405_chr6	UBQLN1P1	6	30363112	30364280	0.1	0	0	0.267327	0.000722394	0.0454545	0.181818	0	0.0673267	0.822798
ENSG00000226577_chr6	MICC	6	30414715	30419319	0.1	0	0	0.267327	0.000722394	0.0454545	0.181818	0	0.0673267	0.822798
ENSG00000229068_chr6	TMPOP1	6	30466452	30467994	0.1	0	0.00900901	0.267327	0.000722394	0.0454545	0.181818	0	0.0673267	0.822798
ENSG00000224936_chr6	SUCLA2P1	6	30468882	30470251	0.1	0	0.00900901	0.267327	0.000722394	0.0454545	0.181818	0	0.0673267	0.822798
ENSG00000236603_chr6	RANP1	6	30485940	30486590	0.109091	0	0.00900901	0.267327	0.00139639	0.0363636	0.181818	0	0.0673267	0.643325
ENSG00000204592_chr6	HLA-E	6	30489467	30494205	0.109091	0	0.00900901	0.267327	0.00139639	0.0363636	0.181818	0.00900901	0.0673267	0.643325
ENSG00000204590_chr6	GNL1	6	30541377	30557174	0.109091	0	0	0.267327	0.00139639	0.0363636	0.181818	0	0.0673267	0.643325
ENSG00000204576_chr6	PRR3	6	30556886	30563723	0.109091	0	0	0.267327	0.00139639	0.0363636	0.181818	0	0.0673267	0.643325
ENSG00000204574_chr6	ABCF1	6	30571376	30597179	0.109091	0	0	0.267327	0.00139639	0.0363636	0.181818	0	0.0673267	0.643325
ENSG00000216101_chr6	MIR877	6	30584312	30584425	0.109091	0	0	0.267327	0.00139639	0.0363636	0.181818	0	0.0673267	0.643325
ENSG00000204569_chr6	PPP1R10	6	30600400	30618612	0.109091	0	0	0.267327	0.00139639	0.0363636	0.181818	0	0.0673267	0.643325
ENSG00000204568_chr6	MRPS18B	6	30617709	30626395	0.109091	0	0	0.267327	0.00139639	0.0363636	0.181818	0	0.0673267	0.643325
ENSG00000137343_chr6	ATAT1	6	30626842	30646823	0.118182	0	0.00900901	0.267327	0.00265587	0.0363636	0.181818	0	0.0673267	0.643325
ENSG00000228415_chr6	PTMAP1	6	30633632	30633956	0.118182	0	0	0.267327	0.00265587	0.0363636	0.181818	0	0.0673267	0.643325
ENSG00000204564_chr6	C6orf136	6	30647039	30653210	0.118182	0	0.00900901	0.267327	0.00265587	0.0363636	0.181818	0	0.0673267	0.643325
ENSG00000204560_chr6	DHX16	6	30653119	30673037	0.118182	0	0.018018	0.267327	0.00265587	0.0363636	0.181818	0	0.0673267	0.643325
ENSG00000146112_chr6	PPP1R18	6	30676389	30687895	0.118182	0	0.027027	0.267327	0.00265587	0.0363636	0.181818	0	0.0673267	0.643325
ENSG00000137404_chr6	NRM	6	30688047	30691420	0.118182	0	0.027027	0.267327	0.00265587	0.0363636	0.181818	0	0.0673267	0.643325
ENSG00000230449_chr6	RPL7P4	6	30696806	30697535	0.118182	0	0.018018	0.267327	0.00265587	0.0363636	0.181818	0	0.0673267	0.643325
ENSG00000137337_chr6	MDC1	6	30699807	30717889	0.118182	0	0.018018	0.267327	0.00265587	0.0363636	0.181818	0	0.0673267	0.643325
ENSG00000224328_chr6	MDC1-AS1	6	30703067	30713184	0.118182	0	0.018018	0.267327	0.00265587	0.0363636	0.181818	0	0.0673267	0.643325
ENSG00000196230_chr6	TUBB	6	30720201	30725426	0.118182	0	0.00900901	0.267327	0.00265587	0.0363636	0.181818	0	0.0673267	0.643325
ENSG00000137312_chr6	FLOT1	6	30727709	30742733	0.118182	0	0.00900901	0.267327	0.00265587	0.0363636	0.181818	0	0.0673267	0.643325
ENSG00000137331_chr6	IER3	6	30743199	30744554	0.118182	0	0.00900901	0.267327	0.00265587	0.0363636	0.181818	0	0.0673267	0.643325
ENSG00000263608_chr6	RN7SL353P	6	30751038	30751289	0.118182	0	0.00900901	0.267327	0.00265587	0.0363636	0.181818	0	0.0673267	0.643325
ENSG00000228022_chr6	HCG20	6	30766825	30792250	0.118182	0	0.00900901	0.267327	0.00265587	0.0454545	0.181818	0	0.0673267	0.822798
ENSG00000214894_chr6	LINC00243	6	30798654	30830659	0.118182	0	0.00900901	0.267327	0.00265587	0.0454545	0.181818	0	0.0673267	0.822798
ENSG00000202241_chr6	RN7SKP186	6	30864250	30864552	0.109091	0	0.00900901	0.267327	0.00139639	0.0454545	0.181818	0	0.0673267	0.822798
ENSG00000237775_chr6	DDR1-AS1	6	30866982	30875918	0.109091	0	0.00900901	0.267327	0.00139639	0.0545455	0.181818	0	0.0673267	0.998159
ENSG00000204580_chr6	DDR1	6	30876421	30900156	0.118182	0	0.018018	0.267327	0.00265587	0.0636364	0.181818	0	0.0673267	1
ENSG00000264594_chr6	MIR4640	6	30890883	30890972	0.118182	0	0.018018	0.267327	0.00265587	0.0636364	0.181818	0	0.0673267	1
ENSG00000213780_chr6	GTF2H4	6	30908184	30914106	0.118182	0	0.018018	0.267327	0.00265587	0.0636364	0.181818	0	0.0673267	1
ENSG00000137411_chr6	VARS2	6	30908242	30926459	0.118182	0	0.027027	0.267327	0.00265587	0.0636364	0.181818	0	0.0673267	1
ENSG00000196260_chr6	SFTA2	6	30931353	30955636	0.109091	0	0.027027	0.267327	0.00139639	0.0636364	0.181818	0	0.0673267	1
ENSG00000168631_chr6	DPCR1	6	30940972	30954221	0.109091	0	0.00900901	0.267327	0.00139639	0.0636364	0.181818	0	0.0673267	1
ENSG00000233529_chr6	HCG21	6	30945979	30954862	0.109091	0	0	0.267327	0.00139639	0.0636364	0.181818	0	0.0673267	1
ENSG00000204544_chr6	MUC21	6	30983718	30989903	0.1	0	0	0.267327	0.000722394	0.0636364	0.181818	0	0.0673267	1
ENSG00000261272_chr6	MUC22	6	31010474	31035402	0.1	0	0.00900901	0.267327	0.000722394	0.0636364	0.181818	0	0.0673267	1
ENSG00000228789_chr6	HCG22	6	31053450	31059890	0.1	0	0	0.267327	0.000722394	0.0636364	0.181818	0	0.0673267	1
ENSG00000222895_chr6	RNU6-1133P	6	31083010	31083109	0.1	0	0	0.267327	0.000722394	0.0636364	0.181818	0	0.0673267	1
ENSG00000204542_chr6	C6orf15	6	31111223	31112559	0.118182	0	0.027027	0.267327	0.00265587	0.0727273	0.181818	0	0.0673267	1
ENSG00000204540_chr6	PSORS1C1	6	31114750	31140092	0.127273	0	0.036036	0.267327	0.00492846	0.0727273	0.181818	0	0.0673267	1
ENSG00000204539_chr6	CDSN	6	31115090	31120446	0.118182	0	0.036036	0.267327	0.00265587	0.0727273	0.181818	0	0.0673267	1
ENSG00000204538_chr6	PSORS1C2	6	31137536	31139350	0.127273	0	0.018018	0.267327	0.00492846	0.0636364	0.181818	0	0.0673267	1
ENSG00000238211_chr6	POLR2LP	6	31140727	31140913	0.127273	0	0.018018	0.267327	0.00492846	0.0545455	0.181818	0	0.0673267	0.998159
ENSG00000204536_chr6	CCHCR1	6	31142439	31158238	0.136364	0	0.027027	0.267327	0.00881383	0.0545455	0.181818	0	0.0673267	0.998159
ENSG00000137310_chr6	TCF19	6	31158542	31167159	0.118182	0	0.027027	0.267327	0.00265587	0.0727273	0.181818	0	0.0673267	1
ENSG00000204531_chr6	POU5F1	6	31164337	31180731	0.118182	0	0.027027	0.267327	0.00265587	0.0727273	0.181818	0	0.0673267	1
ENSG00000204528_chr6	PSORS1C3	6	31173735	31177899	0.109091	0	0.00900901	0.267327	0.00139639	0.0727273	0.181818	0	0.0673267	1
ENSG00000206344_chr6	HCG27	6	31197760	31203968	0.1	0	0	0.267327	0.000722394	0.0545455	0.181818	0	0.0673267	0.998159
ENSG00000204525_chr6	HLA-C	6	31268749	31272130	0.1	0	0	0.267327	0.000722394	0.0545455	0.181818	0	0.0673267	0.998159
ENSG00000214892_chr6	USP8P1	6	31275572	31278754	0.1	0	0	0.267327	0.000722394	0.0545455	0.181818	0	0.0673267	0.998159
ENSG00000227939_chr6	RPL3P2	6	31280317	31281519	0.1	0	0	0.267327	0.000722394	0.0545455	0.181818	0	0.0673267	0.998159
ENSG00000231402_chr6	WASF5P	6	31287510	31288964	0.1	0	0	0.267327	0.000722394	0.0545455	0.181818	0	0.0673267	0.998159
ENSG00000234745_chr6	HLA-B	6	31353872	31357188	0.109091	0	0	0.267327	0.00139639	0.0545455	0.181818	0	0.0673267	0.998159
ENSG00000277402_chr6	MIR6891	6	31355224	31355316	0.109091	0	0	0.267327	0.00139639	0.0545455	0.181818	0	0.0673267	0.998159
ENSG00000228432_chr6	DHFRP2	6	31366352	31366898	0.109091	0	0	0.267327	0.00139639	0.0545455	0.181818	0	0.0673267	0.998159
ENSG00000201658_chr6	RNU6-283P	6	31370134	31370240	0.109091	0	0	0.267327	0.00139639	0.0545455	0.181818	0	0.0673267	0.998159
ENSG00000230994_chr6	FGFR3P1	6	31377419	31378019	0.1	0	0	0.267327	0.000722394	0.0545455	0.181818	0	0.0673267	0.998159
ENSG00000223702_chr6	ZDHHC20P2	6	31380411	31380839	0.1	0	0	0.267327	0.000722394	0.0545455	0.181818	0	0.0673267	0.998159
ENSG00000225851_chr6	HLA-S	6	31382074	31382288	0.1	0	0	0.267327	0.000722394	0.0545455	0.181818	0	0.0673267	0.998159
ENSG00000204520_chr6	MICA	6	31399784	31415315	0.1	0	0	0.267327	0.000722394	0.0545455	0.181818	0	0.0673267	0.998159
ENSG00000206337_chr6	HCP5	6	31400702	31477506	0.1	0	0	0.267327	0.000722394	0.0636364	0.181818	0	0.0673267	1
ENSG00000230174_chr6	LINC01149	6	31441667	31446973	0.1	0	0	0.267327	0.000722394	0.0636364	0.181818	0	0.0673267	1
ENSG00000204516_chr6	MICB	6	31494881	31511124	0.1	0	0.00900901	0.267327	0.000722394	0.0545455	0.181818	0	0.0673267	0.998159
ENSG00000219797_chr6	PPIAP9	6	31519480	31520291	0.109091	0	0	0.267327	0.00139639	0.0545455	0.181818	0	0.0673267	0.998159
ENSG00000225499_chr6	RPL15P4	6	31528114	31528693	0.109091	0	0.00900901	0.267327	0.00139639	0.0545455	0.181818	0	0.0673267	0.998159
ENSG00000204511_chr6	MCCD1	6	31528717	31530232	0.109091	0	0.00900901	0.267327	0.00139639	0.0545455	0.181818	0	0.0673267	0.998159
ENSG00000198563_chr6	DDX39B	6	31530219	31542448	0.109091	0	0.00900901	0.267327	0.00139639	0.0545455	0.181818	0	0.0673267	0.998159
ENSG00000254870_chr6	ATP6V1G2-DDX39B	6	31530219	31546608	0.109091	0	0.00900901	0.267327	0.00139639	0.0545455	0.181818	0	0.0673267	0.998159
ENSG00000201785_chr6	SNORD117	6	31536374	31536449	0.109091	0	0.00900901	0.267327	0.00139639	0.0545455	0.181818	0	0.0673267	0.998159
ENSG00000265236_chr6	SNORD84	6	31541101	31541178	0.109091	0	0.00900901	0.267327	0.00139639	0.0545455	0.181818	0	0.0673267	0.998159
ENSG00000234006_chr6	DDX39B-AS1	6	31542304	31543138	0.109091	0	0.00900901	0.267327	0.00139639	0.0545455	0.181818	0	0.0673267	0.998159
ENSG00000213760_chr6	ATP6V1G2	6	31544462	31548427	0.118182	0	0.00900901	0.267327	0.00265587	0.0545455	0.181818	0	0.0673267	0.998159
ENSG00000204498_chr6	NFKBIL1	6	31546870	31558829	0.118182	0	0.00900901	0.267327	0.00265587	0.0636364	0.181818	0	0.0673267	1
ENSG00000226979_chr6	LTA	6	31572054	31574324	0.118182	0	0.018018	0.267327	0.00265587	0.0727273	0.181818	0	0.0673267	1
ENSG00000232810_chr6	TNF	6	31575567	31578336	0.118182	0	0.018018	0.267327	0.00265587	0.0727273	0.181818	0	0.0673267	1
ENSG00000227507_chr6	LTB	6	31580525	31582522	0.118182	0	0.036036	0.267327	0.00265587	0.0727273	0.181818	0	0.0673267	1
ENSG00000204482_chr6	LST1	6	31586124	31588909	0.127273	0	0.027027	0.267327	0.00492846	0.0636364	0.181818	0	0.0673267	1
ENSG00000204475_chr6	NCR3	6	31588895	31592985	0.136364	0	0.027027	0.267327	0.00881383	0.0636364	0.181818	0	0.0673267	1
ENSG00000230622_chr6	UQCRHP1	6	31611083	31611356	0.136364	0	0.00900901	0.267327	0.00881383	0.0636364	0.181818	0	0.0673267	1
ENSG00000204472_chr6	AIF1	6	31615184	31617021	0.136364	0	0.00900901	0.267327	0.00881383	0.0636364	0.181818	0	0.0673267	1
ENSG00000204469_chr6	PRRC2A	6	31620720	31637771	0.136364	0	0.036036	0.267327	0.00881383	0.0727273	0.181818	0	0.0673267	1
ENSG00000200816_chr6	SNORA38	6	31623079	31623210	0.136364	0	0.00900901	0.267327	0.00881383	0.0636364	0.181818	0	0.0673267	1
ENSG00000274494_chr6	MIR6832	6	31633787	31633858	0.136364	0	0.036036	0.267327	0.00881383	0.0727273	0.181818	0	0.0673267	1
ENSG00000204463_chr6	BAG6	6	31639028	31652705	0.136364	0	0.036036	0.267327	0.00881383	0.0727273	0.181818	0	0.0673267	1
ENSG00000204444_chr6	APOM	6	31652416	31658210	0.136364	0	0.045045	0.267327	0.00881383	0.0727273	0.181818	0	0.0673267	1
ENSG00000204439_chr6	C6orf47	6	31658298	31660772	0.136364	0	0.045045	0.267327	0.00881383	0.0727273	0.181818	0	0.0673267	1
ENSG00000227198_chr6	C6orf47-AS1	6	31658329	31660721	0.136364	0	0.045045	0.267327	0.00881383	0.0727273	0.181818	0	0.0673267	1
ENSG00000204438_chr6	GPANK1	6	31661229	31666283	0.136364	0	0.036036	0.267327	0.00881383	0.0727273	0.181818	0	0.0673267	1
ENSG00000204435_chr6	CSNK2B	6	31665236	31670343	0.136364	0	0.036036	0.267327	0.00881383	0.0727273	0.181818	0	0.0673267	1
ENSG00000240053_chr6	LY6G5B	6	31670167	31673776	0.136364	0	0.027027	0.267327	0.00881383	0.0727273	0.181818	0	0.0673267	1
ENSG00000204428_chr6	LY6G5C	6	31676684	31684040	0.136364	0	0.018018	0.267327	0.00881383	0.0727273	0.181818	0	0.0673267	1
ENSG00000204427_chr6	ABHD16A	6	31686949	31703444	0.136364	0	0.027027	0.267327	0.00881383	0.0727273	0.181818	0	0.0673267	1
ENSG00000266776_chr6	MIR4646	6	31701029	31701091	0.136364	0	0.027027	0.267327	0.00881383	0.0727273	0.181818	0	0.0673267	1
ENSG00000204424_chr6	LY6G6F	6	31706885	31710595	0.136364	0	0.027027	0.267327	0.00881383	0.0727273	0.181818	0	0.0673267	1
ENSG00000255552_chr6	LY6G6E	6	31711771	31714065	0.136364	0	0.027027	0.267327	0.00881383	0.0727273	0.181818	0	0.0673267	1
ENSG00000244355_chr6	LY6G6D	6	31715356	31717804	0.136364	0	0.027027	0.267327	0.00881383	0.0727273	0.181818	0	0.0673267	1
ENSG00000204420_chr6	C6orf25	6	31718594	31726714	0.136364	0	0.027027	0.267327	0.00881383	0.0727273	0.181818	0	0.0673267	1
ENSG00000204421_chr6	LY6G6C	6	31718648	31721845	0.136364	0	0.027027	0.267327	0.00881383	0.0727273	0.181818	0	0.0673267	1
ENSG00000213722_chr6	DDAH2	6	31727038	31730617	0.127273	0	0.027027	0.267327	0.00492846	0.0727273	0.181818	0	0.0673267	1
ENSG00000213719_chr6	CLIC1	6	31730581	31739763	0.127273	0	0.027027	0.267327	0.00492846	0.0727273	0.181818	0	0.0673267	1
ENSG00000204410_chr6	MSH5	6	31739948	31762834	0.127273	0	0.036036	0.267327	0.00492846	0.0727273	0.181818	0	0.0673267	1
ENSG00000255152_chr6	MSH5-SAPCD1	6	31740020	31764851	0.127273	0	0.036036	0.267327	0.00492846	0.0727273	0.181818	0	0.0673267	1
ENSG00000252743_chr6	RNU6-850P	6	31756951	31757053	0.118182	0	0.027027	0.267327	0.00265587	0.0636364	0.181818	0	0.0673267	1
ENSG00000228727_chr6	SAPCD1	6	31762799	31764851	0.118182	0	0.036036	0.267327	0.00265587	0.0636364	0.181818	0	0.0673267	1
ENSG00000235663_chr6	SAPCD1-AS1	6	31764310	31765588	0.118182	0	0.036036	0.267327	0.00265587	0.0636364	0.181818	0	0.0673267	1
ENSG00000204396_chr6	VWA7	6	31765590	31777294	0.118182	0	0.045045	0.267327	0.00265587	0.0636364	0.181818	0	0.0673267	1
ENSG00000204394_chr6	VARS	6	31777518	31795953	0.118182	0	0.045045	0.267327	0.00265587	0.0636364	0.181818	0	0.0673267	1
ENSG00000204392_chr6	LSM2	6	31797396	31806984	0.118182	0	0.036036	0.267327	0.00265587	0.0545455	0.181818	0	0.0673267	0.998159
ENSG00000204390_chr6	HSPA1L	6	31809619	31815065	0.118182	0	0.036036	0.267327	0.00265587	0.0545455	0.181818	0	0.0673267	0.998159
ENSG00000204389_chr6	HSPA1A	6	31815464	31817946	0.118182	0	0.027027	0.267327	0.00265587	0.0545455	0.181818	0	0.0673267	0.998159
ENSG00000204388_chr6	HSPA1B	6	31827735	31830255	0.118182	0	0.027027	0.267327	0.00265587	0.0545455	0.181818	0	0.0673267	0.998159
ENSG00000204387_chr6	C6orf48	6	31834608	31839766	0.118182	0	0.036036	0.267327	0.00265587	0.0545455	0.181818	0	0.0673267	0.998159
ENSG00000201823_chr6	SNORD48	6	31835263	31835326	0.118182	0	0.027027	0.267327	0.00265587	0.0545455	0.181818	0	0.0673267	0.998159
ENSG00000201754_chr6	SNORD52	6	31837076	31837142	0.118182	0	0.027027	0.267327	0.00265587	0.0545455	0.181818	0	0.0673267	0.998159
ENSG00000204386_chr6	NEU1	6	31857659	31862906	0.118182	0	0.045045	0.267327	0.00265587	0.0545455	0.181818	0	0.0673267	0.998159
ENSG00000204385_chr6	SLC44A4	6	31863192	31879046	0.127273	0	0.045045	0.267327	0.00492846	0.0545455	0.181818	0	0.0673267	0.998159
ENSG00000204371_chr6	EHMT2	6	31879759	31897687	0.127273	0	0.0540541	0.267327	0.00492846	0.0545455	0.181818	0	0.0673267	0.998159
ENSG00000237080_chr6	EHMT2-AS1	6	31883761	31884204	0.127273	0	0.045045	0.267327	0.00492846	0.0545455	0.181818	0	0.0673267	0.998159
ENSG00000166278_chr6	C2	6	31897785	31945672	0.127273	0	0.0540541	0.267327	0.00492846	0.0545455	0.181818	0	0.0673267	0.998159
ENSG00000204366_chr6	ZBTB12	6	31899607	31901992	0.127273	0	0.045045	0.267327	0.00492846	0.0545455	0.181818	0	0.0673267	0.998159
ENSG00000281756_chr6	C2-AS1	6	31934474	31941724	0.127273	0	0.045045	0.267327	0.00492846	0.0545455	0.181818	0	0.0673267	0.998159
ENSG00000243649_chr6	CFB	6	31945650	31952084	0.127273	0	0.036036	0.267327	0.00492846	0.0545455	0.181818	0	0.0673267	0.998159
ENSG00000204356_chr6	NELFE	6	31952087	31959110	0.127273	0	0.045045	0.267327	0.00492846	0.0727273	0.181818	0	0.0673267	1
ENSG00000221267_chr6	MIR1236	6	31956839	31956940	0.127273	0	0.036036	0.267327	0.00492846	0.0636364	0.181818	0	0.0673267	1
ENSG00000204351_chr6	SKIV2L	6	31959080	31969755	0.127273	0	0.0540541	0.267327	0.00492846	0.0727273	0.181818	0	0.0673267	1
ENSG00000204348_chr6	DXO	6	31969810	31972292	0.127273	0	0.045045	0.267327	0.00492846	0.0727273	0.181818	0	0.0673267	1
ENSG00000204344_chr6	STK19	6	31971091	31982821	0.127273	0	0.045045	0.267327	0.00492846	0.0727273	0.181818	0	0.0673267	1
ENSG00000244731_chr6	C4A	6	31982024	32002681	0.127273	0	0.0540541	0.267327	0.00492846	0.0727273	0.181818	0	0.0673267	1
ENSG00000233627_chr6	C4A-AS1	6	31999976	32003521	0.127273	0	0.0540541	0.267327	0.00492846	0.0727273	0.181818	0	0.0673267	1
ENSG00000204338_chr6	CYP21A1P	6	32005636	32008451	0.127273	0	0.0540541	0.267327	0.00492846	0.0727273	0.181818	0	0.0673267	1
ENSG00000248290_chr6	TNXA	6	32008614	32012472	0.127273	0	0.0540541	0.267327	0.00492846	0.0727273	0.181818	0	0.0673267	1
ENSG00000250535_chr6	STK19B	6	32013270	32013787	0.127273	0	0.0540541	0.267327	0.00492846	0.0727273	0.181818	0	0.0673267	1
ENSG00000224389_chr6	C4B	6	32014762	32035418	0.127273	0	0.0540541	0.267327	0.00492846	0.0727273	0.181818	0	0.0673267	1
ENSG00000229776_chr6	C4B-AS1	6	32032713	32036258	0.127273	0	0.0540541	0.267327	0.00492846	0.0727273	0.181818	0	0.0673267	1
ENSG00000231852_chr6	CYP21A2	6	32038265	32041670	0.127273	0	0.0540541	0.267327	0.00492846	0.0727273	0.181818	0	0.0673267	1
ENSG00000168477_chr6	TNXB	6	32041154	32115334	0.127273	0	0.0540541	0.267327	0.00492846	0.0727273	0.181818	0	0.0673267	1
ENSG00000252512_chr6	RNA5SP206	6	32078508	32078628	0.118182	0	0.0540541	0.267327	0.00265587	0.0727273	0.181818	0	0.0673267	1
ENSG00000213676_chr6	ATF6B	6	32098176	32128253	0.118182	0	0.0540541	0.267327	0.00265587	0.0727273	0.181818	0	0.0673267	1
ENSG00000204315_chr6	FKBPL	6	32128707	32130291	0.118182	0	0.036036	0.267327	0.00265587	0.0727273	0.181818	0	0.0673267	1
ENSG00000204314_chr6	PRRT1	6	32148359	32154373	0.127273	0	0.027027	0.267327	0.00492846	0.0727273	0.181818	0	0.0673267	1
ENSG00000221988_chr6	PPT2	6	32153441	32163680	0.127273	0	0.027027	0.267327	0.00492846	0.0727273	0.181818	0	0.0673267	1
ENSG00000258388_chr6	PPT2-EGFL8	6	32153845	32171978	0.127273	0	0.027027	0.267327	0.00492846	0.0727273	0.181818	0	0.0673267	1
ENSG00000241404_chr6	EGFL8	6	32164583	32168281	0.127273	0	0.027027	0.267327	0.00492846	0.0727273	0.181818	0	0.0673267	1
ENSG00000204310_chr6	AGPAT1	6	32168212	32178096	0.127273	0	0.027027	0.267327	0.00492846	0.0727273	0.181818	0	0.0673267	1
ENSG00000278512_chr6	MIR6721	6	32170030	32170116	0.127273	0	0.027027	0.267327	0.00492846	0.0727273	0.181818	0	0.0673267	1
ENSG00000204308_chr6	RNF5	6	32178354	32180793	0.109091	0	0.027027	0.267327	0.00139639	0.0727273	0.181818	0	0.0673267	1
ENSG00000277264_chr6	MIR6833	6	32179816	32179876	0.109091	0	0.027027	0.267327	0.00139639	0.0727273	0.181818	0	0.0673267	1
ENSG00000204305_chr6	AGER	6	32180968	32184324	0.109091	0	0.027027	0.267327	0.00139639	0.0636364	0.181818	0	0.0673267	1
ENSG00000204304_chr6	PBX2	6	32184741	32190186	0.109091	0	0.027027	0.267327	0.00139639	0.0636364	0.181818	0	0.0673267	1
ENSG00000213654_chr6	GPSM3	6	32190766	32195523	0.109091	0	0.018018	0.267327	0.00139639	0.0636364	0.181818	0	0.0673267	1
ENSG00000204301_chr6	NOTCH4	6	32194843	32224067	0.109091	0	0.018018	0.267327	0.00139639	0.0636364	0.181818	0	0.0673267	1
ENSG00000204296_chr6	C6orf10	6	32288526	32371912	0.109091	0.0909091	0.027027	0.267327	0.00139639	0.0727273	0.181818	0.045045	0.0673267	1
ENSG00000237285_chr6	HNRNPA1P2	6	32325219	32326178	0.1	0	0	0.267327	0.000722394	0.0545455	0.181818	0.00900901	0.0673267	0.998159
ENSG00000223335_chr6	RNU6-603P	6	32352877	32352983	0.109091	0	0.00900901	0.267327	0.00139639	0.0636364	0.181818	0.036036	0.0673267	1
ENSG00000228962_chr6	HCG23	6	32390510	32393686	0.1	0.0909091	0	0.267327	0.000722394	0.0454545	0.181818	0	0.0673267	0.822798
ENSG00000204290_chr6	BTNL2	6	32393963	32407128	0.1	0.0909091	0	0.267327	0.000722394	0.0454545	0.181818	0	0.0673267	0.822798
ENSG00000204287_chr6	HLA-DRA	6	32439842	32445046	0.109091	0.0909091	0	0.267327	0.00139639	0.0454545	0.181818	0	0.0673267	0.822798
ENSG00000196301_chr6	HLA-DRB9	6	32459821	32473500	0.109091	0.0909091	0	0.267327	0.00139639	0.0454545	0.181818	0	0.0673267	0.822798
ENSG00000198502_chr6	HLA-DRB5	6	32517343	32530287	0.118182	0.0909091	0	0.267327	0.00265587	0.0454545	0.181818	0	0.0673267	0.822798
ENSG00000251916_chr6	RNU1-61P	6	32549940	32550090	0.118182	0.0909091	0	0.267327	0.00265587	0.0454545	0.181818	0	0.0673267	0.822798
ENSG00000229391_chr6	HLA-DRB6	6	32552713	32560022	0.118182	0.0909091	0	0.267327	0.00265587	0.0454545	0.181818	0	0.0673267	0.822798
ENSG00000196126_chr6	HLA-DRB1	6	32552990	32589848	0.118182	0.0909091	0	0.267327	0.00265587	0.0454545	0.181818	0	0.0673267	0.822798
ENSG00000196735_chr6	HLA-DQA1	6	32628179	32647062	0.118182	0.0909091	0	0.267327	0.00265587	0.0454545	0.181818	0	0.0673267	0.822798
ENSG00000179344_chr6	HLA-DQB1	6	32659467	32668383	0.118182	0.0454545	0	0.267327	0.00265587	0.0454545	0.181818	0	0.0673267	0.822798
ENSG00000223534_chr6	HLA-DQB1-AS1	6	32659880	32660729	0.118182	0.0454545	0	0.267327	0.00265587	0.0454545	0.181818	0	0.0673267	0.822798
ENSG00000235040_chr6	MTCO3P1	6	32706124	32706955	0.127273	0	0.00900901	0.267327	0.00492846	0.0636364	0.181818	0.018018	0.0673267	1
ENSG00000226030_chr6	HLA-DQB3	6	32730758	32731695	0.109091	0	0	0.267327	0.00139639	0.0454545	0.181818	0	0.0673267	0.822798
ENSG00000237541_chr6	HLA-DQA2	6	32741342	32747215	0.109091	0	0	0.267327	0.00139639	0.0454545	0.181818	0	0.0673267	0.822798
ENSG00000263649_chr6	MIR3135B	6	32749912	32749979	0.109091	0	0	0.267327	0.00139639	0.0545455	0.181818	0	0.0673267	0.998159
ENSG00000232629_chr6	HLA-DQB2	6	32756098	32763534	0.118182	0	0	0.267327	0.00265587	0.0454545	0.181818	0	0.0673267	0.822798
ENSG00000241106_chr6	HLA-DOB	6	32812763	32817048	0.109091	0	0	0.267327	0.00139639	0.0454545	0.181818	0	0.0673267	0.822798
ENSG00000204267_chr6	TAP2	6	32821833	32838780	0.118182	0	0.00900901	0.267327	0.00265587	0.0454545	0.181818	0	0.0673267	0.822798
ENSG00000204264_chr6	PSMB8	6	32840717	32844703	0.118182	0	0.00900901	0.267327	0.00265587	0.0454545	0.181818	0	0.0673267	0.822798
ENSG00000204261_chr6	PSMB8-AS1	6	32844086	32846495	0.118182	0	0.00900901	0.267327	0.00265587	0.0454545	0.181818	0	0.0673267	0.822798
ENSG00000240065_chr6	PSMB9	6	32844136	32859585	0.118182	0	0.00900901	0.267327	0.00265587	0.0454545	0.181818	0	0.0673267	0.822798
ENSG00000168394_chr6	TAP1	6	32845209	32853978	0.118182	0	0.00900901	0.267327	0.00265587	0.0454545	0.181818	0	0.0673267	0.822798
ENSG00000234515_chr6	PPP1R2P1	6	32879171	32879848	0.109091	0	0	0.267327	0.00139639	0.0454545	0.181818	0	0.0673267	0.822798
ENSG00000235301_chr6	HLA-Z	6	32896416	32896490	0.109091	0	0.00900901	0.267327	0.00139639	0.0454545	0.181818	0.00900901	0.0673267	0.822798
ENSG00000242574_chr6	HLA-DMB	6	32934629	32941070	0.1	0	0	0.267327	0.000722394	0.0454545	0.181818	0	0.0673267	0.822798
ENSG00000204257_chr6	HLA-DMA	6	32948613	32969094	0.1	0	0	0.267327	0.000722394	0.0454545	0.181818	0	0.0673267	0.822798
ENSG00000204256_chr6	BRD2	6	32968660	32981505	0.1	0	0	0.267327	0.000722394	0.0454545	0.181818	0	0.0673267	0.822798
ENSG00000223837_chr6	BRD2-IT1	6	32970232	32970886	0.1	0	0	0.267327	0.000722394	0.0454545	0.181818	0	0.0673267	0.822798
ENSG00000204252_chr6	HLA-DOA	6	33004178	33009612	0.1	0	0	0.267327	0.000722394	0.0454545	0.181818	0	0.0673267	0.822798
ENSG00000231389_chr6	HLA-DPA1	6	33064569	33080775	0.1	0	0	0.267327	0.000722394	0.0454545	0.181818	0.00900901	0.0673267	0.822798
ENSG00000223865_chr6	HLA-DPB1	6	33075926	33087201	0.1	0	0	0.267327	0.000722394	0.0454545	0.181818	0	0.0673267	0.822798
ENSG00000224796_chr6	RPL32P1	6	33079451	33079860	0.1	0	0	0.267327	0.000722394	0.0454545	0.181818	0	0.0673267	0.822798
ENSG00000231461_chr6	HLA-DPA2	6	33091753	33097295	0.1	0	0	0.267327	0.000722394	0.0454545	0.181818	0	0.0673267	0.822798
ENSG00000228688_chr6	COL11A2P1	6	33103794	33107330	0.1	0	0	0.267327	0.000722394	0.0454545	0.181818	0	0.0673267	0.822798
ENSG00000224557_chr6	HLA-DPB2	6	33112451	33129084	0.1	0	0	0.267327	0.000722394	0.0454545	0.181818	0	0.0673267	0.822798
ENSG00000237398_chr6	HLA-DPA3	6	33131216	33143325	0.1	0	0	0.267327	0.000722394	0.0454545	0.181818	0	0.0673267	0.822798
ENSG00000230313_chr6	HCG24	6	33144783	33147767	0.1	0	0	0.267327	0.000722394	0.0454545	0.181818	0.00900901	0.0673267	0.822798
ENSG00000204248_chr6	COL11A2	6	33162681	33192499	0.1	0	0.0630631	0.267327	0.000722394	0.0636364	0.181818	0	0.0673267	1
ENSG00000204231_chr6	RXRB	6	33193588	33200688	0.1	0	0.0540541	0.267327	0.000722394	0.0636364	0.181818	0	0.0673267	1
ENSG00000202441_chr6	RNY4P10	6	33199601	33199696	0.1	0	0.0540541	0.267327	0.000722394	0.0636364	0.181818	0	0.0673267	1
ENSG00000112473_chr6	SLC39A7	6	33200445	33204439	0.1	0	0.0540541	0.267327	0.000722394	0.0636364	0.181818	0	0.0673267	1
ENSG00000204228_chr6	HSD17B8	6	33204642	33206831	0.1	0	0.0540541	0.267327	0.000722394	0.0636364	0.181818	0	0.0673267	1
ENSG00000199036_chr6	MIR219A1	6	33207835	33207944	0.1	0	0.045045	0.267327	0.000722394	0.0636364	0.181818	0	0.0673267	1
ENSG00000204227_chr6	RING1	6	33208495	33212722	0.1	0	0.045045	0.267327	0.000722394	0.0636364	0.181818	0	0.0673267	1
ENSG00000225463_chr6	ZNF70P1	6	33215705	33216328	0.1	0	0.045045	0.267327	0.000722394	0.0545455	0.181818	0	0.0673267	0.998159
ENSG00000223457_chr6	HTATSF1P1	6	33237799	33239690	0.1	0	0.00900901	0.267327	0.000722394	0.0545455	0.181818	0	0.0673267	0.998159
ENSG00000232940_chr6	HCG25	6	33249534	33254989	0.1	0	0.00900901	0.267327	0.000722394	0.0545455	0.181818	0	0.0673267	0.998159
ENSG00000223501_chr6	VPS52	6	33250272	33272047	0.1	0	0.00900901	0.267327	0.000722394	0.0545455	0.181818	0	0.0673267	0.998159
ENSG00000231500_chr6	RPS18	6	33272010	33276510	0.1	0	0.00900901	0.267327	0.000722394	0.0545455	0.181818	0	0.0673267	0.998159
ENSG00000235863_chr6	B3GALT4	6	33277132	33284832	0.1	0	0.00900901	0.267327	0.000722394	0.0545455	0.181818	0	0.0673267	0.998159
ENSG00000227057_chr6	WDR46	6	33279108	33289527	0.1	0	0.00900901	0.267327	0.000722394	0.0545455	0.181818	0	0.0673267	0.998159
ENSG00000274694_chr6	MIR6873	6	33287227	33287289	0.1	0	0.00900901	0.267327	0.000722394	0.0454545	0.181818	0	0.0673267	0.822798
ENSG00000204220_chr6	PFDN6	6	33289302	33298401	0.1	0	0.00900901	0.267327	0.000722394	0.0454545	0.181818	0	0.0673267	0.822798
ENSG00000275010_chr6	MIR6834	6	33290245	33290325	0.1	0	0.00900901	0.267327	0.000722394	0.0454545	0.181818	0	0.0673267	0.822798
ENSG00000237441_chr6	RGL2	6	33291654	33299324	0.1	0	0.00900901	0.267327	0.000722394	0.0454545	0.181818	0	0.0673267	0.822798
ENSG00000231925_chr6	TAPBP	6	33299694	33314387	0.1	0	0.00900901	0.267327	0.000722394	0.0454545	0.181818	0	0.0673267	0.822798
ENSG00000236104_chr6	ZBTB22	6	33314406	33317942	0.1	0	0.00900901	0.267327	0.000722394	0.0454545	0.181818	0	0.0673267	0.822798
ENSG00000204209_chr6	DAXX	6	33318558	33329269	0.1	0	0.00900901	0.267327	0.000722394	0.0454545	0.181818	0	0.0673267	0.822798
ENSG00000229596_chr6	MYL8P	6	33338978	33339495	0.1	0	0.00900901	0.267327	0.000722394	0.0454545	0.181818	0	0.0673267	0.822798
ENSG00000228285_chr6	LYPLA2P1	6	33365548	33366243	0.1	0	0.00900901	0.267327	0.000722394	0.0454545	0.181818	0	0.0673267	0.822798
ENSG00000225644_chr6	RPL35AP4	6	33389374	33389475	0.1	0	0.018018	0.267327	0.000722394	0.0454545	0.181818	0	0.0673267	0.822798
ENSG00000237649_chr6	KIFC1	6	33391536	33409924	0.1	0	0.018018	0.267327	0.000722394	0.0454545	0.181818	0	0.0673267	0.822798
ENSG00000204194_chr6	RPL12P1	6	33400059	33400556	0.1	0	0.018018	0.267327	0.000722394	0.0454545	0.181818	0	0.0673267	0.822798
ENSG00000112511_chr6	PHF1	6	33410399	33416453	0.1	0	0.018018	0.267327	0.000722394	0.0454545	0.181818	0	0.0673267	0.822798
ENSG00000112514_chr6	CUTA	6	33416442	33418317	0.1	0	0.018018	0.267327	0.000722394	0.0454545	0.181818	0	0.0673267	0.822798
ENSG00000197283_chr6	SYNGAP1	6	33420070	33457541	0.109091	0	0.018018	0.267327	0.00139639	0.0454545	0.181818	0	0.0673267	0.822798
ENSG00000264085_chr6	MIR5004	6	33438331	33438437	0.109091	0	0.018018	0.267327	0.00139639	0.0454545	0.181818	0	0.0673267	0.822798
ENSG00000213588_chr6	ZBTB9	6	33453970	33457548	0.109091	0	0.018018	0.267327	0.00139639	0.0454545	0.181818	0	0.0673267	0.822798
ENSG00000204188_chr6	GGNBP1	6	33540046	33589026	0.118182	0	0.036036	0.267327	0.00265587	0.0454545	0.181818	0	0.0673267	0.822798
ENSG00000242014_chr6	RN7SL26P	6	33540694	33541000	0.118182	0	0.018018	0.265347	0.00297023	0.0454545	0.181818	0	0.0693069	0.800987
ENSG00000030110_chr6	BAK1	6	33572547	33580293	0.118182	0	0.027027	0.267327	0.00265587	0.0454545	0.181818	0	0.0673267	0.822798
ENSG00000197251_chr6	LINC00336	6	33586106	33593338	0.118182	0	0.045045	0.267327	0.00265587	0.0454545	0.181818	0	0.0673267	0.822798
ENSG00000096433_chr6	ITPR3	6	33620365	33696574	0.109091	0	0.0630631	0.267327	0.00139639	0.0454545	0.181818	0	0.0673267	0.822798
ENSG00000137288_chr6	UQCC2	6	33694293	33711727	0.0818182	0	0.045045	0.265347	0.00020671	0.0272727	0.181818	0	0.0693069	0.419516
ENSG00000266509_chr6	MIR3934	6	33698128	33698234	0.0818182	0	0.045045	0.265347	0.00020671	0.0272727	0.181818	0	0.0693069	0.419516
ENSG00000161896_chr6	IP6K3	6	33721670	33746905	0.0909091	0	0.036036	0.265347	0.000411405	0.0272727	0.181818	0	0.0693069	0.419516
ENSG00000161904_chr6	LEMD2	6	33771202	33789136	0.0909091	0	0.045045	0.265347	0.000411405	0.0272727	0.181818	0	0.0693069	0.419516
ENSG00000096395_chr6	MLN	6	33794673	33804011	0.0909091	0	0.036036	0.265347	0.000411405	0.0272727	0.181818	0	0.0693069	0.419516
ENSG00000249346_chr6	LINC01016	6	33867506	33896914	0.0818182	0	0.036036	0.265347	0.00020671	0.0363636	0.181818	0	0.0693069	0.611862
ENSG00000276824_chr6	MIR7159	6	33899135	33899200	0.0818182	0	0.018018	0.265347	0.00020671	0.0363636	0.181818	0	0.0693069	0.611862
ENSG00000221697_chr6	MIR1275	6	33999972	34000051	0.0909091	0	0.036036	0.265347	0.000411405	0.0363636	0.181818	0	0.0693069	0.611862
ENSG00000124493_chr6	GRM4	6	34018645	34155622	0.0909091	0	0.045045	0.265347	0.000411405	0.0363636	0.181818	0	0.0693069	0.611862
ENSG00000271231_chr6	KRT18P9	6	34189780	34191079	0.0909091	0	0.018018	0.265347	0.000411405	0.0272727	0.181818	0	0.0693069	0.419516
ENSG00000214810_chr6	CYCSP55	6	34219439	34220066	0.0909091	0	0.018018	0.265347	0.000411405	0.0272727	0.181818	0	0.0693069	0.419516
ENSG00000137309_chr6	HMGA1	6	34236873	34246231	0.0909091	0	0.018018	0.265347	0.000411405	0.0363636	0.181818	0	0.0693069	0.611862
ENSG00000276404_chr6	MIR6835	6	34240673	34240736	0.0909091	0	0.018018	0.265347	0.000411405	0.0363636	0.181818	0	0.0693069	0.611862
ENSG00000186577_chr6	C6orf1	6	34246380	34249470	0.0909091	0	0.00900901	0.265347	0.000411405	0.0363636	0.181818	0	0.0693069	0.611862
ENSG00000220583_chr6	RPL35P2	6	34263311	34263673	0.0909091	0	0.00900901	0.265347	0.000411405	0.0363636	0.181818	0	0.0693069	0.611862
ENSG00000272325_chr6	NUDT3	6	34279679	34392674	0.0909091	0	0	0.265347	0.000411405	0.0363636	0.181818	0	0.0693069	0.611862
ENSG00000270800_chr6	RPS10-NUDT3	6	34288770	34426048	0.0909091	0	0	0.265347	0.000411405	0.0363636	0.181818	0	0.0693069	0.611862
ENSG00000124614_chr6	RPS10	6	34417454	34426125	0.0909091	0	0	0.265347	0.000411405	0.0363636	0.181818	0	0.0693069	0.611862
ENSG00000124507_chr6	PACSIN1	6	34466061	34535231	0.1	0	0.018018	0.265347	0.000810444	0.0363636	0.181818	0	0.0693069	0.611862
ENSG00000124664_chr6	SPDEF	6	34537802	34556333	0.1	0	0.018018	0.265347	0.000810444	0.0272727	0.181818	0	0.0693069	0.419516
ENSG00000196821_chr6	C6orf106	6	34587288	34696859	0.0909091	0	0	0.265347	0.000411405	0.0272727	0.181818	0	0.0693069	0.419516
ENSG00000216636_chr6	RPL7P25	6	34616538	34617258	0.0909091	0	0	0.265347	0.000411405	0.0272727	0.181818	0	0.0693069	0.419516
ENSG00000265123_chr6	RN7SL200P	6	34685355	34685642	0.0909091	0	0	0.265347	0.000411405	0.0272727	0.181818	0	0.0693069	0.419516
ENSG00000124562_chr6	SNRPC	6	34757406	34773794	0.0909091	0	0	0.265347	0.000411405	0.0272727	0.181818	0	0.0693069	0.419516
ENSG00000065060_chr6	UHRF1BP1	6	34792015	34883138	0.0909091	0	0	0.265347	0.000411405	0.0272727	0.181818	0	0.0693069	0.419516
ENSG00000252106_chr6	RNY3P15	6	34873831	34873927	0.0909091	0	0	0.265347	0.000411405	0.0272727	0.181818	0	0.0693069	0.419516
ENSG00000064995_chr6	TAF11	6	34877778	34888089	0.0909091	0	0	0.265347	0.000411405	0.0272727	0.181818	0	0.0693069	0.419516
ENSG00000064999_chr6	ANKS1A	6	34889265	35091413	0.0909091	0	0	0.265347	0.000411405	0.0272727	0.181818	0	0.0693069	0.419516
ENSG00000187762_chr6	HSPE1P11	6	35023522	35023831	0.0909091	0	0	0.265347	0.000411405	0.0272727	0.181818	0	0.0693069	0.419516
ENSG00000124678_chr6	TCP11	6	35118071	35148610	0.0909091	0	0	0.265347	0.000411405	0.0272727	0.181818	0	0.0693069	0.419516
ENSG00000146197_chr6	SCUBE3	6	35214419	35253079	0.0909091	0	0	0.265347	0.000411405	0.0272727	0.181818	0	0.0693069	0.419516
ENSG00000065029_chr6	ZNF76	6	35258909	35295985	0.0909091	0	0.00900901	0.265347	0.000411405	0.0272727	0.181818	0	0.0693069	0.419516
ENSG00000023892_chr6	DEF6	6	35297852	35321771	0.0909091	0	0.018018	0.265347	0.000411405	0.0272727	0.181818	0	0.0693069	0.419516
ENSG00000112033_chr6	PPARD	6	35342558	35428191	0.1	0	0.036036	0.265347	0.000810444	0.0272727	0.181818	0	0.0693069	0.419516
ENSG00000112039_chr6	FANCE	6	35452361	35467103	0.0909091	0	0.018018	0.265347	0.000411405	0.0363636	0.181818	0	0.0693069	0.611862
ENSG00000198755_chr6	RPL10A	6	35468408	35470785	0.0909091	0	0.018018	0.265347	0.000411405	0.0363636	0.181818	0	0.0693069	0.611862
ENSG00000276712_chr6	MIR7111	6	35470508	35470579	0.0909091	0	0.018018	0.265347	0.000411405	0.0363636	0.181818	0	0.0693069	0.611862
ENSG00000007866_chr6	TEAD3	6	35473597	35497076	0.0909091	0	0.018018	0.265347	0.000411405	0.0363636	0.181818	0	0.0693069	0.611862
ENSG00000112041_chr6	TULP1	6	35497874	35512938	0.0909091	0	0.018018	0.265347	0.000411405	0.0363636	0.181818	0	0.0693069	0.611862
ENSG00000096060_chr6	FKBP5	6	35573585	35728583	0.1	0	0.00900901	0.265347	0.000810444	0.0363636	0.181818	0	0.0693069	0.611862
ENSG00000265527_chr6	MIR5690	6	35664717	35664789	0.0909091	0	0.00900901	0.265347	0.000411405	0.0363636	0.136364	0	0.0693069	0.611862
ENSG00000157343_chr6	ARMC12	6	35737032	35749079	0.0909091	0	0.00900901	0.265347	0.000411405	0.0363636	0.136364	0	0.0693069	0.611862
ENSG00000196748_chr6	CLPSL2	6	35776594	35779552	0.0909091	0	0.00900901	0.265347	0.000411405	0.0363636	0.136364	0	0.0693069	0.611862
ENSG00000204140_chr6	CLPSL1	6	35781017	35793675	0.0909091	0	0.00900901	0.265347	0.000411405	0.0363636	0.136364	0	0.0693069	0.611862
ENSG00000137392_chr6	CLPS	6	35794982	35797344	0.0909091	0	0.00900901	0.265347	0.000411405	0.0363636	0.136364	0	0.0693069	0.611862
ENSG00000197753_chr6	LHFPL5	6	35805293	35833874	0.0909091	0	0.00900901	0.265347	0.000411405	0.0454545	0.136364	0	0.0693069	0.800987
ENSG00000096063_chr6	SRPK1	6	35832966	35921342	0.0818182	0	0.00900901	0.265347	0.00020671	0.0454545	0.136364	0	0.0693069	0.800987
ENSG00000112053_chr6	SLC26A8	6	35943514	36024868	0.0818182	0	0.00900901	0.265347	0.00020671	0.0454545	0.136364	0	0.0693069	0.800987
ENSG00000271304_chr6	DPRXP2	6	35989515	35990436	0.0818182	0	0.00900901	0.265347	0.00020671	0.0454545	0.136364	0	0.0693069	0.800987
ENSG00000112062_chr6	MAPK14	6	36027677	36111236	0.0818182	0	0.00900901	0.265347	0.00020671	0.0545455	0.136364	0	0.0693069	0.975504
ENSG00000156711_chr6	MAPK13	6	36127809	36144524	0.0818182	0	0.00900901	0.265347	0.00020671	0.0545455	0.136364	0	0.0693069	0.975504
ENSG00000096070_chr6	BRPF3	6	36196744	36232790	0.0818182	0	0.00900901	0.265347	0.00020671	0.0545455	0.136364	0	0.0693069	0.975504
ENSG00000180316_chr6	PNPLA1	6	36243203	36308595	0.0818182	0	0.00900901	0.265347	0.00020671	0.0545455	0.136364	0	0.0693069	0.975504
ENSG00000189325_chr6	C6orf222	6	36315757	36336885	0.0818182	0	0.00900901	0.265347	0.00020671	0.0545455	0.136364	0	0.0693069	0.975504
ENSG00000010030_chr6	ETV7	6	36354091	36387800	0.0818182	0	0.00900901	0.265347	0.00020671	0.0545455	0.136364	0	0.0693069	0.975504
ENSG00000179165_chr6	PXT1	6	36390551	36442889	0.0818182	0	0.00900901	0.265347	0.00020671	0.0636364	0.136364	0	0.0693069	1
ENSG00000112078_chr6	KCTD20	6	36442767	36491143	0.0818182	0	0.00900901	0.265347	0.00020671	0.0727273	0.136364	0	0.0693069	1
ENSG00000240733_chr6	RN7SL502P	6	36450912	36451201	0.0818182	0	0.00900901	0.265347	0.00020671	0.0636364	0.136364	0	0.0693069	1
ENSG00000112079_chr6	STK38	6	36493892	36547470	0.0818182	0	0.00900901	0.265347	0.00020671	0.0727273	0.136364	0	0.0693069	1
ENSG00000239964_chr6	RN7SL748P	6	36522191	36522501	0.0818182	0	0.00900901	0.265347	0.00020671	0.0636364	0.136364	0	0.0693069	1
ENSG00000112081_chr6	SRSF3	6	36594353	36605600	0.0909091	0	0.00900901	0.265347	0.000411405	0.0636364	0.136364	0	0.0693069	1
ENSG00000263894_chr6	MIR3925	6	36622436	36622512	0.0909091	0	0.00900901	0.265347	0.000411405	0.0636364	0.136364	0	0.0693069	1
ENSG00000238554_chr6	RNU1-88P	6	36639545	36639672	0.0909091	0	0.00900901	0.265347	0.000411405	0.0545455	0.136364	0	0.0693069	0.975504
ENSG00000281450_chr6	PANDAR	6	36673621	36675126	0.0909091	0	0.00900901	0.265347	0.000411405	0.0636364	0.136364	0	0.0693069	1
ENSG00000213500_chr6	LAP3P2	6	36673817	36675270	0.0909091	0	0.00900901	0.265347	0.000411405	0.0636364	0.136364	0	0.0693069	1
ENSG00000124762_chr6	CDKN1A	6	36676460	36687339	0.0909091	0	0.00900901	0.265347	0.000411405	0.0636364	0.136364	0	0.0693069	1
ENSG00000255587_chr6	RAB44	6	36697851	36733183	0.1	0	0.036036	0.265347	0.000810444	0.0636364	0.136364	0	0.0693069	1
ENSG00000124772_chr6	CPNE5	6	36740775	36840002	0.109091	0	0.045045	0.265347	0.00157433	0.0545455	0.136364	0	0.0693069	0.975504
ENSG00000137168_chr6	PPIL1	6	36854827	36875024	0.0909091	0	0.00900901	0.265347	0.000411405	0.0454545	0.136364	0	0.0693069	0.800987
ENSG00000198663_chr6	C6orf89	6	36871870	36928964	0.0909091	0	0.00900901	0.265347	0.000411405	0.0454545	0.136364	0	0.0693069	0.800987
ENSG00000164530_chr6	PI16	6	36948263	36964837	0.0909091	0	0.018018	0.265347	0.000411405	0.0363636	0.136364	0	0.0693069	0.611862
ENSG00000137409_chr6	MTCH1	6	36968141	36986298	0.1	0	0.018018	0.265347	0.000810444	0.0363636	0.136364	0	0.0693069	0.611862
ENSG00000146192_chr6	FGD2	6	37005646	37029070	0.1	0	0.018018	0.265347	0.000810444	0.0363636	0.136364	0	0.0693069	0.611862
ENSG00000226976_chr6	COX6A1P2	6	37044860	37045189	0.1	0	0.00900901	0.265347	0.000810444	0.0363636	0.136364	0	0.0693069	0.611862
ENSG00000216412_chr6	RPL12P2	6	37091314	37091806	0.1	0	0.00900901	0.265347	0.000810444	0.0363636	0.136364	0	0.0693069	0.611862
ENSG00000137193_chr6	PIM1	6	37170203	37175426	0.0909091	0	0.00900901	0.265347	0.000411405	0.0363636	0.136364	0	0.0693069	0.611862
ENSG00000172738_chr6	TMEM217	6	37212180	37258155	0.0909091	0	0.00900901	0.265347	0.000411405	0.0363636	0.136364	0	0.0693069	0.611862
ENSG00000065491_chr6	TBC1D22B	6	37257772	37332970	0.1	0	0.00900901	0.265347	0.000810444	0.0363636	0.136364	0	0.0693069	0.611862
ENSG00000112130_chr6	RNF8	6	37353972	37394738	0.1	0	0.00900901	0.265347	0.000810444	0.0363636	0.136364	0	0.0693069	0.611862
ENSG00000239953_chr6	RN7SL273P	6	37361185	37361483	0.1	0	0.00900901	0.265347	0.000810444	0.0363636	0.136364	0	0.0693069	0.611862
ENSG00000137200_chr6	CMTR1	6	37433219	37482827	0.109091	0	0.00900901	0.265347	0.00157433	0.0363636	0.136364	0	0.0693069	0.611862
ENSG00000198937_chr6	CCDC167	6	37482920	37499922	0.109091	0	0.018018	0.263366	0.00175204	0.0363636	0.136364	0	0.0712871	0.580909
ENSG00000263926_chr6	MIR4462	6	37555365	37555422	0.109091	0	0.036036	0.263366	0.00175204	0.0454545	0.136364	0	0.0712871	0.776055
ENSG00000112139_chr6	MDGA1	6	37630679	37699306	0.109091	0	0.027027	0.263366	0.00175204	0.0454545	0.136364	0	0.0712871	0.776055
ENSG00000156639_chr6	ZFAND3	6	37819499	38154624	0.1	0	0.00900901	0.263366	0.000906879	0.0636364	0.136364	0	0.0712871	1
ENSG00000243313_chr6	RN7SL285P	6	37832922	37833185	0.1	0	0	0.263366	0.000906879	0.0454545	0.136364	0	0.0712871	0.776055
ENSG00000200597_chr6	RNU1-87P	6	37915573	37915742	0.1	0	0	0.263366	0.000906879	0.0545455	0.136364	0	0.0712871	0.9389
ENSG00000183826_chr6	BTBD9	6	38168451	38640148	0.1	0	0.00900901	0.269307	0.000647931	0.0727273	0.136364	0	0.0653465	1
ENSG00000226533_chr6	BTBD9-AS1	6	38481692	38482531	0.1	0	0	0.269307	0.000647931	0.0727273	0.136364	0	0.0653465	1
ENSG00000124767_chr6	GLO1	6	38675925	38703141	0.1	0	0	0.269307	0.000647931	0.0636364	0.136364	0	0.0653465	1
ENSG00000124721_chr6	DNAH8	6	38715341	39030529	0.1	0	0	0.269307	0.000647931	0.0727273	0.136364	0.00900901	0.0653465	1
ENSG00000244297_chr6	RN7SL465P	6	38744086	38744386	0.1	0	0	0.269307	0.000647931	0.0727273	0.136364	0	0.0653465	1
ENSG00000112164_chr6	GLP1R	6	39048798	39087743	0.1	0	0.00900901	0.269307	0.000647931	0.0636364	0.136364	0	0.0653465	1
ENSG00000112167_chr6	SAYSD1	6	39104064	39115189	0.1	0	0	0.269307	0.000647931	0.0636364	0.136364	0	0.0653465	1
ENSG00000217165_chr6	ANKRD18EP	6	39110321	39112952	0.1	0	0	0.269307	0.000647931	0.0636364	0.136364	0	0.0653465	1
ENSG00000164626_chr6	KCNK5	6	39188973	39229450	0.109091	0	0	0.269307	0.00125933	0.0636364	0.136364	0	0.0653465	1
ENSG00000124780_chr6	KCNK17	6	39299001	39314553	0.1	0	0	0.269307	0.000647931	0.0636364	0.136364	0	0.0653465	1
ENSG00000095981_chr6	KCNK16	6	39314698	39322968	0.1	0	0	0.269307	0.000647931	0.0636364	0.136364	0	0.0653465	1
ENSG00000164627_chr6	KIF6	6	39329990	39725405	0.1	0	0	0.269307	0.000647931	0.0636364	0.136364	0	0.0653465	1
ENSG00000231276_chr6	E2F4P1	6	39553811	39554943	0.1	0	0	0.269307	0.000647931	0.0636364	0.136364	0	0.0653465	1
ENSG00000252990_chr6	RNU1-54P	6	39620345	39620464	0.1	0	0	0.269307	0.000647931	0.0636364	0.136364	0	0.0653465	1
ENSG00000146122_chr6	DAAM2	6	39792298	39904877	0.0909091	0	0	0.269307	0.000333019	0.0636364	0.136364	0	0.0653465	1
ENSG00000124615_chr6	MOCS1	6	39899578	39934551	0.0909091	0	0	0.269307	0.000333019	0.0636364	0.136364	0	0.0653465	1
ENSG00000220586_chr6	TUBBP9	6	39992815	40000233	0.0909091	0	0	0.269307	0.000333019	0.0727273	0.136364	0	0.0653465	1
ENSG00000204091_chr6	TDRG1	6	40334954	40379887	0.0909091	0	0.00900901	0.269307	0.000333019	0.0636364	0.136364	0	0.0653465	1
ENSG00000204092_chr6	LINC00951	6	40344344	40346151	0.0909091	0	0.00900901	0.269307	0.000333019	0.0636364	0.136364	0	0.0653465	1
ENSG00000156564_chr6	LRFN2	6	40391586	40587465	0.0909091	0	0.00900901	0.269307	0.000333019	0.0636364	0.136364	0	0.0653465	1
ENSG00000252767_chr6	RNU6-250P	6	40407853	40407955	0.0909091	0	0.00900901	0.269307	0.000333019	0.0636364	0.136364	0	0.0653465	1
ENSG00000124602_chr6	UNC5CL	6	41026911	41039217	0.109091	0	0	0.269307	0.00125933	0.0545455	0.136364	0	0.0653465	1
ENSG00000124596_chr6	OARD1	6	41033627	41097787	0.109091	0	0	0.269307	0.00125933	0.0545455	0.136364	0	0.0653465	1
ENSG00000112212_chr6	TSPO2	6	41042554	41044337	0.109091	0	0	0.269307	0.00125933	0.0545455	0.136364	0	0.0653465	1
ENSG00000124701_chr6	APOBEC2	6	41053304	41064511	0.109091	0	0	0.269307	0.00125933	0.0545455	0.136364	0	0.0653465	1
ENSG00000001167_chr6	NFYA	6	41072945	41099976	0.109091	0	0	0.269307	0.00125933	0.0545455	0.136364	0	0.0653465	1
ENSG00000161912_chr6	ADCY10P1	6	41101022	41140835	0.109091	0	0	0.269307	0.00125933	0.0545455	0.136364	0	0.0653465	1
ENSG00000161911_chr6	TREML1	6	41149342	41154337	0.109091	0	0	0.269307	0.00125933	0.0545455	0.136364	0	0.0653465	1
ENSG00000095970_chr6	TREM2	6	41158506	41163186	0.109091	0	0	0.269307	0.00125933	0.0545455	0.136364	0	0.0653465	1
ENSG00000112195_chr6	TREML2	6	41190277	41201194	0.109091	0	0	0.269307	0.00125933	0.0545455	0.136364	0	0.0653465	1
ENSG00000184106_chr6	TREML3P	6	41208713	41217947	0.109091	0	0	0.269307	0.00125933	0.0545455	0.136364	0	0.0653465	1
ENSG00000188056_chr6	TREML4	6	41228324	41238882	0.109091	0	0	0.269307	0.00125933	0.0545455	0.136364	0	0.0653465	1
ENSG00000212176_chr6	RNA5SP207	6	41239520	41239626	0.109091	0	0	0.269307	0.00125933	0.0545455	0.136364	0	0.0653465	1
ENSG00000225690_chr6	TREML5P	6	41247369	41249649	0.109091	0	0	0.269307	0.00125933	0.0545455	0.136364	0	0.0653465	1
ENSG00000124731_chr6	TREM1	6	41267926	41286719	0.109091	0	0	0.269307	0.00125933	0.0545455	0.136364	0	0.0653465	1
ENSG00000206745_chr6	RNU6-643P	6	41302466	41302572	0.109091	0	0	0.269307	0.00125933	0.0545455	0.136364	0	0.0653465	1
ENSG00000096264_chr6	NCR2	6	41335655	41350887	0.109091	0	0.00900901	0.269307	0.00125933	0.0545455	0.136364	0	0.0653465	1
ENSG00000234753_chr6	FOXP4-AS1	6	41494853	41548621	0.109091	0	0.018018	0.269307	0.00125933	0.0545455	0.136364	0	0.0653465	1
ENSG00000226917_chr6	LINC01276	6	41502444	41519852	0.109091	0	0.018018	0.269307	0.00125933	0.0545455	0.136364	0	0.0653465	1
ENSG00000137166_chr6	FOXP4	6	41546426	41602384	0.118182	0	0.027027	0.269307	0.00238928	0.0545455	0.136364	0	0.0653465	1
ENSG00000266494_chr6	MIR4641	6	41598723	41598788	0.118182	0	0.027027	0.269307	0.00238928	0.0545455	0.136364	0	0.0653465	1
ENSG00000112559_chr6	MDFI	6	41636882	41654246	0.118182	0	0.027027	0.269307	0.00238928	0.0545455	0.136364	0	0.0653465	1
ENSG00000230913_chr6	NPM1P51	6	41666906	41667649	0.118182	0	0.027027	0.269307	0.00238928	0.0545455	0.136364	0	0.0653465	1
ENSG00000112561_chr6	TFEB	6	41683978	41736259	0.118182	0	0.027027	0.269307	0.00238928	0.0454545	0.136364	0	0.0653465	0.867659
ENSG00000096088_chr6	PGC	6	41736711	41754109	0.118182	0	0.027027	0.269307	0.00238928	0.0454545	0.136364	0	0.0653465	0.867659
ENSG00000137218_chr6	FRS3	6	41770176	41786542	0.118182	0	0.027027	0.269307	0.00238928	0.0454545	0.136364	0	0.0653465	0.867659
ENSG00000124593_chr6	PRICKLE4	6	41780349	41790141	0.118182	0	0.027027	0.269307	0.00238928	0.0454545	0.136364	0	0.0653465	0.867659
ENSG00000278224_chr6	PRICKLE4	6	41783474	41787129	0.118182	0	0.027027	0.269307	0.00238928	0.0454545	0.136364	0	0.0653465	0.867659
ENSG00000214736_chr6	TOMM6	6	41787662	41789898	0.118182	0	0.027027	0.269307	0.00238928	0.0454545	0.136364	0	0.0653465	0.867659
ENSG00000164663_chr6	USP49	6	41789896	41895361	0.118182	0	0.00900901	0.269307	0.00238928	0.0545455	0.136364	0	0.0653465	1
ENSG00000124641_chr6	MED20	6	41905354	41921139	0.109091	0	0	0.269307	0.00125933	0.0545455	0.136364	0	0.0653465	1
ENSG00000112578_chr6	BYSL	6	41921188	41933046	0.109091	0	0.00900901	0.269307	0.00125933	0.0545455	0.136364	0	0.0653465	1
ENSG00000112576_chr6	CCND3	6	41934933	42050357	0.109091	0	0.018018	0.269307	0.00125933	0.0545455	0.136364	0	0.0653465	1
ENSG00000206875_chr6	RNU6-761P	6	42018408	42018514	0.109091	0	0.018018	0.269307	0.00125933	0.0545455	0.136364	0	0.0653465	1
ENSG00000137413_chr6	TAF8	6	42050513	42087461	0.109091	0	0.018018	0.269307	0.00125933	0.0545455	0.136364	0	0.0653465	1
ENSG00000188112_chr6	C6orf132	6	42101118	42142619	0.109091	0	0.018018	0.269307	0.00125933	0.0545455	0.136364	0	0.0653465	1
ENSG00000048545_chr6	GUCA1A	6	42155406	42180056	0.109091	0	0.00900901	0.269307	0.00125933	0.0545455	0.136364	0	0.0653465	1
ENSG00000112599_chr6	GUCA1B	6	42184401	42194916	0.109091	0	0	0.269307	0.00125933	0.0545455	0.136364	0	0.0653465	1
ENSG00000048544_chr6	MRPS10	6	42206801	42217865	0.109091	0	0	0.269307	0.00125933	0.0545455	0.136364	0	0.0653465	1
ENSG00000124496_chr6	TRERF1	6	42224931	42452051	0.109091	0	0	0.269307	0.00125933	0.0545455	0.136364	0	0.0653465	1
ENSG00000024048_chr6	UBR2	6	42564062	42693504	0.109091	0	0	0.269307	0.00125933	0.0545455	0.136364	0	0.0653465	1
ENSG00000206848_chr6	RNU6-890P	6	42664162	42664268	0.109091	0	0	0.269307	0.00125933	0.0545455	0.136364	0	0.0653465	1
ENSG00000112619_chr6	PRPH2	6	42696600	42722574	0.109091	0	0	0.269307	0.00125933	0.0545455	0.136364	0	0.0653465	1
ENSG00000213435_chr6	ATP6V0CP3	6	42727234	42727700	0.109091	0	0	0.269307	0.00125933	0.0454545	0.136364	0	0.0653465	0.867659
ENSG00000124659_chr6	TBCC	6	42744481	42746096	0.109091	0	0	0.269307	0.00125933	0.0454545	0.136364	0	0.0653465	0.867659
ENSG00000112624_chr6	GLTSCR1L	6	42746958	42868560	0.109091	0	0	0.269307	0.00125933	0.0454545	0.136364	0	0.0653465	0.867659
ENSG00000146223_chr6	RPL7L1	6	42879618	42889925	0.109091	0	0	0.269307	0.00125933	0.0454545	0.136364	0	0.0653465	0.867659
ENSG00000221821_chr6	C6orf226	6	42890265	42890816	0.109091	0	0	0.269307	0.00125933	0.0454545	0.136364	0	0.0653465	0.867659
ENSG00000171611_chr6	PTCRA	6	42915989	42925835	0.118182	0	0	0.269307	0.00238928	0.0454545	0.136364	0	0.0653465	0.867659
ENSG00000137161_chr6	CNPY3	6	42929192	42939287	0.118182	0	0	0.269307	0.00238928	0.0454545	0.136364	0	0.0653465	0.867659
ENSG00000181524_chr6	RPL24P4	6	42956345	42956765	0.118182	0	0.018018	0.269307	0.00238928	0.0454545	0.136364	0	0.0653465	0.867659
ENSG00000124713_chr6	GNMT	6	42960758	42963880	0.118182	0	0.018018	0.269307	0.00238928	0.0454545	0.136364	0	0.0653465	0.867659
ENSG00000124587_chr6	PEX6	6	42963870	42979220	0.118182	0	0.018018	0.269307	0.00238928	0.0454545	0.136364	0	0.0653465	0.867659
ENSG00000112640_chr6	PPP2R5D	6	42984499	43012342	0.118182	0	0.027027	0.269307	0.00238928	0.0454545	0.136364	0	0.0653465	0.867659
ENSG00000124733_chr6	MEA1	6	43012094	43013968	0.118182	0	0.027027	0.269307	0.00238928	0.0454545	0.136364	0	0.0653465	0.867659
ENSG00000124702_chr6	KLHDC3	6	43014103	43021298	0.118182	0	0.027027	0.269307	0.00238928	0.0454545	0.136364	0	0.0653465	0.867659
ENSG00000124541_chr6	RRP36	6	43021645	43034156	0.118182	0	0.027027	0.269307	0.00238928	0.0454545	0.136364	0	0.0653465	0.867659
ENSG00000240625_chr6	RN7SL403P	6	43036196	43036500	0.118182	0	0.027027	0.269307	0.00238928	0.0454545	0.136364	0	0.0653465	0.867659
ENSG00000044090_chr6	CUL7	6	43037617	43053945	0.118182	0	0.027027	0.269307	0.00238928	0.0454545	0.136364	0	0.0653465	0.867659
ENSG00000137171_chr6	KLC4	6	43040777	43075099	0.118182	0	0.027027	0.269307	0.00238928	0.0454545	0.136364	0	0.0653465	0.867659
ENSG00000112651_chr6	MRPL2	6	43054029	43059806	0.118182	0	0.027027	0.269307	0.00238928	0.0454545	0.136364	0	0.0653465	0.867659
ENSG00000112655_chr6	PTK7	6	43076268	43161719	0.136364	0	0.027027	0.269307	0.00799414	0.0454545	0.136364	0.018018	0.0653465	0.867659
ENSG00000112658_chr6	SRF	6	43171299	43181507	0.136364	0	0.027027	0.269307	0.00799414	0.0454545	0.136364	0	0.0653465	0.867659
ENSG00000112659_chr6	CUL9	6	43182175	43224587	0.136364	0	0.036036	0.267327	0.00881383	0.0454545	0.136364	0	0.0673267	0.822798
ENSG00000112667_chr6	DNPH1	6	43225629	43229484	0.127273	0	0.036036	0.267327	0.00492846	0.0454545	0.136364	0	0.0673267	0.822798
ENSG00000146216_chr6	TTBK1	6	43243680	43288259	0.127273	0	0.036036	0.267327	0.00492846	0.0454545	0.136364	0	0.0673267	0.822798
ENSG00000137204_chr6	SLC22A7	6	43295694	43305538	0.118182	0	0.036036	0.267327	0.00265587	0.0454545	0.136364	0	0.0673267	0.822798
ENSG00000146215_chr6	CRIP3	6	43299710	43308797	0.118182	0	0.036036	0.267327	0.00265587	0.0454545	0.136364	0	0.0673267	0.822798
ENSG00000171467_chr6	ZNF318	6	43307134	43369478	0.109091	0	0.027027	0.267327	0.00139639	0.0454545	0.136364	0	0.0673267	0.822798
ENSG00000219222_chr6	RPL12P47	6	43310231	43310357	0.109091	0	0.027027	0.267327	0.00139639	0.0454545	0.136364	0	0.0673267	0.822798
ENSG00000179157_chr6	RPS2P28	6	43363479	43364219	0.109091	0	0.027027	0.267327	0.00139639	0.0454545	0.136364	0	0.0673267	0.822798
ENSG00000124574_chr6	ABCC10	6	43427366	43450430	0.109091	0	0.036036	0.267327	0.00139639	0.0454545	0.136364	0	0.0673267	0.822798
ENSG00000276770_chr6	MIR6780B	6	43434542	43434620	0.109091	0	0.036036	0.267327	0.00139639	0.0454545	0.136364	0	0.0673267	0.822798
ENSG00000171462_chr6	DLK2	6	43450352	43456632	0.109091	0	0.036036	0.267327	0.00139639	0.0454545	0.136364	0	0.0673267	0.822798
ENSG00000207076_chr6	RNU6-1113P	6	43474186	43474292	0.109091	0	0.018018	0.267327	0.00139639	0.0454545	0.136364	0	0.0673267	0.822798
ENSG00000137221_chr6	TJAP1	6	43477523	43506556	0.109091	0	0.018018	0.267327	0.00139639	0.0454545	0.136364	0	0.0673267	0.822798
ENSG00000204052_chr6	LRRC73	6	43506969	43510686	0.109091	0.0454545	0.018018	0.267327	0.00139639	0.0454545	0.136364	0	0.0673267	0.822798
ENSG00000171453_chr6	POLR1C	6	43509702	43529585	0.109091	0.0454545	0.018018	0.267327	0.00139639	0.0454545	0.136364	0	0.0673267	0.822798
ENSG00000137207_chr6	YIPF3	6	43511827	43516990	0.109091	0.0454545	0.018018	0.267327	0.00139639	0.0454545	0.136364	0	0.0673267	0.822798
ENSG00000124571_chr6	XPO5	6	43522330	43576075	0.109091	0.0909091	0.018018	0.267327	0.00139639	0.0454545	0.136364	0	0.0673267	0.822798
ENSG00000170734_chr6	POLH	6	43576150	43615660	0.109091	0.0909091	0.018018	0.267327	0.00139639	0.0363636	0.136364	0	0.0673267	0.643325
ENSG00000172432_chr6	GTPBP2	6	43605316	43629162	0.109091	0.0909091	0.00900901	0.267327	0.00139639	0.0363636	0.136364	0	0.0673267	0.643325
ENSG00000124688_chr6	MAD2L1BP	6	43629540	43640952	0.109091	0.0909091	0.00900901	0.267327	0.00139639	0.0363636	0.136364	0	0.0673267	0.643325
ENSG00000172426_chr6	RSPH9	6	43645046	43672599	0.118182	0.0909091	0.00900901	0.267327	0.00265587	0.0363636	0.136364	0	0.0673267	0.643325
ENSG00000096080_chr6	MRPS18A	6	43671303	43687791	0.118182	0.0909091	0.00900901	0.267327	0.00265587	0.0363636	0.136364	0	0.0673267	0.643325
ENSG00000112715_chr6	VEGFA	6	43770184	43786487	0.118182	0.0909091	0.027027	0.267327	0.00265587	0.0454545	0.136364	0	0.0673267	0.822798
ENSG00000181577_chr6	C6orf223	6	44000580	44005958	0.118182	0.0909091	0.027027	0.267327	0.00265587	0.0272727	0.136364	0	0.0673267	0.440445
ENSG00000180992_chr6	MRPL14	6	44113454	44127457	0.127273	0.0909091	0.045045	0.267327	0.00492846	0.0272727	0.136364	0	0.0673267	0.440445
ENSG00000137216_chr6	TMEM63B	6	44126914	44155519	0.127273	0.0909091	0.045045	0.267327	0.00492846	0.0272727	0.136364	0	0.0673267	0.440445
ENSG00000137225_chr6	CAPN11	6	44158811	44184402	0.127273	0	0.045045	0.267327	0.00492846	0.0363636	0.136364	0	0.0673267	0.643325
ENSG00000265439_chr6	RN7SL811P	6	44209766	44210063	0.127273	0	0.036036	0.267327	0.00492846	0.0363636	0.136364	0	0.0673267	0.643325
ENSG00000112759_chr6	SLC29A1	6	44219505	44234151	0.136364	0	0.045045	0.267327	0.00881383	0.0363636	0.136364	0	0.0673267	0.643325
ENSG00000096384_chr6	HSP90AB1	6	44246166	44253888	0.136364	0	0.036036	0.267327	0.00881383	0.0363636	0.136364	0	0.0673267	0.643325
ENSG00000157593_chr6	SLC35B2	6	44254096	44257890	0.136364	0	0.027027	0.267327	0.00881383	0.0363636	0.136364	0	0.0673267	0.643325
ENSG00000265700_chr6	MIR4647	6	44254206	44254285	0.136364	0	0.027027	0.267327	0.00881383	0.0363636	0.136364	0	0.0673267	0.643325
ENSG00000146232_chr6	NFKBIE	6	44258166	44265788	0.136364	0	0.027027	0.267327	0.00881383	0.0363636	0.136364	0	0.0673267	0.643325
ENSG00000178233_chr6	TMEM151B	6	44270466	44307506	0.136364	0	0.027027	0.267327	0.00881383	0.0363636	0.136364	0	0.0673267	0.643325
ENSG00000146221_chr6	TCTE1	6	44278743	44297688	0.136364	0	0.027027	0.267327	0.00881383	0.0363636	0.136364	0	0.0673267	0.643325
ENSG00000124608_chr6	AARS2	6	44299654	44313326	0.136364	0	0.018018	0.267327	0.00881383	0.0363636	0.136364	0	0.0673267	0.643325
ENSG00000249481_chr6	SPATS1	6	44342660	44377167	0.118182	0	0	0.267327	0.00265587	0.0363636	0.136364	0	0.0673267	0.643325
ENSG00000096401_chr6	CDC5L	6	44387525	44450426	0.109091	0	0	0.271287	0.00113726	0.0363636	0.136364	0	0.0633663	0.719162
ENSG00000266619_chr6	MIR4642	6	44435641	44435722	0.109091	0	0	0.271287	0.00113726	0.0363636	0.136364	0	0.0633663	0.719162
ENSG00000196284_chr6	SUPT3H	6	44809317	45377953	0.136364	0	0.036036	0.269307	0.00799414	0.0545455	0.136364	0.0630631	0.0653465	1
ENSG00000270900_chr6	NUDT19P4	6	44898711	44899295	0.127273	0	0.00900901	0.269307	0.00443398	0.0454545	0.136364	0.00900901	0.0653465	0.867659
ENSG00000277769_chr6	RBM22P4	6	45098021	45099260	0.136364	0	0.036036	0.269307	0.00799414	0.0545455	0.136364	0.0540541	0.0653465	1
ENSG00000207769_chr6	MIR586	6	45197674	45197770	0.136364	0	0.036036	0.269307	0.00799414	0.0545455	0.136364	0.045045	0.0653465	1
ENSG00000124813_chr6	RUNX2	6	45328157	45664349	0.136364	0	0.036036	0.269307	0.00799414	0.0545455	0.136364	0.045045	0.0653465	1
ENSG00000112782_chr6	CLIC5	6	45898451	46080395	0.118182	0	0	0.269307	0.00238928	0.0363636	0.136364	0	0.0653465	0.673806
ENSG00000212468_chr6	RNU6-754P	6	46018745	46018851	0.109091	0	0	0.269307	0.00125933	0.0363636	0.136364	0	0.0653465	0.673806
ENSG00000001561_chr6	ENPP4	6	46129993	46146699	0.1	0	0	0.269307	0.000647931	0.0636364	0.136364	0	0.0653465	1
ENSG00000112796_chr6	ENPP5	6	46159187	46170971	0.1	0	0	0.269307	0.000647931	0.0636364	0.136364	0	0.0653465	1
ENSG00000229349_chr6	ACTG1P9	6	46204729	46207386	0.1	0	0	0.269307	0.000647931	0.0545455	0.136364	0	0.0653465	1
ENSG00000172348_chr6	RCAN2	6	46220736	46491972	0.1	0	0	0.269307	0.000647931	0.0545455	0.136364	0	0.0653465	1
ENSG00000146233_chr6	CYP39A1	6	46549580	46652830	0.109091	0	0.027027	0.269307	0.00125933	0.0636364	0.136364	0.018018	0.0653465	1
ENSG00000153291_chr6	SLC25A27	6	46652915	46678193	0.109091	0	0.00900901	0.269307	0.00125933	0.0636364	0.136364	0	0.0653465	1
ENSG00000180113_chr6	TDRD6	6	46687875	46704319	0.109091	0	0.00900901	0.269307	0.00125933	0.0636364	0.136364	0	0.0653465	1
ENSG00000146070_chr6	PLA2G7	6	46704201	46735693	0.109091	0	0	0.269307	0.00125933	0.0636364	0.136364	0	0.0653465	1
ENSG00000230062_chr6	ANKRD66	6	46746917	46759506	0.1	0	0	0.269307	0.000647931	0.0545455	0.136364	0.00900901	0.0653465	1
ENSG00000112818_chr6	MEP1A	6	46793390	46839782	0.1	0	0	0.269307	0.000647931	0.0545455	0.136364	0.00900901	0.0653465	1
ENSG00000069122_chr6	ADGRF5	6	46852512	46954943	0.1	0.0454545	0	0.269307	0.000647931	0.0545455	0.136364	0.00900901	0.0653465	1
ENSG00000153292_chr6	ADGRF1	6	46997703	47042363	0.1	0.0454545	0	0.269307	0.000647931	0.0454545	0.136364	0	0.0653465	0.867659
ENSG00000146072_chr6	TNFRSF21	6	47231532	47309905	0.109091	0.0454545	0	0.269307	0.00125933	0.0454545	0.136364	0	0.0653465	0.867659
ENSG00000271328_chr6	B3GNTL1P2	6	47368943	47369230	0.109091	0	0	0.269307	0.00125933	0.0454545	0.136364	0	0.0653465	0.867659
ENSG00000198087_chr6	CD2AP	6	47477789	47627263	0.118182	0	0.00900901	0.269307	0.00238928	0.0545455	0.136364	0.018018	0.0653465	1
ENSG00000164393_chr6	ADGRF2	6	47656436	47697797	0.118182	0	0	0.269307	0.00238928	0.0545455	0.136364	0.018018	0.0653465	1
ENSG00000153294_chr6	ADGRF4	6	47685864	47722021	0.109091	0	0	0.269307	0.00125933	0.0454545	0.136364	0.00900901	0.0653465	0.867659
ENSG00000252711_chr6	RN7SKP116	6	47715283	47715601	0.109091	0	0	0.269307	0.00125933	0.0454545	0.136364	0.00900901	0.0653465	0.867659
ENSG00000124818_chr6	OPN5	6	47781982	47832780	0.109091	0	0	0.267327	0.00139639	0.0636364	0.136364	0.00900901	0.0673267	1
ENSG00000200340_chr6	RNU1-105P	6	47823390	47823550	0.109091	0	0	0.265347	0.00157433	0.0636364	0.136364	0.00900901	0.0673267	1
ENSG00000244694_chr6	PTCHD4	6	47878028	48068689	0.118182	0	0.00900901	0.267327	0.00265587	0.0636364	0.136364	0.018018	0.0673267	1
ENSG00000226068_chr6	HNRNPA3P4	6	48149203	48150005	0.118182	0	0.00900901	0.269307	0.00238928	0.0545455	0.136364	0.018018	0.0653465	1
ENSG00000216835_chr6	RBMXP1	6	48213604	48214794	0.127273	0	0.00900901	0.269307	0.00443398	0.0545455	0.136364	0.018018	0.0653465	1
ENSG00000252457_chr6	RNU7-65P	6	49344800	49344861	0.118182	0	0.036036	0.269307	0.00238928	0.0545455	0.136364	0.045045	0.0653465	1
ENSG00000277043_chr6	EEF1A1P42	6	49358185	49360420	0.118182	0	0.036036	0.269307	0.00238928	0.0545455	0.136364	0.045045	0.0653465	1
ENSG00000146085_chr6	MUT	6	49430360	49463191	0.118182	0	0.027027	0.269307	0.00238928	0.0545455	0.136364	0.045045	0.0653465	1
ENSG00000031691_chr6	CENPQ	6	49463378	49493107	0.118182	0	0.027027	0.269307	0.00238928	0.0545455	0.136364	0.045045	0.0653465	1
ENSG00000203972_chr6	GLYATL3	6	49499958	49527047	0.118182	0	0.027027	0.269307	0.00238928	0.0545455	0.136364	0.045045	0.0653465	1
ENSG00000197261_chr6	C6orf141	6	49550646	49561907	0.109091	0	0.027027	0.269307	0.00125933	0.0545455	0.136364	0.036036	0.0653465	1
ENSG00000216998_chr6	CYP2AC1P	6	49565924	49580166	0.109091	0	0.027027	0.271287	0.00113726	0.0545455	0.136364	0.036036	0.0633663	1
ENSG00000112077_chr6	RHAG	6	49605158	49636839	0.109091	0	0.036036	0.271287	0.00113726	0.0545455	0.136364	0.036036	0.0633663	1
ENSG00000124490_chr6	CRISP2	6	49692358	49713590	0.1	0	0.036036	0.271287	0.000583991	0.0545455	0.136364	0.027027	0.0633663	1
ENSG00000096006_chr6	CRISP3	6	49727384	49744437	0.1	0	0.036036	0.271287	0.000583991	0.0545455	0.136364	0.027027	0.0633663	1
ENSG00000170950_chr6	PGK2	6	49785651	49787307	0.1	0	0.027027	0.271287	0.000583991	0.0545455	0.136364	0.027027	0.0633663	1
ENSG00000124812_chr6	CRISP1	6	49834257	49877096	0.1	0	0.027027	0.271287	0.000583991	0.0636364	0.136364	0.036036	0.0633663	1
ENSG00000214643_chr6	DEFB133	6	49946101	49949444	0.1	0	0.0540541	0.269307	0.000647931	0.0727273	0.136364	0.0540541	0.0653465	1
ENSG00000177684_chr6	DEFB114	6	49960249	49964105	0.1	0	0.045045	0.269307	0.000647931	0.0727273	0.136364	0.0540541	0.0653465	1
ENSG00000214642_chr6	DEFB113	6	49968677	49969625	0.1	0	0.045045	0.269307	0.000647931	0.0727273	0.136364	0.0540541	0.0653465	1
ENSG00000203970_chr6	DEFB110	6	50009138	50021981	0.1	0	0.036036	0.269307	0.000647931	0.0727273	0.136364	0.045045	0.0653465	1
ENSG00000180872_chr6	DEFB112	6	50043575	50048651	0.1	0	0.036036	0.269307	0.000647931	0.0727273	0.136364	0.036036	0.0653465	1
ENSG00000008197_chr6	TFAP2D	6	50713828	50772988	0.1	0	0.00900901	0.269307	0.000647931	0.0818182	0.181818	0.00900901	0.0653465	0.945375
ENSG00000008196_chr6	TFAP2B	6	50818723	50847613	0.1	0	0.00900901	0.269307	0.000647931	0.0818182	0.181818	0	0.0653465	0.945375
ENSG00000060303_chr6	RPS17P5	6	50857255	50857662	0.1	0	0.00900901	0.269307	0.000647931	0.0818182	0.181818	0	0.0653465	0.945375
ENSG00000230204_chr6	FTH1P5	6	50912712	50913256	0.1	0	0.00900901	0.269307	0.000647931	0.0818182	0.181818	0	0.0653465	0.945375
ENSG00000170927_chr6	PKHD1	6	51615300	52087625	0.1	0	0	0.269307	0.000647931	0.1	0.136364	0.00900901	0.0653465	0.611862
ENSG00000240641_chr6	RN7SL580P	6	51975673	51975959	0.0909091	0	0	0.269307	0.000333019	0.0636364	0.136364	0.00900901	0.0653465	1
ENSG00000207604_chr6	MIR206	6	52144331	52144442	0.0909091	0	0	0.269307	0.000333019	0.0545455	0.136364	0	0.0653465	1
ENSG00000225613_chr6	LINCMD1	6	52146814	52151119	0.0909091	0	0	0.269307	0.000333019	0.0545455	0.136364	0	0.0653465	1
ENSG00000199080_chr6	MIR133B	6	52148923	52149041	0.0909091	0	0	0.269307	0.000333019	0.0545455	0.136364	0	0.0653465	1
ENSG00000112115_chr6	IL17A	6	52186387	52190638	0.0909091	0	0	0.269307	0.000333019	0.0545455	0.136364	0	0.0653465	1
ENSG00000112116_chr6	IL17F	6	52236681	52244537	0.0909091	0	0	0.269307	0.000333019	0.0545455	0.136364	0	0.0653465	1
ENSG00000218363_chr6	SLC25A20P1	6	52246460	52247362	0.0909091	0	0	0.269307	0.000333019	0.0545455	0.136364	0	0.0653465	1
ENSG00000112118_chr6	MCM3	6	52264009	52284881	0.0909091	0	0	0.269307	0.000333019	0.0545455	0.136364	0	0.0653465	1
ENSG00000170915_chr6	PAQR8	6	52361421	52407777	0.0909091	0	0	0.269307	0.000333019	0.0636364	0.136364	0	0.0653465	1
ENSG00000096093_chr6	EFHC1	6	52420308	52495785	0.0909091	0	0	0.269307	0.000333019	0.0636364	0.136364	0	0.0653465	1
ENSG00000065308_chr6	TRAM2	6	52497402	52576915	0.0909091	0	0	0.269307	0.000333019	0.0545455	0.136364	0	0.0653465	1
ENSG00000225791_chr6	TRAM2-AS1	6	52577307	52583993	0.0909091	0	0	0.269307	0.000333019	0.0545455	0.136364	0	0.0653465	1
ENSG00000096092_chr6	TMEM14A	6	52671109	52686588	0.0909091	0	0	0.269307	0.000333019	0.0545455	0.136364	0.00900901	0.0653465	1
ENSG00000220377_chr6	GSTA8P	6	52687930	52703825	0.0909091	0	0	0.269307	0.000333019	0.0545455	0.136364	0.00900901	0.0653465	1
ENSG00000237674_chr6	GSTA7P	6	52739590	52744656	0.0909091	0	0	0.269307	0.000333019	0.0545455	0.136364	0.00900901	0.0653465	1
ENSG00000244067_chr6	GSTA2	6	52750089	52763569	0.0909091	0	0	0.269307	0.000333019	0.0545455	0.136364	0	0.0653465	1
ENSG00000217228_chr6	GSTA12P	6	52765280	52778347	0.0909091	0	0	0.269307	0.000333019	0.0545455	0.136364	0	0.0653465	1
ENSG00000243955_chr6	GSTA1	6	52791664	52803910	0.0909091	0	0	0.269307	0.000333019	0.0545455	0.136364	0	0.0653465	1
ENSG00000223622_chr6	GSTA6P	6	52805613	52813460	0.0909091	0	0	0.269307	0.000333019	0.0545455	0.136364	0	0.0653465	1
ENSG00000182793_chr6	GSTA5	6	52831655	52870329	0.0909091	0	0	0.269307	0.000333019	0.0545455	0.136364	0	0.0653465	1
ENSG00000174156_chr6	GSTA3	6	52847910	52909685	0.0909091	0	0	0.269307	0.000333019	0.0545455	0.136364	0	0.0653465	1
ENSG00000230375_chr6	GSTA11P	6	52847910	52870329	0.0909091	0	0	0.269307	0.000333019	0.0545455	0.136364	0	0.0653465	1
ENSG00000230845_chr6	GSTA10P	6	52873014	52879940	0.0909091	0	0	0.269307	0.000333019	0.0545455	0.136364	0	0.0653465	1
ENSG00000243236_chr6	GSTA9P	6	52939726	52957521	0.0909091	0	0	0.269307	0.000333019	0.0545455	0.136364	0	0.0653465	1
ENSG00000170899_chr6	GSTA4	6	52977948	52995378	0.0909091	0	0	0.269307	0.000333019	0.0545455	0.136364	0	0.0653465	1
ENSG00000202198_chr6	RN7SK	6	52995620	52995950	0.0909091	0	0	0.269307	0.000333019	0.0545455	0.136364	0	0.0653465	1
ENSG00000112144_chr6	ICK	6	53001279	53061802	0.0909091	0	0	0.269307	0.000333019	0.0545455	0.136364	0	0.0653465	1
ENSG00000112146_chr6	FBXO9	6	53051991	53100873	0.0909091	0	0	0.269307	0.000333019	0.0545455	0.136364	0	0.0653465	1
ENSG00000242865_chr6	RN7SL244P	6	53090961	53091257	0.0909091	0	0	0.269307	0.000333019	0.0545455	0.136364	0	0.0653465	1
ENSG00000137270_chr6	GCM1	6	53126964	53148829	0.0909091	0	0	0.269307	0.000333019	0.0545455	0.136364	0	0.0653465	1
ENSG00000253026_chr6	RNU6-464P	6	53153795	53153898	0.0909091	0	0	0.269307	0.000333019	0.0545455	0.136364	0	0.0653465	1
ENSG00000219074_chr6	SOD1P1	6	53196720	53197159	0.0818182	0	0	0.269307	0.00016786	0.0545455	0.136364	0	0.0653465	1
ENSG00000206908_chr6	RNU1-136P	6	53219261	53219424	0.0818182	0	0	0.269307	0.00016786	0.0545455	0.136364	0	0.0653465	1
ENSG00000219163_chr6	HMGB1P20	6	53235621	53236297	0.0818182	0	0	0.269307	0.00016786	0.0545455	0.136364	0	0.0653465	1
ENSG00000012660_chr6	ELOVL5	6	53267398	53349179	0.0818182	0	0	0.269307	0.00016786	0.0636364	0.136364	0.00900901	0.0653465	1
ENSG00000264056_chr6	MIR5685	6	53276993	53277071	0.0818182	0	0	0.269307	0.00016786	0.0636364	0.136364	0	0.0653465	1
ENSG00000217527_chr6	RPS16P5	6	53336943	53337346	0.0818182	0	0	0.269307	0.00016786	0.0636364	0.136364	0	0.0653465	1
ENSG00000219863_chr6	RPL31P28	6	53354715	53355065	0.0818182	0	0	0.269307	0.00016786	0.0636364	0.136364	0.00900901	0.0653465	1
ENSG00000218049_chr6	RPL31P33	6	53368670	53369009	0.0818182	0	0	0.269307	0.00016786	0.0636364	0.136364	0.00900901	0.0653465	1
ENSG00000253010_chr6	RN7SKP256	6	53415294	53415607	0.0818182	0	0	0.269307	0.00016786	0.0636364	0.136364	0.00900901	0.0653465	1
ENSG00000271373_chr6	NANOGP3	6	53418452	53418737	0.0818182	0	0	0.269307	0.00016786	0.0636364	0.136364	0.00900901	0.0653465	1
ENSG00000001084_chr6	GCLC	6	53497341	53616970	0.0818182	0	0	0.269307	0.00016786	0.0636364	0.136364	0.00900901	0.0653465	1
ENSG00000235899_chr6	LINC01564	6	53628380	53631394	0.0818182	0	0	0.269307	0.00016786	0.0545455	0.136364	0	0.0653465	1
ENSG00000124743_chr6	KLHL31	6	53647901	53665708	0.0818182	0	0	0.269307	0.00016786	0.0545455	0.136364	0	0.0653465	1
ENSG00000137269_chr6	LRRC1	6	53794497	53924121	0.0818182	0	0	0.269307	0.00016786	0.0636364	0.136364	0	0.0653465	1
ENSG00000146147_chr6	MLIP	6	53929982	54266280	0.118182	0	0.00900901	0.269307	0.00238928	0.0636364	0.136364	0.00900901	0.0653465	1
ENSG00000235050_chr6	MLIP-AS1	6	53978549	54079726	0.109091	0	0	0.269307	0.00125933	0.0545455	0.136364	0	0.0653465	1
ENSG00000236996_chr6	MLIP-IT1	6	53998890	54007152	0.1	0	0	0.269307	0.000647931	0.0545455	0.136364	0	0.0653465	1
ENSG00000218143_chr6	ERHP2	6	54016479	54016777	0.1	0	0	0.269307	0.000647931	0.0545455	0.136364	0	0.0653465	1
ENSG00000137251_chr6	TINAG	6	54307859	54390152	0.118182	0	0.00900901	0.269307	0.00238928	0.0545455	0.136364	0.018018	0.0653465	1
ENSG00000213335_chr6	CLNS1AP1	6	54485169	54485850	0.118182	0	0.00900901	0.269307	0.00238928	0.0545455	0.136364	0.027027	0.0653465	1
ENSG00000220773_chr6	RPSAP44	6	54624605	54625488	0.118182	0	0	0.269307	0.00238928	0.0545455	0.136364	0.0540541	0.0653465	1
ENSG00000220635_chr6	KRASP1	6	54770583	54771134	0.109091	0	0	0.269307	0.00125933	0.0636364	0.136364	0.018018	0.0653465	1
ENSG00000251946_chr6	RNU6-1023P	6	54786387	54786492	0.109091	0	0	0.269307	0.00125933	0.0636364	0.136364	0.018018	0.0653465	1
ENSG00000168143_chr6	FAM83B	6	54846771	54942022	0.109091	0	0.00900901	0.269307	0.00125933	0.0636364	0.136364	0.018018	0.0653465	1
ENSG00000137252_chr6	HCRTR2	6	55106460	55282620	0.1	0	0.027027	0.269307	0.000647931	0.0636364	0.136364	0.036036	0.0653465	1
ENSG00000187871_chr6	GFRAL	6	55327469	55402493	0.1	0	0.027027	0.269307	0.000647931	0.0636364	0.136364	0.0540541	0.0653465	1
ENSG00000146151_chr6	HMGCLL1	6	55434369	55579214	0.1	0	0.0540541	0.269307	0.000647931	0.0727273	0.136364	0.0540541	0.0653465	1
ENSG00000112175_chr6	BMP5	6	55753645	55875564	0.1	0	0.0630631	0.269307	0.000647931	0.0636364	0.136364	0.0540541	0.0653465	1
ENSG00000214604_chr6	NPM1P36	6	55939790	55940624	0.109091	0	0.0540541	0.269307	0.00125933	0.0545455	0.136364	0.045045	0.0653465	1
ENSG00000124749_chr6	COL21A1	6	56056590	56394094	0.127273	0	0.027027	0.269307	0.00443398	0.0545455	0.136364	0.027027	0.0653465	1
ENSG00000220666_chr6	RCC2P7	6	56431950	56433213	0.109091	0	0	0.269307	0.00125933	0.0363636	0.136364	0	0.0653465	0.673806
ENSG00000151914_chr6	DST	6	56457987	56954628	0.118182	0	0.00900901	0.269307	0.00238928	0.0636364	0.136364	0	0.0653465	1
ENSG00000216854_chr6	RPL17P26	6	56871191	56871743	0.109091	0	0	0.269307	0.00125933	0.0454545	0.136364	0	0.0653465	0.867659
ENSG00000200224_chr6	RNU6-626P	6	56945730	56945836	0.109091	0	0	0.269307	0.00125933	0.0545455	0.136364	0	0.0653465	1
ENSG00000151917_chr6	BEND6	6	56955126	57027342	0.109091	0	0	0.269307	0.00125933	0.0545455	0.136364	0	0.0653465	1
ENSG00000219790_chr6	OSTCP6	6	56975606	56976062	0.109091	0	0	0.269307	0.00125933	0.0545455	0.136364	0	0.0653465	1
ENSG00000218980_chr6	FTH1P15	6	57004520	57004799	0.109091	0	0	0.269307	0.00125933	0.0545455	0.136364	0	0.0653465	1
ENSG00000276576_chr6	MRPL30P1	6	57029521	57029988	0.109091	0	0	0.269307	0.00125933	0.0545455	0.136364	0	0.0653465	1
ENSG00000168116_chr6	KIAA1586	6	57046532	57055239	0.109091	0	0	0.269307	0.00125933	0.0545455	0.136364	0	0.0653465	1
ENSG00000112200_chr6	ZNF451	6	57086844	57170307	0.109091	0	0	0.269307	0.00125933	0.0545455	0.136364	0	0.0653465	1
ENSG00000112208_chr6	BAG2	6	57172326	57189833	0.109091	0	0	0.269307	0.00125933	0.0545455	0.136364	0	0.0653465	1
ENSG00000112210_chr6	RAB23	6	57186992	57222314	0.109091	0	0	0.269307	0.00125933	0.0545455	0.136364	0	0.0653465	1
ENSG00000146143_chr6	PRIM2	6	57314805	57646849	0.109091	0	0	0.267327	0.00139639	0.0272727	0.136364	0	0.0673267	0.440445
ENSG00000212017_chr6	MIR548U	6	57390132	57390212	0.0727273	0	0	0.265347	9.92304e-05	0.0272727	0.136364	0	0.0673267	0.440445
ENSG00000239650_chr6	GUSBP4	6	57919784	57930291	0.0818182	0	0	0.265347	0.00020671	0.0272727	0.136364	0	0.0673267	0.440445
ENSG00000218189_chr6	POM121L14P	6	57937458	57939015	0.0818182	0	0	0.265347	0.00020671	0.0272727	0.136364	0	0.0673267	0.440445
ENSG00000215190_chr6	LINC00680	6	57946074	57961501	0.0818182	0	0	0.265347	0.00020671	0.0272727	0.136364	0	0.0673267	0.440445
ENSG00000214563_chr6	GAPDHP15	6	57967687	57968661	0.0818182	0	0	0.265347	0.00020671	0.0272727	0.136364	0	0.0673267	0.440445
ENSG00000214561_chr6	RBBP4P4	6	58119741	58121029	0.1	0	0	0.265347	0.000810444	0.0272727	0.136364	0	0.0673267	0.440445
ENSG00000277172_chr6	GAPDHP41	6	60719222	60720196	0.0818182	0	0	0.265347	0.00020671	0.0363636	0.136364	0	0.0673267	0.643325
ENSG00000276290_chr6	RBBP4P3	6	60873360	60874642	0.0727273	0	0	0.265347	9.92304e-05	0.0363636	0.136364	0	0.0673267	0.643325
ENSG00000255633_chr6	MTRNR2L9	6	61574328	61574402	0.0727273	0	0.00900901	0.267327	8.7248e-05	0.0363636	0.181818	0	0.0673267	0.643325
ENSG00000112232_chr6	KHDRBS2	6	61679960	62286227	0.0727273	0	0.0540541	0.267327	8.7248e-05	0.0545455	0.181818	0.027027	0.0673267	0.998159
ENSG00000198225_chr6	FKBP1C	6	63211446	63213024	0.0818182	0	0.00900901	0.263366	0.000236201	0.0454545	0.181818	0.00900901	0.0712871	0.776055
ENSG00000219940_chr6	SPTLC1P3	6	63227485	63227743	0.0818182	0	0.00900901	0.263366	0.000236201	0.0454545	0.181818	0.00900901	0.0712871	0.776055
ENSG00000146166_chr6	LGSN	6	63275951	63319977	0.0818182	0	0.00900901	0.263366	0.000236201	0.0454545	0.181818	0.00900901	0.0712871	0.776055
ENSG00000225121_chr6	EEF1B2P5	6	63480134	63481876	0.0818182	0	0.00900901	0.261386	0.000268065	0.0454545	0.181818	0.00900901	0.0732673	0.731417
ENSG00000112245_chr6	PTP4A1	6	63521761	63583587	0.0818182	0	0.00900901	0.261386	0.000268065	0.0363636	0.181818	0.00900901	0.0732673	0.545539
ENSG00000213312_chr6	RPL7AP34	6	63548708	63549508	0.0818182	0	0.00900901	0.261386	0.000268065	0.0363636	0.181818	0.00900901	0.0732673	0.545539
ENSG00000213309_chr6	RPL9P18	6	63615827	63616361	0.0818182	0	0.00900901	0.261386	0.000268065	0.0363636	0.181818	0.00900901	0.0732673	0.545539
ENSG00000118482_chr6	PHF3	6	63635820	63779336	0.0818182	0	0.00900901	0.261386	0.000268065	0.0454545	0.181818	0.018018	0.0732673	0.731417
ENSG00000188107_chr6	EYS	6	63719980	65707225	0.0909091	0	0.117117	0.261386	0.000518279	0.0818182	0.181818	0.126126	0.0732673	1
ENSG00000219653_chr6	GCNT1P4	6	63857441	63857769	0.0818182	0	0.00900901	0.261386	0.000268065	0.0454545	0.181818	0.018018	0.0732673	0.731417
ENSG00000217811_chr6	HNRNPDP2	6	64631205	64631682	0.0909091	0	0.027027	0.261386	0.000518279	0.0636364	0.181818	0.045045	0.0732673	1
ENSG00000220483_chr6	SLC25A51P1	6	65788417	65789287	0.0909091	0	0.036036	0.263366	0.000460281	0.0818182	0.181818	0.036036	0.0712871	1
ENSG00000233859_chr6	ADH5P4	6	65836930	65838039	0.0909091	0	0.036036	0.263366	0.000460281	0.0818182	0.181818	0.045045	0.0712871	1
ENSG00000218890_chr6	NUFIP1P	6	66093431	66094909	0.0909091	0	0.0540541	0.263366	0.000460281	0.0636364	0.181818	0.036036	0.0712871	1
ENSG00000238949_chr6	RNU7-66P	6	66728843	66728904	0.0909091	0	0.0630631	0.263366	0.000460281	0.0727273	0.181818	0.108108	0.0712871	1
ENSG00000251965_chr6	RNA5SP208	6	67467231	67467308	0.0727273	0	0.045045	0.263366	0.000113458	0.0818182	0.181818	0.0540541	0.0712871	1
ENSG00000201015_chr6	RNU6-280P	6	67546651	67546754	0.0727273	0	0.036036	0.263366	0.000113458	0.0818182	0.181818	0.0540541	0.0712871	1
ENSG00000135298_chr6	ADGRB3	6	68635367	69389511	0.0727273	0	0.0990991	0.263366	0.000113458	0.0818182	0.227273	0.0630631	0.0712871	1
ENSG00000168216_chr6	LMBRD1	6	69675802	69797111	0.0727273	0	0.018018	0.265347	9.92304e-05	0.0727273	0.227273	0.00900901	0.0693069	1
ENSG00000219085_chr6	NPM1P37	6	69705287	69706160	0.0727273	0	0.018018	0.263366	0.000113458	0.0727273	0.227273	0.00900901	0.0712871	1
ENSG00000219881_chr6	GAPDHP42	6	69745871	69746851	0.0727273	0	0.018018	0.265347	9.92304e-05	0.0727273	0.181818	0.00900901	0.0693069	1
ENSG00000082293_chr6	COL19A1	6	69866571	70209976	0.0727273	0	0.018018	0.265347	9.92304e-05	0.0818182	0.181818	0.00900901	0.0693069	1
ENSG00000216365_chr6	RPL37P15	6	70098390	70098676	0.0636364	0	0	0.265347	4.57121e-05	0.0818182	0.181818	0	0.0693069	1
ENSG00000112280_chr6	COL9A1	6	70215061	70303083	0.0636364	0	0	0.265347	4.57121e-05	0.0909091	0.181818	0	0.0693069	0.857566
ENSG00000082269_chr6	FAM135A	6	70412941	70561174	0.0727273	0	0	0.267327	8.7248e-05	0.109091	0.181818	0.018018	0.0673267	0.477068
ENSG00000238386_chr6	RNU7-48P	6	70513294	70513356	0.0727273	0	0	0.267327	8.7248e-05	0.109091	0.181818	0.018018	0.0673267	0.477068
ENSG00000154079_chr6	SDHAF4	6	70566917	70589569	0.0636364	0	0	0.267327	3.98959e-05	0.109091	0.181818	0.00900901	0.0673267	0.477068
ENSG00000218870_chr6	SLC25A6P6	6	70663502	70664279	0.0636364	0	0	0.267327	3.98959e-05	0.109091	0.181818	0	0.0673267	0.477068
ENSG00000112305_chr6	SMAP1	6	70667776	70862015	0.0636364	0	0	0.267327	3.98959e-05	0.127273	0.181818	0.018018	0.0673267	0.206764
ENSG00000217767_chr6	NDUFAB1P1	6	70734503	70734962	0.0636364	0	0	0.267327	3.98959e-05	0.1	0.181818	0.018018	0.0673267	0.646128
ENSG00000112309_chr6	B3GAT2	6	70856679	70957038	0.0636364	0	0	0.267327	3.98959e-05	0.109091	0.181818	0.027027	0.0673267	0.477068
ENSG00000219669_chr6	BECN1P2	6	71075564	71076375	0.0636364	0	0	0.267327	3.98959e-05	0.1	0.181818	0.00900901	0.0673267	0.646128
ENSG00000218350_chr6	LYPLA1P3	6	71165076	71165770	0.0636364	0	0	0.267327	3.98959e-05	0.0909091	0.181818	0.00900901	0.0673267	0.814065
ENSG00000207180_chr6	RNU6-411P	6	71182612	71182718	0.0636364	0	0	0.267327	3.98959e-05	0.0909091	0.181818	0.00900901	0.0673267	0.814065
ENSG00000119900_chr6	OGFRL1	6	71288803	71308950	0.0818182	0	0	0.267327	0.000183352	0.0909091	0.181818	0.00900901	0.0673267	0.814065
ENSG00000233237_chr6	LINC00472	6	71344344	71420769	0.0818182	0	0	0.267327	0.000183352	0.0909091	0.181818	0.00900901	0.0673267	0.814065
ENSG00000199094_chr6	MIR30C2	6	71376933	71377045	0.0818182	0	0	0.267327	0.000183352	0.0909091	0.181818	0.00900901	0.0673267	0.814065
ENSG00000207827_chr6	MIR30A	6	71403551	71403621	0.0818182	0	0	0.267327	0.000183352	0.0909091	0.181818	0.00900901	0.0673267	0.814065
ENSG00000223765_chr6	LINC01626	6	71450834	71458874	0.0818182	0	0	0.267327	0.000183352	0.0909091	0.181818	0.00900901	0.0673267	0.814065
ENSG00000218014_chr6	KRT19P1	6	71584721	71585906	0.0818182	0	0	0.267327	0.000183352	0.0909091	0.181818	0.00900901	0.0673267	0.814065
ENSG00000202069_chr6	RNU4-66P	6	71652474	71652611	0.0909091	0	0	0.267327	0.000367127	0.0818182	0.181818	0.00900901	0.0673267	0.978547
ENSG00000079841_chr6	RIMS1	6	71886703	72403143	0.0818182	0	0.018018	0.265347	0.00020671	0.1	0.181818	0.036036	0.0693069	0.685777
ENSG00000185760_chr6	KCNQ5	6	72621792	73198851	0.0727273	0.0454545	0.00900901	0.267327	8.7248e-05	0.109091	0.181818	0.00900901	0.0673267	0.477068
ENSG00000233844_chr6	KCNQ5-IT1	6	72630495	72678558	0.0727273	0.0454545	0	0.267327	8.7248e-05	0.1	0.181818	0.00900901	0.0673267	0.646128
ENSG00000266180_chr6	MIR4282	6	72967687	72967753	0.0727273	0.0454545	0	0.267327	8.7248e-05	0.0818182	0.181818	0.00900901	0.0673267	0.978547
ENSG00000232422_chr6	KNOP1P4	6	72986313	72987750	0.0727273	0.0454545	0	0.267327	8.7248e-05	0.0818182	0.181818	0.00900901	0.0673267	0.978547
ENSG00000220515_chr6	PGAM1P10	6	73055097	73055857	0.0727273	0.0454545	0	0.267327	8.7248e-05	0.0909091	0.181818	0	0.0633663	0.73247
ENSG00000229154_chr6	KCNQ5-AS1	6	73134803	73143514	0.0636364	0.0454545	0	0.271287	3.21366e-05	0.0909091	0.181818	0	0.0633663	0.73247
ENSG00000234025_chr6	RBPMS2P1	6	73157517	73158139	0.0636364	0	0	0.271287	3.21366e-05	0.0909091	0.181818	0	0.0633663	0.73247
ENSG00000251360_chr6	KHDC1P1	6	73209083	73210080	0.0636364	0	0	0.271287	3.21366e-05	0.0909091	0.181818	0	0.0633663	0.73247
ENSG00000256980_chr6	KHDC1L	6	73223544	73225770	0.0636364	0	0	0.271287	3.21366e-05	0.0909091	0.181818	0	0.0633663	0.73247
ENSG00000135314_chr6	KHDC1	6	73241314	73310365	0.0636364	0	0	0.269307	3.53958e-05	0.0909091	0.181818	0	0.0653465	0.776055
ENSG00000239626_chr6	RPSAP41	6	73290403	73291262	0.0636364	0	0	0.269307	3.53958e-05	0.0909091	0.181818	0	0.0653465	0.776055
ENSG00000234882_chr6	EIF3EP1	6	73291962	73293277	0.0636364	0	0	0.269307	3.53958e-05	0.0909091	0.181818	0	0.0653465	0.776055
ENSG00000223389_chr6	SDCBP2P1	6	73322837	73323450	0.0636364	0	0	0.269307	3.53958e-05	0.0909091	0.181818	0	0.0653465	0.776055
ENSG00000226840_chr6	PAICSP3	6	73327524	73329017	0.0636364	0	0	0.269307	3.53958e-05	0.0909091	0.181818	0	0.0653465	0.776055
ENSG00000203909_chr6	DPPA5	6	73353062	73354295	0.0636364	0	0	0.269307	3.53958e-05	0.0909091	0.181818	0	0.0653465	0.776055
ENSG00000203908_chr6	KHDC3L	6	73362677	73364171	0.0636364	0	0	0.269307	3.53958e-05	0.0818182	0.181818	0	0.0653465	0.945375
ENSG00000203907_chr6	OOEP	6	73368555	73395133	0.0636364	0	0	0.269307	3.53958e-05	0.0818182	0.181818	0	0.0653465	0.945375
ENSG00000231332_chr6	OOEP-AS1	6	73369704	73387717	0.0636364	0	0	0.269307	3.53958e-05	0.0818182	0.181818	0	0.0653465	0.945375
ENSG00000235174_chr6	RPL39P3	6	73373108	73373263	0.0636364	0	0	0.269307	3.53958e-05	0.0818182	0.181818	0	0.0653465	0.945375
ENSG00000224221_chr6	RPS6P8	6	73391038	73391767	0.0636364	0	0	0.269307	3.53958e-05	0.0818182	0.181818	0	0.0653465	0.945375
ENSG00000080007_chr6	DDX43	6	73394748	73417569	0.0636364	0	0	0.269307	3.53958e-05	0.0818182	0.181818	0	0.0653465	0.945375
ENSG00000164430_chr6	MB21D1	6	73413515	73452276	0.0636364	0	0	0.269307	3.53958e-05	0.0818182	0.181818	0	0.0653465	0.945375
ENSG00000135297_chr6	MTO1	6	73461578	73509236	0.0636364	0	0	0.269307	3.53958e-05	0.0818182	0.181818	0	0.0653465	0.945375
ENSG00000207023_chr6	RNU6-975P	6	73464073	73464177	0.0636364	0	0	0.269307	3.53958e-05	0.0818182	0.181818	0	0.0653465	0.945375
ENSG00000271986_chr6	RN7SL827P	6	73487590	73487877	0.0636364	0	0	0.269307	3.53958e-05	0.0818182	0.181818	0	0.0653465	0.945375
ENSG00000156508_chr6	EEF1A1	6	73515750	73523797	0.0636364	0	0	0.269307	3.53958e-05	0.0818182	0.181818	0	0.0653465	0.945375
ENSG00000119899_chr6	SLC17A5	6	73593379	73654155	0.0636364	0	0	0.269307	3.53958e-05	0.0909091	0.181818	0	0.0653465	0.776055
ENSG00000218459_chr6	RPS27P15	6	73618346	73618597	0.0636364	0	0	0.269307	3.53958e-05	0.0909091	0.181818	0	0.0653465	0.776055
ENSG00000156535_chr6	CD109	6	73695785	73828316	0.0636364	0	0	0.267327	3.98959e-05	0.1	0.181818	0.00900901	0.0673267	0.646128
ENSG00000217268_chr6	TXNP7	6	74004520	74004812	0.0636364	0	0	0.267327	3.98959e-05	0.0909091	0.181818	0.00900901	0.0673267	0.814065
ENSG00000111799_chr6	COL12A1	6	75084326	75206051	0.0636364	0	0.00900901	0.271287	3.21366e-05	0.0909091	0.181818	0.018018	0.0633663	0.73247
ENSG00000112695_chr6	COX7A2	6	75237675	75250323	0.0636364	0	0	0.271287	3.21366e-05	0.0727273	0.181818	0	0.0633663	1
ENSG00000112697_chr6	TMEM30A	6	75252924	75284968	0.0636364	0	0	0.271287	3.21366e-05	0.0727273	0.181818	0	0.0633663	1
ENSG00000118407_chr6	FILIP1	6	75291859	75493738	0.0727273	0	0	0.271287	7.06349e-05	0.0909091	0.181818	0	0.0633663	0.73247
ENSG00000203489_chr6	HMGB1P39	6	75319101	75319980	0.0636364	0	0	0.271287	3.21366e-05	0.0727273	0.181818	0	0.0633663	1
ENSG00000263533_chr6	MIR4463	6	75428407	75428473	0.0636364	0	0	0.271287	3.21366e-05	0.0818182	0.181818	0	0.0633663	0.905471
ENSG00000201291_chr6	RNU1-34P	6	75473738	75473894	0.0727273	0	0	0.271287	7.06349e-05	0.0818182	0.181818	0	0.0633663	0.905471
ENSG00000219722_chr6	RPL26P20	6	75499705	75500136	0.0727273	0	0	0.271287	7.06349e-05	0.0909091	0.181818	0	0.0633663	0.73247
ENSG00000252137_chr6	RNU6-1338P	6	75593055	75593145	0.0727273	0	0	0.271287	7.06349e-05	0.1	0.181818	0	0.0633663	0.572961
ENSG00000112701_chr6	SENP6	6	75601509	75718278	0.0818182	0	0.00900901	0.271287	0.00014987	0.1	0.181818	0	0.0633663	0.572961
ENSG00000252498_chr6	RNU6-1016P	6	75644084	75644177	0.0727273	0	0.00900901	0.271287	7.06349e-05	0.1	0.181818	0	0.0633663	0.572961
ENSG00000200091_chr6	RN7SKP163	6	75654970	75655299	0.0727273	0	0.00900901	0.271287	7.06349e-05	0.1	0.181818	0	0.0633663	0.572961
ENSG00000196586_chr6	MYO6	6	75749192	75919537	0.0727273	0	0.00900901	0.271287	7.06349e-05	0.0909091	0.181818	0	0.0633663	0.73247
ENSG00000252156_chr6	RNU6-155P	6	75768059	75768158	0.0727273	0	0	0.271287	7.06349e-05	0.0909091	0.181818	0	0.0633663	0.73247
ENSG00000223169_chr6	RNA5SP209	6	75865239	75865335	0.0727273	0	0	0.271287	7.06349e-05	0.0909091	0.181818	0	0.0633663	0.73247
ENSG00000112706_chr6	IMPG1	6	75921115	76072678	0.0727273	0	0	0.271287	7.06349e-05	0.1	0.181818	0	0.0633663	0.572961
ENSG00000222652_chr6	RNU6-248P	6	76092834	76092940	0.0727273	0	0	0.271287	7.06349e-05	0.1	0.181818	0	0.0633663	0.572961
ENSG00000238697_chr6	RNU6-261P	6	76446988	76447089	0.0727273	0	0	0.271287	7.06349e-05	0.109091	0.181818	0.00900901	0.0633663	0.394394
ENSG00000272445_chr6	RNU6-84P	6	76557653	76557754	0.0727273	0	0.00900901	0.271287	7.06349e-05	0.109091	0.181818	0.00900901	0.0633663	0.394394
ENSG00000135312_chr6	HTR1B	6	77462205	77463464	0.0727273	0	0	0.273267	6.27339e-05	0.118182	0.181818	0	0.0613861	0.21752
ENSG00000219253_chr6	RPS6P7	6	77496119	77496671	0.0727273	0	0	0.273267	6.27339e-05	0.118182	0.181818	0	0.0613861	0.21752
ENSG00000269964_chr6	MEI4	6	77690658	77926974	0.0727273	0	0.00900901	0.275248	5.52504e-05	0.127273	0.181818	0.018018	0.0594059	0.111242
ENSG00000146243_chr6	IRAK1BP1	6	78867472	78946440	0.0636364	0	0.00900901	0.273267	2.87943e-05	0.127273	0.181818	0.00900901	0.0613861	0.128442
ENSG00000146247_chr6	PHIP	6	78935867	79078236	0.0636364	0	0.00900901	0.273267	2.87943e-05	0.127273	0.181818	0.00900901	0.0613861	0.128442
ENSG00000118418_chr6	HMGN3	6	79201245	79234738	0.0636364	0	0	0.273267	2.87943e-05	0.136364	0.181818	0	0.0613861	0.0740508
ENSG00000270362_chr6	HMGN3-AS1	6	79233718	79236797	0.0636364	0	0	0.273267	2.87943e-05	0.136364	0.181818	0	0.0613861	0.0740508
ENSG00000218748_chr6	DBIP1	6	79436908	79437167	0.0636364	0.0454545	0	0.273267	2.87943e-05	0.118182	0.181818	0	0.0613861	0.21752
ENSG00000135338_chr6	LCA5	6	79484991	79537458	0.0636364	0.0454545	0	0.273267	2.87943e-05	0.118182	0.181818	0.00900901	0.0613861	0.21752
ENSG00000198478_chr6	SH3BGRL2	6	79631283	79703659	0.0636364	0.0454545	0	0.273267	2.87943e-05	0.136364	0.181818	0.00900901	0.0613861	0.0740508
ENSG00000235357_chr6	LINC01621	6	79803583	79807225	0.0636364	0	0	0.273267	2.87943e-05	0.127273	0.181818	0.00900901	0.0613861	0.128442
ENSG00000118402_chr6	ELOVL4	6	79914812	79947580	0.0636364	0	0	0.271287	3.21366e-05	0.127273	0.181818	0.00900901	0.0633663	0.152061
ENSG00000218582_chr6	GAPDHP63	6	79953005	79954011	0.0636364	0	0	0.271287	3.21366e-05	0.127273	0.181818	0.00900901	0.0633663	0.152061
ENSG00000220311_chr6	RPL35AP18	6	79964215	79964519	0.0636364	0	0	0.271287	3.21366e-05	0.136364	0.181818	0.00900901	0.0633663	0.0895644
ENSG00000112742_chr6	TTK	6	80003887	80042527	0.0636364	0	0	0.271287	3.21366e-05	0.136364	0.181818	0.018018	0.0633663	0.0895644
ENSG00000217377_chr6	AK4P5	6	80077729	80078362	0.0636364	0	0	0.271287	3.21366e-05	0.127273	0.181818	0.018018	0.0633663	0.152061
ENSG00000083123_chr6	BCKDHB	6	80106647	80346270	0.0636364	0	0	0.271287	3.21366e-05	0.118182	0.181818	0.018018	0.0633663	0.250771
ENSG00000219547_chr6	RPL17P25	6	80374015	80374569	0.0636364	0	0	0.271287	3.21366e-05	0.109091	0.181818	0.00900901	0.0633663	0.394394
ENSG00000219361_chr6	RPSAP72	6	80470071	80470428	0.0636364	0	0	0.271287	3.21366e-05	0.109091	0.181818	0.00900901	0.0633663	0.394394
ENSG00000112773_chr6	FAM46A	6	81491439	81752774	0.0727273	0	0.036036	0.271287	7.06349e-05	0.127273	0.181818	0.036036	0.0633663	0.152061
ENSG00000212336_chr6	RNA5SP210	6	81622200	81622319	0.0727273	0	0.018018	0.271287	7.06349e-05	0.118182	0.181818	0.036036	0.0633663	0.250771
ENSG00000224995_chr6	LINC01526	6	81813286	81814157	0.0636364	0	0	0.271287	3.21366e-05	0.109091	0.181818	0.00900901	0.0633663	0.394394
ENSG00000005700_chr6	IBTK	6	82169983	82247754	0.0727273	0	0	0.271287	7.06349e-05	0.127273	0.181818	0.00900901	0.0633663	0.152061
ENSG00000223044_chr6	RNU6-130P	6	82210338	82210440	0.0727273	0	0	0.271287	7.06349e-05	0.127273	0.181818	0.00900901	0.0633663	0.152061
ENSG00000146242_chr6	TPBG	6	82363206	82370828	0.0727273	0	0	0.271287	7.06349e-05	0.127273	0.181818	0.00900901	0.0633663	0.152061
ENSG00000118420_chr6	UBE3D	6	82892398	83065841	0.0636364	0	0	0.271287	3.21366e-05	0.127273	0.181818	0.00900901	0.0633663	0.152061
ENSG00000220091_chr6	LAP3P1	6	82924829	82925122	0.0636364	0	0	0.271287	3.21366e-05	0.127273	0.181818	0	0.0633663	0.152061
ENSG00000083097_chr6	DOPEY1	6	83067666	83171350	0.0636364	0	0	0.271287	3.21366e-05	0.127273	0.181818	0.00900901	0.0633663	0.152061
ENSG00000013375_chr6	PGM3	6	83161150	83193936	0.0636364	0	0	0.271287	3.21366e-05	0.127273	0.181818	0.00900901	0.0633663	0.152061
ENSG00000013392_chr6	RWDD2A	6	83193379	83198932	0.0636364	0	0	0.271287	3.21366e-05	0.127273	0.181818	0.00900901	0.0633663	0.152061
ENSG00000065833_chr6	ME1	6	83210389	83431071	0.0727273	0	0	0.271287	7.06349e-05	0.127273	0.181818	0.00900901	0.0633663	0.152061
ENSG00000146250_chr6	PRSS35	6	83512538	83525704	0.0818182	0	0	0.271287	0.00014987	0.118182	0.181818	0.00900901	0.0633663	0.250771
ENSG00000065609_chr6	SNAP91	6	83552880	83709691	0.0818182	0	0.00900901	0.271287	0.00014987	0.136364	0.181818	0.00900901	0.0633663	0.0895644
ENSG00000203877_chr6	RIPPLY2	6	83853266	83857515	0.0818182	0	0	0.271287	0.00014987	0.127273	0.181818	0	0.0633663	0.152061
ENSG00000065615_chr6	CYB5R4	6	83859643	83967424	0.0818182	0	0	0.271287	0.00014987	0.127273	0.181818	0	0.0633663	0.152061
ENSG00000135324_chr6	MRAP2	6	84033756	84090881	0.0636364	0	0	0.271287	3.21366e-05	0.118182	0.181818	0	0.0633663	0.250771
ENSG00000135315_chr6	CEP162	6	84124241	84227635	0.0636364	0	0	0.271287	3.21366e-05	0.127273	0.181818	0	0.0633663	0.152061
ENSG00000231776_chr6	LINC01611	6	84421028	84556152	0.0727273	0	0	0.269307	7.77536e-05	0.1	0.181818	0.00900901	0.0653465	0.611862
ENSG00000226309_chr6	SMARCE1P2	6	84429584	84430802	0.0727273	0	0	0.269307	7.77536e-05	0.1	0.181818	0.00900901	0.0653465	0.611862
ENSG00000112837_chr6	TBX18	6	84687351	84764519	0.0727273	0	0	0.267327	8.7248e-05	0.1	0.181818	0.00900901	0.0673267	0.646128
ENSG00000228290_chr6	TBX18-AS1	6	84687712	84709578	0.0727273	0	0	0.267327	8.7248e-05	0.0909091	0.181818	0.00900901	0.0673267	0.814065
ENSG00000213211_chr6	KRT18P64	6	85287789	85289007	0.0727273	0	0	0.265347	9.92304e-05	0.1	0.181818	0	0.0693069	0.685777
ENSG00000216439_chr6	DUTP5	6	85426657	85427125	0.0636364	0	0	0.265347	4.57121e-05	0.118182	0.181818	0	0.0693069	0.368012
ENSG00000214460_chr6	TPT1P6	6	85427453	85427966	0.0636364	0	0	0.265347	4.57121e-05	0.118182	0.181818	0	0.0693069	0.368012
ENSG00000135318_chr6	NT5E	6	85449584	85495791	0.0636364	0	0	0.265347	4.57121e-05	0.118182	0.181818	0	0.0693069	0.368012
ENSG00000135317_chr6	SNX14	6	85505496	85594156	0.0636364	0	0	0.265347	4.57121e-05	0.118182	0.181818	0	0.0693069	0.368012
ENSG00000135316_chr6	SYNCRIP	6	85607785	85643792	0.0636364	0	0	0.265347	4.57121e-05	0.118182	0.181818	0	0.0693069	0.368012
ENSG00000220563_chr6	PKMP3	6	85659892	85660606	0.0636364	0	0	0.265347	4.57121e-05	0.109091	0.181818	0	0.0693069	0.528533
ENSG00000203875_chr6	SNHG5	6	85660950	85678736	0.0636364	0	0	0.265347	4.57121e-05	0.109091	0.181818	0	0.0693069	0.528533
ENSG00000281147_chr6	SNORD50A	6	85677294	85677368	0.0636364	0	0	0.265347	4.57121e-05	0.109091	0.181818	0	0.0693069	0.528533
ENSG00000275072_chr6	SNORD50B	6	85677589	85677658	0.0636364	0	0	0.265347	4.57121e-05	0.109091	0.181818	0	0.0693069	0.528533
ENSG00000198738_chr6	SMIM11P1	6	85735744	85735921	0.0545455	0	0	0.265347	2.16414e-05	0.118182	0.181818	0	0.0693069	0.368012
ENSG00000222686_chr6	RNU4-72P	6	85751581	85751753	0.0545455	0	0	0.265347	2.16414e-05	0.118182	0.181818	0	0.0693069	0.368012
ENSG00000202103_chr6	RNU4-12P	6	85993021	85993159	0.0545455	0	0	0.265347	2.16414e-05	0.118182	0.181818	0	0.0693069	0.368012
ENSG00000220069_chr6	RPL7P27	6	86086415	86087134	0.0545455	0	0	0.265347	2.16414e-05	0.127273	0.181818	0	0.0693069	0.23399
ENSG00000220831_chr6	NDUFA5P9	6	86214237	86214576	0.0545455	0	0	0.265347	2.16414e-05	0.127273	0.181818	0	0.0693069	0.23399
ENSG00000243124_chr6	RN7SL643P	6	86435848	86436138	0.0636364	0	0	0.265347	4.57121e-05	0.127273	0.181818	0	0.0693069	0.23399
ENSG00000168830_chr6	HTR1E	6	86937306	87016683	0.0636364	0	0	0.265347	4.57121e-05	0.118182	0.181818	0.00900901	0.0693069	0.368012
ENSG00000214457_chr6	RPL7P29	6	86970466	86971193	0.0636364	0	0	0.265347	4.57121e-05	0.118182	0.181818	0.00900901	0.0693069	0.368012
ENSG00000217169_chr6	MTHFD2P2	6	87000045	87000291	0.0636364	0	0	0.265347	4.57121e-05	0.118182	0.181818	0.00900901	0.0693069	0.368012
ENSG00000252697_chr6	RN7SKP209	6	87083233	87083536	0.0636364	0	0	0.265347	4.57121e-05	0.127273	0.181818	0.00900901	0.0693069	0.23399
ENSG00000135346_chr6	CGA	6	87085498	87095406	0.0636364	0	0	0.265347	4.57121e-05	0.127273	0.181818	0.00900901	0.0693069	0.23399
ENSG00000215477_chr6	RCN1P1	6	87121693	87122688	0.0636364	0	0	0.265347	4.57121e-05	0.127273	0.181818	0.00900901	0.0693069	0.23399
ENSG00000188994_chr6	ZNF292	6	87152833	87264196	0.0636364	0	0	0.265347	4.57121e-05	0.118182	0.181818	0.00900901	0.0693069	0.368012
ENSG00000164411_chr6	GJB7	6	87282978	87329278	0.0636364	0	0	0.265347	4.57121e-05	0.118182	0.181818	0.00900901	0.0693069	0.368012
ENSG00000216990_chr6	HSPD1P10	6	87298772	87300447	0.0636364	0	0	0.265347	4.57121e-05	0.118182	0.181818	0.00900901	0.0693069	0.368012
ENSG00000111850_chr6	SMIM8	6	87322583	87399749	0.0636364	0	0	0.265347	4.57121e-05	0.118182	0.181818	0.00900901	0.0693069	0.368012
ENSG00000203872_chr6	C6orf163	6	87344849	87365463	0.0636364	0	0	0.265347	4.57121e-05	0.118182	0.181818	0.00900901	0.0693069	0.368012
ENSG00000272514_chr6	CFAP206	6	87407983	87464465	0.0636364	0	0	0.265347	4.57121e-05	0.127273	0.181818	0.00900901	0.0693069	0.23399
ENSG00000218698_chr6	ST13P16	6	87444395	87445175	0.0636364	0	0	0.265347	4.57121e-05	0.127273	0.181818	0.00900901	0.0693069	0.23399
ENSG00000164414_chr6	SLC35A1	6	87470623	87512336	0.0636364	0	0	0.265347	4.57121e-05	0.127273	0.181818	0.00900901	0.0693069	0.23399
ENSG00000206715_chr6	RNU6-444P	6	87488445	87488552	0.0636364	0	0	0.265347	4.57121e-05	0.127273	0.181818	0.00900901	0.0693069	0.23399
ENSG00000146282_chr6	RARS2	6	87514378	87590003	0.0636364	0	0	0.265347	4.57121e-05	0.127273	0.181818	0.00900901	0.0693069	0.23399
ENSG00000135336_chr6	ORC3	6	87590067	87667453	0.0636364	0	0	0.265347	4.57121e-05	0.136364	0.181818	0.00900901	0.0693069	0.143167
ENSG00000135334_chr6	AKIRIN2	6	87675072	87702209	0.0636364	0	0	0.265347	4.57121e-05	0.136364	0.181818	0	0.0693069	0.143167
ENSG00000240997_chr6	RN7SL183P	6	87845650	87845947	0.0636364	0	0	0.265347	4.57121e-05	0.127273	0.181818	0	0.0693069	0.23399
ENSG00000118434_chr6	SPACA1	6	88047789	88066832	0.0636364	0	0	0.265347	4.57121e-05	0.127273	0.181818	0	0.0693069	0.23399
ENSG00000118432_chr6	CNR1	6	88139864	88166359	0.0636364	0	0	0.265347	4.57121e-05	0.127273	0.181818	0	0.0693069	0.23399
ENSG00000220267_chr6	ACTBP8	6	88275882	88276989	0.0636364	0	0	0.265347	4.57121e-05	0.136364	0.181818	0	0.0693069	0.143167
ENSG00000111880_chr6	RNGTT	6	88610272	88963721	0.0727273	0	0	0.265347	9.92304e-05	0.136364	0.181818	0	0.0693069	0.143167
ENSG00000223001_chr6	RNU2-61P	6	89063500	89063690	0.0636364	0	0	0.265347	4.57121e-05	0.127273	0.181818	0	0.0693069	0.23399
ENSG00000146278_chr6	PNRC1	6	89080751	89085160	0.0636364	0	0	0.265347	4.57121e-05	0.127273	0.181818	0	0.0693069	0.23399
ENSG00000264017_chr6	RN7SL336P	6	89090946	89091242	0.0636364	0	0	0.265347	4.57121e-05	0.127273	0.181818	0	0.0693069	0.23399
ENSG00000154548_chr6	SRSF12	6	89095959	89118081	0.0636364	0	0	0.265347	4.57121e-05	0.127273	0.181818	0	0.0693069	0.23399
ENSG00000146281_chr6	PM20D2	6	89146050	89165565	0.0636364	0	0	0.265347	4.57121e-05	0.136364	0.181818	0	0.0693069	0.143167
ENSG00000146276_chr6	GABRR1	6	89177501	89231278	0.0636364	0	0	0.265347	4.57121e-05	0.136364	0.181818	0	0.0693069	0.143167
ENSG00000111886_chr6	GABRR2	6	89257208	89315299	0.0636364	0	0	0.265347	4.57121e-05	0.136364	0.181818	0	0.0693069	0.143167
ENSG00000220418_chr6	TUBB3P1	6	89301783	89303114	0.0636364	0	0	0.265347	4.57121e-05	0.136364	0.181818	0	0.0693069	0.143167
ENSG00000198833_chr6	UBE2J1	6	89326625	89352848	0.0636364	0	0	0.265347	4.57121e-05	0.136364	0.181818	0	0.0693069	0.143167
ENSG00000025039_chr6	RRAGD	6	89364636	89412270	0.0636364	0	0	0.265347	4.57121e-05	0.145455	0.181818	0	0.0693069	0.0867429
ENSG00000218965_chr6	NACAP7	6	89422099	89423048	0.0545455	0	0	0.265347	2.16414e-05	0.118182	0.181818	0	0.0693069	0.368012
ENSG00000135299_chr6	ANKRD6	6	89433170	89633834	0.0545455	0	0	0.265347	2.16414e-05	0.136364	0.181818	0	0.0693069	0.143167
ENSG00000239316_chr6	RN7SL11P	6	89478141	89478433	0.0545455	0	0	0.265347	2.16414e-05	0.136364	0.181818	0	0.0693069	0.143167
ENSG00000083099_chr6	LYRM2	6	89568144	89638753	0.0545455	0	0	0.265347	2.16414e-05	0.136364	0.181818	0	0.0693069	0.143167
ENSG00000112159_chr6	MDN1	6	89642499	89819723	0.0545455	0	0	0.267327	1.92733e-05	0.136364	0.181818	0	0.0673267	0.122623
ENSG00000220871_chr6	DNAJC19P6	6	89797598	89797877	0.0545455	0	0	0.267327	1.92733e-05	0.136364	0.181818	0	0.0673267	0.122623
ENSG00000118412_chr6	CASP8AP2	6	89829894	89874436	0.0545455	0	0	0.267327	1.92733e-05	0.136364	0.181818	0	0.0673267	0.122623
ENSG00000135355_chr6	GJA10	6	89894469	89896120	0.0545455	0	0	0.267327	1.92733e-05	0.136364	0.181818	0	0.0673267	0.122623
ENSG00000112182_chr6	BACH2	6	89926529	90296908	0.0636364	0	0	0.267327	3.98959e-05	0.136364	0.181818	0	0.0673267	0.122623
ENSG00000222078_chr6	RN7SKP110	6	90001222	90001506	0.0545455	0	0	0.267327	1.92733e-05	0.136364	0.181818	0	0.0673267	0.122623
ENSG00000266760_chr6	MIR4464	6	90312742	90312833	0.0636364	0	0	0.267327	3.98959e-05	0.136364	0.181818	0	0.0673267	0.122623
ENSG00000135341_chr6	MAP3K7	6	90513573	90587045	0.0636364	0	0	0.267327	3.98959e-05	0.136364	0.181818	0.00900901	0.0673267	0.122623
ENSG00000263734_chr6	MIR4643	6	91521660	91521737	0.0727273	0	0	0.267327	8.7248e-05	0.136364	0.181818	0.018018	0.0673267	0.122623
ENSG00000224944_chr6	CASC6	6	91629915	91690428	0.0727273	0	0.027027	0.267327	8.7248e-05	0.145455	0.181818	0.00900901	0.0673267	0.0725411
ENSG00000262095_chr6	MTATP6P25	6	91726810	91727070	0.0636364	0	0.027027	0.267327	3.98959e-05	0.145455	0.181818	0.00900901	0.0673267	0.0725411
ENSG00000219087_chr6	MTND4LP19	6	91727159	91727324	0.0636364	0	0.027027	0.267327	3.98959e-05	0.145455	0.181818	0.00900901	0.0673267	0.0725411
ENSG00000220340_chr6	MTCO1P56	6	91727282	91727505	0.0636364	0	0.027027	0.267327	3.98959e-05	0.145455	0.181818	0.00900901	0.0673267	0.0725411
ENSG00000240961_chr6	RN7SL415P	6	91739609	91739897	0.0636364	0	0.027027	0.267327	3.98959e-05	0.145455	0.181818	0.00900901	0.0673267	0.0725411
ENSG00000220553_chr6	RPL5P19	6	92013842	92014734	0.0636364	0	0.027027	0.267327	3.98959e-05	0.136364	0.181818	0.018018	0.0673267	0.122623
ENSG00000219387_chr6	ATF1P1	6	92887251	92888581	0.0818182	0	0.027027	0.267327	0.000183352	0.127273	0.181818	0.036036	0.0673267	0.206764
ENSG00000213187_chr6	COPS5P1	6	93091976	93092760	0.0818182	0	0.0630631	0.267327	0.000183352	0.127273	0.181818	0.045045	0.0673267	0.206764
ENSG00000135333_chr6	EPHA7	6	93240020	93419547	0.0818182	0	0.0990991	0.267327	0.000183352	0.145455	0.181818	0.0630631	0.0673267	0.0725411
ENSG00000219627_chr6	CYCSP17	6	95504182	95504496	0.0818182	0	0.018018	0.269307	0.00016786	0.136364	0.181818	0.018018	0.0653465	0.105387
ENSG00000261366_chr6	MANEA-AS1	6	95575183	95577450	0.0818182	0	0.018018	0.269307	0.00016786	0.136364	0.181818	0.018018	0.0653465	0.105387
ENSG00000172469_chr6	MANEA	6	95577543	95609457	0.0818182	0	0.018018	0.269307	0.00016786	0.136364	0.181818	0.018018	0.0653465	0.105387
ENSG00000219941_chr6	KRT18P50	6	95991107	95992349	0.0818182	0	0.036036	0.269307	0.00016786	0.145455	0.181818	0.036036	0.0653465	0.0583672
ENSG00000172461_chr6	FUT9	6	96015984	96215612	0.0818182	0	0.0540541	0.269307	0.00016786	0.145455	0.181818	0.045045	0.0653465	0.0583672
ENSG00000242560_chr6	RN7SL797P	6	96282567	96282863	0.0818182	0	0.027027	0.269307	0.00016786	0.145455	0.181818	0.00900901	0.0653465	0.0583672
ENSG00000233797_chr6	UFL1-AS1	6	96358374	96521669	0.0818182	0	0.018018	0.269307	0.00016786	0.154545	0.181818	0.00900901	0.0653465	0.0308255
ENSG00000014123_chr6	UFL1	6	96521595	96555276	0.0818182	0	0.00900901	0.269307	0.00016786	0.154545	0.181818	0.00900901	0.0653465	0.0308255
ENSG00000112214_chr6	FHL5	6	96562548	96616636	0.0818182	0	0.00900901	0.269307	0.00016786	0.154545	0.181818	0.00900901	0.0653465	0.0308255
ENSG00000213183_chr6	RPS7P8	6	96648489	96649069	0.0636364	0	0.00900901	0.269307	3.53958e-05	0.154545	0.181818	0.00900901	0.0653465	0.0308255
ENSG00000207309_chr6	RNU4-70P	6	96649453	96649591	0.0636364	0	0.00900901	0.269307	3.53958e-05	0.154545	0.181818	0.00900901	0.0653465	0.0308255
ENSG00000216518_chr6	EEF1GP6	6	96750824	96751728	0.0636364	0	0	0.269307	3.53958e-05	0.145455	0.181818	0.00900901	0.0653465	0.0583672
ENSG00000112218_chr6	GPR63	6	96794126	96837463	0.0636364	0	0	0.269307	3.53958e-05	0.136364	0.181818	0.00900901	0.0653465	0.105387
ENSG00000123545_chr6	NDUFAF4	6	96889313	96897881	0.0636364	0	0	0.269307	3.53958e-05	0.136364	0.181818	0.00900901	0.0653465	0.105387
ENSG00000263479_chr6	RN7SL509P	6	96914699	96914995	0.0636364	0	0	0.269307	3.53958e-05	0.136364	0.181818	0.00900901	0.0653465	0.105387
ENSG00000186231_chr6	KLHL32	6	96924620	97140754	0.0636364	0	0	0.269307	3.53958e-05	0.145455	0.181818	0.00900901	0.0653465	0.0583672
ENSG00000146263_chr6	MMS22L	6	97142161	97283217	0.0636364	0	0	0.267327	3.98959e-05	0.145455	0.181818	0.00900901	0.0673267	0.0725411
ENSG00000238367_chr6	MIR2113	6	98024531	98024621	0.0818182	0	0	0.267327	0.000183352	0.136364	0.181818	0.036036	0.0673267	0.122623
ENSG00000220505_chr6	EIF4EBP2P3	6	98179499	98179832	0.0818182	0	0	0.267327	0.000183352	0.118182	0.181818	0.036036	0.0673267	0.327013
ENSG00000184486_chr6	POU3F2	6	98834592	98839490	0.0636364	0	0	0.263366	5.24047e-05	0.127273	0.181818	0.00900901	0.0712871	0.265389
ENSG00000112234_chr6	FBXL4	6	98868538	98948006	0.0636364	0	0	0.263366	5.24047e-05	0.127273	0.181818	0.00900901	0.0712871	0.265389
ENSG00000265226_chr6	MIR548AI	6	99124609	99124696	0.0636364	0	0	0.263366	5.24047e-05	0.127273	0.181818	0.00900901	0.0712871	0.265389
ENSG00000232699_chr6	BDH2P1	6	99174744	99175479	0.0636364	0	0	0.263366	5.24047e-05	0.127273	0.181818	0.00900901	0.0712871	0.265389
ENSG00000146267_chr6	FAXC	6	99271169	99350062	0.0636364	0	0	0.263366	5.24047e-05	0.127273	0.181818	0.00900901	0.0712871	0.265389
ENSG00000132423_chr6	COQ3	6	99369400	99394204	0.0636364	0	0	0.263366	5.24047e-05	0.127273	0.181818	0.00900901	0.0712871	0.265389
ENSG00000132424_chr6	PNISR	6	99398051	99425331	0.0727273	0	0	0.261386	0.000129982	0.136364	0.181818	0.018018	0.0732673	0.193318
ENSG00000123552_chr6	USP45	6	99432379	99521728	0.0818182	0	0	0.263366	0.000236201	0.136364	0.181818	0.027027	0.0712871	0.171424
ENSG00000228439_chr6	TSTD3	6	99520693	99531918	0.0727273	0	0	0.263366	0.000113458	0.109091	0.181818	0.027027	0.0712871	0.577794
ENSG00000112237_chr6	CCNC	6	99542380	99568973	0.0727273	0	0	0.263366	0.000113458	0.109091	0.181818	0.027027	0.0712871	0.577794
ENSG00000112238_chr6	PRDM13	6	99606730	99615578	0.0636364	0	0	0.263366	5.24047e-05	0.109091	0.181818	0.00900901	0.0712871	0.577794
ENSG00000152034_chr6	MCHR2	6	99919910	99994247	0.0727273	0	0	0.263366	0.000113458	0.109091	0.181818	0.00900901	0.0712871	0.577794
ENSG00000229315_chr6	MCHR2-AS1	6	99993944	100076413	0.0727273	0	0	0.263366	0.000113458	0.109091	0.181818	0.018018	0.0712871	0.577794
ENSG00000219257_chr6	NPM1P38	6	100050372	100051236	0.0727273	0	0	0.263366	0.000113458	0.109091	0.181818	0.018018	0.0712871	0.577794
ENSG00000213177_chr6	PRDX2P4	6	100136064	100136663	0.0727273	0	0	0.263366	0.000113458	0.109091	0.181818	0.00900901	0.0712871	0.577794
ENSG00000112246_chr6	SIM1	6	100385015	100464929	0.0818182	0	0	0.263366	0.000236201	0.127273	0.181818	0.018018	0.0712871	0.265389
ENSG00000112249_chr6	ASCC3	6	100508194	100881372	0.0909091	0	0.045045	0.263366	0.000460281	0.154545	0.181818	0.0720721	0.0712871	0.0577946
ENSG00000164418_chr6	GRIK2	6	101398788	102070083	0.109091	0	0.108108	0.263366	0.00175204	0.118182	0.181818	0.126126	0.0712871	0.412193
ENSG00000218475_chr6	ACTG1P18	6	101430411	101431553	0.1	0	0.027027	0.263366	0.000906879	0.109091	0.181818	0.045045	0.0712871	0.577794
ENSG00000216817_chr6	R3HDM2P2	6	104017633	104019748	0.0909091	0	0.0810811	0.265347	0.000411405	0.109091	0.181818	0.0720721	0.0693069	0.528533
ENSG00000214428_chr6	NPM1P10	6	104025540	104026763	0.0909091	0	0.0810811	0.265347	0.000411405	0.109091	0.181818	0.0720721	0.0693069	0.528533
ENSG00000085382_chr6	HACE1	6	104728093	104859919	0.0818182	0	0.00900901	0.265347	0.00020671	0.127273	0.181818	0.018018	0.0693069	0.23399
ENSG00000252944_chr6	RNU6-897P	6	104766822	104766926	0.0818182	0	0.00900901	0.265347	0.00020671	0.127273	0.181818	0.018018	0.0693069	0.23399
ENSG00000203809_chr6	LINC00577	6	104936294	104940527	0.0727273	0	0	0.265347	9.92304e-05	0.109091	0.181818	0	0.0693069	0.528533
ENSG00000187772_chr6	LIN28B	6	104957048	105083332	0.0727273	0	0	0.265347	9.92304e-05	0.109091	0.181818	0	0.0693069	0.528533
ENSG00000212147_chr6	RNU6-1106P	6	105045562	105045668	0.0727273	0	0	0.265347	9.92304e-05	0.109091	0.181818	0	0.0693069	0.528533
ENSG00000112276_chr6	BVES	6	105096822	105137174	0.0727273	0	0	0.265347	9.92304e-05	0.109091	0.181818	0	0.0693069	0.528533
ENSG00000203808_chr6	BVES-AS1	6	105136308	105169945	0.0727273	0	0	0.265347	9.92304e-05	0.109091	0.181818	0	0.0693069	0.528533
ENSG00000132429_chr6	POPDC3	6	105158280	105179995	0.0727273	0	0	0.265347	9.92304e-05	0.109091	0.181818	0	0.0693069	0.528533
ENSG00000085377_chr6	PREP	6	105277565	105403084	0.0909091	0	0	0.265347	0.000411405	0.109091	0.181818	0	0.0693069	0.528533
ENSG00000219902_chr6	RPL35P3	6	105302453	105302823	0.0727273	0	0	0.265347	9.92304e-05	0.109091	0.181818	0	0.0693069	0.528533
ENSG00000200198_chr6	RN7SKP211	6	105904373	105904687	0.1	0.0909091	0	0.265347	0.000810444	0.0909091	0.181818	0	0.0693069	0.857566
ENSG00000057657_chr6	PRDM1	6	106086320	106109939	0.109091	0.136364	0	0.265347	0.00157433	0.1	0.181818	0	0.0693069	0.685777
ENSG00000057663_chr6	ATG5	6	106184476	106325820	0.118182	0.136364	0	0.267327	0.00265587	0.1	0.181818	0	0.0673267	0.646128
ENSG00000244710_chr6	RN7SL47P	6	106283413	106283711	0.109091	0.0909091	0	0.267327	0.00139639	0.1	0.181818	0	0.0673267	0.646128
ENSG00000252444_chr6	RNU6-344P	6	106304176	106304286	0.109091	0.0909091	0	0.267327	0.00139639	0.1	0.181818	0	0.0673267	0.646128
ENSG00000112297_chr6	AIM1	6	106360808	106571978	0.0909091	0	0	0.267327	0.000367127	0.1	0.181818	0.00900901	0.0673267	0.646128
ENSG00000202386_chr6	RNA5SP211	6	106449381	106449497	0.0818182	0	0	0.267327	0.000183352	0.1	0.181818	0	0.0673267	0.646128
ENSG00000130347_chr6	RTN4IP1	6	106571971	106629487	0.0818182	0	0	0.267327	0.000183352	0.109091	0.181818	0	0.0673267	0.477068
ENSG00000200295_chr6	RNU6-527P	6	106607716	106607819	0.0818182	0	0	0.267327	0.000183352	0.1	0.181818	0	0.0673267	0.646128
ENSG00000130348_chr6	QRSL1	6	106629578	106668417	0.0818182	0	0	0.267327	0.000183352	0.1	0.181818	0	0.0673267	0.646128
ENSG00000216977_chr6	RPL21P65	6	106642463	106642928	0.0818182	0	0	0.267327	0.000183352	0.1	0.181818	0	0.0673267	0.646128
ENSG00000202285_chr6	RNU6-117P	6	106738948	106739054	0.0727273	0	0	0.267327	8.7248e-05	0.1	0.181818	0	0.0673267	0.646128
ENSG00000207577_chr6	MIR587	6	106784125	106784220	0.0727273	0	0	0.267327	8.7248e-05	0.109091	0.181818	0	0.0673267	0.477068
ENSG00000272398_chr6	CD24	6	106969831	106975627	0.0727273	0	0	0.265347	9.92304e-05	0.109091	0.181818	0	0.0693069	0.528533
ENSG00000130349_chr6	C6orf203	6	107028213	107051342	0.0727273	0	0	0.265347	9.92304e-05	0.109091	0.181818	0	0.0693069	0.528533
ENSG00000178409_chr6	BEND3	6	107065182	107115269	0.0727273	0	0	0.265347	9.92304e-05	0.109091	0.181818	0	0.0693069	0.528533
ENSG00000252125_chr6	RNU6-1299P	6	107133071	107133170	0.0727273	0	0	0.265347	9.92304e-05	0.109091	0.181818	0	0.0693069	0.528533
ENSG00000164494_chr6	PDSS2	6	107152557	107459564	0.0818182	0	0.00900901	0.265347	0.00020671	0.127273	0.181818	0.018018	0.0693069	0.23399
ENSG00000220237_chr6	RPS24P12	6	107229759	107230152	0.0818182	0	0	0.265347	0.00020671	0.118182	0.181818	0.00900901	0.0693069	0.368012
ENSG00000112320_chr6	SOBP	6	107489958	107660167	0.0727273	0	0	0.265347	9.92304e-05	0.109091	0.181818	0.00900901	0.0693069	0.528533
ENSG00000146285_chr6	SCML4	6	107704104	107824317	0.0636364	0	0	0.265347	4.57121e-05	0.118182	0.181818	0	0.0693069	0.368012
ENSG00000025796_chr6	SEC63	6	107867756	107958189	0.0636364	0	0	0.265347	4.57121e-05	0.118182	0.181818	0	0.0693069	0.368012
ENSG00000238420_chr6	RNU6-437P	6	107930088	107930182	0.0636364	0	0	0.265347	4.57121e-05	0.118182	0.181818	0	0.0693069	0.368012
ENSG00000232778_chr6	RPL23AP50	6	107931800	107932254	0.0636364	0	0	0.265347	4.57121e-05	0.118182	0.181818	0	0.0693069	0.368012
ENSG00000231112_chr6	MTHFD2P3	6	107985811	107986031	0.0636364	0	0	0.265347	4.57121e-05	0.118182	0.181818	0	0.0693069	0.368012
ENSG00000225093_chr6	RPL3P7	6	108004357	108005568	0.0636364	0	0	0.265347	4.57121e-05	0.118182	0.181818	0	0.0693069	0.368012
ENSG00000081087_chr6	OSTM1	6	108041409	108165854	0.0636364	0	0	0.265347	4.57121e-05	0.136364	0.181818	0	0.0693069	0.143167
ENSG00000225174_chr6	OSTM1-AS1	6	108123515	108159392	0.0636364	0	0	0.265347	4.57121e-05	0.136364	0.181818	0	0.0693069	0.143167
ENSG00000112333_chr6	NR2E1	6	108166058	108188809	0.0636364	0	0	0.265347	4.57121e-05	0.127273	0.181818	0	0.0693069	0.23399
ENSG00000112335_chr6	SNX3	6	108211222	108261260	0.0636364	0	0	0.265347	4.57121e-05	0.127273	0.181818	0	0.0693069	0.23399
ENSG00000212525_chr6	RNA5SP212	6	108252401	108252507	0.0636364	0	0	0.265347	4.57121e-05	0.127273	0.181818	0	0.0693069	0.23399
ENSG00000206974_chr6	RNU6-1144P	6	108292766	108292869	0.0636364	0	0	0.265347	4.57121e-05	0.127273	0.181818	0	0.0693069	0.23399
ENSG00000135537_chr6	LACE1	6	108294894	108526796	0.0636364	0	0	0.265347	4.57121e-05	0.127273	0.181818	0	0.0693069	0.23399
ENSG00000200799_chr6	RNU6-770P	6	108392073	108392177	0.0636364	0	0	0.265347	4.57121e-05	0.127273	0.181818	0	0.0693069	0.23399
ENSG00000118689_chr6	FOXO3	6	108559835	108684774	0.0636364	0	0	0.265347	4.57121e-05	0.109091	0.181818	0	0.0693069	0.528533
ENSG00000228976_chr6	SUMO2P8	6	108618000	108618285	0.0636364	0	0	0.265347	4.57121e-05	0.0909091	0.181818	0	0.0693069	0.857566
ENSG00000203801_chr6	LINC00222	6	108751654	108769942	0.0727273	0	0	0.265347	9.92304e-05	0.0909091	0.181818	0	0.0693069	0.857566
ENSG00000219565_chr6	ZNF259P1	6	108782126	108787053	0.0727273	0	0	0.265347	9.92304e-05	0.0909091	0.181818	0	0.0693069	0.857566
ENSG00000118690_chr6	ARMC2	6	108848416	108974472	0.0818182	0	0	0.265347	0.00020671	0.109091	0.181818	0	0.0693069	0.528533
ENSG00000230290_chr6	ARMC2-AS1	6	108922976	108924103	0.0727273	0	0	0.265347	9.92304e-05	0.0909091	0.181818	0	0.0693069	0.857566
ENSG00000080546_chr6	SESN1	6	108986437	109094819	0.0818182	0	0	0.265347	0.00020671	0.1	0.181818	0	0.0693069	0.685777
ENSG00000199944_chr6	RNU6-653P	6	109059509	109059614	0.0818182	0	0	0.265347	0.00020671	0.1	0.181818	0	0.0693069	0.685777
ENSG00000183137_chr6	CEP57L1	6	109095110	109163932	0.0818182	0	0	0.265347	0.00020671	0.109091	0.181818	0	0.0693069	0.528533
ENSG00000243587_chr6	C6orf183	6	109165833	109271014	0.0818182	0	0	0.265347	0.00020671	0.109091	0.181818	0	0.0693069	0.528533
ENSG00000203799_chr6	CCDC162P	6	109285485	109355063	0.0727273	0	0	0.265347	9.92304e-05	0.1	0.181818	0	0.0693069	0.685777
ENSG00000219700_chr6	PTCHD3P3	6	109288571	109290503	0.0727273	0	0	0.265347	9.92304e-05	0.0909091	0.181818	0	0.0693069	0.857566
ENSG00000201023_chr6	RNY3P11	6	109305494	109305595	0.0727273	0	0	0.265347	9.92304e-05	0.0909091	0.181818	0	0.0693069	0.857566
ENSG00000218632_chr6	RPL7P28	6	109327175	109327914	0.0727273	0	0	0.265347	9.92304e-05	0.0909091	0.181818	0	0.0693069	0.857566
ENSG00000135535_chr6	CD164	6	109366514	109382559	0.0727273	0	0	0.265347	9.92304e-05	0.109091	0.181818	0	0.0693069	0.528533
ENSG00000185250_chr6	PPIL6	6	109390215	109441171	0.0727273	0	0.00900901	0.265347	9.92304e-05	0.109091	0.181818	0	0.0693069	0.528533
ENSG00000135587_chr6	SMPD2	6	109440763	109443919	0.0727273	0	0.00900901	0.265347	9.92304e-05	0.109091	0.181818	0	0.0693069	0.528533
ENSG00000135596_chr6	MICAL1	6	109444062	109465968	0.0727273	0	0.00900901	0.265347	9.92304e-05	0.109091	0.181818	0	0.0693069	0.528533
ENSG00000112365_chr6	ZBTB24	6	109462594	109483237	0.0727273	0	0	0.265347	9.92304e-05	0.109091	0.181818	0	0.0693069	0.528533
ENSG00000155085_chr6	AK9	6	109492856	109691217	0.0818182	0	0	0.265347	0.00020671	0.109091	0.181818	0.00900901	0.0693069	0.528533
ENSG00000112367_chr6	FIG4	6	109691312	109825428	0.0818182	0	0	0.265347	0.00020671	0.109091	0.181818	0.00900901	0.0693069	0.528533
ENSG00000146360_chr6	GPR6	6	109978256	109980718	0.0727273	0	0	0.265347	9.92304e-05	0.1	0.181818	0	0.0693069	0.685777
ENSG00000112290_chr6	WASF1	6	110099819	110180004	0.0909091	0	0	0.265347	0.000411405	0.109091	0.181818	0.027027	0.0693069	0.528533
ENSG00000168438_chr6	CDC40	6	110180141	110254275	0.0909091	0	0	0.265347	0.000411405	0.109091	0.181818	0.027027	0.0693069	0.528533
ENSG00000053328_chr6	METTL24	6	110245928	110358272	0.0909091	0	0	0.265347	0.000411405	0.118182	0.181818	0.018018	0.0693069	0.368012
ENSG00000203797_chr6	DDO	6	110391771	110415562	0.0727273	0	0	0.265347	9.92304e-05	0.109091	0.181818	0	0.0693069	0.528533
ENSG00000004809_chr6	SLC22A16	6	110424687	110476641	0.0727273	0	0	0.265347	9.92304e-05	0.109091	0.181818	0	0.0693069	0.528533
ENSG00000241162_chr6	RN7SL617P	6	110439996	110440303	0.0727273	0	0	0.265347	9.92304e-05	0.109091	0.181818	0	0.0693069	0.528533
ENSG00000155111_chr6	CDK19	6	110609978	110815958	0.0727273	0	0	0.265347	9.92304e-05	0.118182	0.181818	0	0.0693069	0.368012
ENSG00000200522_chr6	RNU6-957P	6	110722250	110722348	0.0727273	0	0	0.265347	9.92304e-05	0.109091	0.181818	0	0.0693069	0.528533
ENSG00000123505_chr6	AMD1	6	110814621	110895713	0.0727273	0	0	0.265347	9.92304e-05	0.118182	0.181818	0	0.0693069	0.368012
ENSG00000199360_chr6	RNU6-1115P	6	110856417	110856522	0.0727273	0	0	0.265347	9.92304e-05	0.118182	0.181818	0	0.0693069	0.368012
ENSG00000213149_chr6	CNN2P9	6	110858239	110859147	0.0727273	0	0	0.265347	9.92304e-05	0.118182	0.181818	0	0.0693069	0.368012
ENSG00000155115_chr6	GTF3C6	6	110958560	110967890	0.0727273	0	0	0.265347	9.92304e-05	0.109091	0.181818	0	0.0693069	0.528533
ENSG00000197498_chr6	RPF2	6	110982015	111028263	0.0727273	0	0	0.265347	9.92304e-05	0.118182	0.181818	0	0.0693069	0.368012
ENSG00000207431_chr6	RNU6-906P	6	111008270	111008376	0.0727273	0	0	0.265347	9.92304e-05	0.109091	0.181818	0	0.0693069	0.528533
ENSG00000218803_chr6	GSTM2P1	6	111046868	111047521	0.0727273	0	0	0.265347	9.92304e-05	0.118182	0.181818	0	0.0693069	0.368012
ENSG00000112394_chr6	SLC16A10	6	111087503	111231194	0.0727273	0	0	0.265347	9.92304e-05	0.127273	0.181818	0.00900901	0.0693069	0.23399
ENSG00000200926_chr6	RNU6-960P	6	111091213	111091332	0.0727273	0	0	0.265347	9.92304e-05	0.118182	0.181818	0	0.0693069	0.368012
ENSG00000173214_chr6	KIAA1919	6	111259348	111271167	0.0727273	0	0	0.265347	9.92304e-05	0.127273	0.181818	0.00900901	0.0693069	0.23399
ENSG00000009413_chr6	REV3L	6	111299028	111483715	0.0909091	0	0	0.265347	0.000411405	0.136364	0.181818	0.00900901	0.0693069	0.143167
ENSG00000220392_chr6	FCF1P5	6	111353702	111354183	0.0727273	0	0	0.265347	9.92304e-05	0.136364	0.181818	0.00900901	0.0693069	0.143167
ENSG00000229276_chr6	REV3L-IT1	6	111360641	111361607	0.0727273	0	0	0.265347	9.92304e-05	0.136364	0.181818	0.00900901	0.0693069	0.143167
ENSG00000218676_chr6	BRD7P4	6	111430260	111431781	0.0727273	0	0	0.265347	9.92304e-05	0.127273	0.181818	0.00900901	0.0693069	0.23399
ENSG00000231889_chr6	TRAF3IP2-AS1	6	111483511	111598302	0.0909091	0	0	0.265347	0.000411405	0.1	0.181818	0.00900901	0.0693069	0.685777
ENSG00000056972_chr6	TRAF3IP2	6	111556454	111606278	0.0909091	0	0	0.265347	0.000411405	0.0909091	0.181818	0	0.0693069	0.857566
ENSG00000010810_chr6	FYN	6	111660332	111873452	0.0909091	0	0	0.265347	0.000411405	0.0818182	0.181818	0	0.0693069	1
ENSG00000112761_chr6	WISP3	6	112054072	112070969	0.1	0	0	0.265347	0.000810444	0.0909091	0.181818	0.00900901	0.0693069	0.857566
ENSG00000074935_chr6	TUBE1	6	112070777	112087529	0.1	0	0	0.265347	0.000810444	0.0909091	0.181818	0.00900901	0.0693069	0.857566
ENSG00000203778_chr6	FAM229B	6	112087599	112102790	0.1	0	0	0.265347	0.000810444	0.0909091	0.181818	0.00900901	0.0693069	0.857566
ENSG00000112769_chr6	LAMA4	6	112108760	112254939	0.0909091	0	0	0.265347	0.000411405	0.0909091	0.181818	0.00900901	0.0693069	0.857566
ENSG00000207044_chr6	RNU6-1226P	6	112196440	112196546	0.0818182	0	0	0.265347	0.00020671	0.0818182	0.181818	0	0.0693069	1
ENSG00000251258_chr6	RFPL4B	6	112347330	112351296	0.0818182	0	0	0.265347	0.00020671	0.0909091	0.181818	0	0.0693069	0.857566
ENSG00000219773_chr6	RPSAP45	6	112355841	112356714	0.0818182	0	0	0.265347	0.00020671	0.0909091	0.181818	0	0.0693069	0.857566
ENSG00000215807_chr6	KRT18P65	6	112361437	112362722	0.0818182	0	0	0.265347	0.00020671	0.0909091	0.181818	0	0.0693069	0.857566
ENSG00000217770_chr6	FEM1AP3	6	112365704	112367444	0.0818182	0	0	0.265347	0.00020671	0.0909091	0.181818	0	0.0693069	0.857566
ENSG00000201386_chr6	RNU6-1163P	6	112971493	112971599	0.1	0	0.018018	0.265347	0.000810444	0.1	0.181818	0.027027	0.0693069	0.685777
ENSG00000218490_chr6	FCF1P10	6	113010937	113011415	0.1	0	0.018018	0.265347	0.000810444	0.1	0.181818	0.027027	0.0693069	0.685777
ENSG00000216904_chr6	SOCS5P5	6	113222166	113224072	0.1	0	0	0.267327	0.000722394	0.1	0.181818	0.027027	0.0673267	0.646128
ENSG00000277443_chr6	MARCKS	6	113857362	113863471	0.0636364	0	0	0.267327	3.98959e-05	0.0818182	0.181818	0	0.0673267	0.978547
ENSG00000227502_chr6	LINC01268	6	113868013	113873351	0.0636364	0	0	0.267327	3.98959e-05	0.0818182	0.181818	0	0.0673267	0.978547
ENSG00000196591_chr6	HDAC2	6	113933028	114011308	0.0636364	0	0	0.267327	3.98959e-05	0.0727273	0.181818	0	0.0673267	1
ENSG00000216723_chr6	NUDT19P3	6	114019621	114020483	0.0636364	0	0	0.267327	3.98959e-05	0.0636364	0.181818	0	0.0673267	1
ENSG00000249853_chr6	HS3ST5	6	114055586	114343045	0.0909091	0	0	0.267327	0.000367127	0.0818182	0.181818	0.018018	0.0673267	0.978547
ENSG00000216471_chr6	RPSAP43	6	114084168	114084792	0.0727273	0	0	0.267327	8.7248e-05	0.0636364	0.181818	0	0.0673267	1
ENSG00000212333_chr6	RNA5SP213	6	114220681	114220786	0.0818182	0	0	0.267327	0.000183352	0.0636364	0.181818	0.00900901	0.0673267	1
ENSG00000218089_chr6	DNAJA1P4	6	114349483	114350648	0.0909091	0	0	0.267327	0.000367127	0.0818182	0.181818	0.018018	0.0673267	0.978547
ENSG00000251882_chr6	RNU6-475P	6	114866873	114866976	0.1	0	0.018018	0.267327	0.000722394	0.1	0.181818	0.045045	0.0673267	0.646128
ENSG00000111816_chr6	FRK	6	115931149	116060758	0.0818182	0	0	0.267327	0.000183352	0.109091	0.181818	0.00900901	0.0673267	0.477068
ENSG00000186743_chr6	TPI1P3	6	116038756	116039495	0.0818182	0	0	0.267327	0.000183352	0.109091	0.181818	0.00900901	0.0673267	0.477068
ENSG00000178425_chr6	NT5DC1	6	116100849	116249497	0.0909091	0	0	0.267327	0.000367127	0.109091	0.181818	0.00900901	0.0673267	0.477068
ENSG00000123500_chr6	COL10A1	6	116118923	116158747	0.0909091	0	0	0.267327	0.000367127	0.109091	0.181818	0.00900901	0.0673267	0.477068
ENSG00000218428_chr6	NIP7P3	6	116137058	116137572	0.0909091	0	0	0.267327	0.000367127	0.109091	0.181818	0.00900901	0.0673267	0.477068
ENSG00000187189_chr6	TSPYL4	6	116249961	116254140	0.0909091	0	0	0.267327	0.000367127	0.1	0.181818	0.00900901	0.0673267	0.646128
ENSG00000111817_chr6	DSE	6	116254173	116444860	0.0909091	0	0	0.267327	0.000367127	0.109091	0.181818	0.00900901	0.0673267	0.477068
ENSG00000189241_chr6	TSPYL1	6	116276578	116279903	0.0909091	0	0	0.267327	0.000367127	0.1	0.181818	0.00900901	0.0673267	0.646128
ENSG00000217241_chr6	CBX3P9	6	116453014	116453565	0.0909091	0	0	0.267327	0.000367127	0.1	0.181818	0.00900901	0.0673267	0.646128
ENSG00000218153_chr6	KRT18P22	6	116457323	116458669	0.0909091	0	0	0.267327	0.000367127	0.1	0.181818	0.00900901	0.0673267	0.646128
ENSG00000188820_chr6	FAM26F	6	116461370	116463779	0.0909091	0	0	0.267327	0.000367127	0.1	0.181818	0.00900901	0.0673267	0.646128
ENSG00000173626_chr6	TRAPPC3L	6	116494989	116545610	0.0909091	0	0	0.267327	0.000367127	0.1	0.181818	0.00900901	0.0673267	0.646128
ENSG00000178033_chr6	FAM26E	6	116511646	116524792	0.0909091	0	0	0.267327	0.000367127	0.1	0.181818	0.00900901	0.0673267	0.646128
ENSG00000164451_chr6	FAM26D	6	116529013	116558868	0.0909091	0	0	0.267327	0.000367127	0.0909091	0.181818	0.00900901	0.0673267	0.814065
ENSG00000111832_chr6	RWDD1	6	116571367	116597675	0.0909091	0	0	0.267327	0.000367127	0.0909091	0.181818	0.00900901	0.0673267	0.814065
ENSG00000111834_chr6	RSPH4A	6	116616479	116632985	0.0909091	0	0	0.267327	0.000367127	0.1	0.181818	0.00900901	0.0673267	0.646128
ENSG00000153975_chr6	ZUFSP	6	116635618	116668794	0.0909091	0	0	0.267327	0.000367127	0.0909091	0.181818	0.00900901	0.0673267	0.814065
ENSG00000196911_chr6	KPNA5	6	116681187	116741866	0.0909091	0	0	0.267327	0.000367127	0.1	0.181818	0.00900901	0.0673267	0.646128
ENSG00000183807_chr6	FAM162B	6	116752197	116765723	0.0909091	0	0	0.267327	0.000367127	0.1	0.181818	0.00900901	0.0673267	0.646128
ENSG00000173612_chr6	GPRC6A	6	116792085	116829037	0.0909091	0	0	0.267327	0.000367127	0.1	0.181818	0.018018	0.0673267	0.646128
ENSG00000185002_chr6	RFX6	6	116877212	116932163	0.0909091	0	0	0.267327	0.000367127	0.1	0.181818	0.018018	0.0673267	0.646128
ENSG00000217089_chr6	RPS29P13	6	117048670	117048838	0.0909091	0	0	0.267327	0.000367127	0.1	0.181818	0.018018	0.0673267	0.646128
ENSG00000200248_chr6	RNA5SP214	6	117060682	117060799	0.0909091	0	0	0.267327	0.000367127	0.1	0.181818	0.018018	0.0673267	0.646128
ENSG00000170162_chr6	VGLL2	6	117265558	117273565	0.0909091	0	0	0.267327	0.000367127	0.1	0.181818	0.00900901	0.0673267	0.646128
ENSG00000047936_chr6	ROS1	6	117288300	117425855	0.0909091	0	0	0.267327	0.000367127	0.1	0.181818	0.00900901	0.0673267	0.646128
ENSG00000251814_chr6	RN7SKP18	6	117299364	117299638	0.0818182	0	0	0.267327	0.000183352	0.1	0.181818	0.00900901	0.0673267	0.646128
ENSG00000222713_chr6	RN7SKP51	6	117301455	117301758	0.0818182	0	0	0.267327	0.000183352	0.1	0.181818	0	0.0673267	0.646128
ENSG00000219703_chr6	RAP1BP3	6	117431591	117432442	0.0818182	0	0	0.267327	0.000183352	0.0727273	0.181818	0	0.0673267	1
ENSG00000164465_chr6	DCBLD1	6	117453817	117569858	0.0818182	0	0	0.267327	0.000183352	0.0636364	0.181818	0	0.0673267	1
ENSG00000207461_chr6	RNU6-253P	6	117457734	117457838	0.0818182	0	0	0.267327	0.000183352	0.0636364	0.181818	0	0.0673267	1
ENSG00000047932_chr6	GOPC	6	117560269	117602542	0.0818182	0	0	0.267327	0.000183352	0.0636364	0.181818	0	0.0673267	1
ENSG00000218233_chr6	NEPNP	6	117633706	117645087	0.0818182	0	0	0.267327	0.000183352	0.0636364	0.181818	0	0.0673267	1
ENSG00000153989_chr6	NUS1	6	117675502	117710640	0.0818182	0	0	0.267327	0.000183352	0.0727273	0.181818	0	0.0673267	1
ENSG00000196376_chr6	SLC35F1	6	117907526	118317676	0.0818182	0	0	0.269307	0.00016786	0.0727273	0.181818	0.00900901	0.0653465	1
ENSG00000111860_chr6	CEP85L	6	118460772	118710075	0.0818182	0	0	0.269307	0.00016786	0.1	0.181818	0	0.0653465	0.611862
ENSG00000198523_chr6	PLN	6	118548298	118560730	0.0818182	0	0	0.269307	0.00016786	0.0909091	0.181818	0	0.0653465	0.776055
ENSG00000217330_chr6	SSXP10	6	118589070	118589634	0.0818182	0	0	0.269307	0.00016786	0.0909091	0.181818	0	0.0653465	0.776055
ENSG00000111877_chr6	MCM9	6	118813442	118935162	0.0818182	0	0	0.269307	0.00016786	0.1	0.181818	0	0.0653465	0.611862
ENSG00000111875_chr6	ASF1A	6	118894220	118909167	0.0818182	0	0	0.269307	0.00016786	0.1	0.181818	0	0.0653465	0.611862
ENSG00000111879_chr6	FAM184A	6	118959763	119149387	0.0818182	0	0	0.269307	0.00016786	0.1	0.181818	0	0.0653465	0.611862
ENSG00000207982_chr6	MIR548B	6	119069047	119069143	0.0818182	0	0	0.269307	0.00016786	0.0909091	0.181818	0	0.0653465	0.776055
ENSG00000111885_chr6	MAN1A1	6	119177209	119349761	0.0818182	0	0	0.269307	0.00016786	0.1	0.181818	0.00900901	0.0653465	0.611862
ENSG00000200732_chr6	RNU6-194P	6	119327281	119327385	0.0818182	0	0	0.269307	0.00016786	0.1	0.181818	0.00900901	0.0653465	0.611862
ENSG00000265725_chr6	MIR3144	6	120015179	120015257	0.1	0	0.0540541	0.269307	0.000647931	0.109091	0.181818	0.0810811	0.0653465	0.437513
ENSG00000206857_chr6	RNU6-214P	6	120526294	120526400	0.1	0	0.0630631	0.269307	0.000647931	0.1	0.181818	0.0630631	0.0653465	0.611862
ENSG00000200310_chr6	RNA5SP215	6	120686621	120686742	0.1	0	0.018018	0.269307	0.000647931	0.0909091	0.181818	0.045045	0.0653465	0.776055
ENSG00000216710_chr6	COX6A1P3	6	120781220	120781512	0.1	0	0	0.269307	0.000647931	0.0909091	0.181818	0.018018	0.0653465	0.776055
ENSG00000146350_chr6	TBC1D32	6	121079494	121334745	0.1	0	0.018018	0.269307	0.000647931	0.1	0.181818	0.018018	0.0653465	0.611862
ENSG00000206598_chr6	RNU6-1286P	6	121354354	121354460	0.1	0	0.00900901	0.271287	0.000583991	0.1	0.181818	0.018018	0.0633663	0.572961
ENSG00000152661_chr6	GJA1	6	121435692	121449727	0.1	0	0	0.271287	0.000583991	0.1	0.181818	0.00900901	0.0633663	0.572961
ENSG00000199458_chr6	RNU4-35P	6	121453981	121454121	0.1	0	0	0.271287	0.000583991	0.1	0.181818	0.00900901	0.0633663	0.572961
ENSG00000201379_chr6	RNU4-76P	6	121542486	121542626	0.1	0	0	0.269307	0.000647931	0.109091	0.181818	0.00900901	0.0653465	0.437513
ENSG00000222659_chr6	RNU2-8P	6	121580332	121580521	0.0909091	0	0	0.269307	0.000333019	0.109091	0.181818	0.00900901	0.0653465	0.437513
ENSG00000218180_chr6	SLC25A5P7	6	121653795	121654690	0.0909091	0	0	0.269307	0.000333019	0.109091	0.181818	0.00900901	0.0653465	0.437513
ENSG00000219135_chr6	RPL23AP48	6	121679972	121680459	0.0909091	0	0	0.269307	0.000333019	0.109091	0.181818	0.00900901	0.0653465	0.437513
ENSG00000220184_chr6	HMGB3P18	6	121858179	121858768	0.0909091	0	0	0.269307	0.000333019	0.1	0.181818	0.018018	0.0653465	0.611862
ENSG00000199932_chr6	RNU1-18P	6	122211648	122211811	0.0909091	0	0.00900901	0.271287	0.000301087	0.109091	0.181818	0.018018	0.0633663	0.394394
ENSG00000025156_chr6	HSF2	6	122399546	122433119	0.1	0	0.00900901	0.271287	0.000583991	0.109091	0.181818	0.018018	0.0633663	0.394394
ENSG00000111897_chr6	SERINC1	6	122443354	122471822	0.1	0	0.00900901	0.271287	0.000583991	0.109091	0.181818	0.00900901	0.0633663	0.394394
ENSG00000135549_chr6	PKIB	6	122471917	122726373	0.1	0	0.018018	0.271287	0.000583991	0.127273	0.181818	0.027027	0.0633663	0.152061
ENSG00000240606_chr6	RN7SL564P	6	122745280	122745529	0.1	0	0.018018	0.271287	0.000583991	0.118182	0.181818	0.018018	0.0633663	0.250771
ENSG00000164434_chr6	FABP7	6	122779475	122784074	0.0727273	0	0	0.271287	7.06349e-05	0.118182	0.181818	0.00900901	0.0633663	0.250771
ENSG00000172594_chr6	SMPDL3A	6	122789049	122809720	0.0727273	0	0	0.271287	7.06349e-05	0.118182	0.181818	0.00900901	0.0633663	0.250771
ENSG00000232362_chr6	ATP5LP2	6	122859678	122859988	0.0727273	0	0	0.271287	7.06349e-05	0.118182	0.181818	0.00900901	0.0633663	0.250771
ENSG00000146352_chr6	CLVS2	6	122995971	123072927	0.0818182	0	0	0.271287	0.00014987	0.1	0.181818	0.036036	0.0633663	0.572961
ENSG00000186439_chr6	TRDN	6	123216339	123637093	0.1	0	0.0720721	0.271287	0.000583991	0.109091	0.181818	0.0630631	0.0633663	0.394394
ENSG00000188580_chr6	NKAIN2	6	123804141	124825657	0.1	0	0.045045	0.269307	0.000647931	0.109091	0.181818	0.0630631	0.0653465	0.437513
ENSG00000236548_chr6	RNF217-AS1	6	124909093	124963039	0.0909091	0	0	0.269307	0.000333019	0.1	0.181818	0.00900901	0.0653465	0.611862
ENSG00000146373_chr6	RNF217	6	124962545	125092633	0.0909091	0	0	0.269307	0.000333019	0.0909091	0.181818	0.00900901	0.0653465	0.776055
ENSG00000111907_chr6	TPD52L1	6	125119049	125264407	0.0818182	0	0	0.269307	0.00016786	0.0818182	0.181818	0.00900901	0.0653465	0.945375
ENSG00000111906_chr6	HDDC2	6	125219962	125302078	0.0818182	0	0	0.269307	0.00016786	0.0818182	0.181818	0.00900901	0.0653465	0.945375
ENSG00000135547_chr6	HEY2	6	125747664	125761269	0.0818182	0.0454545	0	0.269307	0.00016786	0.0818182	0.181818	0	0.0653465	0.945375
ENSG00000111912_chr6	NCOA7	6	125781161	125932030	0.0909091	0.0454545	0	0.267327	0.000367127	0.0909091	0.181818	0	0.0673267	0.814065
ENSG00000232131_chr6	NCOA7-AS1	6	125797856	125818858	0.0909091	0.0454545	0	0.267327	0.000367127	0.0909091	0.181818	0	0.0673267	0.814065
ENSG00000222445_chr6	RN7SKP56	6	125875168	125875498	0.0909091	0.0454545	0	0.267327	0.000367127	0.0909091	0.181818	0	0.0673267	0.814065
ENSG00000111911_chr6	HINT3	6	125956781	125980244	0.0909091	0.0454545	0	0.267327	0.000367127	0.0818182	0.181818	0	0.0673267	0.978547
ENSG00000251920_chr6	RNA5SP216	6	125979812	125979934	0.0909091	0.0454545	0	0.267327	0.000367127	0.0818182	0.181818	0	0.0673267	0.978547
ENSG00000066651_chr6	TRMT11	6	125986430	126039276	0.0909091	0.0454545	0	0.267327	0.000367127	0.0818182	0.181818	0	0.0673267	0.978547
ENSG00000213133_chr6	PPP1R14BP5	6	126257921	126258355	0.0909091	0	0	0.267327	0.000367127	0.0818182	0.181818	0.00900901	0.0673267	0.978547
ENSG00000203760_chr6	CENPW	6	126340174	126348875	0.1	0	0	0.267327	0.000722394	0.0909091	0.181818	0.027027	0.0673267	0.814065
ENSG00000207632_chr6	MIR588	6	126484631	126484713	0.1	0	0	0.267327	0.000722394	0.0909091	0.181818	0.027027	0.0673267	0.814065
ENSG00000201613_chr6	RNU6-200P	6	126590287	126590393	0.1	0	0	0.267327	0.000722394	0.0909091	0.181818	0.027027	0.0673267	0.814065
ENSG00000220548_chr6	VIM2P	6	126602356	126603649	0.1	0	0	0.267327	0.000722394	0.0909091	0.181818	0.018018	0.0673267	0.814065
ENSG00000217325_chr6	PRELID1P1	6	126643488	126644390	0.1	0	0	0.267327	0.000722394	0.0909091	0.181818	0.018018	0.0673267	0.814065
ENSG00000217404_chr6	RPS4XP9	6	126683036	126683847	0.1	0	0	0.267327	0.000722394	0.0909091	0.181818	0.018018	0.0673267	0.814065
ENSG00000146374_chr6	RSPO3	6	127118604	127197765	0.1	0	0	0.267327	0.000722394	0.1	0.181818	0.018018	0.0673267	0.646128
ENSG00000118518_chr6	RNF146	6	127266610	127288567	0.1	0	0	0.267327	0.000722394	0.1	0.181818	0.018018	0.0673267	0.646128
ENSG00000093144_chr6	ECHDC1	6	127288710	127343609	0.1	0	0	0.267327	0.000722394	0.1	0.181818	0.018018	0.0673267	0.646128
ENSG00000251768_chr6	RNA5SP217	6	127317883	127317973	0.1	0	0	0.267327	0.000722394	0.1	0.181818	0.018018	0.0673267	0.646128
ENSG00000213131_chr6	YWHAZP4	6	127355756	127356789	0.1	0	0	0.267327	0.000722394	0.1	0.181818	0.00900901	0.0673267	0.646128
ENSG00000220744_chr6	RPL5P18	6	127362513	127363403	0.1	0	0	0.267327	0.000722394	0.1	0.181818	0.00900901	0.0673267	0.646128
ENSG00000189367_chr6	KIAA0408	6	127440343	127459391	0.1	0	0	0.267327	0.000722394	0.1	0.181818	0.00900901	0.0673267	0.646128
ENSG00000214338_chr6	SOGA3	6	127472794	127519191	0.1	0	0	0.267327	0.000722394	0.0909091	0.181818	0.00900901	0.0673267	0.814065
ENSG00000184530_chr6	C6orf58	6	127519455	127591817	0.1	0	0	0.267327	0.000722394	0.0909091	0.181818	0.00900901	0.0673267	0.814065
ENSG00000172673_chr6	THEMIS	6	127708072	127918631	0.1	0	0	0.269307	0.000647931	0.0909091	0.181818	0.027027	0.0653465	0.776055
ENSG00000274493_chr6	MRPS17P5	6	127909833	127910052	0.0909091	0	0	0.269307	0.000333019	0.0909091	0.181818	0.027027	0.0653465	0.776055
ENSG00000152894_chr6	PTPRK	6	127968779	128520674	0.0909091	0	0.018018	0.269307	0.000333019	0.1	0.181818	0.036036	0.0653465	0.611862
ENSG00000213130_chr6	EEF1DP5	6	128580113	128580884	0.0818182	0	0.018018	0.269307	0.00016786	0.0818182	0.181818	0	0.0653465	0.945375
ENSG00000196569_chr6	LAMA2	6	128883141	129516569	0.109091	0	0.027027	0.267327	0.00139639	0.0818182	0.181818	0.045045	0.0673267	0.978547
ENSG00000220884_chr6	MESTP1	6	128928995	128929988	0.1	0	0.018018	0.269307	0.000647931	0.0818182	0.181818	0.018018	0.0653465	0.945375
ENSG00000219642_chr6	BMPR1APS1	6	129157523	129159120	0.1	0	0.027027	0.267327	0.000722394	0.0818182	0.181818	0.027027	0.0673267	0.978547
ENSG00000252554_chr6	RNU6-861P	6	129436875	129436980	0.1	0	0	0.269307	0.000647931	0.0818182	0.181818	0.00900901	0.0653465	0.945375
ENSG00000146376_chr6	ARHGAP18	6	129576132	129710225	0.0909091	0	0	0.269307	0.000333019	0.0818182	0.181818	0.00900901	0.0653465	0.945375
ENSG00000218689_chr6	RPL5P21	6	129756298	129757112	0.0909091	0	0	0.269307	0.000333019	0.0727273	0.181818	0.00900901	0.0653465	1
ENSG00000218725_chr6	B3GALNT2P1	6	129800908	129802214	0.1	0	0	0.269307	0.000647931	0.0636364	0.181818	0	0.0653465	1
ENSG00000203756_chr6	TMEM244	6	129831244	129861547	0.1	0	0	0.269307	0.000647931	0.0727273	0.181818	0	0.0653465	1
ENSG00000198945_chr6	L3MBTL3	6	130013699	130141451	0.0909091	0	0	0.269307	0.000333019	0.0727273	0.181818	0	0.0653465	1
ENSG00000164483_chr6	SAMD3	6	130144315	130365425	0.0909091	0	0	0.269307	0.000333019	0.0727273	0.181818	0	0.0653465	1
ENSG00000164484_chr6	TMEM200A	6	130365734	130443063	0.0909091	0	0	0.269307	0.000333019	0.0727273	0.181818	0	0.0653465	1
ENSG00000256162_chr6	SMLR1	6	130827406	130837135	0.0727273	0	0	0.269307	7.77536e-05	0.0818182	0.181818	0	0.0653465	0.945375
ENSG00000079819_chr6	EPB41L2	6	130839347	131063322	0.0727273	0	0	0.269307	7.77536e-05	0.0909091	0.181818	0	0.0653465	0.776055
ENSG00000118507_chr6	AKAP7	6	131135666	131283535	0.0727273	0	0	0.269307	7.77536e-05	0.109091	0.181818	0.00900901	0.0653465	0.437513
ENSG00000219776_chr6	RPL21P67	6	131469059	131469536	0.0727273	0	0	0.269307	7.77536e-05	0.109091	0.181818	0	0.0653465	0.437513
ENSG00000118520_chr6	ARG1	6	131573144	131584332	0.0818182	0	0	0.269307	0.00016786	0.118182	0.181818	0	0.0653465	0.285118
ENSG00000112282_chr6	MED23	6	131573966	131628229	0.0818182	0	0	0.269307	0.00016786	0.118182	0.181818	0	0.0653465	0.285118
ENSG00000154269_chr6	ENPP3	6	131628442	131747418	0.0818182	0	0	0.269307	0.00016786	0.118182	0.181818	0.00900901	0.0653465	0.285118
ENSG00000252560_chr6	RNU4-18P	6	131642818	131642966	0.0818182	0	0	0.269307	0.00016786	0.118182	0.181818	0.00900901	0.0653465	0.285118
ENSG00000180658_chr6	OR2A4	6	131700469	131701401	0.0818182	0	0	0.271287	0.00014987	0.118182	0.181818	0.00900901	0.0633663	0.250771
ENSG00000236761_chr6	CTAGE9	6	131708684	131711017	0.0818182	0	0	0.271287	0.00014987	0.118182	0.181818	0.00900901	0.0633663	0.250771
ENSG00000266807_chr6	MIR548H5	6	131792172	131792231	0.0818182	0	0	0.271287	0.00014987	0.109091	0.181818	0.00900901	0.0633663	0.394394
ENSG00000197594_chr6	ENPP1	6	131808016	131895155	0.0909091	0	0	0.273267	0.000271391	0.1	0.181818	0.00900901	0.0613861	0.511559
ENSG00000200895_chr6	RN7SKP245	6	131820334	131820653	0.0818182	0	0	0.273267	0.000133095	0.1	0.181818	0	0.0613861	0.511559
ENSG00000118523_chr6	CTGF	6	131948176	131951373	0.0818182	0	0	0.273267	0.000133095	0.1	0.181818	0.00900901	0.0613861	0.511559
ENSG00000265669_chr6	MIR548AJ1	6	132115192	132115263	0.0818182	0	0	0.273267	0.000133095	0.0818182	0.181818	0.00900901	0.0613861	0.867334
ENSG00000228495_chr6	LINC01013	6	132131915	132169374	0.0818182	0	0	0.273267	0.000133095	0.0909091	0.181818	0.00900901	0.0613861	0.685777
ENSG00000223912_chr6	EEF1A1P36	6	132271982	132273332	0.0818182	0	0	0.273267	0.000133095	0.1	0.181818	0.00900901	0.0613861	0.511559
ENSG00000079931_chr6	MOXD1	6	132296055	132401545	0.0818182	0	0	0.271287	0.00014987	0.1	0.181818	0.00900901	0.0633663	0.572961
ENSG00000079950_chr6	STX7	6	132445867	132513198	0.0818182	0	0	0.271287	0.00014987	0.1	0.181818	0.00900901	0.0633663	0.572961
ENSG00000225343_chr6	RPL21P66	6	132518830	132519295	0.0818182	0	0	0.271287	0.00014987	0.1	0.181818	0	0.0633663	0.572961
ENSG00000237110_chr6	TAAR9	6	132538290	132539336	0.0818182	0	0	0.271287	0.00014987	0.1	0.181818	0	0.0633663	0.572961
ENSG00000146385_chr6	TAAR8	6	132552693	132553721	0.0818182	0	0	0.271287	0.00014987	0.1	0.181818	0	0.0633663	0.572961
ENSG00000235998_chr6	TAAR7P	6	132559024	132559265	0.0818182	0	0	0.271287	0.00014987	0.1	0.181818	0	0.0633663	0.572961
ENSG00000146383_chr6	TAAR6	6	132570322	132571359	0.0818182	0	0	0.271287	0.00014987	0.1	0.181818	0	0.0633663	0.572961
ENSG00000135569_chr6	TAAR5	6	132588673	132589686	0.0818182	0	0	0.271287	0.00014987	0.1	0.181818	0	0.0633663	0.572961
ENSG00000237449_chr6	TAAR4P	6	132594398	132595436	0.0818182	0	0	0.271287	0.00014987	0.1	0.181818	0	0.0633663	0.572961
ENSG00000179073_chr6	TAAR3	6	132608225	132609302	0.0818182	0	0	0.271287	0.00014987	0.1	0.181818	0	0.0633663	0.572961
ENSG00000146378_chr6	TAAR2	6	132617022	132624275	0.0818182	0	0	0.271287	0.00014987	0.1	0.181818	0	0.0633663	0.572961
ENSG00000146399_chr6	TAAR1	6	132644984	132646003	0.0818182	0	0	0.271287	0.00014987	0.0909091	0.181818	0	0.0633663	0.73247
ENSG00000218194_chr6	HLFP1	6	132674885	132675383	0.0818182	0	0	0.271287	0.00014987	0.0818182	0.181818	0	0.0633663	0.905471
ENSG00000112299_chr6	VNN1	6	132681590	132714049	0.0818182	0	0	0.271287	0.00014987	0.0818182	0.181818	0	0.0633663	0.905471
ENSG00000218991_chr6	CCNG1P1	6	132698783	132699667	0.0818182	0	0	0.271287	0.00014987	0.0818182	0.181818	0	0.0633663	0.905471
ENSG00000093134_chr6	VNN3	6	132722787	132734765	0.0818182	0	0	0.271287	0.00014987	0.0818182	0.181818	0	0.0633663	0.905471
ENSG00000112303_chr6	VNN2	6	132743870	132763459	0.0818182	0	0	0.271287	0.00014987	0.0818182	0.181818	0	0.0633663	0.905471
ENSG00000271488_chr6	RBM11P1	6	132764660	132765458	0.0818182	0	0	0.271287	0.00014987	0.0818182	0.181818	0	0.0633663	0.905471
ENSG00000146409_chr6	SLC18B1	6	132769370	132798553	0.0818182	0	0	0.271287	0.00014987	0.0818182	0.181818	0	0.0633663	0.905471
ENSG00000112306_chr6	RPS12	6	132814441	132817564	0.0818182	0	0	0.271287	0.00014987	0.0818182	0.181818	0	0.0633663	0.905471
ENSG00000206754_chr6	SNORD101	6	132815307	132815379	0.0818182	0	0	0.271287	0.00014987	0.0818182	0.181818	0	0.0633663	0.905471
ENSG00000221500_chr6	SNORD100	6	132816802	132816877	0.0818182	0	0	0.271287	0.00014987	0.0818182	0.181818	0	0.0633663	0.905471
ENSG00000200534_chr6	SNORA33	6	132817219	132817348	0.0818182	0	0	0.271287	0.00014987	0.0818182	0.181818	0	0.0633663	0.905471
ENSG00000220557_chr6	HMGB1P13	6	132868218	132868859	0.0818182	0	0	0.271287	0.00014987	0.0818182	0.181818	0	0.0633663	0.905471
ENSG00000213122_chr6	RPL23AP46	6	132997551	132998040	0.0818182	0	0	0.271287	0.00014987	0.0818182	0.181818	0.00900901	0.0633663	0.905471
ENSG00000231023_chr6	LINC00326	6	133088080	133106578	0.0818182	0	0	0.271287	0.00014987	0.0818182	0.181818	0.00900901	0.0633663	0.905471
ENSG00000220113_chr6	MTCYBP4	6	133150568	133150816	0.0818182	0	0	0.271287	0.00014987	0.0818182	0.181818	0.00900901	0.0633663	0.905471
ENSG00000112319_chr6	EYA4	6	133240598	133532120	0.1	0	0.018018	0.271287	0.000583991	0.0909091	0.181818	0.036036	0.0633663	0.73247
ENSG00000227954_chr6	TARID	6	133502252	133892802	0.1	0	0.018018	0.271287	0.000583991	0.118182	0.181818	0.018018	0.0633663	0.250771
ENSG00000238059_chr6	HSPE1P21	6	133510386	133510693	0.1	0	0.018018	0.271287	0.000583991	0.0909091	0.181818	0.00900901	0.0633663	0.73247
ENSG00000218213_chr6	FTH1P26	6	133676729	133677429	0.0818182	0	0	0.271287	0.00014987	0.109091	0.181818	0	0.0633663	0.394394
ENSG00000223586_chr6	LINC01312	6	133821147	133851800	0.0727273	0	0	0.271287	7.06349e-05	0.109091	0.181818	0.00900901	0.0633663	0.394394
ENSG00000118526_chr6	TCF21	6	133889138	133895553	0.0727273	0	0	0.271287	7.06349e-05	0.109091	0.181818	0.00900901	0.0633663	0.394394
ENSG00000028839_chr6	TBPL1	6	133952170	133990432	0.0818182	0	0	0.271287	0.00014987	0.1	0.181818	0.00900901	0.0633663	0.572961
ENSG00000146411_chr6	SLC2A12	6	133988697	134052636	0.0818182	0	0	0.271287	0.00014987	0.0909091	0.181818	0.00900901	0.0633663	0.73247
ENSG00000216753_chr6	HMGA1P7	6	134115235	134115736	0.0818182	0	0	0.271287	0.00014987	0.0909091	0.181818	0.00900901	0.0633663	0.73247
ENSG00000266875_chr6	RN7SL408P	6	134133573	134133868	0.0818182	0	0	0.271287	0.00014987	0.0909091	0.181818	0	0.0633663	0.73247
ENSG00000118515_chr6	SGK1	6	134169246	134318112	0.0909091	0	0	0.271287	0.000301087	0.0909091	0.181818	0	0.0633663	0.73247
ENSG00000200058_chr6	RNA5SP218	6	134257035	134257143	0.0909091	0	0	0.271287	0.000301087	0.0909091	0.181818	0	0.0633663	0.73247
ENSG00000220378_chr6	KRT8P42	6	134296997	134298695	0.0909091	0	0	0.271287	0.000301087	0.0909091	0.181818	0	0.0633663	0.73247
ENSG00000213118_chr6	CHCHD2P4	6	134393142	134393900	0.0909091	0	0	0.271287	0.000301087	0.0818182	0.181818	0	0.0633663	0.905471
ENSG00000236700_chr6	LINC01010	6	134437716	134504581	0.0909091	0	0	0.269307	0.000333019	0.0909091	0.181818	0	0.0653465	0.776055
ENSG00000218772_chr6	FAM8A6P	6	134603564	134604698	0.0909091	0	0	0.269307	0.000333019	0.0909091	0.181818	0	0.0653465	0.776055
ENSG00000118514_chr6	ALDH8A1	6	134917390	134950122	0.1	0	0	0.267327	0.000722394	0.109091	0.181818	0	0.0673267	0.477068
ENSG00000112339_chr6	HBS1L	6	134960378	135103056	0.1	0	0	0.269307	0.000647931	0.118182	0.181818	0.00900901	0.0653465	0.285118
ENSG00000118513_chr6	MYB	6	135181315	135219173	0.1	0	0	0.269307	0.000647931	0.0909091	0.181818	0.00900901	0.0653465	0.776055
ENSG00000236703_chr6	MYB-AS1	6	135195083	135195995	0.1	0	0	0.269307	0.000647931	0.0909091	0.181818	0.00900901	0.0653465	0.776055
ENSG00000207689_chr6	MIR548A2	6	135239160	135239256	0.0909091	0	0	0.269307	0.000333019	0.0909091	0.181818	0.00900901	0.0653465	0.776055
ENSG00000135541_chr6	AHI1	6	135283532	135497776	0.109091	0	0	0.267327	0.00139639	0.109091	0.181818	0.00900901	0.0673267	0.477068
ENSG00000231028_chr6	LINC00271	6	135497801	135716055	0.109091	0	0	0.267327	0.00139639	0.1	0.181818	0.00900901	0.0673267	0.646128
ENSG00000226540_chr6	GAPDHP73	6	135619165	135620171	0.109091	0	0	0.267327	0.00139639	0.1	0.181818	0.00900901	0.0673267	0.646128
ENSG00000217482_chr6	HMGB1P17	6	135636086	135636713	0.109091	0	0	0.267327	0.00139639	0.1	0.181818	0.00900901	0.0673267	0.646128
ENSG00000171408_chr6	PDE7B	6	135851696	136195574	0.109091	0	0	0.267327	0.00139639	0.1	0.181818	0.027027	0.0673267	0.646128
ENSG00000213111_chr6	COX5BP2	6	136034553	136034886	0.1	0	0	0.267327	0.000722394	0.0909091	0.181818	0.00900901	0.0673267	0.814065
ENSG00000146410_chr6	MTFR2	6	136231024	136250335	0.1	0	0	0.267327	0.000722394	0.0909091	0.181818	0.00900901	0.0673267	0.814065
ENSG00000029363_chr6	BCLAF1	6	136256863	136289851	0.1	0	0	0.267327	0.000722394	0.0909091	0.181818	0.00900901	0.0673267	0.814065
ENSG00000135525_chr6	MAP7	6	136342281	136550819	0.109091	0	0	0.267327	0.00139639	0.1	0.181818	0.00900901	0.0673267	0.646128
ENSG00000218424_chr6	NDUFS5P1	6	136475862	136476150	0.109091	0	0	0.267327	0.00139639	0.1	0.181818	0.00900901	0.0673267	0.646128
ENSG00000271765_chr6	RN7SKP299	6	136545192	136545492	0.1	0	0	0.267327	0.000722394	0.1	0.181818	0.00900901	0.0673267	0.646128
ENSG00000197442_chr6	MAP3K5	6	136557047	136792518	0.109091	0	0	0.267327	0.00139639	0.1	0.181818	0.00900901	0.0673267	0.646128
ENSG00000212242_chr6	RNA5SP219	6	136630243	136630355	0.1	0	0	0.267327	0.000722394	0.1	0.181818	0.00900901	0.0673267	0.646128
ENSG00000112357_chr6	PEX7	6	136822564	136913937	0.109091	0	0	0.267327	0.00139639	0.1	0.181818	0	0.0673267	0.646128
ENSG00000182747_chr6	SLC35D3	6	136922264	136925639	0.109091	0	0	0.267327	0.00139639	0.0909091	0.181818	0	0.0673267	0.814065
ENSG00000230350_chr6	RPL35AP3	6	136973930	136974217	0.109091	0	0	0.267327	0.00139639	0.0818182	0.181818	0	0.0673267	0.978547
ENSG00000016402_chr6	IL20RA	6	136999971	137045180	0.109091	0	0	0.267327	0.00139639	0.0818182	0.181818	0	0.0673267	0.978547
ENSG00000164485_chr6	IL22RA2	6	137143820	137173648	0.109091	0	0	0.267327	0.00139639	0.0818182	0.181818	0	0.0673267	0.978547
ENSG00000027697_chr6	IFNGR1	6	137197484	137219449	0.109091	0	0	0.267327	0.00139639	0.0818182	0.181818	0	0.0673267	0.978547
ENSG00000177468_chr6	OLIG3	6	137492202	137494250	0.1	0	0	0.267327	0.000722394	0.0727273	0.181818	0	0.0673267	1
ENSG00000213108_chr6	BTF3L4P3	6	137543897	137544372	0.1	0	0	0.267327	0.000722394	0.0727273	0.181818	0	0.0673267	1
ENSG00000118503_chr6	TNFAIP3	6	137867188	137883312	0.1	0	0	0.267327	0.000722394	0.0727273	0.181818	0	0.0673267	1
ENSG00000219463_chr6	RPSAP42	6	137995270	137996147	0.0909091	0	0	0.267327	0.000367127	0.0727273	0.181818	0	0.0673267	1
ENSG00000112378_chr6	PERP	6	138088505	138107511	0.0909091	0	0	0.267327	0.000367127	0.1	0.181818	0	0.0673267	0.646128
ENSG00000112379_chr6	ARFGEF3	6	138161921	138344663	0.0909091	0	0	0.267327	0.000367127	0.1	0.181818	0	0.0673267	0.646128
ENSG00000254440_chr6	PBOV1	6	138215986	138218491	0.0818182	0	0	0.267327	0.000183352	0.1	0.181818	0	0.0673267	0.646128
ENSG00000215878_chr6	MARCKSL1P2	6	138402585	138403560	0.0818182	0	0	0.267327	0.000183352	0.1	0.181818	0	0.0673267	0.646128
ENSG00000051620_chr6	HEBP2	6	138403531	138422197	0.0818182	0	0	0.267327	0.000183352	0.1	0.181818	0	0.0673267	0.646128
ENSG00000135540_chr6	NHSL1	6	138422043	138692571	0.0818182	0	0	0.267327	0.000183352	0.1	0.181818	0	0.0673267	0.646128
ENSG00000266555_chr6	MIR3145	6	138435213	138435294	0.0818182	0	0	0.267327	0.000183352	0.1	0.181818	0	0.0673267	0.646128
ENSG00000279968_chr6	GVQW2	6	138725211	138773652	0.0818182	0	0	0.267327	0.000183352	0.1	0.181818	0	0.0673267	0.646128
ENSG00000024862_chr6	CCDC28A	6	138773509	138793319	0.0818182	0	0	0.267327	0.000183352	0.1	0.181818	0	0.0673267	0.646128
ENSG00000203734_chr6	ECT2L	6	138795926	138904070	0.0818182	0	0	0.267327	0.000183352	0.1	0.181818	0	0.0673267	0.646128
ENSG00000206856_chr6	RNU6-427P	6	138859027	138859133	0.0818182	0	0	0.267327	0.000183352	0.1	0.181818	0	0.0673267	0.646128
ENSG00000135597_chr6	REPS1	6	138903493	138988261	0.0818182	0	0	0.267327	0.000183352	0.1	0.181818	0	0.0673267	0.646128
ENSG00000146386_chr6	ABRACL	6	139028682	139043302	0.0818182	0	0	0.267327	0.000183352	0.1	0.181818	0	0.0673267	0.646128
ENSG00000112406_chr6	HECA	6	139135112	139180802	0.0818182	0	0	0.267327	0.000183352	0.1	0.181818	0	0.0673267	0.646128
ENSG00000164440_chr6	TXLNB	6	139240061	139292139	0.0909091	0	0	0.267327	0.000367127	0.1	0.181818	0	0.0673267	0.646128
ENSG00000164442_chr6	CITED2	6	139371807	139374620	0.0909091	0	0	0.267327	0.000367127	0.1	0.181818	0	0.0673267	0.646128
ENSG00000238099_chr6	LINC01625	6	139468995	139474596	0.0909091	0	0	0.267327	0.000367127	0.1	0.181818	0.00900901	0.0673267	0.646128
ENSG00000219806_chr6	ATP5F1P6	6	139614438	139615204	0.0909091	0	0	0.267327	0.000367127	0.1	0.181818	0.00900901	0.0673267	0.646128
ENSG00000252107_chr6	RNA5SP220	6	140158591	140158694	0.0909091	0	0.00900901	0.267327	0.000367127	0.0909091	0.181818	0.018018	0.0673267	0.814065
ENSG00000263514_chr6	MIR3668	6	140205252	140205326	0.0909091	0	0.00900901	0.267327	0.000367127	0.0909091	0.181818	0.018018	0.0673267	0.814065
ENSG00000264390_chr6	MIR4465	6	140683814	140683883	0.109091	0	0.036036	0.267327	0.00139639	0.0909091	0.181818	0.0810811	0.0673267	0.814065
ENSG00000217684_chr6	RPS3AP24	6	140761529	140762262	0.109091	0	0.036036	0.267327	0.00139639	0.0909091	0.181818	0.0720721	0.0673267	0.814065
ENSG00000222764_chr6	RN7SKP106	6	141486141	141486412	0.109091	0	0.036036	0.267327	0.00139639	0.109091	0.181818	0.0630631	0.0673267	0.477068
ENSG00000218351_chr6	RPS3AP23	6	141635650	141636503	0.109091	0	0.027027	0.267327	0.00139639	0.109091	0.181818	0.0540541	0.0673267	0.477068
ENSG00000135577_chr6	NMBR	6	142058330	142088799	0.109091	0	0.036036	0.267327	0.00139639	0.0909091	0.181818	0.036036	0.0673267	0.814065
ENSG00000203733_chr6	GJE1	6	142133090	142135151	0.109091	0	0.027027	0.267327	0.00139639	0.0909091	0.181818	0.036036	0.0673267	0.814065
ENSG00000009844_chr6	VTA1	6	142147162	142224689	0.109091	0	0.027027	0.267327	0.00139639	0.0909091	0.181818	0.027027	0.0673267	0.814065
ENSG00000112414_chr6	ADGRG6	6	142301854	142446266	0.1	0	0.00900901	0.267327	0.000722394	0.0909091	0.181818	0.00900901	0.0673267	0.814065
ENSG00000010818_chr6	HIVEP2	6	142751467	142945201	0.0909091	0	0	0.267327	0.000367127	0.0818182	0.181818	0.00900901	0.0673267	0.978547
ENSG00000229017_chr6	LINC01277	6	142966421	143038077	0.0909091	0	0	0.267327	0.000367127	0.0818182	0.181818	0.00900901	0.0673267	0.978547
ENSG00000146416_chr6	AIG1	6	143060496	143340304	0.0909091	0	0	0.267327	0.000367127	0.0818182	0.181818	0.00900901	0.0673267	0.978547
ENSG00000189007_chr6	ADAT2	6	143422832	143450673	0.0909091	0	0	0.263366	0.000460281	0.0818182	0.181818	0.00900901	0.0712871	1
ENSG00000218896_chr6	TUBB8P2	6	143436216	143436710	0.0909091	0	0	0.263366	0.000460281	0.0818182	0.181818	0.00900901	0.0712871	1
ENSG00000223203_chr6	RNA5SP221	6	143449809	143449911	0.0909091	0	0	0.263366	0.000460281	0.0818182	0.181818	0.00900901	0.0712871	1
ENSG00000034693_chr6	PEX3	6	143450807	143490010	0.0909091	0	0	0.263366	0.000460281	0.0818182	0.181818	0.00900901	0.0712871	1
ENSG00000229036_chr6	VDAC1P8	6	143490424	143506406	0.0909091	0	0	0.263366	0.000460281	0.0818182	0.181818	0.00900901	0.0712871	1
ENSG00000001036_chr6	FUCA2	6	143494811	143511690	0.0909091	0	0	0.263366	0.000460281	0.0818182	0.181818	0.00900901	0.0712871	1
ENSG00000112419_chr6	PHACTR2	6	143536845	143831185	0.0909091	0	0	0.263366	0.000460281	0.0909091	0.181818	0.00900901	0.0712871	0.897812
ENSG00000235740_chr6	PHACTR2-AS1	6	143554325	143562031	0.0909091	0	0	0.263366	0.000460281	0.0818182	0.181818	0.00900901	0.0712871	1
ENSG00000135521_chr6	LTV1	6	143843344	143863812	0.0909091	0	0	0.263366	0.000460281	0.0909091	0.181818	0	0.0712871	0.897812
ENSG00000118491_chr6	ZC2HC1B	6	143864436	143938356	0.0909091	0	0	0.263366	0.000460281	0.0909091	0.181818	0	0.0712871	0.897812
ENSG00000118495_chr6	PLAGL1	6	143940300	144064599	0.0909091	0	0	0.263366	0.000460281	0.0909091	0.181818	0	0.0712871	0.897812
ENSG00000283122_chr6	HYMAI	6	144004916	144008262	0.0909091	0	0	0.263366	0.000460281	0.0909091	0.181818	0	0.0712871	0.897812
ENSG00000169976_chr6	SF3B5	6	144094881	144095573	0.0909091	0	0	0.263366	0.000460281	0.0909091	0.181818	0	0.0712871	0.897812
ENSG00000219297_chr6	MRPL42P3	6	144136450	144136775	0.0909091	0	0	0.263366	0.000460281	0.0909091	0.181818	0	0.0712871	0.897812
ENSG00000135604_chr6	STX11	6	144150526	144188370	0.0909091	0	0	0.263366	0.000460281	0.0909091	0.181818	0	0.0712871	0.897812
ENSG00000217027_chr6	TPT1P4	6	144200447	144200965	0.0909091	0	0	0.263366	0.000460281	0.0909091	0.181818	0	0.0712871	0.897812
ENSG00000152818_chr6	UTRN	6	144285701	144853034	0.0909091	0.0454545	0	0.263366	0.000460281	0.118182	0.181818	0.018018	0.0712871	0.412193
ENSG00000201119_chr6	RNU1-33P	6	145463238	145463399	0.1	0	0	0.263366	0.000906879	0.109091	0.181818	0.00900901	0.0712871	0.577794
ENSG00000112425_chr6	EPM2A	6	145501583	145736024	0.1	0	0	0.263366	0.000906879	0.109091	0.181818	0.018018	0.0712871	0.577794
ENSG00000118496_chr6	FBXO30	6	145793502	145814753	0.109091	0	0	0.263366	0.00175204	0.109091	0.181818	0.018018	0.0712871	0.577794
ENSG00000146414_chr6	SHPRH	6	145864245	145964423	0.118182	0	0	0.263366	0.00331237	0.118182	0.181818	0.018018	0.0712871	0.412193
ENSG00000152822_chr6	GRM1	6	146027646	146437598	0.118182	0	0	0.263366	0.00331237	0.127273	0.181818	0.018018	0.0712871	0.265389
ENSG00000187103_chr6	FUNDC2P3	6	146171315	146171847	0.118182	0	0	0.263366	0.00331237	0.109091	0.181818	0.018018	0.0712871	0.577794
ENSG00000222971_chr6	RNA5SP222	6	146340420	146340524	0.1	0	0	0.263366	0.000906879	0.1	0.181818	0	0.0712871	0.73247
ENSG00000118508_chr6	RAB32	6	146543693	146554965	0.118182	0	0	0.263366	0.00331237	0.1	0.181818	0	0.0712871	0.73247
ENSG00000118492_chr6	ADGB	6	146598965	146815462	0.118182	0	0	0.263366	0.00331237	0.109091	0.181818	0.00900901	0.0712871	0.577794
ENSG00000228283_chr6	KATNBL1P6	6	146802359	146803824	0.118182	0	0	0.263366	0.00331237	0.1	0.181818	0	0.0712871	0.73247
ENSG00000233452_chr6	STXBP5-AS1	6	146841901	147204614	0.109091	0	0	0.263366	0.00175204	0.127273	0.181818	0.018018	0.0712871	0.265389
ENSG00000196634_chr6	LUADT1	6	147158925	147180992	0.1	0	0	0.263366	0.000906879	0.118182	0.181818	0.00900901	0.0712871	0.412193
ENSG00000164506_chr6	STXBP5	6	147204425	147390476	0.1	0	0	0.263366	0.000906879	0.127273	0.181818	0.018018	0.0712871	0.265389
ENSG00000220494_chr6	YAP1P1	6	147406889	147408281	0.0909091	0	0	0.263366	0.000460281	0.118182	0.181818	0.018018	0.0712871	0.412193
ENSG00000203727_chr6	SAMD5	6	147508927	147737547	0.0909091	0	0	0.263366	0.000460281	0.136364	0.181818	0.00900901	0.0712871	0.171424
ENSG00000111961_chr6	SASH1	6	148272304	148552050	0.0909091	0.0454545	0	0.261386	0.000518279	0.0818182	0.181818	0	0.0732673	1
ENSG00000207345_chr6	RNU6-1222P	6	148278672	148278778	0.0909091	0.0454545	0	0.261386	0.000518279	0.0818182	0.181818	0	0.0732673	1
ENSG00000215223_chr6	CYP51A1P3	6	148478693	148480763	0.0909091	0.0454545	0	0.261386	0.000518279	0.0818182	0.181818	0	0.0732673	1
ENSG00000217824_chr6	SNRPEP6	6	148567378	148567654	0.0909091	0.0454545	0	0.261386	0.000518279	0.0818182	0.181818	0	0.0732673	1
ENSG00000231368_chr6	RPSAP40	6	148647707	148648597	0.0909091	0.0454545	0	0.261386	0.000518279	0.0818182	0.181818	0.00900901	0.0732673	1
ENSG00000111962_chr6	UST	6	148747328	149076990	0.0909091	0.0909091	0	0.261386	0.000518279	0.0818182	0.181818	0.00900901	0.0732673	1
ENSG00000227660_chr6	UST-AS1	6	148955628	148964684	0.0909091	0.0909091	0	0.261386	0.000518279	0.0818182	0.181818	0	0.0732673	1
ENSG00000055208_chr6	TAB2	6	149218641	149411613	0.0909091	0	0	0.261386	0.000518279	0.0909091	0.181818	0	0.0732673	0.936971
ENSG00000241391_chr6	RN7SL234P	6	149291352	149291646	0.0909091	0	0	0.261386	0.000518279	0.0909091	0.181818	0	0.0712871	0.897812
ENSG00000216265_chr6	FABP12P1	6	149304107	149304428	0.0909091	0	0	0.261386	0.000518279	0.0909091	0.181818	0	0.0732673	0.936971
ENSG00000177688_chr6	SUMO4	6	149400227	149401292	0.0909091	0	0	0.261386	0.000518279	0.0727273	0.181818	0	0.0732673	1
ENSG00000178199_chr6	ZC3H12D	6	149446795	149485061	0.0909091	0	0	0.261386	0.000518279	0.0727273	0.181818	0	0.0732673	1
ENSG00000131013_chr6	PPIL4	6	149504733	149546038	0.0909091	0	0	0.261386	0.000518279	0.0727273	0.181818	0.00900901	0.0732673	1
ENSG00000252244_chr6	RNU7-3P	6	149516956	149517017	0.0909091	0	0	0.261386	0.000518279	0.0727273	0.181818	0	0.0732673	1
ENSG00000055211_chr6	GINM1	6	149566294	149591748	0.0909091	0	0	0.261386	0.000518279	0.0727273	0.181818	0.00900901	0.0732673	1
ENSG00000220848_chr6	RPS18P9	6	149594084	149594543	0.0909091	0	0	0.261386	0.000518279	0.0727273	0.181818	0.00900901	0.0732673	1
ENSG00000186625_chr6	KATNA1	6	149594873	149648972	0.0909091	0	0	0.261386	0.000518279	0.0818182	0.181818	0.00900901	0.0732673	1
ENSG00000131023_chr6	LATS1	6	149658153	149718256	0.0909091	0	0	0.261386	0.000518279	0.0818182	0.181818	0.00900901	0.0732673	1
ENSG00000120253_chr6	NUP43	6	149724315	149749665	0.0909091	0	0	0.261386	0.000518279	0.0818182	0.181818	0.00900901	0.0732673	1
ENSG00000120265_chr6	PCMT1	6	149749443	149811420	0.0909091	0	0	0.261386	0.000518279	0.0818182	0.181818	0.00900901	0.0732673	1
ENSG00000219433_chr6	BTBD10P2	6	149794763	149795746	0.0909091	0	0	0.261386	0.000518279	0.0818182	0.181818	0	0.0732673	1
ENSG00000120256_chr6	LRP11	6	149818798	149864026	0.0909091	0	0	0.261386	0.000518279	0.0818182	0.181818	0	0.0732673	1
ENSG00000217733_chr6	CCT7P1	6	149879962	149881572	0.0818182	0	0	0.261386	0.000268065	0.0818182	0.181818	0	0.0732673	1
ENSG00000164520_chr6	RAET1E	6	149883375	149898102	0.0818182	0	0	0.261386	0.000268065	0.0818182	0.181818	0	0.0732673	1
ENSG00000223701_chr6	RAET1E-AS1	6	149884431	149919508	0.0818182	0	0.00900901	0.261386	0.000268065	0.0818182	0.181818	0	0.0732673	1
ENSG00000203722_chr6	RAET1G	6	149916878	149923121	0.0818182	0	0.00900901	0.261386	0.000268065	0.0909091	0.181818	0	0.0732673	0.936971
ENSG00000131015_chr6	ULBP2	6	149942000	149949235	0.0818182	0	0.00900901	0.261386	0.000268065	0.0909091	0.181818	0	0.0732673	0.936971
ENSG00000111981_chr6	ULBP1	6	149964007	149973710	0.0818182	0	0.00900901	0.261386	0.000268065	0.0909091	0.181818	0	0.0732673	0.936971
ENSG00000231120_chr6	BTF3P10	6	149977922	149978416	0.0818182	0	0.00900901	0.261386	0.000268065	0.0909091	0.181818	0	0.0732673	0.936971
ENSG00000218358_chr6	RAET1K	6	149998019	150005157	0.0818182	0	0.00900901	0.261386	0.000268065	0.0909091	0.181818	0	0.0732673	0.936971
ENSG00000155918_chr6	RAET1L	6	150018334	150025532	0.0818182	0	0.00900901	0.261386	0.000268065	0.1	0.181818	0	0.0732673	0.776055
ENSG00000216444_chr6	RAET1M	6	150032769	150033566	0.0818182	0	0.00900901	0.259406	0.000297077	0.1	0.181818	0	0.0752475	0.814065
ENSG00000213091_chr6	PHBP1	6	150042546	150043353	0.0818182	0	0.00900901	0.259406	0.000297077	0.1	0.181818	0	0.0752475	0.814065
ENSG00000131019_chr6	ULBP3	6	150063150	150069095	0.0818182	0	0	0.259406	0.000297077	0.1	0.181818	0	0.0752475	0.814065
ENSG00000198729_chr6	PPP1R14C	6	150143076	150250357	0.0818182	0	0	0.259406	0.000297077	0.1	0.181818	0	0.0752475	0.814065
ENSG00000201628_chr6	RNU4-7P	6	150326623	150326763	0.0818182	0	0	0.257426	0.00033131	0.1	0.181818	0	0.0752475	0.814065
ENSG00000009765_chr6	IYD	6	150368892	150405969	0.0818182	0	0	0.259406	0.000297077	0.1	0.181818	0	0.0752475	0.814065
ENSG00000220598_chr6	SSR1P1	6	150384307	150385120	0.0818182	0	0	0.259406	0.000297077	0.1	0.181818	0	0.0752475	0.814065
ENSG00000120278_chr6	PLEKHG1	6	150599863	150843665	0.0818182	0	0	0.259406	0.000297077	0.0909091	0.181818	0	0.0752475	0.975455
ENSG00000213089_chr6	PDCL3P5	6	150827663	150828384	0.0818182	0	0	0.259406	0.000297077	0.0909091	0.181818	0	0.0752475	0.975455
ENSG00000120254_chr6	MTHFD1L	6	150865549	151101887	0.0818182	0	0	0.259406	0.000297077	0.0909091	0.181818	0	0.0752475	0.975455
ENSG00000202119_chr6	RNU6-302P	6	150939222	150939328	0.0818182	0	0	0.259406	0.000297077	0.0818182	0.181818	0	0.0752475	1
ENSG00000238616_chr6	RNU6-300P	6	151201341	151201444	0.0818182	0	0	0.257426	0.00033131	0.0818182	0.181818	0	0.0772277	1
ENSG00000131016_chr6	AKAP12	6	151239999	151358557	0.0818182	0	0	0.257426	0.00033131	0.0909091	0.181818	0	0.0772277	0.998159
ENSG00000252431_chr6	RNU6-1247P	6	151280515	151280612	0.0818182	0	0	0.257426	0.00033131	0.0909091	0.181818	0	0.0772277	0.998159
ENSG00000252487_chr6	RNY4P20	6	151298841	151298933	0.0818182	0	0	0.257426	0.00033131	0.0909091	0.181818	0	0.0772277	0.998159
ENSG00000223039_chr6	RN7SKP268	6	151319635	151319950	0.0818182	0	0	0.257426	0.00033131	0.0909091	0.181818	0	0.0772277	0.998159
ENSG00000181472_chr6	ZBTB2	6	151364117	151391548	0.0818182	0	0	0.257426	0.00033131	0.0909091	0.181818	0	0.0772277	0.998159
ENSG00000155906_chr6	RMND1	6	151404763	151452181	0.0818182	0	0	0.257426	0.00033131	0.0909091	0.181818	0	0.0772277	0.998159
ENSG00000219395_chr6	HSPA8P15	6	151411259	151413945	0.0818182	0	0	0.257426	0.00033131	0.0909091	0.181818	0	0.0772277	0.998159
ENSG00000146476_chr6	ARMT1	6	151452258	151470101	0.0818182	0	0	0.257426	0.00033131	0.0909091	0.181818	0	0.0772277	0.998159
ENSG00000120262_chr6	CCDC170	6	151494030	151621193	0.0818182	0	0	0.257426	0.00033131	0.0909091	0.181818	0.00900901	0.0772277	0.998159
ENSG00000207422_chr6	RNU6-813P	6	151615773	151615879	0.0818182	0	0	0.257426	0.00033131	0.0909091	0.181818	0	0.0772277	0.998159
ENSG00000091831_chr6	ESR1	6	151656691	152129619	0.1	0	0	0.257426	0.00126839	0.127273	0.181818	0.018018	0.0772277	0.382648
ENSG00000131018_chr6	SYNE1	6	152121684	152637801	0.118182	0	0.00900901	0.257426	0.00461804	0.1	0.181818	0.018018	0.0772277	0.845628
ENSG00000234577_chr6	SYNE1-AS1	6	152380546	152381564	0.109091	0	0	0.257426	0.00245457	0.0818182	0.181818	0.00900901	0.0772277	1
ENSG00000202044_chr6	RNA5SP223	6	152410275	152410394	0.109091	0	0	0.257426	0.00245457	0.0818182	0.181818	0.018018	0.0772277	1
ENSG00000233464_chr6	NANOGP11	6	152545930	152546984	0.118182	0	0	0.257426	0.00461804	0.1	0.181818	0	0.0772277	0.845628
ENSG00000120279_chr6	MYCT1	6	152697895	152724567	0.118182	0	0	0.257426	0.00461804	0.1	0.181818	0.00900901	0.0772277	0.845628
ENSG00000218792_chr6	HSPD1P16	6	152705735	152706128	0.118182	0	0	0.257426	0.00461804	0.1	0.181818	0.00900901	0.0772277	0.845628
ENSG00000146469_chr6	VIP	6	152750798	152759765	0.109091	0	0	0.257426	0.00245457	0.0909091	0.181818	0.00900901	0.0772277	0.998159
ENSG00000217372_chr6	TUBB4BP7	6	152898047	152899280	0.1	0	0	0.257426	0.00126839	0.0818182	0.181818	0.00900901	0.0772277	1
ENSG00000112029_chr6	FBXO5	6	152970519	152983579	0.1	0	0	0.257426	0.00126839	0.0727273	0.181818	0	0.0772277	1
ENSG00000112031_chr6	MTRF1L	6	152987362	153002685	0.1	0	0	0.257426	0.00126839	0.0727273	0.181818	0.00900901	0.0772277	1
ENSG00000091844_chr6	RGS17	6	153004459	153131249	0.1	0	0	0.257426	0.00126839	0.0818182	0.181818	0.00900901	0.0772277	1
ENSG00000201939_chr6	RNA5SP224	6	153159220	153159345	0.1	0	0	0.257426	0.00126839	0.0818182	0.181818	0.00900901	0.0772277	1
ENSG00000222806_chr6	RNA5SP225	6	153420438	153420572	0.109091	0	0.00900901	0.257426	0.00245457	0.0818182	0.181818	0.018018	0.0772277	1
ENSG00000217160_chr6	MTCO2P31	6	153665707	153666390	0.1	0	0	0.255446	0.00141348	0.1	0.181818	0.00900901	0.0792079	0.883732
ENSG00000218776_chr6	MTATP6P31	6	153666627	153667318	0.1	0	0	0.255446	0.00141348	0.1	0.181818	0.00900901	0.0792079	0.883732
ENSG00000217044_chr6	MTCO3P31	6	153667318	153668106	0.1	0	0	0.255446	0.00141348	0.1	0.181818	0.00900901	0.0792079	0.883732
ENSG00000220733_chr6	MTND3P20	6	153668177	153668362	0.1	0	0	0.255446	0.00141348	0.1	0.181818	0.00900901	0.0792079	0.883732
ENSG00000220514_chr6	MTND4LP20	6	153668589	153668858	0.1	0	0	0.255446	0.00141348	0.1	0.181818	0.00900901	0.0792079	0.883732
ENSG00000216713_chr6	MTND4P13	6	153668879	153669901	0.1	0	0	0.255446	0.00141348	0.1	0.181818	0.00900901	0.0792079	0.883732
ENSG00000199246_chr6	RNU6-896P	6	153681447	153681553	0.1	0	0	0.255446	0.00141348	0.1	0.181818	0.00900901	0.0792079	0.883732
ENSG00000217085_chr6	HMGB3P19	6	153938433	153938992	0.1	0	0	0.255446	0.00141348	0.0909091	0.181818	0.018018	0.0792079	1
ENSG00000112038_chr6	OPRM1	6	154010496	154246867	0.1	0	0	0.255446	0.00141348	0.0818182	0.181818	0.00900901	0.0792079	1
ENSG00000074706_chr6	IPCEF1	6	154154496	154356792	0.1	0	0	0.255446	0.00141348	0.0909091	0.181818	0.00900901	0.0792079	1
ENSG00000153721_chr6	CNKSR3	6	154159828	154510659	0.1	0	0	0.255446	0.00141348	0.0909091	0.181818	0.00900901	0.0792079	1
ENSG00000219146_chr6	RPS4XP8	6	154576309	154577079	0.1	0	0	0.255446	0.00141348	0.0909091	0.181818	0	0.0792079	1
ENSG00000213079_chr6	SCAF8	6	154733325	154834244	0.1	0	0	0.255446	0.00141348	0.109091	0.181818	0	0.0792079	0.73247
ENSG00000200594_chr6	RNU6-824P	6	154825176	154825279	0.1	0	0	0.255446	0.00141348	0.109091	0.181818	0	0.0792079	0.73247
ENSG00000146426_chr6	TIAM2	6	154832697	155257723	0.1	0	0	0.255446	0.00141348	0.109091	0.181818	0	0.0792079	0.73247
ENSG00000264814_chr6	MIR1273C	6	154853360	154853436	0.1	0	0	0.255446	0.00141348	0.109091	0.181818	0	0.0792079	0.73247
ENSG00000029639_chr6	TFB1M	6	155257509	155314493	0.1	0	0	0.253465	0.00158404	0.0909091	0.181818	0	0.0811881	1
ENSG00000171217_chr6	CLDN20	6	155264013	155276548	0.1	0	0	0.253465	0.00158404	0.0909091	0.181818	0	0.0811881	1
ENSG00000074771_chr6	NOX3	6	155395370	155455903	0.109091	0	0	0.251485	0.00341558	0.109091	0.181818	0.00900901	0.0831683	0.814065
ENSG00000238789_chr6	RNU7-152P	6	155654963	155655026	0.109091	0	0	0.251485	0.00341558	0.118182	0.181818	0.027027	0.0831683	0.646128
ENSG00000221456_chr6	MIR1202	6	155946797	155946879	0.1	0	0	0.251485	0.00177649	0.109091	0.181818	0.00900901	0.0831683	0.814065
ENSG00000049618_chr6	ARID1B	6	156777374	157210779	0.1	0	0	0.249505	0.00200879	0.109091	0.181818	0.00900901	0.0851485	0.833863
ENSG00000271899_chr6	MIR4466	6	156779678	156779731	0.1	0	0	0.249505	0.00200879	0.1	0.181818	0	0.0851485	0.993058
ENSG00000215712_chr6	TMEM242	6	157289386	157323601	0.0909091	0	0	0.249505	0.00102793	0.109091	0.181818	0	0.0851485	0.833863
ENSG00000217783_chr6	LDHAL6FP	6	157299045	157300126	0.0909091	0	0	0.249505	0.00102793	0.109091	0.181818	0	0.0851485	0.833863
ENSG00000175048_chr6	ZDHHC14	6	157381133	157678146	0.1	0	0	0.247525	0.00224328	0.1	0.181818	0	0.0871287	1
ENSG00000266617_chr6	MIR3692	6	157529132	157529200	0.1	0	0	0.247525	0.00224328	0.1	0.181818	0	0.0871287	1
ENSG00000130340_chr6	SNX9	6	157700387	157945077	0.1	0	0.00900901	0.247525	0.00224328	0.1	0.181818	0.00900901	0.0871287	1
ENSG00000220867_chr6	HSPE1P26	6	157924402	157924676	0.1	0	0	0.245545	0.00248789	0.1	0.181818	0.00900901	0.0891089	1
ENSG00000252658_chr6	RNU6-786P	6	157934168	157934257	0.1	0	0	0.245545	0.00248789	0.1	0.181818	0.00900901	0.0891089	1
ENSG00000078269_chr6	SYNJ2	6	157981887	158099176	0.1	0	0.00900901	0.245545	0.00248789	0.109091	0.181818	0	0.0891089	0.918555
ENSG00000233496_chr6	SYNJ2-IT1	6	158001107	158002383	0.1	0	0.00900901	0.245545	0.00248789	0.1	0.181818	0	0.0891089	1
ENSG00000122335_chr6	SERAC1	6	158109515	158168270	0.1	0	0	0.245545	0.00248789	0.109091	0.181818	0.018018	0.0891089	0.918555
ENSG00000272047_chr6	GTF2H5	6	158168352	158199344	0.1	0	0	0.245545	0.00248789	0.109091	0.181818	0.018018	0.0891089	0.918555
ENSG00000130338_chr6	TULP4	6	158232236	158511828	0.1	0	0	0.245545	0.00248789	0.109091	0.181818	0.018018	0.0891089	0.918555
ENSG00000188451_chr6	SRP72P2	6	158237336	158242797	0.1	0	0	0.245545	0.00248789	0.109091	0.181818	0.018018	0.0891089	0.918555
ENSG00000243373_chr6	RN7SL173P	6	158437797	158438088	0.1	0	0	0.245545	0.00248789	0.1	0.181818	0	0.0891089	1
ENSG00000219188_chr6	CACYBPP3	6	158515605	158516229	0.1	0	0	0.245545	0.00248789	0.0909091	0.181818	0	0.0891089	1
ENSG00000146433_chr6	TMEM181	6	158536436	158635428	0.1	0	0	0.245545	0.00248789	0.0909091	0.181818	0	0.0891089	1
ENSG00000218226_chr6	TATDN2P2	6	158609706	158621636	0.1	0	0	0.245545	0.00248789	0.0909091	0.181818	0	0.0891089	1
ENSG00000278571_chr6	MIR7161	6	158609707	158609790	0.1	0	0	0.245545	0.00248789	0.0909091	0.181818	0	0.0891089	1
ENSG00000146425_chr6	DYNLT1	6	158636474	158644739	0.1	0	0	0.245545	0.00248789	0.0909091	0.181818	0	0.0891089	1
ENSG00000164674_chr6	SYTL3	6	158650014	158764876	0.109091	0	0	0.245545	0.00475742	0.0909091	0.181818	0	0.0891089	1
ENSG00000219249_chr6	AMZ2P2	6	158725747	158726803	0.1	0	0	0.245545	0.00248789	0.0909091	0.181818	0	0.0891089	1
ENSG00000265558_chr6	MIR3918	6	158764661	158764753	0.109091	0	0	0.245545	0.00475742	0.0909091	0.181818	0	0.0891089	1
ENSG00000092820_chr6	EZR	6	158765741	158819412	0.109091	0	0	0.245545	0.00475742	0.0909091	0.181818	0	0.0891089	1
ENSG00000233893_chr6	EZR-AS1	6	158818011	158820593	0.109091	0	0	0.245545	0.00475742	0.0909091	0.181818	0	0.0891089	1
ENSG00000243775_chr6	OSTCP1	6	158841117	158857632	0.109091	0	0	0.245545	0.00475742	0.0909091	0.181818	0	0.0891089	1
ENSG00000203711_chr6	C6orf99	6	158869939	158910353	0.109091	0	0	0.245545	0.00475742	0.0727273	0.181818	0	0.0891089	0.971154
ENSG00000223191_chr6	RNU6-293P	6	158926466	158926571	0.109091	0	0	0.245545	0.00475742	0.0636364	0.181818	0	0.0891089	0.814065
ENSG00000130363_chr6	RSPH3	6	158972871	159000187	0.109091	0	0	0.245545	0.00475742	0.0636364	0.181818	0	0.0891089	0.814065
ENSG00000164691_chr6	TAGAP	6	159034468	159045152	0.109091	0	0	0.245545	0.00475742	0.0636364	0.181818	0	0.0891089	0.814065
ENSG00000164694_chr6	FNDC1	6	159169397	159272109	0.109091	0	0	0.245545	0.00475742	0.0636364	0.181818	0	0.0891089	0.814065
ENSG00000235086_chr6	FNDC1-IT1	6	159240786	159243329	0.109091	0	0	0.245545	0.00475742	0.0636364	0.181818	0	0.0891089	0.814065
ENSG00000112096_chr6	SOD2	6	159669057	159762529	0.1	0	0	0.247525	0.00224328	0.0818182	0.181818	0	0.0871287	1
ENSG00000220305_chr6	HNRNPH1P1	6	159712801	159713985	0.1	0	0	0.247525	0.00224328	0.0818182	0.181818	0	0.0871287	1
ENSG00000251988_chr6	RNU4ATAC18P	6	159720415	159720540	0.1	0	0	0.247525	0.00224328	0.0818182	0.181818	0	0.0871287	1
ENSG00000146457_chr6	WTAP	6	159725585	159756319	0.1	0	0	0.247525	0.00224328	0.0818182	0.181818	0	0.0871287	1
ENSG00000120437_chr6	ACAT2	6	159760328	159779055	0.1	0	0	0.247525	0.00224328	0.0818182	0.181818	0	0.0871287	1
ENSG00000120438_chr6	TCP1	6	159778498	159789749	0.1	0	0	0.247525	0.00224328	0.0818182	0.181818	0	0.0871287	1
ENSG00000207392_chr6	SNORA20	6	159780250	159780381	0.1	0	0	0.247525	0.00224328	0.0818182	0.181818	0	0.0871287	1
ENSG00000206910_chr6	SNORA29	6	159785594	159785733	0.1	0	0	0.247525	0.00224328	0.0818182	0.181818	0	0.0871287	1
ENSG00000112110_chr6	MRPL18	6	159789812	159798436	0.1	0	0	0.247525	0.00224328	0.0818182	0.181818	0	0.0871287	1
ENSG00000146453_chr6	PNLDC1	6	159800249	159820704	0.1	0	0	0.247525	0.00224328	0.0818182	0.181818	0	0.0871287	1
ENSG00000130368_chr6	MAS1	6	159906690	159916530	0.1	0	0	0.247525	0.00224328	0.0818182	0.181818	0	0.0871287	1
ENSG00000197081_chr6	IGF2R	6	159969099	160113507	0.1	0	0.00900901	0.247525	0.00224328	0.0818182	0.181818	0	0.0871287	1
ENSG00000268257_chr6	AIRN	6	160003291	160007664	0.1	0	0	0.245545	0.00248789	0.0818182	0.181818	0	0.0891089	1
ENSG00000175003_chr6	SLC22A1	6	160121789	160158718	0.1	0	0.00900901	0.247525	0.00224328	0.0818182	0.181818	0	0.0871287	1
ENSG00000112499_chr6	SLC22A2	6	160171061	160277638	0.109091	0	0	0.247525	0.00427971	0.0818182	0.181818	0	0.0871287	1
ENSG00000146477_chr6	SLC22A3	6	160348268	160452581	0.1	0	0	0.247525	0.00224328	0.0727273	0.227273	0	0.0871287	0.997729
ENSG00000213071_chr6	LPAL2	6	160453428	160511124	0.1	0	0	0.245545	0.00248789	0.0727273	0.227273	0	0.0891089	0.971154
ENSG00000198670_chr6	LPA	6	160531483	160664259	0.109091	0	0	0.243564	0.00530541	0.0727273	0.227273	0	0.0910891	0.936971
ENSG00000122194_chr6	PLG	6	160702238	160753315	0.109091	0	0	0.243564	0.00530541	0.0818182	0.227273	0	0.0910891	1
ENSG00000085511_chr6	MAP3K4	6	160991727	161117385	0.109091	0	0	0.243564	0.00530541	0.0818182	0.181818	0	0.0910891	1
ENSG00000026652_chr6	AGPAT4	6	161129979	161274061	0.109091	0	0	0.243564	0.00530541	0.0818182	0.181818	0	0.0910891	1
ENSG00000279355_chr6	AGPAT4-IT1	6	161160105	161161982	0.109091	0	0	0.243564	0.00530541	0.0818182	0.181818	0	0.0910891	1
ENSG00000185345_chr6	PARK2	6	161347420	162727771	0.118182	0	0.00900901	0.245545	0.00867835	0.154545	0.181818	0.027027	0.0891089	0.21752
ENSG00000227913_chr6	KRT8P44	6	162568379	162569728	0.1	0	0	0.243564	0.00278027	0.109091	0.181818	0.00900901	0.0891089	0.918555
ENSG00000112530_chr6	PACRG	6	162727132	163315492	0.118182	0	0.018018	0.245545	0.00867835	0.127273	0.181818	0.018018	0.0891089	0.615921
ENSG00000225437_chr6	PACRG-AS2	6	163042557	163054161	0.109091	0	0	0.245545	0.00475742	0.0909091	0.181818	0.00900901	0.0891089	1
ENSG00000225683_chr6	PACRG-AS3	6	163165414	163192002	0.109091	0	0	0.245545	0.00475742	0.0909091	0.181818	0	0.0891089	1
ENSG00000281692_chr6	PACRG-AS1	6	163309985	163324530	0.109091	0	0	0.245545	0.00475742	0.0909091	0.181818	0	0.0891089	1
ENSG00000270419_chr6	CAHM	6	163413065	163413960	0.109091	0	0	0.245545	0.00475742	0.0909091	0.181818	0	0.0891089	1
ENSG00000112531_chr6	QKI	6	163414000	163578596	0.109091	0	0	0.245545	0.00475742	0.0909091	0.181818	0	0.0891089	1
ENSG00000266128_chr6	RN7SL366P	6	163840561	163840852	0.109091	0	0	0.245545	0.00475742	0.0909091	0.181818	0	0.0891089	1
ENSG00000112539_chr6	C6orf118	6	165279664	165309607	0.109091	0	0	0.245545	0.00475742	0.0727273	0.181818	0	0.0891089	0.971154
ENSG00000112541_chr6	PDE10A	6	165327287	165986603	0.127273	0	0	0.245545	0.0153385	0.1	0.181818	0.027027	0.0891089	1
ENSG00000199523_chr6	RNA5SP226	6	165409562	165409676	0.127273	0	0	0.245545	0.0153385	0.0818182	0.181818	0.00900901	0.0891089	1
ENSG00000206681_chr6	RNU6-730P	6	165718235	165718338	0.1	0	0	0.245545	0.00248789	0.0818182	0.181818	0	0.0891089	1
ENSG00000223414_chr6	LINC00473	6	165908802	165988048	0.0909091	0	0.00900901	0.247525	0.00114818	0.0818182	0.181818	0	0.0871287	1
ENSG00000281832_chr6	LINC00602	6	165987551	165989615	0.0909091	0	0.00900901	0.245545	0.00127229	0.0818182	0.181818	0	0.0891089	1
ENSG00000216624_chr6	GAPDHP72	6	166064291	166065300	0.0909091	0	0	0.247525	0.00114818	0.0818182	0.181818	0	0.0871287	1
ENSG00000164458_chr6	T	6	166157656	166168700	0.0909091	0	0	0.247525	0.00114818	0.0727273	0.181818	0	0.0871287	0.997729
ENSG00000201292_chr6	RNU6-153P	6	166209403	166209506	0.0909091	0	0	0.247525	0.00114818	0.0727273	0.181818	0	0.0871287	0.997729
ENSG00000213536_chr6	GNG5P1	6	166240290	166240493	0.0909091	0	0	0.247525	0.00114818	0.0727273	0.181818	0	0.0871287	0.997729
ENSG00000176381_chr6	PRR18	6	166305300	166308448	0.0909091	0	0	0.247525	0.00114818	0.0818182	0.181818	0	0.0871287	1
ENSG00000198818_chr6	SFT2D1	6	166319728	166342591	0.0909091	0	0	0.247525	0.00114818	0.0818182	0.181818	0	0.0871287	1
ENSG00000233231_chr6	HNRNPA1P49	6	166334568	166335471	0.0909091	0	0	0.247525	0.00114818	0.0818182	0.181818	0	0.0871287	1
ENSG00000060762_chr6	MPC1	6	166364919	166383013	0.0909091	0	0.00900901	0.247525	0.00114818	0.0818182	0.181818	0	0.0871287	1
ENSG00000071242_chr6	RPS6KA2	6	166409364	166906451	0.109091	0	0.00900901	0.247525	0.00427971	0.1	0.181818	0	0.0871287	1
ENSG00000232082_chr6	RPS6KA2-IT1	6	166460663	166465383	0.0909091	0	0.00900901	0.245545	0.00127229	0.0818182	0.181818	0	0.0891089	1
ENSG00000222958_chr6	MIR1913	6	166509354	166509433	0.1	0	0.00900901	0.245545	0.00248789	0.0818182	0.181818	0	0.0891089	1
ENSG00000235272_chr6	FAM103A2P	6	166586124	166586477	0.0909091	0	0	0.245545	0.00127229	0.0909091	0.181818	0	0.0891089	1
ENSG00000231654_chr6	RPS6KA2-AS1	6	166903698	166904835	0.1	0	0	0.247525	0.00224328	0.1	0.181818	0	0.0871287	1
ENSG00000026297_chr6	RNASET2	6	166929504	166957191	0.1	0	0	0.247525	0.00224328	0.1	0.181818	0	0.0871287	1
ENSG00000265828_chr6	MIR3939	6	166997807	166997912	0.0909091	0	0	0.247525	0.00114818	0.1	0.181818	0	0.0871287	1
ENSG00000213066_chr6	FGFR1OP	6	166999182	167052713	0.0909091	0	0	0.247525	0.00114818	0.1	0.181818	0	0.0871287	1
ENSG00000112486_chr6	CCR6	6	167111807	167139696	0.0818182	0	0	0.247525	0.000579584	0.0909091	0.181818	0	0.0871287	1
ENSG00000166984_chr6	TCP10L2	6	167146414	167196913	0.0818182	0	0	0.247525	0.000579584	0.0909091	0.181818	0	0.0871287	1
ENSG00000120436_chr6	GPR31	6	167156271	167158329	0.0818182	0	0	0.247525	0.000579584	0.0909091	0.181818	0	0.0871287	1
ENSG00000112494_chr6	UNC93A	6	167271169	167316019	0.0818182	0	0.00900901	0.247525	0.000579584	0.0909091	0.181818	0	0.0871287	1
ENSG00000120440_chr6	TTLL2	6	167325086	167359503	0.0818182	0	0.00900901	0.247525	0.000579584	0.0818182	0.181818	0	0.0871287	1
ENSG00000203690_chr6	TCP10	6	167357031	167384510	0.0818182	0	0	0.247525	0.000579584	0.0818182	0.181818	0	0.0871287	1
ENSG00000146521_chr6	LINC01558	6	167784537	167796859	0.0818182	0.0454545	0	0.247525	0.000579584	0.0818182	0.181818	0	0.0871287	1
ENSG00000198221_chr6	MLLT4-AS1	6	167823876	167826709	0.0818182	0.0454545	0	0.247525	0.000579584	0.0818182	0.181818	0	0.0871287	1
ENSG00000130396_chr6	MLLT4	6	167826922	167972023	0.0909091	0.0454545	0.00900901	0.247525	0.00114818	0.118182	0.181818	0	0.0871287	0.731417
ENSG00000229921_chr6	KIF25-AS1	6	167992822	167997077	0.0818182	0	0.018018	0.247525	0.000579584	0.109091	0.181818	0	0.0871287	0.868904
ENSG00000125337_chr6	KIF25	6	167996241	168045089	0.0818182	0	0.045045	0.247525	0.000579584	0.109091	0.181818	0	0.0871287	0.868904
ENSG00000153303_chr6	FRMD1	6	168055745	168081557	0.0818182	0	0.045045	0.247525	0.000579584	0.1	0.181818	0	0.0871287	1
ENSG00000230711_chr6	CTAGE13P	6	168286905	168289350	0.0727273	0	0	0.247525	0.000294701	0.0909091	0.181818	0	0.0871287	1
ENSG00000164488_chr6	DACT2	6	168292830	168319754	0.0818182	0	0	0.247525	0.000579584	0.0909091	0.181818	0	0.0871287	1
ENSG00000112562_chr6	SMOC2	6	168441151	168673445	0.0909091	0	0	0.247525	0.00114818	0.1	0.181818	0	0.0871287	1
ENSG00000223485_chr6	LINC01615	6	169158092	169162924	0.0909091	0	0	0.247525	0.00114818	0.0727273	0.181818	0	0.0871287	0.997729
ENSG00000186340_chr6	THBS2	6	169215780	169254044	0.0909091	0	0	0.247525	0.00114818	0.0727273	0.181818	0	0.0871287	0.997729
ENSG00000224999_chr6	VTA1P1	6	169296471	169297959	0.0909091	0	0	0.247525	0.00114818	0.0727273	0.181818	0	0.0871287	0.997729
ENSG00000184465_chr6	WDR27	6	169457212	169702048	0.0909091	0	0	0.249505	0.00102793	0.0727273	0.181818	0	0.0851485	1
ENSG00000185127_chr6	C6orf120	6	169702190	169704856	0.0909091	0	0	0.249505	0.00102793	0.0636364	0.181818	0	0.0851485	0.867659
ENSG00000130024_chr6	PHF10	6	169703905	169725566	0.0909091	0	0	0.249505	0.00102793	0.0636364	0.181818	0	0.0851485	0.867659
ENSG00000184786_chr6	TCTE3	6	169740114	169751587	0.0909091	0	0	0.249505	0.00102793	0.0636364	0.181818	0	0.0851485	0.867659
ENSG00000130023_chr6	ERMARD	6	169751622	169781584	0.0909091	0	0	0.249505	0.00102793	0.0636364	0.181818	0	0.0851485	0.867659
ENSG00000229214_chr6	LINC00242	6	169788790	169798825	0.0909091	0	0	0.249505	0.00102793	0.0636364	0.181818	0	0.0851485	0.867659
ENSG00000231690_chr6	LINC00574	6	169790321	169802873	0.0909091	0	0	0.249505	0.00102793	0.0636364	0.181818	0	0.0851485	0.867659
ENSG00000218716_chr6	RPL12P23	6	170199769	170200258	0.0818182	0	0.018018	0.249505	0.000514095	0.0636364	0.181818	0	0.0851485	0.867659
ENSG00000227508_chr6	LINC01624	6	170272474	170279887	0.0818182	0	0.00900901	0.249505	0.000514095	0.0636364	0.181818	0	0.0851485	0.867659
ENSG00000198719_chr6	DLL1	6	170282206	170306565	0.0818182	0	0	0.249505	0.000514095	0.0636364	0.181818	0	0.0851485	0.867659
ENSG00000112584_chr6	FAM120B	6	170290703	170407065	0.0818182	0	0	0.249505	0.000514095	0.0636364	0.181818	0	0.0851485	0.867659
ENSG00000266245_chr6	MIR4644	6	170330761	170330844	0.0818182	0	0	0.249505	0.000514095	0.0636364	0.181818	0	0.0851485	0.867659
ENSG00000008018_chr6	PSMB1	6	170535117	170553341	0.0727273	0	0	0.249505	0.000262399	0.0636364	0.181818	0	0.0851485	0.867659
ENSG00000112592_chr6	TBP	6	170554302	170572870	0.0727273	0	0	0.249505	0.000262399	0.0636364	0.181818	0	0.0851485	0.867659
ENSG00000071994_chr6	PDCD2	6	170575295	170584692	0.0727273	0	0	0.249505	0.000262399	0.0636364	0.181818	0	0.0851485	0.867659
ENSG00000217874_chr6	OR4F7P	6	170639606	170640536	0.0727273	0	0	NA	NA	0.0636364	0.181818	0	NA	NA
ENSG00000273640_chr6	WBP1LP8	6	170651012	170651338	0.0727273	0	0	NA	NA	0.0636364	0.181818	0	NA	NA
ENSG00000219814_chr6	RPL23AP47	6	170745518	170745977	0.0727273	0	0	NA	NA	0.0636364	0.181818	0	NA	NA
ENSG00000177706_chr7	FAM20C	7	192969	260745	0.227273	0	0.0810811	NA	NA	0.0454545	0	0	NA	NA
ENSG00000197461_chr7	PDGFA	7	497258	520296	0.227273	0	0.0810811	NA	NA	0.0454545	0.0454545	0	NA	NA
ENSG00000188191_chr7	PRKAR1B	7	549197	727650	0.245455	0	0.0990991	0.271287	0.695154	0.0454545	0.0454545	0	0.0633663	0.905471
ENSG00000164818_chr7	DNAAF5	7	726701	786475	0.245455	0	0.0990991	0.271287	0.695154	0.0454545	0.0454545	0	0.0633663	0.905471
ENSG00000164828_chr7	SUN1	7	816615	896435	0.245455	0	0.0990991	0.273267	0.666455	0.0454545	0.0454545	0	0.0613861	0.9389
ENSG00000239857_chr7	GET4	7	876552	896436	0.245455	0	0.0900901	0.273267	0.666455	0.0454545	0.0454545	0	0.0613861	0.9389
ENSG00000105963_chr7	ADAP1	7	897901	955407	0.245455	0	0.0900901	0.273267	0.666455	0.0454545	0.0454545	0	0.0613861	0.9389
ENSG00000240230_chr7	COX19	7	898778	975599	0.245455	0	0.0900901	0.273267	0.666455	0.0454545	0.0454545	0	0.0613861	0.9389
ENSG00000073067_chr7	CYP2W1	7	983199	989640	0.245455	0	0.0900901	0.273267	0.666455	0.0454545	0.0454545	0	0.0613861	0.9389
ENSG00000146540_chr7	C7orf50	7	996986	1138260	0.245455	0	0.0900901	0.273267	0.666455	0.0454545	0.0454545	0	0.0613861	0.9389
ENSG00000199023_chr7	MIR339	7	1022935	1023045	0.245455	0	0.0900901	0.273267	0.666455	0.0454545	0.0454545	0	0.0613861	0.9389
ENSG00000164849_chr7	GPR146	7	1044576	1059261	0.245455	0	0.0900901	0.273267	0.666455	0.0454545	0.0454545	0	0.0613861	0.9389
ENSG00000164850_chr7	GPER1	7	1082208	1093815	0.245455	0	0.0900901	0.273267	0.666455	0.0454545	0.0454545	0	0.0613861	0.9389
ENSG00000178381_chr7	ZFAND2A	7	1152071	1160759	0.236364	0	0.0900901	0.273267	0.533778	0.0454545	0.0454545	0	0.0613861	0.9389
ENSG00000164853_chr7	UNCX	7	1232907	1237318	0.245455	0	0.0990991	0.273267	0.666455	0.0454545	0.0454545	0.018018	0.0613861	0.9389
ENSG00000164877_chr7	MICALL2	7	1428465	1459502	0.236364	0	0.108108	0.273267	0.533778	0.0545455	0.0454545	0.018018	0.0613861	1
ENSG00000164880_chr7	INTS1	7	1470277	1504367	0.236364	0	0.108108	0.273267	0.533778	0.0545455	0	0.018018	0.0613861	1
ENSG00000198517_chr7	MAFK	7	1530714	1543043	0.245455	0	0.0990991	0.273267	0.666455	0.0545455	0	0.018018	0.0613861	1
ENSG00000164855_chr7	TMEM184A	7	1542235	1560821	0.245455	0	0.0990991	0.273267	0.666455	0.0545455	0	0.018018	0.0613861	1
ENSG00000157778_chr7	PSMG3	7	1567330	1571005	0.227273	0	0.0990991	0.273267	0.416697	0.0545455	0	0	0.0613861	1
ENSG00000230487_chr7	PSMG3-AS1	7	1570073	1589626	0.227273	0	0.0990991	0.273267	0.416697	0.0545455	0	0	0.0613861	1
ENSG00000230444_chr7	TFAMP1	7	1614590	1615325	0.227273	0	0.0990991	0.273267	0.416697	0.0545455	0	0	0.0613861	1
ENSG00000225968_chr7	ELFN1	7	1688119	1747954	0.227273	0	0.0900901	0.273267	0.416697	0.0545455	0	0	0.0613861	1
ENSG00000236081_chr7	ELFN1-AS1	7	1738630	1742291	0.227273	0	0.0900901	0.273267	0.416697	0.0545455	0	0	0.0613861	1
ENSG00000002822_chr7	MAD1L1	7	1815793	2233243	0.254545	0	0.117117	0.275248	0.777614	0.0545455	0	0	0.0594059	1
ENSG00000265089_chr7	MIR4655	7	1844180	1844253	0.227273	0	0.117117	0.273267	0.416697	0.0545455	0	0	0.0613861	1
ENSG00000122687_chr7	FTSJ2	7	2234231	2242198	0.245455	0	0.0990991	0.275248	0.638437	0.0545455	0	0	0.0594059	1
ENSG00000106268_chr7	NUDT1	7	2242222	2251146	0.245455	0	0.0990991	0.275248	0.638437	0.0545455	0	0	0.0594059	1
ENSG00000106266_chr7	SNX8	7	2251770	2354318	0.254545	0	0.0990991	0.275248	0.777614	0.0545455	0	0	0.0594059	1
ENSG00000277102_chr7	MIR6836	7	2257515	2257577	0.245455	0	0.0990991	0.275248	0.638437	0.0545455	0	0	0.0594059	1
ENSG00000271098_chr7	IMMP1LP3	7	2287915	2288428	0.254545	0	0.0900901	0.275248	0.777614	0.0545455	0	0	0.0594059	1
ENSG00000106263_chr7	EIF3B	7	2354086	2380745	0.254545	0	0.0900901	0.275248	0.777614	0.0545455	0	0	0.0594059	1
ENSG00000136213_chr7	CHST12	7	2403560	2448483	0.263636	0	0.0900901	0.275248	0.918734	0.0545455	0	0	0.0594059	1
ENSG00000275572_chr7	GRIFIN	7	2474844	2476894	0.263636	0	0.0810811	0.275248	0.918734	0.0545455	0	0	0.0594059	1
ENSG00000106003_chr7	LFNG	7	2512529	2529177	0.272727	0	0.0810811	0.275248	1	0.0545455	0	0	0.0594059	1
ENSG00000264357_chr7	MIR4648	7	2527074	2527145	0.272727	0	0.0810811	0.275248	1	0.0545455	0	0	0.0594059	1
ENSG00000106009_chr7	BRAT1	7	2537877	2555727	0.272727	0	0.0810811	0.275248	1	0.0545455	0	0	0.0594059	1
ENSG00000106012_chr7	IQCE	7	2558972	2614734	0.272727	0	0.0900901	0.275248	1	0.0545455	0	0	0.0594059	1
ENSG00000136295_chr7	TTYH3	7	2631951	2664802	0.254545	0	0.0810811	0.275248	0.777614	0.0545455	0	0.00900901	0.0594059	1
ENSG00000174945_chr7	AMZ1	7	2679522	2775500	0.254545	0	0.0630631	0.275248	0.777614	0.0545455	0	0	0.0594059	1
ENSG00000146535_chr7	GNA12	7	2728112	2844324	0.245455	0	0.0540541	0.275248	0.638437	0.0545455	0	0	0.0594059	1
ENSG00000198286_chr7	CARD11	7	2906141	3043945	0.263636	0	0.0540541	0.275248	0.918734	0.0272727	0	0	0.0594059	0.580909
ENSG00000201794_chr7	RN7SKP130	7	2999094	2999394	0.245455	0	0.045045	0.275248	0.638437	0.0272727	0	0	0.0594059	0.580909
ENSG00000146555_chr7	SDK1	7	3301448	4269000	0.281818	0.0454545	0.0720721	0.277228	1	0.0545455	0	0	0.0574257	1
ENSG00000261809_chr7	CYP3A54P	7	4511959	4512033	0.218182	0.0454545	0.045045	0.275248	0.299375	0.0363636	0	0	0.0594059	0.787273
ENSG00000164916_chr7	FOXK1	7	4682309	4771443	0.209091	0.0454545	0.0630631	0.275248	0.21951	0.0363636	0	0	0.0594059	0.787273
ENSG00000242802_chr7	AP5Z1	7	4775622	4794312	0.209091	0.0454545	0.0540541	0.275248	0.21951	0.0363636	0	0	0.0594059	0.787273
ENSG00000264474_chr7	MIR4656	7	4788565	4788639	0.209091	0.0454545	0.0540541	0.275248	0.21951	0.0363636	0	0	0.0594059	0.787273
ENSG00000157927_chr7	RADIL	7	4797055	4883719	0.2	0.0454545	0.0540541	0.275248	0.156259	0.0454545	0.0454545	0	0.0594059	0.975504
ENSG00000218823_chr7	PAPOLB	7	4857733	4861994	0.2	0.0454545	0.045045	0.275248	0.156259	0.0454545	0	0	0.0594059	0.975504
ENSG00000136297_chr7	MMD2	7	4905989	4959213	0.190909	0.0454545	0.027027	0.275248	0.107522	0.0545455	0.0454545	0	0.0594059	1
ENSG00000196204_chr7	RNF216P1	7	4973988	5040675	0.190909	0.0454545	0.036036	0.275248	0.107522	0.0545455	0.0454545	0	0.0594059	1
ENSG00000272968_chr7	RBAK-RBAKDN	7	4983718	5073221	0.181818	0	0.0630631	0.275248	0.0718394	0.0545455	0.0454545	0	0.0594059	1
ENSG00000275328_chr7	SPDYE19P	7	5031608	5037831	0.181818	0	0.036036	0.275248	0.0718394	0.0545455	0.0454545	0	0.0594059	1
ENSG00000146587_chr7	RBAK	7	5045821	5069488	0.181818	0	0.0540541	0.275248	0.0718394	0.0545455	0.0454545	0	0.0594059	1
ENSG00000273313_chr7	RBAKDN	7	5072125	5073223	0.181818	0	0.0630631	0.275248	0.0718394	0.0545455	0.0454545	0	0.0594059	1
ENSG00000272595_chr7	OR10AH1P	7	5117169	5118087	0.181818	0	0.0630631	0.275248	0.0718394	0.0545455	0.0454545	0	0.0594059	1
ENSG00000159904_chr7	ZNF890P	7	5121239	5144546	0.181818	0	0.0630631	0.275248	0.0718394	0.0545455	0.0454545	0	0.0594059	1
ENSG00000202039_chr7	RNU6-215P	7	5180061	5180162	0.181818	0	0.0630631	0.275248	0.0718394	0.0545455	0.0454545	0	0.0594059	1
ENSG00000157954_chr7	WIPI2	7	5190188	5233826	0.218182	0	0.0630631	0.275248	0.299375	0.0545455	0.0454545	0.00900901	0.0594059	1
ENSG00000164638_chr7	SLC29A4	7	5274369	5306870	0.218182	0	0.0720721	0.275248	0.299375	0.0545455	0.0454545	0.00900901	0.0594059	1
ENSG00000182095_chr7	TNRC18	7	5306790	5425414	0.227273	0	0.0810811	0.275248	0.394365	0.0545455	0.0454545	0.00900901	0.0594059	1
ENSG00000155034_chr7	FBXL18	7	5431335	5513798	0.227273	0	0.0810811	0.275248	0.394365	0.0545455	0.0909091	0	0.0594059	1
ENSG00000207973_chr7	MIR589	7	5495819	5495917	0.227273	0	0.0810811	0.275248	0.394365	0.0545455	0.0909091	0	0.0594059	1
ENSG00000075624_chr7	ACTB	7	5527151	5563784	0.209091	0	0.0810811	0.277228	0.205507	0.0545455	0.0909091	0	0.0574257	1
ENSG00000075618_chr7	FSCN1	7	5592823	5606655	0.2	0	0.0810811	0.277228	0.145346	0.0454545	0.0909091	0	0.0574257	1
ENSG00000011275_chr7	RNF216	7	5620047	5781739	0.190909	0	0.0810811	0.277228	0.0992395	0.0454545	0.0909091	0	0.0574257	1
ENSG00000237738_chr7	RNF216-IT1	7	5662432	5680461	0.190909	0	0.045045	0.277228	0.0992395	0.0454545	0.0909091	0	0.0574257	1
ENSG00000235944_chr7	ZNF815P	7	5823160	5854435	0.181818	0	0.036036	0.277228	0.065909	0.0454545	0.0909091	0	0.0574257	1
ENSG00000277265_chr7	RN7SL556P	7	5871753	5872050	0.181818	0	0.036036	0.277228	0.065909	0.0454545	0.0909091	0	0.0574257	1
ENSG00000122543_chr7	OCM	7	5879827	5886362	0.181818	0	0.036036	0.277228	0.065909	0.0454545	0.0909091	0	0.0574257	1
ENSG00000122674_chr7	CCZ1	7	5898725	5926550	0.172727	0	0.036036	0.277228	0.0424931	0.0363636	0.0909091	0	0.0574257	0.814065
ENSG00000155026_chr7	RSPH10B	7	5925550	5970683	0.172727	0	0.036036	0.277228	0.0424931	0.0363636	0.0909091	0	0.0574257	0.814065
ENSG00000122512_chr7	PMS2	7	5973239	6009125	0.172727	0	0.036036	0.277228	0.0424931	0.0363636	0.0909091	0	0.0574257	0.814065
ENSG00000106305_chr7	AIMP2	7	6009245	6023834	0.172727	0	0.036036	0.277228	0.0424931	0.0363636	0.0909091	0	0.0574257	0.814065
ENSG00000086232_chr7	EIF2AK1	7	6022244	6059230	0.181818	0	0.036036	0.277228	0.065909	0.0363636	0.0909091	0	0.0574257	0.814065
ENSG00000157999_chr7	ANKRD61	7	6031376	6036386	0.181818	0	0.036036	0.277228	0.065909	0.0363636	0.0909091	0	0.0574257	0.814065
ENSG00000240718_chr7	RN7SL851P	7	6047721	6048023	0.181818	0	0.036036	0.277228	0.065909	0.0363636	0.0909091	0	0.0574257	0.814065
ENSG00000252929_chr7	RNU6-218P	7	6057500	6057604	0.181818	0	0.036036	0.277228	0.065909	0.0363636	0.0909091	0	0.0574257	0.814065
ENSG00000106346_chr7	USP42	7	6104884	6161564	0.181818	0	0.045045	0.277228	0.065909	0.0363636	0.0909091	0	0.0574257	0.814065
ENSG00000008256_chr7	CYTH3	7	6161776	6272644	0.181818	0	0.045045	0.277228	0.065909	0.0363636	0.0909091	0	0.0574257	0.814065
ENSG00000178397_chr7	FAM220A	7	6329409	6348981	0.190909	0	0.036036	0.279208	0.0921449	0.0363636	0.0909091	0	0.0554455	0.864115
ENSG00000274319_chr7	RPSAP73	7	6365441	6365770	0.190909	0	0.036036	0.279208	0.0921449	0.0363636	0.0909091	0	0.0554455	0.864115
ENSG00000136238_chr7	RAC1	7	6374523	6403977	0.190909	0	0.036036	0.279208	0.0921449	0.0545455	0.0909091	0	0.0554455	1
ENSG00000164535_chr7	DAGLB	7	6409126	6484190	0.190909	0	0.0540541	0.281188	0.0850872	0.0545455	0.0454545	0	0.0534653	1
ENSG00000136240_chr7	KDELR2	7	6445953	6484242	0.190909	0	0.0540541	0.281188	0.0850872	0.0545455	0.0454545	0	0.0534653	1
ENSG00000215045_chr7	GRID2IP	7	6497462	6551436	0.190909	0	0.0540541	0.279208	0.0921449	0.0545455	0.0454545	0	0.0554455	1
ENSG00000136247_chr7	ZDHHC4	7	6577434	6589374	0.2	0	0.0540541	0.279208	0.135032	0.0545455	0.0454545	0	0.0554455	1
ENSG00000146576_chr7	C7orf26	7	6590017	6608726	0.2	0	0.0540541	0.279208	0.135032	0.0545455	0.0454545	0	0.0554455	1
ENSG00000236609_chr7	ZNF853	7	6615617	6624290	0.2	0	0.0540541	0.279208	0.135032	0.0545455	0.0454545	0	0.0554455	1
ENSG00000205903_chr7	ZNF316	7	6637322	6656432	0.2	0	0.0540541	0.279208	0.135032	0.0545455	0.0454545	0	0.0554455	1
ENSG00000164631_chr7	ZNF12	7	6688433	6706923	0.2	0	0.045045	0.281188	0.125767	0.0545455	0.0454545	0	0.0534653	1
ENSG00000187953_chr7	PMS2CL	7	6710128	6753862	0.2	0	0.045045	0.283168	0.116638	0.0545455	0.0454545	0	0.0514851	1
ENSG00000277327_chr7	SPDYE20P	7	6715630	6720982	0.2	0	0.045045	0.283168	0.116638	0.0545455	0.0454545	0	0.0514851	1
ENSG00000169402_chr7	RSPH10B2	7	6754109	6799365	0.2	0	0.045045	0.283168	0.116638	0.0545455	0.0454545	0	0.0514851	1
ENSG00000146574_chr7	CCZ1B	7	6794134	6826770	0.190909	0	0.045045	0.281188	0.0850872	0.0545455	0.0454545	0	0.0514851	1
ENSG00000273252_chr7	OR7E39P	7	6835420	6835794	0.190909	0	0.045045	0.281188	0.0850872	0.0545455	0.0454545	0	0.0514851	1
ENSG00000155070_chr7	UNC93B2	7	6855485	6859830	0.190909	0	0.045045	0.281188	0.0850872	0.0545455	0.0454545	0	0.0514851	1
ENSG00000205897_chr7	OR7E136P	7	6866658	6867672	0.190909	0	0.045045	0.281188	0.0850872	0.0545455	0.0454545	0	0.0514851	1
ENSG00000250561_chr7	OR7E59P	7	6879627	6880626	0.190909	0	0.045045	0.281188	0.0850872	0.0545455	0.0454545	0	0.0514851	1
ENSG00000226943_chr7	ALG1L5P	7	6923804	6930835	0.190909	0	0.045045	0.281188	0.0850872	0.0545455	0.0454545	0	0.0514851	1
ENSG00000242731_chr7	FAM86LP	7	6931684	6939603	0.190909	0	0.045045	0.281188	0.0850872	0.0545455	0.0454545	0	0.0514851	1
ENSG00000266287_chr7	MIR3683	7	7066964	7067045	0.190909	0	0.036036	0.281188	0.0850872	0.0545455	0.0454545	0	0.0514851	1
ENSG00000106392_chr7	C1GALT1	7	7156934	7248651	0.209091	0	0.027027	0.283168	0.167738	0.0545455	0.0454545	0	0.0514851	1
ENSG00000215018_chr7	COL28A1	7	7356203	7535853	0.209091	0	0.036036	0.281188	0.179625	0.0818182	0.0454545	0	0.0534653	0.683378
ENSG00000164654_chr7	MIOS	7	7566872	7608929	0.209091	0	0.036036	0.281188	0.179625	0.0818182	0.0454545	0	0.0534653	0.683378
ENSG00000106399_chr7	RPA3	7	7636518	7718607	0.209091	0	0.036036	0.281188	0.179625	0.0818182	0.0454545	0	0.0534653	0.683378
ENSG00000219545_chr7	UMAD1	7	7640711	8004059	0.227273	0	0.036036	0.283168	0.315679	0.0818182	0.0454545	0.027027	0.0514851	0.637229
ENSG00000269721_chr7	RPL23AP51	7	7742091	7742535	0.209091	0	0.027027	0.281188	0.179625	0.0818182	0.0454545	0	0.0534653	0.683378
ENSG00000201747_chr7	RNU6-534P	7	7906519	7906624	0.218182	0	0.027027	0.283168	0.233452	0.0363636	0.0454545	0	0.0514851	0.9389
ENSG00000214998_chr7	CCNB2P1	7	7909300	7910449	0.218182	0	0.027027	0.283168	0.233452	0.0363636	0.0454545	0	0.0514851	0.9389
ENSG00000106415_chr7	GLCCI1	7	7968794	8094272	0.209091	0	0.027027	0.283168	0.167738	0.0545455	0.0454545	0.00900901	0.0514851	1
ENSG00000003147_chr7	ICA1	7	8113184	8262687	0.2	0	0.027027	0.281188	0.125767	0.0454545	0.0454545	0	0.0534653	1
ENSG00000122584_chr7	NXPH1	7	8433955	8752963	0.227273	0	0.0720721	0.281188	0.333645	0.0454545	0.0454545	0.018018	0.0534653	1
ENSG00000233876_chr7	GAPDHP68	7	9614978	9615985	0.218182	0	0.0900901	0.281188	0.248945	0.0363636	0.0454545	0.045045	0.0534653	0.903593
ENSG00000229091_chr7	HSPA8P8	7	10451311	10453252	0.209091	0	0.036036	0.281188	0.179625	0.0545455	0.0454545	0.00900901	0.0534653	1
ENSG00000189043_chr7	NDUFA4	7	10931951	10940256	0.218182	0	0.027027	0.279208	0.264355	0.0545455	0.0454545	0.018018	0.0554455	1
ENSG00000106443_chr7	PHF14	7	10973872	11169630	0.227273	0	0.045045	0.279208	0.353383	0.0545455	0.0454545	0.036036	0.0554455	1
ENSG00000230370_chr7	RPL23AP52	7	11006399	11006876	0.227273	0	0.036036	0.279208	0.353383	0.0545455	0.0454545	0.027027	0.0554455	1
ENSG00000226827_chr7	NPM1P11	7	11257681	11258535	0.209091	0	0.036036	0.279208	0.192623	0.0454545	0.0454545	0	0.0554455	1
ENSG00000005108_chr7	THSD7A	7	11370357	11832198	0.245455	0	0.126126	0.279208	0.58118	0.0545455	0.0454545	0.0810811	0.0554455	1
ENSG00000106460_chr7	TMEM106B	7	12211241	12243367	0.236364	0	0.0540541	0.281188	0.436062	0.0454545	0.0454545	0.045045	0.0534653	1
ENSG00000146530_chr7	VWDE	7	12330885	12403941	0.227273	0	0.045045	0.281188	0.333645	0.0454545	0.0454545	0.018018	0.0534653	1
ENSG00000203523_chr7	TAS2R2P	7	12491095	12492004	0.227273	0	0.045045	0.281188	0.333645	0.0454545	0.0454545	0.00900901	0.0534653	1
ENSG00000006747_chr7	SCIN	7	12570577	12660179	0.218182	0	0.036036	0.281188	0.248945	0.0454545	0.0454545	0.00900901	0.0534653	1
ENSG00000122644_chr7	ARL4A	7	12686856	12690934	0.209091	0	0.036036	0.281188	0.179625	0.0363636	0.0454545	0	0.0534653	0.903593
ENSG00000222974_chr7	RN7SKP228	7	12876684	12876946	0.218182	0	0.045045	0.281188	0.248945	0.0454545	0.0454545	0.00900901	0.0534653	1
ENSG00000230879_chr7	RBMX2P4	7	12922545	12922920	0.227273	0	0.045045	0.283168	0.315679	0.0454545	0.0454545	0.00900901	0.049505	1
ENSG00000006468_chr7	ETV1	7	13891228	13991425	0.263636	0	0.0540541	0.279208	0.855816	0.0363636	0.0454545	0.00900901	0.0514851	0.9389
ENSG00000223445_chr7	RPL6P21	7	14070535	14071380	0.254545	0	0.045045	0.279208	0.715893	0.0272727	0.0454545	0	0.0514851	0.731417
ENSG00000136267_chr7	DGKB	7	14145049	14974777	0.263636	0	0.153153	0.281188	0.825492	0.0363636	0.0454545	0.0720721	0.049505	0.975895
ENSG00000233167_chr7	EEF1A1P26	7	14190795	14192157	0.254545	0	0.045045	0.279208	0.715893	0.0363636	0.0454545	0.018018	0.0514851	0.9389
ENSG00000225816_chr7	GTF3AP5	7	14985378	14986074	0.245455	0	0.0630631	0.279208	0.58118	0.0363636	0.0454545	0.027027	0.0514851	0.9389
ENSG00000187546_chr7	AGMO	7	15200318	15562015	0.245455	0	0.0630631	0.279208	0.58118	0.0363636	0.0454545	0.018018	0.0514851	0.9389
ENSG00000106511_chr7	MEOX2	7	15611212	15686812	0.245455	0	0.0990991	0.279208	0.58118	0.0363636	0.0454545	0.0630631	0.0514851	0.9389
ENSG00000229108_chr7	MEOX2-AS1	7	15688378	15695491	0.245455	0	0.0810811	0.279208	0.58118	0.0363636	0.0454545	0.045045	0.0514851	0.9389
ENSG00000235828_chr7	RPL36AP26	7	15701435	15701752	0.245455	0	0.0990991	0.279208	0.58118	0.0363636	0.0454545	0.045045	0.0514851	0.9389
ENSG00000214960_chr7	ISPD	7	16087527	16421322	0.245455	0	0.0990991	0.281188	0.554145	0.0363636	0.0454545	0.045045	0.049505	0.975895
ENSG00000224683_chr7	RPL36AP29	7	16208945	16209265	0.236364	0	0.0630631	0.281188	0.436062	0.0363636	0.0454545	0.045045	0.049505	0.975895
ENSG00000229688_chr7	ISPD-AS1	7	16210488	16270604	0.236364	0	0.0810811	0.281188	0.436062	0.0363636	0.0454545	0.045045	0.049505	0.975895
ENSG00000171243_chr7	SOSTDC1	7	16461481	16530580	0.245455	0	0.036036	0.281188	0.554145	0.0272727	0.0454545	0	0.049505	0.776055
ENSG00000205858_chr7	LRRC72	7	16526880	16581568	0.245455	0	0.045045	0.281188	0.554145	0.0272727	0.0454545	0	0.049505	0.776055
ENSG00000106524_chr7	ANKMY2	7	16599776	16645817	0.245455	0	0.045045	0.281188	0.554145	0.0272727	0.0454545	0	0.049505	0.776055
ENSG00000136261_chr7	BZW2	7	16646131	16706523	0.245455	0	0.045045	0.281188	0.554145	0.0272727	0.0454545	0	0.049505	0.776055
ENSG00000106537_chr7	TSPAN13	7	16753535	16784536	0.245455	0	0.0540541	0.281188	0.554145	0.0363636	0.0454545	0	0.049505	0.975895
ENSG00000106541_chr7	AGR2	7	16791811	16833433	0.254545	0	0.0540541	0.281188	0.686012	0.0363636	0.0454545	0	0.049505	0.975895
ENSG00000173467_chr7	AGR3	7	16859405	16881987	0.254545	0	0.0540541	0.281188	0.686012	0.0363636	0.0454545	0	0.049505	0.975895
ENSG00000232400_chr7	RAD17P1	7	16864267	16866308	0.254545	0	0.0540541	0.281188	0.686012	0.0363636	0.0454545	0	0.049505	0.975895
ENSG00000232841_chr7	BRWD1P3	7	17033089	17033478	0.263636	0.0454545	0.0630631	0.281188	0.825492	0.0363636	0.0454545	0	0.049505	0.975895
ENSG00000106546_chr7	AHR	7	17298622	17346152	0.236364	0.0454545	0.0810811	0.281188	0.436062	0.0545455	0.0454545	0.036036	0.049505	1
ENSG00000071189_chr7	SNX13	7	17790761	17940501	0.227273	0	0.045045	0.279208	0.353383	0.0454545	0.0454545	0	0.0514851	1
ENSG00000236195_chr7	RNMTL1P2	7	17962079	17963029	0.227273	0	0.045045	0.279208	0.353383	0.0454545	0.0454545	0	0.0514851	1
ENSG00000229937_chr7	PRPS1L1	7	18026774	18027863	0.227273	0	0.045045	0.279208	0.353383	0.0454545	0.0454545	0	0.0514851	1
ENSG00000048052_chr7	HDAC9	7	18086949	19002416	0.245455	0	0.0990991	0.279208	0.58118	0.0363636	0.0454545	0.036036	0.0514851	0.9389
ENSG00000221393_chr7	MIR1302-6	7	18127220	18127309	0.227273	0	0.036036	0.279208	0.353383	0.0363636	0.0454545	0.00900901	0.0514851	0.9389
ENSG00000222164_chr7	RN7SKP266	7	18807993	18808279	0.236364	0	0.0540541	0.279208	0.458509	0.0363636	0.0454545	0.00900901	0.0514851	0.9389
ENSG00000232492_chr7	NPM1P13	7	18948898	18949762	0.236364	0	0.0630631	0.279208	0.458509	0.0363636	0.0454545	0.018018	0.0514851	0.9389
ENSG00000122691_chr7	TWIST1	7	19020991	19117672	0.236364	0	0.0900901	0.279208	0.458509	0.0363636	0.0454545	0	0.0514851	0.9389
ENSG00000146618_chr7	FERD3L	7	19144782	19145421	0.236364	0	0.0810811	0.279208	0.458509	0.0363636	0.0454545	0.00900901	0.0514851	0.9389
ENSG00000105849_chr7	TWISTNB	7	19695462	19709087	0.236364	0	0.0720721	0.279208	0.458509	0.0454545	0	0.018018	0.0514851	1
ENSG00000265932_chr7	MIR3146	7	19705358	19705436	0.236364	0	0.0630631	0.279208	0.458509	0.0454545	0	0.018018	0.0514851	1
ENSG00000173452_chr7	TMEM196	7	19719310	19773598	0.236364	0	0.0630631	0.279208	0.458509	0.0363636	0	0.018018	0.0514851	0.9389
ENSG00000213860_chr7	RPL21P75	7	20002765	20003247	0.227273	0	0.0630631	0.279208	0.353383	0.0363636	0	0.027027	0.0514851	0.9389
ENSG00000183742_chr7	MACC1	7	20134655	20217404	0.227273	0	0.036036	0.279208	0.353383	0.0363636	0	0	0.0514851	0.9389
ENSG00000228598_chr7	MACC1-AS1	7	20141916	20153531	0.218182	0	0.036036	0.279208	0.264355	0.0363636	0	0	0.0514851	0.9389
ENSG00000105855_chr7	ITGB8	7	20330702	20415754	0.218182	0	0.036036	0.279208	0.264355	0.0363636	0	0	0.0514851	0.9389
ENSG00000179460_chr7	EEF1A1P27	7	20582072	20583206	0.218182	0	0.045045	0.279208	0.264355	0.0363636	0	0	0.0514851	0.9389
ENSG00000004846_chr7	ABCB5	7	20615207	20777038	0.227273	0	0.036036	0.279208	0.353383	0.0454545	0	0.018018	0.0514851	1
ENSG00000164651_chr7	SP8	7	20782283	20786886	0.2	0	0.036036	0.279208	0.135032	0.0363636	0	0	0.0514851	0.9389
ENSG00000232790_chr7	LINC01162	7	20835431	21023148	0.209091	0	0.036036	0.279208	0.192623	0.0363636	0	0	0.0514851	0.9389
ENSG00000234839_chr7	RPS26P30	7	20843627	20843961	0.2	0	0.036036	0.279208	0.135032	0.0363636	0	0	0.0514851	0.9389
ENSG00000243633_chr7	RN7SL542P	7	21215537	21215830	0.209091	0	0.027027	0.279208	0.192623	0.0363636	0	0	0.0514851	0.9389
ENSG00000225308_chr7	ASS1P11	7	21220213	21221428	0.209091	0	0.027027	0.279208	0.192623	0.0363636	0	0	0.0514851	0.9389
ENSG00000195024_chr7	RNU1-15P	7	21381363	21381506	0.209091	0	0.027027	0.279208	0.192623	0.0454545	0	0	0.0514851	1
ENSG00000105866_chr7	SP4	7	21428034	21514822	0.209091	0	0.036036	0.279208	0.192623	0.0454545	0	0	0.0514851	1
ENSG00000221783_chr7	MIR1183	7	21471058	21471146	0.209091	0	0.027027	0.279208	0.192623	0.0454545	0	0	0.0514851	1
ENSG00000105877_chr7	DNAH11	7	21543215	21901839	0.218182	0	0.036036	0.281188	0.248945	0.0454545	0	0	0.0514851	1
ENSG00000164649_chr7	CDCA7L	7	21900900	21946084	0.209091	0	0.036036	0.281188	0.179625	0.0363636	0	0	0.0514851	0.9389
ENSG00000136237_chr7	RAPGEF5	7	22118238	22357144	0.227273	0	0.036036	0.281188	0.333645	0.0363636	0	0	0.0514851	0.9389
ENSG00000251993_chr7	RNA5SP227	7	22298594	22298706	0.218182	0	0.036036	0.281188	0.248945	0.0363636	0	0	0.0514851	0.9389
ENSG00000105889_chr7	STEAP1B	7	22419444	22632925	0.218182	0	0.036036	0.281188	0.248945	0.0454545	0	0	0.0514851	1
ENSG00000233476_chr7	EEF1A1P6	7	22510616	22511999	0.209091	0	0.036036	0.281188	0.179625	0.0454545	0	0	0.0514851	1
ENSG00000136244_chr7	IL6	7	22725884	22732002	0.218182	0	0.036036	0.281188	0.248945	0.0454545	0	0	0.0514851	1
ENSG00000196683_chr7	TOMM7	7	22812628	22822852	0.218182	0	0.036036	0.281188	0.248945	0.0545455	0	0	0.0514851	1
ENSG00000221740_chr7	SNORD93	7	22856613	22856686	0.218182	0	0.036036	0.281188	0.248945	0.0545455	0	0	0.0514851	1
ENSG00000226279_chr7	RPL12P10	7	22881893	22882390	0.209091	0	0.036036	0.281188	0.179625	0.0545455	0	0	0.0514851	1
ENSG00000122591_chr7	FAM126A	7	22889371	23014130	0.209091	0	0.036036	0.281188	0.179625	0.0545455	0	0	0.0514851	1
ENSG00000230658_chr7	KLHL7-AS1	7	23101228	23105703	0.218182	0	0.027027	0.281188	0.248945	0.0363636	0	0	0.0514851	0.9389
ENSG00000122550_chr7	KLHL7	7	23105758	23177914	0.218182	0	0.027027	0.281188	0.248945	0.0363636	0	0	0.0514851	0.9389
ENSG00000230042_chr7	AK3P3	7	23129178	23129841	0.218182	0	0.027027	0.281188	0.248945	0.0363636	0	0	0.0514851	0.9389
ENSG00000136243_chr7	NUPL2	7	23181827	23201011	0.218182	0	0.027027	0.281188	0.248945	0.0363636	0	0	0.0514851	0.9389
ENSG00000136235_chr7	GPNMB	7	23235967	23275108	0.218182	0	0.036036	0.281188	0.248945	0.0363636	0	0	0.0514851	0.9389
ENSG00000156928_chr7	MALSU1	7	23298739	23311729	0.209091	0	0.036036	0.281188	0.179625	0.0363636	0	0	0.0514851	0.9389
ENSG00000136231_chr7	IGF2BP3	7	23310209	23470467	0.209091	0	0.036036	0.281188	0.179625	0.0454545	0	0	0.0514851	1
ENSG00000252590_chr7	RNU7-143P	7	23450658	23450722	0.2	0	0.036036	0.281188	0.125767	0.0454545	0	0	0.0514851	1
ENSG00000232818_chr7	RPS2P32	7	23490473	23491364	0.2	0	0.036036	0.281188	0.125767	0.0454545	0	0	0.0514851	1
ENSG00000164548_chr7	TRA2A	7	23504780	23532041	0.2	0	0.036036	0.281188	0.125767	0.0454545	0	0	0.0514851	1
ENSG00000232553_chr7	CLK2P1	7	23585062	23586355	0.2	0	0.036036	0.281188	0.125767	0.0454545	0	0	0.0514851	1
ENSG00000169193_chr7	CCDC126	7	23597379	23644708	0.2	0	0.036036	0.281188	0.125767	0.0454545	0	0.00900901	0.0514851	1
ENSG00000227436_chr7	FCF1P1	7	23619333	23622826	0.2	0	0.036036	0.281188	0.125767	0.0454545	0	0	0.0514851	1
ENSG00000188732_chr7	FAM221A	7	23680130	23703249	0.2	0	0.036036	0.281188	0.125767	0.0454545	0	0.018018	0.0514851	1
ENSG00000196335_chr7	STK31	7	23710167	23832513	0.2	0	0.036036	0.281188	0.125767	0.0454545	0	0.018018	0.0514851	1
ENSG00000234800_chr7	PCMTD1P3	7	23721311	23721782	0.2	0	0.036036	0.281188	0.125767	0.0454545	0	0.018018	0.0514851	1
ENSG00000231328_chr7	TPT1P7	7	23811144	23811660	0.190909	0	0.036036	0.281188	0.0850872	0.0454545	0	0	0.0514851	1
ENSG00000252041_chr7	RNA5SP228	7	24132705	24132837	0.190909	0	0.036036	0.287129	0.0666638	0.0454545	0	0	0.0455446	1
ENSG00000122585_chr7	NPY	7	24284163	24291865	0.190909	0	0.036036	0.287129	0.0666638	0.0454545	0	0	0.0455446	1
ENSG00000206877_chr7	RNU6-1103P	7	24537332	24537438	0.209091	0	0.036036	0.287129	0.145346	0.0454545	0	0	0.0455446	1
ENSG00000105926_chr7	MPP6	7	24573268	24694193	0.227273	0	0.045045	0.287129	0.279799	0.0545455	0	0	0.0455446	1
ENSG00000271096_chr7	SUMO2P14	7	24589115	24589407	0.218182	0	0.036036	0.287129	0.204976	0.0454545	0	0	0.0455446	1
ENSG00000105928_chr7	DFNA5	7	24698353	24758113	0.227273	0	0.036036	0.285149	0.297151	0.0454545	0	0	0.0475248	1
ENSG00000070882_chr7	OSBPL3	7	24796539	24981634	0.227273	0	0.036036	0.285149	0.297151	0.0454545	0	0	0.0475248	1
ENSG00000234999_chr7	SNRPCP19	7	24906135	24906594	0.227273	0	0.036036	0.285149	0.297151	0.0363636	0	0	0.0475248	1
ENSG00000172115_chr7	CYCS	7	25120091	25125361	0.218182	0	0.036036	0.285149	0.218823	0.0363636	0	0	0.0475248	1
ENSG00000153790_chr7	C7orf31	7	25134697	25180356	0.218182	0	0.036036	0.285149	0.218823	0.0363636	0	0	0.0475248	1
ENSG00000105954_chr7	NPVF	7	25224570	25228486	0.218182	0	0.027027	0.285149	0.218823	0.0363636	0	0	0.0475248	1
ENSG00000234922_chr7	TSEN15P3	7	25265924	25266290	0.218182	0	0.027027	0.285149	0.218823	0.0363636	0	0	0.0475248	1
ENSG00000199085_chr7	MIR148A	7	25949903	25950013	0.227273	0	0.036036	0.285149	0.297151	0.0363636	0	0	0.0475248	1
ENSG00000050344_chr7	NFE2L3	7	26152240	26187125	0.227273	0	0.036036	0.285149	0.297151	0.0363636	0	0	0.0475248	1
ENSG00000122566_chr7	HNRNPA2B1	7	26189927	26201529	0.227273	0	0.036036	0.285149	0.297151	0.0363636	0	0	0.0475248	1
ENSG00000122565_chr7	CBX3	7	26201162	26213356	0.227273	0	0.036036	0.285149	0.297151	0.0363636	0	0	0.0475248	1
ENSG00000086300_chr7	SNX10	7	26291895	26374329	0.218182	0	0.036036	0.285149	0.218823	0.0363636	0	0	0.0475248	1
ENSG00000122548_chr7	KIAA0087	7	26533121	26538788	0.209091	0	0.036036	0.285149	0.156259	0.0363636	0	0	0.0475248	1
ENSG00000222004_chr7	C7orf71	7	26637871	26647305	0.209091	0	0.036036	0.285149	0.156259	0.0363636	0	0	0.0475248	1
ENSG00000005020_chr7	SKAP2	7	26667062	26995239	0.218182	0	0.0540541	0.285149	0.218823	0.0545455	0	0	0.0475248	1
ENSG00000213787_chr7	RPL7AP38	7	26922110	26922912	0.218182	0	0.036036	0.285149	0.218823	0.0454545	0	0	0.0475248	1
ENSG00000226059_chr7	HMGB3P20	7	26982768	26983367	0.218182	0	0.036036	0.285149	0.218823	0.0545455	0	0	0.0475248	1
ENSG00000214869_chr7	TPM3P4	7	27023737	27024907	0.209091	0	0.027027	0.285149	0.156259	0.0545455	0	0	0.0475248	1
ENSG00000213786_chr7	NHP2P2	7	27048169	27048628	0.2	0	0.027027	0.285149	0.107879	0.0545455	0	0	0.0475248	1
ENSG00000105991_chr7	HOXA1	7	27092993	27095996	0.190909	0	0.036036	0.285149	0.0724087	0.0545455	0	0	0.0475248	1
ENSG00000233429_chr7	HOTAIRM1	7	27095647	27100265	0.190909	0	0.036036	0.285149	0.0724087	0.0545455	0	0	0.0475248	1
ENSG00000105996_chr7	HOXA2	7	27100354	27102811	0.190909	0	0.036036	0.285149	0.0724087	0.0545455	0	0	0.0475248	1
ENSG00000105997_chr7	HOXA3	7	27106184	27152581	0.2	0	0.036036	0.285149	0.107879	0.0545455	0	0	0.0475248	1
ENSG00000253552_chr7	HOXA-AS2	7	27107777	27134302	0.2	0	0.036036	0.285149	0.107879	0.0545455	0	0	0.0475248	1
ENSG00000197576_chr7	HOXA4	7	27128507	27130799	0.2	0	0.036036	0.285149	0.107879	0.0545455	0	0	0.0475248	1
ENSG00000254369_chr7	HOXA-AS3	7	27129977	27155928	0.2	0	0.036036	0.285149	0.107879	0.0545455	0	0	0.0475248	1
ENSG00000106004_chr7	HOXA5	7	27141052	27143668	0.2	0	0.036036	0.285149	0.107879	0.0545455	0	0	0.0475248	1
ENSG00000106006_chr7	HOXA6	7	27145396	27150603	0.2	0	0.036036	0.285149	0.107879	0.0545455	0	0	0.0475248	1
ENSG00000122592_chr7	HOXA7	7	27153716	27157936	0.2	0	0.036036	0.285149	0.107879	0.0545455	0	0	0.0475248	1
ENSG00000078399_chr7	HOXA9	7	27162435	27175180	0.2	0	0.0540541	0.285149	0.107879	0.0545455	0	0	0.0475248	1
ENSG00000253187_chr7	HOXA10-AS	7	27168619	27171915	0.2	0	0.045045	0.285149	0.107879	0.0545455	0	0	0.0475248	1
ENSG00000207584_chr7	MIR196B	7	27169480	27169564	0.2	0	0.036036	0.285149	0.107879	0.0545455	0	0	0.0475248	1
ENSG00000253293_chr7	HOXA10	7	27170591	27180261	0.2	0	0.0540541	0.285149	0.107879	0.0545455	0	0	0.0475248	1
ENSG00000005073_chr7	HOXA11	7	27181510	27185223	0.2	0	0.0540541	0.285149	0.107879	0.0545455	0	0	0.0475248	1
ENSG00000240990_chr7	HOXA11-AS	7	27184518	27189293	0.2	0	0.0540541	0.285149	0.107879	0.0545455	0	0	0.0475248	1
ENSG00000106031_chr7	HOXA13	7	27193503	27200106	0.2	0	0.0540541	0.285149	0.107879	0.0545455	0	0	0.0475248	1
ENSG00000243766_chr7	HOTTIP	7	27198575	27207259	0.2	0	0.0540541	0.285149	0.107879	0.0545455	0	0	0.0475248	1
ENSG00000253405_chr7	EVX1-AS	7	27241429	27247229	0.2	0	0.0540541	0.285149	0.107879	0.0454545	0	0	0.0475248	1
ENSG00000106038_chr7	EVX1	7	27242700	27250493	0.2	0	0.0540541	0.285149	0.107879	0.0454545	0	0	0.0475248	1
ENSG00000213783_chr7	RPL35P4	7	27269357	27269678	0.190909	0	0.036036	0.285149	0.0724087	0.0454545	0	0	0.0475248	1
ENSG00000236569_chr7	HNRNPA1P73	7	27328607	27329534	0.190909	0	0.036036	0.285149	0.0724087	0.0454545	0	0	0.0475248	1
ENSG00000233830_chr7	EIF4HP1	7	27458163	27458849	0.227273	0	0.027027	0.285149	0.297151	0.0363636	0	0	0.0475248	1
ENSG00000213781_chr7	PSMC1P2	7	27461766	27462969	0.227273	0	0.027027	0.285149	0.297151	0.0363636	0	0	0.0475248	1
ENSG00000106049_chr7	HIBADH	7	27525442	27662995	0.227273	0	0.027027	0.285149	0.297151	0.0363636	0	0	0.0475248	1
ENSG00000106052_chr7	TAX1BP1	7	27739331	27844564	0.227273	0	0.036036	0.285149	0.297151	0.0363636	0	0	0.0475248	1
ENSG00000153814_chr7	JAZF1	7	27830573	28180743	0.236364	0	0.036036	0.285149	0.39044	0.0545455	0	0	0.0475248	1
ENSG00000206623_chr7	RNU6-979P	7	28118113	28118219	0.218182	0	0.036036	0.285149	0.218823	0.0454545	0	0	0.0475248	1
ENSG00000234336_chr7	JAZF1-AS1	7	28180322	28243917	0.227273	0	0.027027	0.285149	0.297151	0.0363636	0	0	0.0475248	1
ENSG00000146592_chr7	CREB5	7	28299321	28825894	0.218182	0	0.036036	0.285149	0.218823	0.0545455	0	0	0.0475248	1
ENSG00000255690_chr7	TRIL	7	28953358	28958292	0.218182	0	0.036036	0.285149	0.218823	0.0545455	0	0	0.0475248	1
ENSG00000106066_chr7	CPVL	7	28995231	29195451	0.218182	0	0.036036	0.285149	0.218823	0.0545455	0	0	0.0475248	1
ENSG00000106069_chr7	CHN2	7	29122274	29514328	0.218182	0	0.036036	0.285149	0.218823	0.0636364	0	0	0.0475248	0.929963
ENSG00000237065_chr7	NANOGP4	7	29212302	29213214	0.218182	0	0.036036	0.285149	0.218823	0.0636364	0	0	0.0475248	0.929963
ENSG00000176532_chr7	PRR15	7	29563811	29567295	0.190909	0	0.036036	0.285149	0.0724087	0.0545455	0	0	0.0475248	1
ENSG00000225264_chr7	ZNRF2P2	7	29598795	29685255	0.190909	0	0.036036	0.285149	0.0724087	0.0545455	0	0	0.0475248	1
ENSG00000223437_chr7	TMSB4XP3	7	29625870	29625983	0.190909	0	0.036036	0.285149	0.0724087	0.0545455	0	0	0.0475248	1
ENSG00000227855_chr7	DPY19L2P3	7	29650227	29742594	0.190909	0	0.036036	0.285149	0.0724087	0.0545455	0	0	0.0475248	1
ENSG00000212024_chr7	MIR550A3	7	29680734	29680828	0.190909	0	0.036036	0.285149	0.0724087	0.0545455	0	0	0.0475248	1
ENSG00000122574_chr7	WIPF3	7	29806486	29917066	0.2	0	0.027027	0.285149	0.107879	0.0545455	0	0	0.0475248	1
ENSG00000136193_chr7	SCRN1	7	29920103	29990289	0.2	0	0.027027	0.285149	0.107879	0.0545455	0	0	0.0475248	1
ENSG00000106080_chr7	FKBP14	7	30010587	30026684	0.2	0	0.027027	0.285149	0.107879	0.0545455	0	0	0.0475248	1
ENSG00000106086_chr7	PLEKHA8	7	30027404	30130483	0.2	0	0.036036	0.285149	0.107879	0.0545455	0	0	0.0475248	1
ENSG00000180354_chr7	MTURN	7	30134810	30162762	0.2	0	0.036036	0.285149	0.107879	0.0363636	0	0	0.0475248	1
ENSG00000225907_chr7	RPS27P16	7	30167804	30168004	0.2	0	0.036036	0.285149	0.107879	0.0363636	0	0	0.0475248	1
ENSG00000180233_chr7	ZNRF2	7	30284307	30367692	0.209091	0	0.036036	0.285149	0.156259	0.0454545	0	0.00900901	0.0475248	1
ENSG00000207771_chr7	MIR550A1	7	30289794	30289890	0.209091	0	0.036036	0.285149	0.156259	0.0363636	0	0	0.0475248	1
ENSG00000281404_chr7	LINC01176	7	30390885	30412375	0.209091	0	0.045045	0.285149	0.156259	0.0454545	0	0	0.0475248	1
ENSG00000106100_chr7	NOD1	7	30424527	30478784	0.209091	0	0.045045	0.285149	0.156259	0.0363636	0	0	0.0475248	1
ENSG00000006625_chr7	GGCT	7	30496621	30504844	0.209091	0	0.045045	0.287129	0.145346	0.0363636	0	0	0.0455446	1
ENSG00000106105_chr7	GARS	7	30594681	30634033	0.209091	0	0.045045	0.287129	0.145346	0.0363636	0	0	0.0455446	1
ENSG00000106113_chr7	CRHR2	7	30651943	30700129	0.209091	0	0.045045	0.287129	0.145346	0.0454545	0	0	0.0455446	1
ENSG00000241644_chr7	INMT	7	30697985	30757602	0.209091	0	0.045045	0.287129	0.145346	0.0454545	0	0	0.0455446	1
ENSG00000254959_chr7	INMT-FAM188B	7	30752137	30892081	0.218182	0	0.0630631	0.287129	0.204976	0.0454545	0	0	0.0455446	1
ENSG00000106125_chr7	FAM188B	7	30771417	30892387	0.209091	0	0.0630631	0.287129	0.145346	0.0454545	0	0	0.0455446	1
ENSG00000240583_chr7	AQP1	7	30911855	30925516	0.218182	0	0.0630631	0.287129	0.204976	0.0454545	0	0	0.0455446	1
ENSG00000106128_chr7	GHRHR	7	30938669	30993254	0.209091	0	0.0540541	0.287129	0.145346	0.0454545	0	0	0.0455446	1
ENSG00000078549_chr7	ADCYAP1R1	7	31052461	31111479	0.209091	0	0.0540541	0.287129	0.145346	0.0454545	0	0	0.0455446	1
ENSG00000164600_chr7	NEUROD6	7	31337461	31340894	0.2	0	0.036036	0.289109	0.0926452	0.0363636	0	0	0.0435644	1
ENSG00000180347_chr7	CCDC129	7	31514071	31658720	0.2	0	0.036036	0.289109	0.0926452	0.0454545	0	0	0.0435644	1
ENSG00000106341_chr7	PPP1R17	7	31686715	31708455	0.2	0	0.027027	0.289109	0.0926452	0.0363636	0	0	0.0435644	1
ENSG00000154678_chr7	PDE1C	7	31751179	32299329	0.209091	0	0.036036	0.289109	0.135157	0.0454545	0	0	0.0435644	1
ENSG00000236460_chr7	SNX2P2	7	31941261	31941583	0.2	0	0.036036	0.289109	0.0926452	0.0363636	0	0	0.0435644	1
ENSG00000226421_chr7	SLC25A5P5	7	32471513	32472409	0.2	0	0.036036	0.289109	0.0926452	0.0363636	0	0	0.0435644	1
ENSG00000106355_chr7	LSM5	7	32485332	32495283	0.209091	0	0.036036	0.289109	0.135157	0.0363636	0	0	0.0435644	1
ENSG00000105778_chr7	AVL9	7	32495426	32588721	0.209091	0	0.036036	0.289109	0.135157	0.0363636	0	0	0.0435644	1
ENSG00000229358_chr7	DPY19L1P1	7	32580949	32761787	0.218182	0	0.036036	0.289109	0.192193	0.0454545	0	0	0.0435644	1
ENSG00000237004_chr7	ZNRF2P1	7	32728569	32729011	0.218182	0	0.036036	0.289109	0.192193	0.0363636	0	0	0.0435644	1
ENSG00000207573_chr7	MIR550A2	7	32732981	32733077	0.218182	0	0.036036	0.289109	0.192193	0.0454545	0	0	0.0435644	1
ENSG00000281332_chr7	LINC00997	7	32760279	32762924	0.218182	0	0.036036	0.289109	0.192193	0.0454545	0	0	0.0435644	1
ENSG00000231952_chr7	DPY19L1P2	7	32812757	32838570	0.218182	0	0.036036	0.289109	0.192193	0.0454545	0	0	0.0435644	1
ENSG00000170852_chr7	KBTBD2	7	32868172	32894131	0.218182	0	0.036036	0.289109	0.192193	0.0545455	0	0	0.0435644	1
ENSG00000205763_chr7	RP9P	7	32916815	32943176	0.218182	0	0.036036	0.289109	0.192193	0.0545455	0	0	0.0435644	1
ENSG00000122642_chr7	FKBP9	7	32957404	33006931	0.218182	0	0.036036	0.289109	0.192193	0.0545455	0	0	0.0435644	1
ENSG00000252821_chr7	RNU6-388P	7	33001950	33002054	0.218182	0	0.036036	0.289109	0.192193	0.0545455	0	0	0.0435644	1
ENSG00000122643_chr7	NT5C3A	7	33014114	33062797	0.218182	0	0.036036	0.289109	0.192193	0.0545455	0	0	0.0435644	1
ENSG00000241420_chr7	RN7SL505P	7	33045798	33046090	0.218182	0	0.036036	0.289109	0.192193	0.0545455	0	0	0.0435644	1
ENSG00000164610_chr7	RP9	7	33094797	33109401	0.218182	0	0.036036	0.289109	0.192193	0.0545455	0	0	0.0435644	1
ENSG00000122507_chr7	BBS9	7	33129244	33606068	0.227273	0	0.045045	0.287129	0.279799	0.0636364	0	0.00900901	0.0455446	0.867659
ENSG00000222741_chr7	RNA5SP229	7	33177740	33177838	0.218182	0	0.045045	0.289109	0.192193	0.0545455	0	0	0.0435644	1
ENSG00000164619_chr7	BMPER	7	33904911	34155872	0.218182	0	0.036036	0.289109	0.192193	0.0545455	0	0	0.0435644	1
ENSG00000202431_chr7	RNU6-438P	7	34297496	34297598	0.2	0	0.036036	0.289109	0.0926452	0.0545455	0	0	0.0435644	1
ENSG00000197085_chr7	NPSR1-AS1	7	34346512	34871582	0.2	0	0.036036	0.289109	0.0926452	0.0545455	0	0	0.0435644	1
ENSG00000187258_chr7	NPSR1	7	34658239	34878332	0.190909	0	0.036036	0.289109	0.0611707	0.0454545	0	0	0.0435644	1
ENSG00000235379_chr7	RPL7P31	7	34710757	34711480	0.190909	0	0.036036	0.289109	0.0611707	0.0454545	0	0	0.0435644	1
ENSG00000230356_chr7	NCAPD2P1	7	34750253	34752053	0.172727	0	0.036036	0.289109	0.0247824	0.0454545	0	0	0.0435644	1
ENSG00000242653_chr7	RN7SL132P	7	34753424	34753719	0.172727	0	0.036036	0.289109	0.0247824	0.0454545	0	0	0.0435644	1
ENSG00000173852_chr7	DPY19L1	7	34928876	35038271	0.181818	0	0.036036	0.289109	0.0397766	0.0454545	0	0	0.0435644	1
ENSG00000221669_chr7	MIR548N	7	34940760	34940834	0.172727	0	0.036036	0.289109	0.0247824	0.0454545	0	0	0.0435644	1
ENSG00000189212_chr7	DPY19L2P1	7	35079989	35186041	0.181818	0	0.036036	0.287129	0.0432148	0.0454545	0	0	0.0455446	1
ENSG00000236592_chr7	S100A11P2	7	35169224	35169535	0.181818	0	0.036036	0.289109	0.0397766	0.0454545	0	0	0.0435644	1
ENSG00000164532_chr7	TBX20	7	35202430	35254147	0.181818	0	0.036036	0.289109	0.0397766	0.0454545	0	0	0.0435644	1
ENSG00000122557_chr7	HERPUD2	7	35632659	35695571	0.181818	0	0.036036	0.287129	0.0432148	0.0545455	0	0	0.0455446	1
ENSG00000228878_chr7	SEPT7-AS1	7	35751856	35800616	0.172727	0	0.027027	0.287129	0.0270677	0.0545455	0	0	0.0455446	1
ENSG00000122545_chr7	SEPT7	7	35800932	35907105	0.172727	0	0.027027	0.287129	0.0270677	0.0545455	0	0	0.0455446	1
ENSG00000200446_chr7	RNU6-1085P	7	35930158	35930264	0.163636	0	0.027027	0.287129	0.0164765	0.0545455	0	0	0.0455446	1
ENSG00000226102_chr7	SEPT7P3	7	35946294	35972587	0.172727	0	0.027027	0.287129	0.0270677	0.0545455	0	0	0.0455446	1
ENSG00000228815_chr7	MARK2P13	7	36109024	36110872	0.190909	0	0.036036	0.287129	0.0666638	0.0545455	0	0	0.0455446	1
ENSG00000122547_chr7	EEPD1	7	36153149	36301543	0.190909	0	0.036036	0.287129	0.0666638	0.0636364	0	0	0.0455446	0.867659
ENSG00000164542_chr7	KIAA0895	7	36324221	36390125	0.181818	0	0.036036	0.287129	0.0432148	0.0545455	0	0	0.0455446	1
ENSG00000011426_chr7	ANLN	7	36389806	36453791	0.181818	0	0.036036	0.287129	0.0432148	0.0545455	0	0	0.0455446	1
ENSG00000136250_chr7	AOAH	7	36512949	36724549	0.172727	0	0.036036	0.287129	0.0270677	0.0545455	0	0	0.0455446	1
ENSG00000230539_chr7	AOAH-IT1	7	36597834	36600120	0.163636	0	0.036036	0.287129	0.0164765	0.0545455	0	0	0.0455446	1
ENSG00000225739_chr7	NPM1P18	7	36818959	36819690	0.163636	0	0.036036	0.287129	0.0164765	0.0636364	0	0	0.0455446	0.867659
ENSG00000155849_chr7	ELMO1	7	36854361	37449249	0.163636	0	0.036036	0.287129	0.0164765	0.0727273	0	0	0.0455446	0.671005
ENSG00000221325_chr7	MIR1200	7	36919357	36919432	0.163636	0	0.036036	0.287129	0.0164765	0.0727273	0	0	0.0455446	0.671005
ENSG00000224101_chr7	ELMO1-AS1	7	36997796	37013630	0.163636	0	0.036036	0.287129	0.0164765	0.0636364	0	0	0.0455446	0.867659
ENSG00000224706_chr7	RPS17P13	7	37116779	37117185	0.163636	0	0.036036	0.287129	0.0164765	0.0636364	0	0	0.0455446	0.867659
ENSG00000222869_chr7	RNU6-565P	7	37351143	37351242	0.163636	0	0.036036	0.287129	0.0164765	0.0636364	0	0	0.0455446	0.867659
ENSG00000213744_chr7	RPS10P14	7	37375522	37376023	0.163636	0	0.036036	0.287129	0.0164765	0.0636364	0	0	0.0455446	0.867659
ENSG00000178503_chr7	NECAP1P1	7	37585500	37586329	0.163636	0	0.027027	0.287129	0.0164765	0.0636364	0	0.00900901	0.0455446	0.867659
ENSG00000187037_chr7	GPR141	7	37683796	37833788	0.172727	0	0.027027	0.287129	0.0270677	0.0636364	0	0	0.0455446	0.867659
ENSG00000086289_chr7	EPDR1	7	37683843	37951941	0.181818	0	0.036036	0.287129	0.0432148	0.0727273	0	0	0.0455446	0.671005
ENSG00000086288_chr7	NME8	7	37848597	37900401	0.172727	0	0.036036	0.287129	0.0270677	0.0636364	0	0	0.0455446	0.867659
ENSG00000106483_chr7	SFRP4	7	37905932	38025695	0.181818	0	0.036036	0.287129	0.0432148	0.0727273	0	0	0.0455446	0.671005
ENSG00000010270_chr7	STARD3NL	7	38178222	38230671	0.181818	0	0.036036	0.287129	0.0432148	0.0636364	0	0	0.0455446	0.867659
ENSG00000227191_chr7	TRGC2	7	38239580	38368091	0.181818	0	0.0630631	0.287129	0.0432148	0.0727273	0	0.018018	0.0455446	0.671005
ENSG00000211687_chr7	TRGJ2	7	38253380	38253429	0.181818	0	0.036036	0.287129	0.0432148	0.0636364	0	0	0.0455446	0.867659
ENSG00000211688_chr7	TRGJP2	7	38256337	38256396	0.181818	0	0.045045	0.287129	0.0432148	0.0727273	0	0.00900901	0.0455446	0.671005
ENSG00000211689_chr7	TRGC1	7	38257879	38265678	0.181818	0	0.045045	0.287129	0.0432148	0.0727273	0	0.00900901	0.0455446	0.671005
ENSG00000211690_chr7	TRGJ1	7	38269491	38269540	0.181818	0	0.0630631	0.287129	0.0432148	0.0727273	0	0.00900901	0.0455446	0.671005
ENSG00000211691_chr7	TRGJP	7	38273587	38273647	0.181818	0	0.0630631	0.287129	0.0432148	0.0727273	0	0.00900901	0.0455446	0.671005
ENSG00000211692_chr7	TRGJP1	7	38276259	38276318	0.181818	0	0.0630631	0.287129	0.0432148	0.0727273	0	0.00900901	0.0455446	0.671005
ENSG00000211693_chr7	TRGV11	7	38291616	38292078	0.181818	0	0.0630631	0.287129	0.0432148	0.0727273	0	0.018018	0.0455446	0.671005
ENSG00000231202_chr7	TRGVB	7	38295763	38296233	0.181818	0	0.0630631	0.287129	0.0432148	0.0727273	0	0.018018	0.0455446	0.671005
ENSG00000211694_chr7	TRGV10	7	38299811	38300322	0.181818	0	0.0630631	0.287129	0.0432148	0.0727273	0	0.018018	0.0455446	0.671005
ENSG00000211695_chr7	TRGV9	7	38317017	38318861	0.181818	0	0.0630631	0.287129	0.0432148	0.0727273	0	0.018018	0.0455446	0.671005
ENSG00000225992_chr7	TRGVA	7	38322446	38322730	0.181818	0	0.0540541	0.287129	0.0432148	0.0727273	0	0.018018	0.0455446	0.671005
ENSG00000211696_chr7	TRGV8	7	38330343	38330935	0.181818	0	0.0540541	0.287129	0.0432148	0.0636364	0	0.018018	0.0455446	0.867659
ENSG00000249978_chr7	TRGV7	7	38335041	38335514	0.181818	0	0.0540541	0.287129	0.0432148	0.0636364	0	0.00900901	0.0455446	0.867659
ENSG00000226212_chr7	TRGV6	7	38340700	38340998	0.181818	0	0.0540541	0.287129	0.0432148	0.0636364	0	0.00900901	0.0455446	0.867659
ENSG00000281103_chr7	TRG-AS1	7	38341577	38378804	0.181818	0	0.0540541	0.287129	0.0432148	0.0636364	0	0.00900901	0.0455446	0.867659
ENSG00000211697_chr7	TRGV5	7	38343894	38350022	0.181818	0	0.045045	0.287129	0.0432148	0.0636364	0	0.00900901	0.0455446	0.867659
ENSG00000228668_chr7	TRGV5P	7	38345030	38345499	0.181818	0	0.045045	0.287129	0.0432148	0.0636364	0	0	0.0455446	0.867659
ENSG00000211698_chr7	TRGV4	7	38353715	38354517	0.181818	0	0.045045	0.287129	0.0432148	0.0636364	0	0	0.0455446	0.867659
ENSG00000211699_chr7	TRGV3	7	38358512	38359162	0.181818	0	0.045045	0.287129	0.0432148	0.0636364	0	0	0.0455446	0.867659
ENSG00000233306_chr7	TRGV2	7	38362864	38363518	0.181818	0	0.045045	0.287129	0.0432148	0.0636364	0	0	0.0455446	0.867659
ENSG00000211701_chr7	TRGV1	7	38367586	38368169	0.181818	0	0.045045	0.287129	0.0432148	0.0636364	0	0	0.0455446	0.867659
ENSG00000078053_chr7	AMPH	7	38383704	38631567	0.2	0	0.036036	0.287129	0.0998321	0.0545455	0	0	0.0455446	1
ENSG00000241756_chr7	RN7SL83P	7	38531042	38531338	0.190909	0	0.036036	0.287129	0.0666638	0.0545455	0	0	0.0455446	1
ENSG00000227404_chr7	KRT8P20	7	38655205	38656613	0.190909	0	0.036036	0.287129	0.0666638	0.0545455	0	0	0.0455446	1
ENSG00000164556_chr7	FAM183BP	7	38685346	38687037	0.190909	0	0.036036	0.287129	0.0666638	0.0545455	0	0	0.0455446	1
ENSG00000006715_chr7	VPS41	7	38722963	38932394	0.190909	0	0.036036	0.287129	0.0666638	0.0545455	0	0	0.0455446	1
ENSG00000106536_chr7	POU6F2	7	38977998	39493095	0.218182	0	0.036036	0.289109	0.192193	0.0636364	0	0	0.0435644	0.814065
ENSG00000233854_chr7	POU6F2-AS2	7	38984243	39013551	0.190909	0	0.036036	0.287129	0.0666638	0.0545455	0	0	0.0455446	1
ENSG00000224122_chr7	POU6F2-AS1	7	39404598	39406346	0.218182	0	0.027027	0.289109	0.192193	0.0272727	0	0	0.0435644	0.890613
ENSG00000241127_chr7	YAE1D1	7	39566376	39610320	0.218182	0	0.027027	0.289109	0.192193	0.0363636	0	0	0.0435644	1
ENSG00000006451_chr7	RALA	7	39623483	39708124	0.218182	0	0.027027	0.289109	0.192193	0.0363636	0	0	0.0435644	1
ENSG00000188185_chr7	LINC00265	7	39733632	39793092	0.227273	0	0.027027	0.289109	0.263266	0.0363636	0	0.00900901	0.0435644	1
ENSG00000252480_chr7	RNU6-719P	7	39768341	39768444	0.218182	0	0.027027	0.289109	0.192193	0.0363636	0	0.00900901	0.0435644	1
ENSG00000226220_chr7	CICP22	7	39796593	39797911	0.227273	0	0.027027	0.289109	0.263266	0.0363636	0	0.00900901	0.0435644	1
ENSG00000175741_chr7	RWDD4P2	7	39854494	39855056	0.227273	0	0.027027	0.289109	0.263266	0.0363636	0	0.00900901	0.0435644	1
ENSG00000242855_chr7	RN7SL496P	7	39888375	39888664	0.218182	0	0.027027	0.289109	0.192193	0.0454545	0	0.00900901	0.0435644	1
ENSG00000065883_chr7	CDK13	7	39950037	40097134	0.227273	0	0.027027	0.289109	0.263266	0.0454545	0	0.00900901	0.0435644	1
ENSG00000168303_chr7	MPLKIP	7	40126023	40134659	0.227273	0	0.027027	0.291089	0.247622	0.0454545	0	0.00900901	0.0415842	1
ENSG00000175600_chr7	SUGCT	7	40134977	40860763	0.227273	0	0.036036	0.289109	0.263266	0.0454545	0	0.00900901	0.0435644	1
ENSG00000248711_chr7	THUMPD3P1	7	40151613	40154151	0.227273	0	0.027027	0.291089	0.247622	0.0454545	0	0.00900901	0.0415842	1
ENSG00000232458_chr7	LINC01450	7	40964667	40979939	0.209091	0	0.036036	0.289109	0.135157	0.0363636	0	0	0.0435644	1
ENSG00000224017_chr7	LINC01449	7	41101604	41133507	0.209091	0	0.036036	0.289109	0.135157	0.0363636	0	0	0.0435644	1
ENSG00000122641_chr7	INHBA	7	41685114	41703108	0.227273	0	0.036036	0.289109	0.263266	0.0454545	0	0	0.0435644	1
ENSG00000224116_chr7	INHBA-AS1	7	41693916	41779388	0.227273	0	0.036036	0.289109	0.263266	0.0454545	0	0	0.0435644	1
ENSG00000106571_chr7	GLI3	7	41960950	42237870	0.245455	0	0.036036	0.289109	0.454077	0.0545455	0	0	0.0435644	1
ENSG00000213721_chr7	HMGN2P30	7	42113365	42113620	0.245455	0	0.036036	0.289109	0.454077	0.0454545	0	0	0.0435644	1
ENSG00000238284_chr7	LINC01448	7	42661726	42706447	0.2	0	0.036036	0.287129	0.0998321	0.0454545	0	0	0.0455446	1
ENSG00000229161_chr7	TCP1P1	7	42794906	42802494	0.190909	0	0.036036	0.287129	0.0666638	0.0545455	0	0	0.0455446	1
ENSG00000136197_chr7	C7orf25	7	42908726	42912305	0.190909	0	0.036036	0.287129	0.0666638	0.0545455	0	0	0.0455446	1
ENSG00000106588_chr7	PSMA2	7	42916857	42932223	0.190909	0	0.036036	0.287129	0.0666638	0.0545455	0	0	0.0455446	1
ENSG00000106591_chr7	MRPL32	7	42932200	42948958	0.2	0	0.036036	0.287129	0.0998321	0.0545455	0	0	0.0455446	1
ENSG00000002746_chr7	HECW1	7	43112599	43566001	0.236364	0	0.036036	0.287129	0.369744	0.0818182	0	0	0.0455446	0.475208
ENSG00000181211_chr7	HECW1-IT1	7	43117896	43163187	0.209091	0	0.036036	0.287129	0.145346	0.0545455	0	0	0.0455446	1
ENSG00000264069_chr7	MIR3943	7	43150897	43151009	0.2	0	0.036036	0.287129	0.0998321	0.0454545	0	0	0.0455446	1
ENSG00000252983_chr7	RNU7-35P	7	43194421	43194482	0.209091	0	0.036036	0.287129	0.145346	0.0636364	0	0	0.0455446	0.867659
ENSG00000223258_chr7	RNU6-575P	7	43207762	43207866	0.209091	0	0.036036	0.287129	0.145346	0.0636364	0	0	0.0455446	0.867659
ENSG00000164543_chr7	STK17A	7	43582758	43626786	0.2	0	0.036036	0.289109	0.0926452	0.0545455	0	0	0.0435644	1
ENSG00000106603_chr7	COA1	7	43608456	43729717	0.2	0	0.036036	0.289109	0.0926452	0.0545455	0	0	0.0435644	1
ENSG00000106605_chr7	BLVRA	7	43758680	43807342	0.2	0	0.036036	0.289109	0.0926452	0.0636364	0	0	0.0435644	0.814065
ENSG00000062582_chr7	MRPS24	7	43866558	43869893	0.2	0	0.0540541	0.289109	0.0926452	0.0636364	0	0	0.0435644	0.814065
ENSG00000270617_chr7	URGCP-MRPS24	7	43866558	43906589	0.2	0	0.0810811	0.289109	0.0926452	0.0636364	0	0	0.0435644	0.814065
ENSG00000106608_chr7	URGCP	7	43875894	43926411	0.2	0	0.0810811	0.289109	0.0926452	0.0636364	0	0	0.0435644	0.814065
ENSG00000237972_chr7	TUBG1P	7	43918697	43920054	0.2	0	0.0810811	0.289109	0.0926452	0.0636364	0	0	0.0435644	0.814065
ENSG00000078967_chr7	UBE2D4	7	43926438	43956136	0.2	0	0.0900901	0.289109	0.0926452	0.0636364	0	0	0.0435644	0.814065
ENSG00000214783_chr7	POLR2J4	7	43940895	44019175	0.2	0	0.0900901	0.289109	0.0926452	0.0636364	0	0	0.0435644	0.814065
ENSG00000136206_chr7	SPDYE1	7	44000889	44010122	0.190909	0	0.0900901	0.289109	0.0611707	0.0636364	0	0	0.0435644	0.814065
ENSG00000228903_chr7	RASA4CP	7	44026951	44041892	0.190909	0	0.0900901	0.289109	0.0611707	0.0636364	0	0	0.0435644	0.814065
ENSG00000235314_chr7	LINC00957	7	44039171	44042306	0.190909	0	0.0900901	0.289109	0.0611707	0.0636364	0	0	0.0435644	0.814065
ENSG00000136279_chr7	DBNL	7	44044640	44069456	0.209091	0	0.0990991	0.289109	0.135157	0.0636364	0	0	0.0435644	0.814065
ENSG00000274083_chr7	MIR6837	7	44051766	44051829	0.2	0	0.0990991	0.289109	0.0926452	0.0636364	0	0	0.0435644	0.814065
ENSG00000164708_chr7	PGAM2	7	44062727	44065587	0.2	0	0.0990991	0.289109	0.0926452	0.0636364	0	0	0.0435644	0.814065
ENSG00000122678_chr7	POLM	7	44072247	44082540	0.2	0	0.0990991	0.289109	0.0926452	0.0636364	0	0	0.0435644	0.814065
ENSG00000277792_chr7	MIR6838	7	44073378	44073433	0.2	0	0.0990991	0.289109	0.0926452	0.0636364	0	0	0.0435644	0.814065
ENSG00000106624_chr7	AEBP1	7	44104361	44114562	0.2	0	0.0990991	0.289109	0.0926452	0.0636364	0	0	0.0435644	0.814065
ENSG00000264652_chr7	MIR4649	7	44110849	44110912	0.2	0	0.0900901	0.289109	0.0926452	0.0636364	0	0	0.0435644	0.814065
ENSG00000106628_chr7	POLD2	7	44114681	44124358	0.2	0	0.0900901	0.289109	0.0926452	0.0636364	0	0	0.0435644	0.814065
ENSG00000252848_chr7	RNA5SP230	7	44125752	44125873	0.2	0	0.0810811	0.289109	0.0926452	0.0636364	0	0	0.0435644	0.814065
ENSG00000106631_chr7	MYL7	7	44138864	44141332	0.2	0	0.0810811	0.289109	0.0926452	0.0636364	0	0	0.0435644	0.814065
ENSG00000106633_chr7	GCK	7	44144271	44198170	0.2	0	0.0810811	0.289109	0.0926452	0.0636364	0	0	0.0435644	0.814065
ENSG00000106636_chr7	YKT6	7	44200968	44214294	0.190909	0	0.0810811	0.289109	0.0611707	0.0727273	0	0	0.0435644	0.618977
ENSG00000058404_chr7	CAMK2B	7	44217150	44334577	0.209091	0	0.0810811	0.289109	0.135157	0.0727273	0	0	0.0435644	0.618977
ENSG00000015676_chr7	NUDCD3	7	44379121	44490880	0.2	0	0.0720721	0.289109	0.0926452	0.0818182	0	0	0.0435644	0.423246
ENSG00000200456_chr7	RNU6-1097P	7	44503773	44503879	0.2	0	0.0630631	0.289109	0.0926452	0.0818182	0	0	0.0435644	0.423246
ENSG00000015520_chr7	NPC1L1	7	44512535	44541315	0.2	0	0.0630631	0.289109	0.0926452	0.0909091	0	0	0.0435644	0.254003
ENSG00000136271_chr7	DDX56	7	44565417	44575051	0.2	0	0.045045	0.289109	0.0926452	0.0909091	0	0	0.0435644	0.254003
ENSG00000158604_chr7	TMED4	7	44577894	44582287	0.2	0	0.045045	0.289109	0.0926452	0.0909091	0	0	0.0435644	0.254003
ENSG00000105953_chr7	OGDH	7	44606572	44709066	0.2	0	0.045045	0.289109	0.0926452	0.109091	0	0	0.0435644	0.0762209
ENSG00000122515_chr7	ZMIZ2	7	44748581	44769881	0.2	0	0.045045	0.289109	0.0926452	0.109091	0	0	0.0435644	0.0762209
ENSG00000196262_chr7	PPIA	7	44796680	44824564	0.2	0	0.045045	0.289109	0.0926452	0.109091	0	0	0.0435644	0.0762209
ENSG00000105968_chr7	H2AFV	7	44826791	44848083	0.190909	0	0.036036	0.289109	0.0611707	0.109091	0	0	0.0435644	0.0762209
ENSG00000146676_chr7	PURB	7	44876293	44885361	0.190909	0	0.036036	0.289109	0.0611707	0.109091	0	0	0.0435644	0.0762209
ENSG00000264326_chr7	MIR4657	7	44881748	44881800	0.190909	0	0.036036	0.289109	0.0611707	0.109091	0	0	0.0435644	0.0762209
ENSG00000136286_chr7	MYO1G	7	44962662	44979098	0.190909	0	0.0540541	0.287129	0.0666638	0.109091	0	0	0.0455446	0.0927586
ENSG00000232956_chr7	SNHG15	7	44983023	44986961	0.190909	0	0.0540541	0.287129	0.0666638	0.109091	0	0	0.0455446	0.0927586
ENSG00000277184_chr7	SNORA9	7	44985378	44985510	0.190909	0	0.0540541	0.287129	0.0666638	0.109091	0	0	0.0455446	0.0927586
ENSG00000136280_chr7	CCM2	7	44999475	45076469	0.190909	0	0.0540541	0.287129	0.0666638	0.109091	0	0	0.0455446	0.0927586
ENSG00000136274_chr7	NACAD	7	45080438	45088914	0.190909	0	0.0540541	0.287129	0.0666638	0.109091	0	0	0.0455446	0.0927586
ENSG00000136270_chr7	TBRG4	7	45100100	45112047	0.190909	0	0.0540541	0.287129	0.0666638	0.109091	0	0	0.0455446	0.0927586
ENSG00000206838_chr7	SNORA5A	7	45104349	45104482	0.190909	0	0.045045	0.287129	0.0666638	0.109091	0	0	0.0455446	0.0927586
ENSG00000201772_chr7	SNORA5C	7	45104906	45105042	0.190909	0	0.045045	0.287129	0.0666638	0.109091	0	0	0.0455446	0.0927586
ENSG00000200656_chr7	SNORA5B	7	45105968	45106099	0.190909	0	0.045045	0.287129	0.0666638	0.109091	0	0	0.0455446	0.0927586
ENSG00000122679_chr7	RAMP3	7	45157791	45186302	0.2	0	0.045045	0.287129	0.0998321	0.1	0	0	0.0455446	0.17628
ENSG00000234359_chr7	ELK1P1	7	45391626	45392205	0.172727	0	0.036036	0.287129	0.0270677	0.109091	0	0	0.0455446	0.0927586
ENSG00000164742_chr7	ADCY1	7	45574140	45723116	0.190909	0	0.036036	0.287129	0.0666638	0.109091	0	0	0.0455446	0.0927586
ENSG00000214765_chr7	SEPT7P2	7	45723780	45768985	0.190909	0	0.036036	0.287129	0.0666638	0.109091	0	0	0.0455446	0.0927586
ENSG00000272556_chr7	GTF2IP13	7	45769105	45815263	0.190909	0	0.036036	0.287129	0.0666638	0.109091	0	0	0.0455446	0.0927586
ENSG00000212450_chr7	RNU6-241P	7	45789585	45789688	0.190909	0	0.036036	0.287129	0.0666638	0.109091	0	0	0.0455446	0.0927586
ENSG00000235955_chr7	CICP20	7	45816216	45819016	0.190909	0	0.036036	0.287129	0.0666638	0.109091	0	0	0.0455446	0.0927586
ENSG00000202350_chr7	RNU6-326P	7	45843634	45843740	0.190909	0	0.036036	0.287129	0.0666638	0.109091	0	0	0.0455446	0.0927586
ENSG00000146678_chr7	IGFBP1	7	45888357	45893668	0.181818	0	0.036036	0.287129	0.0432148	0.109091	0	0	0.0455446	0.0927586
ENSG00000146674_chr7	IGFBP3	7	45912245	45921874	0.181818	0	0.036036	0.287129	0.0432148	0.1	0	0	0.0455446	0.17628
ENSG00000233952_chr7	FTLP15	7	45997540	45998071	0.190909	0	0.036036	0.287129	0.0666638	0.1	0	0	0.0455446	0.17628
ENSG00000221971_chr7	TTC4P1	7	45999621	46000778	0.190909	0	0.036036	0.287129	0.0666638	0.0909091	0	0	0.0455446	0.296177
ENSG00000224547_chr7	ZNF619P1	7	46144937	46145688	0.190909	0	0.027027	0.289109	0.0611707	0.0909091	0	0	0.0435644	0.254003
ENSG00000224519_chr7	HMGN1P19	7	46634614	46634946	0.209091	0	0.027027	0.289109	0.135157	0.0818182	0	0	0.0435644	0.423246
ENSG00000242948_chr7	EPS15P1	7	46781373	46783443	0.209091	0	0.036036	0.289109	0.135157	0.0818182	0	0	0.0435644	0.423246
ENSG00000242552_chr7	MRPL42P4	7	47026128	47026570	0.209091	0	0.036036	0.289109	0.135157	0.0727273	0	0	0.0435644	0.618977
ENSG00000136205_chr7	TNS3	7	47275154	47582558	0.245455	0	0.045045	0.289109	0.454077	0.0909091	0	0	0.0435644	0.254003
ENSG00000236078_chr7	LINC01447	7	47621939	47629893	0.254545	0	0.036036	0.289109	0.573902	0.0818182	0	0	0.0435644	0.423246
ENSG00000221845_chr7	C7orf65	7	47655244	47661648	0.245455	0	0.036036	0.289109	0.454077	0.0818182	0	0	0.0435644	0.423246
ENSG00000136273_chr7	HUS1	7	47695730	47979581	0.245455	0	0.036036	0.289109	0.454077	0.0818182	0	0	0.0435644	0.423246
ENSG00000146666_chr7	LINC00525	7	47761476	47766772	0.245455	0	0.036036	0.289109	0.454077	0.0818182	0	0	0.0435644	0.423246
ENSG00000158683_chr7	PKD1L1	7	47774652	47948491	0.245455	0	0.036036	0.289109	0.454077	0.0818182	0	0	0.0435644	0.423246
ENSG00000136275_chr7	C7orf69	7	47795291	47819847	0.245455	0	0.036036	0.289109	0.454077	0.0818182	0	0	0.0435644	0.423246
ENSG00000164744_chr7	SUN3	7	47987148	48029119	0.254545	0	0.036036	0.289109	0.573902	0.0636364	0	0	0.0435644	0.814065
ENSG00000164746_chr7	C7orf57	7	48035511	48061304	0.254545	0	0.036036	0.289109	0.573902	0.0545455	0	0	0.0435644	1
ENSG00000183696_chr7	UPP1	7	48088628	48108733	0.245455	0	0.036036	0.289109	0.454077	0.0545455	0	0	0.0435644	1
ENSG00000179869_chr7	ABCA13	7	48171458	48647496	0.236364	0	0.045045	0.291089	0.330747	0.0727273	0	0.00900901	0.0415842	0.574754
ENSG00000229165_chr7	GDI2P1	7	48902556	48903891	0.190909	0	0.036036	0.291089	0.0562587	0.0727273	0	0	0.0415842	0.574754
ENSG00000218305_chr7	CDC14C	7	48919765	48926013	0.190909	0	0.036036	0.291089	0.0562587	0.0727273	0	0	0.0415842	0.574754
ENSG00000270763_chr7	DDX43P2	7	49258493	49259846	0.209091	0	0.036036	0.291089	0.12591	0.0727273	0	0	0.0415842	0.574754
ENSG00000188730_chr7	VWC2	7	49773661	49921950	0.181818	0	0.045045	0.291089	0.0362846	0.0636364	0	0.00900901	0.0415842	0.776055
ENSG00000042813_chr7	ZPBP	7	49850421	50121329	0.190909	0	0.045045	0.291089	0.0562587	0.0727273	0	0.00900901	0.0415842	0.574754
ENSG00000223893_chr7	GNL2P1	7	49942251	49944440	0.181818	0	0.045045	0.291089	0.0362846	0.0727273	0	0.00900901	0.0415842	0.574754
ENSG00000164500_chr7	C7orf72	7	50096036	50159830	0.190909	0	0.036036	0.291089	0.0562587	0.0727273	0	0	0.0415842	0.574754
ENSG00000185811_chr7	IKZF1	7	50304124	50405101	0.2	0	0.036036	0.291089	0.0854922	0.0727273	0	0	0.0415842	0.574754
ENSG00000200815_chr7	RNU6-1091P	7	50435380	50435486	0.2	0	0.036036	0.291089	0.0854922	0.0727273	0	0	0.0415842	0.574754
ENSG00000132436_chr7	FIGNL1	7	50444128	50542535	0.2	0	0.036036	0.291089	0.0854922	0.0818182	0	0	0.0415842	0.368012
ENSG00000132437_chr7	DDC	7	50458436	50565457	0.2	0	0.036036	0.291089	0.0854922	0.0818182	0	0	0.0415842	0.368012
ENSG00000226122_chr7	DDC-AS1	7	50531759	50543463	0.2	0	0.036036	0.291089	0.0854922	0.0818182	0	0	0.0415842	0.368012
ENSG00000106070_chr7	GRB10	7	50590063	50793462	0.2	0	0.045045	0.291089	0.0854922	0.0909091	0.0454545	0	0.0415842	0.215161
ENSG00000106078_chr7	COBL	7	51016212	51316818	0.218182	0	0.036036	0.291089	0.179242	0.0909091	0	0	0.0415842	0.215161
ENSG00000231490_chr7	RPL7L1P2	7	51259429	51260167	0.218182	0	0.027027	0.291089	0.179242	0.0909091	0	0	0.0415842	0.215161
ENSG00000227233_chr7	CICP17	7	51382284	51384660	0.218182	0	0.036036	0.291089	0.179242	0.0909091	0	0	0.0415842	0.215161
ENSG00000229478_chr7	ROBO2P1	7	51600286	51600573	0.181818	0	0.036036	0.291089	0.0362846	0.1	0	0	0.0415842	0.115007
ENSG00000242650_chr7	RN7SL292P	7	51716657	51716922	0.181818	0	0.036036	0.291089	0.0362846	0.1	0	0	0.0415842	0.115007
ENSG00000234304_chr7	SGOL1P2	7	52891837	52897807	0.2	0	0.036036	0.291089	0.0854922	0.0727273	0	0	0.0415842	0.574754
ENSG00000221900_chr7	POM121L12	7	53035642	53036924	0.227273	0	0.036036	0.291089	0.247622	0.0818182	0	0	0.0415842	0.368012
ENSG00000227344_chr7	HAUS6P1	7	53187388	53188938	0.227273	0	0.045045	0.291089	0.247622	0.0818182	0	0	0.0415842	0.368012
ENSG00000271194_chr7	RNF138P2	7	53316149	53316740	0.227273	0	0.018018	0.293069	0.232117	0.0818182	0	0	0.039604	0.31554
ENSG00000199629_chr7	RNU1-14P	7	53366058	53366209	0.227273	0	0.018018	0.293069	0.232117	0.0727273	0	0	0.039604	0.503625
ENSG00000222154_chr7	RN7SKP218	7	53490148	53490439	0.227273	0	0.018018	0.293069	0.232117	0.0727273	0	0	0.039604	0.503625
ENSG00000205628_chr7	LINC01446	7	53655509	53811931	0.236364	0	0.036036	0.293069	0.312954	0.0727273	0	0.00900901	0.039604	0.503625
ENSG00000222355_chr7	RNU2-29P	7	53776136	53776324	0.236364	0	0.036036	0.293069	0.312954	0.0636364	0	0.00900901	0.039604	0.722871
ENSG00000271306_chr7	RAC1P9	7	53779783	53780263	0.236364	0	0.036036	0.293069	0.312954	0.0636364	0	0.00900901	0.039604	0.722871
ENSG00000235454_chr7	HAUS6P3	7	53862233	53863339	0.236364	0	0.036036	0.293069	0.312954	0.0636364	0	0.00900901	0.039604	0.722871
ENSG00000280920_chr7	HPVC1	7	54201224	54202421	0.263636	0	0.045045	0.293069	0.65078	0.0545455	0	0	0.039604	0.932734
ENSG00000231427_chr7	LINC01445	7	54330697	54349849	0.263636	0	0.045045	0.293069	0.65078	0.0545455	0	0	0.039604	0.932734
ENSG00000213673_chr7	SLC25A5P3	7	54419444	54420328	0.263636	0	0.036036	0.293069	0.65078	0.0545455	0	0	0.039604	0.932734
ENSG00000170419_chr7	VSTM2A	7	54542325	54571080	0.272727	0	0.027027	0.293069	0.786655	0.0727273	0	0	0.039604	0.503625
ENSG00000224223_chr7	VSTM2A-OT1	7	54556970	54571726	0.272727	0	0.027027	0.293069	0.786655	0.0727273	0	0	0.039604	0.503625
ENSG00000200471_chr7	RNU6-1125P	7	54621025	54621131	0.263636	0	0.018018	0.293069	0.65078	0.0727273	0	0	0.039604	0.503625
ENSG00000232612_chr7	RPL31P35	7	54656358	54656734	0.263636	0	0.027027	0.291089	0.678393	0.0636364	0	0	0.039604	0.722871
ENSG00000132432_chr7	SEC61G	7	54752250	54759974	0.263636	0	0.027027	0.291089	0.678393	0.0636364	0	0	0.0415842	0.776055
ENSG00000146648_chr7	EGFR	7	55019021	55256620	0.336364	0.227273	0.036036	0.291089	0.443509	0.1	0	0	0.0415842	0.115007
ENSG00000224057_chr7	EGFR-AS1	7	55179750	55188934	0.236364	0	0.036036	0.291089	0.330747	0.0727273	0	0	0.0415842	0.574754
ENSG00000280890_chr7	ELDR	7	55235965	55255635	0.236364	0	0.036036	0.291089	0.330747	0.0818182	0	0	0.0415842	0.368012
ENSG00000230564_chr7	CALM1P2	7	55259809	55260256	0.227273	0	0.036036	0.291089	0.247622	0.0909091	0	0	0.0415842	0.215161
ENSG00000132434_chr7	LANCL2	7	55365448	55433742	0.218182	0	0.036036	0.293069	0.167439	0.1	0	0	0.039604	0.0927586
ENSG00000154978_chr7	VOPP1	7	55436056	55572988	0.209091	0	0.036036	0.291089	0.12591	0.1	0	0	0.0415842	0.115007
ENSG00000234844_chr7	CDC42P2	7	55638274	55638842	0.190909	0	0.036036	0.291089	0.0562587	0.0909091	0	0	0.0415842	0.215161
ENSG00000235207_chr7	TUBBP6	7	55645620	55646951	0.190909	0	0.036036	0.291089	0.0562587	0.0909091	0	0	0.0415842	0.215161
ENSG00000176826_chr7	FKBP9P1	7	55681074	55713252	0.2	0	0.036036	0.291089	0.0854922	0.0818182	0	0	0.0415842	0.368012
ENSG00000252857_chr7	RNU6-389P	7	55685977	55686081	0.2	0	0.036036	0.291089	0.0854922	0.0818182	0	0	0.0415842	0.368012
ENSG00000224971_chr7	SUMO2P3	7	55732144	55732431	0.2	0	0.036036	0.291089	0.0854922	0.0818182	0	0	0.0415842	0.368012
ENSG00000237799_chr7	CICP11	7	55736779	55739605	0.2	0	0.036036	0.291089	0.0854922	0.0818182	0	0	0.0415842	0.368012
ENSG00000226278_chr7	PSPHP1	7	55764797	55773288	0.2	0	0.036036	0.291089	0.0854922	0.0818182	0	0	0.0415842	0.368012
ENSG00000206729_chr7	RNU6-1126P	7	55789368	55789474	0.2	0	0.036036	0.291089	0.0854922	0.0818182	0	0	0.0415842	0.368012
ENSG00000154997_chr7	SEPT14	7	55793544	55862789	0.2	0	0.036036	0.291089	0.0854922	0.0818182	0	0	0.0415842	0.368012
ENSG00000225270_chr7	CICP12	7	55798034	55798876	0.2	0	0.036036	0.291089	0.0854922	0.0818182	0	0	0.0415842	0.368012
ENSG00000178665_chr7	ZNF713	7	55887475	55942225	0.2	0	0.036036	0.291089	0.0854922	0.0818182	0	0	0.0415842	0.368012
ENSG00000146729_chr7	GBAS	7	55951793	56000181	0.2	0	0.036036	0.291089	0.0854922	0.0818182	0	0	0.0415842	0.368012
ENSG00000239789_chr7	MRPS17	7	55951819	55956501	0.2	0	0.036036	0.291089	0.0854922	0.0818182	0	0	0.0415842	0.368012
ENSG00000146733_chr7	PSPH	7	56011051	56051604	0.190909	0	0.036036	0.291089	0.0562587	0.0818182	0	0	0.0415842	0.368012
ENSG00000146731_chr7	CCT6A	7	56051630	56063989	0.190909	0	0.036036	0.291089	0.0562587	0.0818182	0	0	0.0415842	0.368012
ENSG00000207168_chr7	SNORA15	7	56060470	56060602	0.190909	0	0.036036	0.291089	0.0562587	0.0818182	0	0	0.0415842	0.368012
ENSG00000129103_chr7	SUMF2	7	56064002	56080670	0.190909	0	0.036036	0.291089	0.0562587	0.0818182	0	0	0.0415842	0.368012
ENSG00000164776_chr7	PHKG1	7	56080283	56092996	0.2	0	0.036036	0.291089	0.0854922	0.0818182	0	0	0.0415842	0.368012
ENSG00000106153_chr7	CHCHD2	7	56101569	56106576	0.2	0	0.036036	0.291089	0.0854922	0.0818182	0	0	0.0415842	0.368012
ENSG00000185290_chr7	NUPR2	7	56114681	56116400	0.2	0	0.036036	0.291089	0.0854922	0.0818182	0	0	0.0415842	0.368012
ENSG00000227491_chr7	CCNJP1	7	56228634	56229782	0.209091	0	0.036036	0.291089	0.12591	0.0818182	0	0	0.0415842	0.368012
ENSG00000202296_chr7	RNU6-1335P	7	56340231	56340337	0.209091	0	0.036036	0.291089	0.12591	0.0818182	0	0	0.0415842	0.368012
ENSG00000231299_chr7	SEPT14P24	7	56360362	56360541	0.209091	0	0.036036	0.291089	0.12591	0.0818182	0	0	0.0415842	0.368012
ENSG00000225371_chr7	CICP8	7	56362458	56365270	0.209091	0	0.036036	0.291089	0.12591	0.0818182	0	0	0.0415842	0.368012
ENSG00000223330_chr7	RNU6-1052P	7	56402070	56402173	0.218182	0	0.036036	0.291089	0.179242	0.0727273	0	0	0.0415842	0.574754
ENSG00000226485_chr7	RBM22P3	7	56490682	56491635	0.218182	0	0.036036	0.291089	0.179242	0.0727273	0	0	0.0415842	0.574754
ENSG00000231504_chr7	NMD3P2	7	56502284	56503044	0.218182	0	0.036036	0.291089	0.179242	0.0727273	0	0	0.0415842	0.574754
ENSG00000224947_chr7	VN1R25P	7	56559221	56559958	0.218182	0	0.036036	0.293069	0.167439	0.0727273	0	0	0.039604	0.503625
ENSG00000229909_chr7	TRIM60P16	7	56631739	56632727	0.218182	0	0.036036	0.293069	0.167439	0.0727273	0	0	0.039604	0.503625
ENSG00000264426_chr7	MIR4283-1	7	56955785	56955864	0.218182	0	0.036036	0.293069	0.167439	0.0727273	0	0.00900901	0.039604	0.503625
ENSG00000189166_chr7	TNRC18P3	7	56991888	57009149	0.218182	0	0.036036	0.293069	0.167439	0.0727273	0	0.00900901	0.039604	0.503625
ENSG00000214668_chr7	SLC29A4P1	7	57014285	57020273	0.218182	0	0.036036	0.293069	0.167439	0.0727273	0	0.00900901	0.039604	0.503625
ENSG00000229508_chr7	PHKG1P4	7	57060590	57061301	0.218182	0	0.036036	0.293069	0.167439	0.0727273	0	0.00900901	0.039604	0.503625
ENSG00000185177_chr7	ZNF479	7	57119614	57139864	0.227273	0	0.036036	0.293069	0.232117	0.0727273	0	0.00900901	0.039604	0.503625
ENSG00000231537_chr7	MTCO3P10	7	57167880	57168651	0.227273	0	0.036036	0.293069	0.232117	0.0727273	0	0	0.039604	0.503625
ENSG00000225295_chr7	MTND4P4	7	57169406	57170771	0.227273	0	0.036036	0.293069	0.232117	0.0727273	0	0	0.039604	0.503625
ENSG00000228440_chr7	MTND5P6	7	57170974	57172771	0.227273	0	0.036036	0.293069	0.232117	0.0727273	0	0	0.039604	0.503625
ENSG00000224880_chr7	MTCYBP29	7	57173357	57174362	0.227273	0	0.036036	0.293069	0.232117	0.0727273	0	0	0.039604	0.503625
ENSG00000224723_chr7	GUSBP10	7	57177409	57180052	0.227273	0	0.036036	0.293069	0.232117	0.0727273	0	0	0.039604	0.503625
ENSG00000230764_chr7	MTND1P4	7	57185788	57186202	0.227273	0	0.036036	0.293069	0.232117	0.0727273	0	0	0.039604	0.503625
ENSG00000237309_chr7	MTND2P6	7	57186412	57187441	0.227273	0	0.036036	0.293069	0.232117	0.0727273	0	0	0.039604	0.503625
ENSG00000228851_chr7	MTCO3P4	7	57191141	57191927	0.227273	0	0.036036	0.293069	0.232117	0.0727273	0	0	0.039604	0.503625
ENSG00000227584_chr7	MTND4P5	7	57192694	57194068	0.227273	0	0.036036	0.293069	0.232117	0.0727273	0	0	0.039604	0.503625
ENSG00000230531_chr7	MTND5P7	7	57194257	57196054	0.227273	0	0.036036	0.293069	0.232117	0.0727273	0	0	0.039604	0.503625
ENSG00000234671_chr7	MTCYBP5	7	57196638	57197772	0.227273	0	0.036036	0.293069	0.232117	0.0727273	0	0	0.039604	0.503625
ENSG00000169325_chr7	GUSBP12	7	57200825	57203597	0.227273	0	0.036036	0.293069	0.232117	0.0727273	0	0	0.039604	0.503625
ENSG00000238431_chr7	RNU7-157P	7	57227001	57227066	0.227273	0	0.036036	0.293069	0.232117	0.0727273	0	0	0.039604	0.503625
ENSG00000266168_chr7	MIR3147	7	57405025	57405090	0.236364	0	0.018018	0.293069	0.312954	0.0636364	0	0	0.039604	0.722871
ENSG00000227182_chr7	VN1R28P	7	57422830	57423725	0.236364	0	0.018018	0.293069	0.312954	0.0636364	0	0	0.039604	0.722871
ENSG00000235368_chr7	SAPCD2P2	7	57424503	57425676	0.236364	0	0.018018	0.293069	0.312954	0.0636364	0	0	0.039604	0.722871
ENSG00000182111_chr7	ZNF716	7	57450177	57473546	0.236364	0	0.018018	0.293069	0.312954	0.0636364	0	0.00900901	0.039604	0.722871
ENSG00000233601_chr7	NCOR1P3	7	57599794	57610104	0.245455	0	0.018018	0.293069	0.408456	0.0636364	0	0.018018	0.039604	0.722871
ENSG00000229627_chr7	BSNDP4	7	57638725	57639112	0.245455	0	0.018018	0.293069	0.408456	0.0636364	0	0.018018	0.039604	0.722871
ENSG00000207443_chr7	RNU6-417P	7	63011463	63011569	0.136364	0	0.018018	0.293069	0.00222829	0.0454545	0	0	0.039604	1
ENSG00000233782_chr7	ZNF90P3	7	63087070	63088261	0.136364	0	0.027027	0.293069	0.00222829	0.0454545	0	0	0.039604	1
ENSG00000234312_chr7	SAPCD2P4	7	63113635	63114805	0.136364	0	0.027027	0.293069	0.00222829	0.0454545	0	0	0.039604	1
ENSG00000231523_chr7	SEPT14P1	7	63117501	63154934	0.136364	0	0.027027	0.293069	0.00222829	0.0454545	0	0	0.039604	1
ENSG00000226075_chr7	PHKG1P1	7	63233035	63234245	0.136364	0	0.036036	0.293069	0.00222829	0.0454545	0	0	0.039604	1
ENSG00000240651_chr7	SEPT7P4	7	63241590	63248321	0.136364	0	0.036036	0.293069	0.00222829	0.0454545	0	0	0.039604	1
ENSG00000185037_chr7	ZNF733P	7	63291518	63304056	0.136364	0	0.036036	0.293069	0.00222829	0.0454545	0	0	0.039604	1
ENSG00000227298_chr7	ARAFP3	7	63342711	63343200	0.136364	0	0.036036	0.293069	0.00222829	0.0454545	0	0	0.039604	1
ENSG00000236284_chr7	VN1R31P	7	63367427	63368156	0.136364	0	0.036036	0.293069	0.00222829	0.0454545	0	0	0.039604	1
ENSG00000230361_chr7	VN1R32P	7	63377329	63378233	0.127273	0	0.036036	0.293069	0.00118927	0.0545455	0	0	0.039604	0.932734
ENSG00000234467_chr7	SLC25A1P2	7	63398046	63398957	0.127273	0	0.036036	0.293069	0.00118927	0.0545455	0	0	0.039604	0.932734
ENSG00000227426_chr7	VN1R33P	7	63401385	63402271	0.127273	0	0.036036	0.293069	0.00118927	0.0545455	0	0	0.039604	0.932734
ENSG00000224368_chr7	ARAFP2	7	63404842	63405400	0.127273	0	0.036036	0.293069	0.00118927	0.0545455	0	0	0.039604	0.932734
ENSG00000197990_chr7	ZNF734P	7	63449819	63456687	0.127273	0	0.036036	0.293069	0.00118927	0.0545455	0	0	0.039604	0.932734
ENSG00000164740_chr7	SEPT7P5	7	63495799	63502536	0.127273	0	0.036036	0.293069	0.00118927	0.0545455	0	0	0.039604	0.932734
ENSG00000228645_chr7	PHKG1P2	7	63509303	63510165	0.127273	0	0.036036	0.293069	0.00118927	0.0545455	0	0	0.039604	0.932734
ENSG00000214660_chr7	SLC29A4P2	7	63556598	63562588	0.127273	0	0.036036	0.293069	0.00118927	0.0545455	0	0	0.039604	0.932734
ENSG00000223566_chr7	TNRC18P2	7	63567743	63585075	0.127273	0	0.036036	0.293069	0.00118927	0.0545455	0	0	0.039604	0.932734
ENSG00000265214_chr7	MIR4283-2	7	63621090	63621169	0.127273	0	0.036036	0.293069	0.00118927	0.0545455	0	0	0.039604	0.932734
ENSG00000271466_chr7	CICP24	7	63768257	63771047	0.127273	0	0.036036	0.293069	0.00118927	0.0545455	0	0	0.039604	0.932734
ENSG00000226342_chr7	NMD3P1	7	63908966	63910453	0.127273	0	0.036036	0.293069	0.00118927	0.0545455	0	0	0.039604	0.932734
ENSG00000213645_chr7	SLC25A1P3	7	63931141	63931968	0.127273	0	0.027027	0.291089	0.00132128	0.0545455	0	0	0.039604	0.932734
ENSG00000233173_chr7	VN1R34P	7	63934449	63935331	0.127273	0	0.027027	0.291089	0.00132128	0.0545455	0	0	0.0415842	0.975504
ENSG00000231264_chr7	ARAFP1	7	63937905	63938509	0.127273	0	0.027027	0.291089	0.00132128	0.0545455	0	0	0.0415842	0.975504
ENSG00000228660_chr7	VN1R35P	7	63963431	63964123	0.127273	0	0.027027	0.293069	0.00118927	0.0545455	0	0	0.039604	0.932734
ENSG00000230639_chr7	VN1R36P	7	63965834	63966124	0.127273	0	0.027027	0.293069	0.00118927	0.0545455	0	0	0.039604	0.932734
ENSG00000228564_chr7	LINC01005	7	64027852	64030105	0.127273	0	0.027027	0.293069	0.00118927	0.0545455	0	0	0.039604	0.932734
ENSG00000214652_chr7	ZNF727	7	64045443	64078549	0.127273	0	0.018018	0.293069	0.00118927	0.0545455	0	0	0.039604	0.932734
ENSG00000223558_chr7	TRIM60P17	7	64085560	64086576	0.127273	0	0.018018	0.293069	0.00118927	0.0545455	0	0	0.039604	0.932734
ENSG00000224458_chr7	GUSBP6	7	64100305	64150721	0.127273	0	0.018018	0.293069	0.00118927	0.0545455	0	0	0.039604	0.932734
ENSG00000248704_chr7	MTND4P2	7	64104093	64105295	0.127273	0	0.018018	0.293069	0.00118927	0.0545455	0	0	0.039604	0.932734
ENSG00000248315_chr7	MTND4LP2	7	64105292	64105576	0.127273	0	0.018018	0.293069	0.00118927	0.0545455	0	0	0.039604	0.932734
ENSG00000230052_chr7	MTND3P2	7	64105654	64105995	0.127273	0	0.018018	0.293069	0.00118927	0.0545455	0	0	0.039604	0.932734
ENSG00000233385_chr7	MTCO3P8	7	64106065	64106819	0.127273	0	0.018018	0.293069	0.00118927	0.0545455	0	0	0.039604	0.932734
ENSG00000227035_chr7	MTATP6P18	7	64106822	64107572	0.127273	0	0.018018	0.293069	0.00118927	0.0545455	0	0	0.039604	0.932734
ENSG00000234234_chr7	MTCO2P8	7	64107829	64108486	0.127273	0	0.018018	0.293069	0.00118927	0.0545455	0	0	0.039604	0.932734
ENSG00000234700_chr7	MTCO1P8	7	64108625	64110147	0.127273	0	0.018018	0.293069	0.00118927	0.0545455	0	0	0.039604	0.932734
ENSG00000230252_chr7	MTND2P4	7	64110547	64111550	0.127273	0	0.018018	0.293069	0.00118927	0.0545455	0	0	0.039604	0.932734
ENSG00000235646_chr7	MTND1P2	7	64111752	64112572	0.127273	0	0.018018	0.293069	0.00118927	0.0545455	0	0	0.039604	0.932734
ENSG00000213643_chr7	VN1R37P	7	64149685	64150432	0.127273	0	0.018018	0.293069	0.00118927	0.0545455	0	0	0.039604	0.932734
ENSG00000235227_chr7	VN1R38P	7	64180006	64180892	0.127273	0	0.018018	0.293069	0.00118927	0.0545455	0	0	0.039604	0.932734
ENSG00000213644_chr7	SAPCD2P1	7	64181710	64182893	0.127273	0	0.018018	0.293069	0.00118927	0.0545455	0	0	0.039604	0.932734
ENSG00000223614_chr7	ZNF735	7	64207090	64220508	0.127273	0	0.018018	0.293069	0.00118927	0.0545455	0	0	0.039604	0.932734
ENSG00000197123_chr7	ZNF679	7	64228474	64266931	0.127273	0	0.036036	0.293069	0.00118927	0.0545455	0	0	0.039604	0.932734
ENSG00000234444_chr7	ZNF736	7	64307459	64354860	0.127273	0	0.036036	0.293069	0.00118927	0.0545455	0	0	0.039604	0.932734
ENSG00000227986_chr7	TRIM60P18	7	64355078	64356199	0.127273	0	0.036036	0.293069	0.00118927	0.0545455	0	0	0.039604	0.932734
ENSG00000232727_chr7	YWHAEP1	7	64433830	64434592	0.136364	0	0.045045	0.293069	0.00222829	0.0636364	0	0	0.039604	0.722871
ENSG00000223845_chr7	VN1R40P	7	64443802	64444742	0.145455	0	0.045045	0.293069	0.0040413	0.0636364	0	0	0.039604	0.722871
ENSG00000228014_chr7	ZNF680P1	7	64469185	64470653	0.145455	0	0.045045	0.291089	0.00449077	0.0636364	0	0	0.0415842	0.776055
ENSG00000228653_chr7	HNRNPCP7	7	64500825	64501729	0.145455	0	0.045045	0.291089	0.00449077	0.0636364	0	0	0.0415842	0.776055
ENSG00000173041_chr7	ZNF680	7	64519884	64563106	0.145455	0	0.045045	0.291089	0.00449077	0.0636364	0	0	0.0415842	0.776055
ENSG00000223974_chr7	BNIP3P42	7	64551498	64552066	0.145455	0	0.045045	0.291089	0.00449077	0.0636364	0	0	0.0415842	0.776055
ENSG00000196247_chr7	ZNF107	7	64666083	64711582	0.136364	0	0.045045	0.291089	0.00246315	0.0636364	0	0	0.0415842	0.776055
ENSG00000271550_chr7	BNIP3P11	7	64678954	64687393	0.136364	0	0.045045	0.291089	0.00246315	0.0636364	0	0	0.0415842	0.776055
ENSG00000275667_chr7	MIR6839	7	64679064	64679176	0.136364	0	0.045045	0.291089	0.00246315	0.0636364	0	0	0.0415842	0.776055
ENSG00000197008_chr7	ZNF138	7	64794388	64833681	0.136364	0	0.045045	0.291089	0.00246315	0.0636364	0	0	0.0415842	0.776055
ENSG00000182722_chr7	SEPHS1P1	7	64852397	64853354	0.136364	0	0.045045	0.293069	0.00222829	0.0636364	0	0	0.0415842	0.776055
ENSG00000213640_chr7	EEF1DP4	7	64862999	64864370	0.136364	0	0.045045	0.293069	0.00222829	0.0636364	0	0	0.0415842	0.776055
ENSG00000198039_chr7	ZNF273	7	64870172	64930966	0.136364	0	0.045045	0.293069	0.00222829	0.0636364	0	0	0.0415842	0.776055
ENSG00000223476_chr7	VN1R42P	7	64933273	64933616	0.136364	0	0.045045	0.293069	0.00222829	0.0636364	0	0	0.0415842	0.776055
ENSG00000152926_chr7	ZNF117	7	64971776	65006684	0.136364	0	0.045045	0.293069	0.00222829	0.0636364	0	0	0.0415842	0.776055
ENSG00000213462_chr7	ERV3-1	7	64990809	65006743	0.136364	0	0.045045	0.293069	0.00222829	0.0636364	0	0	0.0415842	0.776055
ENSG00000201165_chr7	RNU6-1229P	7	65023204	65023310	0.136364	0	0.045045	0.293069	0.00222829	0.0636364	0	0	0.0415842	0.776055
ENSG00000234585_chr7	CCT6P3	7	65038354	65074713	0.136364	0	0.045045	0.293069	0.00222829	0.0636364	0	0	0.0415842	0.776055
ENSG00000226002_chr7	GTF2IP14	7	65084103	65100232	0.136364	0	0.045045	0.293069	0.00222829	0.0636364	0	0	0.0415842	0.776055
ENSG00000164669_chr7	INTS4P1	7	65141225	65234216	0.136364	0	0.045045	0.293069	0.00222829	0.0727273	0	0	0.0415842	0.574754
ENSG00000231556_chr7	RSL24D1P3	7	65335174	65335668	0.145455	0	0.036036	0.293069	0.0040413	0.0818182	0	0	0.0415842	0.368012
ENSG00000146757_chr7	ZNF92	7	65373799	65401135	0.154545	0	0.036036	0.293069	0.00717401	0.0818182	0	0	0.0415842	0.368012
ENSG00000273024_chr7	INTS4P2	7	65647864	65715661	0.154545	0	0.036036	0.293069	0.00717401	0.0818182	0	0	0.0415842	0.368012
ENSG00000228409_chr7	CCT6P1	7	65751142	65763354	0.154545	0	0.036036	0.293069	0.00717401	0.0727273	0	0	0.0415842	0.574754
ENSG00000206634_chr7	SNORA22	7	65755526	65755659	0.154545	0	0.036036	0.293069	0.00717401	0.0727273	0	0	0.0415842	0.574754
ENSG00000224316_chr7	GTF2IP5	7	65773620	65802067	0.154545	0	0.036036	0.293069	0.00717401	0.0727273	0	0	0.0415842	0.574754
ENSG00000200670_chr7	RNU6-912P	7	65814672	65814775	0.154545	0	0.036036	0.293069	0.00717401	0.0727273	0	0	0.0415842	0.574754
ENSG00000201560_chr7	RNU6-973P	7	65859660	65859766	0.154545	0	0.036036	0.293069	0.00717401	0.0727273	0	0	0.0415842	0.574754
ENSG00000196715_chr7	VKORC1L1	7	65873267	65959563	0.154545	0	0.036036	0.293069	0.00717401	0.0727273	0.0454545	0	0.0415842	0.574754
ENSG00000169919_chr7	GUSB	7	65960684	65982314	0.154545	0	0.036036	0.293069	0.00717401	0.0727273	0.0454545	0	0.0415842	0.574754
ENSG00000126522_chr7	ASL	7	66075798	66093558	0.145455	0	0.045045	0.293069	0.0040413	0.0727273	0.0454545	0	0.0415842	0.574754
ENSG00000241258_chr7	CRCP	7	66114604	66154568	0.145455	0	0.045045	0.293069	0.0040413	0.0909091	0.0454545	0	0.0415842	0.215161
ENSG00000169902_chr7	TPST1	7	66205199	66420543	0.145455	0	0.045045	0.293069	0.0040413	0.0909091	0.136364	0	0.0415842	0.215161
ENSG00000252126_chr7	RNU6-313P	7	66344303	66344414	0.145455	0	0.045045	0.293069	0.0040413	0.0909091	0.0909091	0	0.0415842	0.215161
ENSG00000179406_chr7	LINC00174	7	66376044	66401338	0.145455	0	0.045045	0.293069	0.0040413	0.0909091	0.136364	0	0.0415842	0.215161
ENSG00000222364_chr7	RNU6-96P	7	66395191	66395286	0.145455	0	0.045045	0.293069	0.0040413	0.0909091	0.136364	0	0.0415842	0.215161
ENSG00000251451_chr7	GTF2IP9	7	66407288	66409239	0.136364	0	0.045045	0.293069	0.00222829	0.0909091	0.136364	0	0.0415842	0.215161
ENSG00000231234_chr7	SKP1P1	7	66423405	66423893	0.136364	0	0.045045	0.293069	0.00222829	0.0909091	0.136364	0	0.0415842	0.215161
ENSG00000232491_chr7	SAPCD2P3	7	66556216	66557065	0.136364	0	0.045045	0.293069	0.00222829	0.0909091	0.136364	0	0.0415842	0.215161
ENSG00000225573_chr7	RPL35P5	7	66606738	66607107	0.136364	0	0.045045	0.293069	0.00222829	0.0909091	0.136364	0	0.0415842	0.215161
ENSG00000243335_chr7	KCTD7	7	66628881	66811187	0.136364	0	0.045045	0.293069	0.00222829	0.0909091	0.136364	0	0.0415842	0.215161
ENSG00000154710_chr7	RABGEF1	7	66682164	66811464	0.136364	0	0.045045	0.293069	0.00222829	0.0909091	0.136364	0	0.0415842	0.215161
ENSG00000230583_chr7	GTF2IRD1P1	7	66809993	66844826	0.136364	0	0.036036	0.293069	0.00222829	0.0909091	0.136364	0	0.0415842	0.215161
ENSG00000230295_chr7	GTF2IP23	7	66880708	66882981	0.136364	0	0.036036	0.293069	0.00222829	0.0909091	0.136364	0	0.0415842	0.215161
ENSG00000212568_chr7	RNU6-1254P	7	66891188	66891291	0.136364	0	0.036036	0.293069	0.00222829	0.0909091	0.136364	0	0.0415842	0.215161
ENSG00000106609_chr7	TMEM248	7	66921225	66958551	0.136364	0	0.036036	0.293069	0.00222829	0.0909091	0.136364	0	0.0415842	0.215161
ENSG00000275878_chr7	RN7SL43P	7	66980120	66980410	0.136364	0	0.036036	0.293069	0.00222829	0.0909091	0.136364	0	0.0415842	0.215161
ENSG00000126524_chr7	SBDS	7	66987677	66995601	0.136364	0	0.036036	0.293069	0.00222829	0.0909091	0.136364	0	0.0415842	0.215161
ENSG00000198874_chr7	TYW1	7	66995173	67239519	0.136364	0	0.036036	0.293069	0.00222829	0.0909091	0.136364	0	0.0415842	0.215161
ENSG00000266525_chr7	MIR4650-1	7	67114322	67114397	0.136364	0	0.027027	0.293069	0.00222829	0.0909091	0.136364	0	0.0415842	0.215161
ENSG00000230358_chr7	SPDYE21P	7	67279778	67286230	0.136364	0	0.027027	0.293069	0.00222829	0.0909091	0.136364	0	0.0415842	0.215161
ENSG00000067601_chr7	PMS2P4	7	67295608	67302907	0.136364	0	0.027027	0.293069	0.00222829	0.0909091	0.136364	0	0.0415842	0.215161
ENSG00000106610_chr7	STAG3L4	7	67302621	67321526	0.136364	0	0.036036	0.293069	0.00222829	0.0909091	0.136364	0	0.0415842	0.215161
ENSG00000235475_chr7	LINC01372	7	67335976	67340024	0.136364	0	0.036036	0.293069	0.00222829	0.0909091	0.0909091	0	0.0415842	0.215161
ENSG00000226392_chr7	MTATP6P21	7	67627831	67628019	0.136364	0	0.027027	0.293069	0.00222829	0.0818182	0.0909091	0	0.0415842	0.368012
ENSG00000237466_chr7	MTCO3P41	7	67628022	67628349	0.136364	0	0.027027	0.293069	0.00222829	0.0818182	0.0909091	0	0.0415842	0.368012
ENSG00000225959_chr7	MTND4P3	7	68266319	68266859	0.136364	0	0.036036	0.293069	0.00222829	0.118182	0.0454545	0	0.0415842	0.0275275
ENSG00000222428_chr7	RNA5SP231	7	68723911	68724048	0.136364	0	0.036036	0.29703	0.00176825	0.127273	0.0909091	0	0.0376238	0.00477645
ENSG00000200189_chr7	RNU6-832P	7	69125270	69125376	0.136364	0	0.036036	0.29703	0.00176825	0.136364	0	0	0.0376238	0.00153459
ENSG00000230654_chr7	MTCO2P25	7	69330698	69331378	0.136364	0	0.036036	0.29703	0.00176825	0.136364	0	0	0.0376238	0.00153459
ENSG00000229031_chr7	MTCO1P25	7	69331835	69333633	0.136364	0	0.036036	0.29703	0.00176825	0.136364	0	0	0.0376238	0.00153459
ENSG00000252423_chr7	RNU6-229P	7	69401202	69401303	0.136364	0	0.036036	0.29703	0.00176825	0.136364	0	0	0.0376238	0.00153459
ENSG00000158321_chr7	AUTS2	7	69598919	70793068	0.154545	0	0.045045	0.29505	0.00652012	0.172727	0	0	0.039604	1.33327e-05
ENSG00000185274_chr7	WBSCR17	7	71132169	71713600	0.145455	0	0.045045	0.293069	0.0040413	0.1	0.0909091	0	0.0415842	0.115007
ENSG00000265878_chr7	MIR3914-2	7	71307672	71307770	0.145455	0	0.036036	0.293069	0.0040413	0.1	0.0454545	0	0.0415842	0.115007
ENSG00000199940_chr7	RN7SKP75	7	71685452	71685747	0.127273	0	0.036036	0.293069	0.00118927	0.1	0.0909091	0	0.0415842	0.115007
ENSG00000183166_chr7	CALN1	7	71779491	72447151	0.127273	0	0.045045	0.293069	0.00118927	0.1	0.136364	0	0.0415842	0.115007
ENSG00000201014_chr7	RNA5SP232	7	71913738	71913856	0.127273	0	0.045045	0.293069	0.00118927	0.1	0.136364	0	0.0415842	0.115007
ENSG00000228769_chr7	ABCF2P2	7	72103181	72104209	0.127273	0	0.036036	0.293069	0.00118927	0.1	0.136364	0	0.0415842	0.115007
ENSG00000277149_chr7	TYW1B	7	72558744	72828198	0.127273	0	0.045045	0.293069	0.00118927	0.1	0.0909091	0	0.039604	0.0927586
ENSG00000264494_chr7	MIR4650-2	7	72697903	72697978	0.127273	0	0.045045	0.293069	0.00118927	0.1	0.0909091	0	0.039604	0.0927586
ENSG00000266569_chr7	RN7SL377P	7	72822894	72823171	0.127273	0	0.045045	0.293069	0.00118927	0.1	0.0909091	0	0.039604	0.0927586
ENSG00000225648_chr7	SBDSP1	7	72829425	72836701	0.127273	0	0.045045	0.293069	0.00118927	0.1	0.0909091	0	0.039604	0.0927586
ENSG00000274656_chr7	RN7SL625P	7	72841437	72841727	0.127273	0	0.045045	0.293069	0.00118927	0.1	0.0909091	0	0.039604	0.0927586
ENSG00000179994_chr7	SPDYE7P	7	72862757	72870510	0.127273	0	0.045045	0.293069	0.00118927	0.1	0.0909091	0	0.0415842	0.115007
ENSG00000196313_chr7	POM121	7	72879365	72951440	0.127273	0	0.045045	0.293069	0.00118927	0.1	0.0909091	0	0.0415842	0.115007
ENSG00000106133_chr7	NSUN5P2	7	72947581	72954790	0.127273	0	0.045045	0.293069	0.00118927	0.1	0.0909091	0	0.0415842	0.115007
ENSG00000155428_chr7	TRIM74	7	72959485	72969466	0.127273	0	0.045045	0.293069	0.00118927	0.1	0.0909091	0	0.0415842	0.115007
ENSG00000174353_chr7	STAG3L3	7	72969696	73005922	0.127273	0	0.045045	0.293069	0.00118927	0.1	0.0909091	0	0.0415842	0.115007
ENSG00000229018_chr7	PMS2P7	7	73005541	73021103	0.127273	0	0.045045	0.293069	0.00118927	0.1	0.0909091	0	0.0415842	0.115007
ENSG00000273520_chr7	SPDYE8P	7	73020338	73029766	0.127273	0	0.045045	0.293069	0.00118927	0.1	0.0909091	0	0.0415842	0.115007
ENSG00000275976_chr7	SPDYE11	7	73048055	73057911	0.127273	0	0.045045	0.293069	0.00118927	0.1	0.0909091	0	0.0415842	0.115007
ENSG00000262461_chr7	SPDYE9P	7	73076165	73086038	0.127273	0	0.045045	0.293069	0.00118927	0.1	0.0909091	0	0.0415842	0.115007
ENSG00000274570_chr7	SPDYE10P	7	73104201	73111140	0.127273	0	0.045045	0.293069	0.00118927	0.1	0.0909091	0	0.0415842	0.115007
ENSG00000233369_chr7	GTF2IP4	7	73154938	73207283	0.127273	0	0.045045	0.293069	0.00118927	0.1	0.0909091	0	0.0415842	0.115007
ENSG00000233523_chr7	PHBP5	7	73187969	73188736	0.127273	0	0.045045	0.293069	0.00118927	0.1	0.0909091	0	0.0415842	0.115007
ENSG00000182487_chr7	NCF1B	7	73220624	73235945	0.127273	0	0.045045	0.293069	0.00118927	0.1	0.0909091	0	0.0415842	0.115007
ENSG00000214544_chr7	GTF2IRD2P1	7	73242751	73280119	0.127273	0	0.045045	0.293069	0.00118927	0.1	0.0909091	0	0.0415842	0.115007
ENSG00000205578_chr7	POM121B	7	73293497	73301161	0.127273	0	0.045045	0.293069	0.00118927	0.1	0.0909091	0	0.0415842	0.115007
ENSG00000130305_chr7	NSUN5	7	73302517	73308867	0.127273	0	0.045045	0.293069	0.00118927	0.1	0.0909091	0	0.0415842	0.115007
ENSG00000146755_chr7	TRIM50	7	73312539	73328082	0.127273	0	0.045045	0.293069	0.00118927	0.0909091	0.0909091	0	0.0415842	0.215161
ENSG00000077800_chr7	FKBP6	7	73328164	73358637	0.136364	0	0.045045	0.293069	0.00222829	0.0909091	0.0909091	0	0.0415842	0.215161
ENSG00000206709_chr7	RNU6-1080P	7	73339094	73339200	0.127273	0	0.045045	0.293069	0.00118927	0.0909091	0.0909091	0	0.0415842	0.215161
ENSG00000188763_chr7	FZD9	7	73433783	73436120	0.145455	0	0.045045	0.293069	0.0040413	0.0909091	0.0909091	0	0.0415842	0.215161
ENSG00000009954_chr7	BAZ1B	7	73440398	73522278	0.145455	0	0.0540541	0.293069	0.0040413	0.0909091	0.0909091	0	0.0415842	0.215161
ENSG00000252713_chr7	RNU6-1198P	7	73507208	73507274	0.145455	0	0.0540541	0.293069	0.0040413	0.0909091	0.0909091	0	0.0415842	0.215161
ENSG00000106635_chr7	BCL7B	7	73536356	73558002	0.145455	0	0.0540541	0.293069	0.0040413	0.0909091	0.0909091	0	0.0415842	0.215161
ENSG00000106638_chr7	TBL2	7	73568932	73578791	0.145455	0	0.0720721	0.293069	0.0040413	0.0909091	0.0909091	0	0.0415842	0.215161
ENSG00000009950_chr7	MLXIPL	7	73593194	73624543	0.136364	0	0.0720721	0.293069	0.00222829	0.0909091	0.0909091	0	0.0415842	0.215161
ENSG00000176428_chr7	VPS37D	7	73667825	73672112	0.136364	0	0.0720721	0.293069	0.00222829	0.1	0.0909091	0	0.0415842	0.115007
ENSG00000176410_chr7	DNAJC30	7	73680969	73683453	0.136364	0	0.0720721	0.291089	0.00246315	0.1	0.0909091	0	0.0435644	0.143167
ENSG00000071462_chr7	WBSCR22	7	73683025	73705161	0.136364	0	0.0810811	0.291089	0.00246315	0.1	0.0909091	0	0.0435644	0.143167
ENSG00000106089_chr7	STX1A	7	73699206	73719672	0.136364	0	0.0810811	0.291089	0.00246315	0.1	0.0909091	0	0.0435644	0.143167
ENSG00000265724_chr7	MIR4284	7	73711317	73711397	0.136364	0	0.0810811	0.291089	0.00246315	0.1	0.0909091	0	0.0435644	0.143167
ENSG00000241709_chr7	RN7SL265P	7	73732569	73732868	0.136364	0	0.0810811	0.291089	0.00246315	0.1	0.0909091	0	0.0435644	0.143167
ENSG00000225969_chr7	ABHD11-AS1	7	73735038	73736054	0.136364	0	0.0810811	0.291089	0.00246315	0.1	0.0909091	0	0.0435644	0.143167
ENSG00000106077_chr7	ABHD11	7	73736094	73738867	0.136364	0	0.0810811	0.291089	0.00246315	0.1	0.0909091	0	0.0435644	0.143167
ENSG00000165215_chr7	CLDN3	7	73768997	73770270	0.154545	0	0.0810811	0.291089	0.00794227	0.1	0.0909091	0	0.0435644	0.143167
ENSG00000189143_chr7	CLDN4	7	73799542	73832693	0.154545	0	0.0810811	0.291089	0.00794227	0.0909091	0.0909091	0	0.0435644	0.254003
ENSG00000165171_chr7	WBSCR27	7	73834590	73842535	0.154545	0	0.0810811	0.291089	0.00794227	0.0909091	0.0909091	0	0.0435644	0.254003
ENSG00000175877_chr7	WBSCR28	7	73861159	73865893	0.154545	0	0.0810811	0.291089	0.00794227	0.0909091	0.0909091	0	0.0435644	0.254003
ENSG00000049540_chr7	ELN	7	74027789	74069907	0.118182	0	0.0720721	0.291089	0.000699721	0.0909091	0.0909091	0	0.0435644	0.254003
ENSG00000106683_chr7	LIMK1	7	74082933	74122525	0.127273	0	0.0720721	0.291089	0.00132128	0.0909091	0.0909091	0	0.0435644	0.254003
ENSG00000106682_chr7	EIF4H	7	74174245	74197101	0.127273	0	0.0630631	0.291089	0.00132128	0.0818182	0.0909091	0	0.0435644	0.423246
ENSG00000207741_chr7	MIR590	7	74191198	74191294	0.127273	0	0.0630631	0.291089	0.00132128	0.0818182	0.0909091	0	0.0435644	0.423246
ENSG00000086730_chr7	LAT2	7	74199652	74229834	0.127273	0	0.0630631	0.291089	0.00132128	0.0818182	0.0909091	0	0.0435644	0.423246
ENSG00000049541_chr7	RFC2	7	74231499	74254458	0.127273	0	0.0630631	0.291089	0.00132128	0.0818182	0.0909091	0	0.0435644	0.423246
ENSG00000106665_chr7	CLIP2	7	74289475	74405943	0.136364	0	0.0630631	0.291089	0.00246315	0.0818182	0.0909091	0	0.0435644	0.423246
ENSG00000006704_chr7	GTF2IRD1	7	74453790	74602604	0.136364	0	0.0540541	0.291089	0.00246315	0.0818182	0.0909091	0	0.0435644	0.423246
ENSG00000238391_chr7	RNA5SP233	7	74487428	74487540	0.136364	0	0.0540541	0.291089	0.00246315	0.0727273	0.0909091	0	0.0435644	0.618977
ENSG00000263001_chr7	GTF2I	7	74657667	74760692	0.127273	0	0.027027	0.291089	0.00132128	0.0727273	0.0909091	0	0.0435644	0.618977
ENSG00000262648_chr7	PHBP15	7	74741457	74742121	0.118182	0	0.027027	0.291089	0.000699721	0.0727273	0.0909091	0	0.0435644	0.618977
ENSG00000158517_chr7	NCF1	7	74773962	74789315	0.118182	0	0.027027	0.291089	0.000699721	0.0727273	0.0909091	0	0.0435644	0.618977
ENSG00000196275_chr7	GTF2IRD2	7	74796144	74851551	0.118182	0	0.027027	0.291089	0.000699721	0.0727273	0.0909091	0	0.0435644	0.618977
ENSG00000277072_chr7	STAG3L2	7	74882163	74890610	0.118182	0	0.027027	0.291089	0.000699721	0.0727273	0.0909091	0	0.0435644	0.618977
ENSG00000123965_chr7	PMS2P5	7	74894116	74897835	0.118182	0	0.027027	0.291089	0.000699721	0.0818182	0.0909091	0	0.0435644	0.423246
ENSG00000184616_chr7	SPDYE12P	7	74906673	74913256	0.118182	0	0.027027	0.291089	0.000699721	0.0818182	0.0909091	0	0.0435644	0.423246
ENSG00000274070_chr7	GATSL2	7	74964818	75024798	0.118182	0	0.027027	0.291089	0.000699721	0.0818182	0.0909091	0	0.0435644	0.423246
ENSG00000274523_chr7	WBSCR16	7	75027122	75074228	0.118182	0	0.027027	0.291089	0.000699721	0.0818182	0.0909091	0	0.0435644	0.423246
ENSG00000174428_chr7	GTF2IRD2B	7	75092573	75149817	0.118182	0	0.027027	0.291089	0.000699721	0.0818182	0.0909091	0	0.0435644	0.423246
ENSG00000165178_chr7	NCF1C	7	75156639	75172044	0.118182	0	0.027027	0.291089	0.000699721	0.0818182	0.0909091	0	0.0435644	0.423246
ENSG00000277053_chr7	GTF2IP1	7	75185385	75237696	0.118182	0	0.027027	0.291089	0.000699721	0.0818182	0.0909091	0	0.0435644	0.423246
ENSG00000276592_chr7	PHBP6	7	75203926	75204711	0.118182	0	0.027027	0.291089	0.000699721	0.0818182	0.0909091	0	0.0435644	0.423246
ENSG00000274959_chr7	SPDYE13P	7	75281267	75287118	0.118182	0	0.027027	0.291089	0.000699721	0.0818182	0.0909091	0	0.0435644	0.423246
ENSG00000276840_chr7	PMS2P10	7	75288120	75299795	0.118182	0	0.027027	0.291089	0.000699721	0.0818182	0.0909091	0	0.0435644	0.423246
ENSG00000278807_chr7	SPDYE14P	7	75309144	75315046	0.118182	0	0.027027	0.291089	0.000699721	0.0818182	0.0909091	0	0.0435644	0.423246
ENSG00000273598_chr7	PMS2P6	7	75316048	75327765	0.118182	0	0.027027	0.291089	0.000699721	0.0818182	0.0909091	0	0.0435644	0.423246
ENSG00000278080_chr7	SPDYE15P	7	75337162	75343013	0.118182	0	0.027027	0.291089	0.000699721	0.0818182	0.0909091	0	0.0435644	0.423246
ENSG00000278416_chr7	PMS2P2	7	75344015	75359550	0.118182	0	0.027027	0.291089	0.000699721	0.0818182	0.0909091	0	0.0435644	0.423246
ENSG00000205583_chr7	STAG3L1	7	75359194	75395383	0.118182	0	0.027027	0.291089	0.000699721	0.0818182	0.0909091	0	0.0435644	0.423246
ENSG00000178809_chr7	TRIM73	7	75395063	75410996	0.118182	0	0.027027	0.291089	0.000699721	0.0818182	0.0909091	0	0.0435644	0.423246
ENSG00000223705_chr7	NSUN5P1	7	75410322	75416787	0.118182	0	0.027027	0.291089	0.000699721	0.0818182	0.0909091	0	0.0435644	0.423246
ENSG00000272391_chr7	POM121C	7	75416787	75486271	0.118182	0	0.027027	0.291089	0.000699721	0.0818182	0.0909091	0	0.0435644	0.423246
ENSG00000170092_chr7	SPDYE5	7	75493625	75504304	0.118182	0	0.027027	0.291089	0.000699721	0.0818182	0.0909091	0	0.0435644	0.423246
ENSG00000127957_chr7	PMS2P3	7	75502930	75528148	0.118182	0	0.027027	0.291089	0.000699721	0.0818182	0.0909091	0	0.0435644	0.423246
ENSG00000127946_chr7	HIP1	7	75533300	75738962	0.127273	0	0.036036	0.291089	0.00132128	0.0818182	0.0909091	0	0.0435644	0.423246
ENSG00000006606_chr7	CCL26	7	75769533	75789896	0.127273	0	0.0540541	0.291089	0.00132128	0.0727273	0.0909091	0	0.0435644	0.618977
ENSG00000106178_chr7	CCL24	7	75811665	75823356	0.127273	0	0.0720721	0.291089	0.00132128	0.0727273	0.0909091	0	0.0435644	0.618977
ENSG00000005486_chr7	RHBDD2	7	75842602	75888926	0.127273	0	0.0720721	0.291089	0.00132128	0.0727273	0.0909091	0	0.0435644	0.618977
ENSG00000127948_chr7	POR	7	75899200	75986855	0.127273	0	0.0900901	0.289109	0.00147427	0.0727273	0.0909091	0	0.0455446	0.671005
ENSG00000265020_chr7	MIR4651	7	75915197	75915269	0.118182	0	0.0720721	0.291089	0.000699721	0.0727273	0.0909091	0	0.0435644	0.618977
ENSG00000235090_chr7	RPL7L1P3	7	75922755	75923443	0.118182	0	0.0720721	0.291089	0.000699721	0.0727273	0.0909091	0	0.0435644	0.618977
ENSG00000201643_chr7	SNORA14A	7	75943782	75943916	0.118182	0	0.0720721	0.289109	0.000787958	0.0727273	0.0909091	0	0.0455446	0.671005
ENSG00000189077_chr7	TMEM120A	7	75986837	75994659	0.127273	0	0.0810811	0.287129	0.00164824	0.0727273	0.0909091	0	0.0475248	0.731417
ENSG00000127952_chr7	STYXL1	7	75996338	76048004	0.127273	0	0.0720721	0.287129	0.00164824	0.0727273	0.0909091	0	0.0475248	0.731417
ENSG00000146701_chr7	MDH2	7	76048051	76067508	0.127273	0	0.0720721	0.287129	0.00164824	0.0727273	0	0	0.0475248	0.731417
ENSG00000251798_chr7	RNU6-863P	7	76087444	76087547	0.127273	0	0.0720721	0.287129	0.00164824	0.0818182	0	0	0.0475248	0.535711
ENSG00000227038_chr7	GTF2IP7	7	76090431	76108779	0.127273	0	0.0720721	0.287129	0.00164824	0.0818182	0	0	0.0475248	0.535711
ENSG00000177679_chr7	SRRM3	7	76201900	76287288	0.127273	0	0.0630631	0.285149	0.00184491	0.0818182	0	0	0.049505	0.583625
ENSG00000106211_chr7	HSPB1	7	76302544	76304295	0.127273	0	0.0630631	0.285149	0.00184491	0.0818182	0	0	0.049505	0.583625
ENSG00000170027_chr7	YWHAG	7	76326794	76359031	0.154545	0	0.0630631	0.285149	0.0107117	0.0818182	0	0	0.049505	0.583625
ENSG00000146700_chr7	SSC4D	7	76389334	76409695	0.154545	0	0.0540541	0.285149	0.0107117	0.0818182	0	0	0.049505	0.583625
ENSG00000188372_chr7	ZP3	7	76397518	76442071	0.154545	0	0.0540541	0.285149	0.0107117	0.0818182	0	0	0.049505	0.583625
ENSG00000091073_chr7	DTX2	7	76461676	76505995	0.154545	0	0.0540541	0.283168	0.011844	0.0909091	0	0	0.049505	0.399443
ENSG00000233980_chr7	FDPSP2	7	76470162	76471058	0.154545	0	0.0540541	0.283168	0.011844	0.0818182	0	0	0.049505	0.583625
ENSG00000243566_chr7	UPK3B	7	76510428	76516521	0.163636	0	0.0540541	0.283168	0.0200223	0.0909091	0	0	0.049505	0.399443
ENSG00000185040_chr7	SPDYE16	7	76531319	76541459	0.154545	0	0.045045	0.283168	0.011844	0.0909091	0	0	0.049505	0.399443
ENSG00000146707_chr7	POMZP3	7	76609986	76627261	0.145455	0	0.036036	0.283168	0.00683875	0.109091	0	0	0.049505	0.140023
ENSG00000231087_chr7	FDPSP7	7	76968197	76969250	0.145455	0	0.036036	0.283168	0.00683875	0.109091	0	0	0.049505	0.140023
ENSG00000186704_chr7	DTX2P1	7	76978617	77004308	0.145455	0	0.036036	0.283168	0.00683875	0.109091	0	0	0.049505	0.140023
ENSG00000265479_chr7	DTX2P1-UPK3BP1-PMS2P11	7	76980949	77043775	0.145455	0	0.036036	0.283168	0.00683875	0.109091	0	0	0.049505	0.140023
ENSG00000242435_chr7	UPK3BP1	7	77004662	77005774	0.145455	0	0.036036	0.283168	0.00683875	0.0909091	0	0	0.049505	0.399443
ENSG00000241350_chr7	PMS2P11	7	77011551	77015853	0.145455	0	0.036036	0.283168	0.00683875	0.0909091	0	0	0.049505	0.399443
ENSG00000186645_chr7	SPDYE17	7	77024691	77030572	0.145455	0	0.036036	0.283168	0.00683875	0.0909091	0	0	0.049505	0.399443
ENSG00000233448_chr7	PMS2P9	7	77039944	77043776	0.145455	0	0.036036	0.283168	0.00683875	0.0909091	0	0	0.049505	0.399443
ENSG00000205482_chr7	SPDYE18	7	77052785	77059440	0.145455	0	0.036036	0.283168	0.00683875	0.0909091	0	0	0.049505	0.399443
ENSG00000214439_chr7	FAM185BP	7	77083886	77122116	0.154545	0	0.036036	0.283168	0.011844	0.0909091	0	0	0.049505	0.399443
ENSG00000135205_chr7	CCDC146	7	77122434	77329533	0.154545	0	0.036036	0.283168	0.011844	0.0909091	0	0	0.0514851	0.440445
ENSG00000127951_chr7	FGL2	7	77193371	77199826	0.154545	0	0.036036	0.283168	0.011844	0.0909091	0	0	0.0514851	0.440445
ENSG00000186088_chr7	GSAP	7	77310751	77416400	0.154545	0	0.036036	0.283168	0.011844	0.0909091	0	0	0.0514851	0.440445
ENSG00000237620_chr7	GCNT1P5	7	77461458	77462139	0.154545	0	0.045045	0.285149	0.0107117	0.0909091	0	0	0.049505	0.399443
ENSG00000127947_chr7	PTPN12	7	77537275	77640071	0.154545	0	0.045045	0.285149	0.0107117	0.1	0	0	0.049505	0.242078
ENSG00000214293_chr7	APTR	7	77657660	77696265	0.154545	0	0.036036	0.285149	0.0107117	0.0909091	0	0	0.049505	0.399443
ENSG00000187257_chr7	RSBN1L	7	77696443	77783022	0.154545	0	0.036036	0.285149	0.0107117	0.0909091	0	0	0.049505	0.399443
ENSG00000135211_chr7	TMEM60	7	77793728	77798580	0.154545	0	0.036036	0.285149	0.0107117	0.0909091	0	0	0.049505	0.399443
ENSG00000006576_chr7	PHTF2	7	77798792	77957503	0.154545	0	0.036036	0.285149	0.0107117	0.0909091	0	0	0.049505	0.399443
ENSG00000187391_chr7	MAGI2	7	78017057	79453574	0.181818	0	0.0810811	0.285149	0.0469169	0.118182	0	0.036036	0.049505	0.0766227
ENSG00000231322_chr7	RPL13AP17	7	78347142	78359458	0.172727	0	0.045045	0.285149	0.029606	0.1	0	0	0.049505	0.242078
ENSG00000235751_chr7	MAGI2-IT1	7	78901275	79000298	0.181818	0	0.0810811	0.285149	0.0469169	0.0909091	0	0.018018	0.049505	0.399443
ENSG00000251276_chr7	MAGI2-AS1	7	78939850	78940895	0.181818	0	0.0810811	0.285149	0.0469169	0.0909091	0	0.018018	0.049505	0.399443
ENSG00000226978_chr7	MAGI2-AS2	7	79008988	79012277	0.181818	0	0.0630631	0.285149	0.0469169	0.0727273	0	0.00900901	0.049505	0.776055
ENSG00000212545_chr7	RNU6-337P	7	79030240	79030345	0.181818	0	0.0630631	0.285149	0.0469169	0.0727273	0	0.018018	0.049505	0.776055
ENSG00000212482_chr7	RNU6-530P	7	79343266	79343372	0.181818	0	0.045045	0.285149	0.0469169	0.0727273	0	0.018018	0.049505	0.776055
ENSG00000234456_chr7	MAGI2-AS3	7	79452877	79471208	0.181818	0	0.0540541	0.285149	0.0469169	0.0727273	0	0.00900901	0.049505	0.776055
ENSG00000200786_chr7	RNA5SP234	7	79654109	79654227	0.181818	0	0.0540541	0.285149	0.0469169	0.0727273	0	0.00900901	0.049505	0.776055
ENSG00000206818_chr7	RNU6-849P	7	79912104	79912208	0.181818	0	0.0540541	0.285149	0.0469169	0.0727273	0	0.00900901	0.0475248	0.731417
ENSG00000127955_chr7	GNAI1	7	80133955	80219402	0.181818	0	0.045045	0.285149	0.0469169	0.0636364	0	0.018018	0.0475248	0.929963
ENSG00000244392_chr7	RN7SL869P	7	80245926	80246225	0.181818	0	0.045045	0.285149	0.0469169	0.0636364	0	0.018018	0.0475248	0.929963
ENSG00000240347_chr7	RN7SL35P	7	80318253	80318544	0.2	0	0.0540541	0.285149	0.107879	0.0545455	0	0.018018	0.0475248	1
ENSG00000135218_chr7	CD36	7	80369575	80679277	0.2	0	0.0720721	0.285149	0.107879	0.0454545	0	0.027027	0.0475248	1
ENSG00000223550_chr7	SNRPBP1	7	80377554	80377835	0.2	0	0.045045	0.285149	0.107879	0.0454545	0	0.018018	0.0475248	1
ENSG00000214415_chr7	GNAT3	7	80458671	80512020	0.2	0	0.0540541	0.285149	0.107879	0.0454545	0	0.00900901	0.0475248	1
ENSG00000075223_chr7	SEMA3C	7	80742538	80922359	0.218182	0	0.0540541	0.285149	0.218823	0.0545455	0	0.018018	0.0475248	1
ENSG00000232968_chr7	EIF4EP4	7	81463036	81463613	0.218182	0	0.0540541	0.285149	0.218823	0.0636364	0	0.00900901	0.0475248	0.929963
ENSG00000230196_chr7	DDX43P3	7	81610884	81611326	0.218182	0	0.0540541	0.285149	0.218823	0.0636364	0	0.00900901	0.0475248	0.929963
ENSG00000019991_chr7	HGF	7	81699006	81770438	0.227273	0	0.045045	0.285149	0.297151	0.0636364	0	0.018018	0.0475248	0.929963
ENSG00000153956_chr7	CACNA2D1	7	81946444	82443798	0.236364	0	0.126126	0.285149	0.39044	0.0727273	0	0.0990991	0.0475248	0.731417
ENSG00000213530_chr7	MTHFD2P5	7	82589848	82590691	0.218182	0	0.0540541	0.283168	0.233452	0.0636364	0	0	0.0475248	0.929963
ENSG00000186472_chr7	PCLO	7	82754013	83162930	0.227273	0	0.0720721	0.281188	0.333645	0.0727273	0	0.036036	0.049505	0.776055
ENSG00000202281_chr7	RNA5SP235	7	83017898	83018011	0.227273	0	0.0720721	0.281188	0.333645	0.0727273	0	0.027027	0.049505	0.776055
ENSG00000170381_chr7	SEMA3E	7	83363906	83649010	0.236364	0	0.0990991	0.283168	0.412661	0.0727273	0	0.027027	0.0475248	0.731417
ENSG00000230244_chr7	RAD23BP2	7	83663419	83664625	0.227273	0	0.0900901	0.283168	0.315679	0.0727273	0	0.00900901	0.0475248	0.731417
ENSG00000075213_chr7	SEMA3A	7	83955777	84492724	0.254545	0	0.108108	0.283168	0.659255	0.0727273	0	0.0810811	0.0475248	0.731417
ENSG00000227982_chr7	RPL7P30	7	84528122	84528830	0.245455	0	0.0720721	0.283168	0.52758	0.0545455	0	0.0630631	0.0475248	1
ENSG00000232605_chr7	HMGN2P11	7	84876554	84876956	0.227273	0	0.0540541	0.283168	0.315679	0.0636364	0	0.018018	0.0475248	0.929963
ENSG00000229251_chr7	HNRNPA1P8	7	84983556	84984506	0.227273	0	0.0630631	0.285149	0.297151	0.0727273	0	0.036036	0.0455446	0.671005
ENSG00000153993_chr7	SEMA3D	7	84995553	85186855	0.227273	0	0.0720721	0.285149	0.297151	0.0727273	0	0.036036	0.0455446	0.671005
ENSG00000224059_chr7	HSPA8P16	7	85027828	85029692	0.218182	0	0.0630631	0.285149	0.218823	0.0727273	0	0.036036	0.0455446	0.671005
ENSG00000230614_chr7	DYNLL1P7	7	85381118	85381375	0.209091	0	0.0810811	0.285149	0.156259	0.0727273	0	0.0540541	0.0455446	0.671005
ENSG00000225128_chr7	LINC00972	7	85421122	85489293	0.209091	0	0.126126	0.285149	0.156259	0.0727273	0	0.0810811	0.0455446	0.671005
ENSG00000236610_chr7	SOCS5P1	7	86216785	86217733	0.181818	0	0.0900901	0.285149	0.0469169	0.1	0	0.018018	0.0455446	0.17628
ENSG00000198822_chr7	GRM3	7	86643914	86864884	0.181818	0	0.0540541	0.285149	0.0469169	0.0909091	0	0	0.0455446	0.296177
ENSG00000164659_chr7	KIAA1324L	7	86876906	87059699	0.172727	0	0.0540541	0.285149	0.029606	0.0909091	0	0	0.0455446	0.296177
ENSG00000135164_chr7	DMTF1	7	87152361	87196337	0.172727	0	0.036036	0.285149	0.029606	0.0909091	0	0	0.0455446	0.296177
ENSG00000135185_chr7	TMEM243	7	87196160	87220587	0.172727	0	0.036036	0.285149	0.029606	0.0909091	0	0	0.0455446	0.296177
ENSG00000182165_chr7	TP53TG1	7	87325225	87345515	0.172727	0	0.036036	0.285149	0.029606	0.0818182	0	0	0.0455446	0.475208
ENSG00000005469_chr7	CROT	7	87345681	87399795	0.172727	0	0.045045	0.285149	0.029606	0.0818182	0	0	0.0455446	0.475208
ENSG00000005471_chr7	ABCB4	7	87401697	87480435	0.181818	0	0.045045	0.285149	0.0469169	0.0818182	0	0	0.0455446	0.475208
ENSG00000085563_chr7	ABCB1	7	87503633	87713323	0.190909	0	0.108108	0.285149	0.0724087	0.0727273	0	0.0630631	0.0455446	0.671005
ENSG00000231956_chr7	HNRNPA1P9	7	87521461	87522410	0.181818	0	0.045045	0.285149	0.0469169	0.0727273	0	0	0.0455446	0.671005
ENSG00000105784_chr7	RUNDC3B	7	87627548	87832296	0.190909	0	0.0990991	0.285149	0.0724087	0.0909091	0	0.045045	0.0455446	0.296177
ENSG00000075303_chr7	SLC25A40	7	87833568	87876357	0.190909	0	0.0720721	0.285149	0.0724087	0.1	0	0.036036	0.0455446	0.17628
ENSG00000006634_chr7	DBF4	7	87876216	87909541	0.190909	0	0.0720721	0.285149	0.0724087	0.1	0	0.027027	0.0455446	0.17628
ENSG00000008277_chr7	ADAM22	7	87934143	88202889	0.190909	0	0.0630631	0.285149	0.0724087	0.1	0	0.018018	0.0455446	0.17628
ENSG00000075142_chr7	SRI	7	88205118	88226993	0.181818	0	0.036036	0.285149	0.0469169	0.1	0	0.00900901	0.0455446	0.17628
ENSG00000127954_chr7	STEAP4	7	88270892	88306891	0.181818	0	0.036036	0.285149	0.0469169	0.1	0	0.00900901	0.0455446	0.17628
ENSG00000225701_chr7	EIF4A1P13	7	88448788	88449017	0.154545	0	0.045045	0.285149	0.0107117	0.0818182	0	0	0.0455446	0.475208
ENSG00000231763_chr7	PQLC1P1	7	88610241	88610669	0.172727	0	0.0720721	0.285149	0.029606	0.0909091	0	0.018018	0.0455446	0.296177
ENSG00000237709_chr7	EEF1A1P28	7	88639014	88640416	0.172727	0	0.0810811	0.285149	0.029606	0.0909091	0	0.018018	0.0455446	0.296177
ENSG00000182348_chr7	ZNF804B	7	88759368	89337057	0.181818	0	0.117117	0.285149	0.0469169	0.118182	0	0.045045	0.0455446	0.0479773
ENSG00000164645_chr7	C7orf62	7	88794106	88795721	0.172727	0	0.045045	0.285149	0.029606	0.1	0	0.00900901	0.0455446	0.17628
ENSG00000239075_chr7	RNU6-274P	7	89754620	89754726	0.190909	0.0454545	0.036036	0.285149	0.0724087	0.0909091	0	0	0.0455446	0.296177
ENSG00000227646_chr7	STEAP2-AS1	7	89882353	90211635	0.209091	0.0454545	0.0540541	0.285149	0.156259	0.0909091	0	0.00900901	0.0455446	0.296177
ENSG00000235436_chr7	DPY19L2P4	7	90119400	90125600	0.2	0	0.045045	0.285149	0.107879	0.0909091	0	0.00900901	0.0455446	0.296177
ENSG00000164647_chr7	STEAP1	7	90154375	90164829	0.209091	0	0.045045	0.285149	0.156259	0.0909091	0	0.00900901	0.0455446	0.296177
ENSG00000157214_chr7	STEAP2	7	90167590	90238137	0.209091	0	0.0540541	0.285149	0.156259	0.0909091	0	0.027027	0.0455446	0.296177
ENSG00000105792_chr7	CFAP69	7	90245174	90311063	0.209091	0	0.045045	0.285149	0.156259	0.0909091	0	0.018018	0.0455446	0.296177
ENSG00000105793_chr7	GTPBP10	7	90335223	90391455	0.218182	0	0.045045	0.285149	0.218823	0.0909091	0	0.018018	0.0455446	0.296177
ENSG00000157224_chr7	CLDN12	7	90383721	90513402	0.218182	0	0.045045	0.285149	0.218823	0.0909091	0	0	0.0455446	0.296177
ENSG00000058091_chr7	CDK14	7	90466424	91210590	0.218182	0	0.045045	0.285149	0.218823	0.0909091	0	0	0.0455446	0.296177
ENSG00000223584_chr7	TVP23CP1	7	90631906	90632568	0.209091	0	0.045045	0.285149	0.156259	0.0818182	0	0	0.0455446	0.475208
ENSG00000226254_chr7	PTP4A1P3	7	91107374	91107793	0.209091	0	0.045045	0.285149	0.156259	0.0636364	0	0	0.0455446	0.867659
ENSG00000157240_chr7	FZD1	7	91264364	91271326	0.218182	0	0.045045	0.285149	0.218823	0.0545455	0	0	0.0455446	1
ENSG00000225843_chr7	NIPA2P1	7	91320128	91321103	0.227273	0	0.045045	0.285149	0.297151	0.0636364	0	0	0.0455446	0.867659
ENSG00000127989_chr7	MTERF1	7	91692008	91880720	0.227273	0	0.045045	0.285149	0.297151	0.0727273	0	0	0.0455446	0.671005
ENSG00000127914_chr7	AKAP9	7	91940867	92110673	0.227273	0	0.0630631	0.285149	0.297151	0.0909091	0	0.036036	0.0455446	0.296177
ENSG00000001630_chr7	CYP51A1	7	92112151	92142952	0.209091	0	0.0630631	0.285149	0.156259	0.0909091	0	0.036036	0.0455446	0.296177
ENSG00000240720_chr7	LRRD1	7	92112159	92179531	0.209091	0	0.0630631	0.285149	0.156259	0.0909091	0	0.036036	0.0455446	0.296177
ENSG00000188693_chr7	CYP51A1-AS1	7	92134604	92180725	0.209091	0	0.0540541	0.285149	0.156259	0.0909091	0	0.018018	0.0455446	0.296177
ENSG00000001631_chr7	KRIT1	7	92198969	92246166	0.209091	0	0.045045	0.285149	0.156259	0.0909091	0	0.018018	0.0455446	0.296177
ENSG00000221520_chr7	MIR1285-1	7	92204015	92204098	0.209091	0	0.045045	0.285149	0.156259	0.0909091	0	0.018018	0.0455446	0.296177
ENSG00000001629_chr7	ANKIB1	7	92246234	92401384	0.209091	0	0.036036	0.285149	0.156259	0.0909091	0	0.00900901	0.0455446	0.296177
ENSG00000230927_chr7	TMBIM7P	7	92412976	92439562	0.190909	0	0.036036	0.285149	0.0724087	0.0727273	0	0.00900901	0.0455446	0.671005
ENSG00000157259_chr7	GATAD1	7	92447453	92458836	0.190909	0	0.036036	0.285149	0.0724087	0.0636364	0	0	0.0455446	0.867659
ENSG00000242950_chr7	ERVW-1	7	92468380	92477986	0.190909	0	0.036036	0.285149	0.0724087	0.0636364	0	0	0.0455446	0.867659
ENSG00000127980_chr7	PEX1	7	92487020	92528531	0.190909	0	0.036036	0.285149	0.0724087	0.0636364	0	0	0.0455446	0.867659
ENSG00000127993_chr7	RBM48	7	92528773	92538005	0.190909	0	0.027027	0.285149	0.0724087	0.0636364	0	0	0.0455446	0.867659
ENSG00000234545_chr7	FAM133B	7	92560793	92590394	0.190909	0	0.027027	0.285149	0.0724087	0.0636364	0	0	0.0455446	0.867659
ENSG00000105810_chr7	CDK6	7	92604921	92836594	0.209091	0	0.027027	0.285149	0.156259	0.0636364	0	0	0.0455446	0.867659
ENSG00000206763_chr7	RNU6-10P	7	92701708	92701814	0.209091	0	0.027027	0.285149	0.156259	0.0636364	0	0	0.0455446	0.867659
ENSG00000266794_chr7	RN7SL7P	7	92971002	92971299	0.218182	0	0.036036	0.285149	0.218823	0.0636364	0	0	0.0455446	0.867659
ENSG00000205413_chr7	SAMD9	7	93099513	93118023	0.218182	0	0.045045	0.285149	0.218823	0.0727273	0	0	0.0455446	0.671005
ENSG00000177409_chr7	SAMD9L	7	93130055	93148369	0.218182	0	0.045045	0.285149	0.218823	0.0727273	0	0	0.0455446	0.671005
ENSG00000188175_chr7	HEPACAM2	7	93188586	93226524	0.218182	0	0.0540541	0.285149	0.218823	0.0727273	0	0.00900901	0.0455446	0.671005
ENSG00000004766_chr7	VPS50	7	93232340	93361121	0.218182	0	0.0540541	0.285149	0.218823	0.0636364	0	0.00900901	0.0455446	0.867659
ENSG00000004948_chr7	CALCR	7	93424487	93574730	0.227273	0	0.0810811	0.285149	0.297151	0.0636364	0	0.018018	0.0455446	0.867659
ENSG00000208014_chr7	MIR653	7	93482760	93482855	0.227273	0	0.0720721	0.285149	0.297151	0.0636364	0	0.018018	0.0455446	0.867659
ENSG00000207656_chr7	MIR489	7	93483936	93484019	0.227273	0	0.0720721	0.285149	0.297151	0.0636364	0	0.018018	0.0455446	0.867659
ENSG00000127928_chr7	GNGT1	7	93591573	93911265	0.236364	0	0.0900901	0.285149	0.39044	0.0636364	0	0.0540541	0.0455446	0.867659
ENSG00000265423_chr7	MIR4652	7	93716928	93717005	0.227273	0	0.0720721	0.285149	0.297151	0.0636364	0	0.027027	0.0455446	0.867659
ENSG00000213483_chr7	NDUFAF4P2	7	93844789	93845308	0.227273	0	0.0720721	0.285149	0.297151	0.0636364	0	0.036036	0.0455446	0.867659
ENSG00000105825_chr7	TFPI2	7	93885397	93890991	0.236364	0	0.0720721	0.285149	0.39044	0.0636364	0	0.036036	0.0455446	0.867659
ENSG00000127920_chr7	GNG11	7	93921699	93928610	0.236364	0	0.045045	0.285149	0.39044	0.0545455	0	0.018018	0.0455446	1
ENSG00000105829_chr7	BET1	7	93962762	94004382	0.236364	0	0.036036	0.285149	0.39044	0.0636364	0	0	0.0455446	0.867659
ENSG00000164692_chr7	COL1A2	7	94394561	94431232	0.245455	0	0.045045	0.285149	0.502946	0.0545455	0	0	0.0455446	1
ENSG00000222870_chr7	RNU6-1328P	7	94495299	94495404	0.227273	0	0.045045	0.285149	0.297151	0.0636364	0	0	0.0455446	0.867659
ENSG00000127995_chr7	CASD1	7	94509219	94557019	0.227273	0	0.045045	0.285149	0.297151	0.0636364	0	0.00900901	0.0455446	0.867659
ENSG00000127990_chr7	SGCE	7	94585230	94656209	0.227273	0	0.045045	0.285149	0.297151	0.0636364	0	0.00900901	0.0455446	0.867659
ENSG00000242265_chr7	PEG10	7	94656325	94669695	0.227273	0	0.045045	0.285149	0.297151	0.0636364	0	0.018018	0.0455446	0.867659
ENSG00000232385_chr7	RPS3AP25	7	94695027	94695819	0.227273	0	0.045045	0.285149	0.297151	0.0636364	0	0.018018	0.0455446	0.867659
ENSG00000239030_chr7	RNU6-956P	7	94712409	94712511	0.227273	0	0.045045	0.285149	0.297151	0.0636364	0	0.018018	0.0455446	0.867659
ENSG00000214342_chr7	ATP5F1P2	7	94738652	94739411	0.227273	0	0.045045	0.285149	0.297151	0.0636364	0	0.018018	0.0455446	0.867659
ENSG00000230682_chr7	GRPEL2P3	7	94782886	94783525	0.227273	0	0.045045	0.283168	0.315679	0.0636364	0	0.018018	0.0475248	0.929963
ENSG00000222220_chr7	RN7SKP129	7	94801514	94801812	0.227273	0	0.045045	0.285149	0.297151	0.0636364	0	0.018018	0.0455446	0.867659
ENSG00000219807_chr7	ARF1P1	7	94833904	94834447	0.227273	0	0.045045	0.285149	0.297151	0.0636364	0	0.00900901	0.0455446	0.867659
ENSG00000158528_chr7	PPP1R9A	7	94907202	95296415	0.218182	0	0.0540541	0.285149	0.218823	0.0727273	0	0.027027	0.0455446	0.671005
ENSG00000271159_chr7	HINT1P2	7	95018163	95018397	0.218182	0	0.036036	0.285149	0.218823	0.0727273	0	0	0.0455446	0.671005
ENSG00000201607_chr7	RNU4-16P	7	95098227	95098367	0.209091	0	0.036036	0.285149	0.156259	0.0727273	0	0.018018	0.0455446	0.671005
ENSG00000005421_chr7	PON1	7	95297676	95324707	0.190909	0	0.045045	0.285149	0.0724087	0.0636364	0	0	0.0455446	0.867659
ENSG00000105852_chr7	PON3	7	95359944	95396368	0.181818	0	0.036036	0.285149	0.0469169	0.0636364	0	0	0.0455446	0.867659
ENSG00000105854_chr7	PON2	7	95404863	95435329	0.181818	0	0.045045	0.285149	0.0469169	0.0727273	0	0	0.0455446	0.671005
ENSG00000005981_chr7	ASB4	7	95478444	95540232	0.181818	0	0.045045	0.285149	0.0469169	0.0727273	0	0	0.0455446	0.671005
ENSG00000004799_chr7	PDK4	7	95583499	95596491	0.181818	0	0.045045	0.285149	0.0469169	0.0727273	0	0	0.0455446	0.671005
ENSG00000158560_chr7	DYNC1I1	7	95772506	96110322	0.190909	0	0.0540541	0.285149	0.0724087	0.0727273	0	0	0.0455446	0.671005
ENSG00000004864_chr7	SLC25A13	7	96120220	96322147	0.190909	0	0.045045	0.285149	0.0724087	0.0818182	0	0	0.0455446	0.475208
ENSG00000208025_chr7	MIR591	7	96219662	96219756	0.190909	0	0.036036	0.285149	0.0724087	0.0636364	0	0	0.0455446	0.867659
ENSG00000207045_chr7	RNU6-532P	7	96330638	96330744	0.190909	0	0.045045	0.285149	0.0724087	0.0818182	0	0	0.0455446	0.475208
ENSG00000207115_chr7	RNU6-364P	7	96341140	96341246	0.190909	0	0.045045	0.285149	0.0724087	0.0818182	0	0	0.0455446	0.475208
ENSG00000252872_chr7	RNU7-188P	7	96377857	96377920	0.190909	0	0.045045	0.285149	0.0724087	0.0818182	0	0	0.0455446	0.475208
ENSG00000127922_chr7	SHFM1	7	96481626	96709891	0.181818	0	0.045045	0.285149	0.0469169	0.0818182	0	0	0.0455446	0.475208
ENSG00000227284_chr7	MARK2P10	7	96858182	96859618	0.181818	0	0.045045	0.285149	0.0469169	0.0818182	0	0	0.0455446	0.475208
ENSG00000244318_chr7	RN7SL252P	7	96940068	96940364	0.181818	0	0.036036	0.285149	0.0469169	0.0818182	0	0	0.0455446	0.475208
ENSG00000231764_chr7	DLX6-AS1	7	96955141	97014065	0.181818	0	0.036036	0.285149	0.0469169	0.0818182	0	0	0.0455446	0.475208
ENSG00000006377_chr7	DLX6	7	97005548	97011039	0.190909	0	0.036036	0.285149	0.0724087	0.0727273	0	0	0.0455446	0.671005
ENSG00000105880_chr7	DLX5	7	97020392	97025097	0.190909	0	0.036036	0.285149	0.0724087	0.0727273	0	0	0.0455446	0.671005
ENSG00000196636_chr7	SDHAF3	7	97116590	97181763	0.181818	0	0.045045	0.285149	0.0469169	0.0909091	0	0	0.0455446	0.296177
ENSG00000224551_chr7	HMGB3P21	7	97135015	97135561	0.181818	0	0.045045	0.285149	0.0469169	0.0909091	0	0	0.0455446	0.296177
ENSG00000226046_chr7	AP1S2P1	7	97437518	97437896	0.181818	0	0.045045	0.285149	0.0469169	0.0818182	0	0	0.0455446	0.475208
ENSG00000199475_chr7	RN7SKP104	7	97598933	97599260	0.172727	0	0.045045	0.285149	0.029606	0.0909091	0	0	0.0455446	0.296177
ENSG00000006128_chr7	TAC1	7	97731908	97740472	0.172727	0	0.045045	0.285149	0.029606	0.1	0	0	0.0455446	0.17628
ENSG00000070669_chr7	ASNS	7	97852118	97872542	0.172727	0	0.036036	0.285149	0.029606	0.0909091	0	0	0.0455446	0.296177
ENSG00000231812_chr7	SNRPCP9	7	97885868	97886074	0.172727	0	0.036036	0.285149	0.029606	0.0909091	0	0	0.0455446	0.296177
ENSG00000237818_chr7	RPS3AP29	7	97898347	97899115	0.172727	0	0.036036	0.285149	0.029606	0.0909091	0	0	0.0455446	0.296177
ENSG00000238228_chr7	OR7E7P	7	97946987	97947998	0.172727	0	0.036036	0.285149	0.029606	0.0909091	0	0	0.0455446	0.296177
ENSG00000266318_chr7	MIR5692A1	7	97963658	97963726	0.172727	0	0.036036	0.285149	0.029606	0.0909091	0	0	0.0455446	0.296177
ENSG00000266668_chr7	MIR5692C2	7	97964405	97964481	0.172727	0	0.036036	0.285149	0.029606	0.0909091	0	0	0.0455446	0.296177
ENSG00000183444_chr7	OR7E38P	7	97966090	97967074	0.172727	0	0.036036	0.285149	0.029606	0.0909091	0	0	0.0455446	0.296177
ENSG00000135175_chr7	OCM2	7	97984684	97991169	0.172727	0	0.036036	0.285149	0.029606	0.0909091	0	0	0.0455446	0.296177
ENSG00000277946_chr7	RN7SL478P	7	97998325	97998622	0.172727	0	0.036036	0.285149	0.029606	0.0909091	0	0	0.0455446	0.296177
ENSG00000164715_chr7	LMTK2	7	98106885	98209633	0.181818	0	0.045045	0.287129	0.0432148	0.0909091	0	0	0.0435644	0.254003
ENSG00000180535_chr7	BHLHA15	7	98211427	98212979	0.181818	0	0.036036	0.285149	0.0469169	0.0909091	0	0	0.0455446	0.296177
ENSG00000205356_chr7	TECPR1	7	98214624	98252251	0.181818	0	0.036036	0.285149	0.0469169	0.0909091	0	0	0.0455446	0.296177
ENSG00000164713_chr7	BRI3	7	98252379	98310441	0.181818	0	0.045045	0.285149	0.0469169	0.0909091	0	0	0.0455446	0.296177
ENSG00000006453_chr7	BAIAP2L1	7	98291651	98401068	0.181818	0	0.045045	0.285149	0.0469169	0.1	0	0	0.0455446	0.17628
ENSG00000214389_chr7	RPS3AP26	7	98385801	98386584	0.172727	0	0.036036	0.285149	0.029606	0.1	0	0	0.0455446	0.17628
ENSG00000106236_chr7	NPTX2	7	98617297	98629868	0.172727	0	0.036036	0.285149	0.029606	0.109091	0	0	0.0455446	0.0927586
ENSG00000207204_chr7	RNU6-393P	7	98794718	98794824	0.172727	0	0.045045	0.285149	0.029606	0.109091	0	0	0.0455446	0.0927586
ENSG00000166448_chr7	TMEM130	7	98846488	98870771	0.172727	0	0.045045	0.285149	0.029606	0.109091	0	0	0.0455446	0.0927586
ENSG00000196367_chr7	TRRAP	7	98877933	99013243	0.172727	0	0.045045	0.285149	0.029606	0.109091	0	0	0.0455446	0.0927586
ENSG00000266019_chr7	MIR3609	7	98881650	98881729	0.172727	0	0.045045	0.285149	0.029606	0.1	0	0	0.0455446	0.17628
ENSG00000198742_chr7	SMURF1	7	99027438	99144100	0.172727	0	0.045045	0.285149	0.029606	0.109091	0	0	0.0455446	0.0927586
ENSG00000185467_chr7	KPNA7	7	99173574	99207506	0.172727	0	0.045045	0.285149	0.029606	0.109091	0	0	0.0455446	0.0927586
ENSG00000002079_chr7	MYH16	7	99238794	99311130	0.172727	0	0.045045	0.285149	0.029606	0.109091	0	0	0.0455446	0.0927586
ENSG00000241685_chr7	ARPC1A	7	99325898	99388164	0.172727	0	0.0540541	0.285149	0.029606	0.109091	0	0	0.0455446	0.0927586
ENSG00000130429_chr7	ARPC1B	7	99374249	99394801	0.154545	0	0.0540541	0.285149	0.0107117	0.109091	0	0	0.0455446	0.0927586
ENSG00000106244_chr7	PDAP1	7	99392048	99408829	0.154545	0	0.0540541	0.285149	0.0107117	0.109091	0	0	0.0455446	0.0927586
ENSG00000106245_chr7	BUD31	7	99408641	99419616	0.154545	0	0.0540541	0.285149	0.0107117	0.109091	0	0	0.0455446	0.0927586
ENSG00000106246_chr7	PTCD1	7	99416739	99466163	0.154545	0	0.0540541	0.285149	0.0107117	0.109091	0	0	0.0455446	0.0927586
ENSG00000248919_chr7	ATP5J2-PTCD1	7	99419749	99466197	0.154545	0	0.0540541	0.285149	0.0107117	0.109091	0	0	0.0455446	0.0927586
ENSG00000160917_chr7	CPSF4	7	99438922	99457371	0.154545	0	0.0540541	0.285149	0.0107117	0.109091	0	0	0.0455446	0.0927586
ENSG00000241468_chr7	ATP5J2	7	99448475	99466331	0.154545	0	0.0540541	0.285149	0.0107117	0.109091	0	0	0.0455446	0.0927586
ENSG00000198556_chr7	ZNF789	7	99472841	99503650	0.154545	0	0.0540541	0.285149	0.0107117	0.109091	0	0	0.0455446	0.0927586
ENSG00000160908_chr7	ZNF394	7	99486519	99500324	0.154545	0	0.045045	0.285149	0.0107117	0.109091	0	0	0.0455446	0.0927586
ENSG00000196652_chr7	ZKSCAN5	7	99504651	99534700	0.154545	0	0.027027	0.285149	0.0107117	0.109091	0	0	0.0455446	0.0927586
ENSG00000221909_chr7	FAM200A	7	99546308	99558536	0.154545	0	0.027027	0.285149	0.0107117	0.109091	0	0	0.0455446	0.0927586
ENSG00000197343_chr7	ZNF655	7	99558406	99576453	0.154545	0	0.027027	0.285149	0.0107117	0.109091	0	0	0.0455446	0.0927586
ENSG00000197037_chr7	ZSCAN25	7	99616946	99632407	0.154545	0	0.027027	0.285149	0.0107117	0.109091	0	0	0.0455446	0.0927586
ENSG00000106258_chr7	CYP3A5	7	99648194	99679998	0.154545	0	0.045045	0.285149	0.0107117	0.109091	0	0	0.0455446	0.0927586
ENSG00000282301_chr7	CYP3A7-CYP3A51P	7	99684957	99735102	0.154545	0	0.045045	0.285149	0.0107117	0.109091	0	0	0.0455446	0.0927586
ENSG00000282277_chr7	CYP3A51P	7	99685145	99700034	0.154545	0	0.045045	0.285149	0.0107117	0.109091	0	0	0.0455446	0.0927586
ENSG00000160870_chr7	CYP3A7	7	99705037	99735196	0.154545	0	0.045045	0.285149	0.0107117	0.109091	0	0	0.0455446	0.0927586
ENSG00000160868_chr7	CYP3A4	7	99756960	99784265	0.154545	0	0.045045	0.285149	0.0107117	0.109091	0	0	0.0455446	0.0927586
ENSG00000261511_chr7	CYP3A137P	7	99820018	99820086	0.154545	0	0.045045	0.285149	0.0107117	0.109091	0	0	0.0455446	0.0927586
ENSG00000021461_chr7	CYP3A43	7	99828013	99866102	0.154545	0	0.045045	0.285149	0.0107117	0.109091	0	0	0.0455446	0.0927586
ENSG00000260524_chr7	CYP3A52P	7	99872168	99872258	0.154545	0	0.045045	0.285149	0.0107117	0.109091	0	0	0.0455446	0.0927586
ENSG00000244623_chr7	OR2AE1	7	99875987	99877057	0.154545	0	0.045045	0.285149	0.0107117	0.109091	0	0	0.0455446	0.0927586
ENSG00000146833_chr7	TRIM4	7	99876958	99919600	0.154545	0	0.045045	0.285149	0.0107117	0.109091	0	0	0.0455446	0.0927586
ENSG00000176402_chr7	GJC3	7	99923269	99929620	0.154545	0	0.045045	0.285149	0.0107117	0.109091	0	0	0.0455446	0.0927586
ENSG00000160862_chr7	AZGP1	7	99966720	99976157	0.163636	0	0.045045	0.285149	0.0181443	0.109091	0	0	0.0455446	0.0927586
ENSG00000214313_chr7	AZGP1P1	7	99980762	99987535	0.172727	0	0.045045	0.285149	0.029606	0.109091	0	0	0.0455446	0.0927586
ENSG00000106261_chr7	ZKSCAN1	7	100015572	100041689	0.172727	0	0.045045	0.285149	0.029606	0.109091	0	0	0.0455446	0.0927586
ENSG00000166529_chr7	ZSCAN21	7	100049774	100065038	0.181818	0	0.0540541	0.285149	0.0469169	0.109091	0	0	0.0455446	0.0927586
ENSG00000166526_chr7	ZNF3	7	100064033	100082548	0.190909	0	0.0540541	0.285149	0.0724087	0.109091	0	0	0.0455446	0.0927586
ENSG00000168090_chr7	COPS6	7	100088954	100092200	0.190909	0	0.0540541	0.283168	0.078325	0.109091	0	0	0.0455446	0.0927586
ENSG00000166508_chr7	MCM7	7	100092728	100101940	0.190909	0	0.0630631	0.285149	0.0724087	0.109091	0	0	0.0455446	0.0927586
ENSG00000207547_chr7	MIR25	7	100093560	100093643	0.190909	0	0.0540541	0.283168	0.078325	0.109091	0	0	0.0455446	0.0927586
ENSG00000207757_chr7	MIR93	7	100093768	100093847	0.190909	0	0.0540541	0.283168	0.078325	0.109091	0	0	0.0455446	0.0927586
ENSG00000208036_chr7	MIR106B	7	100093993	100094074	0.190909	0	0.0540541	0.283168	0.078325	0.109091	0	0	0.0455446	0.0927586
ENSG00000221838_chr7	AP4M1	7	100101549	100110345	0.190909	0	0.0630631	0.285149	0.0724087	0.109091	0	0	0.0455446	0.0927586
ENSG00000106290_chr7	TAF6	7	100107070	100119841	0.2	0	0.0720721	0.285149	0.107879	0.109091	0	0	0.0455446	0.0927586
ENSG00000166997_chr7	CNPY4	7	100119613	100125511	0.2	0	0.0720721	0.285149	0.107879	0.109091	0	0	0.0455446	0.0927586
ENSG00000214309_chr7	MBLAC1	7	100126694	100128498	0.2	0	0.0720721	0.285149	0.107879	0.109091	0	0	0.0455446	0.0927586
ENSG00000214142_chr7	RPL7P60	7	100139629	100140682	0.2	0	0.0720721	0.285149	0.107879	0.109091	0	0	0.0455446	0.0927586
ENSG00000188186_chr7	LAMTOR4	7	100148907	100155944	0.2	0	0.0720721	0.285149	0.107879	0.109091	0	0	0.0455446	0.0927586
ENSG00000146826_chr7	C7orf43	7	100154420	100158715	0.2	0	0.0720721	0.285149	0.107879	0.109091	0	0	0.0455446	0.0927586
ENSG00000266154_chr7	MIR4658	7	100156605	100156669	0.2	0	0.0720721	0.285149	0.107879	0.109091	0	0	0.0455446	0.0927586
ENSG00000197093_chr7	GAL3ST4	7	100159244	100168750	0.2	0	0.0810811	0.285149	0.107879	0.109091	0	0	0.0455446	0.0927586
ENSG00000213420_chr7	GPC2	7	100169606	100177372	0.2	0	0.0810811	0.285149	0.107879	0.109091	0	0	0.0455446	0.0927586
ENSG00000066923_chr7	STAG3	7	100177563	100221488	0.2	0	0.0720721	0.285149	0.107879	0.109091	0	0	0.0455446	0.0927586
ENSG00000239521_chr7	GATS	7	100200653	100272218	0.2	0	0.0720721	0.285149	0.107879	0.109091	0	0	0.0455446	0.0927586
ENSG00000213413_chr7	PVRIG	7	100218241	100221490	0.2	0	0.0720721	0.285149	0.107879	0.1	0	0	0.0455446	0.17628
ENSG00000214300_chr7	SPDYE3	7	100307702	100322196	0.2	0	0.0720721	0.285149	0.107879	0.1	0	0	0.0455446	0.17628
ENSG00000078319_chr7	PMS2P1	7	100320992	100341908	0.2	0	0.0720721	0.285149	0.107879	0.1	0	0	0.0455446	0.17628
ENSG00000242294_chr7	STAG3L5P	7	100336079	100351900	0.2	0	0.0720721	0.285149	0.107879	0.1	0	0	0.0455446	0.17628
ENSG00000272752_chr7	STAG3L5P-PVRIG2P-PILRB	7	100336104	100367831	0.2	0	0.0720721	0.285149	0.107879	0.1	0	0	0.0455446	0.17628
ENSG00000121716_chr7	PILRB	7	100352176	100367733	0.2	0	0.0720721	0.285149	0.107879	0.1	0	0	0.0455446	0.17628
ENSG00000235333_chr7	PVRIG2P	7	100352360	100353692	0.2	0	0.0720721	0.285149	0.107879	0.1	0	0	0.0455446	0.17628
ENSG00000278005_chr7	MIR6840	7	100356651	100356721	0.2	0	0.0720721	0.285149	0.107879	0.1	0	0	0.0455446	0.17628
ENSG00000085514_chr7	PILRA	7	100367530	100400099	0.2	0	0.0720721	0.285149	0.107879	0.1	0	0	0.0455446	0.17628
ENSG00000078487_chr7	ZCWPW1	7	100400826	100428992	0.2	0	0.0630631	0.285149	0.107879	0.1	0	0	0.0455446	0.17628
ENSG00000146834_chr7	MEPCE	7	100428790	100434126	0.190909	0	0.0630631	0.285149	0.0724087	0.0909091	0	0	0.0455446	0.296177
ENSG00000160813_chr7	PPP1R35	7	100435282	100436565	0.190909	0	0.0720721	0.285149	0.0724087	0.0909091	0	0	0.0455446	0.296177
ENSG00000185955_chr7	C7orf61	7	100456615	100464271	0.190909	0	0.0720721	0.285149	0.0724087	0.0909091	0	0	0.0455446	0.296177
ENSG00000166925_chr7	TSC22D4	7	100463359	100479279	0.190909	0	0.0720721	0.285149	0.0724087	0.0909091	0	0	0.0455446	0.296177
ENSG00000166924_chr7	NYAP1	7	100483927	100494799	0.190909	0	0.0720721	0.285149	0.0724087	0.0909091	0	0	0.0455446	0.296177
ENSG00000242101_chr7	RN7SL416P	7	100530362	100530659	0.190909	0	0.0720721	0.285149	0.0724087	0.0909091	0	0	0.0455446	0.296177
ENSG00000106351_chr7	AGFG2	7	100539211	100568219	0.190909	0	0.0990991	0.285149	0.0724087	0.0909091	0	0	0.0455446	0.296177
ENSG00000205307_chr7	SAP25	7	100572228	100573820	0.190909	0	0.0990991	0.285149	0.0724087	0.0909091	0	0	0.0455446	0.296177
ENSG00000077454_chr7	LRCH4	7	100574011	100586153	0.190909	0	0.0990991	0.285149	0.0724087	0.0909091	0.0454545	0	0.0455446	0.296177
ENSG00000106336_chr7	FBXO24	7	100583982	100601117	0.172727	0	0.0900901	0.285149	0.029606	0.0909091	0.0454545	0	0.0455446	0.296177
ENSG00000224729_chr7	PCOLCE-AS1	7	100589402	100604206	0.172727	0	0.0900901	0.285149	0.029606	0.0909091	0.0454545	0	0.0455446	0.296177
ENSG00000106333_chr7	PCOLCE	7	100602177	100608175	0.172727	0	0.0900901	0.285149	0.029606	0.0909091	0.0454545	0	0.0455446	0.296177
ENSG00000106330_chr7	MOSPD3	7	100612102	100615384	0.172727	0	0.0900901	0.285149	0.029606	0.0909091	0.0454545	0	0.0455446	0.296177
ENSG00000106327_chr7	TFR2	7	100620416	100642779	0.172727	0	0.0900901	0.285149	0.029606	0.0909091	0.0454545	0	0.0455446	0.296177
ENSG00000077080_chr7	ACTL6B	7	100643097	100656461	0.172727	0	0.0900901	0.285149	0.029606	0.0909091	0.0454545	0	0.0455446	0.296177
ENSG00000172354_chr7	GNB2	7	100673531	100679174	0.172727	0	0.0900901	0.285149	0.029606	0.0909091	0.0454545	0	0.0455446	0.296177
ENSG00000146830_chr7	GIGYF1	7	100679507	100689448	0.181818	0	0.0900901	0.285149	0.0469169	0.0909091	0.0454545	0	0.0455446	0.296177
ENSG00000172336_chr7	POP7	7	100706053	100707495	0.181818	0	0.0900901	0.285149	0.0469169	0.0909091	0.0454545	0	0.0455446	0.296177
ENSG00000130427_chr7	EPO	7	100720800	100723700	0.172727	0	0.0900901	0.285149	0.029606	0.0909091	0.0454545	0	0.0455446	0.296177
ENSG00000146839_chr7	ZAN	7	100733626	100797797	0.172727	0	0.0990991	0.285149	0.029606	0.0909091	0.0454545	0	0.0455446	0.296177
ENSG00000196411_chr7	EPHB4	7	100802565	100827521	0.163636	0	0.0990991	0.285149	0.0181443	0.0909091	0.0454545	0	0.0455446	0.296177
ENSG00000263672_chr7	RN7SL750P	7	100821027	100821264	0.163636	0	0.0990991	0.285149	0.0181443	0.0909091	0.0454545	0	0.0455446	0.296177
ENSG00000146828_chr7	SLC12A9	7	100826820	100867009	0.154545	0	0.0990991	0.285149	0.0107117	0.0909091	0.0454545	0	0.0455446	0.296177
ENSG00000087077_chr7	TRIP6	7	100867138	100873454	0.154545	0	0.0720721	0.285149	0.0107117	0.0909091	0.0454545	0	0.0455446	0.296177
ENSG00000273985_chr7	MIR6875	7	100868036	100868107	0.154545	0	0.0720721	0.285149	0.0107117	0.0909091	0.0454545	0	0.0455446	0.296177
ENSG00000087087_chr7	SRRT	7	100875111	100888664	0.154545	0	0.0720721	0.285149	0.0107117	0.0909091	0.0454545	0	0.0455446	0.296177
ENSG00000176125_chr7	UFSP1	7	100888723	100889718	0.145455	0	0.0720721	0.285149	0.00618464	0.0909091	0.0454545	0	0.0455446	0.296177
ENSG00000087085_chr7	ACHE	7	100889994	100896974	0.145455	0	0.0720721	0.285149	0.00618464	0.0909091	0.0454545	0	0.0455446	0.296177
ENSG00000239825_chr7	RN7SL549P	7	100906291	100906572	0.154545	0	0.0630631	0.285149	0.0107117	0.0909091	0.0454545	0	0.0455446	0.296177
ENSG00000169894_chr7	MUC3A	7	100949555	100968346	0.145455	0	0.0630631	0.285149	0.00618464	0.0909091	0.0454545	0	0.0455446	0.296177
ENSG00000205277_chr7	MUC12	7	100969623	101018949	0.145455	0	0.0540541	0.285149	0.00618464	0.0909091	0.0454545	0	0.0455446	0.296177
ENSG00000169876_chr7	MUC17	7	101020072	101058745	0.136364	0	0.0540541	0.283168	0.00381861	0.0909091	0.0454545	0	0.0455446	0.296177
ENSG00000222636_chr7	RN7SKP54	7	101058299	101058567	0.136364	0	0.0540541	0.283168	0.00381861	0.0909091	0.0454545	0	0.0455446	0.296177
ENSG00000169871_chr7	TRIM56	7	101085439	101097967	0.136364	0	0.0630631	0.283168	0.00381861	0.0909091	0.0454545	0	0.0455446	0.296177
ENSG00000106366_chr7	SERPINE1	7	101127089	101139266	0.163636	0	0.0720721	0.283168	0.0200223	0.0909091	0.0454545	0	0.0455446	0.296177
ENSG00000106367_chr7	AP1S1	7	101154397	101161596	0.172727	0	0.0720721	0.283168	0.0324721	0.0909091	0.0454545	0	0.0455446	0.296177
ENSG00000264425_chr7	MIR4653	7	101159473	101159555	0.172727	0	0.0720721	0.283168	0.0324721	0.0909091	0.0454545	0	0.0455446	0.296177
ENSG00000128564_chr7	VGF	7	101162509	101165593	0.172727	0	0.0720721	0.283168	0.0324721	0.0909091	0.0454545	0	0.0455446	0.296177
ENSG00000167011_chr7	NAT16	7	101170493	101180276	0.172727	0	0.0720721	0.283168	0.0324721	0.0909091	0.0454545	0	0.0455446	0.296177
ENSG00000106384_chr7	MOGAT3	7	101195007	101201021	0.172727	0	0.0720721	0.283168	0.0324721	0.0909091	0.0454545	0	0.0455446	0.296177
ENSG00000205267_chr7	DGAT2L7P	7	101201809	101203526	0.172727	0	0.0630631	0.283168	0.0324721	0.0909091	0.0454545	0	0.0455446	0.296177
ENSG00000213394_chr7	RPSAP46	7	101203614	101204495	0.172727	0	0.0630631	0.283168	0.0324721	0.0909091	0.0454545	0	0.0455446	0.296177
ENSG00000106397_chr7	PLOD3	7	101205977	101218420	0.172727	0	0.0630631	0.283168	0.0324721	0.0909091	0.0454545	0	0.0455446	0.296177
ENSG00000106400_chr7	ZNHIT1	7	101217668	101224190	0.172727	0	0.0630631	0.283168	0.0324721	0.0909091	0.0454545	0	0.0455446	0.296177
ENSG00000106404_chr7	CLDN15	7	101232092	101238820	0.172727	0	0.0630631	0.283168	0.0324721	0.0909091	0.0454545	0	0.0455446	0.296177
ENSG00000214253_chr7	FIS1	7	101239458	101252316	0.172727	0	0.0630631	0.283168	0.0324721	0.0909091	0.0454545	0	0.0455446	0.296177
ENSG00000207454_chr7	RNU6-1104P	7	101269938	101270041	0.172727	0	0.045045	0.283168	0.0324721	0.0909091	0.0454545	0	0.0455446	0.296177
ENSG00000214252_chr7	AZGP1P2	7	101287482	101289771	0.172727	0	0.045045	0.283168	0.0324721	0.0909091	0.0454545	0	0.0455446	0.296177
ENSG00000128581_chr7	IFT22	7	101313367	101321823	0.172727	0	0.045045	0.283168	0.0324721	0.1	0.0454545	0	0.0455446	0.17628
ENSG00000160963_chr7	COL26A1	7	101362820	101559024	0.172727	0	0.0630631	0.283168	0.0324721	0.109091	0.0454545	0	0.0455446	0.0927586
ENSG00000233123_chr7	LINC01007	7	101562779	101569006	0.163636	0	0.0630631	0.283168	0.0200223	0.1	0.0454545	0	0.0455446	0.17628
ENSG00000106436_chr7	MYL10	7	101613325	101629296	0.163636	0	0.0720721	0.283168	0.0200223	0.1	0.0454545	0	0.0455446	0.17628
ENSG00000257923_chr7	CUX1	7	101815904	102283957	0.172727	0	0.0810811	0.283168	0.0324721	0.109091	0	0	0.0455446	0.0927586
ENSG00000160999_chr7	SH2B2	7	102285091	102321711	0.172727	0	0.0720721	0.285149	0.029606	0.0909091	0	0	0.0435644	0.254003
ENSG00000264675_chr7	MIR4285	7	102293103	102293187	0.172727	0	0.0720721	0.285149	0.029606	0.0909091	0	0	0.0435644	0.254003
ENSG00000260097_chr7	SPDYE6	7	102347206	102356444	0.172727	0	0.0540541	0.285149	0.029606	0.0818182	0	0	0.0435644	0.423246
ENSG00000128563_chr7	PRKRIP1	7	102363872	102426676	0.181818	0	0.0540541	0.283168	0.0509213	0.0818182	0	0	0.0455446	0.475208
ENSG00000221510_chr7	MIR548O	7	102405742	102405855	0.172727	0	0.0540541	0.283168	0.0324721	0.0818182	0	0	0.0455446	0.475208
ENSG00000160991_chr7	ORAI2	7	102433106	102456821	0.181818	0	0.0540541	0.283168	0.0509213	0.0818182	0	0	0.0455446	0.475208
ENSG00000160993_chr7	ALKBH4	7	102456238	102464876	0.181818	0	0.0540541	0.283168	0.0509213	0.0818182	0	0	0.0455446	0.475208
ENSG00000161036_chr7	LRWD1	7	102464929	102473168	0.181818	0	0.0540541	0.283168	0.0509213	0.0818182	0	0	0.0455446	0.475208
ENSG00000266715_chr7	MIR5090	7	102465742	102465826	0.181818	0	0.0540541	0.283168	0.0509213	0.0818182	0	0	0.0455446	0.475208
ENSG00000264471_chr7	MIR4467	7	102471469	102471531	0.181818	0	0.0540541	0.283168	0.0509213	0.0818182	0	0	0.0455446	0.475208
ENSG00000005075_chr7	POLR2J	7	102473118	102478907	0.181818	0	0.0540541	0.283168	0.0509213	0.0818182	0	0	0.0455446	0.475208
ENSG00000170667_chr7	RASA4B	7	102482445	102517781	0.181818	0	0.0540541	0.283168	0.0509213	0.0818182	0	0	0.0455446	0.475208
ENSG00000168255_chr7	POLR2J3	7	102537918	102572656	0.181818	0	0.0540541	0.283168	0.0509213	0.0818182	0	0	0.0455446	0.475208
ENSG00000205238_chr7	SPDYE2	7	102551232	102562308	0.181818	0	0.0540541	0.283168	0.0509213	0.0818182	0	0	0.0455446	0.475208
ENSG00000105808_chr7	RASA4	7	102573807	102616757	0.181818	0	0.0540541	0.283168	0.0509213	0.0818182	0	0	0.0455446	0.475208
ENSG00000267368_chr7	UPK3BL	7	102637025	102642791	0.181818	0	0.045045	0.283168	0.0509213	0.0818182	0	0	0.0455446	0.475208
ENSG00000173678_chr7	SPDYE2B	7	102650325	102661398	0.181818	0	0.045045	0.283168	0.0509213	0.0818182	0	0	0.0455446	0.475208
ENSG00000228049_chr7	POLR2J2	7	102665368	102671629	0.181818	0	0.045045	0.283168	0.0509213	0.0818182	0	0	0.0455446	0.475208
ENSG00000233297_chr7	RASA4DP	7	102681836	102690469	0.181818	0	0.045045	0.283168	0.0509213	0.0818182	0	0	0.0455446	0.475208
ENSG00000222011_chr7	FAM185A	7	102748971	102809225	0.181818	0	0.045045	0.283168	0.0509213	0.0818182	0	0	0.0455446	0.475208
ENSG00000161040_chr7	FBXL13	7	102813230	103074843	0.181818	0	0.045045	0.283168	0.0509213	0.0818182	0	0	0.0455446	0.475208
ENSG00000252643_chr7	RNU6-1136P	7	102834605	102834708	0.181818	0	0.036036	0.283168	0.0509213	0.0818182	0	0	0.0455446	0.475208
ENSG00000238324_chr7	RN7SKP198	7	102857450	102857755	0.181818	0	0.036036	0.283168	0.0509213	0.0818182	0	0	0.0455446	0.475208
ENSG00000128606_chr7	LRRC17	7	102912991	102944949	0.181818	0	0.036036	0.283168	0.0509213	0.0818182	0	0	0.0455446	0.475208
ENSG00000230257_chr7	NFE4	7	102973522	102988856	0.181818	0	0.036036	0.283168	0.0509213	0.0818182	0	0	0.0455446	0.475208
ENSG00000170632_chr7	ARMC10	7	103074881	103099764	0.172727	0	0.036036	0.283168	0.0324721	0.0818182	0	0	0.0455446	0.475208
ENSG00000233025_chr7	CRYZP1	7	103088664	103089610	0.172727	0	0.036036	0.283168	0.0324721	0.0818182	0	0	0.0455446	0.475208
ENSG00000161048_chr7	NAPEPLD	7	103099776	103149560	0.172727	0	0.036036	0.283168	0.0324721	0.0818182	0	0	0.0455446	0.475208
ENSG00000236848_chr7	RPL23AP95	7	103152007	103152325	0.172727	0	0.036036	0.283168	0.0324721	0.0818182	0	0	0.0455446	0.475208
ENSG00000170629_chr7	DPY19L2P2	7	103175133	103280410	0.172727	0	0.027027	0.283168	0.0324721	0.0818182	0	0	0.0455446	0.475208
ENSG00000237632_chr7	S100A11P1	7	103262000	103262311	0.172727	0	0.027027	0.283168	0.0324721	0.0818182	0	0	0.0455446	0.475208
ENSG00000105819_chr7	PMPCB	7	103297422	103329511	0.172727	0	0.027027	0.283168	0.0324721	0.0818182	0	0	0.0455446	0.475208
ENSG00000105821_chr7	DNAJC2	7	103312474	103344873	0.172727	0	0.027027	0.283168	0.0324721	0.0818182	0	0	0.0455446	0.475208
ENSG00000161057_chr7	PSMC2	7	103344254	103369395	0.172727	0	0.027027	0.283168	0.0324721	0.0727273	0	0	0.0455446	0.671005
ENSG00000170615_chr7	SLC26A5	7	103352730	103446177	0.172727	0	0.036036	0.285149	0.029606	0.0818182	0	0.00900901	0.0435644	0.423246
ENSG00000189056_chr7	RELN	7	103471784	103989516	0.172727	0	0.0720721	0.285149	0.029606	0.1	0	0.027027	0.0435644	0.143167
ENSG00000222386_chr7	RN7SKP86	7	103484208	103484539	0.172727	0	0.0540541	0.285149	0.029606	0.0818182	0	0.00900901	0.0435644	0.423246
ENSG00000164815_chr7	ORC5	7	104126341	104208047	0.172727	0	0.045045	0.283168	0.0324721	0.0909091	0	0.00900901	0.0455446	0.296177
ENSG00000187416_chr7	LHFPL3	7	104328656	104907232	0.2	0	0.045045	0.283168	0.116638	0.0909091	0	0	0.0455446	0.296177
ENSG00000197258_chr7	EIF4BP6	7	104667749	104669576	0.190909	0	0.045045	0.285149	0.0724087	0.0818182	0	0	0.0435644	0.423246
ENSG00000226869_chr7	LHFPL3-AS1	7	104738597	104804107	0.181818	0	0.045045	0.285149	0.0469169	0.0818182	0	0	0.0435644	0.423246
ENSG00000225329_chr7	LHFPL3-AS2	7	104894628	104926645	0.190909	0	0.045045	0.285149	0.0724087	0.0818182	0	0	0.0435644	0.423246
ENSG00000243352_chr7	RN7SL8P	7	104911928	104912193	0.190909	0	0.045045	0.285149	0.0724087	0.0818182	0	0	0.0435644	0.423246
ENSG00000228393_chr7	LINC01004	7	104950315	105013044	0.2	0	0.045045	0.285149	0.107879	0.0818182	0	0	0.0435644	0.423246
ENSG00000239569_chr7	KMT2E-AS1	7	105013425	105014321	0.190909	0	0.045045	0.285149	0.0724087	0.0818182	0	0	0.0435644	0.423246
ENSG00000005483_chr7	KMT2E	7	105014179	105114361	0.190909	0	0.045045	0.285149	0.0724087	0.0818182	0	0	0.0435644	0.423246
ENSG00000135250_chr7	SRPK2	7	105110704	105399308	0.209091	0	0.045045	0.285149	0.156259	0.0818182	0	0	0.0435644	0.423246
ENSG00000244490_chr7	RWDD4P1	7	105301522	105302086	0.209091	0	0.045045	0.285149	0.156259	0.0818182	0	0	0.0435644	0.423246
ENSG00000201179_chr7	RNU6-1322P	7	105332790	105332896	0.209091	0	0.045045	0.285149	0.156259	0.0818182	0	0	0.0435644	0.423246
ENSG00000091127_chr7	PUS7	7	105439661	105522267	0.209091	0	0.045045	0.285149	0.156259	0.0818182	0	0	0.0435644	0.423246
ENSG00000135249_chr7	RINT1	7	105532085	105567677	0.209091	0	0.045045	0.285149	0.156259	0.0818182	0	0	0.0435644	0.423246
ENSG00000185055_chr7	EFCAB10	7	105565120	105600875	0.209091	0	0.045045	0.285149	0.156259	0.0818182	0	0	0.0435644	0.423246
ENSG00000231167_chr7	YBX1P2	7	105582258	105583256	0.209091	0	0.036036	0.285149	0.156259	0.0818182	0	0	0.0435644	0.423246
ENSG00000146776_chr7	ATXN7L1	7	105605067	105876604	0.236364	0	0.045045	0.285149	0.39044	0.0818182	0	0	0.0435644	0.423246
ENSG00000128536_chr7	CDHR3	7	105876796	106033773	0.236364	0	0.045045	0.285149	0.39044	0.0818182	0	0	0.0435644	0.423246
ENSG00000008282_chr7	SYPL1	7	106090503	106112576	0.236364	0	0.045045	0.285149	0.39044	0.0818182	0	0	0.0435644	0.423246
ENSG00000242562_chr7	DCAF13P1	7	106125371	106126700	0.236364	0	0.045045	0.285149	0.39044	0.0818182	0	0	0.0435644	0.423246
ENSG00000201796_chr7	RNU6-392P	7	106208167	106208267	0.227273	0	0.036036	0.285149	0.297151	0.0818182	0	0	0.0435644	0.423246
ENSG00000105835_chr7	NAMPT	7	106248285	106286326	0.227273	0	0.036036	0.285149	0.297151	0.0818182	0	0	0.0435644	0.423246
ENSG00000243438_chr7	LARP1BP2	7	106315225	106315743	0.227273	0	0.036036	0.285149	0.297151	0.0818182	0	0	0.0435644	0.423246
ENSG00000253276_chr7	CCDC71L	7	106656765	106660996	0.227273	0	0.045045	0.285149	0.297151	0.0727273	0	0	0.0435644	0.618977
ENSG00000251978_chr7	RNA5SP236	7	106781600	106781715	0.227273	0	0.045045	0.287129	0.279799	0.0727273	0	0	0.0415842	0.574754
ENSG00000105851_chr7	PIK3CG	7	106865278	106907145	0.227273	0	0.036036	0.287129	0.279799	0.0636364	0	0	0.0415842	0.776055
ENSG00000005249_chr7	PRKAR2B	7	107044649	107161811	0.218182	0	0.036036	0.287129	0.204976	0.0727273	0	0.00900901	0.0415842	0.574754
ENSG00000105856_chr7	HBP1	7	107168961	107202529	0.218182	0	0.036036	0.287129	0.204976	0.0636364	0	0.00900901	0.0415842	0.776055
ENSG00000164597_chr7	COG5	7	107201555	107564514	0.227273	0	0.036036	0.287129	0.279799	0.0636364	0	0.00900901	0.0415842	0.776055
ENSG00000172209_chr7	GPR22	7	107470018	107475659	0.227273	0	0.036036	0.287129	0.279799	0.0636364	0	0.00900901	0.0415842	0.776055
ENSG00000105865_chr7	DUS4L	7	107563484	107578464	0.227273	0	0.036036	0.287129	0.279799	0.0636364	0	0	0.0415842	0.776055
ENSG00000075790_chr7	BCAP29	7	107579977	107629170	0.227273	0	0.045045	0.287129	0.279799	0.0636364	0	0	0.0415842	0.776055
ENSG00000250474_chr7	WBP1LP2	7	107628553	107629498	0.227273	0	0.045045	0.285149	0.297151	0.0545455	0	0	0.0435644	1
ENSG00000225935_chr7	BANF1P5	7	107642765	107643023	0.227273	0	0.045045	0.285149	0.297151	0.0545455	0	0	0.0415842	0.975504
ENSG00000233705_chr7	SLC26A4-AS1	7	107653968	107662151	0.227273	0	0.045045	0.287129	0.279799	0.0545455	0	0	0.0415842	0.975504
ENSG00000091137_chr7	SLC26A4	7	107660635	107717809	0.227273	0	0.045045	0.287129	0.279799	0.0636364	0	0	0.0415842	0.776055
ENSG00000105879_chr7	CBLL1	7	107743697	107761667	0.209091	0	0.045045	0.287129	0.145346	0.0636364	0	0	0.0415842	0.776055
ENSG00000091138_chr7	SLC26A3	7	107765467	107803225	0.209091	0	0.045045	0.287129	0.145346	0.0727273	0	0	0.0415842	0.574754
ENSG00000229626_chr7	PIGCP2	7	107808734	107809568	0.209091	0	0.045045	0.287129	0.145346	0.0727273	0	0	0.0415842	0.574754
ENSG00000091140_chr7	DLD	7	107890970	107931730	0.209091	0	0.045045	0.287129	0.145346	0.0818182	0	0	0.0415842	0.368012
ENSG00000091136_chr7	LAMB1	7	107923799	108003255	0.209091	0	0.045045	0.287129	0.145346	0.0818182	0	0	0.0415842	0.368012
ENSG00000091128_chr7	LAMB4	7	108023548	108130356	0.209091	0	0.045045	0.287129	0.145346	0.0818182	0	0	0.0415842	0.368012
ENSG00000091129_chr7	NRCAM	7	108147623	108456717	0.209091	0	0.045045	0.287129	0.145346	0.0909091	0	0	0.0415842	0.215161
ENSG00000251712_chr7	RNU7-20P	7	108271000	108271061	0.209091	0	0.045045	0.287129	0.145346	0.0909091	0	0	0.0415842	0.215161
ENSG00000135241_chr7	PNPLA8	7	108470422	108569666	0.209091	0	0.036036	0.287129	0.145346	0.0727273	0	0	0.0415842	0.574754
ENSG00000231006_chr7	RPL7P32	7	108510233	108510976	0.209091	0	0.036036	0.287129	0.145346	0.0727273	0	0	0.0415842	0.574754
ENSG00000177683_chr7	THAP5	7	108554543	108569750	0.209091	0	0.036036	0.287129	0.145346	0.0727273	0	0	0.0415842	0.574754
ENSG00000128590_chr7	DNAJB9	7	108569568	108574850	0.209091	0	0.036036	0.287129	0.145346	0.0727273	0	0	0.0415842	0.574754
ENSG00000205174_chr7	C7orf66	7	108883975	108884587	0.209091	0	0.036036	0.287129	0.145346	0.0727273	0	0	0.0415842	0.574754
ENSG00000227968_chr7	BUB3P1	7	108994031	108995029	0.218182	0	0.036036	0.287129	0.204976	0.0727273	0	0	0.0415842	0.574754
ENSG00000237064_chr7	EIF3IP1	7	109959218	109960184	0.209091	0	0.0540541	0.287129	0.145346	0.0818182	0	0.036036	0.0415842	0.368012
ENSG00000232199_chr7	RPL3P8	7	109998434	109999624	0.209091	0	0.0540541	0.287129	0.145346	0.0818182	0	0.036036	0.0415842	0.368012
ENSG00000184903_chr7	IMMP2L	7	110663051	111562517	0.209091	0	0.0810811	0.287129	0.145346	0.0909091	0	0.0630631	0.0415842	0.215161
ENSG00000173114_chr7	LRRN3	7	111091006	111125454	0.190909	0	0.045045	0.287129	0.0666638	0.0818182	0	0.045045	0.0415842	0.368012
ENSG00000128512_chr7	DOCK4	7	111726110	112206411	0.218182	0	0.045045	0.287129	0.204976	0.0636364	0	0	0.0415842	0.776055
ENSG00000225572_chr7	DOCK4-AS1	7	111808516	111821773	0.209091	0	0.045045	0.287129	0.145346	0.0545455	0	0	0.0415842	0.975504
ENSG00000222346_chr7	RNA5SP237	7	111953653	111953765	0.218182	0	0.045045	0.287129	0.204976	0.0636364	0	0	0.0415842	0.776055
ENSG00000198839_chr7	ZNF277	7	112206588	112343096	0.218182	0	0.045045	0.287129	0.204976	0.0636364	0	0	0.0415842	0.776055
ENSG00000202406_chr7	RN7SKP187	7	112288623	112288952	0.218182	0	0.045045	0.287129	0.204976	0.0636364	0	0	0.0415842	0.776055
ENSG00000230999_chr7	MTND5P8	7	112372647	112373729	0.218182	0	0.045045	0.287129	0.204976	0.0636364	0	0	0.0415842	0.776055
ENSG00000232922_chr7	MTND6P24	7	112373733	112374250	0.218182	0	0.045045	0.287129	0.204976	0.0636364	0	0	0.0415842	0.776055
ENSG00000236232_chr7	MTCYBP24	7	112374324	112375429	0.218182	0	0.045045	0.287129	0.204976	0.0636364	0	0	0.0415842	0.776055
ENSG00000006652_chr7	IFRD1	7	112422968	112481017	0.218182	0	0.045045	0.287129	0.204976	0.0636364	0	0	0.0415842	0.776055
ENSG00000181016_chr7	LSMEM1	7	112480853	112491062	0.218182	0	0.045045	0.287129	0.204976	0.0636364	0	0	0.0415842	0.776055
ENSG00000182965_chr7	NPM1P14	7	112520488	112521670	0.218182	0	0.045045	0.287129	0.204976	0.0636364	0	0	0.0415842	0.776055
ENSG00000225358_chr7	MIPEPP1	7	112735166	112738693	0.209091	0	0.045045	0.287129	0.145346	0.0818182	0	0	0.0415842	0.368012
ENSG00000146802_chr7	TMEM168	7	112762382	112790592	0.2	0	0.045045	0.287129	0.0998321	0.0818182	0	0	0.0415842	0.368012
ENSG00000164603_chr7	C7orf60	7	112819147	112939916	0.209091	0	0.0540541	0.287129	0.145346	0.0818182	0	0.018018	0.0415842	0.368012
ENSG00000164604_chr7	GPR85	7	113078331	113087778	0.2	0	0.045045	0.287129	0.0998321	0.0818182	0	0.00900901	0.0415842	0.368012
ENSG00000214194_chr7	LINC00998	7	113116718	113118613	0.2	0	0.045045	0.287129	0.0998321	0.0818182	0	0	0.0415842	0.368012
ENSG00000154415_chr7	PPP1R3A	7	113876777	114075920	0.209091	0	0.0630631	0.287129	0.145346	0.0727273	0	0.018018	0.0415842	0.574754
ENSG00000128573_chr7	FOXP2	7	114086327	114693772	0.236364	0	0.0630631	0.287129	0.369744	0.0727273	0	0.027027	0.0415842	0.574754
ENSG00000202334_chr7	RNA5SP238	7	114613787	114613906	0.236364	0	0.036036	0.287129	0.369744	0.0727273	0	0.00900901	0.0415842	0.574754
ENSG00000272230_chr7	MIR3666	7	114653345	114653455	0.236364	0	0.036036	0.287129	0.369744	0.0727273	0	0.00900901	0.0415842	0.574754
ENSG00000135272_chr7	MDFIC	7	114922154	115019916	0.209091	0	0.036036	0.287129	0.145346	0.0727273	0	0	0.0415842	0.574754
ENSG00000233607_chr7	LINC01392	7	115061537	115231355	0.218182	0	0.0540541	0.287129	0.204976	0.0727273	0	0.018018	0.0415842	0.574754
ENSG00000225535_chr7	LINC01393	7	115078958	115126314	0.218182	0	0.0540541	0.287129	0.204976	0.0727273	0	0.00900901	0.0415842	0.574754
ENSG00000226962_chr7	RAC1P6	7	115136475	115137220	0.218182	0	0.0540541	0.287129	0.204976	0.0727273	0	0.00900901	0.0415842	0.574754
ENSG00000105967_chr7	TFEC	7	115935148	116159896	0.236364	0.0909091	0.0720721	0.287129	0.369744	0.0727273	0	0.018018	0.0415842	0.574754
ENSG00000135269_chr7	TES	7	116210493	116258783	0.245455	0.136364	0.036036	0.287129	0.477868	0.0545455	0	0	0.0415842	0.975504
ENSG00000105971_chr7	CAV2	7	116287380	116508541	0.254545	0.136364	0.036036	0.287129	0.602023	0.0545455	0	0	0.0415842	0.975504
ENSG00000105974_chr7	CAV1	7	116524785	116561184	0.254545	0.136364	0.018018	0.287129	0.602023	0.0454545	0	0	0.0415842	1
ENSG00000231210_chr7	LINC01510	7	116570960	116614820	0.254545	0.136364	0.018018	0.287129	0.602023	0.0454545	0	0	0.0415842	1
ENSG00000105976_chr7	MET	7	116672390	116798386	0.281818	0.409091	0.036036	0.287129	1	0.0636364	0	0	0.0415842	0.776055
ENSG00000198898_chr7	CAPZA2	7	116811070	116922049	0.218182	0	0.036036	0.285149	0.218823	0.0636364	0	0	0.0435644	0.814065
ENSG00000222150_chr7	RNA5SP239	7	116944286	116944414	0.218182	0	0.036036	0.285149	0.218823	0.0545455	0	0	0.0435644	1
ENSG00000227199_chr7	ST7-AS1	7	116952446	116954334	0.218182	0	0.036036	0.285149	0.218823	0.0545455	0	0	0.0435644	1
ENSG00000004866_chr7	ST7	7	116953238	117230103	0.218182	0	0.045045	0.287129	0.204976	0.0545455	0	0	0.0415842	0.975504
ENSG00000214188_chr7	ST7-OT4	7	116953899	117098806	0.218182	0	0.036036	0.287129	0.204976	0.0545455	0	0	0.0415842	0.975504
ENSG00000213050_chr7	TPM3P1	7	116972165	116972911	0.218182	0	0.036036	0.285149	0.218823	0.0545455	0	0	0.0435644	1
ENSG00000275870_chr7	MIR6132	7	117020211	117020319	0.218182	0	0.036036	0.287129	0.204976	0.0545455	0	0	0.0415842	0.975504
ENSG00000226367_chr7	ST7-AS2	7	117072072	117146480	0.218182	0	0.036036	0.287129	0.204976	0.0545455	0	0	0.0415842	0.975504
ENSG00000224042_chr7	MTND4P6	7	117263917	117264388	0.209091	0	0.045045	0.289109	0.135157	0.0545455	0	0	0.039604	0.932734
ENSG00000230605_chr7	MTCYBP6	7	117264393	117264530	0.209091	0	0.045045	0.289109	0.135157	0.0545455	0	0	0.039604	0.932734
ENSG00000105989_chr7	WNT2	7	117276631	117323289	0.2	0	0.045045	0.289109	0.0926452	0.0545455	0	0	0.039604	0.932734
ENSG00000154438_chr7	ASZ1	7	117363222	117428123	0.209091	0	0.0540541	0.289109	0.135157	0.0636364	0	0.018018	0.039604	0.722871
ENSG00000001626_chr7	CFTR	7	117465784	117715971	0.2	0	0.045045	0.289109	0.0926452	0.0636364	0	0.027027	0.039604	0.722871
ENSG00000077063_chr7	CTTNBP2	7	117710651	117874139	0.2	0	0.045045	0.289109	0.0926452	0.0545455	0	0	0.039604	0.932734
ENSG00000128534_chr7	LSM8	7	118184032	118192824	0.209091	0	0.045045	0.289109	0.135157	0.0636364	0	0.027027	0.039604	0.722871
ENSG00000106013_chr7	ANKRD7	7	118214669	118496171	0.209091	0	0.108108	0.289109	0.135157	0.0636364	0	0.0540541	0.039604	0.722871
ENSG00000229982_chr7	GTF3AP6	7	118880103	118881288	0.2	0	0.108108	0.289109	0.0926452	0.0545455	0	0.0630631	0.039604	0.932734
ENSG00000271739_chr7	RNU1-29P	7	120005976	120006101	0.227273	0	0.0810811	0.289109	0.263266	0.0636364	0	0.0630631	0.039604	0.722871
ENSG00000184408_chr7	KCND2	7	120273668	120750331	0.218182	0	0.0540541	0.289109	0.192193	0.0636364	0	0.045045	0.039604	0.722871
ENSG00000252023_chr7	RNU6-581P	7	120672871	120672975	0.218182	0	0.036036	0.289109	0.192193	0.0636364	0	0.00900901	0.039604	0.722871
ENSG00000106025_chr7	TSPAN12	7	120787320	120858402	0.218182	0	0.036036	0.289109	0.192193	0.0636364	0	0	0.039604	0.722871
ENSG00000071243_chr7	ING3	7	120950749	120977216	0.218182	0	0.036036	0.289109	0.192193	0.0636364	0	0.00900901	0.039604	0.722871
ENSG00000202225_chr7	RNA5SP240	7	120981426	120981553	0.218182	0	0.036036	0.289109	0.192193	0.0636364	0	0.00900901	0.039604	0.722871
ENSG00000106034_chr7	CPED1	7	120988677	121297444	0.227273	0	0.036036	0.289109	0.263266	0.0727273	0	0.00900901	0.039604	0.503625
ENSG00000234927_chr7	HMGN1P18	7	121050927	121051203	0.218182	0	0.036036	0.289109	0.192193	0.0727273	0	0.00900901	0.039604	0.503625
ENSG00000212628_chr7	RNA5SP241	7	121083700	121083813	0.218182	0	0.036036	0.289109	0.192193	0.0727273	0	0.00900901	0.039604	0.503625
ENSG00000207090_chr7	RNU6-517P	7	121194948	121195057	0.227273	0	0.036036	0.289109	0.263266	0.0727273	0	0.00900901	0.039604	0.503625
ENSG00000002745_chr7	WNT16	7	121325367	121341104	0.227273	0	0.036036	0.289109	0.263266	0.0636364	0	0	0.039604	0.722871
ENSG00000196937_chr7	FAM3C	7	121348851	121396364	0.218182	0	0.036036	0.287129	0.204976	0.0727273	0	0.00900901	0.0415842	0.574754
ENSG00000213310_chr7	CYCSP19	7	121398452	121398767	0.218182	0	0.036036	0.285149	0.218823	0.0727273	0	0.00900901	0.0415842	0.574754
ENSG00000252704_chr7	RN7SKP277	7	121736443	121736725	0.2	0	0.045045	0.285149	0.107879	0.0727273	0	0.00900901	0.0415842	0.574754
ENSG00000233272_chr7	PNPT1P2	7	121842368	121845131	0.2	0	0.045045	0.285149	0.107879	0.0727273	0	0.00900901	0.0415842	0.574754
ENSG00000106278_chr7	PTPRZ1	7	121873089	122062036	0.209091	0	0.045045	0.285149	0.156259	0.0727273	0	0.00900901	0.0415842	0.574754
ENSG00000008311_chr7	AASS	7	122075647	122144280	0.209091	0	0.036036	0.285149	0.156259	0.0727273	0	0.00900901	0.0415842	0.574754
ENSG00000252003_chr7	RNU7-154P	7	122081720	122081781	0.209091	0	0.036036	0.285149	0.156259	0.0727273	0	0.00900901	0.0415842	0.574754
ENSG00000128610_chr7	FEZF1	7	122301394	122310691	0.209091	0	0.045045	0.285149	0.156259	0.0636364	0	0.00900901	0.0415842	0.776055
ENSG00000230316_chr7	FEZF1-AS1	7	122303658	122310077	0.209091	0	0.045045	0.285149	0.156259	0.0636364	0	0.00900901	0.0415842	0.776055
ENSG00000081803_chr7	CADPS2	7	122318425	122886759	0.2	0	0.045045	0.285149	0.107879	0.0727273	0	0.018018	0.0415842	0.574754
ENSG00000235459_chr7	RPS26P31	7	122681315	122681662	0.190909	0	0.045045	0.285149	0.0724087	0.0727273	0	0	0.0415842	0.574754
ENSG00000188050_chr7	RNF133	7	122697712	122699156	0.190909	0	0.045045	0.285149	0.0724087	0.0727273	0	0	0.0415842	0.574754
ENSG00000235631_chr7	RNF148	7	122701664	122702967	0.190909	0	0.045045	0.285149	0.0724087	0.0727273	0	0	0.0415842	0.574754
ENSG00000128519_chr7	TAS2R16	7	122994704	122995700	0.190909	0	0.045045	0.285149	0.0724087	0.0727273	0	0	0.0415842	0.574754
ENSG00000081800_chr7	SLC13A1	7	123113531	123199986	0.2	0	0.0540541	0.285149	0.107879	0.0727273	0	0.036036	0.0415842	0.574754
ENSG00000223595_chr7	LYPLA1P1	7	123230120	123230741	0.2	0	0.036036	0.285149	0.107879	0.0636364	0	0.018018	0.0415842	0.776055
ENSG00000164675_chr7	IQUB	7	123452400	123535077	0.2	0	0.0540541	0.285149	0.107879	0.0818182	0	0	0.0415842	0.368012
ENSG00000207338_chr7	RNU6-296P	7	123457988	123458094	0.2	0	0.0540541	0.285149	0.107879	0.0727273	0	0	0.0415842	0.574754
ENSG00000128609_chr7	NDUFA5	7	123536997	123558255	0.2	0	0.0540541	0.285149	0.107879	0.0818182	0	0	0.0415842	0.368012
ENSG00000146809_chr7	ASB15	7	123567010	123639481	0.2	0	0.0540541	0.285149	0.107879	0.0818182	0	0	0.0415842	0.368012
ENSG00000170807_chr7	LMOD2	7	123655807	123664290	0.2	0	0.0540541	0.285149	0.107879	0.0818182	0	0	0.0415842	0.368012
ENSG00000106299_chr7	WASL	7	123681935	123749067	0.2	0	0.0540541	0.285149	0.107879	0.0909091	0	0	0.0415842	0.215161
ENSG00000201104_chr7	RNU6-11P	7	123790605	123790711	0.181818	0	0.0540541	0.285149	0.0469169	0.1	0	0	0.0415842	0.115007
ENSG00000228211_chr7	HYALP1	7	123814139	123829252	0.181818	0	0.0540541	0.285149	0.0469169	0.1	0	0	0.0415842	0.115007
ENSG00000106302_chr7	HYAL4	7	123828983	123877478	0.181818	0	0.0540541	0.285149	0.0469169	0.1	0	0	0.0415842	0.115007
ENSG00000106304_chr7	SPAM1	7	123925237	123971414	0.172727	0	0.0540541	0.285149	0.029606	0.1	0	0	0.0415842	0.115007
ENSG00000234224_chr7	TMEM229A	7	124030916	124033023	0.172727	0	0.0540541	0.285149	0.029606	0.1	0	0	0.0415842	0.115007
ENSG00000230268_chr7	SSU72P8	7	124476371	124476955	0.172727	0	0.0630631	0.285149	0.029606	0.1	0	0.00900901	0.0415842	0.115007
ENSG00000207214_chr7	RNU6-102P	7	124647719	124647822	0.172727	0	0.0810811	0.285149	0.029606	0.1	0	0.018018	0.0415842	0.115007
ENSG00000170775_chr7	GPR37	7	124745997	124765627	0.172727	0	0.0810811	0.285149	0.029606	0.0909091	0	0.018018	0.0415842	0.215161
ENSG00000275356_chr7	C7orf77	7	124777292	124790689	0.172727	0	0.0810811	0.285149	0.029606	0.0909091	0	0.018018	0.0415842	0.215161
ENSG00000128513_chr7	POT1	7	124822386	124929983	0.181818	0	0.0810811	0.285149	0.0469169	0.1	0	0.018018	0.0415842	0.115007
ENSG00000224897_chr7	POT1-AS1	7	124929873	125179315	0.190909	0	0.0630631	0.285149	0.0724087	0.1	0	0.018018	0.0415842	0.115007
ENSG00000186676_chr7	EEF1GP1	7	125033453	125035301	0.181818	0	0.0630631	0.285149	0.0469169	0.1	0	0.018018	0.0415842	0.115007
ENSG00000179603_chr7	GRM8	7	126438598	127253294	0.2	0	0.0810811	0.291089	0.0854922	0.109091	0	0.00900901	0.0376238	0.0342886
ENSG00000207692_chr7	MIR592	7	127058079	127058187	0.181818	0	0.045045	0.291089	0.0362846	0.0909091	0	0	0.0376238	0.143167
ENSG00000236105_chr7	PRELID3BP10	7	127295620	127296203	0.172727	0	0.045045	0.291089	0.0227183	0.0818182	0	0	0.0376238	0.262424
ENSG00000048405_chr7	ZNF800	7	127346790	127431924	0.172727	0	0.045045	0.291089	0.0227183	0.0818182	0	0	0.0376238	0.262424
ENSG00000179562_chr7	GCC1	7	127580618	127593611	0.172727	0	0.036036	0.291089	0.0227183	0.0818182	0	0	0.0376238	0.262424
ENSG00000004059_chr7	ARF5	7	127588345	127591705	0.172727	0	0.036036	0.291089	0.0227183	0.0818182	0	0	0.0376238	0.262424
ENSG00000106328_chr7	FSCN3	7	127591409	127602144	0.172727	0	0.036036	0.291089	0.0227183	0.0818182	0	0	0.0376238	0.262424
ENSG00000106331_chr7	PAX4	7	127610292	127615928	0.172727	0	0.036036	0.291089	0.0227183	0.0818182	0	0	0.0376238	0.262424
ENSG00000197157_chr7	SND1	7	127652180	128092609	0.181818	0	0.036036	0.291089	0.0362846	0.1	0	0	0.0376238	0.0740508
ENSG00000279078_chr7	SND1-IT1	7	127997597	128000077	0.163636	0	0.036036	0.291089	0.013634	0.0909091	0	0	0.0376238	0.143167
ENSG00000128594_chr7	LRRC4	7	128027071	128032107	0.172727	0	0.036036	0.291089	0.0227183	0.0909091	0	0	0.0376238	0.143167
ENSG00000207588_chr7	MIR593	7	128081861	128081960	0.172727	0	0.036036	0.291089	0.0227183	0.0909091	0	0	0.0376238	0.143167
ENSG00000207705_chr7	MIR129-1	7	128207871	128207943	0.172727	0	0.036036	0.291089	0.0227183	0.0818182	0	0	0.0376238	0.262424
ENSG00000174697_chr7	LEP	7	128241284	128257628	0.172727	0	0.036036	0.291089	0.0227183	0.0818182	0	0	0.0376238	0.262424
ENSG00000106344_chr7	RBM28	7	128297685	128343908	0.172727	0	0.036036	0.291089	0.0227183	0.0818182	0	0	0.0376238	0.262424
ENSG00000238750_chr7	RNU7-27P	7	128344081	128344142	0.172727	0	0.036036	0.291089	0.0227183	0.0818182	0	0	0.0376238	0.262424
ENSG00000224940_chr7	PRRT4	7	128350325	128361685	0.172727	0	0.036036	0.291089	0.0227183	0.0818182	0	0	0.0376238	0.262424
ENSG00000106348_chr7	IMPDH1	7	128392277	128410252	0.172727	0	0.036036	0.291089	0.0227183	0.0818182	0	0	0.0376238	0.262424
ENSG00000238590_chr7	RNU7-54P	7	128443449	128443510	0.172727	0	0.036036	0.291089	0.0227183	0.0818182	0	0	0.0376238	0.262424
ENSG00000135245_chr7	HILPDA	7	128455849	128458418	0.172727	0	0.036036	0.291089	0.0227183	0.0818182	0	0	0.0376238	0.262424
ENSG00000165055_chr7	METTL2B	7	128476729	128506602	0.172727	0	0.036036	0.291089	0.0227183	0.0818182	0	0	0.0376238	0.262424
ENSG00000223189_chr7	RNU6-177P	7	128627172	128627275	0.163636	0	0.036036	0.291089	0.013634	0.0818182	0	0	0.0376238	0.262424
ENSG00000281490_chr7	CICP14	7	128655962	128658791	0.163636	0	0.036036	0.291089	0.013634	0.0818182	0	0	0.0376238	0.262424
ENSG00000205085_chr7	FAM71F2	7	128672288	128687872	0.163636	0	0.036036	0.291089	0.013634	0.0818182	0	0	0.0376238	0.262424
ENSG00000239722_chr7	IMP3P2	7	128693450	128693924	0.163636	0	0.036036	0.291089	0.013634	0.0818182	0	0	0.0376238	0.262424
ENSG00000201041_chr7	RNA5SP242	7	128697439	128697556	0.163636	0	0.036036	0.291089	0.013634	0.0818182	0	0	0.0376238	0.262424
ENSG00000252866_chr7	RNA5SP243	7	128697710	128697744	0.163636	0	0.036036	0.291089	0.013634	0.0818182	0	0	0.0376238	0.262424
ENSG00000135248_chr7	FAM71F1	7	128709061	128731743	0.163636	0	0.036036	0.291089	0.013634	0.0818182	0	0	0.0376238	0.262424
ENSG00000128595_chr7	CALU	7	128739292	128771807	0.163636	0	0.0540541	0.291089	0.013634	0.0818182	0	0	0.0376238	0.262424
ENSG00000244218_chr7	RN7SL81P	7	128761338	128761598	0.163636	0	0.045045	0.291089	0.013634	0.0818182	0	0	0.0376238	0.262424
ENSG00000128617_chr7	OPN1SW	7	128772491	128775790	0.172727	0	0.0540541	0.291089	0.0227183	0.0818182	0	0	0.0376238	0.262424
ENSG00000128596_chr7	CCDC136	7	128790757	128822132	0.181818	0	0.0720721	0.291089	0.0362846	0.0818182	0	0	0.0376238	0.262424
ENSG00000128591_chr7	FLNC	7	128830377	128859274	0.163636	0	0.0990991	0.291089	0.013634	0.118182	0	0	0.0376238	0.0137461
ENSG00000135253_chr7	KCP	7	128862451	128910719	0.163636	0	0.0990991	0.291089	0.013634	0.118182	0	0	0.0376238	0.0137461
ENSG00000128524_chr7	ATP6V1F	7	128862826	128865844	0.163636	0	0.0990991	0.291089	0.013634	0.118182	0	0	0.0376238	0.0137461
ENSG00000128604_chr7	IRF5	7	128937612	128950035	0.163636	0	0.0810811	0.291089	0.013634	0.118182	0	0	0.0376238	0.0137461
ENSG00000064419_chr7	TNPO3	7	128954180	129055173	0.163636	0	0.0720721	0.291089	0.013634	0.118182	0	0	0.0376238	0.0137461
ENSG00000242241_chr7	RN7SL306P	7	128970734	128971029	0.163636	0	0.045045	0.291089	0.013634	0.118182	0	0	0.0376238	0.0137461
ENSG00000244556_chr7	ODCP	7	129028889	129030527	0.163636	0	0.045045	0.291089	0.013634	0.118182	0	0	0.0376238	0.0137461
ENSG00000230359_chr7	TPI1P2	7	129055223	129057239	0.163636	0	0.045045	0.291089	0.013634	0.118182	0	0	0.0376238	0.0137461
ENSG00000240416_chr7	CYCSP20	7	129117513	129117827	0.172727	0	0.045045	0.291089	0.0227183	0.118182	0	0	0.0376238	0.0137461
ENSG00000158457_chr7	TSPAN33	7	129144892	129169697	0.172727	0	0.045045	0.291089	0.0227183	0.109091	0	0	0.0376238	0.0342886
ENSG00000200629_chr7	RNY1P11	7	129164849	129164961	0.172727	0	0.045045	0.291089	0.0227183	0.109091	0	0	0.0376238	0.0342886
ENSG00000128602_chr7	SMO	7	129188872	129213545	0.172727	0	0.045045	0.291089	0.0227183	0.109091	0	0	0.0376238	0.0342886
ENSG00000158467_chr7	AHCYL2	7	129225023	129430211	0.190909	0	0.045045	0.291089	0.0562587	0.118182	0	0	0.0376238	0.0137461
ENSG00000128578_chr7	STRIP2	7	129434433	129488399	0.190909	0	0.036036	0.291089	0.0562587	0.1	0	0	0.0376238	0.0740508
ENSG00000239919_chr7	SNRPGP3	7	129477875	129478101	0.190909	0	0.036036	0.291089	0.0562587	0.1	0	0	0.0376238	0.0740508
ENSG00000199846_chr7	RNU1-72P	7	129484504	129484656	0.190909	0	0.036036	0.291089	0.0562587	0.1	0	0	0.0376238	0.0740508
ENSG00000240204_chr7	SMKR1	7	129502479	129512932	0.190909	0	0.036036	0.291089	0.0562587	0.1	0	0	0.0376238	0.0740508
ENSG00000106459_chr7	NRF1	7	129611714	129757082	0.190909	0	0.045045	0.293069	0.051664	0.1	0	0	0.0356436	0.0577354
ENSG00000212238_chr7	RNA5SP244	7	129756266	129756377	0.190909	0	0.045045	0.293069	0.051664	0.1	0	0	0.0356436	0.0577354
ENSG00000207990_chr7	MIR182	7	129770379	129770490	0.190909	0	0.0540541	0.293069	0.051664	0.1	0	0	0.0356436	0.0577354
ENSG00000199158_chr7	MIR96	7	129774692	129774769	0.190909	0	0.0540541	0.293069	0.051664	0.1	0	0	0.0356436	0.0577354
ENSG00000207691_chr7	MIR183	7	129774905	129775014	0.190909	0	0.0540541	0.293069	0.051664	0.1	0	0	0.0356436	0.0577354
ENSG00000186591_chr7	UBE2H	7	129830732	129952949	0.190909	0	0.045045	0.293069	0.051664	0.1	0	0	0.0356436	0.0577354
ENSG00000091732_chr7	ZC3HC1	7	130018286	130051451	0.181818	0	0.045045	0.293069	0.0330765	0.0909091	0	0	0.0356436	0.115007
ENSG00000201109_chr7	RNA5SP245	7	130027277	130027397	0.181818	0	0.045045	0.291089	0.0362846	0.0909091	0	0	0.0356436	0.115007
ENSG00000128607_chr7	KLHDC10	7	130070510	130135720	0.181818	0	0.045045	0.293069	0.0330765	0.0909091	0	0	0.0356436	0.115007
ENSG00000146842_chr7	TMEM209	7	130164715	130207770	0.181818	0	0.045045	0.293069	0.0330765	0.0909091	0	0	0.0356436	0.115007
ENSG00000165120_chr7	SSMEM1	7	130207860	130216843	0.181818	0	0.045045	0.293069	0.0330765	0.0909091	0	0	0.0356436	0.115007
ENSG00000158516_chr7	CPA2	7	130266827	130289798	0.181818	0	0.045045	0.293069	0.0330765	0.0909091	0	0	0.0356436	0.115007
ENSG00000128510_chr7	CPA4	7	130293134	130324180	0.181818	0	0.045045	0.293069	0.0330765	0.0909091	0	0	0.0356436	0.115007
ENSG00000158525_chr7	CPA5	7	130344816	130368730	0.190909	0	0.036036	0.293069	0.051664	0.0909091	0	0	0.0356436	0.115007
ENSG00000091704_chr7	CPA1	7	130380339	130388114	0.190909	0	0.036036	0.293069	0.051664	0.0909091	0	0	0.0356436	0.115007
ENSG00000106477_chr7	CEP41	7	130393771	130442433	0.181818	0	0.036036	0.293069	0.0330765	0.0909091	0	0	0.0356436	0.115007
ENSG00000272701_chr7	MESTIT1	7	130486042	130491033	0.181818	0	0.036036	0.293069	0.0330765	0.0909091	0	0	0.0356436	0.115007
ENSG00000106484_chr7	MEST	7	130486171	130506296	0.190909	0	0.036036	0.293069	0.051664	0.0909091	0	0	0.0356436	0.115007
ENSG00000199043_chr7	MIR335	7	130496111	130496204	0.181818	0	0.036036	0.293069	0.0330765	0.0909091	0	0	0.0356436	0.115007
ENSG00000158623_chr7	COPG2	7	130506238	130668748	0.181818	0	0.036036	0.293069	0.0330765	0.0909091	0	0	0.0356436	0.115007
ENSG00000239021_chr7	RNA5SP246	7	130602795	130602913	0.181818	0	0.036036	0.293069	0.0330765	0.0909091	0	0	0.0356436	0.115007
ENSG00000213265_chr7	TSGA13	7	130668648	130687432	0.181818	0	0.036036	0.293069	0.0330765	0.0909091	0	0	0.0356436	0.115007
ENSG00000266265_chr7	KLF14	7	130731235	130734061	0.181818	0	0.036036	0.293069	0.0330765	0.0909091	0	0	0.0356436	0.115007
ENSG00000277934_chr7	MIR29A	7	130876735	130876821	0.190909	0	0.027027	0.291089	0.0562587	0.0818182	0	0	0.0376238	0.262424
ENSG00000274250_chr7	MIR29B1	7	130877459	130877539	0.190909	0	0.027027	0.291089	0.0562587	0.0818182	0	0	0.0376238	0.262424
ENSG00000231721_chr7	LINC-PINT	7	130941760	131110176	0.190909	0	0.036036	0.291089	0.0562587	0.0818182	0	0	0.0376238	0.262424
ENSG00000199627_chr7	RNU6-1010P	7	131054886	131054992	0.190909	0	0.027027	0.291089	0.0562587	0.0818182	0	0	0.0376238	0.262424
ENSG00000128585_chr7	MKLN1	7	131110096	131496636	0.2	0	0.045045	0.291089	0.0854922	0.109091	0	0	0.0376238	0.0342886
ENSG00000236753_chr7	MKLN1-AS	7	131309744	131328222	0.190909	0	0.045045	0.291089	0.0562587	0.0909091	0	0	0.0376238	0.143167
ENSG00000128567_chr7	PODXL	7	131500262	131558217	0.181818	0	0.027027	0.291089	0.0362846	0.109091	0	0	0.0376238	0.0342886
ENSG00000213261_chr7	EEF1B2P6	7	131661952	131662624	0.181818	0	0.036036	0.291089	0.0362846	0.109091	0	0	0.0376238	0.0342886
ENSG00000236281_chr7	NDUFB9P2	7	131753746	131754252	0.181818	0	0.045045	0.291089	0.0362846	0.109091	0	0	0.0376238	0.0342886
ENSG00000221866_chr7	PLXNA4	7	132123332	132648688	0.190909	0.0454545	0.0540541	0.291089	0.0562587	0.136364	0	0	0.0376238	0.00153459
ENSG00000106554_chr7	CHCHD3	7	132784868	133082088	0.2	0.0454545	0.036036	0.291089	0.0854922	0.0818182	0	0	0.0376238	0.262424
ENSG00000272393_chr7	RNU6-92P	7	133082829	133082932	0.2	0	0.036036	0.291089	0.0854922	0.0818182	0	0	0.0376238	0.262424
ENSG00000131558_chr7	EXOC4	7	133253073	134066589	0.218182	0	0.045045	0.291089	0.179242	0.109091	0	0	0.0376238	0.0342886
ENSG00000276137_chr7	MIR6133	7	133290881	133290988	0.209091	0	0.036036	0.291089	0.12591	0.0818182	0	0	0.0376238	0.262424
ENSG00000235967_chr7	COX5BP3	7	133727368	133727734	0.209091	0	0.045045	0.291089	0.12591	0.0909091	0	0	0.0376238	0.143167
ENSG00000155530_chr7	LRGUK	7	134127299	134264591	0.218182	0	0.045045	0.291089	0.179242	0.1	0	0	0.0376238	0.0740508
ENSG00000205060_chr7	SLC35B4	7	134289332	134317051	0.218182	0	0.036036	0.291089	0.179242	0.109091	0	0	0.0376238	0.0342886
ENSG00000085662_chr7	AKR1B1	7	134442350	134459284	0.227273	0	0.045045	0.291089	0.247622	0.109091	0	0	0.0376238	0.0342886
ENSG00000198074_chr7	AKR1B10	7	134527592	134541408	0.218182	0	0.045045	0.291089	0.179242	0.1	0	0	0.0376238	0.0740508
ENSG00000227471_chr7	AKR1B15	7	134549136	134579875	0.218182	0	0.036036	0.291089	0.179242	0.1	0	0	0.0376238	0.0740508
ENSG00000172331_chr7	BPGM	7	134646808	134679813	0.218182	0	0.036036	0.291089	0.179242	0.1	0	0	0.0376238	0.0740508
ENSG00000230101_chr7	TUBB3P2	7	134734898	134735129	0.218182	0	0.036036	0.291089	0.179242	0.0909091	0	0	0.0376238	0.143167
ENSG00000122786_chr7	CALD1	7	134744252	134970728	0.236364	0	0.045045	0.291089	0.330747	0.0909091	0	0	0.0376238	0.143167
ENSG00000146856_chr7	AGBL3	7	134986508	135147963	0.245455	0	0.0540541	0.291089	0.431242	0.109091	0	0	0.0376238	0.0342886
ENSG00000122783_chr7	C7orf49	7	135092363	135170795	0.227273	0	0.0540541	0.291089	0.247622	0.118182	0	0	0.0376238	0.0137461
ENSG00000146859_chr7	TMEM140	7	135148072	135166215	0.218182	0	0.0540541	0.291089	0.179242	0.118182	0	0	0.0376238	0.0137461
ENSG00000105875_chr7	WDR91	7	135183839	135211534	0.218182	0	0.045045	0.291089	0.179242	0.109091	0	0	0.0376238	0.0342886
ENSG00000277138_chr7	MIR6509	7	135206994	135207078	0.218182	0	0.045045	0.291089	0.179242	0.109091	0	0	0.0376238	0.0342886
ENSG00000146857_chr7	STRA8	7	135231979	135258492	0.218182	0	0.045045	0.291089	0.179242	0.109091	0	0	0.0376238	0.0342886
ENSG00000080802_chr7	CNOT4	7	135361795	135510127	0.209091	0	0.045045	0.291089	0.12591	0.1	0	0	0.0376238	0.0740508
ENSG00000227073_chr7	SDHDP2	7	135444461	135444925	0.209091	0	0.045045	0.291089	0.12591	0.0909091	0	0	0.0376238	0.143167
ENSG00000155561_chr7	NUP205	7	135557919	135648757	0.209091	0	0.036036	0.291089	0.12591	0.0909091	0	0	0.0376238	0.143167
ENSG00000243317_chr7	C7orf73	7	135662496	135693418	0.2	0	0.036036	0.291089	0.0854922	0.1	0	0	0.0376238	0.0740508
ENSG00000212303_chr7	RNU6-1154P	7	135665599	135665702	0.2	0	0.036036	0.291089	0.0854922	0.0909091	0	0	0.0376238	0.143167
ENSG00000164707_chr7	SLC13A4	7	135681237	135729258	0.2	0	0.036036	0.291089	0.0854922	0.1	0	0	0.0376238	0.0740508
ENSG00000189320_chr7	FAM180A	7	135728348	135748846	0.2	0	0.036036	0.291089	0.0854922	0.0909091	0	0	0.0376238	0.143167
ENSG00000105887_chr7	MTPN	7	135926761	135977353	0.2	0	0.045045	0.291089	0.0854922	0.0818182	0	0	0.0376238	0.262424
ENSG00000267697_chr7	LUZP6	7	135927274	135927450	0.2	0	0.045045	0.291089	0.0854922	0.0818182	0	0	0.0376238	0.262424
ENSG00000199700_chr7	RNU6-223P	7	135960703	135960809	0.2	0	0.036036	0.291089	0.0854922	0.0818182	0	0	0.0376238	0.262424
ENSG00000231244_chr7	PSMC1P3	7	136713871	136715188	0.181818	0	0.045045	0.291089	0.0362846	0.0909091	0	0	0.0376238	0.143167
ENSG00000181072_chr7	CHRM2	7	136868669	137020255	0.190909	0	0.0540541	0.291089	0.0562587	0.0909091	0	0.00900901	0.0376238	0.143167
ENSG00000207597_chr7	MIR490	7	136903167	136903294	0.181818	0	0.045045	0.291089	0.0362846	0.0818182	0	0.00900901	0.0376238	0.262424
ENSG00000223657_chr7	KRT8P51	7	136938280	136938553	0.181818	0	0.0540541	0.291089	0.0362846	0.0818182	0	0.00900901	0.0376238	0.262424
ENSG00000105894_chr7	PTN	7	137227341	137343865	0.190909	0	0.0900901	0.291089	0.0562587	0.0818182	0	0.018018	0.0376238	0.262424
ENSG00000157680_chr7	DGKI	7	137381037	137847092	0.181818	0	0.045045	0.291089	0.0362846	0.0909091	0	0	0.0376238	0.143167
ENSG00000182158_chr7	CREB3L2	7	137874979	138002067	0.181818	0	0.036036	0.291089	0.0362846	0.0818182	0	0	0.0376238	0.262424
ENSG00000122787_chr7	AKR1D1	7	138002324	138117986	0.163636	0	0.045045	0.291089	0.013634	0.1	0	0	0.0376238	0.0740508
ENSG00000222514_chr7	RN7SKP223	7	138091254	138091315	0.145455	0	0.045045	0.291089	0.00449077	0.1	0	0	0.0376238	0.0740508
ENSG00000233951_chr7	RCC2P3	7	138122202	138124595	0.145455	0	0.045045	0.291089	0.00449077	0.1	0	0	0.0376238	0.0740508
ENSG00000266193_chr7	MIR4468	7	138123758	138123821	0.145455	0	0.045045	0.291089	0.00449077	0.1	0	0	0.0376238	0.0740508
ENSG00000122779_chr7	TRIM24	7	138460334	138589993	0.145455	0	0.045045	0.291089	0.00449077	0.1	0	0	0.0376238	0.0740508
ENSG00000157703_chr7	SVOPL	7	138594285	138701352	0.145455	0	0.045045	0.291089	0.00449077	0.1	0	0	0.0376238	0.0740508
ENSG00000223721_chr7	UQCRFS1P2	7	138701607	138703062	0.145455	0	0.045045	0.291089	0.00449077	0.1	0	0	0.0376238	0.0740508
ENSG00000105929_chr7	ATP6V0A4	7	138706295	138799560	0.145455	0	0.045045	0.291089	0.00449077	0.1	0	0	0.0376238	0.0740508
ENSG00000214128_chr7	TMEM213	7	138797952	138838101	0.145455	0	0.036036	0.291089	0.00449077	0.0909091	0	0	0.0376238	0.143167
ENSG00000122778_chr7	KIAA1549	7	138831381	138981318	0.154545	0	0.036036	0.291089	0.00794227	0.0909091	0	0	0.0376238	0.143167
ENSG00000199646_chr7	RNU6-1272P	7	138876359	138876465	0.145455	0	0.036036	0.291089	0.00449077	0.0909091	0	0	0.0376238	0.143167
ENSG00000146858_chr7	ZC3HAV1L	7	139025706	139036029	0.163636	0	0.045045	0.291089	0.013634	0.0909091	0	0	0.0376238	0.143167
ENSG00000105939_chr7	ZC3HAV1	7	139043520	139109719	0.163636	0	0.045045	0.291089	0.013634	0.0909091	0	0	0.0376238	0.143167
ENSG00000105948_chr7	TTC26	7	139133744	139191986	0.172727	0	0.045045	0.291089	0.0227183	0.0909091	0	0	0.0376238	0.143167
ENSG00000271404_chr7	MZT1P2	7	139228221	139228605	0.172727	0	0.045045	0.291089	0.0227183	0.0909091	0	0	0.0376238	0.143167
ENSG00000157741_chr7	UBN2	7	139230356	139308236	0.181818	0	0.045045	0.291089	0.0362846	0.0909091	0	0	0.0376238	0.143167
ENSG00000206843_chr7	RNU6-206P	7	139315291	139315394	0.181818	0	0.045045	0.291089	0.0362846	0.0909091	0	0	0.0376238	0.143167
ENSG00000164898_chr7	C7orf55	7	139339457	139346319	0.181818	0	0.036036	0.291089	0.0362846	0.0909091	0	0	0.0376238	0.143167
ENSG00000146963_chr7	LUC7L2	7	139340359	139423457	0.181818	0	0.036036	0.291089	0.0362846	0.0909091	0	0	0.0376238	0.143167
ENSG00000269955_chr7	C7orf55-LUC7L2	7	139341360	139422599	0.181818	0	0.036036	0.291089	0.0362846	0.0909091	0	0	0.0376238	0.143167
ENSG00000252332_chr7	RNU6-911P	7	139448740	139448843	0.181818	0	0.036036	0.291089	0.0362846	0.0909091	0	0	0.0376238	0.143167
ENSG00000188883_chr7	KLRG2	7	139452690	139483712	0.181818	0	0.036036	0.291089	0.0362846	0.0909091	0	0	0.0376238	0.143167
ENSG00000236279_chr7	CLEC2L	7	139523856	139544984	0.172727	0	0.036036	0.291089	0.0227183	0.0727273	0	0	0.0376238	0.440445
ENSG00000254270_chr7	ERHP1	7	139534240	139534549	0.172727	0	0.036036	0.291089	0.0227183	0.0727273	0	0	0.0376238	0.440445
ENSG00000064393_chr7	HIPK2	7	139561570	139777778	0.172727	0	0.036036	0.291089	0.0227183	0.0818182	0	0	0.0376238	0.262424
ENSG00000059377_chr7	TBXAS1	7	139777051	140020325	0.181818	0	0.0540541	0.291089	0.0362846	0.0909091	0	0	0.0376238	0.143167
ENSG00000059378_chr7	PARP12	7	140023744	140063721	0.163636	0	0.045045	0.291089	0.013634	0.0909091	0	0	0.0376238	0.143167
ENSG00000006459_chr7	KDM7A	7	140084746	140177035	0.163636	0	0.036036	0.291089	0.013634	0.0909091	0	0	0.0376238	0.143167
ENSG00000260231_chr7	JHDM1D-AS1	7	140177261	140179640	0.163636	0	0.036036	0.291089	0.013634	0.0909091	0	0	0.0376238	0.143167
ENSG00000199971_chr7	RNU6-797P	7	140209563	140209671	0.163636	0	0.036036	0.291089	0.013634	0.0909091	0	0	0.0376238	0.143167
ENSG00000199283_chr7	RNU1-58P	7	140241870	140242032	0.163636	0	0.045045	0.291089	0.013634	0.0909091	0	0	0.0376238	0.143167
ENSG00000241661_chr7	PPP1R2P6	7	140292752	140293339	0.172727	0	0.036036	0.291089	0.0227183	0.0909091	0	0	0.0376238	0.143167
ENSG00000157800_chr7	SLC37A3	7	140293693	140404433	0.190909	0	0.036036	0.291089	0.0562587	0.0909091	0	0	0.0376238	0.143167
ENSG00000223113_chr7	RNA5SP247	7	140370441	140370545	0.190909	0	0.036036	0.291089	0.0562587	0.0909091	0	0	0.0376238	0.143167
ENSG00000202472_chr7	RNA5SP248	7	140386781	140386907	0.190909	0	0.036036	0.291089	0.0562587	0.0909091	0	0	0.0376238	0.143167
ENSG00000146955_chr7	RAB19	7	140404043	140426250	0.190909	0	0.036036	0.291089	0.0562587	0.0909091	0	0	0.0376238	0.143167
ENSG00000133606_chr7	MKRN1	7	140453040	140479569	0.190909	0	0.027027	0.293069	0.051664	0.0909091	0	0	0.0356436	0.115007
ENSG00000146966_chr7	DENND2A	7	140518420	140673993	0.172727	0	0.027027	0.293069	0.0206034	0.0909091	0	0	0.0356436	0.115007
ENSG00000240173_chr7	RN7SL771P	7	140645829	140646126	0.172727	0	0.027027	0.293069	0.0206034	0.0818182	0	0	0.0356436	0.21752
ENSG00000133597_chr7	ADCK2	7	140673153	140696261	0.172727	0	0.027027	0.293069	0.0206034	0.0818182	0	0	0.0356436	0.21752
ENSG00000090266_chr7	NDUFB2	7	140690777	140722790	0.172727	0	0.036036	0.293069	0.0206034	0.0818182	0	0	0.0356436	0.21752
ENSG00000240889_chr7	NDUFB2-AS1	7	140695336	140697077	0.172727	0	0.027027	0.293069	0.0206034	0.0818182	0	0	0.0356436	0.21752
ENSG00000157764_chr7	BRAF	7	140719327	140924764	0.172727	0	0.036036	0.291089	0.0227183	0.0818182	0	0	0.0376238	0.262424
ENSG00000271932_chr7	RNU6-85P	7	140884072	140884178	0.172727	0	0.036036	0.291089	0.0227183	0.0818182	0	0	0.0376238	0.262424
ENSG00000242703_chr7	CCT4P1	7	140997952	140999800	0.181818	0	0.036036	0.291089	0.0362846	0.0818182	0	0	0.0376238	0.262424
ENSG00000090263_chr7	MRPS33	7	141002610	141015228	0.181818	0	0.036036	0.291089	0.0362846	0.0818182	0	0	0.0376238	0.262424
ENSG00000223212_chr7	RNU4-74P	7	141052249	141052409	0.181818	0	0.036036	0.291089	0.0362846	0.0818182	0	0	0.0376238	0.262424
ENSG00000261115_chr7	TMEM178B	7	141074232	141480380	0.190909	0	0.036036	0.289109	0.0611707	0.0818182	0	0	0.0376238	0.262424
ENSG00000261624_chr7	NDUFB10P2	7	141351977	141352768	0.181818	0	0.027027	0.289109	0.0397766	0.0818182	0	0	0.0376238	0.262424
ENSG00000006530_chr7	AGK	7	141551189	141655244	0.181818	0	0.036036	0.289109	0.0397766	0.0727273	0	0	0.0376238	0.440445
ENSG00000257093_chr7	KIAA1147	7	141656728	141702153	0.181818	0	0.036036	0.289109	0.0397766	0.0727273	0	0	0.0376238	0.440445
ENSG00000228775_chr7	WEE2-AS1	7	141704338	141738346	0.181818	0	0.036036	0.289109	0.0397766	0.0727273	0	0	0.0376238	0.440445
ENSG00000214102_chr7	WEE2	7	141708353	141731271	0.181818	0	0.036036	0.289109	0.0397766	0.0727273	0	0	0.0376238	0.440445
ENSG00000212153_chr7	RNU1-82P	7	141727984	141728148	0.181818	0	0.036036	0.289109	0.0397766	0.0727273	0	0	0.0376238	0.440445
ENSG00000106028_chr7	SSBP1	7	141738321	141787922	0.172727	0	0.036036	0.289109	0.0247824	0.0727273	0	0	0.0376238	0.440445
ENSG00000127362_chr7	TAS2R3	7	141764097	141765197	0.172727	0	0.036036	0.289109	0.0247824	0.0727273	0	0	0.0376238	0.440445
ENSG00000127364_chr7	TAS2R4	7	141778442	141780819	0.172727	0	0.036036	0.289109	0.0247824	0.0727273	0	0	0.0376238	0.440445
ENSG00000270923_chr7	TAS2R6P	7	141787815	141788640	0.172727	0	0.036036	0.289109	0.0247824	0.0727273	0	0	0.0376238	0.440445
ENSG00000127366_chr7	TAS2R5	7	141790217	141791367	0.172727	0	0.036036	0.289109	0.0247824	0.0727273	0	0	0.0376238	0.440445
ENSG00000241926_chr7	MTCO1P55	7	141801315	141802059	0.172727	0	0.036036	0.289109	0.0247824	0.0727273	0	0	0.0376238	0.440445
ENSG00000224354_chr7	MTND2P5	7	141802482	141803487	0.172727	0	0.036036	0.289109	0.0247824	0.0727273	0	0	0.0376238	0.440445
ENSG00000239648_chr7	MTND1P3	7	141803701	141804652	0.172727	0	0.036036	0.289109	0.0247824	0.0727273	0	0	0.0376238	0.440445
ENSG00000240677_chr7	MYL6P4	7	141811805	141812257	0.172727	0	0.036036	0.289109	0.0247824	0.0727273	0	0	0.0376238	0.440445
ENSG00000165076_chr7	PRSS37	7	141836286	141841487	0.172727	0	0.036036	0.289109	0.0247824	0.0727273	0	0	0.0376238	0.440445
ENSG00000240031_chr7	OR9A3P	7	141862860	141863737	0.172727	0	0.036036	0.289109	0.0247824	0.0727273	0	0	0.0376238	0.440445
ENSG00000237621_chr7	OR9A1P	7	141887148	141888092	0.172727	0	0.036036	0.289109	0.0247824	0.0727273	0	0	0.0376238	0.440445
ENSG00000257335_chr7	MGAM	7	141907813	142106747	0.172727	0	0.045045	0.289109	0.0247824	0.0727273	0	0.00900901	0.0376238	0.440445
ENSG00000244292_chr7	OR9N1P	7	141911217	141911943	0.172727	0	0.036036	0.289109	0.0247824	0.0727273	0	0	0.0376238	0.440445
ENSG00000258083_chr7	OR9A4	7	141918817	141919909	0.172727	0	0.036036	0.289109	0.0247824	0.0727273	0	0	0.0376238	0.440445
ENSG00000258227_chr7	CLEC5A	7	141927357	141947007	0.172727	0	0.036036	0.289109	0.0247824	0.0727273	0	0	0.0376238	0.440445
ENSG00000257138_chr7	TAS2R38	7	141972631	141973773	0.172727	0	0.036036	0.289109	0.0247824	0.0727273	0	0	0.0376238	0.440445
ENSG00000257743_chr7	MGAM2	7	142111749	142222324	0.172727	0	0.036036	0.289109	0.0247824	0.0727273	0	0	0.0376238	0.440445
ENSG00000240268_chr7	MOXD2P	7	142240740	142247067	0.172727	0	0.027027	0.289109	0.0247824	0.0727273	0	0	0.0376238	0.440445
ENSG00000258223_chr7	PRSS58	7	142252143	142258058	0.163636	0	0.027027	0.289109	0.0149736	0.0727273	0	0	0.0376238	0.440445
ENSG00000277083_chr7	PRSS3P3	7	142287251	142291597	0.163636	0	0.027027	0.289109	0.0149736	0.0727273	0	0	0.0376238	0.440445
ENSG00000242736_chr7	TRBV1	7	142299177	142299460	0.163636	0	0.027027	0.289109	0.0149736	0.0727273	0	0	0.0376238	0.440445
ENSG00000226660_chr7	TRBV2	7	142300924	142301432	0.163636	0	0.027027	0.289109	0.0149736	0.0727273	0	0	0.0376238	0.440445
ENSG00000237702_chr7	TRBV3-1	7	142308542	142309048	0.163636	0	0.027027	0.289109	0.0149736	0.0727273	0	0	0.0376238	0.440445
ENSG00000211710_chr7	TRBV4-1	7	142313184	142313666	0.163636	0	0.027027	0.289109	0.0149736	0.0727273	0	0	0.0376238	0.440445
ENSG00000211734_chr7	TRBV5-1	7	142320677	142321544	0.163636	0	0.027027	0.289109	0.0149736	0.0727273	0	0	0.0376238	0.440445
ENSG00000211706_chr7	TRBV6-1	7	142328297	142328786	0.163636	0	0.027027	0.289109	0.0149736	0.0727273	0	0	0.0376238	0.440445
ENSG00000211707_chr7	TRBV7-1	7	142332182	142332701	0.163636	0	0.027027	0.289109	0.0149736	0.0727273	0	0	0.0376238	0.440445
ENSG00000211745_chr7	TRBV4-2	7	142345421	142345985	0.163636	0	0.027027	0.289109	0.0149736	0.0727273	0	0	0.0376238	0.440445
ENSG00000283063_chr7	TRBV6-2	7	142349152	142349664	0.154545	0	0.027027	0.289109	0.00875764	0.0727273	0	0	0.0376238	0.440445
ENSG00000282939_chr7	TRBV7-2	7	142352819	142353358	0.154545	0	0.027027	0.289109	0.00875764	0.0727273	0	0	0.0376238	0.440445
ENSG00000243889_chr7	TRBV8-1	7	142358639	142358917	0.154545	0	0.027027	0.289109	0.00875764	0.0727273	0	0	0.0376238	0.440445
ENSG00000242771_chr7	TRBV5-2	7	142372640	142372912	0.154545	0	0.027027	0.289109	0.00875764	0.0727273	0	0	0.0376238	0.440445
ENSG00000211713_chr7	TRBV6-4	7	142380806	142381261	0.154545	0	0.027027	0.289109	0.00875764	0.0727273	0	0	0.0376238	0.440445
ENSG00000211714_chr7	TRBV7-3	7	142384329	142384841	0.154545	0	0.027027	0.289109	0.00875764	0.0727273	0	0	0.0376238	0.440445
ENSG00000239944_chr7	TRBV8-2	7	142386378	142386647	0.154545	0	0.027027	0.289109	0.00875764	0.0727273	0	0	0.0376238	0.440445
ENSG00000211715_chr7	TRBV5-3	7	142389202	142389668	0.154545	0	0.027027	0.289109	0.00875764	0.0727273	0	0	0.0376238	0.440445
ENSG00000211716_chr7	TRBV9	7	142391891	142392412	0.154545	0	0.027027	0.289109	0.00875764	0.0727273	0	0	0.0376238	0.440445
ENSG00000211717_chr7	TRBV10-1	7	142399860	142400377	0.154545	0	0.027027	0.289109	0.00875764	0.0727273	0	0	0.0376238	0.440445
ENSG00000211720_chr7	TRBV11-1	7	142407672	142408136	0.154545	0	0.027027	0.289109	0.00875764	0.0727273	0	0	0.0376238	0.440445
ENSG00000244661_chr7	TRBV12-1	7	142415224	142415666	0.154545	0	0.027027	0.289109	0.00875764	0.0727273	0	0	0.0376238	0.440445
ENSG00000229769_chr7	TRBV10-2	7	142424965	142425465	0.154545	0	0.027027	0.289109	0.00875764	0.0727273	0	0	0.0376238	0.440445
ENSG00000241657_chr7	TRBV11-2	7	142433895	142434394	0.154545	0	0.027027	0.289109	0.00875764	0.0727273	0	0	0.0376238	0.440445
ENSG00000211739_chr7	TRBV12-2	7	142440883	142441325	0.154545	0	0.027027	0.289109	0.00875764	0.0727273	0	0	0.0376238	0.440445
ENSG00000211721_chr7	TRBV6-5	7	142450947	142451448	0.154545	0	0.027027	0.289109	0.00875764	0.0727273	0	0	0.0376238	0.440445
ENSG00000253409_chr7	TRBV7-4	7	142455174	142455635	0.154545	0	0.027027	0.289109	0.00875764	0.0727273	0	0	0.0376238	0.440445
ENSG00000230099_chr7	TRBV5-4	7	142462916	142463581	0.154545	0	0.027027	0.289109	0.00875764	0.0727273	0	0	0.0376238	0.440445
ENSG00000211724_chr7	TRBV6-6	7	142469537	142470013	0.154545	0	0.027027	0.289109	0.00875764	0.0727273	0	0	0.0376238	0.440445
ENSG00000227550_chr7	TRBV7-5	7	142474096	142474567	0.154545	0	0.027027	0.289109	0.00875764	0.0727273	0	0	0.0376238	0.440445
ENSG00000211725_chr7	TRBV5-5	7	142482548	142483019	0.154545	0	0.027027	0.289109	0.00875764	0.0727273	0	0	0.0376238	0.440445
ENSG00000253188_chr7	TRBV6-7	7	142487863	142488295	0.154545	0	0.027027	0.289109	0.00875764	0.0727273	0	0	0.0376238	0.440445
ENSG00000211727_chr7	TRBV7-6	7	142492132	142492673	0.154545	0	0.027027	0.289109	0.00875764	0.0727273	0	0	0.0376238	0.440445
ENSG00000211728_chr7	TRBV5-6	7	142500028	142500534	0.154545	0	0.027027	0.289109	0.00875764	0.0727273	0	0	0.0376238	0.440445
ENSG00000253534_chr7	TRBV6-8	7	142507382	142507810	0.154545	0	0.027027	0.289109	0.00875764	0.0727273	0	0	0.0376238	0.440445
ENSG00000253291_chr7	TRBV7-7	7	142511626	142512127	0.154545	0	0.027027	0.289109	0.00875764	0.0727273	0	0	0.0376238	0.440445
ENSG00000211731_chr7	TRBV5-7	7	142520090	142520556	0.154545	0	0.027027	0.289109	0.00875764	0.0727273	0	0	0.0376238	0.440445
ENSG00000278030_chr7	TRBV7-9	7	142529290	142529762	0.154545	0	0.027027	0.289109	0.00875764	0.0727273	0	0	0.0376238	0.440445
ENSG00000276405_chr7	TRBV13	7	142535809	142536292	0.154545	0	0.027027	0.289109	0.00875764	0.0727273	0	0	0.0376238	0.440445
ENSG00000275791_chr7	TRBV10-3	7	142544212	142544685	0.154545	0	0.027027	0.289109	0.00875764	0.0727273	0	0	0.0376238	0.440445
ENSG00000276597_chr7	TRBV11-3	7	142554836	142555318	0.154545	0	0.027027	0.289109	0.00875764	0.0727273	0	0	0.0376238	0.440445
ENSG00000274752_chr7	TRBV12-3	7	142560423	142560931	0.154545	0	0.027027	0.289109	0.00875764	0.0727273	0	0	0.0376238	0.440445
ENSG00000276953_chr7	TRBV12-4	7	142563740	142564245	0.154545	0	0.027027	0.289109	0.00875764	0.0727273	0	0	0.0376238	0.440445
ENSG00000275158_chr7	TRBV12-5	7	142580917	142581427	0.154545	0	0.027027	0.289109	0.00875764	0.0727273	0	0	0.0376238	0.440445
ENSG00000275743_chr7	TRBV14	7	142587868	142588359	0.154545	0	0.027027	0.289109	0.00875764	0.0727273	0	0	0.0376238	0.440445
ENSG00000276819_chr7	TRBV15	7	142592928	142593473	0.154545	0	0.027027	0.289109	0.00875764	0.0727273	0	0	0.0376238	0.440445
ENSG00000275243_chr7	TRBV16	7	142598016	142598469	0.154545	0	0.027027	0.289109	0.00875764	0.0727273	0	0	0.0376238	0.440445
ENSG00000277880_chr7	TRBV17	7	142601628	142602360	0.154545	0	0.027027	0.289109	0.00875764	0.0727273	0	0	0.0376238	0.440445
ENSG00000276557_chr7	TRBV18	7	142615716	142616415	0.154545	0	0.027027	0.289109	0.00875764	0.0727273	0	0	0.0376238	0.440445
ENSG00000211746_chr7	TRBV19	7	142618849	142619532	0.154545	0	0.027027	0.289109	0.00875764	0.0727273	0	0	0.0376238	0.440445
ENSG00000211747_chr7	TRBV20-1	7	142626649	142627399	0.154545	0	0.027027	0.289109	0.00875764	0.0727273	0	0	0.0376238	0.440445
ENSG00000251578_chr7	TRBV21-1	7	142636924	142637384	0.154545	0	0.027027	0.289109	0.00875764	0.0727273	0	0	0.0376238	0.440445
ENSG00000240578_chr7	TRBV22-1	7	142641746	142642196	0.154545	0	0.027027	0.289109	0.00875764	0.0727273	0	0	0.0376238	0.440445
ENSG00000211749_chr7	TRBV23-1	7	142645961	142646467	0.154545	0	0.027027	0.289109	0.00875764	0.0727273	0	0	0.0376238	0.440445
ENSG00000211750_chr7	TRBV24-1	7	142656701	142657213	0.163636	0	0.027027	0.289109	0.0149736	0.0727273	0	0	0.0376238	0.440445
ENSG00000270672_chr7	MTRNR2L6	7	142666272	142667718	0.163636	0	0.027027	0.289109	0.0149736	0.0727273	0	0	0.0376238	0.440445
ENSG00000282499_chr7	TRBV25-1	7	142670740	142671244	0.163636	0	0.027027	0.289109	0.0149736	0.0727273	0	0	0.0376238	0.440445
ENSG00000239992_chr7	TRBVA	7	142681415	142681869	0.163636	0	0.027027	0.289109	0.0149736	0.0727273	0	0	0.0376238	0.440445
ENSG00000249912_chr7	TRBV26	7	142695699	142696183	0.163636	0	0.027027	0.289109	0.0149736	0.0727273	0	0	0.0376238	0.440445
ENSG00000241911_chr7	TRBVB	7	142711384	142711924	0.163636	0	0.027027	0.289109	0.0149736	0.0727273	0	0	0.0376238	0.440445
ENSG00000211752_chr7	TRBV27	7	142715346	142715861	0.163636	0	0.027027	0.289109	0.0149736	0.0727273	0	0	0.0376238	0.440445
ENSG00000211753_chr7	TRBV28	7	142720660	142721160	0.163636	0	0.036036	0.289109	0.0149736	0.0727273	0	0	0.0376238	0.440445
ENSG00000211751_chr7	TRBC1	7	142720670	142793368	0.163636	0	0.036036	0.289109	0.0149736	0.0727273	0	0	0.0376238	0.440445
ENSG00000244273_chr7	PGBD4P1	7	142722358	142722764	0.163636	0	0.036036	0.289109	0.0149736	0.0727273	0	0	0.0376238	0.440445
ENSG00000232869_chr7	TRBV29-1	7	142740206	142740894	0.163636	0	0.036036	0.289109	0.0149736	0.0727273	0	0	0.0376238	0.440445
ENSG00000275896_chr7	PRSS2	7	142748662	142774564	0.163636	0	0.036036	0.289109	0.0149736	0.0727273	0	0	0.0376238	0.440445
ENSG00000204983_chr7	PRSS1	7	142749468	142763997	0.163636	0	0.036036	0.289109	0.0149736	0.0727273	0	0	0.0376238	0.440445
ENSG00000250591_chr7	PRSS3P1	7	142760415	142763943	0.163636	0	0.036036	0.289109	0.0149736	0.0727273	0	0	0.0376238	0.440445
ENSG00000243661_chr7	WBP1LP1	7	142778642	142779537	0.163636	0	0.036036	0.289109	0.0149736	0.0727273	0	0	0.0376238	0.440445
ENSG00000282431_chr7	TRBD1	7	142786213	142786224	0.163636	0	0.036036	0.289109	0.0149736	0.0727273	0	0	0.0376238	0.440445
ENSG00000282320_chr7	TRBJ1-1	7	142786880	142786927	0.163636	0	0.036036	0.289109	0.0149736	0.0727273	0	0	0.0376238	0.440445
ENSG00000282420_chr7	TRBJ1-2	7	142787017	142787064	0.163636	0	0.036036	0.289109	0.0149736	0.0727273	0	0	0.0376238	0.440445
ENSG00000282133_chr7	TRBJ1-3	7	142787630	142787679	0.163636	0	0.036036	0.289109	0.0149736	0.0727273	0	0	0.0376238	0.440445
ENSG00000281958_chr7	TRBJ1-4	7	142788225	142788275	0.163636	0	0.036036	0.289109	0.0149736	0.0727273	0	0	0.0376238	0.440445
ENSG00000282173_chr7	TRBJ1-5	7	142788498	142788547	0.163636	0	0.036036	0.289109	0.0149736	0.0727273	0	0	0.0376238	0.440445
ENSG00000282780_chr7	TRBJ1-6	7	142788988	142789040	0.163636	0	0.036036	0.289109	0.0149736	0.0727273	0	0	0.0376238	0.440445
ENSG00000211764_chr7	TRBJ2-1	7	142796365	142796414	0.163636	0	0.036036	0.289109	0.0149736	0.0727273	0	0	0.0376238	0.440445
ENSG00000211765_chr7	TRBJ2-2	7	142796560	142796610	0.163636	0	0.036036	0.289109	0.0149736	0.0727273	0	0	0.0376238	0.440445
ENSG00000211766_chr7	TRBJ2-2P	7	142796697	142796742	0.163636	0	0.036036	0.289109	0.0149736	0.0727273	0	0	0.0376238	0.440445
ENSG00000211767_chr7	TRBJ2-3	7	142796847	142796895	0.163636	0	0.036036	0.289109	0.0149736	0.0727273	0	0	0.0376238	0.440445
ENSG00000211768_chr7	TRBJ2-4	7	142796998	142797047	0.163636	0	0.036036	0.289109	0.0149736	0.0727273	0	0	0.0376238	0.440445
ENSG00000211769_chr7	TRBJ2-5	7	142797119	142797166	0.163636	0	0.036036	0.289109	0.0149736	0.0727273	0	0	0.0376238	0.440445
ENSG00000211770_chr7	TRBJ2-6	7	142797239	142797291	0.163636	0	0.036036	0.289109	0.0149736	0.0727273	0	0	0.0376238	0.440445
ENSG00000211771_chr7	TRBJ2-7	7	142797456	142797502	0.163636	0	0.036036	0.289109	0.0149736	0.0727273	0	0	0.0376238	0.440445
ENSG00000211772_chr7	TRBC2	7	142801041	142802748	0.163636	0	0.036036	0.289109	0.0149736	0.0727273	0	0	0.0376238	0.440445
ENSG00000237254_chr7	TRBV30	7	142812586	142813399	0.172727	0	0.036036	0.289109	0.0247824	0.0727273	0	0	0.0376238	0.440445
ENSG00000106123_chr7	EPHB6	7	142855061	142871094	0.172727	0	0.036036	0.289109	0.0247824	0.0727273	0	0	0.0376238	0.440445
ENSG00000165125_chr7	TRPV6	7	142871203	142885762	0.172727	0	0.036036	0.289109	0.0247824	0.0727273	0	0	0.0376238	0.440445
ENSG00000127412_chr7	TRPV5	7	142908101	142933808	0.172727	0	0.036036	0.289109	0.0247824	0.0727273	0	0	0.0376238	0.440445
ENSG00000165131_chr7	C7orf34	7	142939343	142940868	0.172727	0	0.036036	0.289109	0.0247824	0.0727273	0	0	0.0376238	0.440445
ENSG00000197993_chr7	KEL	7	142941114	142962681	0.172727	0	0.036036	0.289109	0.0247824	0.0727273	0	0	0.0376238	0.440445
ENSG00000179468_chr7	OR9A2	7	143026158	143027195	0.172727	0	0.036036	0.289109	0.0247824	0.0727273	0	0	0.0376238	0.440445
ENSG00000239293_chr7	OR9P1P	7	143047213	143047580	0.172727	0	0.036036	0.289109	0.0247824	0.0727273	0	0	0.0376238	0.440445
ENSG00000225781_chr7	OR6V1	7	143052320	143053347	0.172727	0	0.036036	0.289109	0.0247824	0.0727273	0	0	0.0376238	0.440445
ENSG00000179420_chr7	OR6W1P	7	143062330	143063585	0.172727	0	0.036036	0.289109	0.0247824	0.0727273	0	0	0.0376238	0.440445
ENSG00000159763_chr7	PIP	7	143132077	143139746	0.181818	0.0454545	0.027027	0.289109	0.0397766	0.0727273	0	0	0.0376238	0.440445
ENSG00000236398_chr7	TAS2R39	7	143183419	143184435	0.181818	0.0454545	0.027027	0.289109	0.0397766	0.0727273	0	0	0.0376238	0.440445
ENSG00000221937_chr7	TAS2R40	7	143222037	143223079	0.181818	0.0454545	0.027027	0.289109	0.0397766	0.0727273	0	0	0.0376238	0.440445
ENSG00000197448_chr7	GSTK1	7	143244093	143270854	0.181818	0.0454545	0.027027	0.289109	0.0397766	0.0727273	0	0	0.0376238	0.440445
ENSG00000178826_chr7	TMEM139	7	143279957	143288048	0.181818	0.0454545	0.027027	0.289109	0.0397766	0.0727273	0	0	0.0376238	0.440445
ENSG00000106144_chr7	CASP2	7	143288215	143307696	0.181818	0.0454545	0.027027	0.289109	0.0397766	0.0636364	0	0	0.0376238	0.655756
ENSG00000239419_chr7	RN7SL535P	7	143290615	143290910	0.181818	0.0454545	0.027027	0.289109	0.0397766	0.0636364	0	0	0.0376238	0.655756
ENSG00000240322_chr7	RN7SL481P	7	143298516	143298814	0.181818	0.0454545	0.027027	0.289109	0.0397766	0.0636364	0	0	0.0376238	0.655756
ENSG00000231531_chr7	HINT1P1	7	143312684	143313061	0.172727	0.0454545	0.027027	0.289109	0.0247824	0.0636364	0	0	0.0376238	0.655756
ENSG00000188037_chr7	CLCN1	7	143316126	143352083	0.172727	0.0454545	0.036036	0.289109	0.0247824	0.0636364	0	0	0.0376238	0.655756
ENSG00000159784_chr7	FAM131B	7	143353400	143362770	0.172727	0.0454545	0.036036	0.289109	0.0247824	0.0636364	0	0	0.0376238	0.655756
ENSG00000159840_chr7	ZYX	7	143381080	143391111	0.172727	0.0454545	0.036036	0.289109	0.0247824	0.0636364	0	0	0.0376238	0.655756
ENSG00000278449_chr7	MIR6892	7	143382686	143382800	0.172727	0.0454545	0.036036	0.289109	0.0247824	0.0636364	0	0	0.0376238	0.655756
ENSG00000146904_chr7	EPHA1	7	143390289	143408892	0.172727	0.0454545	0.036036	0.289109	0.0247824	0.0636364	0	0	0.0376238	0.655756
ENSG00000229153_chr7	EPHA1-AS1	7	143407813	143523449	0.163636	0.0454545	0.027027	0.289109	0.0149736	0.0636364	0	0	0.0376238	0.655756
ENSG00000234066_chr7	TAS2R62P	7	143437034	143437973	0.154545	0.0454545	0.027027	0.289109	0.00875764	0.0636364	0	0	0.0376238	0.655756
ENSG00000185899_chr7	TAS2R60	7	143443453	143444409	0.154545	0.0454545	0.027027	0.289109	0.00875764	0.0636364	0	0	0.0376238	0.655756
ENSG00000221855_chr7	TAS2R41	7	143477873	143478796	0.154545	0.0454545	0.027027	0.289109	0.00875764	0.0636364	0	0	0.0376238	0.655756
ENSG00000236853_chr7	OR2R1P	7	143488489	143489402	0.154545	0.0454545	0.027027	0.289109	0.00875764	0.0636364	0	0	0.0376238	0.655756
ENSG00000176510_chr7	OR10AC1	7	143510933	143511911	0.154545	0.0454545	0.027027	0.287129	0.00964696	0.0636364	0	0	0.0376238	0.655756
ENSG00000229877_chr7	PAICSP5	7	143545186	143546735	0.154545	0.0454545	0.027027	0.287129	0.00964696	0.0636364	0	0	0.0376238	0.655756
ENSG00000271079_chr7	CTAGE15	7	143571801	143574387	0.154545	0.0454545	0.027027	0.287129	0.00964696	0.0636364	0	0	0.0376238	0.655756
ENSG00000252037_chr7	RNU6-162P	7	143574746	143574848	0.154545	0.0454545	0.027027	0.287129	0.00964696	0.0636364	0	0	0.0376238	0.655756
ENSG00000223459_chr7	TCAF1P1	7	143598040	143604839	0.154545	0.0454545	0.027027	0.287129	0.00964696	0.0636364	0	0	0.0376238	0.655756
ENSG00000170379_chr7	TCAF2	7	143620950	143730409	0.154545	0.0454545	0.027027	0.287129	0.00964696	0.0636364	0	0	0.0376238	0.655756
ENSG00000252523_chr7	RNU6-267P	7	143754628	143754730	0.154545	0.0454545	0.027027	0.287129	0.00964696	0.0636364	0	0	0.0376238	0.655756
ENSG00000271321_chr7	CTAGE6	7	143755089	143757696	0.154545	0.0454545	0.027027	0.287129	0.00964696	0.0636364	0	0	0.0376238	0.655756
ENSG00000241136_chr7	PAICSP6	7	143782667	143784284	0.154545	0.0454545	0.027027	0.287129	0.00964696	0.0636364	0	0	0.0376238	0.655756
ENSG00000159860_chr7	TCAF2P1	7	143800732	143817973	0.154545	0.0454545	0.027027	0.287129	0.00964696	0.0636364	0	0	0.0376238	0.655756
ENSG00000198420_chr7	TCAF1	7	143851375	143902198	0.154545	0.0454545	0.027027	0.287129	0.00964696	0.0636364	0	0	0.0376238	0.655756
ENSG00000221910_chr7	OR2F2	7	143935166	143936279	0.154545	0.0454545	0.027027	0.289109	0.00875764	0.0636364	0	0	0.0376238	0.655756
ENSG00000213215_chr7	OR2F1	7	143959927	143961015	0.154545	0.0454545	0.027027	0.289109	0.00875764	0.0727273	0	0	0.0376238	0.440445
ENSG00000273377_chr7	OR2Q1P	7	143980905	143981820	0.154545	0.0454545	0.027027	0.289109	0.00875764	0.0818182	0	0	0.0376238	0.262424
ENSG00000242280_chr7	SLC16A1P1	7	143985142	143986651	0.154545	0.0454545	0.027027	0.289109	0.00875764	0.0818182	0	0	0.0376238	0.262424
ENSG00000221813_chr7	OR6B1	7	144003929	144004983	0.154545	0.0454545	0.027027	0.289109	0.00875764	0.0818182	0	0	0.0376238	0.262424
ENSG00000221836_chr7	OR2A5	7	144050368	144051380	0.154545	0.0454545	0.027027	0.289109	0.00875764	0.0818182	0	0	0.0376238	0.262424
ENSG00000221933_chr7	OR2A25	7	144074182	144075195	0.154545	0.0454545	0.027027	0.289109	0.00875764	0.0818182	0	0	0.0376238	0.262424
ENSG00000239967_chr7	OR2A41P	7	144077721	144077825	0.154545	0.0454545	0.027027	0.289109	0.00875764	0.0818182	0	0	0.0376238	0.262424
ENSG00000221858_chr7	OR2A12	7	144095048	144096093	0.154545	0.0454545	0.027027	0.289109	0.00875764	0.0818182	0	0	0.0376238	0.262424
ENSG00000221989_chr7	OR2A2	7	144109514	144110564	0.154545	0.0454545	0.027027	0.289109	0.00875764	0.0818182	0	0	0.0376238	0.262424
ENSG00000221938_chr7	OR2A14	7	144109583	144130069	0.154545	0.0454545	0.027027	0.289109	0.00875764	0.0818182	0	0	0.0376238	0.262424
ENSG00000239981_chr7	OR2A15P	7	144118461	144119360	0.154545	0.0454545	0.027027	0.289109	0.00875764	0.0818182	0	0	0.0376238	0.262424
ENSG00000273234_chr7	OR2A13P	7	144142009	144142938	0.154545	0.0454545	0.027027	0.289109	0.00875764	0.0818182	0	0	0.0376238	0.262424
ENSG00000183122_chr7	OR2A3P	7	144157226	144158178	0.154545	0.0454545	0.027027	0.289109	0.00875764	0.0818182	0	0	0.0376238	0.262424
ENSG00000240621_chr7	OR2AO1P	7	144176740	144177142	0.154545	0.0454545	0.027027	0.289109	0.00875764	0.0818182	0	0	0.0376238	0.262424
ENSG00000225932_chr7	CTAGE4	7	144183466	144186053	0.154545	0.0454545	0.027027	0.289109	0.00875764	0.0818182	0	0	0.0376238	0.262424
ENSG00000213214_chr7	ARHGEF35	7	144186083	144195655	0.154545	0.0454545	0.027027	0.289109	0.00875764	0.0818182	0	0	0.0376238	0.262424
ENSG00000212807_chr7	OR2A42	7	144231911	144232843	0.154545	0.0454545	0.027027	0.289109	0.00875764	0.0818182	0	0	0.0376238	0.262424
ENSG00000170356_chr7	OR2A20P	7	144250045	144252957	0.154545	0.0454545	0.027027	0.289109	0.00875764	0.0818182	0	0	0.0376238	0.262424
ENSG00000244479_chr7	OR2A1-AS1	7	144251264	144356181	0.154545	0.0454545	0.027027	0.289109	0.00875764	0.0818182	0	0	0.0376238	0.262424
ENSG00000243896_chr7	OR2A7	7	144258607	144259722	0.154545	0.0454545	0.027027	0.289109	0.00875764	0.0818182	0	0	0.0376238	0.262424
ENSG00000244693_chr7	CTAGE8	7	144266701	144269288	0.154545	0.0454545	0.027027	0.289109	0.00875764	0.0818182	0	0	0.0376238	0.262424
ENSG00000204959_chr7	ARHGEF34P	7	144272445	144286966	0.154545	0.0454545	0.027027	0.289109	0.00875764	0.0818182	0	0	0.0376238	0.262424
ENSG00000228960_chr7	OR2A9P	7	144294480	144300934	0.154545	0.0454545	0.027027	0.289109	0.00875764	0.0818182	0	0	0.0376238	0.262424
ENSG00000221970_chr7	OR2A1	7	144318125	144319057	0.154545	0.0454545	0.027027	0.289109	0.00875764	0.0818182	0	0	0.0376238	0.262424
ENSG00000050327_chr7	ARHGEF5	7	144355288	144380632	0.154545	0.0454545	0.027027	0.289109	0.00875764	0.0818182	0	0	0.0376238	0.262424
ENSG00000106410_chr7	NOBOX	7	144397240	144410227	0.163636	0	0.027027	0.289109	0.0149736	0.0818182	0	0	0.0376238	0.262424
ENSG00000221507_chr7	RNU6ATAC40P	7	144451681	144451817	0.163636	0	0.045045	0.289109	0.0149736	0.0818182	0	0	0.0376238	0.262424
ENSG00000196511_chr7	TPK1	7	144451941	144836395	0.172727	0	0.0540541	0.291089	0.0227183	0.1	0	0	0.0356436	0.0577354
ENSG00000243746_chr7	EEF1A1P10	7	144647186	144648575	0.172727	0	0.0540541	0.291089	0.0227183	0.1	0	0	0.0356436	0.0577354
ENSG00000200673_chr7	RN7SKP174	7	144849755	144850084	0.163636	0	0.0540541	0.291089	0.013634	0.0909091	0	0	0.0356436	0.115007
ENSG00000236343_chr7	EI24P4	7	145005058	145006135	0.154545	0	0.045045	0.291089	0.00794227	0.0818182	0	0	0.0356436	0.21752
ENSG00000225918_chr7	RPL7P59	7	145039999	145040941	0.154545	0	0.045045	0.291089	0.00794227	0.0818182	0	0	0.0356436	0.21752
ENSG00000174469_chr7	CNTNAP2	7	146116002	148420998	0.181818	0	0.0720721	0.285149	0.0469169	0.109091	0	0.045045	0.0435644	0.0762209
ENSG00000226857_chr7	DUTP3	7	147146342	147146756	0.145455	0	0.045045	0.285149	0.00618464	0.0909091	0	0.00900901	0.0435644	0.254003
ENSG00000232391_chr7	RANP2	7	147167344	147167572	0.145455	0	0.045045	0.285149	0.00618464	0.0909091	0	0.00900901	0.0435644	0.254003
ENSG00000221442_chr7	MIR548F4	7	147378017	147378121	0.154545	0	0.045045	0.285149	0.0107117	0.0909091	0	0.018018	0.0435644	0.254003
ENSG00000207318_chr7	RNU6-1184P	7	147831770	147831877	0.154545	0	0.045045	0.285149	0.0107117	0.0818182	0	0	0.0435644	0.423246
ENSG00000251936_chr7	RNA5SP249	7	147849884	147849982	0.154545	0	0.045045	0.285149	0.0107117	0.0818182	0	0	0.0435644	0.423246
ENSG00000242266_chr7	RN7SL456P	7	147940007	147940301	0.154545	0	0.045045	0.285149	0.0107117	0.0818182	0	0	0.0435644	0.423246
ENSG00000243374_chr7	RN7SL72P	7	148438309	148438577	0.172727	0	0.036036	0.285149	0.029606	0.0727273	0	0	0.0435644	0.618977
ENSG00000170279_chr7	C7orf33	7	148590565	148615860	0.163636	0	0.045045	0.285149	0.0181443	0.0818182	0	0	0.0435644	0.423246
ENSG00000055130_chr7	CUL1	7	148697914	148801036	0.163636	0	0.036036	0.287129	0.0164765	0.0909091	0	0	0.0435644	0.254003
ENSG00000106462_chr7	EZH2	7	148807383	148884321	0.163636	0	0.036036	0.287129	0.0164765	0.0909091	0	0	0.0435644	0.254003
ENSG00000239468_chr7	RN7SL569P	7	148890226	148890513	0.163636	0	0.036036	0.287129	0.0164765	0.0909091	0	0	0.0435644	0.254003
ENSG00000252316_chr7	RNY4	7	148963315	148963410	0.163636	0	0.045045	0.287129	0.0164765	0.0818182	0	0	0.0435644	0.423246
ENSG00000202354_chr7	RNY3	7	148983755	148983856	0.172727	0	0.045045	0.287129	0.0270677	0.0818182	0	0	0.0435644	0.423246
ENSG00000201098_chr7	RNY1	7	148987136	148987248	0.172727	0	0.045045	0.287129	0.0270677	0.0818182	0	0	0.0435644	0.423246
ENSG00000281189_chr7	GHET1	7	148987527	148989432	0.172727	0	0.045045	0.287129	0.0270677	0.0818182	0	0	0.0435644	0.423246
ENSG00000155660_chr7	PDIA4	7	149003062	149028641	0.172727	0	0.045045	0.287129	0.0270677	0.0818182	0	0	0.0435644	0.423246
ENSG00000202528_chr7	RNU6-650P	7	149033057	149033167	0.172727	0	0.045045	0.287129	0.0270677	0.0818182	0	0	0.0435644	0.423246
ENSG00000234565_chr7	COX6B1P1	7	149053961	149054173	0.172727	0	0.045045	0.287129	0.0270677	0.0818182	0	0	0.0435644	0.423246
ENSG00000197362_chr7	ZNF786	7	149069643	149090782	0.181818	0	0.045045	0.287129	0.0432148	0.0818182	0	0	0.0435644	0.423246
ENSG00000204947_chr7	ZNF425	7	149102784	149126346	0.181818	0	0.045045	0.287129	0.0432148	0.0818182	0	0	0.0435644	0.423246
ENSG00000240877_chr7	RN7SL521P	7	149125690	149125986	0.181818	0	0.045045	0.287129	0.0432148	0.0818182	0	0	0.0435644	0.423246
ENSG00000197024_chr7	ZNF398	7	149126416	149182802	0.181818	0	0.045045	0.287129	0.0432148	0.0818182	0	0	0.0435644	0.423246
ENSG00000170265_chr7	ZNF282	7	149195485	149226248	0.181818	0	0.036036	0.287129	0.0432148	0.0727273	0	0	0.0435644	0.618977
ENSG00000170260_chr7	ZNF212	7	149239651	149255609	0.181818	0	0.045045	0.287129	0.0432148	0.0818182	0	0	0.0435644	0.423246
ENSG00000204946_chr7	ZNF783	7	149262171	149297302	0.181818	0	0.0540541	0.287129	0.0432148	0.0818182	0	0	0.0435644	0.423246
ENSG00000215311_chr7	NPM1P12	7	149334024	149334857	0.172727	0	0.0540541	0.287129	0.0270677	0.0818182	0	0	0.0435644	0.423246
ENSG00000196453_chr7	ZNF777	7	149431363	149461123	0.163636	0	0.045045	0.287129	0.0164765	0.0909091	0	0	0.0435644	0.254003
ENSG00000181220_chr7	ZNF746	7	149472794	149497817	0.163636	0	0.045045	0.287129	0.0164765	0.0909091	0	0	0.0435644	0.254003
ENSG00000133624_chr7	ZNF767P	7	149547154	149624752	0.163636	0	0.0540541	0.287129	0.0164765	0.0909091	0	0	0.0435644	0.254003
ENSG00000133619_chr7	KRBA1	7	149714781	149734575	0.163636	0	0.0630631	0.285149	0.0181443	0.0909091	0	0	0.0455446	0.296177
ENSG00000181444_chr7	ZNF467	7	149764182	149773479	0.172727	0	0.0810811	0.285149	0.029606	0.0909091	0	0	0.0455446	0.296177
ENSG00000197558_chr7	SSPO	7	149776042	149833979	0.172727	0	0.0810811	0.285149	0.029606	0.0909091	0	0	0.0455446	0.296177
ENSG00000106479_chr7	ZNF862	7	149838367	149867479	0.172727	0	0.0630631	0.285149	0.029606	0.0818182	0	0	0.0455446	0.475208
ENSG00000204934_chr7	ATP6V0E2-AS1	7	149867697	149880610	0.163636	0	0.0630631	0.285149	0.0181443	0.0818182	0	0	0.0455446	0.475208
ENSG00000171130_chr7	ATP6V0E2	7	149872968	149880698	0.163636	0	0.0630631	0.285149	0.0181443	0.0818182	0	0	0.0455446	0.475208
ENSG00000106526_chr7	ACTR3C	7	150243916	150323725	0.163636	0	0.036036	0.285149	0.0181443	0.0727273	0	0	0.0455446	0.671005
ENSG00000127399_chr7	LRRC61	7	150322639	150338150	0.163636	0	0.036036	0.285149	0.0181443	0.0727273	0	0	0.0455446	0.671005
ENSG00000188707_chr7	ZBED6CL	7	150329789	150332721	0.163636	0	0.036036	0.285149	0.0181443	0.0727273	0	0	0.0455446	0.671005
ENSG00000106538_chr7	RARRES2	7	150338317	150341674	0.163636	0	0.036036	0.285149	0.0181443	0.0727273	0	0	0.0455446	0.671005
ENSG00000214022_chr7	REPIN1	7	150368189	150374044	0.163636	0	0.0540541	0.285149	0.0181443	0.0727273	0	0	0.0455446	0.671005
ENSG00000196456_chr7	ZNF775	7	150368790	150410597	0.163636	0	0.0540541	0.285149	0.0181443	0.0727273	0	0	0.0455446	0.671005
ENSG00000242258_chr7	LINC00996	7	150433654	150448140	0.154545	0	0.036036	0.285149	0.0107117	0.0727273	0	0	0.0455446	0.671005
ENSG00000171115_chr7	GIMAP8	7	150450630	150479392	0.163636	0	0.036036	0.285149	0.0181443	0.0818182	0	0	0.0455446	0.475208
ENSG00000213205_chr7	STRADBP1	7	150512559	150513839	0.163636	0	0.036036	0.285149	0.0181443	0.0818182	0	0	0.0455446	0.475208
ENSG00000179144_chr7	GIMAP7	7	150514830	150521073	0.163636	0	0.045045	0.285149	0.0181443	0.0818182	0	0	0.0455446	0.475208
ENSG00000243853_chr7	ALDH7A1P3	7	150541754	150542098	0.163636	0	0.045045	0.285149	0.0181443	0.0818182	0	0	0.0455446	0.475208
ENSG00000133574_chr7	GIMAP4	7	150567277	150573955	0.163636	0	0.045045	0.285149	0.0181443	0.0818182	0	0	0.0455446	0.475208
ENSG00000133561_chr7	GIMAP6	7	150625375	150632648	0.163636	0	0.045045	0.285149	0.0181443	0.0818182	0	0	0.0455446	0.475208
ENSG00000106560_chr7	GIMAP2	7	150685697	150693641	0.163636	0	0.045045	0.285149	0.0181443	0.0818182	0	0	0.0455446	0.475208
ENSG00000213203_chr7	GIMAP1	7	150716557	150724284	0.163636	0	0.045045	0.285149	0.0181443	0.0818182	0	0	0.0455446	0.475208
ENSG00000281887_chr7	GIMAP1-GIMAP5	7	150716668	150743646	0.163636	0	0.045045	0.285149	0.0181443	0.0909091	0	0	0.0455446	0.296177
ENSG00000196329_chr7	GIMAP5	7	150722253	150750033	0.163636	0	0.045045	0.285149	0.0181443	0.0909091	0	0	0.0455446	0.296177
ENSG00000177590_chr7	GIMAP3P	7	150746893	150747728	0.163636	0	0.045045	0.285149	0.0181443	0.0909091	0	0	0.0455446	0.296177
ENSG00000241134_chr7	BET1P1	7	150749736	150750094	0.163636	0	0.045045	0.285149	0.0181443	0.0909091	0	0	0.0455446	0.296177
ENSG00000106565_chr7	TMEM176B	7	150791285	150801360	0.172727	0	0.0540541	0.285149	0.029606	0.1	0	0	0.0455446	0.17628
ENSG00000002933_chr7	TMEM176A	7	150800403	150805120	0.172727	0	0.0540541	0.285149	0.029606	0.1	0	0	0.0455446	0.17628
ENSG00000002726_chr7	AOC1	7	150824627	150861504	0.172727	0	0.0720721	0.283168	0.0324721	0.1	0	0	0.0475248	0.206764
ENSG00000055118_chr7	KCNH2	7	150944961	150978315	0.209091	0	0.0810811	0.283168	0.167738	0.1	0	0	0.0475248	0.206764
ENSG00000164867_chr7	NOS3	7	150990995	151014588	0.209091	0	0.0810811	0.283168	0.167738	0.1	0	0	0.0475248	0.206764
ENSG00000181652_chr7	ATG9B	7	151012209	151024499	0.209091	0	0.0810811	0.283168	0.167738	0.1	0	0	0.0475248	0.206764
ENSG00000197150_chr7	ABCB8	7	151028422	151047782	0.209091	0	0.0900901	0.283168	0.167738	0.109091	0	0	0.0475248	0.115007
ENSG00000213199_chr7	ASIC3	7	151048292	151052756	0.209091	0	0.0900901	0.283168	0.167738	0.109091	0	0	0.0475248	0.115007
ENSG00000164885_chr7	CDK5	7	151053812	151058530	0.209091	0	0.0900901	0.279208	0.192623	0.109091	0	0	0.0514851	0.170429
ENSG00000164889_chr7	SLC4A2	7	151057210	151076527	0.209091	0	0.0900901	0.279208	0.192623	0.109091	0	0	0.0514851	0.170429
ENSG00000164896_chr7	FASTK	7	151076593	151080866	0.209091	0	0.0900901	0.279208	0.192623	0.109091	0	0	0.0514851	0.170429
ENSG00000164897_chr7	TMUB1	7	151081080	151083546	0.209091	0	0.0900901	0.279208	0.192623	0.1	0	0	0.0514851	0.282255
ENSG00000133612_chr7	AGAP3	7	151085831	151144436	0.209091	0	0.0900901	0.279208	0.192623	0.1	0	0	0.0514851	0.282255
ENSG00000164900_chr7	GBX1	7	151148589	151174745	0.209091	0	0.0900901	0.279208	0.192623	0.1	0	0	0.0514851	0.282255
ENSG00000146926_chr7	ASB10	7	151175698	151187832	0.2	0	0.0990991	0.279208	0.135032	0.1	0	0	0.0514851	0.282255
ENSG00000278685_chr7	IQCA1L	7	151190873	151205496	0.2	0	0.0990991	0.279208	0.135032	0.1	0	0	0.0514851	0.282255
ENSG00000033050_chr7	ABCF2	7	151207837	151227230	0.190909	0	0.0900901	0.279208	0.0921449	0.1	0	0	0.0514851	0.282255
ENSG00000033100_chr7	CHPF2	7	151232489	151238827	0.190909	0	0.0900901	0.279208	0.0921449	0.1	0	0	0.0514851	0.282255
ENSG00000211517_chr7	MIR671	7	151238421	151238538	0.190909	0	0.0900901	0.279208	0.0921449	0.1	0	0	0.0514851	0.282255
ENSG00000082014_chr7	SMARCD3	7	151238764	151277896	0.190909	0	0.0900901	0.279208	0.0921449	0.1	0	0	0.0514851	0.282255
ENSG00000013374_chr7	NUB1	7	151341699	151378449	0.181818	0	0.0720721	0.279208	0.0604102	0.0909091	0	0	0.0514851	0.440445
ENSG00000187260_chr7	WDR86	7	151375909	151410727	0.181818	0	0.0720721	0.279208	0.0604102	0.0909091	0	0	0.0514851	0.440445
ENSG00000243836_chr7	WDR86-AS1	7	151409161	151413354	0.181818	0	0.0720721	0.279208	0.0604102	0.0909091	0	0	0.0514851	0.440445
ENSG00000127377_chr7	CRYGN	7	151428835	151440813	0.190909	0	0.0720721	0.279208	0.0921449	0.0909091	0	0	0.0514851	0.440445
ENSG00000265810_chr7	MIR3907	7	151433489	151433639	0.190909	0	0.0720721	0.279208	0.0921449	0.0909091	0	0	0.0514851	0.440445
ENSG00000241959_chr7	RN7SL76P	7	151464650	151464938	0.172727	0	0.0540541	0.279208	0.039004	0.0818182	0	0	0.0514851	0.637229
ENSG00000106615_chr7	RHEB	7	151466012	151520120	0.172727	0	0.0540541	0.279208	0.039004	0.0818182	0	0	0.0514851	0.637229
ENSG00000240132_chr7	ETF1P2	7	151501878	151503463	0.163636	0	0.0540541	0.279208	0.0241803	0.0818182	0	0	0.0514851	0.637229
ENSG00000106617_chr7	PRKAG2	7	151556111	151877125	0.181818	0	0.0810811	0.279208	0.0604102	0.1	0	0	0.0514851	0.282255
ENSG00000239911_chr7	PRKAG2-AS1	7	151877042	151879223	0.163636	0	0.0630631	0.279208	0.0241803	0.0909091	0	0	0.0514851	0.440445
ENSG00000212219_chr7	RNU6-604P	7	151900275	151900374	0.172727	0	0.0540541	0.279208	0.039004	0.0909091	0	0	0.0514851	0.440445
ENSG00000106648_chr7	GALNTL5	7	151956379	152019934	0.163636	0	0.036036	0.279208	0.0241803	0.0818182	0	0	0.0514851	0.637229
ENSG00000178234_chr7	GALNT11	7	152025674	152122347	0.154545	0	0.036036	0.279208	0.014463	0.0727273	0	0	0.0514851	0.814065
ENSG00000213188_chr7	YBX1P4	7	152128879	152129686	0.154545	0	0.036036	0.279208	0.014463	0.0727273	0	0	0.0514851	0.814065
ENSG00000055609_chr7	KMT2C	7	152134922	152436005	0.154545	0	0.045045	0.277228	0.0159358	0.0818182	0	0	0.0534653	0.683378
ENSG00000241007_chr7	SEPT7P6	7	152367519	152368661	0.154545	0	0.045045	0.277228	0.0159358	0.0818182	0	0	0.0534653	0.683378
ENSG00000241735_chr7	FABP5P3	7	152436895	152443187	0.154545	0	0.045045	0.277228	0.0159358	0.0818182	0	0	0.0534653	0.683378
ENSG00000020219_chr7	CCT8L1P	7	152445477	152447150	0.154545	0	0.045045	0.277228	0.0159358	0.0818182	0	0	0.0534653	0.683378
ENSG00000261455_chr7	LINC01003	7	152463786	152465549	0.154545	0	0.045045	0.277228	0.0159358	0.0818182	0	0	0.0534653	0.683378
ENSG00000199404_chr7	RNA5SP250	7	152592973	152593091	0.154545	0	0.045045	0.277228	0.0159358	0.0818182	0	0	0.0534653	0.683378
ENSG00000196584_chr7	XRCC2	7	152644779	152676165	0.163636	0	0.045045	0.277228	0.0264882	0.0818182	0	0	0.0534653	0.683378
ENSG00000214003_chr7	ATP5F1P3	7	152749079	152749735	0.172727	0	0.036036	0.277228	0.0424931	0.0909091	0	0	0.0534653	0.495807
ENSG00000244328_chr7	RN7SL845P	7	152757662	152757951	0.172727	0	0.036036	0.277228	0.0424931	0.0909091	0	0	0.0534653	0.495807
ENSG00000133627_chr7	ACTR3B	7	152759749	152855378	0.172727	0	0.036036	0.277228	0.0424931	0.0909091	0	0	0.0534653	0.495807
ENSG00000234722_chr7	LINC01287	7	153399920	153413963	0.172727	0	0.036036	0.275248	0.046106	0.0909091	0	0	0.0534653	0.495807
ENSG00000233489_chr7	PAXBP1P1	7	153449429	153449875	0.172727	0	0.036036	0.275248	0.046106	0.0909091	0	0	0.0534653	0.495807
ENSG00000130226_chr7	DPP6	7	153887097	154894285	0.172727	0	0.0540541	0.279208	0.039004	0.109091	0	0	0.0514851	0.170429
ENSG00000214106_chr7	PAXIP1-AS2	7	154928498	154949908	0.172727	0	0.045045	0.279208	0.039004	0.0818182	0	0	0.0514851	0.637229
ENSG00000157212_chr7	PAXIP1	7	154943687	155003084	0.172727	0	0.045045	0.279208	0.039004	0.0818182	0	0	0.0514851	0.637229
ENSG00000273344_chr7	PAXIP1-AS1	7	155003448	155005703	0.172727	0	0.036036	0.279208	0.039004	0.0818182	0	0	0.0514851	0.637229
ENSG00000220575_chr7	HTR5A-AS1	7	155067067	155071557	0.172727	0	0.045045	0.279208	0.039004	0.0818182	0	0	0.0514851	0.637229
ENSG00000157219_chr7	HTR5A	7	155070324	155085749	0.163636	0	0.045045	0.279208	0.0241803	0.0818182	0	0	0.0514851	0.637229
ENSG00000201066_chr7	RN7SKP280	7	155181881	155182184	0.172727	0	0.036036	0.279208	0.039004	0.0818182	0	0	0.0514851	0.637229
ENSG00000186480_chr7	INSIG1	7	155297776	155310235	0.181818	0	0.0540541	0.279208	0.0604102	0.0818182	0	0	0.0514851	0.637229
ENSG00000204960_chr7	BLACE	7	155356985	155367934	0.181818	0	0.0630631	0.279208	0.0604102	0.0818182	0	0	0.0514851	0.637229
ENSG00000164778_chr7	EN2	7	155458129	155464831	0.181818	0	0.0720721	0.279208	0.0604102	0.0818182	0	0	0.0514851	0.637229
ENSG00000146910_chr7	CNPY1	7	155474206	155533862	0.181818	0	0.0720721	0.279208	0.0604102	0.0818182	0	0	0.0514851	0.637229
ENSG00000184863_chr7	RBM33	7	155644451	155781485	0.181818	0	0.045045	0.279208	0.0604102	0.0909091	0	0	0.0514851	0.440445
ENSG00000164690_chr7	SHH	7	155799986	155812273	0.181818	0	0.0540541	0.279208	0.0604102	0.0818182	0	0	0.0514851	0.637229
ENSG00000182648_chr7	LINC01006	7	156472196	156640654	0.190909	0	0.045045	0.277228	0.0992395	0.0727273	0	0	0.0534653	0.867659
ENSG00000279418_chr7	LINC00244	7	156540491	156541103	0.190909	0	0.045045	0.277228	0.0992395	0.0727273	0	0	0.0534653	0.867659
ENSG00000105982_chr7	RNF32	7	156640281	156677130	0.190909	0	0.045045	0.277228	0.0992395	0.0727273	0	0	0.0534653	0.867659
ENSG00000105983_chr7	LMBR1	7	156668946	156893230	0.2	0	0.036036	0.277228	0.145346	0.0727273	0	0	0.0534653	0.867659
ENSG00000206938_chr7	RNU4-31P	7	156872078	156872218	0.2	0	0.036036	0.277228	0.145346	0.0727273	0	0	0.0534653	0.867659
ENSG00000146909_chr7	NOM1	7	156949723	156973182	0.2	0	0.045045	0.277228	0.145346	0.0727273	0	0	0.0534653	0.867659
ENSG00000130675_chr7	MNX1	7	156994051	157010651	0.2	0	0.0630631	0.277228	0.145346	0.0636364	0	0	0.0534653	1
ENSG00000235029_chr7	MNX1-AS2	7	157006307	157007132	0.2	0	0.0630631	0.277228	0.145346	0.0636364	0	0	0.0534653	1
ENSG00000243479_chr7	MNX1-AS1	7	157010805	157016426	0.2	0	0.0630631	0.277228	0.145346	0.0636364	0	0	0.0534653	1
ENSG00000009335_chr7	UBE3C	7	157138913	157269372	0.2	0	0.0540541	0.277228	0.145346	0.0636364	0	0	0.0534653	1
ENSG00000105993_chr7	DNAJB6	7	157335381	157417439	0.2	0	0.0900901	0.275248	0.156259	0.0636364	0	0	0.0554455	1
ENSG00000155093_chr7	PTPRN2	7	157539056	158587788	0.190909	0	0.0810811	0.271287	0.125289	0.0818182	0	0	0.0594059	0.814065
ENSG00000207960_chr7	MIR153-2	7	157574336	157574422	0.190909	0	0.0630631	0.275248	0.107522	0.0727273	0	0	0.0554455	0.918555
ENSG00000207637_chr7	MIR595	7	158532718	158532813	0.181818	0	0.0630631	0.269307	0.0912983	0.0727273	0	0	0.0613861	1
ENSG00000232715_chr7	LINC01022	7	158590629	158591120	0.172727	0	0.0540541	0.269307	0.0594664	0.0818182	0	0	0.0613861	0.867334
ENSG00000265598_chr7	MIR5707	7	158591616	158591696	0.172727	0	0.0540541	0.269307	0.0594664	0.0818182	0	0	0.0613861	0.867334
ENSG00000224324_chr7	THAP5P1	7	158623188	158623449	0.172727	0	0.045045	NA	NA	0.0727273	0.0454545	0	NA	NA
ENSG00000146918_chr7	NCAPG2	7	158631311	158704829	0.172727	0	0.045045	NA	NA	0.0727273	0.0454545	0	NA	NA
ENSG00000117868_chr7	ESYT2	7	158730995	158830253	0.181818	0	0.0540541	NA	NA	0.0727273	0.0454545	0	NA	NA
ENSG00000126870_chr7	WDR60	7	158856578	158956747	0.181818	0	0.0540541	NA	NA	0.0727273	0.0454545	0	NA	NA
ENSG00000231419_chr7	LINC00689	7	159006522	159030195	0.181818	0	0.045045	NA	NA	0.0636364	0.0454545	0	NA	NA
ENSG00000106018_chr7	VIPR2	7	159028175	159144957	0.181818	0	0.045045	NA	NA	0.0636364	0.0454545	0	NA	NA
ENSG00000229435_chr7	PIP5K1P2	7	159231435	159233377	0.172727	0	0.027027	NA	NA	0.0636364	0	0	NA	NA
ENSG00000253612_chr8	WBP1LP3	8	155274	155481	0.0454545	0	0	NA	NA	0.309091	0.181818	0.018018	NA	NA
ENSG00000176269_chr8	OR4F21	8	166049	167043	0.0454545	0	0	NA	NA	0.309091	0.181818	0.018018	NA	NA
ENSG00000255464_chr8	SEPT14P8	8	200385	200562	0.0454545	0	0	NA	NA	0.309091	0.181818	0.018018	NA	NA
ENSG00000223508_chr8	RPL23AP53	8	213186	232231	0.0454545	0	0	NA	NA	0.309091	0.181818	0.018018	NA	NA
ENSG00000172748_chr8	ZNF596	8	232137	247342	0.0454545	0	0	NA	NA	0.309091	0.181818	0.018018	NA	NA
ENSG00000182366_chr8	FAM87A	8	375931	383174	0.0454545	0	0.00900901	NA	NA	0.309091	0.181818	0.018018	NA	NA
ENSG00000147364_chr8	FBXO25	8	406428	477967	0.0454545	0	0	NA	NA	0.309091	0.181818	0.018018	NA	NA
ENSG00000180190_chr8	TDRP	8	489792	545781	0.0454545	0	0	NA	NA	0.318182	0.181818	0.018018	NA	NA
ENSG00000104714_chr8	ERICH1	8	614746	738106	0.0636364	0	0.00900901	0.223762	0.000540859	0.327273	0.181818	0.00900901	0.0871287	2.2493e-09
ENSG00000237647_chr8	ERICH1-AS1	8	737651	1137777	0.0727273	0	0.00900901	0.223762	0.001123	0.327273	0.181818	0.00900901	0.0871287	2.2493e-09
ENSG00000198010_chr8	DLGAP2	8	1501366	1708476	0.0727273	0	0.00900901	0.225743	0.000998188	0.318182	0.181818	0.00900901	0.0851485	4.87687e-09
ENSG00000253267_chr8	DLGAP2-AS1	8	1565509	1622417	0.0727273	0	0.00900901	0.225743	0.000998188	0.318182	0.181818	0.00900901	0.0851485	4.87687e-09
ENSG00000182372_chr8	CLN8	8	1755778	1786572	0.0727273	0	0.00900901	0.225743	0.000998188	0.318182	0.181818	0.00900901	0.0851485	4.87687e-09
ENSG00000207826_chr8	MIR596	8	1817231	1817307	0.0727273	0	0.018018	0.225743	0.000998188	0.318182	0.181818	0.00900901	0.0851485	4.87687e-09
ENSG00000104728_chr8	ARHGEF10	8	1823976	1958641	0.0818182	0	0.027027	0.225743	0.00200879	0.318182	0.181818	0.00900901	0.0851485	4.87687e-09
ENSG00000253696_chr8	KBTBD11-OT1	8	1971397	1976478	0.0818182	0	0.00900901	0.223762	0.00224328	0.3	0.181818	0.00900901	0.0871287	9.02207e-08
ENSG00000176595_chr8	KBTBD11	8	1973878	2006936	0.0818182	0	0.00900901	0.223762	0.00224328	0.3	0.181818	0.00900901	0.0871287	9.02207e-08
ENSG00000036448_chr8	MYOM2	8	2045040	2165552	0.0818182	0	0.00900901	0.223762	0.00224328	0.290909	0.181818	0.00900901	0.0871287	3.01345e-07
ENSG00000273593_chr8	MIR7160	8	2076589	2076640	0.0818182	0	0.00900901	0.223762	0.00224328	0.290909	0.181818	0.00900901	0.0871287	3.01345e-07
ENSG00000183117_chr8	CSMD1	8	2935353	4994972	0.0909091	0.0454545	0.036036	0.221782	0.00488726	0.363636	0.181818	0.0630631	0.0891089	2.58785e-11
ENSG00000222546_chr8	RNA5SP251	8	3700492	3700628	0.0636364	0	0	0.221782	0.000604356	0.272727	0.181818	0.018018	0.0891089	5.06186e-06
ENSG00000254244_chr8	PAICSP4	8	4787332	4788584	0.0636364	0	0	0.221782	0.000604356	0.290909	0.181818	0.027027	0.0891089	4.82169e-07
ENSG00000242079_chr8	RN7SL318P	8	5142411	5142707	0.0636364	0	0	0.223762	0.000540859	0.281818	0.181818	0.027027	0.0871287	1.04177e-06
ENSG00000240486_chr8	RPL23AP54	8	5476548	5476966	0.0636364	0	0	0.223762	0.000540859	0.281818	0.181818	0.027027	0.0871287	1.04177e-06
ENSG00000222589_chr8	RN7SKP159	8	5910945	5911236	0.0909091	0	0.00900901	0.223762	0.00437414	0.272727	0.181818	0.027027	0.0871287	3.27376e-06
ENSG00000147316_chr8	MCPH1	8	6406592	6648504	0.0909091	0	0	0.221782	0.00488726	0.254545	0.181818	0.027027	0.0891089	4.93468e-05
ENSG00000091879_chr8	ANGPT2	8	6499651	6563409	0.0818182	0	0	0.221782	0.00249323	0.245455	0.181818	0.027027	0.0891089	0.00014484
ENSG00000249898_chr8	MCPH1-AS1	8	6618475	6708209	0.0818182	0	0	0.221782	0.00249323	0.227273	0.181818	0.018018	0.0891089	0.00108746
ENSG00000276580_chr8	MIR8055	8	6622124	6622220	0.0818182	0	0	0.221782	0.00249323	0.227273	0.181818	0.00900901	0.0891089	0.00108746
ENSG00000155189_chr8	AGPAT5	8	6708357	6759666	0.0727273	0	0	0.221782	0.00125268	0.227273	0.181818	0.018018	0.0891089	0.00108746
ENSG00000266038_chr8	MIR4659A	8	6745164	6745244	0.0727273	0	0	0.221782	0.00125268	0.218182	0.181818	0.018018	0.0891089	0.00271333
ENSG00000275591_chr8	XKR5	8	6808517	6835644	0.0818182	0	0	0.221782	0.00249323	0.218182	0.181818	0.00900901	0.0891089	0.00271333
ENSG00000164825_chr8	DEFB1	8	6870575	6878022	0.0818182	0	0	0.221782	0.00249323	0.218182	0.181818	0.00900901	0.0891089	0.00271333
ENSG00000250752_chr8	RPL23AP96	8	6898878	6899468	0.0818182	0	0	0.221782	0.00249323	0.218182	0.181818	0.00900901	0.0891089	0.00271333
ENSG00000164822_chr8	DEFA6	8	6924693	6926076	0.0818182	0	0	0.221782	0.00249323	0.218182	0.181818	0.00900901	0.0891089	0.00271333
ENSG00000164821_chr8	DEFA4	8	6935822	6938338	0.0818182	0	0	0.221782	0.00249323	0.218182	0.181818	0.00900901	0.0891089	0.00271333
ENSG00000223629_chr8	DEFA8P	8	6950726	6951599	0.0818182	0	0	0.221782	0.00249323	0.218182	0.181818	0.00900901	0.0891089	0.00271333
ENSG00000233238_chr8	DEFA9P	8	6959289	6960161	0.0818182	0	0	0.221782	0.00249323	0.209091	0.181818	0.00900901	0.0891089	0.00623305
ENSG00000233531_chr8	DEFA10P	8	6968141	6969113	0.0727273	0	0	0.221782	0.00125268	0.209091	0.181818	0.00900901	0.0891089	0.00623305
ENSG00000206047_chr8	DEFA1	8	6977649	6980080	0.0727273	0	0	0.221782	0.00125268	0.209091	0.181818	0.00900901	0.0891089	0.00623305
ENSG00000215378_chr8	DEFT1P	8	6987178	6989721	0.0727273	0	0	0.221782	0.00125268	0.209091	0.181818	0.00900901	0.0891089	0.00623305
ENSG00000240247_chr8	DEFA1B	8	6996766	7018289	0.0727273	0	0	0.221782	0.00125268	0.209091	0.181818	0.00900901	0.0891089	0.00623305
ENSG00000239839_chr8	DEFA3	8	6996837	7018301	0.0727273	0	0	0.221782	0.00125268	0.209091	0.181818	0.00900901	0.0891089	0.00623305
ENSG00000232039_chr8	DEFT1P2	8	7006293	7007389	0.0727273	0	0	0.221782	0.00125268	0.209091	0.181818	0.00900901	0.0891089	0.00623305
ENSG00000234178_chr8	DEFA11P	8	7028641	7029489	0.0727273	0	0	0.221782	0.00125268	0.209091	0.181818	0.018018	0.0891089	0.00623305
ENSG00000206042_chr8	DEFA7P	8	7038571	7039439	0.0727273	0	0	0.221782	0.00125268	0.209091	0.181818	0.018018	0.0891089	0.00623305
ENSG00000164816_chr8	DEFA5	8	7055304	7056734	0.0727273	0	0	0.221782	0.00125268	0.209091	0.181818	0.018018	0.0891089	0.00623305
ENSG00000228744_chr8	RPS3AP30	8	7122857	7123704	0.0727273	0	0	0.221782	0.00125268	0.209091	0.181818	0.018018	0.0891089	0.00623305
ENSG00000254683_chr8	SNRPCP6	8	7143632	7143841	0.0727273	0	0	0.221782	0.00125268	0.209091	0.181818	0.018018	0.0891089	0.00623305
ENSG00000230106_chr8	SNRPCP15	8	7170550	7170741	0.00909091	0	0	0.221782	5.20147e-06	0	0	0.018018	0.0891089	0.0212169
ENSG00000214268_chr8	RPS3AP33	8	7190901	7191563	0.00909091	0	0	0.221782	5.20147e-06	0	0	0.018018	0.0891089	0.0212169
ENSG00000177306_chr8	OR7E125P	8	7246726	7247571	0.00909091	0	0	0.221782	5.20147e-06	0	0	0.018018	0.0891089	0.0212169
ENSG00000230045_chr8	FAM90A15P	8	7256904	7259914	0.00909091	0	0	0.221782	5.20147e-06	0	0	0.018018	0.0891089	0.0212169
ENSG00000233132_chr8	FAM90A3P	8	7264526	7267536	0.00909091	0	0	0.221782	5.20147e-06	0	0	0.018018	0.0891089	0.0212169
ENSG00000249005_chr8	FAM90A4P	8	7272148	7275158	0.00909091	0	0	0.221782	5.20147e-06	0	0	0.018018	0.0891089	0.0212169
ENSG00000223885_chr8	FAM90A13P	8	7279770	7282780	0.00909091	0	0	0.221782	5.20147e-06	0	0	0.018018	0.0891089	0.0212169
ENSG00000215373_chr8	FAM90A5P	8	7287392	7290402	0.00909091	0	0	0.221782	5.20147e-06	0	0	0.018018	0.0891089	0.0212169
ENSG00000233295_chr8	FAM90A20P	8	7295014	7298024	0.00909091	0	0	0.221782	5.20147e-06	0	0	0.018018	0.0891089	0.0212169
ENSG00000215374_chr8	FAM66B	8	7301611	7355354	0.00909091	0	0	0.221782	5.20147e-06	0	0	0.018018	0.0891089	0.0212169
ENSG00000206034_chr8	DEFB109P1B	8	7312846	7319951	0.00909091	0	0	0.221782	5.20147e-06	0	0	0.018018	0.0891089	0.0212169
ENSG00000230549_chr8	USP17L1	8	7332387	7333979	0.00909091	0	0	0.221782	5.20147e-06	0	0	0.018018	0.0891089	0.0212169
ENSG00000236125_chr8	USP17L4	8	7337115	7338707	0.00909091	0	0	0.221782	5.20147e-06	0	0	0.018018	0.0891089	0.0212169
ENSG00000215372_chr8	ZNF705G	8	7355517	7385558	0.00909091	0	0	0.221782	5.20147e-06	0	0	0.018018	0.0891089	0.0212169
ENSG00000215371_chr8	DEFB108P2	8	7373114	7377500	0.00909091	0	0	0.221782	5.20147e-06	0	0	0.018018	0.0891089	0.0212169
ENSG00000177257_chr8	DEFB4B	8	7414860	7416863	0.00909091	0	0	0.221782	5.20147e-06	0	0	0.018018	0.0891089	0.0212169
ENSG00000255128_chr8	HSPD1P3	8	7418991	7420546	0.00909091	0	0	0.221782	5.20147e-06	0	0	0.018018	0.0891089	0.0212169
ENSG00000177243_chr8	DEFB103B	8	7428888	7430348	0.00909091	0	0	0.221782	5.20147e-06	0	0	0.018018	0.0891089	0.0212169
ENSG00000164871_chr8	SPAG11B	8	7442684	7463674	0.00909091	0	0	0.221782	5.20147e-06	0	0	0.018018	0.0891089	0.0212169
ENSG00000177023_chr8	DEFB104B	8	7470308	7475082	0.00909091	0	0	0.221782	5.20147e-06	0	0	0.018018	0.0891089	0.0212169
ENSG00000187082_chr8	DEFB106B	8	7482504	7486400	0.00909091	0	0	0.221782	5.20147e-06	0	0	0.018018	0.0891089	0.0212169
ENSG00000186599_chr8	DEFB105B	8	7487669	7489593	0.00909091	0	0	0.221782	5.20147e-06	0	0	0.018018	0.0891089	0.0212169
ENSG00000198129_chr8	DEFB107B	8	7495846	7509311	0.00909091	0	0	0.221782	5.20147e-06	0	0	0.018018	0.0891089	0.0212169
ENSG00000255251_chr8	PRR23D1	8	7539628	7542450	0.00909091	0	0	0.221782	5.20147e-06	0	0	0.018018	0.0891089	0.0212169
ENSG00000248944_chr8	FAM90A6P	8	7549053	7552062	0.00909091	0	0	0.221782	5.20147e-06	0	0	0.018018	0.0891089	0.0212169
ENSG00000236660_chr8	FAM90A7P	8	7556700	7559712	0.00909091	0	0	0.221782	5.20147e-06	0	0	0.018018	0.0891089	0.0212169
ENSG00000234749_chr8	FAM90A21P	8	7564350	7567360	0.00909091	0	0	0.221782	5.20147e-06	0	0	0.018018	0.0891089	0.0212169
ENSG00000215365_chr8	FAM90A22P	8	7571995	7575006	0.00909091	0	0	0.221782	5.20147e-06	0	0	0.018018	0.0891089	0.0212169
ENSG00000241737_chr8	FAM90A23P	8	7579644	7582653	0.00909091	0	0	0.221782	5.20147e-06	0	0	0.018018	0.0891089	0.0212169
ENSG00000233176_chr8	OR7E157P	8	7592006	7592916	0.00909091	0	0	0.221782	5.20147e-06	0	0	0.018018	0.0891089	0.0212169
ENSG00000254715_chr8	OR7E154P	8	7705182	7706113	0.00909091	0	0	0.221782	5.20147e-06	0	0	0.018018	0.0891089	0.0212169
ENSG00000189393_chr8	FAM90A14P	8	7715443	7718453	0.00909091	0	0	0.221782	5.20147e-06	0	0	0.018018	0.0891089	0.0212169
ENSG00000231656_chr8	FAM90A18P	8	7723091	7726101	0.00909091	0	0	0.221782	5.20147e-06	0	0	0.018018	0.0891089	0.0212169
ENSG00000229477_chr8	FAM90A16P	8	7730739	7733749	0.00909091	0	0	0.221782	5.20147e-06	0	0	0.018018	0.0891089	0.0212169
ENSG00000224710_chr8	FAM90A8P	8	7738387	7741396	0.00909091	0	0	0.221782	5.20147e-06	0	0	0.018018	0.0891089	0.0212169
ENSG00000223535_chr8	FAM90A17P	8	7746034	7749606	0.00909091	0	0	0.221782	5.20147e-06	0	0	0.018018	0.0891089	0.0212169
ENSG00000237122_chr8	FAM90A19P	8	7753682	7756692	0.00909091	0	0	0.221782	5.20147e-06	0	0	0.018018	0.0891089	0.0212169
ENSG00000235825_chr8	FAM90A9P	8	7761330	7764340	0.00909091	0	0	0.221782	5.20147e-06	0	0	0.018018	0.0891089	0.0212169
ENSG00000254597_chr8	FAM90A10P	8	7768977	7771988	0.00909091	0	0	0.221782	5.20147e-06	0	0	0.018018	0.0891089	0.0212169
ENSG00000255378_chr8	PRR23D2	8	7778591	7781413	0.00909091	0	0	0.221782	5.20147e-06	0	0	0.018018	0.0891089	0.0212169
ENSG00000186572_chr8	DEFB107A	8	7811720	7815716	0.00909091	0	0	0.221782	5.20147e-06	0	0	0.018018	0.0891089	0.0212169
ENSG00000186562_chr8	DEFB105A	8	7821966	7823889	0.00909091	0	0	0.221782	5.20147e-06	0	0	0.018018	0.0891089	0.0212169
ENSG00000186579_chr8	DEFB106A	8	7825172	7829053	0.00909091	0	0	0.221782	5.20147e-06	0	0	0.018018	0.0891089	0.0212169
ENSG00000176782_chr8	DEFB104A	8	7836471	7841242	0.00909091	0	0	0.221782	5.20147e-06	0	0	0.018018	0.0891089	0.0212169
ENSG00000178287_chr8	SPAG11A	8	7847876	7868867	0.00909091	0	0	0.221782	5.20147e-06	0	0	0.018018	0.0891089	0.0212169
ENSG00000176797_chr8	DEFB103A	8	7881204	7882664	0.00909091	0	0	0.221782	5.20147e-06	0	0	0.018018	0.0891089	0.0212169
ENSG00000254543_chr8	HSPD1P2	8	7891003	7892555	0.00909091	0	0	0.221782	5.20147e-06	0	0	0.018018	0.0891089	0.0212169
ENSG00000171711_chr8	DEFB4A	8	7894629	7896711	0.00909091	0	0	0.221782	5.20147e-06	0	0	0.018018	0.0891089	0.0212169
ENSG00000215356_chr8	ZNF705B	8	7926337	7952413	0.00909091	0	0	0.221782	5.20147e-06	0	0	0.018018	0.0891089	0.0212169
ENSG00000229907_chr8	DEFB108P1	8	7934412	7938770	0.00909091	0	0	0.221782	5.20147e-06	0	0	0.018018	0.0891089	0.0212169
ENSG00000225725_chr8	FAM66E	8	7955014	8008755	0.00909091	0	0	0.221782	5.20147e-06	0	0	0.018018	0.0891089	0.0212169
ENSG00000237038_chr8	USP17L8	8	7971661	7977985	0.00909091	0	0	0.221782	5.20147e-06	0	0	0.018018	0.0891089	0.0212169
ENSG00000225327_chr8	USP17L3	8	7976393	7977985	0.00909091	0	0	0.221782	5.20147e-06	0	0	0.018018	0.0891089	0.0212169
ENSG00000233115_chr8	FAM90A11P	8	8011782	8017011	0.00909091	0	0	0.221782	5.20147e-06	0	0	0.018018	0.0891089	0.0212169
ENSG00000215354_chr8	FAM90A24P	8	8019429	8024652	0.00909091	0	0	0.221782	5.20147e-06	0	0	0.018018	0.0891089	0.0212169
ENSG00000254229_chr8	FAM90A12P	8	8027077	8032305	0.00909091	0	0	0.221782	5.20147e-06	0	0	0.018018	0.0891089	0.0212169
ENSG00000227013_chr8	OR7E96P	8	8039978	8040953	0.00909091	0	0	0.221782	5.20147e-06	0	0	0.018018	0.0891089	0.0212169
ENSG00000221305_chr8	MIR548I3	8	8088941	8089089	0.00909091	0	0	0.221782	5.20147e-06	0	0	0.018018	0.0891089	0.0212169
ENSG00000254311_chr8	SNRPCP17	8	8116745	8116949	0.00909091	0	0	0.221782	5.20147e-06	0	0	0.018018	0.0891089	0.0212169
ENSG00000249188_chr8	ENPP7P1	8	8154308	8216916	0.00909091	0	0	0.221782	5.20147e-06	0	0	0.018018	0.0891089	0.0212169
ENSG00000253893_chr8	FAM85B	8	8167819	8226614	0.00909091	0	0	0.221782	5.20147e-06	0	0	0.018018	0.0891089	0.0212169
ENSG00000173295_chr8	FAM86B3P	8	8228595	8244865	0.0636364	0.0909091	0	0.221782	0.000604356	0.263636	0.181818	0.018018	0.0891089	1.59906e-05
ENSG00000253981_chr8	ALG1L13P	8	8236003	8244667	0.0636364	0.0909091	0	0.221782	0.000604356	0.263636	0.181818	0.018018	0.0891089	1.59906e-05
ENSG00000263616_chr8	RN7SL178P	8	8582352	8582655	0.0545455	0.0454545	0	0.221782	0.000294701	0.263636	0.181818	0.00900901	0.0891089	1.59906e-05
ENSG00000253958_chr8	CLDN23	8	8701938	8704106	0.0636364	0.0454545	0	0.221782	0.000604356	0.290909	0.181818	0.00900901	0.0891089	4.82169e-07
ENSG00000147324_chr8	MFHAS1	8	8783354	8893645	0.0636364	0.0454545	0	0.221782	0.000604356	0.3	0.181818	0.00900901	0.0891089	1.43452e-07
ENSG00000200713_chr8	RNU6-682P	8	8895813	8895918	0.0545455	0.0454545	0	0.221782	0.000294701	0.3	0.181818	0.00900901	0.0891089	1.43452e-07
ENSG00000104626_chr8	ERI1	8	9002147	9116746	0.0545455	0.0454545	0	0.221782	0.000294701	0.3	0.181818	0.00900901	0.0891089	1.43452e-07
ENSG00000263407_chr8	MIR4660	8	9048445	9048518	0.0545455	0.0454545	0	0.221782	0.000294701	0.290909	0.181818	0.00900901	0.0891089	4.82169e-07
ENSG00000239078_chr8	RNU7-55P	8	9072455	9072516	0.0545455	0.0454545	0	0.221782	0.000294701	0.3	0.181818	0.00900901	0.0891089	1.43452e-07
ENSG00000173281_chr8	PPP1R3B	8	9136255	9151574	0.0636364	0.0454545	0	0.221782	0.000604356	0.3	0.181818	0.00900901	0.0891089	1.43452e-07
ENSG00000207415_chr8	RNU6-1151P	8	9287472	9287578	0.0636364	0.0454545	0	0.221782	0.000604356	0.290909	0.181818	0.00900901	0.0891089	4.82169e-07
ENSG00000201815_chr8	RNU6-526P	8	9371090	9371195	0.0636364	0	0	0.223762	0.000540859	0.290909	0.181818	0.00900901	0.0871287	3.01345e-07
ENSG00000173273_chr8	TNKS	8	9555914	9782346	0.0909091	0	0	0.223762	0.00437414	0.309091	0.181818	0.036036	0.0871287	2.70373e-08
ENSG00000207701_chr8	MIR597	8	9741672	9741768	0.0636364	0	0	0.223762	0.000540859	0.3	0.181818	0.027027	0.0871287	9.02207e-08
ENSG00000253230_chr8	LINC00599	8	9900064	9905366	0.0727273	0	0	0.223762	0.001123	0.3	0.181818	0.00900901	0.0871287	9.02207e-08
ENSG00000275677_chr8	MIR124-1	8	9903388	9903472	0.0727273	0	0	0.223762	0.001123	0.3	0.181818	0.00900901	0.0871287	9.02207e-08
ENSG00000175806_chr8	MSRA	8	10054268	10428891	0.0818182	0	0	0.227723	0.00177649	0.3	0.181818	0.018018	0.0831683	3.34563e-08
ENSG00000207128_chr8	RNU6-729P	8	10476223	10476329	0.0818182	0	0	0.227723	0.00177649	0.290909	0.181818	0.00900901	0.0831683	1.13904e-07
ENSG00000253649_chr8	PRSS51	8	10482878	10547585	0.0818182	0	0.00900901	0.227723	0.00177649	0.290909	0.181818	0.00900901	0.0831683	1.13904e-07
ENSG00000184647_chr8	PRSS55	8	10525546	10554166	0.0818182	0	0.00900901	0.227723	0.00177649	0.290909	0.181818	0.00900901	0.0831683	1.13904e-07
ENSG00000183638_chr8	RP1L1	8	10606349	10712187	0.0818182	0	0.045045	0.227723	0.00177649	0.272727	0.181818	0.00900901	0.0831683	1.33531e-06
ENSG00000263762_chr8	MIR4286	8	10666978	10667070	0.0818182	0	0.027027	0.227723	0.00177649	0.272727	0.181818	0.00900901	0.0831683	1.33531e-06
ENSG00000171060_chr8	C8orf74	8	10672637	10700593	0.0818182	0	0.036036	0.227723	0.00177649	0.272727	0.181818	0.00900901	0.0831683	1.33531e-06
ENSG00000212433_chr8	RNA5SP252	8	10686569	10686687	0.0818182	0	0.036036	0.227723	0.00177649	0.272727	0.181818	0.00900901	0.0831683	1.33531e-06
ENSG00000171056_chr8	SOX7	8	10723768	10730512	0.0818182	0	0.018018	0.227723	0.00177649	0.272727	0.181818	0.00900901	0.0831683	1.33531e-06
ENSG00000254093_chr8	PINX1	8	10764963	10839884	0.0818182	0	0	0.227723	0.00177649	0.272727	0.181818	0.00900901	0.0831683	1.33531e-06
ENSG00000171044_chr8	XKR6	8	10896045	11201366	0.0818182	0	0	0.227723	0.00177649	0.281818	0.181818	0.00900901	0.0831683	3.89109e-07
ENSG00000207600_chr8	MIR598	8	11035201	11035312	0.0818182	0	0	0.227723	0.00177649	0.254545	0.181818	0.00900901	0.0831683	1.41999e-05
ENSG00000236827_chr8	LINC00529	8	11247626	11267865	0.0727273	0	0	0.227723	0.000884723	0.263636	0.181818	0.00900901	0.0831683	4.32994e-06
ENSG00000239315_chr8	RPL19P13	8	11256020	11256602	0.0727273	0	0	0.227723	0.000884723	0.263636	0.181818	0.00900901	0.0831683	4.32994e-06
ENSG00000104643_chr8	MTMR9	8	11284416	11328146	0.0727273	0	0	0.227723	0.000884723	0.263636	0.181818	0.00900901	0.0831683	4.32994e-06
ENSG00000177710_chr8	SLC35G5	8	11330888	11332208	0.0727273	0	0	0.227723	0.000884723	0.263636	0.181818	0.00900901	0.0831683	4.32994e-06
ENSG00000154316_chr8	TDH	8	11339637	11368452	0.0727273	0	0	0.227723	0.000884723	0.263636	0.181818	0.00900901	0.0831683	4.32994e-06
ENSG00000184608_chr8	FAM167A-AS1	8	11368402	11438658	0.0818182	0	0.00900901	0.227723	0.00177649	0.272727	0.181818	0.00900901	0.0831683	1.33531e-06
ENSG00000242483_chr8	RN7SL293P	8	11379395	11379675	0.0727273	0	0	0.227723	0.000884723	0.263636	0.181818	0.00900901	0.0831683	4.32994e-06
ENSG00000199368_chr8	RNU6-1084P	8	11392411	11392517	0.0727273	0	0	0.227723	0.000884723	0.263636	0.181818	0.00900901	0.0831683	4.32994e-06
ENSG00000154319_chr8	FAM167A	8	11421463	11474715	0.0818182	0	0.00900901	0.227723	0.00177649	0.272727	0.181818	0.00900901	0.0831683	1.33531e-06
ENSG00000136573_chr8	BLK	8	11494001	11564604	0.0818182	0	0.00900901	0.227723	0.00177649	0.272727	0.181818	0.00900901	0.0831683	1.33531e-06
ENSG00000170983_chr8	LINC00208	8	11576313	11581342	0.0818182	0	0.018018	0.227723	0.00177649	0.263636	0.181818	0.00900901	0.0831683	4.32994e-06
ENSG00000136574_chr8	GATA4	8	11676959	11760002	0.0818182	0	0.00900901	0.227723	0.00177649	0.263636	0.181818	0.00900901	0.0831683	4.32994e-06
ENSG00000255394_chr8	C8orf49	8	11761256	11763223	0.0727273	0	0.00900901	0.227723	0.000884723	0.254545	0.181818	0.00900901	0.0831683	1.41999e-05
ENSG00000154328_chr8	NEIL2	8	11769639	11787346	0.0818182	0	0.00900901	0.227723	0.00177649	0.254545	0.181818	0.00900901	0.0831683	1.41999e-05
ENSG00000227203_chr8	SUB1P1	8	11790005	11790386	0.0818182	0	0	0.227723	0.00177649	0.254545	0.181818	0.00900901	0.0831683	1.41999e-05
ENSG00000079459_chr8	FDFT1	8	11795573	11839309	0.0818182	0	0	0.227723	0.00177649	0.263636	0.181818	0.00900901	0.0831683	4.32994e-06
ENSG00000164733_chr8	CTSB	8	11842524	11869448	0.0818182	0	0	0.227723	0.00177649	0.254545	0.181818	0.00900901	0.0831683	1.41999e-05
ENSG00000254948_chr8	OR7E158P	8	11919900	11920809	0.0727273	0	0	0.227723	0.000884723	0.263636	0.181818	0.00900901	0.0831683	4.32994e-06
ENSG00000206014_chr8	OR7E161P	8	11928597	11929563	0.0727273	0	0	0.227723	0.000884723	0.263636	0.181818	0.00900901	0.0831683	4.32994e-06
ENSG00000205884_chr8	DEFB136	8	11973937	11974599	0.0727273	0	0	0.227723	0.000884723	0.272727	0.181818	0.00900901	0.0831683	1.33531e-06
ENSG00000205883_chr8	DEFB135	8	11982321	11984590	0.0727273	0	0	0.227723	0.000884723	0.272727	0.181818	0.00900901	0.0831683	1.33531e-06
ENSG00000205882_chr8	DEFB134	8	11993174	11996312	0.0727273	0	0	0.227723	0.000884723	0.272727	0.181818	0.00900901	0.0831683	1.33531e-06
ENSG00000254817_chr8	OR7E160P	8	12033646	12034612	0.0727273	0	0	0.227723	0.000884723	0.272727	0.181818	0.00900901	0.0831683	1.33531e-06
ENSG00000252029_chr8	RNA5SP253	8	12087396	12087445	0.0727273	0	0	0.227723	0.000884723	0.272727	0.181818	0.00900901	0.0831683	1.33531e-06
ENSG00000255544_chr8	DEFB108P3	8	12095176	12099536	0.0727273	0	0	0.227723	0.000884723	0.272727	0.181818	0.00900901	0.0831683	1.33531e-06
ENSG00000215343_chr8	ZNF705D	8	12104389	12115516	0.0727273	0	0	0.227723	0.000884723	0.272727	0.181818	0.00900901	0.0831683	1.33531e-06
ENSG00000255052_chr8	FAM66D	8	12115782	12177550	0.0727273	0	0	0.227723	0.000884723	0.272727	0.181818	0.00900901	0.0831683	1.33531e-06
ENSG00000226430_chr8	USP17L7	8	12132417	12134444	0.0727273	0	0	0.227723	0.000884723	0.272727	0.181818	0.00900901	0.0831683	1.33531e-06
ENSG00000223443_chr8	USP17L2	8	12137168	12139077	0.0727273	0	0	0.227723	0.000884723	0.272727	0.181818	0.00900901	0.0831683	1.33531e-06
ENSG00000254866_chr8	DEFB109P3	8	12150895	12151134	0.0727273	0	0	0.227723	0.000884723	0.272727	0.181818	0.00900901	0.0831683	1.33531e-06
ENSG00000205879_chr8	FAM90A2P	8	12172202	12178575	0.0727273	0	0	0.227723	0.000884723	0.272727	0.181818	0.00900901	0.0831683	1.33531e-06
ENSG00000249889_chr8	ALG1L11P	8	12178697	12182719	0.0727273	0	0	0.227723	0.000884723	0.272727	0.181818	0.00900901	0.0831683	1.33531e-06
ENSG00000186523_chr8	FAM86B1	8	12182096	12194133	0.0727273	0	0	0.227723	0.000884723	0.272727	0.181818	0.00900901	0.0831683	1.33531e-06
ENSG00000254527_chr8	ENPP7P12	8	12205759	12206389	0.0727273	0	0	0.227723	0.000884723	0.272727	0.181818	0.00900901	0.0831683	1.33531e-06
ENSG00000232948_chr8	DEFB130	8	12310962	12318316	0.0727273	0	0	0.227723	0.000884723	0.272727	0.181818	0.00900901	0.0831683	1.33531e-06
ENSG00000252535_chr8	RNA5SP254	8	12333644	12333693	0.0727273	0	0	0.227723	0.000884723	0.272727	0.181818	0.00900901	0.0831683	1.33531e-06
ENSG00000254623_chr8	DEFB108P4	8	12341426	12345776	0.0727273	0	0	0.227723	0.000884723	0.272727	0.181818	0.00900901	0.0831683	1.33531e-06
ENSG00000215339_chr8	ZNF705CP	8	12356136	12359391	0.0727273	0	0	0.227723	0.000884723	0.272727	0.181818	0.00900901	0.0831683	1.33531e-06
ENSG00000227888_chr8	FAM66A	8	12362019	12388296	0.0727273	0	0	0.227723	0.000884723	0.272727	0.181818	0.00900901	0.0831683	1.33531e-06
ENSG00000242296_chr8	DEFB109P1	8	12393209	12400366	0.0727273	0	0	0.227723	0.000884723	0.272727	0.181818	0.00900901	0.0831683	1.33531e-06
ENSG00000251402_chr8	FAM90A25P	8	12415080	12418090	0.0727273	0	0	0.227723	0.000884723	0.272727	0.181818	0.00900901	0.0831683	1.33531e-06
ENSG00000250794_chr8	ALG1L12P	8	12421032	12425000	0.0727273	0	0	0.227723	0.000884723	0.272727	0.181818	0.00900901	0.0831683	1.33531e-06
ENSG00000145002_chr8	FAM86B2	8	12425614	12436343	0.0727273	0	0	0.227723	0.000884723	0.272727	0.181818	0.00900901	0.0831683	1.33531e-06
ENSG00000255549_chr8	ENPP7P6	8	12448013	12511278	0.0727273	0	0	0.227723	0.000884723	0.272727	0.181818	0.00900901	0.0831683	1.33531e-06
ENSG00000242607_chr8	RPS3AP34	8	12570350	12571130	0.0727273	0	0	0.227723	0.000884723	0.272727	0.181818	0.00900901	0.0831683	1.33531e-06
ENSG00000244289_chr8	RPS3AP35	8	12628476	12629256	0.0727273	0	0	0.227723	0.000884723	0.272727	0.181818	0.00900901	0.0831683	1.33531e-06
ENSG00000177400_chr8	OR7E8P	8	12684154	12685153	0.0727273	0	0	0.227723	0.000884723	0.281818	0.181818	0.00900901	0.0831683	3.89109e-07
ENSG00000254917_chr8	OR7E15P	8	12696307	12697273	0.0727273	0	0	0.227723	0.000884723	0.281818	0.181818	0.00900901	0.0831683	3.89109e-07
ENSG00000254724_chr8	OR7E10P	8	12703066	12704056	0.0727273	0	0	0.227723	0.000884723	0.281818	0.181818	0.00900901	0.0831683	3.89109e-07
ENSG00000264512_chr8	MIR5692A2	8	12719127	12719195	0.0727273	0	0	0.227723	0.000884723	0.281818	0.181818	0.00900901	0.0831683	3.89109e-07
ENSG00000154359_chr8	LONRF1	8	12721894	12756073	0.0727273	0	0	0.227723	0.000884723	0.281818	0.181818	0.00900901	0.0831683	3.89109e-07
ENSG00000266206_chr8	MIR3926-2	8	12727232	12727304	0.0727273	0	0	0.227723	0.000884723	0.281818	0.181818	0.00900901	0.0831683	3.89109e-07
ENSG00000255494_chr8	LINC00681	8	12794243	12818291	0.0727273	0	0	0.227723	0.000884723	0.290909	0.181818	0.00900901	0.0831683	1.13904e-07
ENSG00000250305_chr8	KIAA1456	8	12945642	13031503	0.0727273	0	0	0.227723	0.000884723	0.290909	0.181818	0.00900901	0.0831683	1.13904e-07
ENSG00000206996_chr8	RNU6-842P	8	13044350	13044456	0.0727273	0	0	0.227723	0.000884723	0.290909	0.181818	0.00900901	0.0831683	1.13904e-07
ENSG00000164741_chr8	DLC1	8	13083361	13604610	0.1	0	0.00900901	0.227723	0.00669934	0.309091	0.181818	0.0540541	0.0831683	9.71822e-09
ENSG00000253257_chr8	MTND4P7	8	13353401	13353530	0.0727273	0	0	0.227723	0.000884723	0.272727	0.181818	0.027027	0.0831683	1.33531e-06
ENSG00000252179_chr8	RNA5SP255	8	13536029	13536135	0.0909091	0	0	0.227723	0.00348602	0.263636	0.181818	0.018018	0.0831683	4.32994e-06
ENSG00000164743_chr8	C8orf48	8	13566843	13568287	0.0909091	0	0	0.227723	0.00348602	0.263636	0.181818	0.0540541	0.0831683	4.32994e-06
ENSG00000185053_chr8	SGCZ	8	14089864	15238339	0.1	0	0.117117	0.229703	0.00605868	0.3	0.181818	0.153153	0.0792079	1.22384e-08
ENSG00000214366_chr8	EIF4EP5	8	14309033	14309672	0.1	0	0.0540541	0.229703	0.00605868	0.281818	0.181818	0.108108	0.0811881	2.39575e-07
ENSG00000252264_chr8	RNU7-153P	8	14319455	14319516	0.1	0	0.027027	0.229703	0.00605868	0.281818	0.181818	0.0720721	0.0811881	2.39575e-07
ENSG00000252035_chr8	RNU6-397P	8	14487776	14487879	0.1	0	0.027027	0.231683	0.00543026	0.281818	0.181818	0.0810811	0.0772277	8.95416e-08
ENSG00000199127_chr8	MIR383	8	14853438	14853510	0.1	0	0.036036	0.231683	0.00543026	0.290909	0.181818	0.0630631	0.0772277	2.57907e-08
ENSG00000104723_chr8	TUSC3	8	15417215	15766649	0.0909091	0	0	0.233663	0.0025013	0.290909	0.181818	0.0630631	0.0752475	1.51719e-08
ENSG00000250483_chr8	PPM1AP1	8	15806149	15807283	0.0727273	0	0	0.233663	0.000632829	0.263636	0.181818	0.018018	0.0752475	6.66091e-07
ENSG00000038945_chr8	MSR1	8	16107878	16567490	0.0909091	0	0.0540541	0.233663	0.0025013	0.3	0.181818	0.0720721	0.0752475	4.3043e-09
ENSG00000253934_chr8	MRPL49P2	8	16374618	16375082	0.0909091	0	0.027027	0.233663	0.0025013	0.290909	0.181818	0.0630631	0.0752475	1.51719e-08
ENSG00000264092_chr8	RN7SL474P	8	16863196	16863496	0.0818182	0	0	0.233663	0.00126839	0.290909	0.181818	0.018018	0.0752475	1.51719e-08
ENSG00000078579_chr8	FGF20	8	16992169	17002181	0.0818182	0	0	0.233663	0.00126839	0.290909	0.181818	0.027027	0.0752475	1.51719e-08
ENSG00000155970_chr8	MICU3	8	17027238	17122644	0.0909091	0	0.018018	0.233663	0.0025013	0.309091	0.181818	0.0540541	0.0752475	1.11561e-09
ENSG00000104219_chr8	ZDHHC2	8	17156029	17224799	0.0818182	0.0454545	0.00900901	0.233663	0.00126839	0.309091	0.181818	0.0900901	0.0752475	1.11561e-09
ENSG00000198791_chr8	CNOT7	8	17224964	17246878	0.0818182	0.0454545	0.00900901	0.233663	0.00126839	0.3	0.181818	0.0900901	0.0752475	4.3043e-09
ENSG00000155975_chr8	VPS37A	8	17246571	17302427	0.0818182	0.0454545	0.018018	0.233663	0.00126839	0.3	0.181818	0.045045	0.0752475	4.3043e-09
ENSG00000003987_chr8	MTMR7	8	17298030	17413528	0.0818182	0.0909091	0.00900901	0.233663	0.00126839	0.290909	0.181818	0.045045	0.0752475	1.51719e-08
ENSG00000214607_chr8	ADAM24P	8	17469518	17471618	0.0545455	0.0909091	0	0.233663	0.000148641	0.290909	0.181818	0.00900901	0.0752475	1.51719e-08
ENSG00000003989_chr8	SLC7A2	8	17497088	17570573	0.0454545	0.0909091	0	0.233663	6.66909e-05	0.281818	0.181818	0.00900901	0.0752475	5.36809e-08
ENSG00000104213_chr8	PDGFRL	8	17576433	17644071	0.0272727	0.0909091	0	0.233663	1.29567e-05	0.3	0.181818	0.00900901	0.0752475	4.3043e-09
ENSG00000129422_chr8	MTUS1	8	17643795	17800917	0.0272727	0	0	0.231683	1.43909e-05	0.3	0.181818	0.018018	0.0772277	7.17097e-09
ENSG00000265520_chr8	MIR548V	8	17681578	17681657	0.0272727	0	0	0.233663	1.29567e-05	0.3	0.181818	0.018018	0.0752475	4.3043e-09
ENSG00000212280_chr8	RNA5SP256	8	17748118	17748230	0.0272727	0	0	0.231683	1.43909e-05	0.3	0.181818	0.00900901	0.0772277	7.17097e-09
ENSG00000104760_chr8	FGL1	8	17864380	17910365	0.0272727	0	0	0.231683	1.43909e-05	0.3	0.181818	0.018018	0.0772277	7.17097e-09
ENSG00000078674_chr8	PCM1	8	17922840	18029944	0.0545455	0	0	0.231683	0.000167541	0.309091	0.181818	0.027027	0.0772277	1.96123e-09
ENSG00000104763_chr8	ASAH1	8	18056425	18084985	0.0545455	0	0	0.231683	0.000167541	0.272727	0.181818	0.027027	0.0772277	3.0938e-07
ENSG00000171428_chr8	NAT1	8	18170477	18223689	0.0545455	0	0	0.231683	0.000167541	0.290909	0.181818	0.018018	0.0772277	2.57907e-08
ENSG00000254015_chr8	MTND4LP26	8	18200924	18201205	0.0454545	0	0	0.231683	7.37309e-05	0.281818	0.181818	0.018018	0.0772277	8.95416e-08
ENSG00000253937_chr8	NATP	8	18370607	18371484	0.0545455	0	0	0.231683	0.000167541	0.281818	0.181818	0.018018	0.0772277	8.95416e-08
ENSG00000156006_chr8	NAT2	8	18391245	18401218	0.0545455	0	0	0.231683	0.000167541	0.281818	0.181818	0.018018	0.0772277	8.95416e-08
ENSG00000156011_chr8	PSD3	8	18527301	19084730	0.0727273	0	0	0.231683	0.000704907	0.281818	0.181818	0.027027	0.0772277	8.95416e-08
ENSG00000244018_chr8	RPL35P6	8	18774547	18774918	0.0727273	0	0	0.231683	0.000704907	0.281818	0.181818	0.018018	0.0772277	8.95416e-08
ENSG00000104611_chr8	SH2D4A	8	19313617	19396218	0.0818182	0	0	0.231683	0.00141224	0.263636	0.181818	0.00900901	0.0772277	1.11509e-06
ENSG00000147408_chr8	CSGALNACT1	8	19404161	19758029	0.0727273	0	0	0.229703	0.000789711	0.263636	0.181818	0.018018	0.0792079	1.74548e-06
ENSG00000104613_chr8	INTS10	8	19817140	19852083	0.0545455	0	0	0.231683	0.000167541	0.254545	0.181818	0.00900901	0.0772277	3.61156e-06
ENSG00000175445_chr8	LPL	8	19901717	19967258	0.0545455	0	0	0.231683	0.000167541	0.254545	0.181818	0.00900901	0.0772277	3.61156e-06
ENSG00000242709_chr8	RPL30P9	8	20113343	20113672	0.0545455	0.0454545	0	0.233663	0.000148641	0.245455	0.181818	0.00900901	0.0752475	7.60149e-06
ENSG00000036565_chr8	SLC18A1	8	20144855	20183206	0.0636364	0.0454545	0	0.233663	0.000313002	0.245455	0.181818	0.00900901	0.0752475	7.60149e-06
ENSG00000147416_chr8	ATP6V1B2	8	20197367	20226819	0.0636364	0.0454545	0	0.233663	0.000313002	0.263636	0.181818	0.00900901	0.0752475	6.66091e-07
ENSG00000222267_chr8	RNU6-892P	8	20229779	20229877	0.0636364	0.0454545	0	0.233663	0.000313002	0.272727	0.181818	0.00900901	0.0732673	1.09423e-07
ENSG00000061337_chr8	LZTS1	8	20246165	20303963	0.0636364	0.0454545	0	0.235644	0.000281869	0.272727	0.181818	0.00900901	0.0732673	1.09423e-07
ENSG00000253733_chr8	LZTS1-AS1	8	20275773	20290458	0.0636364	0.0454545	0	0.235644	0.000281869	0.272727	0.181818	0.00900901	0.0732673	1.09423e-07
ENSG00000274467_chr8	RNA5SP257	8	20290174	20290289	0.0636364	0.0454545	0	0.235644	0.000281869	0.272727	0.181818	0.00900901	0.0732673	1.09423e-07
ENSG00000253866_chr8	TMEM97P2	8	20934435	20934837	0.0545455	0.0454545	0	0.235644	0.000131779	0.290909	0.181818	0.00900901	0.0732673	8.65874e-09
ENSG00000168546_chr8	GFRA2	8	21690403	21812357	0.0636364	0	0.027027	0.235644	0.000281869	0.309091	0.181818	0.00900901	0.0732673	6.3965e-10
ENSG00000273484_chr8	OR6R2P	8	21797460	21797759	0.0636364	0	0.027027	0.235644	0.000281869	0.309091	0.181818	0.00900901	0.0732673	6.3965e-10
ENSG00000147443_chr8	DOK2	8	21908873	21913860	0.0636364	0	0.018018	0.235644	0.000281869	0.309091	0.181818	0.00900901	0.0732673	6.3965e-10
ENSG00000130227_chr8	XPO7	8	21919671	22006585	0.0636364	0	0.018018	0.235644	0.000281869	0.309091	0.181818	0.00900901	0.0732673	6.3965e-10
ENSG00000158806_chr8	NPM2	8	22024125	22036897	0.0636364	0	0.027027	0.235644	0.000281869	0.290909	0.181818	0.00900901	0.0732673	8.65874e-09
ENSG00000158815_chr8	FGF17	8	22042398	22048809	0.0636364	0	0.036036	0.235644	0.000281869	0.281818	0.181818	0.00900901	0.0732673	3.16262e-08
ENSG00000158856_chr8	DMTN	8	22048995	22082527	0.0636364	0	0.036036	0.235644	0.000281869	0.281818	0.181818	0.00900901	0.0732673	3.16262e-08
ENSG00000158863_chr8	FAM160B2	8	22089159	22104898	0.0636364	0	0.045045	0.235644	0.000281869	0.281818	0.181818	0.00900901	0.0732673	3.16262e-08
ENSG00000275074_chr8	NUDT18	8	22106872	22109419	0.0636364	0	0.0540541	0.235644	0.000281869	0.272727	0.181818	0.00900901	0.0732673	1.09423e-07
ENSG00000168453_chr8	HR	8	22114415	22133384	0.0727273	0	0.0540541	0.235644	0.000566333	0.272727	0.181818	0.00900901	0.0732673	1.09423e-07
ENSG00000168476_chr8	REEP4	8	22138020	22141951	0.0727273	0	0.0540541	0.235644	0.000566333	0.272727	0.181818	0.00900901	0.0732673	1.09423e-07
ENSG00000168481_chr8	LGI3	8	22146825	22157084	0.0727273	0	0.0540541	0.235644	0.000566333	0.272727	0.181818	0.00900901	0.0732673	1.09423e-07
ENSG00000168484_chr8	SFTPC	8	22156913	22164479	0.0727273	0	0.0540541	0.235644	0.000566333	0.272727	0.181818	0.00900901	0.0732673	1.09423e-07
ENSG00000168487_chr8	BMP1	8	22164736	22212326	0.0727273	0	0.0540541	0.235644	0.000566333	0.272727	0.181818	0.00900901	0.0732673	1.09423e-07
ENSG00000168490_chr8	PHYHIP	8	22219704	22232341	0.0727273	0	0.045045	0.235644	0.000566333	0.272727	0.181818	0.00900901	0.0732673	1.09423e-07
ENSG00000208037_chr8	MIR320A	8	22244962	22245043	0.0727273	0	0.036036	0.235644	0.000566333	0.272727	0.181818	0.00900901	0.0732673	1.09423e-07
ENSG00000168495_chr8	POLR3D	8	22245104	22254600	0.0727273	0	0.036036	0.235644	0.000566333	0.272727	0.181818	0.00900901	0.0732673	1.09423e-07
ENSG00000197181_chr8	PIWIL2	8	22275297	22357563	0.0727273	0	0.00900901	0.235644	0.000566333	0.281818	0.181818	0.00900901	0.0732673	3.16262e-08
ENSG00000104635_chr8	SLC39A14	8	22367249	22434129	0.0727273	0	0.00900901	0.235644	0.000566333	0.281818	0.181818	0.00900901	0.0732673	3.16262e-08
ENSG00000201761_chr8	RNU6-336P	8	22434391	22434497	0.0727273	0	0	0.235644	0.000566333	0.272727	0.181818	0.00900901	0.0732673	1.09423e-07
ENSG00000120910_chr8	PPP3CC	8	22440819	22541142	0.0727273	0	0	0.235644	0.000566333	0.272727	0.181818	0.00900901	0.0732673	1.09423e-07
ENSG00000120896_chr8	SORBS3	8	22544986	22575788	0.0636364	0	0.027027	0.235644	0.000281869	0.272727	0.181818	0.00900901	0.0732673	1.09423e-07
ENSG00000120913_chr8	PDLIM2	8	22578279	22598025	0.0636364	0	0.027027	0.235644	0.000281869	0.272727	0.181818	0.00900901	0.0732673	1.09423e-07
ENSG00000241852_chr8	C8orf58	8	22599601	22604150	0.0636364	0	0.027027	0.235644	0.000281869	0.272727	0.181818	0.00900901	0.0732673	1.09423e-07
ENSG00000158941_chr8	CCAR2	8	22604632	22621514	0.0636364	0	0.027027	0.235644	0.000281869	0.272727	0.181818	0.00900901	0.0732673	1.09423e-07
ENSG00000147439_chr8	BIN3	8	22620418	22669148	0.0636364	0	0.027027	0.235644	0.000281869	0.281818	0.181818	0.00900901	0.0732673	3.16262e-08
ENSG00000179388_chr8	EGR3	8	22687659	22693302	0.0636364	0	0.027027	0.235644	0.000281869	0.281818	0.181818	0.00900901	0.0732673	3.16262e-08
ENSG00000134020_chr8	PEBP4	8	22713251	23000000	0.0636364	0	0.027027	0.235644	0.000281869	0.281818	0.181818	0.00900901	0.0732673	3.16262e-08
ENSG00000240116_chr8	RN7SL303P	8	22977877	22978127	0.0636364	0	0	0.235644	0.000281869	0.281818	0.181818	0.00900901	0.0732673	3.16262e-08
ENSG00000008853_chr8	RHOBTB2	8	22987417	23020199	0.0636364	0	0.00900901	0.235644	0.000281869	0.290909	0.181818	0.00900901	0.0732673	8.65874e-09
ENSG00000120889_chr8	TNFRSF10B	8	23020133	23069179	0.0636364	0	0.00900901	0.235644	0.000281869	0.290909	0.181818	0.00900901	0.0732673	8.65874e-09
ENSG00000173535_chr8	TNFRSF10C	8	23084355	23117437	0.0727273	0	0	0.235644	0.000566333	0.290909	0.181818	0.00900901	0.0732673	8.65874e-09
ENSG00000173530_chr8	TNFRSF10D	8	23135588	23164030	0.0727273	0	0	0.235644	0.000566333	0.290909	0.181818	0.00900901	0.0732673	8.65874e-09
ENSG00000104689_chr8	TNFRSF10A	8	23190452	23225126	0.0727273	0	0	0.235644	0.000566333	0.281818	0.181818	0.00900901	0.0732673	3.16262e-08
ENSG00000243265_chr8	RPL23AP55	8	23206918	23207369	0.0727273	0	0	0.235644	0.000566333	0.281818	0.181818	0.00900901	0.0732673	3.16262e-08
ENSG00000147457_chr8	CHMP7	8	23243637	23262000	0.0727273	0	0	0.235644	0.000566333	0.281818	0.181818	0.00900901	0.0732673	3.16262e-08
ENSG00000104679_chr8	R3HCC1	8	23270120	23296279	0.0636364	0	0	0.235644	0.000281869	0.281818	0.181818	0.00900901	0.0732673	3.16262e-08
ENSG00000134013_chr8	LOXL2	8	23297189	23425328	0.0636364	0	0.018018	0.235644	0.000281869	0.281818	0.181818	0.00900901	0.0732673	3.16262e-08
ENSG00000197217_chr8	ENTPD4	8	23385783	23457695	0.0636364	0	0.00900901	0.235644	0.000281869	0.272727	0.181818	0.00900901	0.0732673	1.09423e-07
ENSG00000147454_chr8	SLC25A37	8	23528805	23575463	0.0727273	0	0	0.235644	0.000566333	0.272727	0.181818	0.00900901	0.0732673	1.09423e-07
ENSG00000252067_chr8	RNU4-71P	8	23600026	23600138	0.0636364	0	0	0.235644	0.000281869	0.272727	0.181818	0.00900901	0.0732673	1.09423e-07
ENSG00000253488_chr8	FAM60DP	8	23634876	23635507	0.0636364	0	0	0.235644	0.000281869	0.272727	0.181818	0.00900901	0.0732673	1.09423e-07
ENSG00000167034_chr8	NKX3-1	8	23678693	23682927	0.0636364	0	0	0.235644	0.000281869	0.272727	0.181818	0.00900901	0.0732673	1.09423e-07
ENSG00000180053_chr8	NKX2-6	8	23702451	23706598	0.0636364	0	0	0.235644	0.000281869	0.272727	0.181818	0.00900901	0.0732673	1.09423e-07
ENSG00000159167_chr8	STC1	8	23841915	23854807	0.0545455	0	0	0.235644	0.000131779	0.272727	0.181818	0.018018	0.0732673	1.09423e-07
ENSG00000207201_chr8	RNU1-148P	8	24076997	24077158	0.0545455	0	0	0.235644	0.000131779	0.254545	0.181818	0.027027	0.0732673	1.38861e-06
ENSG00000042980_chr8	ADAM28	8	24294040	24359018	0.0636364	0	0	0.235644	0.000281869	0.281818	0.181818	0.027027	0.0732673	3.16262e-08
ENSG00000134028_chr8	ADAMDEC1	8	24384285	24406013	0.0636364	0	0	0.235644	0.000281869	0.281818	0.181818	0.018018	0.0732673	3.16262e-08
ENSG00000069206_chr8	ADAM7	8	24440930	24526970	0.0727273	0	0	0.235644	0.000566333	0.281818	0.181818	0.018018	0.0732673	3.16262e-08
ENSG00000104722_chr8	NEFM	8	24913012	24919098	0.0727273	0	0	0.233663	0.000632829	0.272727	0.181818	0.018018	0.0752475	1.84545e-07
ENSG00000277586_chr8	NEFL	8	24950955	24957110	0.0727273	0	0	0.233663	0.000632829	0.272727	0.181818	0.018018	0.0752475	1.84545e-07
ENSG00000147459_chr8	DOCK5	8	25184723	25418082	0.0818182	0	0	0.233663	0.00126839	0.263636	0.181818	0.00900901	0.0752475	6.66091e-07
ENSG00000274988_chr8	MIR6876	8	25345402	25345474	0.0727273	0	0	0.233663	0.000632829	0.245455	0.181818	0.00900901	0.0752475	7.60149e-06
ENSG00000147437_chr8	GNRH1	8	25419260	25424654	0.0818182	0	0	0.233663	0.00126839	0.245455	0.181818	0.00900901	0.0752475	7.60149e-06
ENSG00000104756_chr8	KCTD9	8	25427847	25458476	0.0818182	0	0	0.233663	0.00126839	0.245455	0.181818	0.00900901	0.0752475	7.60149e-06
ENSG00000184661_chr8	CDCA2	8	25458997	25507920	0.0818182	0	0	0.233663	0.00126839	0.263636	0.181818	0.00900901	0.0752475	6.66091e-07
ENSG00000221818_chr8	EBF2	8	25841730	26045397	0.0636364	0	0	0.233663	0.000313002	0.290909	0.181818	0.018018	0.0752475	1.51719e-08
ENSG00000199620_chr8	RNA5SP258	8	26136880	26136998	0.0636364	0	0	0.233663	0.000313002	0.290909	0.181818	0.00900901	0.0752475	1.51719e-08
ENSG00000221914_chr8	PPP2R2A	8	26291491	26372680	0.0636364	0	0	0.233663	0.000313002	0.3	0.181818	0.018018	0.0752475	4.3043e-09
ENSG00000228451_chr8	SDAD1P1	8	26379259	26382953	0.0636364	0	0	0.233663	0.000313002	0.3	0.181818	0.018018	0.0752475	4.3043e-09
ENSG00000104765_chr8	BNIP3L	8	26382898	26505636	0.0636364	0	0	0.233663	0.000313002	0.3	0.181818	0.018018	0.0752475	4.3043e-09
ENSG00000240694_chr8	PNMA2	8	26504686	26514092	0.0636364	0	0	0.233663	0.000313002	0.3	0.181818	0.00900901	0.0752475	4.3043e-09
ENSG00000092964_chr8	DPYSL2	8	26514275	26658178	0.0636364	0	0	0.233663	0.000313002	0.3	0.181818	0.00900901	0.0752475	4.3043e-09
ENSG00000120907_chr8	ADRA1A	8	26748150	26867273	0.0636364	0	0	0.233663	0.000313002	0.3	0.181818	0.018018	0.0752475	4.3043e-09
ENSG00000253813_chr8	COX6B1P4	8	26835817	26836300	0.0636364	0	0	0.233663	0.000313002	0.3	0.181818	0.018018	0.0752475	4.3043e-09
ENSG00000221616_chr8	MIR548H4	8	27048853	27048963	0.0636364	0	0	0.233663	0.000313002	0.281818	0.181818	0.00900901	0.0752475	5.36809e-08
ENSG00000015592_chr8	STMN4	8	27235323	27258420	0.0727273	0	0	0.233663	0.000632829	0.309091	0.181818	0.00900901	0.0752475	1.11561e-09
ENSG00000104228_chr8	TRIM35	8	27284887	27311319	0.0636364	0.0454545	0	0.233663	0.000313002	0.309091	0.181818	0.00900901	0.0752475	1.11561e-09
ENSG00000120899_chr8	PTK2B	8	27311482	27459391	0.0636364	0.0454545	0.027027	0.233663	0.000313002	0.318182	0.181818	0.00900901	0.0752475	3.50511e-10
ENSG00000273836_chr8	MIR6842	8	27433370	27433434	0.0636364	0	0.027027	0.233663	0.000313002	0.309091	0.181818	0.00900901	0.0752475	1.11561e-09
ENSG00000120903_chr8	CHRNA2	8	27459761	27479883	0.0636364	0	0.027027	0.233663	0.000313002	0.309091	0.181818	0.00900901	0.0752475	1.11561e-09
ENSG00000120915_chr8	EPHX2	8	27490779	27545564	0.0636364	0	0.027027	0.233663	0.000313002	0.309091	0.181818	0.00900901	0.0752475	1.11561e-09
ENSG00000234770_chr8	GULOP	8	27560274	27589073	0.0545455	0	0.00900901	0.233663	0.000148641	0.309091	0.181818	0.00900901	0.0752475	1.11561e-09
ENSG00000120885_chr8	CLU	8	27596917	27615031	0.0545455	0	0.00900901	0.233663	0.000148641	0.309091	0.181818	0.00900901	0.0752475	1.11561e-09
ENSG00000273705_chr8	MIR6843	8	27610601	27610751	0.0545455	0	0.00900901	0.233663	0.000148641	0.309091	0.181818	0.00900901	0.0752475	1.11561e-09
ENSG00000168077_chr8	SCARA3	8	27633868	27676776	0.0545455	0	0.00900901	0.233663	0.000148641	0.309091	0.181818	0.00900901	0.0752475	1.11561e-09
ENSG00000222862_chr8	RNU6-1086P	8	27679836	27679935	0.0454545	0	0	0.233663	6.66909e-05	0.309091	0.181818	0.00900901	0.0752475	1.11561e-09
ENSG00000265075_chr8	MIR3622B	8	27701673	27701767	0.0454545	0	0	0.233663	6.66909e-05	0.309091	0.181818	0.00900901	0.0752475	1.11561e-09
ENSG00000147419_chr8	CCDC25	8	27733311	27772653	0.0454545	0	0	0.233663	6.66909e-05	0.309091	0.181818	0.018018	0.0752475	1.11561e-09
ENSG00000171320_chr8	ESCO2	8	27771949	27812640	0.0545455	0	0	0.233663	0.000148641	0.309091	0.181818	0.027027	0.0752475	1.11561e-09
ENSG00000202242_chr8	RNU6-1276P	8	27773645	27773748	0.0454545	0	0	0.233663	6.66909e-05	0.309091	0.181818	0.018018	0.0752475	1.11561e-09
ENSG00000168078_chr8	PBK	8	27809620	27838095	0.0545455	0	0	0.233663	0.000148641	0.309091	0.181818	0.027027	0.0752475	1.11561e-09
ENSG00000168079_chr8	SCARA5	8	27869882	27992727	0.0636364	0	0.00900901	0.235644	0.000281869	0.3	0.181818	0.00900901	0.0732673	2.38578e-09
ENSG00000265847_chr8	MIR4287	8	27886039	27886116	0.0545455	0	0.00900901	0.233663	0.000148641	0.3	0.181818	0.00900901	0.0752475	4.3043e-09
ENSG00000189233_chr8	NUGGC	8	28021964	28083871	0.0545455	0	0	0.235644	0.000131779	0.281818	0.181818	0.00900901	0.0732673	3.16262e-08
ENSG00000134014_chr8	ELP3	8	28089673	28191156	0.0545455	0	0	0.235644	0.000131779	0.272727	0.181818	0.00900901	0.0732673	1.09423e-07
ENSG00000239198_chr8	RPL5P22	8	28299683	28300566	0.0727273	0	0	0.233663	0.000632829	0.272727	0.181818	0.018018	0.0752475	1.84545e-07
ENSG00000168081_chr8	PNOC	8	28316986	28343355	0.0727273	0	0.00900901	0.233663	0.000632829	0.272727	0.181818	0.018018	0.0752475	1.84545e-07
ENSG00000186918_chr8	ZNF395	8	28345585	28402701	0.0727273	0	0.00900901	0.233663	0.000632829	0.281818	0.181818	0.018018	0.0752475	5.36809e-08
ENSG00000214050_chr8	FBXO16	8	28348287	28490318	0.0818182	0	0.00900901	0.233663	0.00126839	0.281818	0.181818	0.018018	0.0752475	5.36809e-08
ENSG00000207361_chr8	RNU6-178P	8	28416448	28416551	0.0727273	0	0	0.233663	0.000632829	0.281818	0.181818	0.018018	0.0752475	5.36809e-08
ENSG00000104290_chr8	FZD3	8	28494205	28574268	0.0818182	0	0	0.233663	0.00126839	0.281818	0.181818	0.018018	0.0752475	5.36809e-08
ENSG00000265251_chr8	MIR4288	8	28505116	28505182	0.0818182	0	0	0.233663	0.00126839	0.281818	0.181818	0.018018	0.0752475	5.36809e-08
ENSG00000202411_chr8	RNA5SP259	8	28530411	28530519	0.0818182	0	0	0.233663	0.00126839	0.281818	0.181818	0.018018	0.0752475	5.36809e-08
ENSG00000012232_chr8	EXTL3	8	28600469	28755599	0.0818182	0	0	0.233663	0.00126839	0.281818	0.181818	0.00900901	0.0752475	5.36809e-08
ENSG00000246339_chr8	EXTL3-AS1	8	28696198	28701464	0.0818182	0	0	0.233663	0.00126839	0.281818	0.181818	0.00900901	0.0752475	5.36809e-08
ENSG00000104299_chr8	INTS9	8	28767661	28890242	0.0818182	0	0	0.233663	0.00126839	0.281818	0.181818	0.018018	0.0752475	5.36809e-08
ENSG00000147421_chr8	HMBOX1	8	28890394	29064764	0.0818182	0	0	0.233663	0.00126839	0.272727	0.181818	0.018018	0.0752475	1.84545e-07
ENSG00000259196_chr8	HMBOX1-IT1	8	28949676	28955955	0.0818182	0	0	0.233663	0.00126839	0.272727	0.181818	0.018018	0.0752475	1.84545e-07
ENSG00000200719_chr8	RNA5SP260	8	29048494	29048604	0.0818182	0	0	0.233663	0.00126839	0.272727	0.181818	0.00900901	0.0752475	1.84545e-07
ENSG00000197892_chr8	KIF13B	8	29067279	29263124	0.0818182	0	0	0.233663	0.00126839	0.263636	0.181818	0.00900901	0.0752475	6.66091e-07
ENSG00000253770_chr8	HMGB1P23	8	29218905	29219472	0.0818182	0	0	0.233663	0.00126839	0.245455	0.181818	0.00900901	0.0752475	7.60149e-06
ENSG00000120875_chr8	DUSP4	8	29333064	29350668	0.0818182	0	0.00900901	0.233663	0.00126839	0.236364	0.181818	0.00900901	0.0752475	2.51568e-05
ENSG00000243844_chr8	RPL17P33	8	29632091	29632644	0.0727273	0	0	0.233663	0.000632829	0.227273	0.181818	0.00900901	0.0752475	8.01245e-05
ENSG00000251191_chr8	LINC00589	8	29673922	29748109	0.0727273	0	0	0.233663	0.000632829	0.227273	0.181818	0.00900901	0.0752475	8.01245e-05
ENSG00000253279_chr8	FAM183CP	8	29921513	29953724	0.0545455	0	0	0.233663	0.000148641	0.245455	0.181818	0.00900901	0.0752475	7.60149e-06
ENSG00000264788_chr8	MIR3148	8	29957272	29957348	0.0545455	0	0	0.233663	0.000148641	0.245455	0.181818	0.00900901	0.0752475	7.60149e-06
ENSG00000254013_chr8	MAP2K1P1	8	30027713	30028900	0.0545455	0	0	0.233663	0.000148641	0.245455	0.181818	0.00900901	0.0752475	7.60149e-06
ENSG00000239175_chr8	RNU6-1218P	8	30043801	30043908	0.0545455	0	0	0.233663	0.000148641	0.245455	0.181818	0.00900901	0.0752475	7.60149e-06
ENSG00000133872_chr8	SARAF	8	30063012	30083208	0.0545455	0	0	0.233663	0.000148641	0.254545	0.181818	0.00900901	0.0752475	2.28394e-06
ENSG00000104660_chr8	LEPROTL1	8	30095398	30177208	0.0545455	0	0	0.233663	0.000148641	0.254545	0.181818	0.00900901	0.0752475	2.28394e-06
ENSG00000241511_chr8	RPS15AP24	8	30117384	30117779	0.0545455	0	0	0.233663	0.000148641	0.254545	0.181818	0.00900901	0.0752475	2.28394e-06
ENSG00000177669_chr8	MBOAT4	8	30131824	30144686	0.0545455	0	0	0.233663	0.000148641	0.254545	0.181818	0.00900901	0.0752475	2.28394e-06
ENSG00000104671_chr8	DCTN6	8	30156297	30183640	0.0545455	0	0	0.233663	0.000148641	0.254545	0.181818	0.00900901	0.0752475	2.28394e-06
ENSG00000248159_chr8	HSPA8P11	8	30237382	30240997	0.0545455	0	0	0.233663	0.000148641	0.254545	0.181818	0.00900901	0.0752475	2.28394e-06
ENSG00000127589_chr8	TUBBP1	8	30351873	30353518	0.0545455	0	0	0.233663	0.000148641	0.272727	0.181818	0.018018	0.0752475	1.84545e-07
ENSG00000254109_chr8	RBPMS-AS1	8	30382119	30385401	0.0545455	0	0	0.233663	0.000148641	0.272727	0.181818	0.018018	0.0752475	1.84545e-07
ENSG00000157110_chr8	RBPMS	8	30384479	30572261	0.0545455	0	0	0.233663	0.000148641	0.290909	0.181818	0.018018	0.0752475	1.51719e-08
ENSG00000197265_chr8	GTF2E2	8	30578318	30658251	0.0545455	0	0	0.233663	0.000148641	0.309091	0.181818	0.00900901	0.0752475	1.11561e-09
ENSG00000253457_chr8	SMIM18	8	30638600	30646064	0.0545455	0	0	0.233663	0.000148641	0.309091	0.181818	0.00900901	0.0752475	1.11561e-09
ENSG00000254172_chr8	RNU5A-3P	8	30643689	30643802	0.0545455	0	0	0.233663	0.000148641	0.309091	0.181818	0.00900901	0.0752475	1.11561e-09
ENSG00000104687_chr8	GSR	8	30678061	30727926	0.0545455	0	0	0.233663	0.000148641	0.309091	0.181818	0.00900901	0.0752475	1.11561e-09
ENSG00000104691_chr8	UBXN8	8	30732247	30767006	0.0545455	0	0	0.233663	0.000148641	0.3	0.181818	0.00900901	0.0752475	4.3043e-09
ENSG00000104695_chr8	PPP2CB	8	30774457	30814314	0.0636364	0	0	0.233663	0.000313002	0.309091	0.181818	0.018018	0.0752475	1.11561e-09
ENSG00000133863_chr8	TEX15	8	30831544	30890606	0.0636364	0	0	0.233663	0.000313002	0.309091	0.181818	0.036036	0.0752475	1.11561e-09
ENSG00000172733_chr8	PURG	8	30995802	31033715	0.0727273	0	0	0.233663	0.000632829	0.309091	0.181818	0.027027	0.0752475	1.11561e-09
ENSG00000165392_chr8	WRN	8	31033801	31173769	0.0818182	0	0	0.233663	0.00126839	0.309091	0.181818	0.036036	0.0752475	1.11561e-09
ENSG00000253579_chr8	SUMO2P16	8	31131539	31131802	0.0727273	0	0	0.233663	0.000632829	0.3	0.181818	0.036036	0.0752475	4.3043e-09
ENSG00000229211_chr8	KCTD9P6	8	31219894	31220984	0.0636364	0	0	0.233663	0.000313002	0.290909	0.181818	0.018018	0.0752475	1.51719e-08
ENSG00000222468_chr8	RNA5SP261	8	31598099	31598204	0.0818182	0	0	0.233663	0.00126839	0.272727	0.181818	0.027027	0.0752475	1.84545e-07
ENSG00000157168_chr8	NRG1	8	31639386	32767959	0.1	0	0.00900901	0.239604	0.00347519	0.272727	0.181818	0.027027	0.0693069	3.73148e-08
ENSG00000253974_chr8	NRG1-IT1	8	32026219	32139475	0.0727273	0	0	0.239604	0.000445979	0.272727	0.181818	0.018018	0.0693069	3.73148e-08
ENSG00000252261_chr8	RNA5SP262	8	32192028	32192153	0.0818182	0	0	0.239604	0.000901405	0.263636	0.181818	0.018018	0.0693069	1.35768e-07
ENSG00000200246_chr8	RNA5SP263	8	32256496	32256623	0.0818182	0	0	0.239604	0.000901405	0.263636	0.181818	0.018018	0.0693069	1.35768e-07
ENSG00000254049_chr8	NRG1-IT3	8	32440746	32442725	0.0909091	0	0	0.239604	0.00178582	0.263636	0.181818	0.018018	0.0693069	1.35768e-07
ENSG00000212407_chr8	RNU6-663P	8	32911493	32911598	0.0818182	0	0	0.239604	0.000901405	0.263636	0.181818	0.027027	0.0693069	1.35768e-07
ENSG00000254346_chr8	MTND1P6	8	33014081	33015026	0.0818182	0	0	0.239604	0.000901405	0.263636	0.181818	0.027027	0.0693069	1.35768e-07
ENSG00000254090_chr8	MTND2P32	8	33015261	33017043	0.0818182	0	0	0.239604	0.000901405	0.263636	0.181818	0.027027	0.0693069	1.35768e-07
ENSG00000253393_chr8	RANP9	8	33039523	33039793	0.0818182	0	0	0.239604	0.000901405	0.263636	0.181818	0.027027	0.0693069	1.35768e-07
ENSG00000252735_chr8	RNU6-528P	8	33338867	33338966	0.0818182	0	0	0.239604	0.000901405	0.254545	0.181818	0.00900901	0.0693069	4.90799e-07
ENSG00000172728_chr8	FUT10	8	33370824	33473422	0.0818182	0	0	0.239604	0.000901405	0.254545	0.181818	0.00900901	0.0693069	4.90799e-07
ENSG00000129696_chr8	TTI2	8	33473386	33513601	0.0818182	0	0	0.239604	0.000901405	0.245455	0.181818	0.00900901	0.0693069	1.74874e-06
ENSG00000198042_chr8	MAK16	8	33484750	33501260	0.0818182	0	0	0.239604	0.000901405	0.245455	0.181818	0.00900901	0.0693069	1.74874e-06
ENSG00000239039_chr8	SNORD13	8	33513475	33513578	0.0818182	0	0	0.239604	0.000901405	0.245455	0.181818	0.00900901	0.0693069	1.74874e-06
ENSG00000133874_chr8	RNF122	8	33547755	33567125	0.0818182	0	0	0.239604	0.000901405	0.245455	0.181818	0.00900901	0.0693069	1.74874e-06
ENSG00000240189_chr8	RN7SL621P	8	33580210	33580508	0.0818182	0	0	0.239604	0.000901405	0.245455	0.181818	0.00900901	0.0693069	1.74874e-06
ENSG00000133878_chr8	DUSP26	8	33591332	33600106	0.0818182	0	0	0.239604	0.000901405	0.245455	0.181818	0.00900901	0.0693069	1.74874e-06
ENSG00000253684_chr8	BUD31P1	8	33641581	33641939	0.0818182	0	0	0.239604	0.000901405	0.245455	0.181818	0.00900901	0.0693069	1.74874e-06
ENSG00000263794_chr8	RN7SL457P	8	33715784	33716070	0.0818182	0	0	0.239604	0.000901405	0.254545	0.181818	0.00900901	0.0693069	4.90799e-07
ENSG00000253569_chr8	VENTXP5	8	33722305	33723079	0.0818182	0	0	0.239604	0.000901405	0.254545	0.181818	0.00900901	0.0693069	4.90799e-07
ENSG00000215264_chr8	RPL10AP3	8	34322992	34323642	0.1	0	0	0.239604	0.00347519	0.236364	0.181818	0.018018	0.0693069	6.10628e-06
ENSG00000254344_chr8	LINC01288	8	34784052	34864798	0.0909091	0	0	0.239604	0.00178582	0.245455	0.181818	0.027027	0.0693069	1.74874e-06
ENSG00000156687_chr8	UNC5D	8	35235457	35796550	0.0909091	0	0	0.239604	0.00178582	0.245455	0.181818	0.027027	0.0693069	1.74874e-06
ENSG00000232024_chr8	LSM12P1	8	35525176	35525763	0.0909091	0	0	0.239604	0.00178582	0.236364	0.181818	0.018018	0.0693069	6.10628e-06
ENSG00000253504_chr8	MTCYBP19	8	36277763	36278886	0.0909091	0	0	0.239604	0.00178582	0.218182	0.181818	0.018018	0.0693069	6.91747e-05
ENSG00000254384_chr8	MTND6P19	8	36278960	36279483	0.0909091	0	0	0.239604	0.00178582	0.218182	0.181818	0.018018	0.0693069	6.91747e-05
ENSG00000253685_chr8	MTND5P41	8	36279491	36279696	0.0909091	0	0	0.239604	0.00178582	0.218182	0.181818	0.018018	0.0693069	6.91747e-05
ENSG00000206871_chr8	RNU6-533P	8	36309584	36309690	0.0909091	0	0	0.239604	0.00178582	0.218182	0.181818	0.018018	0.0693069	6.91747e-05
ENSG00000244708_chr8	RPL23P10	8	36581180	36581591	0.0909091	0	0	0.239604	0.00178582	0.209091	0.181818	0.018018	0.0693069	0.000217233
ENSG00000199985_chr8	RNA5SP264	8	36764445	36764551	0.0909091	0	0	0.239604	0.00178582	0.209091	0.181818	0.018018	0.0693069	0.000217233
ENSG00000215262_chr8	KCNU1	8	36784324	36936128	0.0909091	0	0	0.239604	0.00178582	0.209091	0.181818	0.027027	0.0693069	0.000217233
ENSG00000219491_chr8	TPT1P8	8	36888482	36889307	0.0909091	0	0	0.239604	0.00178582	0.209091	0.181818	0.027027	0.0693069	0.000217233
ENSG00000253650_chr8	SMARCE1P4	8	37095150	37095390	0.1	0	0	0.239604	0.00347519	0.190909	0.181818	0.00900901	0.0693069	0.0018
ENSG00000253161_chr8	LINC01605	8	37421341	37554183	0.0818182	0	0	0.239604	0.000901405	0.2	0.181818	0.00900901	0.0693069	0.000644479
ENSG00000223215_chr8	RNU6-607P	8	37668898	37669005	0.0818182	0	0	0.239604	0.000901405	0.190909	0.181818	0.00900901	0.0693069	0.0018
ENSG00000183779_chr8	ZNF703	8	37695751	37700021	0.0818182	0	0	0.239604	0.000901405	0.190909	0.181818	0.00900901	0.0693069	0.0018
ENSG00000147475_chr8	ERLIN2	8	37736599	37759101	0.0818182	0	0	0.239604	0.000901405	0.190909	0.181818	0.00900901	0.0693069	0.0018
ENSG00000147471_chr8	PROSC	8	37762593	37779767	0.0818182	0	0	0.239604	0.000901405	0.190909	0.181818	0.00900901	0.0693069	0.0018
ENSG00000020181_chr8	ADGRA2	8	37784191	37844896	0.0818182	0	0.00900901	0.239604	0.000901405	0.190909	0.181818	0.00900901	0.0693069	0.0018
ENSG00000104221_chr8	BRF2	8	37843268	37849904	0.0727273	0	0.00900901	0.239604	0.000445979	0.190909	0.181818	0.00900901	0.0693069	0.0018
ENSG00000156675_chr8	RAB11FIP1	8	37858618	37899467	0.0727273	0	0.00900901	0.239604	0.000445979	0.190909	0.181818	0.00900901	0.0693069	0.0018
ENSG00000241032_chr8	RN7SL709P	8	37908738	37909037	0.0727273	0	0	0.239604	0.000445979	0.190909	0.181818	0.00900901	0.0693069	0.0018
ENSG00000169154_chr8	GOT1L1	8	37934281	37940129	0.0727273	0	0	0.239604	0.000445979	0.190909	0.181818	0.00900901	0.0693069	0.0018
ENSG00000188778_chr8	ADRB3	8	37962991	37966965	0.0727273	0	0	0.239604	0.000445979	0.190909	0.181818	0.00900901	0.0693069	0.0018
ENSG00000270865_chr8	RPL12P48	8	37983070	37983373	0.0727273	0	0	0.239604	0.000445979	0.190909	0.181818	0.00900901	0.0693069	0.0018
ENSG00000187840_chr8	EIF4EBP1	8	38030341	38060365	0.0727273	0	0	0.239604	0.000445979	0.190909	0.181818	0.00900901	0.0693069	0.0018
ENSG00000129691_chr8	ASH2L	8	38105242	38144076	0.0727273	0	0	0.239604	0.000445979	0.190909	0.181818	0.00900901	0.0693069	0.0018
ENSG00000253437_chr8	RNU6-988P	8	38122374	38122480	0.0727273	0	0	0.239604	0.000445979	0.190909	0.181818	0.00900901	0.0693069	0.0018
ENSG00000147465_chr8	STAR	8	38143649	38151265	0.0727273	0	0	0.239604	0.000445979	0.190909	0.181818	0.00900901	0.0693069	0.0018
ENSG00000175324_chr8	LSM1	8	38163321	38176730	0.0727273	0	0	0.239604	0.000445979	0.190909	0.181818	0.00900901	0.0693069	0.0018
ENSG00000253739_chr8	RNU6-323P	8	38166012	38166118	0.0727273	0	0	0.239604	0.000445979	0.190909	0.181818	0.00900901	0.0693069	0.0018
ENSG00000156735_chr8	BAG4	8	38176533	38213301	0.0727273	0	0	0.239604	0.000445979	0.190909	0.181818	0.00900901	0.0693069	0.0018
ENSG00000085788_chr8	DDHD2	8	38225218	38275558	0.0727273	0	0	0.239604	0.000445979	0.190909	0.181818	0.00900901	0.0693069	0.0018
ENSG00000147535_chr8	PLPP5	8	38263130	38269243	0.0727273	0	0	0.239604	0.000445979	0.190909	0.181818	0.00900901	0.0693069	0.0018
ENSG00000147548_chr8	WHSC1L1	8	38269697	38382272	0.0727273	0	0	0.239604	0.000445979	0.2	0.181818	0.00900901	0.0693069	0.000644479
ENSG00000165046_chr8	LETM2	8	38386207	38409527	0.0727273	0	0	0.239604	0.000445979	0.190909	0.181818	0.00900901	0.0693069	0.0018
ENSG00000077782_chr8	FGFR1	8	38411138	38468834	0.0727273	0	0	0.239604	0.000445979	0.209091	0.181818	0.00900901	0.0693069	0.000217233
ENSG00000239218_chr8	RPS20P22	8	38434347	38435664	0.0636364	0	0	0.239604	0.000217567	0.190909	0.181818	0.00900901	0.0693069	0.0018
ENSG00000196166_chr8	C8orf86	8	38510834	38528662	0.0818182	0	0	0.239604	0.000901405	0.209091	0.181818	0.00900901	0.0693069	0.000217233
ENSG00000253570_chr8	RNF5P1	8	38600661	38601200	0.0818182	0	0	0.239604	0.000901405	0.209091	0.181818	0.00900901	0.0693069	0.000217233
ENSG00000147526_chr8	TACC1	8	38728186	38853028	0.0818182	0	0	0.239604	0.000901405	0.209091	0.181818	0.00900901	0.0693069	0.000217233
ENSG00000169499_chr8	PLEKHA2	8	38901235	38973909	0.0818182	0	0	0.239604	0.000901405	0.2	0.181818	0.00900901	0.0693069	0.000644479
ENSG00000169495_chr8	HTRA4	8	38974164	38988662	0.0818182	0	0	0.239604	0.000901405	0.2	0.181818	0.027027	0.0693069	0.000644479
ENSG00000169490_chr8	TM2D2	8	38988808	38996824	0.0818182	0	0	0.239604	0.000901405	0.2	0.181818	0.027027	0.0693069	0.000644479
ENSG00000168615_chr8	ADAM9	8	38996869	39105144	0.0818182	0	0	0.239604	0.000901405	0.209091	0.181818	0.027027	0.0693069	0.000217233
ENSG00000197140_chr8	ADAM32	8	39106990	39284911	0.0727273	0	0	0.239604	0.000445979	0.209091	0.181818	0.036036	0.0693069	0.000217233
ENSG00000243095_chr8	RPL3P10	8	39157538	39158701	0.0727273	0	0	0.239604	0.000445979	0.209091	0.181818	0.036036	0.0693069	0.000217233
ENSG00000196115_chr8	ADAM5	8	39314591	39417378	0.118182	0.136364	0.018018	0.239604	0.0117915	0.281818	0.227273	0.0720721	0.0693069	1.0179e-08
ENSG00000197475_chr8	ADAM3A	8	39451045	39522852	0.1	0.136364	0.018018	0.239604	0.00347519	0.263636	0.227273	0.0720721	0.0693069	1.35768e-07
ENSG00000168619_chr8	ADAM18	8	39584489	39730064	0.0909091	0.0454545	0.018018	0.239604	0.00178582	0.254545	0.181818	0.0720721	0.0693069	4.90799e-07
ENSG00000104755_chr8	ADAM2	8	39743735	39838289	0.0909091	0.0454545	0.00900901	0.241584	0.00159083	0.236364	0.181818	0.0630631	0.0673267	3.66889e-06
ENSG00000131203_chr8	IDO1	8	39902275	39928444	0.0909091	0.0454545	0	0.241584	0.00159083	0.218182	0.181818	0.045045	0.0673267	4.34065e-05
ENSG00000188676_chr8	IDO2	8	39934614	40016391	0.0818182	0.0454545	0	0.241584	0.000807294	0.227273	0.181818	0.027027	0.0673267	1.28542e-05
ENSG00000176907_chr8	C8orf4	8	40153455	40155308	0.0636364	0.0454545	0	0.241584	0.000192886	0.218182	0.181818	0.018018	0.0673267	4.34065e-05
ENSG00000165061_chr8	ZMAT4	8	40530590	40897833	0.1	0	0	0.241584	0.00310242	0.227273	0.181818	0.027027	0.0673267	1.28542e-05
ENSG00000206867_chr8	RNU6-356P	8	41032892	41032998	0.1	0	0	0.243564	0.00278027	0.209091	0.181818	0.018018	0.0653465	8.97459e-05
ENSG00000104332_chr8	SFRP1	8	41261958	41309497	0.0909091	0	0	0.243564	0.00141968	0.209091	0.181818	0.00900901	0.0653465	8.97459e-05
ENSG00000263372_chr8	MIR548AO	8	41271048	41271143	0.0909091	0	0	0.243564	0.00141968	0.209091	0.181818	0.00900901	0.0653465	8.97459e-05
ENSG00000239281_chr8	RPS29P2	8	41271431	41271566	0.0909091	0	0	0.243564	0.00141968	0.209091	0.181818	0.00900901	0.0653465	8.97459e-05
ENSG00000206852_chr8	RNU6-895P	8	41298163	41298265	0.0909091	0	0	0.243564	0.00141968	0.209091	0.181818	0.00900901	0.0653465	8.97459e-05
ENSG00000147533_chr8	GOLGA7	8	41490396	41510980	0.0727273	0	0.00900901	0.243564	0.000362907	0.209091	0.181818	0.00900901	0.0653465	8.97459e-05
ENSG00000253943_chr8	KRT18P37	8	41511240	41512521	0.0727273	0	0.00900901	0.243564	0.000362907	0.209091	0.181818	0.00900901	0.0653465	8.97459e-05
ENSG00000147536_chr8	GINS4	8	41529206	41545046	0.0727273	0	0.00900901	0.243564	0.000362907	0.209091	0.181818	0.00900901	0.0653465	8.97459e-05
ENSG00000158669_chr8	GPAT4	8	41577187	41625001	0.0818182	0	0.018018	0.243564	0.000722394	0.209091	0.181818	0.00900901	0.0653465	8.97459e-05
ENSG00000165066_chr8	NKX6-3	8	41645178	41650669	0.0818182	0	0.036036	0.243564	0.000722394	0.209091	0.181818	0.00900901	0.0653465	8.97459e-05
ENSG00000029534_chr8	ANK1	8	41653220	41896762	0.0909091	0	0.036036	0.243564	0.00141968	0.209091	0.181818	0.00900901	0.0653465	8.97459e-05
ENSG00000241834_chr8	RN7SL149P	8	41840059	41840339	0.0727273	0	0	0.243564	0.000362907	0.209091	0.181818	0.00900901	0.0653465	8.97459e-05
ENSG00000083168_chr8	KAT6A	8	41929479	42051990	0.0909091	0	0	0.243564	0.00141968	0.2	0.181818	0.00900901	0.0653465	0.000291535
ENSG00000070718_chr8	AP3M2	8	42152946	42171673	0.0818182	0	0	0.243564	0.000722394	0.2	0.181818	0.00900901	0.0653465	0.000291535
ENSG00000104368_chr8	PLAT	8	42175233	42207724	0.0818182	0	0	0.243564	0.000722394	0.2	0.181818	0.00900901	0.0653465	0.000291535
ENSG00000104365_chr8	IKBKB	8	42271302	42332653	0.0909091	0	0	0.241584	0.00159083	0.209091	0.181818	0.00900901	0.0673267	0.000140836
ENSG00000070501_chr8	POLB	8	42338454	42371808	0.0909091	0	0	0.241584	0.00159083	0.218182	0.181818	0.00900901	0.0673267	4.34065e-05
ENSG00000240395_chr8	RPL5P23	8	42341767	42342634	0.0909091	0	0	0.241584	0.00159083	0.218182	0.181818	0.00900901	0.0673267	4.34065e-05
ENSG00000104371_chr8	DKK4	8	42374068	42377232	0.0909091	0	0	0.241584	0.00159083	0.218182	0.181818	0.00900901	0.0673267	4.34065e-05
ENSG00000078668_chr8	VDAC3	8	42391624	42405897	0.0909091	0	0	0.241584	0.00159083	0.218182	0.181818	0.00900901	0.0673267	4.34065e-05
ENSG00000168575_chr8	SLC20A2	8	42416475	42541926	0.0909091	0	0	0.241584	0.00159083	0.218182	0.181818	0.00900901	0.0673267	4.34065e-05
ENSG00000176209_chr8	SMIM19	8	42541155	42555193	0.0909091	0	0	0.241584	0.00159083	0.218182	0.181818	0.00900901	0.0673267	4.34065e-05
ENSG00000147432_chr8	CHRNB3	8	42697376	42737407	0.0909091	0	0	0.241584	0.00159083	0.218182	0.181818	0.00900901	0.0673267	4.34065e-05
ENSG00000147434_chr8	CHRNA6	8	42752620	42796392	0.1	0	0	0.241584	0.00310242	0.2	0.181818	0.00900901	0.0673267	0.000434169
ENSG00000131931_chr8	THAP1	8	42836674	42843325	0.1	0	0	0.241584	0.00310242	0.2	0.181818	0.00900901	0.0673267	0.000434169
ENSG00000120925_chr8	RNF170	8	42849637	42897290	0.1	0	0	0.241584	0.00310242	0.2	0.181818	0.00900901	0.0673267	0.000434169
ENSG00000242719_chr8	RN7SL806P	8	42881236	42881517	0.1	0	0	0.241584	0.00310242	0.2	0.181818	0.00900901	0.0673267	0.000434169
ENSG00000266044_chr8	MIR4469	8	42896197	42896275	0.1	0	0	0.241584	0.00310242	0.2	0.181818	0.00900901	0.0673267	0.000434169
ENSG00000168172_chr8	HOOK3	8	42896932	43030539	0.1	0	0	0.241584	0.00310242	0.2	0.181818	0.00900901	0.0673267	0.000434169
ENSG00000168522_chr8	FNTA	8	43034194	43085788	0.0909091	0	0	0.241584	0.00159083	0.190909	0.181818	0.00900901	0.0673267	0.00123863
ENSG00000200731_chr8	RNU1-124P	8	43073474	43073618	0.0909091	0	0	0.241584	0.00159083	0.190909	0.181818	0.00900901	0.0673267	0.00123863
ENSG00000185900_chr8	POMK	8	43093506	43123434	0.0909091	0	0	0.241584	0.00159083	0.190909	0.181818	0.00900901	0.0673267	0.00123863
ENSG00000165102_chr8	HGSNAT	8	43140455	43202855	0.0909091	0	0	0.241584	0.00159083	0.190909	0.181818	0.00900901	0.0673267	0.00123863
ENSG00000253611_chr8	VN1R46P	8	43219960	43220809	0.0909091	0	0	0.241584	0.00159083	0.190909	0.181818	0.00900901	0.0673267	0.00123863
ENSG00000253606_chr8	AFG3L2P1	8	43270198	43271960	0.0909091	0	0	0.241584	0.00159083	0.181818	0.181818	0.00900901	0.0673267	0.00341413
ENSG00000188877_chr8	POTEA	8	43292483	43363518	0.0909091	0	0	0.241584	0.00159083	0.181818	0.181818	0.018018	0.0673267	0.00341413
ENSG00000238509_chr8	RNU6-104P	8	43303376	43303482	0.0909091	0	0	0.241584	0.00159083	0.181818	0.181818	0.018018	0.0673267	0.00341413
ENSG00000253418_chr8	SNX18P27	8	43513643	43514421	0.1	0	0	0.241584	0.00310242	0.181818	0.181818	0.018018	0.0673267	0.00341413
ENSG00000253748_chr8	CYP4F44P	8	43539973	43540927	0.1	0	0	0.241584	0.00310242	0.181818	0.181818	0.027027	0.0673267	0.00341413
ENSG00000253425_chr8	HSPA8P13	8	46549089	46550802	0.181818	0	0	0.241584	0.251304	0.0363636	0.181818	0.018018	0.0673267	0.643325
ENSG00000248498_chr8	ASNSP1	8	46579213	46614523	0.181818	0	0	0.241584	0.251304	0.0363636	0.181818	0.018018	0.0673267	0.643325
ENSG00000251470_chr8	ASNSP4	8	46697630	46698688	0.172727	0	0	0.239604	0.192119	0.0363636	0.181818	0.00900901	0.0693069	0.611862
ENSG00000250857_chr8	TRIM60P15	8	46792065	46793064	0.172727	0	0	0.237624	0.205202	0.0363636	0.181818	0.00900901	0.0712871	0.580909
ENSG00000253314_chr8	LINC00293	8	46822237	46854307	0.172727	0	0	0.239604	0.192119	0.0363636	0.181818	0.00900901	0.0693069	0.611862
ENSG00000253828_chr8	MTND2P38	8	46827228	46827894	0.172727	0	0	0.239604	0.192119	0.0363636	0.181818	0.00900901	0.0693069	0.611862
ENSG00000282321_chr8	MTND1P7	8	46828117	46828413	0.172727	0	0	0.239604	0.192119	0.0363636	0.181818	0.00900901	0.0693069	0.611862
ENSG00000252594_chr8	RNU6-656P	8	46831050	46831156	0.172727	0	0	0.239604	0.192119	0.0363636	0.181818	0.00900901	0.0693069	0.611862
ENSG00000254118_chr8	MTCYBP20	8	46837578	46838706	0.172727	0	0	0.239604	0.192119	0.0363636	0.181818	0.00900901	0.0693069	0.611862
ENSG00000254156_chr8	MTND6P20	8	46838788	46839205	0.172727	0	0	0.239604	0.192119	0.0363636	0.181818	0.00900901	0.0693069	0.611862
ENSG00000215179_chr8	MAPK6PS4	8	46972476	46974617	0.163636	0	0	0.239604	0.131529	0.0363636	0.181818	0.00900901	0.0693069	0.611862
ENSG00000222099_chr8	RN7SKP32	8	47068021	47068323	0.163636	0	0	0.239604	0.131529	0.0363636	0.181818	0.00900901	0.0693069	0.611862
ENSG00000200986_chr8	RNU6-819P	8	47131781	47131887	0.163636	0	0	0.239604	0.131529	0.0363636	0.181818	0.00900901	0.0693069	0.611862
ENSG00000188873_chr8	RPL10AP2	8	47157118	47157771	0.163636	0	0	0.239604	0.131529	0.0363636	0.181818	0.00900901	0.0693069	0.611862
ENSG00000248531_chr8	NDUFA5P12	8	47164870	47165524	0.163636	0	0	0.239604	0.131529	0.0363636	0.181818	0.00900901	0.0693069	0.611862
ENSG00000253502_chr8	ATP6V1G1P2	8	47194002	47194347	0.163636	0	0	0.239604	0.131529	0.0363636	0.181818	0.00900901	0.0693069	0.611862
ENSG00000215177_chr8	IGLV8OR8-1	8	47202444	47202897	0.163636	0	0	0.239604	0.131529	0.0363636	0.181818	0.00900901	0.0693069	0.611862
ENSG00000164808_chr8	SPIDR	8	47260575	47736306	0.181818	0	0	0.239604	0.267827	0.0363636	0.181818	0.00900901	0.0693069	0.611862
ENSG00000207369_chr8	RNU6-665P	8	47667771	47667877	0.163636	0	0	0.239604	0.131529	0.0272727	0.181818	0.00900901	0.0693069	0.419516
ENSG00000221869_chr8	CEBPD	8	47736909	47739086	0.181818	0	0	0.239604	0.267827	0.0363636	0.181818	0.00900901	0.0693069	0.611862
ENSG00000253729_chr8	PRKDC	8	47773108	47960183	0.190909	0	0	0.239604	0.363727	0.0363636	0.181818	0.00900901	0.0693069	0.611862
ENSG00000104738_chr8	MCM4	8	47960185	47978160	0.190909	0	0	0.239604	0.363727	0.0363636	0.181818	0.00900901	0.0693069	0.611862
ENSG00000222522_chr8	RNU6-519P	8	47979414	47979521	0.190909	0	0	0.239604	0.363727	0.0363636	0.181818	0.00900901	0.0693069	0.611862
ENSG00000169139_chr8	UBE2V2	8	48008400	48064708	0.190909	0	0	0.239604	0.363727	0.0363636	0.181818	0.00900901	0.0693069	0.611862
ENSG00000252710_chr8	RNU6-295P	8	48307927	48308030	0.209091	0	0	0.239604	0.609915	0.0363636	0.181818	0.00900901	0.0693069	0.611862
ENSG00000224594_chr8	RPL29P19	8	48384590	48385049	0.2	0	0	0.239604	0.477085	0.0363636	0.181818	0.00900901	0.0693069	0.611862
ENSG00000034239_chr8	EFCAB1	8	48710789	48735311	0.209091	0	0	0.237624	0.639471	0.0363636	0.181818	0.00900901	0.0712871	0.580909
ENSG00000019549_chr8	SNAI2	8	48917690	48921740	0.2	0	0	0.237624	0.503081	0.0363636	0.181818	0.00900901	0.0712871	0.580909
ENSG00000168333_chr8	C8orf22	8	49054311	49076090	0.209091	0	0.00900901	0.239604	0.609915	0.0454545	0.181818	0.027027	0.0693069	0.800987
ENSG00000199640_chr8	RN7SKP294	8	49330210	49330547	0.227273	0	0.00900901	0.239604	0.903339	0.0363636	0.181818	0.027027	0.0693069	0.611862
ENSG00000254268_chr8	RFPL4AP7	8	49352630	49352844	0.227273	0	0.00900901	0.239604	0.903339	0.0363636	0.181818	0.027027	0.0693069	0.611862
ENSG00000253810_chr8	PSAT1P1	8	49740216	49741321	0.227273	0	0.027027	0.237624	0.934107	0.0454545	0.181818	0.036036	0.0712871	0.776055
ENSG00000147481_chr8	SNTG1	8	49909789	50794118	0.227273	0	0.036036	0.239604	0.903339	0.0454545	0.181818	0.036036	0.0693069	0.800987
ENSG00000254358_chr8	CYCSP22	8	50762460	50762798	0.218182	0	0.036036	0.239604	0.753523	0.0454545	0.181818	0.027027	0.0693069	0.800987
ENSG00000147485_chr8	PXDNL	8	51319578	51809445	0.209091	0	0	0.239604	0.609915	0.0545455	0.181818	0.018018	0.0693069	0.975504
ENSG00000254025_chr8	BRIX1P1	8	51435602	51436509	0.190909	0	0	0.239604	0.363727	0.0545455	0.181818	0.018018	0.0693069	0.975504
ENSG00000168300_chr8	PCMTD1	8	51817575	51899186	0.181818	0	0	0.239604	0.267827	0.0454545	0.181818	0.00900901	0.0693069	0.800987
ENSG00000147488_chr8	ST18	8	52110839	52460959	0.190909	0	0	0.241584	0.342979	0.0454545	0.181818	0.00900901	0.0673267	0.822798
ENSG00000240534_chr8	RPL34P17	8	52313154	52313500	0.181818	0	0	0.241584	0.251304	0.0454545	0.181818	0.00900901	0.0673267	0.822798
ENSG00000196711_chr8	FAM150A	8	52534037	52565507	0.190909	0	0.00900901	0.239604	0.363727	0.0454545	0.181818	0.00900901	0.0693069	0.800987
ENSG00000023287_chr8	RB1CC1	8	52622456	52745843	0.190909	0	0	0.239604	0.363727	0.0454545	0.181818	0.00900901	0.0693069	0.800987
ENSG00000183729_chr8	NPBWR1	8	52938431	52941117	0.181818	0	0	0.239604	0.267827	0.0454545	0.181818	0.00900901	0.0693069	0.800987
ENSG00000082556_chr8	OPRK1	8	53225716	53251697	0.181818	0	0	0.239604	0.267827	0.0454545	0.181818	0.00900901	0.0693069	0.800987
ENSG00000047249_chr8	ATP6V1H	8	53715557	53843558	0.172727	0	0	0.239604	0.192119	0.0363636	0.181818	0.00900901	0.0693069	0.611862
ENSG00000147509_chr8	RGS20	8	53851808	53959303	0.181818	0	0	0.239604	0.267827	0.0363636	0.181818	0.00900901	0.0693069	0.611862
ENSG00000200528_chr8	RNU6-1331P	8	53914719	53914824	0.181818	0	0	0.239604	0.267827	0.0363636	0.181818	0.00900901	0.0693069	0.611862
ENSG00000187735_chr8	TCEA1	8	53966552	54022529	0.181818	0	0	0.239604	0.267827	0.0363636	0.181818	0.00900901	0.0693069	0.611862
ENSG00000120992_chr8	LYPLA1	8	54046367	54102017	0.181818	0	0	0.239604	0.267827	0.0363636	0.181818	0.00900901	0.0693069	0.611862
ENSG00000254274_chr8	TDGF1P5	8	54073114	54073566	0.181818	0	0	0.239604	0.267827	0.0363636	0.181818	0.00900901	0.0693069	0.611862
ENSG00000137547_chr8	MRPL15	8	54135210	54147901	0.181818	0	0	0.239604	0.267827	0.0363636	0.181818	0.00900901	0.0693069	0.611862
ENSG00000251835_chr8	RNU6ATAC32P	8	54152807	54152882	0.181818	0	0	0.239604	0.267827	0.0363636	0.181818	0.00900901	0.0693069	0.611862
ENSG00000199212_chr8	RNU105C	8	54330687	54330895	0.181818	0	0	0.239604	0.267827	0.0363636	0.181818	0.00900901	0.0693069	0.611862
ENSG00000244107_chr8	RN7SL250P	8	54420468	54420725	0.181818	0	0	0.239604	0.267827	0.0363636	0.181818	0.00900901	0.0693069	0.611862
ENSG00000164736_chr8	SOX17	8	54457935	54460888	0.181818	0	0.00900901	0.239604	0.267827	0.0363636	0.181818	0.00900901	0.0693069	0.611862
ENSG00000270275_chr8	TRMT112P7	8	54479597	54479963	0.181818	0	0.00900901	0.239604	0.267827	0.0363636	0.181818	0.00900901	0.0693069	0.611862
ENSG00000226098_chr8	SEC11B	8	54522799	54523297	0.172727	0	0	0.239604	0.192119	0.0363636	0.181818	0.00900901	0.0693069	0.611862
ENSG00000104237_chr8	RP1	8	54616067	54630834	0.163636	0	0	0.239604	0.131529	0.0454545	0.181818	0.00900901	0.0693069	0.800987
ENSG00000206579_chr8	XKR4	8	55102389	55542054	0.163636	0	0	0.237624	0.142049	0.0454545	0.181818	0.00900901	0.0712871	0.776055
ENSG00000248522_chr8	SBF1P1	8	55449509	55455139	0.163636	0	0	0.237624	0.142049	0.0363636	0.181818	0.00900901	0.0712871	0.580909
ENSG00000167904_chr8	TMEM68	8	55696424	55773407	0.154545	0	0	0.237624	0.0945892	0.0454545	0.181818	0.00900901	0.0712871	0.776055
ENSG00000222955_chr8	RNA5SP265	8	55745232	55745342	0.154545	0	0	0.237624	0.0945892	0.0454545	0.181818	0.00900901	0.0712871	0.776055
ENSG00000137574_chr8	TGS1	8	55773142	55825448	0.154545	0	0	0.237624	0.0945892	0.0454545	0.181818	0.00900901	0.0712871	0.776055
ENSG00000254087_chr8	LYN	8	55879813	56014168	0.154545	0	0	0.237624	0.0945892	0.0454545	0.181818	0.00900901	0.0712871	0.776055
ENSG00000240905_chr8	RN7SL798P	8	55980240	55980540	0.154545	0	0	0.237624	0.0945892	0.0454545	0.181818	0.00900901	0.0712871	0.776055
ENSG00000241997_chr8	RN7SL323P	8	56022019	56022313	0.154545	0	0	0.237624	0.0945892	0.0454545	0.181818	0.00900901	0.0712871	0.776055
ENSG00000008988_chr8	RPS20	8	56067295	56074581	0.154545	0	0	0.237624	0.0945892	0.0454545	0.181818	0.018018	0.0712871	0.776055
ENSG00000238650_chr8	SNORD54	8	56073835	56073901	0.154545	0	0	0.237624	0.0945892	0.0454545	0.181818	0.018018	0.0712871	0.776055
ENSG00000248578_chr8	NPM1P21	8	56101199	56102267	0.154545	0	0	0.237624	0.0945892	0.0454545	0.181818	0.018018	0.0712871	0.776055
ENSG00000172680_chr8	MOS	8	56112942	56113982	0.154545	0	0	0.237624	0.0945892	0.0454545	0.181818	0.018018	0.0712871	0.776055
ENSG00000181690_chr8	PLAG1	8	56160904	56211324	0.172727	0	0	0.237624	0.205202	0.0454545	0.181818	0.018018	0.0712871	0.776055
ENSG00000170791_chr8	CHCHD7	8	56211686	56218798	0.172727	0	0	0.237624	0.205202	0.0454545	0.181818	0.018018	0.0712871	0.776055
ENSG00000170786_chr8	SDR16C5	8	56300010	56320776	0.172727	0	0	0.237624	0.205202	0.0454545	0.181818	0.018018	0.0712871	0.776055
ENSG00000253542_chr8	SDR16C6P	8	56373064	56395365	0.172727	0	0	0.237624	0.205202	0.0454545	0.181818	0.018018	0.0712871	0.776055
ENSG00000181195_chr8	PENK	8	56436674	56446734	0.172727	0	0	0.237624	0.205202	0.0454545	0.181818	0.018018	0.0712871	0.776055
ENSG00000253541_chr8	SEPT10P1	8	56476826	56477987	0.172727	0	0	0.237624	0.205202	0.0454545	0.181818	0.018018	0.0712871	0.776055
ENSG00000246430_chr8	LINC00968	8	56496246	56559823	0.181818	0	0	0.237624	0.286149	0.0454545	0.181818	0.018018	0.0712871	0.776055
ENSG00000241431_chr8	RPL37P6	8	56588385	56588787	0.181818	0	0	0.237624	0.286149	0.0545455	0.181818	0.018018	0.0712871	0.9389
ENSG00000206975_chr8	RNU6-13P	8	56917084	56917190	0.181818	0	0	0.237624	0.286149	0.0454545	0.181818	0.00900901	0.0712871	0.776055
ENSG00000104331_chr8	IMPAD1	8	56957933	56993844	0.181818	0	0	0.237624	0.286149	0.0454545	0.181818	0.00900901	0.0712871	0.776055
ENSG00000222205_chr8	RNA5SP266	8	57126655	57126762	0.172727	0	0	0.237624	0.205202	0.0545455	0.181818	0.018018	0.0712871	0.9389
ENSG00000253301_chr8	LINC01606	8	57142689	57240298	0.172727	0	0	0.237624	0.205202	0.0545455	0.181818	0.018018	0.0712871	0.9389
ENSG00000215117_chr8	LINC00588	8	57279543	57284731	0.172727	0	0	0.237624	0.205202	0.0545455	0.181818	0.018018	0.0712871	0.9389
ENSG00000202265_chr8	RNU6-596P	8	57289552	57289649	0.172727	0	0	0.237624	0.205202	0.0545455	0.181818	0.018018	0.0712871	0.9389
ENSG00000243050_chr8	RPL30P10	8	57392546	57392882	0.181818	0	0	0.237624	0.286149	0.0545455	0.181818	0.018018	0.0712871	0.9389
ENSG00000205293_chr8	LINC01602	8	57978358	57984126	0.181818	0	0	0.237624	0.286149	0.0545455	0.181818	0.00900901	0.0712871	0.9389
ENSG00000169122_chr8	FAM110B	8	57994509	58204279	0.181818	0	0	0.237624	0.286149	0.0545455	0.181818	0.00900901	0.0712871	0.9389
ENSG00000215114_chr8	UBXN2B	8	58411264	58451501	0.172727	0	0	0.237624	0.205202	0.0454545	0.181818	0.018018	0.0712871	0.776055
ENSG00000167910_chr8	CYP7A1	8	58490178	58500236	0.172727	0	0	0.237624	0.205202	0.0454545	0.181818	0.027027	0.0712871	0.776055
ENSG00000137575_chr8	SDCBP	8	58552924	58582860	0.172727	0	0	0.237624	0.205202	0.0454545	0.181818	0.027027	0.0712871	0.776055
ENSG00000035681_chr8	NSMAF	8	58583504	58659844	0.172727	0	0	0.237624	0.205202	0.0454545	0.181818	0.027027	0.0712871	0.776055
ENSG00000198846_chr8	TOX	8	58805418	59119208	0.2	0	0.00900901	0.237624	0.503081	0.0636364	0.181818	0.018018	0.0712871	1
ENSG00000201231_chr8	RNU4-50P	8	58814412	58814552	0.172727	0	0	0.237624	0.205202	0.0545455	0.181818	0.018018	0.0712871	0.9389
ENSG00000201763_chr8	RNA5SP267	8	59455885	59456010	0.2	0	0.018018	0.239604	0.477085	0.0636364	0.227273	0.027027	0.0693069	1
ENSG00000254954_chr8	SLC2A13P1	8	60141821	60142142	0.190909	0	0.00900901	0.239604	0.363727	0.0545455	0.181818	0.018018	0.0693069	0.975504
ENSG00000178538_chr8	CA8	8	60187347	60281412	0.190909	0	0.00900901	0.239604	0.363727	0.0545455	0.181818	0.00900901	0.0693069	0.975504
ENSG00000251396_chr8	LINC01301	8	60384588	60516795	0.181818	0	0.00900901	0.239604	0.267827	0.0545455	0.181818	0.00900901	0.0693069	0.975504
ENSG00000226301_chr8	PDCL3P1	8	60387262	60387995	0.181818	0	0.00900901	0.239604	0.267827	0.0545455	0.181818	0.00900901	0.0693069	0.975504
ENSG00000104388_chr8	RAB2A	8	60516857	60623627	0.181818	0	0.00900901	0.239604	0.267827	0.0454545	0.181818	0.00900901	0.0693069	0.800987
ENSG00000171316_chr8	CHD7	8	60678778	60868028	0.190909	0	0.00900901	0.239604	0.363727	0.0454545	0.181818	0.00900901	0.0693069	0.800987
ENSG00000177182_chr8	CLVS1	8	61057158	61501645	0.190909	0	0.00900901	0.239604	0.363727	0.0454545	0.181818	0.018018	0.0693069	0.800987
ENSG00000213881_chr8	NPM1P6	8	61202350	61203220	0.190909	0	0.00900901	0.239604	0.363727	0.0454545	0.181818	0.00900901	0.0693069	0.800987
ENSG00000198363_chr8	ASPH	8	61500556	61714640	0.190909	0	0.00900901	0.239604	0.363727	0.0454545	0.181818	0.018018	0.0693069	0.800987
ENSG00000254285_chr8	KRT8P3	8	61578220	61579668	0.181818	0	0.00900901	0.239604	0.267827	0.0363636	0.181818	0.00900901	0.0693069	0.611862
ENSG00000222898_chr8	RN7SKP97	8	61631680	61632012	0.181818	0	0.00900901	0.239604	0.267827	0.0363636	0.181818	0.00900901	0.0693069	0.611862
ENSG00000264408_chr8	MIR4470	8	61714788	61714859	0.181818	0	0.00900901	0.239604	0.267827	0.0363636	0.181818	0.018018	0.0693069	0.611862
ENSG00000253544_chr8	C1GALT1P3	8	61909984	61910802	0.190909	0	0.00900901	0.239604	0.363727	0.0454545	0.181818	0.036036	0.0693069	0.800987
ENSG00000253789_chr8	NARSP2	8	62110524	62119898	0.190909	0	0.00900901	0.239604	0.363727	0.0454545	0.181818	0.00900901	0.0693069	0.800987
ENSG00000185942_chr8	NKAIN3	8	62248591	62999652	0.190909	0	0.018018	0.239604	0.363727	0.0545455	0.181818	0.036036	0.0693069	0.975504
ENSG00000253517_chr8	XRCC6P4	8	62855068	62857134	0.190909	0	0.018018	0.241584	0.342979	0.0545455	0.181818	0.018018	0.0673267	0.998159
ENSG00000253431_chr8	SRPK2P	8	62863082	62864181	0.190909	0	0.018018	0.241584	0.342979	0.0545455	0.181818	0.018018	0.0673267	0.998159
ENSG00000137563_chr8	GGH	8	63015079	63039171	0.172727	0	0.00900901	0.241584	0.178763	0.0545455	0.181818	0.00900901	0.0673267	0.998159
ENSG00000137561_chr8	TTPA	8	63048553	63086053	0.172727	0	0.00900901	0.241584	0.178763	0.0545455	0.181818	0.00900901	0.0673267	0.998159
ENSG00000270673_chr8	YTHDF3-AS1	8	63167725	63168442	0.172727	0	0.00900901	0.241584	0.178763	0.0545455	0.181818	0.00900901	0.0673267	0.998159
ENSG00000185728_chr8	YTHDF3	8	63168553	63212786	0.172727	0	0.00900901	0.241584	0.178763	0.0545455	0.181818	0.00900901	0.0673267	0.998159
ENSG00000241964_chr8	RN7SL135P	8	63234634	63234911	0.172727	0	0.00900901	0.241584	0.178763	0.0545455	0.181818	0.00900901	0.0673267	0.998159
ENSG00000215096_chr8	IFITM8P	8	63409064	63409457	0.172727	0	0.00900901	0.241584	0.178763	0.0545455	0.181818	0.00900901	0.0673267	0.998159
ENSG00000252358_chr8	RN7SKP135	8	63609354	63609600	0.181818	0	0.018018	0.241584	0.251304	0.0545455	0.181818	0.018018	0.0673267	0.998159
ENSG00000253734_chr8	LINC01289	8	63769430	63785501	0.181818	0	0.018018	0.243564	0.235539	0.0545455	0.181818	0.018018	0.0653465	1
ENSG00000253231_chr8	COX6CP8	8	64331927	64332152	0.172727	0	0.018018	0.243564	0.166209	0.0545455	0.181818	0.036036	0.0653465	1
ENSG00000254377_chr8	MIR124-2HG	8	64373328	64383787	0.172727	0	0.018018	0.243564	0.166209	0.0545455	0.181818	0.027027	0.0653465	1
ENSG00000207816_chr8	MIR124-2	8	64379149	64379257	0.172727	0	0.018018	0.243564	0.166209	0.0545455	0.181818	0.027027	0.0653465	1
ENSG00000180828_chr8	BHLHE22	8	64580367	64583628	0.172727	0	0.00900901	0.243564	0.166209	0.0545455	0.181818	0.018018	0.0653465	1
ENSG00000172817_chr8	CYP7B1	8	64587763	64798761	0.172727	0	0.00900901	0.243564	0.166209	0.0545455	0.181818	0.018018	0.0653465	1
ENSG00000239261_chr8	RPL31P41	8	65155407	65155778	0.172727	0	0.00900901	0.243564	0.166209	0.0454545	0.181818	0.00900901	0.0653465	0.867659
ENSG00000280725_chr8	LINC00251	8	65161145	65180341	0.172727	0	0.00900901	0.243564	0.166209	0.0454545	0.181818	0.00900901	0.0653465	0.867659
ENSG00000254081_chr8	LINC01299	8	65527008	65562780	0.163636	0	0.00900901	0.243564	0.112801	0.0454545	0.181818	0.00900901	0.0653465	0.867659
ENSG00000104442_chr8	ARMC1	8	65602456	65634217	0.163636	0	0.00900901	0.243564	0.112801	0.0454545	0.181818	0.00900901	0.0653465	0.867659
ENSG00000066855_chr8	MTFR1	8	65644734	65771261	0.163636	0	0.00900901	0.245545	0.104184	0.0454545	0.181818	0.018018	0.0633663	0.905471
ENSG00000205268_chr8	PDE7A	8	65717510	65842322	0.163636	0	0.00900901	0.245545	0.104184	0.0454545	0.181818	0.018018	0.0633663	0.905471
ENSG00000147570_chr8	DNAJC5B	8	66021560	66100526	0.181818	0	0.00900901	0.245545	0.220167	0.0363636	0.181818	0.00900901	0.0633663	0.719162
ENSG00000147573_chr8	TRIM55	8	66126896	66175487	0.181818	0	0.00900901	0.245545	0.220167	0.0363636	0.181818	0.00900901	0.0633663	0.719162
ENSG00000147571_chr8	CRH	8	66176382	66178725	0.181818	0	0.00900901	0.245545	0.220167	0.0363636	0.181818	0.00900901	0.0633663	0.719162
ENSG00000253138_chr8	LINC00967	8	66192093	66197315	0.181818	0	0.00900901	0.245545	0.220167	0.0363636	0.181818	0.00900901	0.0633663	0.719162
ENSG00000246145_chr8	RRS1-AS1	8	66419589	66428977	0.190909	0	0.00900901	0.245545	0.303614	0.0363636	0.181818	0.00900901	0.0633663	0.719162
ENSG00000179041_chr8	RRS1	8	66429028	66430733	0.190909	0	0.00900901	0.245545	0.303614	0.0363636	0.181818	0.00900901	0.0633663	0.719162
ENSG00000147576_chr8	ADHFE1	8	66430185	66471601	0.190909	0	0.00900901	0.245545	0.303614	0.0363636	0.181818	0.00900901	0.0633663	0.719162
ENSG00000169085_chr8	C8orf46	8	66460003	66518524	0.190909	0	0.00900901	0.245545	0.303614	0.0363636	0.181818	0.018018	0.0633663	0.719162
ENSG00000206949_chr8	RNU6-1324P	8	66501205	66501311	0.190909	0	0.00900901	0.245545	0.303614	0.0363636	0.181818	0.018018	0.0633663	0.719162
ENSG00000185697_chr8	MYBL1	8	66562175	66614247	0.190909	0	0.00900901	0.245545	0.303614	0.0363636	0.181818	0.018018	0.0633663	0.719162
ENSG00000175073_chr8	VCPIP1	8	66628487	66667217	0.190909	0	0.00900901	0.245545	0.303614	0.0363636	0.181818	0.018018	0.0633663	0.719162
ENSG00000270024_chr8	C8orf44-SGK3	8	66667596	66860472	0.190909	0	0.00900901	0.245545	0.303614	0.0363636	0.181818	0.018018	0.0633663	0.719162
ENSG00000213865_chr8	C8orf44	8	66667615	66685564	0.190909	0	0.00900901	0.245545	0.303614	0.0363636	0.181818	0.018018	0.0633663	0.719162
ENSG00000104205_chr8	SGK3	8	66712418	66862022	0.190909	0	0.00900901	0.245545	0.303614	0.0363636	0.181818	0.00900901	0.0633663	0.719162
ENSG00000213005_chr8	PTTG3P	8	66767400	66768005	0.190909	0	0.00900901	0.245545	0.303614	0.0363636	0.181818	0.00900901	0.0633663	0.719162
ENSG00000178460_chr8	MCMDC2	8	66870749	66922048	0.190909	0	0.00900901	0.245545	0.303614	0.0363636	0.181818	0.00900901	0.0633663	0.719162
ENSG00000245910_chr8	SNHG6	8	66921684	66926398	0.190909	0	0.00900901	0.245545	0.303614	0.0363636	0.181818	0.00900901	0.0633663	0.719162
ENSG00000254341_chr8	SNORD87	8	66922467	66922555	0.190909	0	0.00900901	0.245545	0.303614	0.0363636	0.181818	0.00900901	0.0633663	0.719162
ENSG00000261787_chr8	TCF24	8	66946501	66962590	0.190909	0	0.00900901	0.247525	0.285518	0.0454545	0.181818	0.00900901	0.0613861	0.9389
ENSG00000178125_chr8	PPP1R42	8	66964099	67056604	0.190909	0	0.00900901	0.247525	0.285518	0.0454545	0.181818	0.00900901	0.0613861	0.9389
ENSG00000121022_chr8	COPS5	8	67043079	67083783	0.181818	0	0.00900901	0.247525	0.205694	0.0454545	0.181818	0.00900901	0.0613861	0.9389
ENSG00000104218_chr8	CSPP1	8	67062426	67196263	0.181818	0	0.00900901	0.247525	0.205694	0.0454545	0.181818	0.00900901	0.0613861	0.9389
ENSG00000252637_chr8	RNA5SP268	8	67099302	67099425	0.181818	0	0.00900901	0.247525	0.205694	0.0454545	0.181818	0.00900901	0.0613861	0.9389
ENSG00000066777_chr8	ARFGEF1	8	67173511	67343677	0.181818	0	0	0.247525	0.205694	0.0454545	0.181818	0.00900901	0.0613861	0.9389
ENSG00000165078_chr8	CPA6	8	67422125	67746345	0.181818	0	0.00900901	0.249505	0.192609	0.0545455	0.181818	0.00900901	0.0594059	1
ENSG00000255531_chr8	NDUFS5P6	8	67849044	67849338	0.163636	0	0.00900901	0.249505	0.0887871	0.0454545	0.181818	0.018018	0.0594059	0.975504
ENSG00000046889_chr8	PREX2	8	67952118	68237030	0.2	0	0.00900901	0.249505	0.361739	0.0636364	0.181818	0.027027	0.0594059	1
ENSG00000253964_chr8	RPL31P40	8	68293446	68293818	0.190909	0	0.00900901	0.249505	0.267652	0.0545455	0.181818	0.027027	0.0594059	1
ENSG00000248801_chr8	C8orf34-AS1	8	68303468	68331491	0.190909	0	0.00900901	0.249505	0.267652	0.0545455	0.181818	0.027027	0.0594059	1
ENSG00000165084_chr8	C8orf34	8	68330722	68819022	0.209091	0	0.00900901	0.249505	0.472567	0.0545455	0.181818	0.036036	0.0594059	1
ENSG00000236191_chr8	RPS15AP25	8	68525517	68525906	0.2	0	0.00900901	0.249505	0.361739	0.0363636	0.181818	0.027027	0.0594059	0.787273
ENSG00000239184_chr8	RNA5SP269	8	68695643	68695779	0.2	0	0.00900901	0.249505	0.361739	0.0454545	0.181818	0.018018	0.0594059	0.975504
ENSG00000253658_chr8	LINC01592	8	68911803	69104190	0.218182	0	0.018018	0.249505	0.602682	0.0454545	0.181818	0.027027	0.0594059	0.975504
ENSG00000238808_chr8	RNU7-102P	8	69110513	69110574	0.218182	0	0.00900901	0.249505	0.602682	0.0454545	0.181818	0.018018	0.0594059	0.975504
ENSG00000253479_chr8	LINC01603	8	69425035	69448244	0.172727	0	0.00900901	0.249505	0.132743	0.0454545	0.181818	0.018018	0.0594059	0.975504
ENSG00000137573_chr8	SULF1	8	69466624	69660915	0.172727	0	0.00900901	0.249505	0.132743	0.0545455	0.181818	0.00900901	0.0594059	1
ENSG00000137571_chr8	SLCO5A1	8	69667047	69835064	0.190909	0	0.00900901	0.249505	0.267652	0.0636364	0.181818	0.00900901	0.0594059	1
ENSG00000222889_chr8	RN7SKP29	8	69700224	69700495	0.154545	0	0.00900901	0.249505	0.0569741	0.0545455	0.181818	0.00900901	0.0594059	1
ENSG00000239580_chr8	RN7SL675P	8	69922751	69923047	0.181818	0	0	0.249505	0.192609	0.0636364	0.181818	0.00900901	0.0594059	1
ENSG00000223293_chr8	RNA5SP270	8	69929905	69930022	0.181818	0	0	0.249505	0.192609	0.0636364	0.181818	0.00900901	0.0594059	1
ENSG00000247570_chr8	SDCBPP2	8	69942948	69944648	0.190909	0	0	0.249505	0.267652	0.0636364	0.181818	0.00900901	0.0594059	1
ENSG00000253721_chr8	SUMO2P20	8	69987415	69987697	0.190909	0	0	0.249505	0.267652	0.0636364	0.181818	0.00900901	0.0594059	1
ENSG00000147596_chr8	PRDM14	8	70051651	70071693	0.190909	0	0	0.249505	0.267652	0.0727273	0.181818	0.00900901	0.0594059	0.996754
ENSG00000212473_chr8	RNU1-101P	8	70077906	70078032	0.190909	0	0	0.249505	0.267652	0.0727273	0.181818	0.00900901	0.0594059	0.996754
ENSG00000140396_chr8	NCOA2	8	70109762	70403805	0.190909	0.0909091	0	0.249505	0.267652	0.0727273	0.181818	0.00900901	0.0594059	0.996754
ENSG00000213003_chr8	BTF3P12	8	70273369	70273837	0.172727	0.0909091	0	0.249505	0.132743	0.0727273	0.181818	0.00900901	0.0594059	0.996754
ENSG00000207036_chr8	RNY3P14	8	70357347	70357448	0.172727	0.0454545	0	0.249505	0.132743	0.0636364	0.181818	0.00900901	0.0594059	1
ENSG00000275128_chr8	RN7SL203P	8	70480192	70480487	0.181818	0	0.00900901	0.249505	0.192609	0.0636364	0.181818	0.00900901	0.0594059	1
ENSG00000067167_chr8	TRAM1	8	70573442	70608387	0.190909	0	0.00900901	0.249505	0.267652	0.0636364	0.181818	0.018018	0.0594059	1
ENSG00000246366_chr8	LACTB2-AS1	8	70608577	70663279	0.2	0	0.00900901	0.249505	0.361739	0.0636364	0.181818	0.018018	0.0594059	1
ENSG00000147592_chr8	LACTB2	8	70635318	70669174	0.2	0	0.00900901	0.249505	0.361739	0.0636364	0.181818	0.018018	0.0594059	1
ENSG00000243532_chr8	RN7SL19P	8	70654578	70654883	0.2	0	0.00900901	0.249505	0.361739	0.0636364	0.181818	0.018018	0.0594059	1
ENSG00000221947_chr8	XKR9	8	70669365	70790371	0.209091	0	0.027027	0.249505	0.472567	0.0636364	0.181818	0.027027	0.0594059	1
ENSG00000104313_chr8	EYA1	8	71197433	71362232	0.2	0	0.00900901	0.249505	0.361739	0.0545455	0.181818	0.027027	0.0594059	1
ENSG00000253124_chr8	TRAPPC2P2	8	71448811	71449219	0.2	0	0	0.249505	0.361739	0.0545455	0.181818	0.027027	0.0594059	1
ENSG00000235531_chr8	MSC-AS1	8	71828167	72118393	0.218182	0	0.027027	0.251485	0.573578	0.0454545	0.181818	0.018018	0.0574257	1
ENSG00000178860_chr8	MSC	8	71841549	71844468	0.2	0	0	0.251485	0.341157	0.0363636	0.181818	0.00900901	0.0574257	0.814065
ENSG00000241942_chr8	RPS20P20	8	71895991	71896330	0.209091	0	0.00900901	0.251485	0.448024	0.0454545	0.181818	0.018018	0.0574257	1
ENSG00000104321_chr8	TRPA1	8	72019917	72075617	0.218182	0	0.027027	0.251485	0.573578	0.0454545	0.181818	0.018018	0.0574257	1
ENSG00000252509_chr8	RNA5SP271	8	72357728	72357815	0.190909	0	0.00900901	0.251485	0.251232	0.0454545	0.181818	0.018018	0.0574257	1
ENSG00000182674_chr8	KCNB2	8	72537391	72938349	0.190909	0	0	0.251485	0.251232	0.0454545	0.181818	0.018018	0.0574257	1
ENSG00000253226_chr8	HAUS1P3	8	72618722	72619383	0.190909	0	0	0.251485	0.251232	0.0454545	0.181818	0.018018	0.0574257	1
ENSG00000147601_chr8	TERF1	8	73008864	73048122	0.190909	0	0	0.251485	0.251232	0.0454545	0.181818	0.00900901	0.0574257	1
ENSG00000222488_chr8	RNU6-285P	8	73018945	73019044	0.190909	0	0	0.251485	0.251232	0.0454545	0.181818	0.00900901	0.0574257	1
ENSG00000164764_chr8	SBSPON	8	73064540	73124088	0.190909	0	0	0.251485	0.251232	0.0454545	0.181818	0.00900901	0.0574257	1
ENSG00000274443_chr8	C8orf89	8	73241329	73259502	0.190909	0	0.00900901	0.251485	0.251232	0.0363636	0.181818	0.018018	0.0574257	0.814065
ENSG00000147604_chr8	RPL7	8	73290267	73295789	0.190909	0	0.00900901	0.251485	0.251232	0.0363636	0.181818	0.00900901	0.0574257	0.814065
ENSG00000121039_chr8	RDH10	8	73294612	73325281	0.190909	0	0.00900901	0.251485	0.251232	0.0363636	0.181818	0.00900901	0.0574257	0.814065
ENSG00000250295_chr8	RDH10-AS1	8	73297711	73356461	0.190909	0	0.00900901	0.251485	0.251232	0.0363636	0.181818	0.00900901	0.0574257	0.814065
ENSG00000253302_chr8	STAU2-AS1	8	73420004	73441526	0.2	0	0.00900901	0.251485	0.341157	0.0363636	0.181818	0.00900901	0.0574257	0.814065
ENSG00000040341_chr8	STAU2	8	73420369	73747708	0.2	0	0.00900901	0.251485	0.341157	0.0363636	0.181818	0.018018	0.0574257	0.814065
ENSG00000254105_chr8	VENTXP6	8	73651289	73651602	0.190909	0	0.00900901	0.251485	0.251232	0.0363636	0.181818	0.018018	0.0574257	0.814065
ENSG00000104343_chr8	UBE2W	8	73780097	73878910	0.190909	0	0.00900901	0.251485	0.251232	0.0363636	0.181818	0.00900901	0.0574257	0.814065
ENSG00000272469_chr8	RN7SL760P	8	73833773	73834042	0.190909	0	0.00900901	0.251485	0.251232	0.0363636	0.181818	0.00900901	0.0574257	0.814065
ENSG00000251633_chr8	GYG1P1	8	73905357	73915010	0.190909	0	0.00900901	0.251485	0.251232	0.0363636	0.181818	0.00900901	0.0574257	0.814065
ENSG00000154582_chr8	TCEB1	8	73939169	73972287	0.190909	0	0.00900901	0.251485	0.251232	0.0363636	0.181818	0.00900901	0.0574257	0.814065
ENSG00000175606_chr8	TMEM70	8	73972437	73982783	0.190909	0	0.00900901	0.251485	0.251232	0.0363636	0.181818	0.00900901	0.0574257	0.814065
ENSG00000244295_chr8	RPS20P21	8	73982125	73982467	0.190909	0	0.00900901	0.251485	0.251232	0.0363636	0.181818	0.00900901	0.0574257	0.814065
ENSG00000154589_chr8	LY96	8	73991352	74029087	0.190909	0	0.00900901	0.251485	0.251232	0.0363636	0.181818	0.00900901	0.0574257	0.814065
ENSG00000212348_chr8	RNU6-1300P	8	74048677	74048784	0.190909	0	0.00900901	0.251485	0.251232	0.0363636	0.181818	0.00900901	0.0574257	0.814065
ENSG00000240047_chr8	RPS3AP32	8	74055882	74056647	0.190909	0	0.00900901	0.251485	0.251232	0.0363636	0.181818	0.00900901	0.0574257	0.814065
ENSG00000212485_chr8	RNU6-1197P	8	74079537	74079643	0.190909	0	0.00900901	0.251485	0.251232	0.0363636	0.181818	0.00900901	0.0574257	0.814065
ENSG00000104369_chr8	JPH1	8	74234700	74321328	0.190909	0	0.00900901	0.251485	0.251232	0.0363636	0.181818	0.00900901	0.0574257	0.814065
ENSG00000104381_chr8	GDAP1	8	74321130	74488872	0.2	0	0.00900901	0.251485	0.341157	0.0363636	0.181818	0.018018	0.0574257	0.814065
ENSG00000266502_chr8	MIR5681A	8	74548543	74548617	0.2	0	0.00900901	0.251485	0.341157	0.0363636	0.181818	0.018018	0.0574257	0.814065
ENSG00000254349_chr8	MIR2052HG	8	74599775	74823313	0.218182	0	0.00900901	0.251485	0.573578	0.0454545	0.181818	0.018018	0.0574257	1
ENSG00000137558_chr8	PI15	8	74824537	74855029	0.245455	0	0.00900901	0.251485	1	0.0454545	0.181818	0.018018	0.0574257	1
ENSG00000121005_chr8	CRISPLD1	8	74984515	75034558	0.254545	0	0.018018	0.251485	1	0.0454545	0.181818	0.036036	0.0574257	1
ENSG00000249395_chr8	CASC9	8	75223404	75324741	0.254545	0	0.018018	0.251485	1	0.0454545	0.181818	0.036036	0.0574257	1
ENSG00000253229_chr8	HIGD1AP6	8	75302296	75302574	0.254545	0	0.018018	0.251485	1	0.0454545	0.181818	0.036036	0.0574257	1
ENSG00000254023_chr8	PKMP4	8	75376709	75377014	0.254545	0	0.018018	0.251485	1	0.0454545	0.181818	0.027027	0.0574257	1
ENSG00000164749_chr8	HNF4G	8	75407914	75566843	0.254545	0	0.045045	0.251485	1	0.0545455	0.181818	0.0900901	0.0574257	1
ENSG00000222231_chr8	RNU2-54P	8	76265543	76265732	0.236364	0	0.036036	0.251485	0.857746	0.0545455	0.181818	0.0540541	0.0574257	1
ENSG00000271167_chr8	LINC01109	8	76404058	76407138	0.236364	0	0.00900901	0.251485	0.857746	0.0454545	0.181818	0.027027	0.0574257	1
ENSG00000254300_chr8	LINC01111	8	76406654	76524356	0.236364	0	0.00900901	0.251485	0.857746	0.0454545	0.181818	0.036036	0.0574257	1
ENSG00000253661_chr8	ZFHX4-AS1	8	76491200	76683278	0.236364	0	0.00900901	0.251485	0.857746	0.0454545	0.181818	0.036036	0.0574257	1
ENSG00000254305_chr8	MRPL9P1	8	76603240	76603852	0.227273	0	0.00900901	0.251485	0.713199	0.0454545	0.181818	0.027027	0.0574257	1
ENSG00000091656_chr8	ZFHX4	8	76681219	76867285	0.227273	0	0.00900901	0.251485	0.713199	0.0454545	0.181818	0.045045	0.0574257	1
ENSG00000164751_chr8	PEX2	8	76980258	77001044	0.209091	0	0	0.251485	0.448024	0.0454545	0.181818	0.018018	0.0574257	1
ENSG00000253952_chr8	HIGD1AP18	8	77013751	77014028	0.209091	0	0	0.251485	0.448024	0.0454545	0.181818	0.018018	0.0574257	1
ENSG00000252935_chr8	RNU6-1220P	8	78398515	78398622	0.218182	0	0.00900901	0.249505	0.602682	0.0545455	0.181818	0.027027	0.0594059	1
ENSG00000254266_chr8	PKIA-AS1	8	78426103	78558503	0.227273	0	0.00900901	0.249505	0.743963	0.0545455	0.181818	0.027027	0.0594059	1
ENSG00000171033_chr8	PKIA	8	78516139	78605267	0.227273	0	0.00900901	0.249505	0.743963	0.0636364	0.181818	0.027027	0.0594059	1
ENSG00000104427_chr8	ZC2HC1A	8	78666047	78719765	0.227273	0	0.018018	0.249505	0.743963	0.0636364	0.181818	0.036036	0.0594059	1
ENSG00000104432_chr8	IL7	8	78675743	78805523	0.236364	0	0.027027	0.249505	0.891244	0.0636364	0.181818	0.036036	0.0594059	1
ENSG00000253919_chr8	PRKRIRP7	8	78760142	78762431	0.227273	0	0.027027	0.249505	0.743963	0.0545455	0.181818	0.036036	0.0594059	1
ENSG00000240540_chr8	RPL3P9	8	79571153	79572335	0.190909	0	0.00900901	0.249505	0.267652	0.0545455	0.181818	0.00900901	0.0594059	1
ENSG00000104435_chr8	STMN2	8	79610814	79666175	0.190909	0	0.00900901	0.249505	0.267652	0.0636364	0.181818	0.00900901	0.0594059	1
ENSG00000164683_chr8	HEY1	8	79764010	79767863	0.190909	0	0	0.249505	0.267652	0.0545455	0.181818	0.00900901	0.0594059	1
ENSG00000272138_chr8	LINC01607	8	79768142	79802842	0.190909	0	0	0.249505	0.267652	0.0545455	0.181818	0.00900901	0.0594059	1
ENSG00000238884_chr8	RNU7-85P	8	79800133	79800195	0.190909	0	0	0.249505	0.267652	0.0545455	0.181818	0.00900901	0.0594059	1
ENSG00000147586_chr8	MRPS28	8	79918717	80030289	0.190909	0	0	0.249505	0.267652	0.0545455	0.181818	0.00900901	0.0594059	1
ENSG00000076554_chr8	TPD52	8	80034745	80231232	0.190909	0	0.00900901	0.249505	0.267652	0.0636364	0.181818	0.00900901	0.0594059	1
ENSG00000241550_chr8	RN7SL41P	8	80204606	80204902	0.190909	0	0.00900901	0.249505	0.267652	0.0545455	0.181818	0.00900901	0.0594059	1
ENSG00000265588_chr8	MIR5708	8	80241389	80241473	0.181818	0	0.00900901	0.249505	0.192609	0.0636364	0.181818	0.00900901	0.0594059	1
ENSG00000252884_chr8	RNU6-1213P	8	80405516	80405609	0.181818	0	0.00900901	0.249505	0.192609	0.0636364	0.181818	0.00900901	0.0594059	1
ENSG00000205189_chr8	ZBTB10	8	80485619	80526265	0.181818	0	0	0.249505	0.192609	0.0727273	0.181818	0.00900901	0.0594059	0.996754
ENSG00000188856_chr8	RPSAP47	8	80558870	80559757	0.172727	0	0	0.249505	0.132743	0.0727273	0.181818	0.00900901	0.0594059	0.996754
ENSG00000252057_chr8	RNU7-174P	8	80560567	80560625	0.172727	0	0	0.249505	0.132743	0.0727273	0.181818	0.00900901	0.0594059	0.996754
ENSG00000223327_chr8	RNU2-71P	8	80585585	80585773	0.172727	0	0	0.249505	0.132743	0.0636364	0.181818	0.00900901	0.0594059	1
ENSG00000254181_chr8	SLC25A51P3	8	80594815	80595703	0.163636	0	0	0.249505	0.0887871	0.0636364	0.181818	0.00900901	0.0594059	1
ENSG00000243424_chr8	RN7SL107P	8	80613544	80613826	0.163636	0	0	0.249505	0.0887871	0.0636364	0.181818	0.00900901	0.0594059	1
ENSG00000164684_chr8	ZNF704	8	80628451	80874781	0.172727	0	0	0.249505	0.132743	0.0636364	0.181818	0.00900901	0.0594059	1
ENSG00000254331_chr8	CKS1BP7	8	80644939	80645173	0.163636	0	0	0.249505	0.0887871	0.0636364	0.181818	0.00900901	0.0594059	1
ENSG00000212429_chr8	RNU11-6P	8	80749561	80749693	0.163636	0	0	0.249505	0.0887871	0.0636364	0.181818	0.00900901	0.0594059	1
ENSG00000243951_chr8	RN7SL308P	8	80776666	80776962	0.163636	0	0	0.249505	0.0887871	0.0636364	0.181818	0.00900901	0.0594059	1
ENSG00000253516_chr8	HMGB1P41	8	80812142	80812581	0.172727	0	0	0.249505	0.132743	0.0636364	0.181818	0.00900901	0.0594059	1
ENSG00000076641_chr8	PAG1	8	80967810	81112068	0.190909	0	0	0.249505	0.267652	0.0636364	0.181818	0.00900901	0.0594059	1
ENSG00000253677_chr8	UBE2HP1	8	81254870	81255229	0.190909	0	0	0.247525	0.285518	0.0545455	0.181818	0.00900901	0.0613861	1
ENSG00000164687_chr8	FABP5	8	81280363	81284777	0.190909	0	0	0.247525	0.285518	0.0545455	0.181818	0.00900901	0.0613861	1
ENSG00000147588_chr8	PMP2	8	81440326	81447523	0.190909	0	0.00900901	0.247525	0.285518	0.0545455	0.181818	0.018018	0.0613861	1
ENSG00000205186_chr8	FABP9	8	81458341	81461579	0.190909	0	0.00900901	0.247525	0.285518	0.0545455	0.181818	0.018018	0.0613861	1
ENSG00000170323_chr8	FABP4	8	81478419	81483263	0.190909	0	0.00900901	0.247525	0.285518	0.0545455	0.181818	0.018018	0.0613861	1
ENSG00000237264_chr8	FTH1P11	8	81521682	81522232	0.181818	0	0.00900901	0.247525	0.205694	0.0545455	0.181818	0.018018	0.0613861	1
ENSG00000197416_chr8	FABP12	8	81524981	81531378	0.181818	0	0.00900901	0.247525	0.205694	0.0636364	0.181818	0.018018	0.0613861	1
ENSG00000251521_chr8	IMPA1P	8	81605569	81631134	0.181818	0	0.00900901	0.247525	0.205694	0.0636364	0.181818	0.018018	0.0613861	1
ENSG00000254151_chr8	NIPA2P4	8	81617220	81618560	0.181818	0	0.00900901	0.247525	0.205694	0.0636364	0.181818	0.018018	0.0613861	1
ENSG00000240427_chr8	RPS26P34	8	81627269	81627617	0.181818	0	0.00900901	0.247525	0.205694	0.0636364	0.181818	0.018018	0.0613861	1
ENSG00000205184_chr8	SLC10A5P1	8	81634357	81635662	0.181818	0	0.00900901	0.247525	0.205694	0.0636364	0.181818	0.018018	0.0613861	1
ENSG00000133731_chr8	IMPA1	8	81657961	81686693	0.181818	0	0.00900901	0.247525	0.205694	0.0636364	0.181818	0.018018	0.0613861	1
ENSG00000253598_chr8	SLC10A5	8	81693607	81696174	0.181818	0	0.00900901	0.247525	0.205694	0.0636364	0.181818	0.018018	0.0613861	1
ENSG00000104231_chr8	ZFAND1	8	81701334	81732903	0.181818	0	0.00900901	0.247525	0.205694	0.0636364	0.181818	0.018018	0.0613861	1
ENSG00000164695_chr8	CHMP4C	8	81732434	81759515	0.181818	0	0.00900901	0.247525	0.205694	0.0636364	0.181818	0.018018	0.0613861	1
ENSG00000104497_chr8	SNX16	8	81799581	81842866	0.181818	0	0.018018	0.247525	0.205694	0.0636364	0.181818	0.018018	0.0613861	1
ENSG00000231942_chr8	HNRNPA1P36	8	81807772	81808726	0.181818	0	0.018018	0.247525	0.205694	0.0636364	0.181818	0.018018	0.0613861	1
ENSG00000206228_chr8	HNRNPA1P4	8	82291624	82292379	0.236364	0	0.045045	0.247525	0.922831	0.0545455	0.181818	0.0810811	0.0613861	1
ENSG00000253898_chr8	LINC01419	8	83403758	83408900	0.236364	0	0.045045	0.247525	0.922831	0.0727273	0.181818	0.0900901	0.0613861	1
ENSG00000254195_chr8	TPM3P3	8	84162118	84162471	0.218182	0	0.036036	0.247525	0.632273	0.0545455	0.181818	0.0540541	0.0613861	1
ENSG00000184672_chr8	RALYL	8	84182787	84921844	0.227273	0	0.036036	0.247525	0.776493	0.0636364	0.181818	0.045045	0.0613861	1
ENSG00000206701_chr8	RNU6-1040P	8	84665759	84665865	0.190909	0	0.018018	0.247525	0.285518	0.0636364	0.181818	0.027027	0.0613861	1
ENSG00000203413_chr8	ACTBP6	8	84948585	84949674	0.190909	0	0.018018	0.247525	0.285518	0.0545455	0.181818	0.018018	0.0613861	1
ENSG00000253655_chr8	IGJP1	8	84980073	84980547	0.181818	0	0.018018	0.247525	0.205694	0.0545455	0.181818	0.018018	0.0613861	1
ENSG00000133739_chr8	LRRCC1	8	85107147	85146076	0.172727	0	0.018018	0.247525	0.143395	0.0545455	0.181818	0.027027	0.0613861	1
ENSG00000133740_chr8	E2F5	8	85177225	85217158	0.163636	0	0	0.247525	0.0960691	0.0454545	0.181818	0.027027	0.0613861	0.9389
ENSG00000176731_chr8	C8orf59	8	85214076	85220421	0.154545	0	0	0.247525	0.0622943	0.0454545	0.181818	0.027027	0.0613861	0.9389
ENSG00000185015_chr8	CA13	8	85220587	85284073	0.145455	0	0	0.247525	0.039414	0.0545455	0.181818	0.027027	0.0613861	1
ENSG00000133742_chr8	CA1	8	85327608	85379014	0.145455	0	0	0.247525	0.039414	0.0545455	0.181818	0.018018	0.0613861	1
ENSG00000164879_chr8	CA3	8	85373436	85449040	0.145455	0	0	0.247525	0.039414	0.0545455	0.181818	0.018018	0.0613861	1
ENSG00000253549_chr8	CA3-AS1	8	85441851	85464915	0.145455	0	0	0.247525	0.039414	0.0545455	0.181818	0.018018	0.0613861	1
ENSG00000104267_chr8	CA2	8	85463852	85481493	0.145455	0	0	0.247525	0.039414	0.0545455	0.181818	0.018018	0.0613861	1
ENSG00000270971_chr8	REXO1L8P	8	85642777	85646325	0.172727	0	0	0.247525	0.143395	0.0545455	0.181818	0.018018	0.0613861	1
ENSG00000273567_chr8	REXO1L3P	8	85654684	85658514	0.172727	0	0	0.247525	0.143395	0.0545455	0.181818	0.018018	0.0613861	1
ENSG00000205176_chr8	REXO1L1P	8	85656442	85663497	0.172727	0	0	0.247525	0.143395	0.0545455	0.181818	0.018018	0.0613861	1
ENSG00000276006_chr8	REXO1L12P	8	85714922	85715833	0.172727	0	0	0.247525	0.143395	0.0454545	0.181818	0.018018	0.0613861	0.9389
ENSG00000275928_chr8	REXO1L11P	8	85733459	85737286	0.172727	0	0	0.247525	0.143395	0.0454545	0.181818	0.018018	0.0613861	0.9389
ENSG00000276540_chr8	REXO1L10P	8	85744543	85748373	0.172727	0	0	0.247525	0.143395	0.0454545	0.181818	0.018018	0.0613861	0.9389
ENSG00000271381_chr8	REXO1L9P	8	85762909	85766931	0.172727	0	0	0.247525	0.143395	0.0454545	0.181818	0.018018	0.0613861	0.9389
ENSG00000276998_chr8	REXO1L2P	8	85775106	85779090	0.172727	0	0	0.247525	0.143395	0.0454545	0.181818	0.018018	0.0613861	0.9389
ENSG00000270416_chr8	REXO1L4P	8	85802574	85806435	0.172727	0	0	0.247525	0.143395	0.0454545	0.181818	0.018018	0.0613861	0.9389
ENSG00000277436_chr8	REXO1L5P	8	85814767	85818783	0.172727	0	0	0.247525	0.143395	0.0454545	0.181818	0.018018	0.0613861	0.9389
ENSG00000277422_chr8	REXO1L6P	8	85826865	85828467	0.172727	0	0	0.247525	0.143395	0.0454545	0.181818	0.018018	0.0613861	0.9389
ENSG00000147614_chr8	ATP6V0D2	8	85987323	86154228	0.172727	0	0	0.249505	0.132743	0.0545455	0.181818	0.018018	0.0594059	1
ENSG00000147613_chr8	PSKH2	8	86048373	86088621	0.172727	0	0	0.249505	0.132743	0.0454545	0.181818	0.00900901	0.0594059	0.975504
ENSG00000164893_chr8	SLC7A13	8	86214052	86321146	0.172727	0	0	0.249505	0.132743	0.0545455	0.181818	0.018018	0.0594059	1
ENSG00000123124_chr8	WWP1	8	86342738	86478420	0.181818	0	0	0.249505	0.192609	0.0545455	0.181818	0.018018	0.0594059	1
ENSG00000176623_chr8	RMDN1	8	86468257	86514357	0.181818	0	0	0.249505	0.192609	0.0545455	0.181818	0.018018	0.0594059	1
ENSG00000250569_chr8	NTAN1P2	8	86481754	86483002	0.181818	0	0	0.249505	0.192609	0.0545455	0.181818	0.018018	0.0594059	1
ENSG00000085719_chr8	CPNE3	8	86484830	86561498	0.2	0	0	0.249505	0.361739	0.0545455	0.181818	0.018018	0.0594059	1
ENSG00000254088_chr8	SLC2A3P4	8	86503591	86505061	0.181818	0	0	0.249505	0.192609	0.0545455	0.181818	0.018018	0.0594059	1
ENSG00000170289_chr8	CNGB3	8	86553977	86743675	0.2	0	0	0.249505	0.361739	0.0545455	0.181818	0.018018	0.0594059	1
ENSG00000253292_chr8	MIOXP1	8	86593755	86594589	0.2	0	0	0.249505	0.361739	0.0454545	0.181818	0.018018	0.0594059	0.975504
ENSG00000205333_chr8	GOLGA2P1	8	86657388	86660293	0.2	0	0	0.249505	0.361739	0.0454545	0.181818	0.018018	0.0594059	0.975504
ENSG00000233915_chr8	UBE2Q2P10	8	86660525	86661922	0.2	0	0	0.249505	0.361739	0.0454545	0.181818	0.018018	0.0594059	0.975504
ENSG00000176571_chr8	CNBD1	8	86866442	87615219	0.218182	0	0.0630631	0.247525	0.632273	0.0636364	0.181818	0.0630631	0.0613861	1
ENSG00000253401_chr8	VTA1P2	8	87575598	87576508	0.218182	0	0.0540541	0.247525	0.632273	0.0636364	0.181818	0.045045	0.0613861	1
ENSG00000251563_chr8	IARS2P1	8	87598462	87601634	0.218182	0	0.0540541	0.247525	0.632273	0.0636364	0.181818	0.045045	0.0613861	1
ENSG00000254376_chr8	SOX5P1	8	87788562	87789688	0.218182	0	0.0540541	0.247525	0.632273	0.0636364	0.181818	0.045045	0.0613861	1
ENSG00000176566_chr8	DCAF4L2	8	87870743	87874068	0.218182	0	0.045045	0.247525	0.632273	0.0636364	0.181818	0.045045	0.0613861	1
ENSG00000156103_chr8	MMP16	8	88032009	88328025	0.227273	0	0.0540541	0.247525	0.776493	0.0636364	0.181818	0.0540541	0.0613861	1
ENSG00000251904_chr8	RNA5SP272	8	88396437	88396547	0.227273	0	0.045045	0.247525	0.776493	0.0454545	0.181818	0.027027	0.0613861	0.9389
ENSG00000253621_chr8	RPSAP74	8	89243401	89243793	0.236364	0	0	0.247525	0.922831	0.0454545	0.181818	0.036036	0.0613861	0.9389
ENSG00000248231_chr8	KRT8P4	8	89412621	89415071	0.236364	0	0.00900901	0.247525	0.922831	0.0454545	0.181818	0.027027	0.0613861	0.9389
ENSG00000104312_chr8	RIPK2	8	89757747	89791063	0.236364	0	0.00900901	0.247525	0.922831	0.0454545	0.181818	0.027027	0.0613861	0.9389
ENSG00000253349_chr8	COX6B1P6	8	89823548	89823802	0.236364	0	0.00900901	0.247525	0.922831	0.0454545	0.181818	0.027027	0.0613861	0.9389
ENSG00000207359_chr8	RNU6-925P	8	89900721	89900824	0.227273	0	0	0.247525	0.776493	0.0454545	0.181818	0.018018	0.0613861	0.9389
ENSG00000164823_chr8	OSGIN2	8	89901859	89927888	0.227273	0	0.00900901	0.247525	0.776493	0.0545455	0.181818	0.018018	0.0613861	1
ENSG00000104320_chr8	NBN	8	89933336	90003228	0.227273	0	0.00900901	0.247525	0.776493	0.0545455	0.181818	0.018018	0.0613861	1
ENSG00000104325_chr8	DECR1	8	90001405	90052092	0.236364	0	0	0.247525	0.922831	0.0545455	0.181818	0.018018	0.0613861	1
ENSG00000104327_chr8	CALB1	8	90058608	90095475	0.227273	0	0	0.247525	0.776493	0.0454545	0.181818	0.018018	0.0613861	0.9389
ENSG00000253394_chr8	LINC00534	8	90221488	90569318	0.245455	0	0	0.247525	1	0.0454545	0.181818	0.018018	0.0613861	0.9389
ENSG00000199354_chr8	RNA5SP273	8	90511128	90511240	0.236364	0	0	0.247525	0.922831	0.0454545	0.181818	0.018018	0.0613861	0.9389
ENSG00000253799_chr8	LINC01030	8	90592804	90606065	0.245455	0	0	0.247525	1	0.0454545	0.181818	0.018018	0.0613861	0.9389
ENSG00000180694_chr8	TMEM64	8	90621995	90791632	0.245455	0	0	0.247525	1	0.0454545	0.181818	0.018018	0.0613861	0.9389
ENSG00000123119_chr8	NECAB1	8	90791550	90959408	0.236364	0	0	0.247525	0.922831	0.0454545	0.181818	0.027027	0.0613861	0.9389
ENSG00000253250_chr8	C8orf88	8	90958637	90985257	0.236364	0	0	0.245545	0.954894	0.0454545	0.181818	0.027027	0.0633663	0.905471
ENSG00000155099_chr8	TMEM55A	8	90993796	91041064	0.236364	0	0	0.245545	0.954894	0.0454545	0.181818	0.027027	0.0633663	0.905471
ENSG00000253738_chr8	OTUD6B-AS1	8	91059909	91070189	0.236364	0	0	0.245545	0.954894	0.0454545	0.181818	0.027027	0.0633663	0.905471
ENSG00000155100_chr8	OTUD6B	8	91070196	91087095	0.245455	0	0	0.245545	1	0.0454545	0.181818	0.027027	0.0633663	0.905471
ENSG00000214954_chr8	LRRC69	8	91101832	91219236	0.245455	0	0	0.245545	1	0.0454545	0.181818	0.027027	0.0633663	0.905471
ENSG00000266194_chr8	MIR4661	8	91205485	91205559	0.236364	0	0	0.245545	0.954894	0.0454545	0.181818	0.018018	0.0633663	0.905471
ENSG00000147606_chr8	SLC26A7	8	91209494	91398152	0.236364	0	0.018018	0.245545	0.954894	0.0636364	0.181818	0.036036	0.0633663	1
ENSG00000200151_chr8	RN7SKP231	8	91594965	91595241	0.227273	0	0.027027	0.247525	0.776493	0.0545455	0.181818	0.036036	0.0613861	1
ENSG00000271202_chr8	PRR13P7	8	91909738	91910167	0.227273	0	0	0.245545	0.806513	0.0636364	0.181818	0.018018	0.0633663	1
ENSG00000229182_chr8	MRPS16P1	8	91917507	91917918	0.227273	0	0	0.245545	0.806513	0.0636364	0.181818	0.018018	0.0633663	1
ENSG00000079102_chr8	RUNX1T1	8	91954967	92103286	0.227273	0	0	0.245545	0.806513	0.0636364	0.181818	0.018018	0.0633663	1
ENSG00000205133_chr8	TRIQK	8	92883530	93017673	0.218182	0	0.00900901	0.245545	0.661662	0.0636364	0.181818	0.018018	0.0633663	1
ENSG00000251347_chr8	IRF5P1	8	92972575	92974738	0.2	0	0.00900901	0.245545	0.404361	0.0636364	0.181818	0.018018	0.0633663	1
ENSG00000277063_chr8	MIR8084	8	93029751	93029839	0.2	0	0.00900901	0.245545	0.404361	0.0636364	0.181818	0.018018	0.0633663	1
ENSG00000279847_chr8	C8orf87	8	93134095	93166850	0.2	0	0.00900901	0.245545	0.404361	0.0727273	0.181818	0.018018	0.0633663	1
ENSG00000246662_chr8	LINC00535	8	93213302	93700433	0.2	0	0.00900901	0.245545	0.404361	0.0727273	0.181818	0.018018	0.0633663	1
ENSG00000222416_chr8	RNA5SP274	8	93441277	93441384	0.2	0	0.00900901	0.245545	0.404361	0.0636364	0.181818	0.00900901	0.0633663	1
ENSG00000253781_chr8	ZNF317P1	8	93646066	93647092	0.2	0	0.00900901	0.245545	0.404361	0.0636364	0.181818	0.00900901	0.0633663	1
ENSG00000188343_chr8	FAM92A1	8	93698561	93731527	0.209091	0	0.00900901	0.245545	0.524578	0.0545455	0.181818	0.00900901	0.0633663	1
ENSG00000183808_chr8	RBM12B	8	93729356	93741017	0.209091	0	0.00900901	0.245545	0.524578	0.0545455	0.181818	0.00900901	0.0633663	1
ENSG00000279331_chr8	RBM12B-AS1	8	93740121	93740773	0.209091	0	0.00900901	0.245545	0.524578	0.0545455	0.181818	0.00900901	0.0633663	1
ENSG00000164953_chr8	TMEM67	8	93754844	93819234	0.209091	0	0.00900901	0.245545	0.524578	0.0545455	0.181818	0.00900901	0.0633663	1
ENSG00000254387_chr8	MYL12AP1	8	93849561	93850075	0.209091	0	0.00900901	0.245545	0.524578	0.0545455	0.181818	0.00900901	0.0633663	1
ENSG00000164951_chr8	PDP1	8	93857807	93926066	0.218182	0	0.00900901	0.245545	0.661662	0.0545455	0.181818	0.00900901	0.0633663	1
ENSG00000276513_chr8	MIR378D2	8	93916022	93916119	0.209091	0	0.00900901	0.245545	0.524578	0.0545455	0.181818	0.00900901	0.0633663	1
ENSG00000251234_chr8	PSMA2P2	8	93939364	93942877	0.209091	0	0.00900901	0.245545	0.524578	0.0545455	0.181818	0.00900901	0.0633663	1
ENSG00000240509_chr8	RPL34P18	8	93957338	93957691	0.209091	0	0.00900901	0.245545	0.524578	0.0545455	0.181818	0.00900901	0.0633663	1
ENSG00000079112_chr8	CDH17	8	94127171	94217303	0.209091	0	0.00900901	0.245545	0.524578	0.0636364	0.181818	0.00900901	0.0633663	1
ENSG00000164949_chr8	GEM	8	94249253	94262350	0.209091	0	0.00900901	0.245545	0.524578	0.0636364	0.181818	0.00900901	0.0633663	1
ENSG00000244217_chr8	RPS4XP10	8	94352923	94353653	0.218182	0	0.00900901	0.245545	0.661662	0.0636364	0.181818	0.00900901	0.0633663	1
ENSG00000197275_chr8	RAD54B	8	94371960	94475109	0.227273	0	0.00900901	0.245545	0.806513	0.0636364	0.181818	0.00900901	0.0633663	1
ENSG00000265817_chr8	FSBP	8	94378377	94436952	0.227273	0	0.00900901	0.245545	0.806513	0.0636364	0.181818	0.00900901	0.0633663	1
ENSG00000164944_chr8	KIAA1429	8	94487693	94553529	0.227273	0	0.00900901	0.245545	0.806513	0.0727273	0.181818	0.00900901	0.0633663	1
ENSG00000104413_chr8	ESRP1	8	94641074	94707466	0.209091	0	0.00900901	0.245545	0.524578	0.0727273	0.181818	0.00900901	0.0633663	1
ENSG00000156162_chr8	DPY19L4	8	94719703	94793836	0.2	0	0.00900901	0.245545	0.404361	0.0727273	0.181818	0.00900901	0.0633663	1
ENSG00000164941_chr8	INTS8	8	94813311	94881746	0.2	0	0.00900901	0.245545	0.404361	0.0727273	0.181818	0.00900901	0.0633663	1
ENSG00000175305_chr8	CCNE2	8	94879770	94896678	0.2	0	0.00900901	0.245545	0.404361	0.0727273	0.181818	0.00900901	0.0633663	1
ENSG00000156170_chr8	NDUFAF6	8	94895767	95116455	0.2	0	0.00900901	0.245545	0.404361	0.0727273	0.181818	0.00900901	0.0633663	1
ENSG00000164938_chr8	TP53INP1	8	94925972	94949411	0.2	0	0.00900901	0.245545	0.404361	0.0727273	0.181818	0.00900901	0.0633663	1
ENSG00000200525_chr8	RNU6-1209P	8	95055214	95055320	0.190909	0	0.00900901	0.245545	0.303614	0.0727273	0.181818	0.00900901	0.0633663	1
ENSG00000275241_chr8	MIR3150A	8	95072911	95072996	0.190909	0	0.00900901	0.245545	0.303614	0.0727273	0.181818	0.00900901	0.0633663	1
ENSG00000175895_chr8	PLEKHF2	8	95133804	95156684	0.190909	0	0.00900901	0.245545	0.303614	0.0727273	0.181818	0.00900901	0.0633663	1
ENSG00000253773_chr8	C8orf37-AS1	8	95204456	95810136	0.227273	0	0.00900901	0.245545	0.806513	0.0818182	0.181818	0.027027	0.0633663	0.905471
ENSG00000253351_chr8	LINC01298	8	95207007	95216374	0.2	0	0.00900901	0.245545	0.404361	0.0727273	0.181818	0.00900901	0.0633663	1
ENSG00000156172_chr8	C8orf37	8	95244919	95269201	0.2	0	0.00900901	0.245545	0.404361	0.0727273	0.181818	0.00900901	0.0633663	1
ENSG00000202112_chr8	RNU6-690P	8	95599114	95599219	0.227273	0	0	0.245545	0.806513	0.0727273	0.181818	0.027027	0.0633663	1
ENSG00000156466_chr8	GDF6	8	96142330	96160792	0.218182	0	0	0.245545	0.661662	0.0636364	0.181818	0.00900901	0.0633663	1
ENSG00000156467_chr8	UQCRB	8	96225920	96235634	0.209091	0	0	0.245545	0.524578	0.0636364	0.181818	0.00900901	0.0633663	1
ENSG00000156469_chr8	MTERF3	8	96239398	96261610	0.209091	0	0	0.245545	0.524578	0.0636364	0.181818	0.00900901	0.0633663	1
ENSG00000156471_chr8	PTDSS1	8	96261715	96336995	0.209091	0	0	0.245545	0.524578	0.0636364	0.181818	0.00900901	0.0633663	1
ENSG00000202095_chr8	RNU6-1172P	8	96431054	96431160	0.209091	0	0	0.245545	0.524578	0.0636364	0.181818	0.00900901	0.0633663	1
ENSG00000169439_chr8	SDC2	8	96493351	96611780	0.218182	0.0454545	0.00900901	0.245545	0.661662	0.0727273	0.181818	0.00900901	0.0633663	1
ENSG00000104324_chr8	CPQ	8	96645227	97149654	0.218182	0.0454545	0.00900901	0.245545	0.661662	0.0727273	0.181818	0.00900901	0.0633663	1
ENSG00000180543_chr8	TSPYL5	8	97273474	97277964	0.209091	0	0	0.245545	0.524578	0.0545455	0.181818	0.00900901	0.0633663	1
ENSG00000147649_chr8	MTDH	8	97644179	97728770	0.209091	0	0.00900901	0.245545	0.524578	0.0545455	0.181818	0.00900901	0.0633663	1
ENSG00000104341_chr8	LAPTM4B	8	97775057	97853013	0.209091	0	0.00900901	0.245545	0.524578	0.0545455	0.181818	0.00900901	0.0633663	1
ENSG00000253639_chr8	SUMO2P18	8	97858049	97858947	0.209091	0	0.00900901	0.245545	0.524578	0.0545455	0.181818	0.00900901	0.0633663	1
ENSG00000243504_chr8	RPS23P1	8	97865054	97865485	0.209091	0	0.00900901	0.245545	0.524578	0.0545455	0.181818	0.00900901	0.0633663	1
ENSG00000132561_chr8	MATN2	8	97868840	98036716	0.218182	0	0.00900901	0.245545	0.661662	0.0545455	0.181818	0.00900901	0.0633663	1
ENSG00000156482_chr8	RPL30	8	98024851	98046469	0.2	0	0.00900901	0.245545	0.404361	0.0545455	0.181818	0.00900901	0.0633663	1
ENSG00000207067_chr8	SNORA72	8	98042086	98042217	0.2	0	0.00900901	0.245545	0.404361	0.0545455	0.181818	0.00900901	0.0633663	1
ENSG00000252755_chr8	RNU6-703P	8	98048856	98048962	0.2	0	0.00900901	0.245545	0.404361	0.0545455	0.181818	0.00900901	0.0633663	1
ENSG00000177459_chr8	ERICH5	8	98064311	98093610	0.2	0	0.00900901	0.245545	0.404361	0.0636364	0.181818	0.00900901	0.0633663	1
ENSG00000132541_chr8	HRSP12	8	98102344	98117241	0.2	0	0.00900901	0.245545	0.404361	0.0636364	0.181818	0.00900901	0.0633663	1
ENSG00000104356_chr8	POP1	8	98117297	98159834	0.2	0	0.00900901	0.245545	0.404361	0.0636364	0.181818	0.00900901	0.0633663	1
ENSG00000104361_chr8	NIPAL2	8	98189833	98294393	0.2	0	0.00900901	0.245545	0.404361	0.0636364	0.181818	0.00900901	0.0633663	1
ENSG00000252558_chr8	RNU6-914P	8	98192205	98192313	0.2	0	0.00900901	0.245545	0.404361	0.0636364	0.181818	0.00900901	0.0633663	1
ENSG00000104375_chr8	STK3	8	98401403	98942827	0.209091	0	0.00900901	0.245545	0.524578	0.0727273	0.181818	0.00900901	0.0633663	1
ENSG00000156486_chr8	KCNS2	8	98427022	98432848	0.209091	0	0.00900901	0.245545	0.524578	0.0636364	0.181818	0.00900901	0.0633663	1
ENSG00000207378_chr8	RNU6-748P	8	98462944	98463050	0.209091	0	0	0.245545	0.524578	0.0636364	0.181818	0.00900901	0.0633663	1
ENSG00000240870_chr8	RPL19P14	8	98782055	98782628	0.2	0	0	0.245545	0.404361	0.0636364	0.181818	0.00900901	0.0633663	1
ENSG00000254312_chr8	MRPL57P7	8	98906260	98906517	0.2	0	0	0.245545	0.404361	0.0636364	0.181818	0.00900901	0.0633663	1
ENSG00000223281_chr8	RN7SKP85	8	98921233	98921550	0.2	0	0	0.245545	0.404361	0.0636364	0.181818	0.00900901	0.0633663	1
ENSG00000164920_chr8	OSR2	8	98944403	98952104	0.2	0	0	0.245545	0.404361	0.0727273	0.181818	0.00900901	0.0633663	1
ENSG00000132549_chr8	VPS13B	8	99013266	99877580	0.218182	0	0.00900901	0.245545	0.661662	0.0727273	0.181818	0.036036	0.0633663	1
ENSG00000207804_chr8	MIR599	8	99536636	99536730	0.218182	0	0.00900901	0.245545	0.661662	0.0727273	0.181818	0.036036	0.0633663	1
ENSG00000216069_chr8	MIR875	8	99536786	99536861	0.218182	0	0.00900901	0.245545	0.661662	0.0727273	0.181818	0.036036	0.0633663	1
ENSG00000243254_chr8	RN7SL350P	8	99613783	99614081	0.218182	0	0.00900901	0.245545	0.661662	0.0727273	0.181818	0.036036	0.0633663	1
ENSG00000164919_chr8	COX6C	8	99873200	99894062	0.209091	0	0	0.245545	0.524578	0.0727273	0.181818	0.018018	0.0633663	1
ENSG00000132554_chr8	RGS22	8	99960936	100131268	0.209091	0	0.00900901	0.245545	0.524578	0.0636364	0.181818	0.018018	0.0633663	1
ENSG00000221753_chr8	MIR1273A	8	100023982	100024084	0.209091	0	0	0.245545	0.524578	0.0636364	0.181818	0.018018	0.0633663	1
ENSG00000156509_chr8	FBXO43	8	100133360	100145800	0.209091	0	0.00900901	0.245545	0.524578	0.0636364	0.181818	0.018018	0.0633663	1
ENSG00000147669_chr8	POLR2K	8	100150584	100154002	0.209091	0	0.00900901	0.245545	0.524578	0.0636364	0.181818	0.018018	0.0633663	1
ENSG00000104450_chr8	SPAG1	8	100157906	100259278	0.209091	0	0.00900901	0.245545	0.524578	0.0636364	0.181818	0.018018	0.0633663	1
ENSG00000034677_chr8	RNF19A	8	100257059	100410015	0.209091	0	0.00900901	0.245545	0.524578	0.0545455	0.181818	0.018018	0.0633663	1
ENSG00000265599_chr8	MIR4471	8	100382763	100382845	0.209091	0	0.00900901	0.245545	0.524578	0.0545455	0.181818	0.00900901	0.0633663	1
ENSG00000186106_chr8	ANKRD46	8	100509752	100559784	0.209091	0	0.00900901	0.245545	0.524578	0.0545455	0.181818	0.00900901	0.0633663	1
ENSG00000251013_chr8	GAPDHP62	8	100550724	100551713	0.209091	0	0.00900901	0.245545	0.524578	0.0545455	0.181818	0.00900901	0.0633663	1
ENSG00000174226_chr8	SNX31	8	100572882	100663415	0.209091	0	0.00900901	0.245545	0.524578	0.0545455	0.181818	0.00900901	0.0633663	1
ENSG00000252764_chr8	RNU6-1092P	8	100683488	100683574	0.209091	0	0.00900901	0.245545	0.524578	0.0545455	0.181818	0.00900901	0.0633663	1
ENSG00000070756_chr8	PABPC1	8	100685816	100722809	0.209091	0	0.00900901	0.245545	0.524578	0.0545455	0.181818	0.00900901	0.0633663	1
ENSG00000277719_chr8	MIR7705	8	100702968	100703024	0.209091	0	0.00900901	0.245545	0.524578	0.0545455	0.181818	0.00900901	0.0633663	1
ENSG00000221527_chr8	RNU6ATAC41P	8	100739802	100739927	0.209091	0	0.00900901	0.245545	0.524578	0.0545455	0.181818	0.00900901	0.0633663	1
ENSG00000242399_chr8	RPS20P23	8	100776512	100776865	0.209091	0	0.00900901	0.245545	0.524578	0.0545455	0.181818	0.00900901	0.0633663	1
ENSG00000222795_chr8	RNU4-83P	8	100831728	100831860	0.209091	0	0.00900901	0.245545	0.524578	0.0545455	0.181818	0.00900901	0.0633663	1
ENSG00000212994_chr8	RPS26P6	8	100895771	100896118	0.209091	0	0.00900901	0.245545	0.524578	0.0545455	0.181818	0.00900901	0.0633663	1
ENSG00000164924_chr8	YWHAZ	8	100916525	100953388	0.209091	0	0.00900901	0.245545	0.524578	0.0545455	0.181818	0.00900901	0.0633663	1
ENSG00000242315_chr8	RN7SL685P	8	100957883	100958180	0.209091	0	0	0.245545	0.524578	0.0636364	0.181818	0.00900901	0.0633663	1
ENSG00000202360_chr8	RN7SKP249	8	101137959	101138313	0.209091	0	0.00900901	0.245545	0.524578	0.0636364	0.181818	0.00900901	0.0633663	1
ENSG00000120963_chr8	ZNF706	8	101177878	101206193	0.209091	0	0.00900901	0.245545	0.524578	0.0636364	0.181818	0.00900901	0.0633663	1
ENSG00000239115_chr8	RNU7-67P	8	101307367	101307428	0.218182	0	0.00900901	0.245545	0.661662	0.0636364	0.181818	0.00900901	0.0633663	1
ENSG00000228224_chr8	NACAP1	8	101361794	101372707	0.218182	0	0.00900901	0.245545	0.661662	0.0636364	0.181818	0.00900901	0.0633663	1
ENSG00000254063_chr8	DUXAP2	8	101366417	101367005	0.218182	0	0.00900901	0.245545	0.661662	0.0636364	0.181818	0.00900901	0.0633663	1
ENSG00000239211_chr8	RN7SL563P	8	101397636	101397933	0.218182	0	0.00900901	0.245545	0.661662	0.0636364	0.181818	0.00900901	0.0633663	1
ENSG00000083307_chr8	GRHL2	8	101492432	101669726	0.218182	0	0.00900901	0.245545	0.661662	0.0636364	0.181818	0.00900901	0.0633663	1
ENSG00000104490_chr8	NCALD	8	101686543	102124907	0.190909	0	0.00900901	0.245545	0.303614	0.0727273	0.181818	0.018018	0.0633663	1
ENSG00000266756_chr8	MIR5680	8	102125432	102125515	0.190909	0	0.00900901	0.245545	0.303614	0.0636364	0.181818	0.00900901	0.0633663	1
ENSG00000048392_chr8	RRM2B	8	102204502	102239118	0.2	0	0.00900901	0.245545	0.404361	0.0727273	0.181818	0.00900901	0.0633663	1
ENSG00000246263_chr8	UBR5-AS1	8	102239394	102253333	0.2	0	0.00900901	0.245545	0.404361	0.0727273	0.181818	0.00900901	0.0633663	1
ENSG00000253328_chr8	SUMO2P19	8	102242040	102242619	0.2	0	0.00900901	0.245545	0.404361	0.0727273	0.181818	0.00900901	0.0633663	1
ENSG00000104517_chr8	UBR5	8	102253012	102412841	0.2	0	0.00900901	0.245545	0.404361	0.0727273	0.181818	0.00900901	0.0633663	1
ENSG00000221387_chr8	RNU6ATAC8P	8	102421197	102421322	0.2	0	0.00900901	0.245545	0.404361	0.0727273	0.181818	0.00900901	0.0633663	1
ENSG00000271612_chr8	HSPE1P14	8	102451763	102452483	0.2	0	0.00900901	0.245545	0.404361	0.0636364	0.181818	0.00900901	0.0633663	1
ENSG00000240724_chr8	RPS12P15	8	102503753	102504137	0.2	0	0.00900901	0.245545	0.404361	0.0636364	0.181818	0.00900901	0.0633663	1
ENSG00000252593_chr8	RNU6-1224P	8	102533241	102533339	0.190909	0	0.00900901	0.245545	0.303614	0.0636364	0.181818	0.00900901	0.0633663	1
ENSG00000155087_chr8	ODF1	8	102551572	102561017	0.190909	0	0.00900901	0.245545	0.303614	0.0636364	0.181818	0.00900901	0.0633663	1
ENSG00000253382_chr8	POU5F1P2	8	102621509	102622331	0.190909	0	0.018018	0.245545	0.303614	0.0636364	0.181818	0.00900901	0.0633663	1
ENSG00000155090_chr8	KLF10	8	102648779	102655902	0.2	0	0.018018	0.245545	0.404361	0.0636364	0.181818	0.00900901	0.0633663	1
ENSG00000155096_chr8	AZIN1	8	102826357	102893864	0.2	0	0.00900901	0.245545	0.404361	0.0545455	0.181818	0.00900901	0.0633663	1
ENSG00000253320_chr8	AZIN1-AS1	8	102864300	102977876	0.2	0	0.00900901	0.245545	0.404361	0.0545455	0.181818	0.00900901	0.0633663	1
ENSG00000244052_chr8	RPL5P24	8	102923371	102924255	0.2	0	0.00900901	0.245545	0.404361	0.0545455	0.181818	0.00900901	0.0633663	1
ENSG00000253663_chr8	NPM1P52	8	103016744	103017589	0.209091	0	0.00900901	0.245545	0.524578	0.0545455	0.181818	0.00900901	0.0633663	1
ENSG00000155097_chr8	ATP6V1C1	8	103021063	103073051	0.209091	0	0.00900901	0.245545	0.524578	0.0545455	0.181818	0.00900901	0.0633663	1
ENSG00000253795_chr8	MTND1P5	8	103085651	103086590	0.209091	0	0	0.245545	0.524578	0.0636364	0.181818	0.00900901	0.0633663	1
ENSG00000253556_chr8	MTCO1P4	8	103088796	103090671	0.209091	0	0	0.245545	0.524578	0.0636364	0.181818	0.00900901	0.0633663	1
ENSG00000253977_chr8	MTCO2P4	8	103091263	103091509	0.209091	0	0	0.245545	0.524578	0.0636364	0.181818	0.00900901	0.0633663	1
ENSG00000250929_chr8	LINC01181	8	103121032	103132966	0.209091	0	0.00900901	0.245545	0.524578	0.0636364	0.181818	0.00900901	0.0633663	1
ENSG00000236939_chr8	BAALC-AS2	8	103132963	103141475	0.209091	0	0.00900901	0.243564	0.551908	0.0636364	0.181818	0.00900901	0.0653465	1
ENSG00000164929_chr8	BAALC	8	103140710	103230305	0.209091	0	0.00900901	0.245545	0.524578	0.0636364	0.181818	0.00900901	0.0633663	1
ENSG00000265657_chr8	MIR3151	8	103154614	103154689	0.209091	0	0.00900901	0.245545	0.524578	0.0636364	0.181818	0.00900901	0.0633663	1
ENSG00000247081_chr8	BAALC-AS1	8	103156990	103298772	0.209091	0	0.00900901	0.245545	0.524578	0.0727273	0.181818	0.00900901	0.0633663	1
ENSG00000164930_chr8	FZD6	8	103298433	103332866	0.218182	0	0.00900901	0.245545	0.661662	0.0727273	0.181818	0.00900901	0.0633663	1
ENSG00000164932_chr8	CTHRC1	8	103371515	103382997	0.218182	0	0.00900901	0.245545	0.661662	0.0727273	0.181818	0.018018	0.0633663	1
ENSG00000207399_chr8	RNU6-1011P	8	103384961	103385067	0.218182	0	0.00900901	0.245545	0.661662	0.0727273	0.181818	0.018018	0.0633663	1
ENSG00000164933_chr8	SLC25A32	8	103398635	103415189	0.218182	0	0.018018	0.245545	0.661662	0.0727273	0.181818	0.018018	0.0633663	1
ENSG00000164934_chr8	DCAF13	8	103414714	103443453	0.218182	0	0.027027	0.245545	0.661662	0.0727273	0.181818	0.036036	0.0633663	1
ENSG00000176406_chr8	RIMS2	8	103500748	104256094	0.245455	0	0.108108	0.245545	1	0.0818182	0.181818	0.117117	0.0633663	0.905471
ENSG00000147647_chr8	DPYS	8	104330324	104467053	0.218182	0	0.00900901	0.245545	0.661662	0.0545455	0.181818	0.00900901	0.0633663	1
ENSG00000164935_chr8	DCSTAMP	8	104339087	104356689	0.209091	0	0.00900901	0.245545	0.524578	0.0545455	0.181818	0.00900901	0.0633663	1
ENSG00000208032_chr8	MIR548A3	8	104484369	104484465	0.218182	0	0	0.245545	0.661662	0.0545455	0.181818	0.00900901	0.0633663	1
ENSG00000147650_chr8	LRP12	8	104489231	104589024	0.218182	0	0	0.245545	0.661662	0.0545455	0.181818	0.00900901	0.0633663	1
ENSG00000253454_chr8	NDUFA5P2	8	104566086	104566429	0.218182	0	0	0.245545	0.661662	0.0545455	0.181818	0.00900901	0.0633663	1
ENSG00000169946_chr8	ZFPM2	8	104590733	105804532	0.236364	0	0.0540541	0.245545	0.954894	0.0727273	0.181818	0.0630631	0.0633663	1
ENSG00000253318_chr8	TMCC1P1	8	105194990	105196969	0.227273	0	0.036036	0.245545	0.806513	0.0727273	0.181818	0.045045	0.0633663	1
ENSG00000243601_chr8	RPL12P24	8	105737280	105737765	0.227273	0	0.00900901	0.243564	0.837249	0.0727273	0.181818	0.027027	0.0653465	1
ENSG00000251003_chr8	ZFPM2-AS1	8	105780246	106060524	0.227273	0	0.00900901	0.243564	0.837249	0.0727273	0.181818	0.027027	0.0653465	1
ENSG00000213708_chr8	SLC16A14P1	8	106215763	106217218	0.227273	0	0	0.243564	0.837249	0.0727273	0.181818	0.018018	0.0653465	1
ENSG00000164830_chr8	OXR1	8	106270178	106752694	0.209091	0	0.00900901	0.243564	0.551908	0.0727273	0.181818	0.018018	0.0653465	1
ENSG00000253676_chr8	TAGLN2P1	8	106697427	106698013	0.209091	0	0.00900901	0.243564	0.551908	0.0727273	0.181818	0.00900901	0.0653465	1
ENSG00000251892_chr8	RNU7-84P	8	106729795	106729856	0.209091	0	0.00900901	0.243564	0.551908	0.0727273	0.181818	0.00900901	0.0653465	1
ENSG00000174429_chr8	ABRA	8	106759483	106770245	0.209091	0	0.00900901	0.243564	0.551908	0.0727273	0.181818	0.00900901	0.0653465	1
ENSG00000254146_chr8	HMGB1P46	8	107173200	107173809	0.209091	0	0.00900901	0.243564	0.551908	0.0727273	0.181818	0.036036	0.0653465	1
ENSG00000154188_chr8	ANGPT1	8	107249482	107498055	0.218182	0	0.00900901	0.243564	0.690592	0.0727273	0.181818	0.018018	0.0653465	1
ENSG00000248838_chr8	PGAM1P13	8	107647279	107648032	0.218182	0	0.00900901	0.243564	0.690592	0.0727273	0.181818	0.018018	0.0653465	1
ENSG00000200806_chr8	RNA5SP275	8	107884494	107884611	0.218182	0	0.00900901	0.243564	0.690592	0.0727273	0.181818	0.00900901	0.0653465	1
ENSG00000147655_chr8	RSPO2	8	107899316	108083648	0.218182	0	0.00900901	0.243564	0.690592	0.0727273	0.181818	0.00900901	0.0653465	1
ENSG00000253228_chr8	NRBF2P4	8	107983116	107983965	0.218182	0	0.00900901	0.243564	0.690592	0.0727273	0.181818	0.00900901	0.0653465	1
ENSG00000104408_chr8	EIF3E	8	108201216	108435333	0.218182	0	0.00900901	0.245545	0.661662	0.0818182	0.181818	0.018018	0.0633663	0.905471
ENSG00000243287_chr8	RPS17P14	8	108378831	108379545	0.218182	0	0.00900901	0.245545	0.661662	0.0818182	0.181818	0.018018	0.0633663	0.905471
ENSG00000104412_chr8	EMC2	8	108443601	108486918	0.218182	0	0.00900901	0.245545	0.661662	0.0818182	0.181818	0.018018	0.0633663	0.905471
ENSG00000164841_chr8	TMEM74	8	108606850	108787615	0.218182	0	0.00900901	0.245545	0.661662	0.0818182	0.181818	0.018018	0.0633663	0.905471
ENSG00000174417_chr8	TRHR	8	109086621	109119584	0.218182	0	0.00900901	0.245545	0.661662	0.0727273	0.181818	0.036036	0.0633663	1
ENSG00000120526_chr8	NUDCD1	8	109240919	109334385	0.218182	0	0.00900901	0.245545	0.661662	0.0727273	0.181818	0.036036	0.0633663	1
ENSG00000120533_chr8	ENY2	8	109334324	109345953	0.209091	0	0.00900901	0.245545	0.524578	0.0727273	0.181818	0.036036	0.0633663	1
ENSG00000205038_chr8	PKHD1L1	8	109362477	109530330	0.2	0	0.027027	0.245545	0.404361	0.0727273	0.181818	0.036036	0.0633663	1
ENSG00000147654_chr8	EBAG9	8	109539711	109565996	0.2	0	0.018018	0.245545	0.404361	0.0545455	0.181818	0.00900901	0.0633663	1
ENSG00000147642_chr8	SYBU	8	109573978	109691791	0.190909	0	0.018018	0.245545	0.303614	0.0545455	0.181818	0.00900901	0.0633663	1
ENSG00000164794_chr8	KCNV1	8	109963645	109975847	0.190909	0	0.018018	0.245545	0.303614	0.0545455	0.181818	0.027027	0.0633663	1
ENSG00000240590_chr8	RPSAP48	8	110105076	110105964	0.2	0	0.0630631	0.245545	0.404361	0.0636364	0.181818	0.0540541	0.0633663	1
ENSG00000253994_chr8	NDUFB9P3	8	110809394	110809894	0.227273	0	0.0630631	0.245545	0.806513	0.0727273	0.181818	0.0630631	0.0633663	1
ENSG00000254241_chr8	MTCO1P47	8	110933263	110934533	0.227273	0	0.0540541	0.245545	0.806513	0.0636364	0.181818	0.0720721	0.0633663	1
ENSG00000253877_chr8	LINC01608	8	110937690	111027433	0.227273	0	0.0630631	0.245545	0.806513	0.0636364	0.181818	0.0720721	0.0633663	1
ENSG00000253103_chr8	LINC01609	8	111098961	111236203	0.218182	0	0.0630631	0.245545	0.661662	0.0636364	0.181818	0.0630631	0.0633663	1
ENSG00000254124_chr8	EEF1A1P37	8	111225585	111227049	0.218182	0	0.0630631	0.245545	0.661662	0.0636364	0.181818	0.045045	0.0633663	1
ENSG00000255033_chr8	SERPINA15P	8	111380603	111380868	0.236364	0	0.0630631	0.245545	0.954894	0.0636364	0.181818	0.045045	0.0633663	1
ENSG00000222146_chr8	RNU4-37P	8	112148742	112148825	0.218182	0	0.027027	0.245545	0.661662	0.0636364	0.181818	0.045045	0.0633663	1
ENSG00000164796_chr8	CSMD3	8	112222928	113437099	0.263636	0.0454545	0.153153	0.247525	0.842758	0.0909091	0.181818	0.126126	0.0613861	0.685777
ENSG00000230169_chr8	RPL30P16	8	112538889	112539317	0.218182	0	0.0810811	0.247525	0.632273	0.0545455	0.136364	0.0540541	0.0613861	1
ENSG00000238399_chr8	MIR2053	8	112643493	112643583	0.227273	0	0.108108	0.247525	0.776493	0.0636364	0.136364	0.0540541	0.0613861	1
ENSG00000253756_chr8	CARSP2	8	114791653	114791929	0.272727	0	0.0540541	0.245545	0.668675	0.0636364	0.136364	0.036036	0.0633663	1
ENSG00000104447_chr8	TRPS1	8	115408496	115809673	0.3	0.0909091	0.027027	0.245545	0.319493	0.0545455	0.136364	0.018018	0.0633663	1
ENSG00000249917_chr8	LINC00536	8	115950511	116325059	0.236364	0	0.027027	0.245545	0.954894	0.0636364	0.136364	0.018018	0.0633663	1
ENSG00000199450_chr8	RNA5SP276	8	116022686	116022779	0.227273	0	0.027027	0.245545	0.806513	0.0545455	0.136364	0.018018	0.0633663	1
ENSG00000147677_chr8	EIF3H	8	116642130	116766925	0.218182	0	0.00900901	0.245545	0.661662	0.0545455	0.181818	0.018018	0.0633663	1
ENSG00000147679_chr8	UTP23	8	116766503	116849463	0.209091	0	0.00900901	0.245545	0.524578	0.0545455	0.181818	0.018018	0.0633663	1
ENSG00000164754_chr8	RAD21	8	116845935	116874866	0.209091	0	0.00900901	0.245545	0.524578	0.0545455	0.181818	0.018018	0.0633663	1
ENSG00000253327_chr8	RAD21-AS1	8	116874424	116876868	0.209091	0	0.00900901	0.245545	0.524578	0.0545455	0.181818	0.018018	0.0633663	1
ENSG00000264875_chr8	MIR3610	8	116874728	116874800	0.209091	0	0.00900901	0.245545	0.524578	0.0545455	0.181818	0.018018	0.0633663	1
ENSG00000205002_chr8	AARD	8	116938199	116944487	0.209091	0	0.00900901	0.243564	0.551908	0.0636364	0.136364	0.018018	0.0653465	1
ENSG00000164756_chr8	SLC30A8	8	116950273	117176714	0.209091	0	0.00900901	0.243564	0.551908	0.0454545	0.136364	0.018018	0.0653465	0.867659
ENSG00000244033_chr8	RN7SL228P	8	117017946	117018248	0.209091	0	0.00900901	0.243564	0.551908	0.0454545	0.136364	0.018018	0.0653465	0.867659
ENSG00000240151_chr8	RN7SL826P	8	117163968	117164255	0.209091	0	0.00900901	0.243564	0.551908	0.0454545	0.136364	0.018018	0.0653465	0.867659
ENSG00000164758_chr8	MED30	8	117520713	117540262	0.190909	0	0.00900901	0.243564	0.321996	0.0454545	0.136364	0.00900901	0.0653465	0.867659
ENSG00000239917_chr8	RPS10P16	8	117523271	117524061	0.190909	0	0.00900901	0.243564	0.321996	0.0454545	0.136364	0.00900901	0.0653465	0.867659
ENSG00000182197_chr8	EXT1	8	117794490	118111853	0.2	0	0.00900901	0.243564	0.428022	0.0636364	0.181818	0.00900901	0.0653465	1
ENSG00000177570_chr8	SAMD12	8	118189459	118621995	0.209091	0	0.00900901	0.239604	0.609915	0.0727273	0.181818	0.018018	0.0693069	1
ENSG00000281641_chr8	SAMD12-AS1	8	118621001	118858218	0.2	0	0.00900901	0.237624	0.503081	0.0636364	0.136364	0.018018	0.0712871	1
ENSG00000242206_chr8	RPS26P35	8	118761856	118762201	0.190909	0	0.00900901	0.237624	0.384067	0.0636364	0.136364	0.018018	0.0712871	1
ENSG00000164761_chr8	TNFRSF11B	8	118923557	118952200	0.190909	0	0	0.237624	0.384067	0.0636364	0.136364	0.00900901	0.0712871	1
ENSG00000207334_chr8	RNU6-12P	8	118976513	118976619	0.190909	0	0	0.237624	0.384067	0.0727273	0.136364	0.00900901	0.0712871	1
ENSG00000184374_chr8	COLEC10	8	118995452	119106582	0.190909	0	0	0.237624	0.384067	0.0727273	0.136364	0.018018	0.0712871	1
ENSG00000147676_chr8	MAL2	8	119165034	119245673	0.190909	0	0	0.237624	0.384067	0.0636364	0.136364	0.018018	0.0712871	1
ENSG00000276479_chr8	MIR548AZ	8	119325171	119325265	0.190909	0	0	0.237624	0.384067	0.0727273	0.136364	0.018018	0.0712871	1
ENSG00000136999_chr8	NOV	8	119416306	119424353	0.190909	0	0	0.237624	0.384067	0.0636364	0.181818	0.018018	0.0712871	1
ENSG00000136960_chr8	ENPP2	8	119557086	119673453	0.190909	0	0	0.237624	0.384067	0.0636364	0.181818	0.018018	0.0712871	1
ENSG00000253495_chr8	CYCSP23	8	119618162	119618474	0.190909	0	0	0.237624	0.384067	0.0636364	0.181818	0.00900901	0.0712871	1
ENSG00000201896_chr8	RN7SKP153	8	119711830	119712145	0.190909	0	0	0.237624	0.384067	0.0636364	0.181818	0.00900901	0.0712871	1
ENSG00000064313_chr8	TAF2	8	119730775	119832863	0.190909	0	0	0.237624	0.384067	0.0636364	0.181818	0.00900901	0.0712871	1
ENSG00000136982_chr8	DSCC1	8	119833976	119856010	0.172727	0	0.00900901	0.237624	0.205202	0.0727273	0.181818	0.00900901	0.0712871	1
ENSG00000244642_chr8	RN7SL396P	8	119862662	119862956	0.172727	0	0.00900901	0.237624	0.205202	0.0727273	0.181818	0.00900901	0.0712871	1
ENSG00000155792_chr8	DEPTOR	8	119873717	120050913	0.209091	0.0454545	0.00900901	0.237624	0.639471	0.0818182	0.181818	0.00900901	0.0712871	1
ENSG00000202356_chr8	RNA5SP277	8	119891132	119891229	0.172727	0.0454545	0.00900901	0.237624	0.205202	0.0818182	0.181818	0.00900901	0.0712871	1
ENSG00000187955_chr8	COL14A1	8	120059780	120372036	0.209091	0.0454545	0.00900901	0.237624	0.639471	0.0636364	0.181818	0.00900901	0.0712871	1
ENSG00000172172_chr8	MRPL13	8	120380761	120445402	0.209091	0	0.00900901	0.237624	0.639471	0.0636364	0.181818	0.00900901	0.0712871	1
ENSG00000172167_chr8	MTBP	8	120445400	120542133	0.218182	0	0.00900901	0.237624	0.785274	0.0636364	0.181818	0.00900901	0.0712871	1
ENSG00000172164_chr8	SNTB1	8	120535745	120813273	0.218182	0	0	0.237624	0.785274	0.0636364	0.181818	0.00900901	0.0712871	1
ENSG00000250290_chr8	NCAPGP1	8	120635558	120638204	0.209091	0	0	0.237624	0.639471	0.0636364	0.181818	0.00900901	0.0712871	1
ENSG00000239872_chr8	RPL35AP19	8	121380137	121380465	0.227273	0	0	0.237624	0.934107	0.0727273	0.181818	0.027027	0.0712871	1
ENSG00000170961_chr8	HAS2	8	121612116	121641390	0.218182	0	0	0.237624	0.785274	0.0727273	0.181818	0.018018	0.0712871	1
ENSG00000248690_chr8	HAS2-AS1	8	121639293	121644693	0.218182	0	0	0.237624	0.785274	0.0727273	0.181818	0.018018	0.0712871	1
ENSG00000253814_chr8	MRPS36P3	8	122091480	122091609	0.227273	0	0	0.237624	0.934107	0.0545455	0.181818	0.027027	0.0712871	0.9389
ENSG00000253819_chr8	LINC01151	8	122670385	122694106	0.209091	0	0.00900901	0.237624	0.639471	0.0454545	0.181818	0.00900901	0.0712871	0.776055
ENSG00000235165_chr8	CDK5PS	8	122769274	122770150	0.209091	0	0.00900901	0.237624	0.639471	0.0454545	0.181818	0	0.0712871	0.776055
ENSG00000178764_chr8	ZHX2	8	122781394	122974512	0.209091	0	0.00900901	0.235644	0.668678	0.0454545	0.181818	0	0.0732673	0.731417
ENSG00000136986_chr8	DERL1	8	123013164	123042423	0.190909	0	0.00900901	0.235644	0.407237	0.0454545	0.181818	0.00900901	0.0732673	0.731417
ENSG00000156787_chr8	TBC1D31	8	123041968	123152153	0.209091	0	0.00900901	0.235644	0.668678	0.0454545	0.181818	0.00900901	0.0732673	0.731417
ENSG00000253463_chr8	HMGB1P19	8	123123106	123123682	0.2	0	0.00900901	0.235644	0.529389	0.0454545	0.181818	0.00900901	0.0732673	0.731417
ENSG00000147689_chr8	FAM83A	8	123178960	123210079	0.209091	0	0.00900901	0.235644	0.668678	0.0454545	0.181818	0.00900901	0.0732673	0.731417
ENSG00000204949_chr8	FAM83A-AS1	8	123201172	123202743	0.209091	0	0.00900901	0.235644	0.668678	0.0454545	0.181818	0.00900901	0.0732673	0.731417
ENSG00000266324_chr8	MIR4663	8	123215788	123215863	0.209091	0	0	0.235644	0.668678	0.0454545	0.181818	0.00900901	0.0732673	0.731417
ENSG00000189376_chr8	C8orf76	8	123219957	123241398	0.209091	0	0	0.235644	0.668678	0.0454545	0.181818	0.00900901	0.0732673	0.731417
ENSG00000259305_chr8	ZHX1-C8orf76	8	123226189	123274284	0.218182	0	0.00900901	0.235644	0.815572	0.0454545	0.181818	0.00900901	0.0732673	0.731417
ENSG00000243498_chr8	UBA52P5	8	123236852	123237062	0.209091	0	0	0.235644	0.668678	0.0454545	0.181818	0.00900901	0.0732673	0.731417
ENSG00000165156_chr8	ZHX1	8	123248451	123275541	0.218182	0	0.00900901	0.235644	0.815572	0.0454545	0.181818	0.00900901	0.0732673	0.731417
ENSG00000222607_chr8	RNU6-628P	8	123262843	123262949	0.218182	0	0.00900901	0.235644	0.815572	0.0454545	0.181818	0.00900901	0.0732673	0.731417
ENSG00000156802_chr8	ATAD2	8	123319850	123416350	0.218182	0	0.00900901	0.235644	0.815572	0.0454545	0.181818	0.00900901	0.0732673	0.731417
ENSG00000252297_chr8	RNU6-875P	8	123342414	123342519	0.218182	0	0.00900901	0.235644	0.815572	0.0454545	0.181818	0.00900901	0.0732673	0.731417
ENSG00000207704_chr8	MIR548AA1	8	123348034	123348130	0.218182	0	0.00900901	0.235644	0.815572	0.0454545	0.181818	0.00900901	0.0732673	0.731417
ENSG00000254388_chr8	DUTP2	8	123352181	123352643	0.218182	0	0.00900901	0.235644	0.815572	0.0454545	0.181818	0.00900901	0.0732673	0.731417
ENSG00000254294_chr8	IMPDH1P6	8	123400582	123402095	0.209091	0	0.00900901	0.235644	0.668678	0.0454545	0.181818	0.00900901	0.0732673	0.731417
ENSG00000156795_chr8	WDYHV1	8	123416725	123467230	0.209091	0	0	0.235644	0.668678	0.0454545	0.181818	0.00900901	0.0732673	0.731417
ENSG00000156804_chr8	FBXO32	8	123497889	123541206	0.209091	0	0.00900901	0.235644	0.668678	0.0454545	0.181818	0.00900901	0.0732673	0.731417
ENSG00000251840_chr8	RN7SKP155	8	123588759	123589046	0.2	0	0.00900901	0.235644	0.529389	0.0545455	0.181818	0.00900901	0.0732673	0.905471
ENSG00000175946_chr8	KLHL38	8	123645527	123652950	0.209091	0	0.00900901	0.235644	0.668678	0.0545455	0.181818	0.00900901	0.0732673	0.905471
ENSG00000104537_chr8	ANXA13	8	123680794	123737407	0.218182	0	0.00900901	0.235644	0.815572	0.0545455	0.181818	0.00900901	0.0732673	0.905471
ENSG00000176853_chr8	FAM91A1	8	123768456	123815452	0.2	0	0.00900901	0.235644	0.529389	0.0545455	0.181818	0.00900901	0.0732673	0.905471
ENSG00000214814_chr8	FER1L6	8	123851987	124120061	0.209091	0	0.00900901	0.235644	0.668678	0.0545455	0.181818	0.00900901	0.0732673	0.905471
ENSG00000181171_chr8	FER1L6-AS1	8	123984138	124040782	0.2	0	0.00900901	0.235644	0.529389	0.0545455	0.181818	0.00900901	0.0732673	0.905471
ENSG00000253868_chr8	FER1L6-AS2	8	124046073	124171522	0.209091	0	0.00900901	0.235644	0.668678	0.0545455	0.181818	0.00900901	0.0732673	0.905471
ENSG00000253885_chr8	ARF1P3	8	124151923	124152433	0.209091	0	0.00900901	0.235644	0.668678	0.0545455	0.181818	0.00900901	0.0732673	0.905471
ENSG00000206724_chr8	RNU6-756P	8	124260646	124260752	0.2	0	0.00900901	0.235644	0.529389	0.0545455	0.181818	0.00900901	0.0732673	0.905471
ENSG00000164983_chr8	TMEM65	8	124306189	124372692	0.209091	0	0.00900901	0.235644	0.668678	0.0545455	0.181818	0.00900901	0.0732673	0.905471
ENSG00000183665_chr8	TRMT12	8	124450820	124462150	0.209091	0	0.00900901	0.235644	0.668678	0.0545455	0.181818	0.00900901	0.0732673	0.905471
ENSG00000245149_chr8	RNF139-AS1	8	124462485	124474576	0.209091	0	0.00900901	0.235644	0.668678	0.0545455	0.181818	0.00900901	0.0732673	0.905471
ENSG00000170881_chr8	RNF139	8	124474738	124487914	0.209091	0	0.00900901	0.233663	0.699018	0.0545455	0.181818	0.00900901	0.0752475	0.867659
ENSG00000147687_chr8	TATDN1	8	124488485	124539458	0.209091	0	0.00900901	0.235644	0.668678	0.0545455	0.181818	0.00900901	0.0732673	0.905471
ENSG00000147684_chr8	NDUFB9	8	124539103	124568510	0.209091	0	0.00900901	0.235644	0.668678	0.0545455	0.181818	0.00900901	0.0732673	0.905471
ENSG00000170873_chr8	MTSS1	8	124550790	124728429	0.218182	0	0.00900901	0.233663	0.847194	0.0454545	0.181818	0.00900901	0.0752475	0.689079
ENSG00000263735_chr8	MIR4662B	8	124821978	124822058	0.209091	0	0.00900901	0.233663	0.699018	0.0363636	0.181818	0.00900901	0.0752475	0.504178
ENSG00000249816_chr8	LINC00964	8	124848737	124954328	0.218182	0	0.00900901	0.233663	0.847194	0.0363636	0.181818	0.00900901	0.0752475	0.504178
ENSG00000180938_chr8	ZNF572	8	124973298	124979389	0.218182	0	0.00900901	0.233663	0.847194	0.0363636	0.181818	0.00900901	0.0752475	0.504178
ENSG00000104549_chr8	SQLE	8	124998497	125022283	0.236364	0	0.00900901	0.233663	1	0.0363636	0.181818	0.00900901	0.0752475	0.504178
ENSG00000164961_chr8	KIAA0196	8	125024260	125091840	0.236364	0	0.00900901	0.233663	1	0.0363636	0.181818	0.00900901	0.0752475	0.504178
ENSG00000253167_chr8	KIAA0196-AS1	8	125040684	125044989	0.236364	0	0.00900901	0.233663	1	0.0363636	0.181818	0.00900901	0.0752475	0.504178
ENSG00000156831_chr8	NSMCE2	8	125091679	125367120	0.254545	0.0454545	0.00900901	0.233663	0.763373	0.0363636	0.181818	0.00900901	0.0752475	0.504178
ENSG00000242170_chr8	RN7SL329P	8	125270604	125270902	0.236364	0.0454545	0.00900901	0.233663	1	0.0363636	0.181818	0.00900901	0.0752475	0.504178
ENSG00000173334_chr8	TRIB1	8	125430321	125438405	0.254545	0.0454545	0.018018	0.233663	0.763373	0.0363636	0.181818	0.00900901	0.0752475	0.504178
ENSG00000206695_chr8	RNU6-442P	8	125900951	125901054	0.227273	0	0.00900901	0.233663	0.998186	0.0363636	0.181818	0.00900901	0.0752475	0.504178
ENSG00000245164_chr8	LINC00861	8	125922308	125951249	0.227273	0	0.00900901	0.233663	0.998186	0.0363636	0.136364	0.00900901	0.0752475	0.504178
ENSG00000253651_chr8	SOD1P3	8	125951861	125952314	0.227273	0	0.00900901	0.233663	0.998186	0.0363636	0.136364	0.00900901	0.0752475	0.504178
ENSG00000250563_chr8	KNOP1P5	8	126072587	126074231	0.227273	0	0.00900901	0.233663	0.998186	0.0454545	0.136364	0.00900901	0.0752475	0.689079
ENSG00000248720_chr8	RFPL4AP5	8	126174186	126175014	0.218182	0	0.00900901	0.233663	0.847194	0.0454545	0.136364	0.00900901	0.0752475	0.689079
ENSG00000207138_chr8	RNU6-869P	8	126504763	126504869	0.218182	0	0	0.233663	0.847194	0.0363636	0.136364	0.00900901	0.0752475	0.504178
ENSG00000168672_chr8	FAM84B	8	126552442	126558393	0.218182	0	0	0.233663	0.847194	0.0363636	0.136364	0.00900901	0.0752475	0.504178
ENSG00000212451_chr8	RNU11-4P	8	126671522	126671654	0.209091	0	0.00900901	0.233663	0.699018	0.0363636	0.136364	0.00900901	0.0752475	0.504178
ENSG00000253438_chr8	PCAT1	8	126847055	127021014	0.227273	0	0.00900901	0.233663	0.998186	0.0545455	0.136364	0.018018	0.0752475	0.867659
ENSG00000253264_chr8	PCAT2	8	127072694	127082221	0.227273	0	0.00900901	0.233663	0.998186	0.0545455	0.136364	0.018018	0.0752475	0.867659
ENSG00000282961_chr8	PRNCR1	8	127079874	127092600	0.227273	0	0.00900901	0.233663	0.998186	0.0545455	0.136364	0.018018	0.0752475	0.867659
ENSG00000254166_chr8	CASC19	8	127185635	127203222	0.218182	0	0.00900901	0.233663	0.847194	0.0454545	0.136364	0.00900901	0.0752475	0.689079
ENSG00000247844_chr8	CCAT1	8	127207866	127219088	0.218182	0	0.00900901	0.233663	0.847194	0.0454545	0.136364	0.00900901	0.0752475	0.689079
ENSG00000246228_chr8	CASC8	8	127289817	127482139	0.227273	0	0.00900901	0.233663	0.998186	0.0454545	0.136364	0.00900901	0.0752475	0.689079
ENSG00000253929_chr8	CASC21	8	127339274	127392631	0.227273	0	0.00900901	0.233663	0.998186	0.0454545	0.136364	0.00900901	0.0752475	0.689079
ENSG00000280997_chr8	CCAT2	8	127400399	127402150	0.218182	0	0.00900901	0.233663	0.847194	0.0454545	0.136364	0.00900901	0.0752475	0.689079
ENSG00000212993_chr8	POU5F1B	8	127414290	127420069	0.218182	0	0.00900901	0.233663	0.847194	0.0454545	0.136364	0.00900901	0.0752475	0.689079
ENSG00000249375_chr8	CASC11	8	127686343	127733967	0.236364	0	0.00900901	0.235644	1	0.0636364	0.181818	0.00900901	0.0732673	1
ENSG00000136997_chr8	MYC	8	127735434	127741434	0.227273	0	0.00900901	0.235644	0.966487	0.0545455	0.181818	0.00900901	0.0732673	0.905471
ENSG00000249859_chr8	PVT1	8	127794533	128101253	0.272727	0	0.00900901	0.235644	0.518422	0.0363636	0.181818	0.00900901	0.0732673	0.545539
ENSG00000275264_chr8	MIR1204	8	127795962	127796028	0.245455	0	0.00900901	0.235644	0.943527	0.0363636	0.181818	0.00900901	0.0732673	0.545539
ENSG00000280055_chr8	TMEM75	8	127946559	127948723	0.272727	0	0.00900901	0.235644	0.518422	0.0272727	0.181818	0	0.0732673	0.355782
ENSG00000221771_chr8	MIR1205	8	127960633	127960695	0.272727	0	0.00900901	0.235644	0.518422	0.0272727	0.181818	0	0.0732673	0.355782
ENSG00000207110_chr8	RNU1-106P	8	127999131	127999294	0.272727	0	0.00900901	0.235644	0.518422	0.0272727	0.181818	0	0.0732673	0.355782
ENSG00000222501_chr8	RNU4-25P	8	128010382	128010611	0.272727	0	0.00900901	0.235644	0.518422	0.0272727	0.181818	0	0.0732673	0.355782
ENSG00000221176_chr8	MIR1207	8	128049152	128049238	0.272727	0	0.00900901	0.235644	0.518422	0.0272727	0.181818	0	0.0732673	0.355782
ENSG00000221261_chr8	MIR1208	8	128150116	128150188	0.254545	0	0.00900901	0.235644	0.794653	0.0272727	0.181818	0.00900901	0.0732673	0.355782
ENSG00000201782_chr8	RN7SKP226	8	128220504	128220803	0.254545	0	0.00900901	0.237624	0.826383	0.0272727	0.181818	0.00900901	0.0712871	0.387113
ENSG00000254275_chr8	LINC00824	8	128405269	128564679	0.272727	0	0.00900901	0.239604	0.576158	0.0272727	0.181818	0.018018	0.0693069	0.419516
ENSG00000281657_chr8	LINC00976	8	128904773	128966001	0.263636	0	0.00900901	0.237624	0.682635	0.0272727	0.181818	0.018018	0.0712871	0.387113
ENSG00000250400_chr8	LINC00977	8	129216467	129241250	0.263636	0	0.00900901	0.237624	0.682635	0.0363636	0.181818	0.018018	0.0712871	0.580909
ENSG00000222755_chr8	RN7SKP206	8	129290983	129291275	0.263636	0	0.00900901	0.237624	0.682635	0.0363636	0.181818	0.018018	0.0712871	0.580909
ENSG00000229140_chr8	CCDC26	8	129351691	129680239	0.272727	0	0.00900901	0.237624	0.546763	0.0272727	0.181818	0.018018	0.0712871	0.387113
ENSG00000263763_chr8	MIR3686	8	129484057	129484142	0.263636	0	0	0.237624	0.682635	0.0272727	0.181818	0.00900901	0.0712871	0.387113
ENSG00000224110_chr8	MTRF1LP2	8	129728744	129730445	0.227273	0	0	0.237624	0.934107	0.0272727	0.181818	0.00900901	0.0712871	0.387113
ENSG00000147697_chr8	GSDMC	8	129748196	129786888	0.227273	0	0	0.237624	0.934107	0.0272727	0.181818	0.00900901	0.0712871	0.387113
ENSG00000153310_chr8	FAM49B	8	129839593	130017129	0.263636	0	0	0.237624	0.682635	0.0272727	0.181818	0.00900901	0.0712871	0.387113
ENSG00000253043_chr8	RNU7-181P	8	130004528	130004601	0.263636	0	0	0.235644	0.65226	0.0272727	0.181818	0.00900901	0.0732673	0.355782
ENSG00000264653_chr8	MIR5194	8	130008334	130008453	0.263636	0	0	0.235644	0.65226	0.0272727	0.181818	0.00900901	0.0732673	0.355782
ENSG00000153317_chr8	ASAP1	8	130052104	130443660	0.263636	0	0	0.237624	0.682635	0.0272727	0.181818	0.00900901	0.0712871	0.387113
ENSG00000200304_chr8	RNU6-1255P	8	130069541	130069652	0.263636	0	0	0.235644	0.65226	0.0272727	0.181818	0.00900901	0.0732673	0.355782
ENSG00000280543_chr8	ASAP1-IT2	8	130082738	130084768	0.263636	0	0	0.235644	0.65226	0.0272727	0.181818	0.00900901	0.0732673	0.355782
ENSG00000155897_chr8	ADCY8	8	130780301	131042426	0.254545	0	0.00900901	0.235644	0.794653	0.0272727	0.181818	0.00900901	0.0732673	0.355782
