## Supplementary material for "The genomic and evolutionary landscapes of anaplastic thyroid carcinoma": Supp Table 8 (part 3 of 3)

### Sheet: Supplementary Table 8 (continued)
ID	Symbol	Chromosome	Start	End	Amplifications (Frequency)				ATC vs. PTC (TCGA)	Deletions (Frequency)				ATC vs. PTC (TCGA)
ENSG00000132294_chr8	EFR3A	8	131904088	132013642	0.227273	0.0454545	0.00900901	0.237624	0.934107	0.0363636	0.181818	0.00900901	0.0712871	0.580909
ENSG00000253117_chr8	OC90	8	132024220	132059380	0.218182	0.0909091	0.00900901	0.237624	0.785274	0.0272727	0.181818	0	0.0712871	0.387113
ENSG00000132297_chr8	HHLA1	8	132061486	132111159	0.218182	0.0909091	0.00900901	0.237624	0.785274	0.0272727	0.181818	0	0.0712871	0.387113
ENSG00000184156_chr8	KCNQ3	8	132120859	132480953	0.218182	0.0909091	0.00900901	0.237624	0.785274	0.0272727	0.181818	0.00900901	0.0712871	0.387113
ENSG00000253521_chr8	HPYR1	8	132560498	132561479	0.227273	0.0909091	0.00900901	0.237624	0.934107	0.0272727	0.181818	0.00900901	0.0712871	0.387113
ENSG00000129295_chr8	LRRC6	8	132571953	132675617	0.236364	0.136364	0.00900901	0.237624	1	0.0363636	0.181818	0.00900901	0.0712871	0.580909
ENSG00000165071_chr8	TMEM71	8	132685007	132760712	0.245455	0.136364	0.00900901	0.237624	0.975437	0.0363636	0.181818	0.00900901	0.0712871	0.580909
ENSG00000129292_chr8	PHF20L1	8	132775358	132848807	0.254545	0.227273	0.00900901	0.237624	0.826383	0.0363636	0.181818	0.00900901	0.0712871	0.580909
ENSG00000042832_chr8	TG	8	132866958	133134903	0.254545	0.227273	0.00900901	0.227723	0.665907	0.0363636	0.181818	0.00900901	0.0831683	0.39206
ENSG00000155926_chr8	SLA	8	133036724	133103054	0.254545	0.227273	0.00900901	0.227723	0.665907	0.0363636	0.181818	0	0.0831683	0.39206
ENSG00000276961_chr8	MIR7848	8	133046481	133046581	0.254545	0.227273	0.00900901	0.227723	0.665907	0.0363636	0.181818	0	0.0831683	0.39206
ENSG00000104415_chr8	WISP1	8	133191039	133230344	0.245455	0.136364	0.00900901	0.235644	0.943527	0.0363636	0.181818	0.00900901	0.0752475	0.504178
ENSG00000270132_chr8	WISP1-OT1	8	133229056	133229697	0.218182	0.136364	0.00900901	0.237624	0.785274	0.0363636	0.181818	0.00900901	0.0732673	0.545539
ENSG00000104419_chr8	NDRG1	8	133237171	133302022	0.218182	0.136364	0.00900901	0.237624	0.785274	0.0363636	0.181818	0.00900901	0.0732673	0.545539
ENSG00000225259_chr8	ST13P6	8	133408006	133409107	0.209091	0.0454545	0.00900901	0.237624	0.639471	0.0363636	0.181818	0.00900901	0.0732673	0.545539
ENSG00000008513_chr8	ST3GAL1	8	133454848	133571940	0.209091	0.0454545	0.036036	0.237624	0.639471	0.0363636	0.181818	0.00900901	0.0732673	0.545539
ENSG00000253970_chr8	MTND2P7	8	133754811	133755450	0.2	0	0.00900901	0.239604	0.477085	0.0363636	0.181818	0.00900901	0.0712871	0.580909
ENSG00000253916_chr8	MTCO1P49	8	133755845	133756646	0.2	0	0.00900901	0.239604	0.477085	0.0363636	0.181818	0.00900901	0.0712871	0.580909
ENSG00000066827_chr8	ZFAT	8	134477788	134713049	0.218182	0	0.00900901	0.241584	0.721508	0.0545455	0.181818	0.00900901	0.0693069	0.975504
ENSG00000248492_chr8	ZFAT-AS1	8	134598071	134600689	0.209091	0	0	0.241584	0.580097	0.0545455	0.181818	0.00900901	0.0693069	0.975504
ENSG00000207582_chr8	MIR30B	8	134800520	134800607	0.2	0	0.00900901	0.241584	0.452135	0.0636364	0.181818	0.00900901	0.0693069	1
ENSG00000199153_chr8	MIR30D	8	134804876	134804945	0.2	0	0.00900901	0.241584	0.452135	0.0636364	0.181818	0.00900901	0.0693069	1
ENSG00000244413_chr8	RPL23AP56	8	134978827	134979279	0.190909	0	0.018018	0.241584	0.342979	0.0636364	0.181818	0	0.0693069	1
ENSG00000254083_chr8	LINC01591	8	135234131	135299719	0.181818	0	0	0.241584	0.251304	0.0636364	0.181818	0.00900901	0.0693069	1
ENSG00000131773_chr8	KHDRBS3	8	135457457	135656722	0.181818	0	0	0.241584	0.251304	0.0636364	0.181818	0.00900901	0.0693069	1
ENSG00000253915_chr8	MAPRE1P1	8	135625185	135625981	0.181818	0	0	0.239604	0.267827	0.0636364	0.181818	0.00900901	0.0712871	1
ENSG00000199652_chr8	RNU1-35P	8	135742343	135742495	0.145455	0	0.00900901	0.239604	0.0557194	0.0727273	0.181818	0.00900901	0.0712871	1
ENSG00000206678_chr8	RNU6-144P	8	137105352	137105458	0.190909	0	0.00900901	0.237624	0.384067	0.0636364	0.136364	0.018018	0.0732673	1
ENSG00000274572_chr8	ZYXP1	8	137424904	137425021	0.181818	0	0.00900901	0.237624	0.286149	0.0727273	0.136364	0.018018	0.0732673	1
ENSG00000147724_chr8	FAM135B	8	138130023	138496822	0.163636	0	0.00900901	0.235644	0.153112	0.0727273	0.181818	0.00900901	0.0752475	1
ENSG00000169436_chr8	COL22A1	8	138588235	138914006	0.190909	0	0.00900901	0.235644	0.407237	0.0818182	0.181818	0.00900901	0.0752475	1
ENSG00000276933_chr8	MIR7641-1	8	138803386	138803446	0.181818	0	0	0.233663	0.323223	0.0818182	0.181818	0.00900901	0.0772277	1
ENSG00000169427_chr8	KCNK9	8	139600838	139703056	0.209091	0	0.027027	0.233663	0.699018	0.0454545	0.181818	0.00900901	0.0772277	0.655756
ENSG00000167632_chr8	TRAPPC9	8	139730343	140458579	0.236364	0	0.027027	0.233663	1	0.0545455	0.181818	0.00900901	0.0772277	0.829513
ENSG00000250733_chr8	C8orf17	8	139931172	139933946	0.218182	0	0.018018	0.233663	0.847194	0.0454545	0.181818	0.00900901	0.0772277	0.655756
ENSG00000282164_chr8	PEG13	8	140094894	140099137	0.218182	0	0	0.233663	0.847194	0.0454545	0.181818	0	0.0772277	0.655756
ENSG00000104472_chr8	CHRAC1	8	140511298	140517137	0.218182	0	0	0.231683	0.881662	0.0454545	0.181818	0.00900901	0.0792079	0.630554
ENSG00000123908_chr8	AGO2	8	140520156	140635619	0.218182	0	0.00900901	0.231683	0.881662	0.0454545	0.181818	0.00900901	0.0792079	0.630554
ENSG00000280303_chr8	ERICD	8	140636281	140638283	0.218182	0	0	0.231683	0.881662	0.0454545	0.181818	0.00900901	0.0792079	0.630554
ENSG00000169398_chr8	PTK2	8	140657900	141002216	0.209091	0.0454545	0	0.231683	0.730359	0.0454545	0.181818	0.00900901	0.0792079	0.630554
ENSG00000254324_chr8	MIR151A	8	140732565	140732676	0.2	0.0454545	0	0.231683	0.586527	0.0454545	0.181818	0.00900901	0.0792079	0.630554
ENSG00000252864_chr8	RNA5SP278	8	140940562	140940663	0.181818	0.0454545	0	0.231683	0.344306	0.0363636	0.181818	0.00900901	0.0792079	0.440445
ENSG00000105339_chr8	DENND3	8	141117278	141195808	0.181818	0	0.027027	0.231683	0.344306	0.0363636	0.181818	0.00900901	0.0792079	0.440445
ENSG00000022567_chr8	SLC45A4	8	141207166	141308305	0.190909	0	0.027027	0.231683	0.455322	0.0363636	0.181818	0.00900901	0.0792079	0.440445
ENSG00000253595_chr8	LINC01300	8	141340549	141344621	0.190909	0	0.018018	0.231683	0.455322	0.0363636	0.181818	0.00900901	0.0792079	0.440445
ENSG00000204882_chr8	GPR20	8	141356500	141367267	0.190909	0	0.018018	0.231683	0.455322	0.0363636	0.181818	0.00900901	0.0792079	0.440445
ENSG00000184489_chr8	PTP4A3	8	141391993	141432454	0.190909	0	0.018018	0.231683	0.455322	0.0363636	0.181818	0.00900901	0.0792079	0.440445
ENSG00000226807_chr8	MROH5	8	141433829	141507230	0.190909	0	0.018018	0.231683	0.455322	0.0363636	0.181818	0.00900901	0.0792079	0.440445
ENSG00000253605_chr8	HNRNPA1P38	8	141459075	141460031	0.181818	0	0.018018	0.231683	0.344306	0.0363636	0.181818	0.00900901	0.0792079	0.440445
ENSG00000265247_chr8	MIR4472-1	8	142176339	142176418	0.2	0	0.00900901	0.231683	0.586527	0.0363636	0.181818	0.00900901	0.0792079	0.440445
ENSG00000254008_chr8	LINC00051	8	142198356	142209003	0.190909	0	0.00900901	0.231683	0.455322	0.0363636	0.181818	0.00900901	0.0792079	0.440445
ENSG00000171045_chr8	TSNARE1	8	142212080	142403240	0.2	0	0.036036	0.231683	0.586527	0.0454545	0.181818	0.00900901	0.0792079	0.630554
ENSG00000253602_chr8	RN7SL260P	8	142247585	142247866	0.190909	0	0.00900901	0.231683	0.455322	0.0363636	0.181818	0.00900901	0.0792079	0.440445
ENSG00000181790_chr8	ADGRB1	8	142449430	142545009	0.190909	0	0.0540541	0.231683	0.455322	0.0454545	0.181818	0.00900901	0.0792079	0.630554
ENSG00000232722_chr8	MROH4P	8	142567260	142572005	0.190909	0	0.0540541	0.231683	0.455322	0.0363636	0.181818	0.00900901	0.0792079	0.440445
ENSG00000198576_chr8	ARC	8	142611044	142614472	0.190909	0	0.036036	0.231683	0.455322	0.0363636	0.181818	0.00900901	0.0792079	0.440445
ENSG00000234616_chr8	JRK	8	142657460	142681968	0.190909	0	0.036036	0.231683	0.455322	0.0363636	0.181818	0.00900901	0.0792079	0.440445
ENSG00000167653_chr8	PSCA	8	142670308	142682724	0.190909	0	0.036036	0.231683	0.455322	0.0363636	0.181818	0.00900901	0.0792079	0.440445
ENSG00000160886_chr8	LY6K	8	142700111	142705127	0.190909	0	0.036036	0.231683	0.455322	0.0363636	0.181818	0.00900901	0.0792079	0.440445
ENSG00000130193_chr8	THEM6	8	142727203	142736927	0.190909	0	0.036036	0.231683	0.455322	0.0363636	0.181818	0.00900901	0.0792079	0.440445
ENSG00000126233_chr8	SLURP1	8	142740944	142742411	0.190909	0	0.036036	0.231683	0.455322	0.0363636	0.181818	0.00900901	0.0792079	0.440445
ENSG00000197353_chr8	LYPD2	8	142750150	142752534	0.190909	0	0.036036	0.231683	0.455322	0.0363636	0.181818	0.00900901	0.0792079	0.440445
ENSG00000180155_chr8	LYNX1	8	142764334	142778224	0.190909	0	0.036036	0.231683	0.455322	0.0363636	0.181818	0.00900901	0.0792079	0.440445
ENSG00000167656_chr8	LY6D	8	142784880	142786592	0.190909	0	0.036036	0.231683	0.455322	0.0363636	0.181818	0.00900901	0.0792079	0.440445
ENSG00000104499_chr8	GML	8	142834247	142916506	0.2	0	0	0.231683	0.586527	0.0363636	0.181818	0.00900901	0.0792079	0.440445
ENSG00000253421_chr8	ZNHIT1P1	8	142858354	142858797	0.190909	0	0	0.231683	0.455322	0.0363636	0.181818	0.00900901	0.0792079	0.440445
ENSG00000160882_chr8	CYP11B1	8	142872356	142879846	0.190909	0	0	0.231683	0.455322	0.0363636	0.181818	0.00900901	0.0792079	0.440445
ENSG00000179142_chr8	CYP11B2	8	142910559	142917843	0.190909	0	0	0.231683	0.455322	0.0363636	0.181818	0.00900901	0.0792079	0.440445
ENSG00000253971_chr8	CDC42P3	8	142995850	142996482	0.172727	0	0	0.231683	0.251232	0.0363636	0.181818	0.00900901	0.0792079	0.440445
ENSG00000160932_chr8	LY6E	8	143017982	143023832	0.172727	0	0	0.231683	0.251232	0.0363636	0.181818	0.00900901	0.0792079	0.440445
ENSG00000177335_chr8	C8orf31	8	143039209	143059942	0.172727	0	0	0.231683	0.251232	0.0363636	0.181818	0.00900901	0.0792079	0.440445
ENSG00000250115_chr8	AK3P2	8	143057060	143057816	0.172727	0	0	0.231683	0.251232	0.0363636	0.181818	0.00900901	0.0792079	0.440445
ENSG00000176956_chr8	LY6H	8	143157914	143160711	0.172727	0	0	0.233663	0.235308	0.0363636	0.181818	0.00900901	0.0772277	0.475208
ENSG00000277494_chr8	GPIHBP1	8	143213193	143217170	0.172727	0	0	0.233663	0.235308	0.0363636	0.181818	0.00900901	0.0772277	0.475208
ENSG00000181638_chr8	ZFP41	8	143246821	143262705	0.154545	0	0.00900901	0.233663	0.111095	0.0363636	0.181818	0	0.0772277	0.475208
ENSG00000250571_chr8	GLI4	8	143267433	143276931	0.154545	0	0.018018	0.233663	0.111095	0.0363636	0.181818	0	0.0772277	0.475208
ENSG00000253716_chr8	MINCR	8	143280161	143281690	0.154545	0	0.018018	0.233663	0.111095	0.0363636	0.181818	0	0.0772277	0.475208
ENSG00000185730_chr8	ZNF696	8	143289676	143298061	0.154545	0	0.018018	0.233663	0.111095	0.0363636	0.181818	0	0.0772277	0.475208
ENSG00000184428_chr8	TOP1MT	8	143304384	143359979	0.154545	0	0.027027	0.233663	0.111095	0.0363636	0.181818	0	0.0772277	0.475208
ENSG00000212221_chr8	RNU6-220P	8	143350172	143350278	0.154545	0	0.018018	0.233663	0.111095	0.0363636	0.181818	0	0.0772277	0.475208
ENSG00000254389_chr8	RHPN1-AS1	8	143366631	143368548	0.154545	0	0.018018	0.233663	0.111095	0.0363636	0.181818	0	0.0772277	0.475208
ENSG00000158106_chr8	RHPN1	8	143368855	143384220	0.154545	0	0.018018	0.233663	0.111095	0.0363636	0.181818	0	0.0772277	0.475208
ENSG00000254338_chr8	MAFA-AS1	8	143417679	143419150	0.154545	0	0.018018	0.233663	0.111095	0.0363636	0.181818	0	0.0772277	0.475208
ENSG00000182759_chr8	MAFA	8	143419182	143430406	0.154545	0	0.018018	0.233663	0.111095	0.0363636	0.181818	0	0.0772277	0.475208
ENSG00000014164_chr8	ZC3H3	8	143437655	143541453	0.145455	0	0.027027	0.233663	0.0724087	0.0454545	0.181818	0	0.0772277	0.655756
ENSG00000275558_chr8	RN7SKP175	8	143542110	143542398	0.145455	0	0.018018	0.233663	0.0724087	0.0454545	0.181818	0	0.0772277	0.655756
ENSG00000104518_chr8	GSDMD	8	143553207	143563062	0.145455	0	0.018018	0.233663	0.0724087	0.0454545	0.181818	0	0.0772277	0.655756
ENSG00000204839_chr8	MROH6	8	143566187	143572971	0.145455	0	0.018018	0.233663	0.0724087	0.0454545	0.181818	0	0.0772277	0.655756
ENSG00000147813_chr8	NAPRT	8	143574785	143578649	0.145455	0	0.018018	0.233663	0.0724087	0.0363636	0.181818	0	0.0772277	0.475208
ENSG00000104529_chr8	EEF1D	8	143579697	143599541	0.145455	0	0.018018	0.233663	0.0724087	0.0363636	0.181818	0	0.0772277	0.475208
ENSG00000179886_chr8	TIGD5	8	143597835	143603224	0.145455	0	0.018018	0.233663	0.0724087	0.0363636	0.181818	0	0.0772277	0.475208
ENSG00000104524_chr8	PYCRL	8	143603913	143609773	0.145455	0	0.018018	0.233663	0.0724087	0.0363636	0.181818	0	0.0772277	0.475208
ENSG00000104522_chr8	TSTA3	8	143612618	143618048	0.145455	0	0.018018	0.233663	0.0724087	0.0363636	0.181818	0	0.0772277	0.475208
ENSG00000183309_chr8	ZNF623	8	143636013	143656418	0.136364	0	0.018018	0.233663	0.0451291	0.0363636	0.181818	0	0.0772277	0.475208
ENSG00000181135_chr8	ZNF707	8	143684452	143713898	0.136364	0	0	0.233663	0.0451291	0.0363636	0.181818	0	0.0772277	0.475208
ENSG00000255181_chr8	CCDC166	8	143706694	143708109	0.136364	0	0	0.233663	0.0451291	0.0363636	0.181818	0	0.0772277	0.475208
ENSG00000181085_chr8	MAPK15	8	143716259	143722458	0.136364	0	0	0.233663	0.0451291	0.0363636	0.181818	0	0.0772277	0.475208
ENSG00000180921_chr8	FAM83H	8	143723933	143733801	0.127273	0	0	0.233663	0.027353	0.0363636	0.181818	0	0.0772277	0.475208
ENSG00000265660_chr8	MIR4664	8	143733083	143733153	0.127273	0	0	0.233663	0.027353	0.0363636	0.181818	0	0.0772277	0.475208
ENSG00000203499_chr8	FAM83H-AS1	8	143734140	143746337	0.127273	0	0	0.233663	0.027353	0.0363636	0.181818	0	0.0772277	0.475208
ENSG00000180900_chr8	SCRIB	8	143790920	143815379	0.127273	0	0	0.233663	0.027353	0.0363636	0.181818	0	0.0772277	0.475208
ENSG00000216090_chr8	MIR937	8	143812957	143813042	0.127273	0	0	0.233663	0.027353	0.0363636	0.181818	0	0.0772277	0.475208
ENSG00000179950_chr8	PUF60	8	143816344	143829859	0.127273	0	0	0.233663	0.027353	0.0363636	0.181818	0	0.0772277	0.475208
ENSG00000185189_chr8	NRBP2	8	143833594	143840974	0.127273	0	0	0.233663	0.027353	0.0363636	0.181818	0	0.0772277	0.475208
ENSG00000274094_chr8	MIR6845	8	143837756	143837816	0.127273	0	0	0.233663	0.027353	0.0363636	0.181818	0	0.0772277	0.475208
ENSG00000261150_chr8	EPPK1	8	143857324	143878464	0.127273	0	0	0.233663	0.027353	0.0363636	0.181818	0	0.0772277	0.475208
ENSG00000178209_chr8	PLEC	8	143915147	143976734	0.118182	0	0.00900901	0.233663	0.0159679	0.0363636	0.181818	0	0.0772277	0.475208
ENSG00000207574_chr8	MIR661	8	143945191	143945279	0.118182	0	0.00900901	0.233663	0.0159679	0.0272727	0.181818	0	0.0752475	0.32821
ENSG00000178685_chr8	PARP10	8	143977153	144012772	0.118182	0	0.00900901	0.235644	0.014463	0.0272727	0.181818	0	0.0752475	0.32821
ENSG00000178719_chr8	GRINA	8	143990058	143993415	0.118182	0	0.00900901	0.235644	0.014463	0.0272727	0.181818	0	0.0752475	0.32821
ENSG00000186583_chr8	SPATC1	8	144012414	144047085	0.118182	0	0.00900901	0.235644	0.014463	0.0272727	0.181818	0	0.0752475	0.32821
ENSG00000204791_chr8	SMPD5	8	144049129	144051522	0.118182	0	0.00900901	0.235644	0.014463	0.0272727	0.181818	0	0.0752475	0.32821
ENSG00000178814_chr8	OPLAH	8	144051266	144063832	0.118182	0	0.00900901	0.235644	0.014463	0.0272727	0.181818	0	0.0752475	0.32821
ENSG00000277888_chr8	MIR6846	8	144057321	144057380	0.118182	0	0.00900901	0.235644	0.014463	0.0272727	0.181818	0	0.0752475	0.32821
ENSG00000178896_chr8	EXOSC4	8	144078626	144080647	0.118182	0	0	0.235644	0.014463	0.0272727	0.181818	0	0.0752475	0.32821
ENSG00000276472_chr8	MIR6847	8	144079874	144079942	0.118182	0	0	0.235644	0.014463	0.0272727	0.181818	0	0.0752475	0.32821
ENSG00000197858_chr8	GPAA1	8	144082590	144086216	0.118182	0	0	0.235644	0.014463	0.0272727	0.181818	0	0.0752475	0.32821
ENSG00000179091_chr8	CYC1	8	144095027	144097525	0.118182	0	0	0.235644	0.014463	0.0272727	0.181818	0	0.0752475	0.32821
ENSG00000179526_chr8	SHARPIN	8	144098633	144108124	0.118182	0	0	0.235644	0.014463	0.0272727	0.181818	0	0.0752475	0.32821
ENSG00000179632_chr8	MAF1	8	144104499	144107611	0.118182	0	0	0.235644	0.014463	0.0272727	0.181818	0	0.0752475	0.32821
ENSG00000179698_chr8	WDR97	8	144107726	144118315	0.118182	0	0	0.235644	0.014463	0.0272727	0.181818	0	0.0752475	0.32821
ENSG00000235173_chr8	HGH1	8	144137769	144140843	0.118182	0	0	0.235644	0.014463	0.0272727	0.181818	0	0.0752475	0.32821
ENSG00000227473_chr8	TSSK5P	8	144141214	144143664	0.118182	0	0	0.235644	0.014463	0.0272727	0.181818	0	0.0752475	0.32821
ENSG00000179832_chr8	MROH1	8	144148016	144261940	0.118182	0	0	0.235644	0.014463	0.0272727	0.181818	0	0.0752475	0.32821
ENSG00000261236_chr8	BOP1	8	144262102	144291370	0.118182	0	0	NA	NA	0.0272727	0.181818	0	NA	NA
ENSG00000277158_chr8	MIR7112	8	144262673	144262737	0.118182	0	0	NA	NA	0.0272727	0.181818	0	NA	NA
ENSG00000260428_chr8	SCX	8	144266560	144268481	0.118182	0	0	NA	NA	0.0272727	0.181818	0	NA	NA
ENSG00000185122_chr8	HSF1	8	144291591	144314722	0.118182	0	0.00900901	NA	NA	0.0272727	0.181818	0	NA	NA
ENSG00000185000_chr8	DGAT1	8	144314584	144326910	0.118182	0	0.00900901	NA	NA	0.0272727	0.181818	0	NA	NA
ENSG00000276987_chr8	MIR6848	8	144317246	144317315	0.118182	0	0.00900901	NA	NA	0.0272727	0.181818	0	NA	NA
ENSG00000261678_chr8	SCRT1	8	144330565	144336281	0.118182	0	0.00900901	NA	NA	0.0272727	0.181818	0	NA	NA
ENSG00000261587_chr8	TMEM249	8	144352219	144354914	0.118182	0	0.00900901	NA	NA	0.0272727	0.181818	0	NA	NA
ENSG00000185803_chr8	SLC52A2	8	144354135	144361272	0.118182	0	0.00900901	NA	NA	0.0272727	0.181818	0	NA	NA
ENSG00000182325_chr8	FBXL6	8	144355431	144359376	0.118182	0	0.00900901	NA	NA	0.0272727	0.181818	0	NA	NA
ENSG00000173137_chr8	ADCK5	8	144373101	144393242	0.118182	0	0.018018	NA	NA	0.0272727	0.181818	0	NA	NA
ENSG00000071894_chr8	CPSF1	8	144393229	144409349	0.118182	0	0.018018	NA	NA	0.0272727	0.181818	0	NA	NA
ENSG00000216133_chr8	MIR939	8	144394149	144394230	0.118182	0	0.018018	NA	NA	0.0272727	0.181818	0	NA	NA
ENSG00000266624_chr8	MIR1234	8	144400086	144400165	0.118182	0	0.018018	NA	NA	0.0272727	0.181818	0	NA	NA
ENSG00000274683_chr8	MIR6849	8	144400277	144400345	0.118182	0	0.018018	NA	NA	0.0272727	0.181818	0	NA	NA
ENSG00000147804_chr8	SLC39A4	8	144409742	144416895	0.109091	0	0.018018	NA	NA	0.0272727	0.181818	0	NA	NA
ENSG00000160948_chr8	VPS28	8	144423601	144428563	0.109091	0	0.018018	NA	NA	0.0272727	0.181818	0	NA	NA
ENSG00000160949_chr8	TONSL	8	144428775	144444444	0.109091	0	0.018018	NA	NA	0.0272727	0.181818	0	NA	NA
ENSG00000276598_chr8	MIR6893	8	144435551	144435619	0.109091	0	0.018018	NA	NA	0.0272727	0.181818	0	NA	NA
ENSG00000232600_chr8	TONSL-AS1	8	144437675	144439971	0.109091	0	0.018018	NA	NA	0.0272727	0.181818	0	NA	NA
ENSG00000187954_chr8	CYHR1	8	144449582	144465677	0.109091	0	0.018018	NA	NA	0.0272727	0.181818	0	NA	NA
ENSG00000167702_chr8	KIFC2	8	144466043	144474202	0.109091	0	0.018018	NA	NA	0.0272727	0.181818	0	NA	NA
ENSG00000160973_chr8	FOXH1	8	144473412	144476335	0.109091	0	0.018018	NA	NA	0.0272727	0.181818	0	NA	NA
ENSG00000160972_chr8	PPP1R16A	8	144477969	144502121	0.109091	0	0.018018	NA	NA	0.0272727	0.181818	0	NA	NA
ENSG00000167701_chr8	GPT	8	144502973	144507174	0.109091	0	0.018018	NA	NA	0.0272727	0.181818	0	NA	NA
ENSG00000167700_chr8	MFSD3	8	144509074	144511213	0.109091	0	0.018018	NA	NA	0.0272727	0.181818	0	NA	NA
ENSG00000160957_chr8	RECQL4	8	144511288	144517845	0.109091	0	0.018018	NA	NA	0.0272727	0.181818	0	NA	NA
ENSG00000160959_chr8	LRRC14	8	144517992	144525178	0.109091	0	0.00900901	NA	NA	0.0272727	0.181818	0	NA	NA
ENSG00000254402_chr8	LRRC24	8	144522377	144527032	0.109091	0	0.00900901	NA	NA	0.0272727	0.181818	0	NA	NA
ENSG00000213563_chr8	C8orf82	8	144525733	144529132	0.109091	0	0.00900901	NA	NA	0.0272727	0.181818	0	NA	NA
ENSG00000147799_chr8	ARHGAP39	8	144529179	144605816	0.109091	0	0.00900901	NA	NA	0.0272727	0.181818	0	NA	NA
ENSG00000198169_chr8	ZNF251	8	144720907	144756417	0.109091	0	0.00900901	NA	NA	0.0272727	0.181818	0	NA	NA
ENSG00000196378_chr8	ZNF34	8	144773114	144787345	0.109091	0	0	NA	NA	0.0272727	0.181818	0	NA	NA
ENSG00000244307_chr8	RN7SL395P	8	144785298	144785588	0.109091	0	0	NA	NA	0.0272727	0.181818	0	NA	NA
ENSG00000161016_chr8	RPL8	8	144789765	144792587	0.109091	0	0	NA	NA	0.0272727	0.181818	0	NA	NA
ENSG00000274673_chr8	MIR6850	8	144791931	144791991	0.109091	0	0	NA	NA	0.0272727	0.181818	0	NA	NA
ENSG00000197363_chr8	ZNF517	8	144798876	144811169	0.109091	0	0	NA	NA	0.0272727	0.181818	0	NA	NA
ENSG00000147789_chr8	ZNF7	8	144827464	144847509	0.109091	0	0	NA	NA	0.0272727	0.181818	0	NA	NA
ENSG00000170619_chr8	COMMD5	8	144841042	144853736	0.109091	0	0	NA	NA	0.0272727	0.181818	0	NA	NA
ENSG00000196150_chr8	ZNF250	8	144876497	144902168	0.109091	0	0	NA	NA	0.0272727	0.181818	0	NA	NA
ENSG00000170631_chr8	ZNF16	8	144930358	144950888	0.109091	0	0	NA	NA	0.0272727	0.181818	0	NA	NA
ENSG00000196922_chr8	ZNF252P	8	144973589	145002895	0.109091	0	0	NA	NA	0.0272727	0.181818	0	NA	NA
ENSG00000254618_chr8	TMED10P1	8	144994886	144995540	0.109091	0	0	NA	NA	0.0272727	0.181818	0	NA	NA
ENSG00000255559_chr8	ZNF252P-AS1	8	145002811	145006046	0.109091	0	0	NA	NA	0.0272727	0.181818	0	NA	NA
ENSG00000182307_chr8	C8orf33	8	145052378	145056030	0.109091	0	0	NA	NA	0.0272727	0.181818	0	NA	NA
ENSG00000236875_chr9	DDX11L5	9	12134	13783	0.136364	0	0.018018	NA	NA	0.2	0.136364	0.018018	NA	NA
ENSG00000181404_chr9	WASH1	9	14521	29739	0.136364	0	0.018018	NA	NA	0.2	0.136364	0.018018	NA	NA
ENSG00000278579_chr9	MIR1302-9	9	30144	30281	0.136364	0	0.018018	NA	NA	0.2	0.136364	0.018018	NA	NA
ENSG00000218839_chr9	FAM138C	9	34394	35871	0.136364	0	0.018018	NA	NA	0.2	0.136364	0.018018	NA	NA
ENSG00000277631_chr9	PGM5P3-AS1	9	72674	88826	0.136364	0	0.018018	NA	NA	0.2	0.136364	0.018018	NA	NA
ENSG00000231808_chr9	LINC01388	9	112713	113754	0.136364	0	0.018018	NA	NA	0.2	0.136364	0.018018	NA	NA
ENSG00000170122_chr9	FOXD4	9	116231	118204	0.136364	0	0.018018	NA	NA	0.2	0.136364	0.018018	NA	NA
ENSG00000172785_chr9	CBWD1	9	121038	179147	0.136364	0	0.018018	NA	NA	0.2	0.136364	0.018018	NA	NA
ENSG00000183784_chr9	C9orf66	9	212824	215741	0.136364	0	0.018018	NA	NA	0.2	0.136364	0.00900901	NA	NA
ENSG00000107099_chr9	DOCK8	9	214854	465259	0.136364	0	0.027027	NA	NA	0.218182	0.136364	0.00900901	NA	NA
ENSG00000107104_chr9	KANK1	9	470291	746106	0.136364	0	0.018018	NA	NA	0.218182	0.136364	0.00900901	NA	NA
ENSG00000235330_chr9	RPL12P25	9	477750	478423	0.136364	0	0.018018	NA	NA	0.218182	0.136364	0.00900901	NA	NA
ENSG00000202172_chr9	RNU6-1327P	9	558826	558930	0.136364	0	0.018018	NA	NA	0.218182	0.136364	0.00900901	NA	NA
ENSG00000229875_chr9	EIF1P1	9	659986	660326	0.136364	0	0.018018	NA	NA	0.218182	0.136364	0.00900901	NA	NA
ENSG00000137090_chr9	DMRT1	9	841690	969090	0.127273	0	0.018018	0.225743	0.0400268	0.218182	0.136364	0.00900901	0.122772	0.0824238
ENSG00000064218_chr9	DMRT3	9	976964	991731	0.127273	0	0.018018	0.225743	0.0400268	0.218182	0.136364	0.00900901	0.122772	0.0824238
ENSG00000252991_chr9	RNU6-1073P	9	1001858	1001963	0.127273	0	0.018018	0.225743	0.0400268	0.218182	0.136364	0.00900901	0.122772	0.0824238
ENSG00000281769_chr9	LINC01230	9	1045625	1048641	0.127273	0	0.018018	0.225743	0.0400268	0.218182	0.136364	0.00900901	0.122772	0.0824238
ENSG00000173253_chr9	DMRT2	9	1049858	1057552	0.127273	0	0.018018	0.225743	0.0400268	0.218182	0.136364	0.00900901	0.122772	0.0824238
ENSG00000236594_chr9	RPS27AP14	9	1164414	1164867	0.127273	0	0.00900901	0.225743	0.0400268	0.218182	0.136364	0.00900901	0.122772	0.0824238
ENSG00000202383_chr9	RNA5SP279	9	1333837	1333953	0.127273	0	0.00900901	0.225743	0.0400268	0.218182	0.136364	0.00900901	0.122772	0.0824238
ENSG00000080503_chr9	SMARCA2	9	2015219	2193624	0.127273	0	0.00900901	0.225743	0.0400268	0.209091	0.136364	0.00900901	0.122772	0.123654
ENSG00000222973_chr9	RNU2-25P	9	2162763	2162953	0.127273	0	0.00900901	0.227723	0.0363538	0.209091	0.136364	0.00900901	0.120792	0.112092
ENSG00000264615_chr9	RN7SL592P	9	2228961	2229241	0.127273	0	0.00900901	0.227723	0.0363538	0.218182	0.136364	0.00900901	0.120792	0.0720971
ENSG00000236404_chr9	VLDLR-AS1	9	2422702	2643359	0.136364	0	0.018018	0.225743	0.0643995	0.209091	0.136364	0.018018	0.122772	0.123654
ENSG00000147852_chr9	VLDLR	9	2621834	2660053	0.127273	0	0.018018	0.225743	0.0400268	0.209091	0.136364	0.00900901	0.122772	0.123654
ENSG00000168263_chr9	KCNV2	9	2717502	2730037	0.127273	0	0.018018	0.225743	0.0400268	0.209091	0.136364	0.00900901	0.122772	0.123654
ENSG00000080608_chr9	PUM3	9	2720469	2844241	0.127273	0	0.018018	0.225743	0.0400268	0.209091	0.136364	0.00900901	0.122772	0.123654
ENSG00000236496_chr9	GPS2P1	9	2875442	2876427	0.127273	0	0.018018	0.223762	0.0436617	0.209091	0.136364	0.00900901	0.124752	0.140225
ENSG00000229184_chr9	ATP5HP2	9	2900320	2900804	0.127273	0	0.018018	0.223762	0.0436617	0.209091	0.136364	0.00900901	0.124752	0.140225
ENSG00000227835_chr9	CARM1P1	9	2907073	3053408	0.136364	0	0.018018	0.225743	0.0643995	0.209091	0.136364	0.00900901	0.122772	0.123654
ENSG00000236511_chr9	LINC01231	9	3181589	3198517	0.145455	0	0.00900901	0.225743	0.100509	0.209091	0.136364	0.027027	0.122772	0.123654
ENSG00000080298_chr9	RFX3	9	3218297	3526004	0.172727	0	0.045045	0.225743	0.305053	0.209091	0.136364	0.0540541	0.122772	0.123654
ENSG00000232104_chr9	RFX3-AS1	9	3526723	3691814	0.172727	0	0.027027	0.225743	0.305053	0.218182	0.136364	0.018018	0.122772	0.0824238
ENSG00000107249_chr9	GLIS3	9	3824127	4348392	0.2	0	0.018018	0.225743	0.677016	0.209091	0.136364	0.00900901	0.122772	0.123654
ENSG00000237009_chr9	GLIS3-AS1	9	3898642	3901248	0.172727	0	0.00900901	0.225743	0.305053	0.2	0.136364	0.00900901	0.122772	0.186804
ENSG00000200941_chr9	RNU6-694P	9	4386410	4386556	0.181818	0	0.00900901	0.225743	0.40977	0.209091	0.136364	0.00900901	0.122772	0.123654
ENSG00000106688_chr9	SLC1A1	9	4490444	4587469	0.181818	0	0.018018	0.225743	0.40977	0.209091	0.136364	0.00900901	0.122772	0.123654
ENSG00000106686_chr9	SPATA6L	9	4553386	4666674	0.172727	0	0.018018	0.225743	0.305053	0.209091	0.136364	0.00900901	0.122772	0.123654
ENSG00000205808_chr9	PLPP6	9	4662315	4665258	0.172727	0	0.018018	0.225743	0.305053	0.209091	0.136364	0.00900901	0.122772	0.123654
ENSG00000273061_chr9	CDC37L1-AS1	9	4676600	4679502	0.172727	0	0.018018	0.225743	0.305053	0.209091	0.136364	0.00900901	0.122772	0.123654
ENSG00000106993_chr9	CDC37L1	9	4679559	4708398	0.172727	0	0.018018	0.225743	0.305053	0.209091	0.136364	0.00900901	0.122772	0.123654
ENSG00000147853_chr9	AK3	9	4709559	4742043	0.172727	0	0.018018	0.225743	0.305053	0.209091	0.136364	0.00900901	0.122772	0.123654
ENSG00000270639_chr9	ECM1P1	9	4768617	4769895	0.163636	0	0.00900901	0.225743	0.218974	0.2	0.136364	0.00900901	0.122772	0.186804
ENSG00000120158_chr9	RCL1	9	4792869	4885917	0.172727	0	0.018018	0.225743	0.305053	0.2	0.136364	0.00900901	0.122772	0.186804
ENSG00000233186_chr9	KLF4P1	9	4803788	4804972	0.163636	0	0.00900901	0.225743	0.218974	0.2	0.136364	0.00900901	0.122772	0.186804
ENSG00000199065_chr9	MIR101-2	9	4850291	4850381	0.172727	0	0.018018	0.225743	0.305053	0.2	0.136364	0.00900901	0.122772	0.186804
ENSG00000220937_chr9	HNRNPA1P41	9	4944670	4945902	0.172727	0	0.00900901	0.225743	0.305053	0.181818	0.136364	0.00900901	0.122772	0.389851
ENSG00000096968_chr9	JAK2	9	4985033	5128183	0.190909	0	0.00900901	0.225743	0.534688	0.163636	0.136364	0.00900901	0.122772	0.645247
ENSG00000234534_chr9	CSNK1G2P1	9	5040945	5041940	0.172727	0	0.00900901	0.225743	0.305053	0.163636	0.136364	0.00900901	0.122772	0.645247
ENSG00000182347_chr9	PDSS1P1	9	5084999	5086112	0.181818	0	0.00900901	0.225743	0.40977	0.154545	0.136364	0.00900901	0.122772	0.776055
ENSG00000227730_chr9	MTND6P5	9	5091093	5091604	0.181818	0	0.00900901	0.225743	0.40977	0.154545	0.136364	0.00900901	0.122772	0.776055
ENSG00000228166_chr9	MTND1P11	9	5094139	5095014	0.181818	0	0.00900901	0.225743	0.40977	0.154545	0.136364	0.00900901	0.122772	0.776055
ENSG00000224083_chr9	MTCO1P11	9	5096666	5098193	0.181818	0	0.00900901	0.225743	0.40977	0.154545	0.136364	0.00900901	0.122772	0.776055
ENSG00000235917_chr9	MTCO2P11	9	5098341	5099325	0.181818	0	0.00900901	0.225743	0.40977	0.154545	0.136364	0.00900901	0.122772	0.776055
ENSG00000228097_chr9	MTATP6P11	9	5099560	5100229	0.181818	0	0.00900901	0.225743	0.40977	0.154545	0.136364	0.00900901	0.122772	0.776055
ENSG00000237711_chr9	MTCO3P11	9	5100236	5101009	0.181818	0	0.00900901	0.225743	0.40977	0.154545	0.136364	0.00900901	0.122772	0.776055
ENSG00000236254_chr9	MTND4P14	9	5107937	5109290	0.181818	0	0.00900901	0.225743	0.40977	0.154545	0.136364	0.00900901	0.122772	0.776055
ENSG00000230225_chr9	MTND5P14	9	5109496	5110762	0.181818	0	0.00900901	0.225743	0.40977	0.154545	0.136364	0.00900901	0.122772	0.776055
ENSG00000236567_chr9	TCF3P1	9	5110913	5112849	0.181818	0	0.00900901	0.225743	0.40977	0.154545	0.136364	0.00900901	0.122772	0.776055
ENSG00000254017_chr9	IGHEP2	9	5113549	5114804	0.181818	0	0.00900901	0.225743	0.40977	0.154545	0.136364	0.00900901	0.122772	0.776055
ENSG00000120210_chr9	INSL6	9	5131979	5185668	0.2	0	0.00900901	0.225743	0.677016	0.154545	0.136364	0.018018	0.122772	0.776055
ENSG00000120211_chr9	INSL4	9	5231419	5235304	0.209091	0	0.00900901	0.225743	0.82616	0.145455	0.136364	0.018018	0.122772	0.907014
ENSG00000107014_chr9	RLN2	9	5299868	5304969	0.2	0	0.018018	0.225743	0.677016	0.136364	0.136364	0.018018	0.122772	1
ENSG00000214195_chr9	HMGN2P31	9	5311444	5311716	0.2	0	0.018018	0.225743	0.677016	0.136364	0.136364	0.018018	0.122772	1
ENSG00000107018_chr9	RLN1	9	5334969	5339873	0.190909	0	0.018018	0.225743	0.534688	0.136364	0.136364	0.018018	0.122772	1
ENSG00000107020_chr9	PLGRKT	9	5357973	5437878	0.209091	0	0.018018	0.225743	0.82616	0.136364	0.136364	0.018018	0.122772	1
ENSG00000214190_chr9	RNF152P1	9	5418373	5418976	0.209091	0	0.018018	0.225743	0.82616	0.136364	0.136364	0.00900901	0.122772	1
ENSG00000120217_chr9	CD274	9	5450503	5470566	0.209091	0	0.018018	0.225743	0.82616	0.136364	0.136364	0.00900901	0.122772	1
ENSG00000197646_chr9	PDCD1LG2	9	5510570	5571254	0.209091	0	0.018018	0.225743	0.82616	0.136364	0.136364	0.00900901	0.122772	1
ENSG00000107036_chr9	RIC1	9	5629025	5776557	0.2	0	0.018018	0.225743	0.677016	0.172727	0.136364	0.018018	0.122772	0.510539
ENSG00000099219_chr9	ERMP1	9	5765076	5833117	0.172727	0	0.018018	0.225743	0.305053	0.172727	0.136364	0.018018	0.122772	0.510539
ENSG00000223621_chr9	AK4P4	9	5855781	5856426	0.154545	0	0.018018	0.225743	0.151439	0.172727	0.136364	0.018018	0.122772	0.510539
ENSG00000183354_chr9	KIAA2026	9	5881596	6007901	0.163636	0	0.018018	0.225743	0.218974	0.172727	0.136364	0.00900901	0.122772	0.510539
ENSG00000120215_chr9	MLANA	9	5890802	5910606	0.154545	0	0.018018	0.225743	0.151439	0.172727	0.136364	0.00900901	0.122772	0.510539
ENSG00000263575_chr9	MIR4665	9	6007826	6007904	0.163636	0	0.018018	0.225743	0.218974	0.172727	0.136364	0.00900901	0.122772	0.510539
ENSG00000137040_chr9	RANBP6	9	6011043	6015625	0.163636	0	0.018018	0.225743	0.218974	0.172727	0.136364	0.00900901	0.122772	0.510539
ENSG00000237274_chr9	GTF3AP1	9	6195934	6197248	0.163636	0	0.00900901	0.225743	0.218974	0.181818	0.136364	0.00900901	0.122772	0.389851
ENSG00000137033_chr9	IL33	9	6215786	6257983	0.163636	0	0.00900901	0.225743	0.218974	0.181818	0.136364	0.00900901	0.122772	0.389851
ENSG00000170777_chr9	TPD52L3	9	6328375	6331900	0.163636	0	0.00900901	0.225743	0.218974	0.181818	0.136364	0.00900901	0.122772	0.389851
ENSG00000147854_chr9	UHRF2	9	6413151	6507054	0.163636	0	0.00900901	0.225743	0.218974	0.181818	0.136364	0.00900901	0.122772	0.389851
ENSG00000178445_chr9	GLDC	9	6532464	6645650	0.163636	0	0.018018	0.225743	0.218974	0.181818	0.136364	0.00900901	0.122772	0.389851
ENSG00000264530_chr9	RN7SL25P	9	6542094	6542353	0.163636	0	0.018018	0.225743	0.218974	0.181818	0.136364	0.00900901	0.122772	0.389851
ENSG00000206147_chr9	RPL23AP57	9	6639139	6639604	0.163636	0	0.018018	0.225743	0.218974	0.181818	0.136364	0.00900901	0.122772	0.389851
ENSG00000266863_chr9	RN7SL123P	9	6661651	6661942	0.163636	0	0.018018	0.225743	0.218974	0.181818	0.136364	0.00900901	0.122772	0.389851
ENSG00000229057_chr9	RPS3AP54	9	6662424	6663792	0.163636	0	0.018018	0.225743	0.218974	0.181818	0.136364	0.00900901	0.122772	0.389851
ENSG00000231381_chr9	RNF2P1	9	6668999	6670008	0.163636	0	0.018018	0.225743	0.218974	0.190909	0.136364	0.00900901	0.122772	0.271957
ENSG00000231108_chr9	PRELID3BP11	9	6734598	6735076	0.163636	0	0.018018	0.225743	0.218974	0.190909	0.136364	0.00900901	0.122772	0.271957
ENSG00000256968_chr9	SNRPEP2	9	6748703	6748981	0.163636	0	0.018018	0.225743	0.218974	0.190909	0.136364	0.00900901	0.122772	0.271957
ENSG00000107077_chr9	KDM4C	9	6757641	7175648	0.163636	0	0.018018	0.225743	0.218974	0.190909	0.136364	0.018018	0.122772	0.271957
ENSG00000230581_chr9	ACTG1P14	9	6834456	6835577	0.154545	0	0.018018	0.225743	0.151439	0.190909	0.136364	0.00900901	0.122772	0.271957
ENSG00000230207_chr9	RPL4P5	9	7477045	7478320	0.118182	0	0.018018	0.227723	0.0216003	0.190909	0.136364	0.00900901	0.120792	0.249118
ENSG00000178654_chr9	PPIAP33	9	7597823	7598377	0.109091	0	0.018018	0.227723	0.0122168	0.190909	0.136364	0.00900901	0.120792	0.249118
ENSG00000137038_chr9	TMEM261	9	7796490	7888380	0.118182	0	0.018018	0.227723	0.0216003	0.190909	0.136364	0.018018	0.120792	0.249118
ENSG00000153707_chr9	PTPRD	9	8314246	10612723	0.181818	0	0.243243	0.227723	0.386325	0.209091	0.181818	0.144144	0.120792	0.112092
ENSG00000239102_chr9	RNU7-185P	9	8797135	8797194	0.109091	0	0.018018	0.227723	0.0122168	0.172727	0.136364	0.018018	0.120792	0.477068
ENSG00000225706_chr9	PTPRD-AS1	9	8858130	8862255	0.109091	0	0.018018	0.227723	0.0122168	0.172727	0.136364	0.018018	0.120792	0.477068
ENSG00000212829_chr9	RPS26P3	9	9090898	9091245	0.118182	0	0.045045	0.227723	0.0216003	0.190909	0.136364	0.0540541	0.120792	0.249118
ENSG00000265735_chr9	RN7SL5P	9	9442060	9442380	0.118182	0	0.0720721	0.227723	0.0216003	0.181818	0.181818	0.0540541	0.120792	0.355782
ENSG00000226717_chr9	PTPRD-AS2	9	10613202	10620420	0.127273	0	0.0810811	0.227723	0.0363538	0.190909	0.136364	0.0630631	0.120792	0.249118
ENSG00000230589_chr9	IMP3P1	9	10829752	10830308	0.127273	0	0.036036	0.227723	0.0363538	0.181818	0.136364	0.036036	0.120792	0.355782
ENSG00000234146_chr9	AKAP8P1	9	11011748	11013096	0.127273	0	0.027027	0.227723	0.0363538	0.181818	0.136364	0.018018	0.120792	0.355782
ENSG00000231491_chr9	JKAMPP1	9	12287320	12288238	0.145455	0	0.027027	0.229703	0.0854677	0.163636	0.136364	0.018018	0.118812	0.580909
ENSG00000222581_chr9	RNU2-47P	9	12300266	12300451	0.145455	0	0.036036	0.229703	0.0854677	0.163636	0.136364	0.018018	0.118812	0.580909
ENSG00000107165_chr9	TYRP1	9	12685439	12710290	0.136364	0	0.117117	0.229703	0.0539442	0.181818	0.136364	0.0900901	0.118812	0.326658
ENSG00000235448_chr9	LURAP1L-AS1	9	12700100	12814345	0.136364	0	0.0810811	0.229703	0.0539442	0.181818	0.136364	0.0900901	0.118812	0.326658
ENSG00000243115_chr9	RN7SL849P	9	12764761	12765055	0.118182	0	0.018018	0.229703	0.0194979	0.172727	0.136364	0.036036	0.118812	0.440445
ENSG00000153714_chr9	LURAP1L	9	12775021	12822131	0.127273	0	0.027027	0.229703	0.0330373	0.172727	0.136364	0.027027	0.118812	0.440445
ENSG00000214121_chr9	PRDX1P1	9	12972843	12973438	0.127273	0	0.018018	0.229703	0.0330373	0.163636	0.136364	0.00900901	0.118812	0.580909
ENSG00000107186_chr9	MPDZ	9	13105704	13279590	0.136364	0	0.036036	0.229703	0.0539442	0.163636	0.136364	0.036036	0.118812	0.580909
ENSG00000270547_chr9	LINC01235	9	13406380	13433053	0.118182	0	0.018018	0.229703	0.0194979	0.163636	0.136364	0.018018	0.118812	0.580909
ENSG00000205636_chr9	LINC00583	9	13927971	13945610	0.127273	0	0.018018	0.229703	0.0330373	0.163636	0.136364	0.027027	0.118812	0.580909
ENSG00000229268_chr9	PES1P2	9	13986175	13987909	0.127273	0	0.018018	0.229703	0.0330373	0.163636	0.136364	0.018018	0.118812	0.580909
ENSG00000223568_chr9	RPL3P11	9	14040716	14041861	0.127273	0	0.018018	0.229703	0.0330373	0.163636	0.136364	0.018018	0.118812	0.580909
ENSG00000213954_chr9	ATP5HP3	9	14068932	14069417	0.127273	0.0454545	0.018018	0.229703	0.0330373	0.163636	0.136364	0.018018	0.118812	0.580909
ENSG00000147862_chr9	NFIB	9	14081843	14398983	0.136364	0.0909091	0.018018	0.229703	0.0539442	0.172727	0.136364	0.045045	0.118812	0.440445
ENSG00000229029_chr9	CDCA4P1	9	14593577	14594200	0.109091	0	0.0540541	0.229703	0.0110058	0.181818	0.136364	0.036036	0.118812	0.326658
ENSG00000175893_chr9	ZDHHC21	9	14611071	14693471	0.118182	0	0.108108	0.229703	0.0194979	0.2	0.136364	0.0810811	0.118812	0.15055
ENSG00000147869_chr9	CER1	9	14719724	14722717	0.1	0	0.027027	0.229703	0.00605868	0.172727	0.136364	0.018018	0.118812	0.440445
ENSG00000164946_chr9	FREM1	9	14734666	14910995	0.109091	0	0.00900901	0.229703	0.0110058	0.172727	0.136364	0.018018	0.118812	0.440445
ENSG00000199814_chr9	RNU6-1260P	9	14850429	14850535	0.109091	0	0.00900901	0.229703	0.0110058	0.172727	0.136364	0.018018	0.118812	0.440445
ENSG00000214110_chr9	LDHAP4	9	14921337	14922334	0.109091	0	0.00900901	0.229703	0.0110058	0.172727	0.136364	0.018018	0.118812	0.440445
ENSG00000232000_chr9	CLCN3P1	9	14987302	15146401	0.109091	0	0.018018	0.229703	0.0110058	0.172727	0.136364	0.018018	0.118812	0.440445
ENSG00000251960_chr9	RNU6-559P	9	15143289	15143386	0.109091	0	0.018018	0.229703	0.0110058	0.163636	0.136364	0.00900901	0.118812	0.580909
ENSG00000155158_chr9	TTC39B	9	15163622	15307360	0.118182	0	0.00900901	0.229703	0.0194979	0.172727	0.136364	0.00900901	0.118812	0.440445
ENSG00000215236_chr9	RPL7P33	9	15361393	15362134	0.127273	0	0.00900901	0.229703	0.0330373	0.163636	0.136364	0.00900901	0.118812	0.580909
ENSG00000164975_chr9	SNAPC3	9	15422704	15465953	0.118182	0	0.00900901	0.229703	0.0194979	0.163636	0.136364	0.018018	0.118812	0.580909
ENSG00000251834_chr9	RNU6-319P	9	15431899	15432006	0.118182	0	0.00900901	0.229703	0.0194979	0.163636	0.136364	0.00900901	0.118812	0.580909
ENSG00000164985_chr9	PSIP1	9	15464066	15511019	0.118182	0	0.00900901	0.229703	0.0194979	0.163636	0.136364	0.027027	0.118812	0.580909
ENSG00000240613_chr9	RN7SL98P	9	15525782	15526081	0.118182	0	0.00900901	0.229703	0.0194979	0.163636	0.136364	0.027027	0.118812	0.580909
ENSG00000213362_chr9	FTH1P12	9	15527133	15527683	0.118182	0	0.00900901	0.229703	0.0194979	0.163636	0.136364	0.027027	0.118812	0.580909
ENSG00000207433_chr9	RNU6-246P	9	15544188	15544294	0.118182	0	0.018018	0.229703	0.0194979	0.163636	0.136364	0.027027	0.118812	0.580909
ENSG00000164989_chr9	CCDC171	9	15552897	16061663	0.190909	0	0.0630631	0.229703	0.481436	0.2	0.136364	0.0720721	0.118812	0.15055
ENSG00000231376_chr9	HMGN2P16	9	15588355	15588615	0.127273	0	0.036036	0.229703	0.0330373	0.163636	0.136364	0.036036	0.118812	0.580909
ENSG00000207360_chr9	RNU6-14P	9	15776181	15776286	0.163636	0	0.0630631	0.229703	0.191037	0.172727	0.136364	0.045045	0.118812	0.440445
ENSG00000205549_chr9	C9orf92	9	16203935	16276313	0.181818	0	0.018018	0.229703	0.36557	0.163636	0.136364	0.00900901	0.118812	0.580909
ENSG00000173068_chr9	BNC2	9	16409503	16870843	0.172727	0	0.018018	0.229703	0.267827	0.172727	0.136364	0.018018	0.118812	0.440445
ENSG00000233551_chr9	LSM1P1	9	16775573	16775845	0.154545	0	0.018018	0.229703	0.129851	0.163636	0.136364	0.00900901	0.118812	0.580909
ENSG00000241152_chr9	RN7SL720P	9	17053901	17054204	0.136364	0	0.018018	0.227723	0.0588108	0.181818	0.181818	0.018018	0.120792	0.355782
ENSG00000044459_chr9	CNTLN	9	17134982	17503923	0.145455	0	0.036036	0.227723	0.0927925	0.190909	0.181818	0.0720721	0.120792	0.249118
ENSG00000224488_chr9	SAMM50P1	9	17447145	17448543	0.136364	0	0.036036	0.227723	0.0588108	0.190909	0.181818	0.0540541	0.120792	0.249118
ENSG00000107295_chr9	SH3GL2	9	17579082	17797129	0.118182	0	0.018018	0.227723	0.0216003	0.190909	0.181818	0.018018	0.120792	0.249118
ENSG00000228810_chr9	PABPC1P11	9	17589161	17591318	0.118182	0	0.018018	0.227723	0.0216003	0.190909	0.181818	0.018018	0.120792	0.249118
ENSG00000178031_chr9	ADAMTSL1	9	18473894	18910950	0.145455	0	0.018018	0.227723	0.0927925	0.209091	0.136364	0.027027	0.120792	0.112092
ENSG00000264638_chr9	MIR3152	9	18573306	18573379	0.145455	0	0.018018	0.227723	0.0927925	0.190909	0.136364	0.027027	0.120792	0.249118
ENSG00000252960_chr9	RN7SKP258	9	18651147	18651450	0.145455	0	0.018018	0.227723	0.0927925	0.190909	0.136364	0.018018	0.120792	0.249118
ENSG00000236857_chr9	RAP1BP1	9	18717974	18718526	0.145455	0	0.018018	0.227723	0.0927925	0.181818	0.136364	0.00900901	0.120792	0.355782
ENSG00000155875_chr9	SAXO1	9	18927658	19049354	0.136364	0	0.018018	0.225743	0.0643995	0.190909	0.181818	0.00900901	0.122772	0.271957
ENSG00000155876_chr9	RRAGA	9	19049395	19050983	0.127273	0	0.018018	0.225743	0.0400268	0.181818	0.181818	0.00900901	0.122772	0.389851
ENSG00000147874_chr9	HAUS6	9	19053143	19103119	0.127273	0	0.018018	0.225743	0.0400268	0.181818	0.136364	0.018018	0.122772	0.389851
ENSG00000251733_chr9	SCARNA8	9	19063656	19063786	0.127273	0	0.018018	0.225743	0.0400268	0.181818	0.136364	0.018018	0.122772	0.389851
ENSG00000252943_chr9	RNU6-264P	9	19073843	19073946	0.127273	0	0.018018	0.225743	0.0400268	0.181818	0.136364	0.018018	0.122772	0.389851
ENSG00000147872_chr9	PLIN2	9	19108375	19149290	0.127273	0	0.018018	0.225743	0.0400268	0.181818	0.136364	0.018018	0.122772	0.389851
ENSG00000137145_chr9	DENND4C	9	19230435	19373545	0.136364	0	0.018018	0.225743	0.0643995	0.181818	0.136364	0.027027	0.122772	0.389851
ENSG00000137154_chr9	RPS6	9	19375715	19380254	0.136364	0	0.018018	0.225743	0.0643995	0.181818	0.136364	0.018018	0.122772	0.389851
ENSG00000234853_chr9	NDUFA5P3	9	19383217	19383887	0.136364	0	0.018018	0.225743	0.0643995	0.181818	0.136364	0.018018	0.122772	0.389851
ENSG00000177076_chr9	ACER2	9	19409059	19452020	0.136364	0	0.018018	0.225743	0.0643995	0.181818	0.181818	0.018018	0.122772	0.389851
ENSG00000231909_chr9	MAP1LC3BP1	9	19460926	19464524	0.127273	0	0.018018	0.225743	0.0400268	0.181818	0.181818	0.00900901	0.122772	0.389851
ENSG00000155886_chr9	SLC24A2	9	19507452	19786928	0.118182	0	0.018018	0.225743	0.0238337	0.190909	0.181818	0.00900901	0.122772	0.271957
ENSG00000232158_chr9	C11orf98P1	9	19705338	19705655	0.0818182	0	0.018018	0.225743	0.00200879	0.2	0.181818	0.00900901	0.122772	0.186804
ENSG00000171843_chr9	MLLT3	9	20341665	20622543	0.118182	0.0454545	0.036036	0.223762	0.0261359	0.236364	0.227273	0.045045	0.124752	0.0342886
ENSG00000263790_chr9	MIR4473	9	20411148	20411238	0.0909091	0	0.018018	0.223762	0.00437414	0.209091	0.227273	0.00900901	0.124752	0.140225
ENSG00000222202_chr9	RNU4-26P	9	20418321	20418427	0.0909091	0	0.018018	0.223762	0.00437414	0.209091	0.227273	0.018018	0.124752	0.140225
ENSG00000264941_chr9	MIR4474	9	20502265	20502342	0.0818182	0	0.027027	0.223762	0.00224328	0.209091	0.227273	0.027027	0.124752	0.140225
ENSG00000188352_chr9	FOCAD	9	20658309	20995955	0.109091	0.0454545	0.0540541	0.223762	0.0149736	0.263636	0.227273	0.0630631	0.124752	0.00477645
ENSG00000227071_chr9	FOCAD-AS1	9	20683304	20684688	0.1	0.0454545	0.036036	0.221782	0.00917932	0.245455	0.227273	0.036036	0.126733	0.0224765
ENSG00000207609_chr9	MIR491	9	20716100	20716209	0.0909091	0.0454545	0.027027	0.221782	0.00488726	0.245455	0.227273	0.027027	0.126733	0.0224765
ENSG00000188921_chr9	HACD4	9	20999515	21031636	0.1	0	0.036036	0.223762	0.00829035	0.263636	0.227273	0.045045	0.124752	0.00477645
ENSG00000230208_chr9	IFNNP1	9	21058771	21059323	0.1	0	0.018018	0.223762	0.00829035	0.263636	0.227273	0.027027	0.124752	0.00477645
ENSG00000171855_chr9	IFNB1	9	21077105	21077963	0.1	0	0.018018	0.223762	0.00829035	0.263636	0.227273	0.027027	0.124752	0.00477645
ENSG00000225027_chr9	IFNWP4	9	21106543	21106836	0.1	0	0.018018	0.223762	0.00829035	0.272727	0.227273	0.027027	0.124752	0.00223451
ENSG00000177047_chr9	IFNW1	9	21140214	21142145	0.1	0	0.018018	0.223762	0.00829035	0.263636	0.227273	0.027027	0.124752	0.00477645
ENSG00000137080_chr9	IFNA21	9	21165637	21166660	0.1	0	0.018018	0.223762	0.00829035	0.263636	0.227273	0.027027	0.124752	0.00477645
ENSG00000232281_chr9	IFNWP15	9	21178589	21179188	0.1	0	0.018018	0.223762	0.00829035	0.263636	0.227273	0.027027	0.124752	0.00477645
ENSG00000236637_chr9	IFNA4	9	21186694	21228173	0.109091	0	0.018018	0.223762	0.0149736	0.263636	0.227273	0.027027	0.124752	0.00477645
ENSG00000226597_chr9	IFNWP9	9	21190654	21191244	0.109091	0	0.018018	0.223762	0.0149736	0.263636	0.227273	0.027027	0.124752	0.00477645
ENSG00000214042_chr9	IFNA7	9	21201469	21202205	0.109091	0	0.018018	0.223762	0.0149736	0.263636	0.227273	0.027027	0.124752	0.00477645
ENSG00000186803_chr9	IFNA10	9	21206181	21207143	0.109091	0	0.018018	0.223762	0.0149736	0.263636	0.227273	0.027027	0.124752	0.00477645
ENSG00000223684_chr9	IFNWP18	9	21209189	21209779	0.109091	0	0.018018	0.223762	0.0149736	0.263636	0.227273	0.027027	0.124752	0.00477645
ENSG00000147885_chr9	IFNA16	9	21216373	21217311	0.109091	0	0.018018	0.223762	0.0149736	0.263636	0.227273	0.027027	0.124752	0.00477645
ENSG00000234829_chr9	IFNA17	9	21227243	21228222	0.109091	0	0.018018	0.223762	0.0149736	0.263636	0.227273	0.027027	0.124752	0.00477645
ENSG00000232138_chr9	IFNWP5	9	21231266	21231853	0.109091	0	0.018018	0.223762	0.0149736	0.263636	0.227273	0.027027	0.124752	0.00477645
ENSG00000228083_chr9	IFNA14	9	21239002	21239991	0.109091	0	0.018018	0.223762	0.0149736	0.263636	0.227273	0.027027	0.124752	0.00477645
ENSG00000224416_chr9	IFNA22P	9	21278050	21278619	0.118182	0	0.018018	0.221782	0.0286906	0.272727	0.227273	0.027027	0.126733	0.00282105
ENSG00000147873_chr9	IFNA5	9	21304326	21305312	0.118182	0	0.027027	0.221782	0.0286906	0.272727	0.227273	0.036036	0.126733	0.00282105
ENSG00000226393_chr9	IFNA20P	9	21321300	21321827	0.118182	0	0.027027	0.221782	0.0286906	0.272727	0.227273	0.036036	0.126733	0.00282105
ENSG00000198642_chr9	KLHL9	9	21329671	21335380	0.118182	0	0.027027	0.221782	0.0286906	0.272727	0.227273	0.036036	0.126733	0.00282105
ENSG00000120235_chr9	IFNA6	9	21349835	21351378	0.118182	0	0.027027	0.221782	0.0286906	0.272727	0.227273	0.036036	0.126733	0.00282105
ENSG00000233816_chr9	IFNA13	9	21367424	21368962	0.118182	0	0.027027	0.221782	0.0286906	0.281818	0.227273	0.036036	0.126733	0.00123863
ENSG00000188379_chr9	IFNA2	9	21384254	21385388	0.118182	0	0.027027	0.221782	0.0286906	0.281818	0.227273	0.036036	0.126733	0.00123863
ENSG00000231195_chr9	IFNA11P	9	21398614	21399139	0.118182	0	0.027027	0.221782	0.0286906	0.281818	0.227273	0.036036	0.126733	0.00123863
ENSG00000235108_chr9	IFNA12P	9	21403081	21403651	0.118182	0	0.027027	0.221782	0.0286906	0.281818	0.227273	0.036036	0.126733	0.00123863
ENSG00000120242_chr9	IFNA8	9	21409147	21410185	0.118182	0	0.027027	0.221782	0.0286906	0.281818	0.227273	0.036036	0.126733	0.00123863
ENSG00000197919_chr9	IFNA1	9	21409169	21441316	0.127273	0	0.027027	0.221782	0.0475997	0.281818	0.227273	0.036036	0.126733	0.00123863
ENSG00000237691_chr9	IFNWP2	9	21420234	21420813	0.118182	0	0.027027	0.221782	0.0286906	0.281818	0.227273	0.027027	0.126733	0.00123863
ENSG00000238271_chr9	IFNWP19	9	21455484	21456049	0.136364	0	0.027027	0.221782	0.0767127	0.281818	0.227273	0.027027	0.126733	0.00123863
ENSG00000171889_chr9	MIR31HG	9	21455642	21559669	0.145455	0	0.027027	0.221782	0.118477	0.3	0.227273	0.027027	0.126733	0.000210899
ENSG00000184995_chr9	IFNE	9	21480839	21482313	0.136364	0	0.027027	0.221782	0.0767127	0.290909	0.227273	0.027027	0.126733	0.000522099
ENSG00000199177_chr9	MIR31	9	21512115	21512185	0.145455	0	0.027027	0.221782	0.118477	0.290909	0.227273	0.027027	0.126733	0.000522099
ENSG00000229835_chr9	KHSRPP1	9	21695176	21696943	0.136364	0	0.018018	0.221782	0.0767127	0.309091	0.227273	0.045045	0.126733	8.01245e-05
ENSG00000244230_chr9	RN7SL151P	9	21699314	21699596	0.136364	0	0.018018	0.221782	0.0767127	0.309091	0.227273	0.045045	0.126733	8.01245e-05
ENSG00000099810_chr9	MTAP	9	21802543	21937651	0.1	0	0.018018	0.225743	0.00748205	0.418182	0.227273	0.045045	0.122772	6.86007e-11
ENSG00000229298_chr9	TUBB8P1	9	21811621	21812347	0.109091	0	0.018018	0.223762	0.0149736	0.354545	0.227273	0.036036	0.124752	2.97804e-07
ENSG00000264801_chr9	ERVFRD-3	9	21929457	21931073	0.0909091	0	0.018018	0.225743	0.00392267	0.409091	0.227273	0.045045	0.122772	2.35683e-10
ENSG00000224854_chr9	CDKN2A-AS1	9	21966929	21967751	0.0818182	0	0.00900901	0.225743	0.00200879	0.409091	0.227273	0.045045	0.122772	2.35683e-10
ENSG00000147889_chr9	CDKN2A	9	21967753	21995301	0.109091	0.0454545	0.00900901	0.225743	0.0135977	0.418182	0.227273	0.0540541	0.122772	6.86007e-11
ENSG00000240498_chr9	CDKN2B-AS1	9	21994778	22121097	0.127273	0.0454545	0.018018	0.225743	0.0400268	0.409091	0.227273	0.0540541	0.122772	2.35683e-10
ENSG00000147883_chr9	CDKN2B	9	22002903	22009363	0.118182	0.0454545	0.00900901	0.225743	0.0238337	0.4	0.227273	0.0540541	0.122772	6.93134e-10
ENSG00000215221_chr9	UBA52P6	9	22012155	22012536	0.109091	0.0454545	0.00900901	0.225743	0.0135977	0.4	0.227273	0.0540541	0.122772	6.93134e-10
ENSG00000176399_chr9	DMRTA1	9	22446841	22455740	0.136364	0	0.018018	0.225743	0.0643995	0.290909	0.181818	0.0630631	0.122772	0.000298895
ENSG00000234840_chr9	LINC01239	9	22646200	22824213	0.136364	0	0.0900901	0.225743	0.0643995	0.281818	0.181818	0.0900901	0.122772	0.00073135
ENSG00000236739_chr9	CLIC4P1	9	22747700	22748234	0.136364	0	0.0900901	0.225743	0.0643995	0.281818	0.181818	0.0900901	0.122772	0.00073135
ENSG00000227607_chr9	SUMO2P2	9	23632106	23632360	0.145455	0	0.00900901	0.227723	0.0927925	0.245455	0.181818	0.018018	0.120792	0.0131861
ENSG00000226626_chr9	NOP56P2	9	23681894	23682662	0.136364	0	0.00900901	0.227723	0.0588108	0.245455	0.181818	0.018018	0.120792	0.0131861
ENSG00000107105_chr9	ELAVL2	9	23690104	23826337	0.136364	0	0.00900901	0.229703	0.0539442	0.254545	0.181818	0.018018	0.118812	0.00502867
ENSG00000205442_chr9	IZUMO3	9	24542952	24545946	0.136364	0	0.045045	0.227723	0.0588108	0.227273	0.181818	0.045045	0.120792	0.0432118
ENSG00000223088_chr9	RMRPP5	9	24905469	24905735	0.145455	0	0.0900901	0.229703	0.0854677	0.254545	0.181818	0.0990991	0.118812	0.00502867
ENSG00000222693_chr9	RN7SKP120	9	25088811	25089151	0.136364	0	0.0630631	0.229703	0.0539442	0.263636	0.181818	0.0720721	0.118812	0.00237994
ENSG00000198680_chr9	TUSC1	9	25676389	25678440	0.154545	0	0.018018	0.227723	0.140359	0.218182	0.136364	0.036036	0.120792	0.0720971
ENSG00000236306_chr9	LINC01241	9	25780056	25812968	0.154545	0	0.018018	0.229703	0.129851	0.209091	0.136364	0.036036	0.118812	0.0976198
ENSG00000270683_chr9	FAM71BP1	9	25937912	25938434	0.154545	0	0.018018	0.229703	0.129851	0.2	0.136364	0.036036	0.118812	0.15055
ENSG00000120159_chr9	CAAP1	9	26840685	26892804	0.136364	0	0.00900901	0.229703	0.0539442	0.209091	0.136364	0	0.118812	0.0976198
ENSG00000240306_chr9	RN7SL100P	9	26895678	26895970	0.136364	0	0.00900901	0.229703	0.0539442	0.209091	0.136364	0	0.118812	0.0976198
ENSG00000137055_chr9	PLAA	9	26904083	26947463	0.136364	0	0.018018	0.229703	0.0539442	0.209091	0.136364	0.018018	0.118812	0.0976198
ENSG00000096872_chr9	IFT74	9	26947039	27062930	0.136364	0	0.018018	0.229703	0.0539442	0.2	0.136364	0.018018	0.118812	0.15055
ENSG00000234676_chr9	IFT74-AS1	9	26955780	26956295	0.136364	0	0.018018	0.229703	0.0539442	0.2	0.136364	0.018018	0.118812	0.15055
ENSG00000184434_chr9	LRRC19	9	26993136	27005693	0.136364	0	0.018018	0.229703	0.0539442	0.2	0.136364	0.018018	0.118812	0.15055
ENSG00000120156_chr9	TEK	9	27109141	27230175	0.145455	0	0.018018	0.229703	0.0854677	0.2	0.136364	0	0.118812	0.15055
ENSG00000223162_chr9	RNA5SP280	9	27198287	27198401	0.145455	0	0.018018	0.229703	0.0854677	0.181818	0.136364	0	0.118812	0.326658
ENSG00000231459_chr9	LINC00032	9	27245684	27282793	0.154545	0	0.018018	0.229703	0.129851	0.181818	0.136364	0	0.118812	0.326658
ENSG00000120160_chr9	EQTN	9	27284659	27297139	0.154545	0	0.018018	0.229703	0.129851	0.181818	0.136364	0.00900901	0.118812	0.326658
ENSG00000120162_chr9	MOB3B	9	27325209	27529781	0.154545	0	0.018018	0.229703	0.129851	0.190909	0.136364	0.00900901	0.118812	0.222923
ENSG00000147896_chr9	IFNK	9	27524314	27526498	0.154545	0	0.018018	0.229703	0.129851	0.181818	0.136364	0.00900901	0.118812	0.326658
ENSG00000147894_chr9	C9orf72	9	27546545	27573866	0.154545	0	0.027027	0.229703	0.129851	0.181818	0.136364	0.036036	0.118812	0.326658
ENSG00000215441_chr9	CTAGE12P	9	27608382	27610745	0.154545	0	0.018018	0.229703	0.129851	0.181818	0.136364	0.018018	0.118812	0.326658
ENSG00000174482_chr9	LINGO2	9	27948078	28670286	0.145455	0.0454545	0.0810811	0.227723	0.0927925	0.190909	0.136364	0.0720721	0.120792	0.249118
ENSG00000224955_chr9	KCTD10P1	9	28598668	28599292	0.127273	0.0454545	0.0540541	0.227723	0.0363538	0.181818	0.136364	0.036036	0.118812	0.326658
ENSG00000215966_chr9	MIR876	9	28863626	28863706	0.127273	0	0.036036	0.227723	0.0363538	0.172727	0.136364	0.036036	0.118812	0.440445
ENSG00000215939_chr9	MIR873	9	28888856	28888965	0.127273	0	0.036036	0.227723	0.0363538	0.172727	0.136364	0.036036	0.118812	0.440445
ENSG00000230097_chr9	ME2P1	9	29824742	29826711	0.154545	0	0.027027	0.227723	0.140359	0.163636	0.136364	0.0540541	0.120792	0.614925
ENSG00000280683_chr9	LINC01242	9	30388935	30575012	0.163636	0	0.153153	0.227723	0.204535	0.181818	0.136364	0.126126	0.120792	0.355782
ENSG00000232060_chr9	SLC4A1APP1	9	30558880	30559481	0.145455	0	0.117117	0.227723	0.0927925	0.172727	0.136364	0.108108	0.120792	0.477068
ENSG00000239792_chr9	C2orf27AP2	9	30670964	30671966	0.145455	0	0.0990991	0.227723	0.0927925	0.163636	0.136364	0.0990991	0.120792	0.614925
ENSG00000215210_chr9	RBMXP2	9	30689105	30690272	0.145455	0	0.0990991	0.227723	0.0927925	0.163636	0.136364	0.0900901	0.120792	0.614925
ENSG00000235626_chr9	KRT18P66	9	30773464	30774732	0.136364	0	0.0900901	0.227723	0.0588108	0.163636	0.136364	0.0540541	0.120792	0.614925
ENSG00000226246_chr9	KRT18P36	9	30799471	30800746	0.136364	0	0.0810811	0.227723	0.0588108	0.163636	0.136364	0.0540541	0.120792	0.614925
ENSG00000233278_chr9	RPS26P2	9	30831878	30832225	0.136364	0	0.0540541	0.227723	0.0588108	0.163636	0.136364	0.0540541	0.120792	0.614925
ENSG00000214020_chr9	FTLP4	9	30935485	30935977	0.136364	0	0.045045	0.227723	0.0588108	0.163636	0.136364	0.0630631	0.120792	0.614925
ENSG00000228557_chr9	HSPA8P17	9	30988085	30990572	0.145455	0	0.036036	0.227723	0.0927925	0.163636	0.136364	0.045045	0.120792	0.614925
ENSG00000232203_chr9	SLC25A6P2	9	31253901	31254777	0.145455	0	0.027027	0.229703	0.0854677	0.163636	0.136364	0.045045	0.118812	0.580909
ENSG00000260720_chr9	LINC01243	9	31371611	31381490	0.145455	0	0.027027	0.229703	0.0854677	0.163636	0.136364	0.027027	0.118812	0.580909
ENSG00000226998_chr9	MTATP6P30	9	31505280	31505943	0.145455	0	0.027027	0.229703	0.0854677	0.163636	0.136364	0.027027	0.118812	0.580909
ENSG00000229080_chr9	MTCO3P30	9	31505946	31506615	0.145455	0	0.027027	0.229703	0.0854677	0.163636	0.136364	0.027027	0.118812	0.580909
ENSG00000235148_chr9	HMGB3P23	9	31644576	31645160	0.163636	0	0.018018	0.229703	0.191037	0.145455	0.136364	0	0.118812	0.837312
ENSG00000252313_chr9	RNA5SP281	9	32293558	32293692	0.172727	0	0.018018	0.227723	0.286271	0.136364	0.136364	0.00900901	0.120792	0.998159
ENSG00000225347_chr9	SLC25A5P8	9	32333457	32334354	0.172727	0	0.018018	0.227723	0.286271	0.136364	0.136364	0.00900901	0.120792	0.998159
ENSG00000122729_chr9	ACO1	9	32384603	32454769	0.172727	0	0.018018	0.229703	0.267827	0.145455	0.136364	0.00900901	0.118812	0.837312
ENSG00000107201_chr9	DDX58	9	32455705	32526324	0.172727	0	0.018018	0.229703	0.267827	0.145455	0.136364	0.00900901	0.118812	0.837312
ENSG00000197579_chr9	TOPORS	9	32540544	32552553	0.172727	0	0.018018	0.233663	0.235308	0.145455	0.136364	0	0.114851	0.785674
ENSG00000235453_chr9	TOPORS-AS1	9	32551144	32567005	0.172727	0	0.018018	0.233663	0.235308	0.145455	0.136364	0	0.114851	0.785674
ENSG00000165264_chr9	NDUFB6	9	32552999	32573184	0.172727	0	0.018018	0.233663	0.235308	0.145455	0.136364	0	0.114851	0.785674
ENSG00000232303_chr9	DFFBP1	9	32566148	32567126	0.172727	0	0.018018	0.233663	0.235308	0.145455	0.136364	0	0.114851	0.785674
ENSG00000241043_chr9	GVQW1	9	32566789	32568621	0.172727	0	0.018018	0.233663	0.235308	0.145455	0.136364	0	0.114851	0.785674
ENSG00000122728_chr9	TAF1L	9	32629454	32635669	0.172727	0	0.018018	0.233663	0.235308	0.145455	0.136364	0	0.114851	0.785674
ENSG00000238001_chr9	SNRPCP1	9	32676063	32676520	0.172727	0	0.018018	0.233663	0.235308	0.145455	0.136364	0	0.114851	0.785674
ENSG00000188133_chr9	TMEM215	9	32783499	32787399	0.181818	0	0.018018	0.231683	0.344306	0.145455	0.136364	0.00900901	0.116832	0.814065
ENSG00000223807_chr9	BOLA3P4	9	32926051	32926450	0.181818	0	0.018018	0.231683	0.344306	0.145455	0.136364	0	0.116832	0.814065
ENSG00000237437_chr9	ASS1P12	9	32945996	32947222	0.181818	0	0.018018	0.231683	0.344306	0.145455	0.136364	0	0.116832	0.814065
ENSG00000137074_chr9	APTX	9	32972606	33025168	0.181818	0	0.018018	0.231683	0.344306	0.154545	0.136364	0	0.116832	0.680074
ENSG00000236184_chr9	TCEA1P4	9	32979560	32980403	0.181818	0	0.018018	0.231683	0.344306	0.145455	0.136364	0	0.116832	0.814065
ENSG00000225693_chr9	LAGE3P1	9	33019682	33020165	0.181818	0	0.018018	0.231683	0.344306	0.145455	0.136364	0	0.116832	0.814065
ENSG00000086061_chr9	DNAJA1	9	33025211	33039907	0.181818	0	0.018018	0.231683	0.344306	0.145455	0.136364	0	0.116832	0.814065
ENSG00000122692_chr9	SMU1	9	33041764	33076659	0.181818	0	0.018018	0.231683	0.344306	0.145455	0.136364	0	0.116832	0.814065
ENSG00000086062_chr9	B4GALT1	9	33104082	33167356	0.181818	0	0.018018	0.231683	0.344306	0.145455	0.136364	0	0.116832	0.814065
ENSG00000233554_chr9	B4GALT1-AS1	9	33166975	33179983	0.181818	0	0.018018	0.231683	0.344306	0.145455	0.136364	0	0.116832	0.814065
ENSG00000252224_chr9	RNU4ATAC15P	9	33174170	33174295	0.181818	0	0.018018	0.231683	0.344306	0.145455	0.136364	0	0.116832	0.814065
ENSG00000122711_chr9	SPINK4	9	33218365	33248567	0.181818	0	0.018018	0.231683	0.344306	0.154545	0.136364	0	0.116832	0.680074
ENSG00000107262_chr9	BAG1	9	33247820	33264761	0.172727	0	0.018018	0.231683	0.251232	0.154545	0.136364	0	0.116832	0.680074
ENSG00000086065_chr9	CHMP5	9	33264879	33282069	0.172727	0	0.018018	0.231683	0.251232	0.154545	0.136364	0	0.116832	0.680074
ENSG00000086102_chr9	NFX1	9	33290511	33371157	0.172727	0	0.018018	0.231683	0.251232	0.154545	0.136364	0	0.116832	0.680074
ENSG00000165269_chr9	AQP7	9	33383179	33402682	0.163636	0	0.018018	0.231683	0.177561	0.154545	0.136364	0	0.116832	0.680074
ENSG00000165272_chr9	AQP3	9	33441154	33447611	0.172727	0	0.036036	0.231683	0.251232	0.154545	0.136364	0	0.116832	0.680074
ENSG00000165271_chr9	NOL6	9	33461441	33473930	0.172727	0	0.036036	0.231683	0.251232	0.145455	0.136364	0	0.116832	0.814065
ENSG00000275651_chr9	MIR6851	9	33467869	33467935	0.172727	0	0.036036	0.231683	0.251232	0.145455	0.136364	0	0.116832	0.814065
ENSG00000230453_chr9	ANKRD18B	9	33524394	33573009	0.172727	0	0.018018	0.231683	0.251232	0.136364	0.136364	0	0.116832	0.947597
ENSG00000234373_chr9	SNX18P7	9	33576380	33577014	0.163636	0	0.018018	0.231683	0.177561	0.136364	0.136364	0	0.116832	0.947597
ENSG00000226562_chr9	CYP4F26P	9	33580695	33605293	0.163636	0	0.018018	0.231683	0.177561	0.136364	0.136364	0	0.116832	0.947597
ENSG00000204982_chr9	PRSS3P4	9	33613848	33614009	0.163636	0	0.018018	0.231683	0.177561	0.136364	0.136364	0	0.116832	0.947597
ENSG00000205274_chr9	TRBV20OR9-2	9	33617762	33618506	0.163636	0	0.018018	0.231683	0.177561	0.136364	0.136364	0	0.116832	0.947597
ENSG00000231991_chr9	ANXA2P2	9	33624274	33625293	0.163636	0	0.018018	0.231683	0.177561	0.136364	0.136364	0	0.116832	0.947597
ENSG00000183938_chr9	TRBV21OR9-2	9	33629121	33629586	0.163636	0	0.018018	0.231683	0.177561	0.136364	0.136364	0	0.116832	0.947597
ENSG00000234122_chr9	TRBV22OR9-2	9	33634111	33634246	0.163636	0	0.018018	0.231683	0.177561	0.136364	0.136364	0	0.116832	0.947597
ENSG00000229063_chr9	TRBV23OR9-2	9	33638035	33638494	0.163636	0	0.018018	0.231683	0.177561	0.136364	0.136364	0	0.116832	0.947597
ENSG00000215206_chr9	TRBV24OR9-2	9	33649047	33649614	0.163636	0	0.018018	0.231683	0.177561	0.136364	0.136364	0	0.116832	0.947597
ENSG00000240215_chr9	TRBV25OR9-2	9	33662166	33662663	0.163636	0	0.018018	0.231683	0.177561	0.145455	0.136364	0	0.116832	0.814065
ENSG00000237984_chr9	PTENP1	9	33673504	33677499	0.163636	0	0.018018	0.231683	0.177561	0.145455	0.136364	0	0.116832	0.814065
ENSG00000281128_chr9	PTENP1-AS	9	33677268	33688011	0.163636	0	0.018018	0.231683	0.177561	0.145455	0.136364	0	0.116832	0.814065
ENSG00000231165_chr9	TRBV26OR9-2	9	33695767	33696059	0.163636	0	0.018018	0.231683	0.177561	0.145455	0.136364	0	0.116832	0.814065
ENSG00000233776_chr9	LINC01251	9	33732975	33738416	0.163636	0	0.018018	0.231683	0.177561	0.145455	0.136364	0	0.116832	0.814065
ENSG00000010438_chr9	PRSS3	9	33750466	33799231	0.163636	0	0.018018	0.231683	0.177561	0.154545	0.136364	0	0.116832	0.680074
ENSG00000235481_chr9	UBE2R2-AS1	9	33785950	33818795	0.163636	0	0.018018	0.231683	0.177561	0.154545	0.136364	0	0.116832	0.680074
ENSG00000223394_chr9	TRBV29OR9-2	9	33786221	33786828	0.163636	0	0.018018	0.231683	0.177561	0.154545	0.136364	0	0.116832	0.680074
ENSG00000107341_chr9	UBE2R2	9	33817567	33920404	0.163636	0	0.018018	0.231683	0.177561	0.154545	0.136364	0	0.116832	0.680074
ENSG00000251748_chr9	RNU4ATAC11P	9	33868540	33868665	0.163636	0	0.018018	0.231683	0.177561	0.154545	0.136364	0	0.116832	0.680074
ENSG00000137073_chr9	UBAP2	9	33921693	34048949	0.163636	0	0.018018	0.231683	0.177561	0.154545	0.136364	0	0.116832	0.680074
ENSG00000238300_chr9	SNORD121B	9	33934296	33934376	0.163636	0	0.018018	0.231683	0.177561	0.154545	0.136364	0	0.116832	0.680074
ENSG00000238886_chr9	SNORD121A	9	33952769	33952850	0.163636	0	0.018018	0.231683	0.177561	0.154545	0.136364	0	0.116832	0.680074
ENSG00000226801_chr9	OSTCP8	9	33968071	33968518	0.163636	0	0.018018	0.231683	0.177561	0.154545	0.136364	0	0.116832	0.680074
ENSG00000222259_chr9	RN7SKP114	9	34049966	34050244	0.154545	0	0.018018	0.231683	0.12034	0.154545	0.136364	0	0.116832	0.680074
ENSG00000198876_chr9	DCAF12	9	34086387	34127399	0.154545	0	0.018018	0.231683	0.12034	0.154545	0.136364	0	0.116832	0.680074
ENSG00000224802_chr9	TUBB4BP2	9	34109171	34109968	0.154545	0	0.018018	0.231683	0.12034	0.154545	0.136364	0	0.116832	0.680074
ENSG00000165006_chr9	UBAP1	9	34179005	34252523	0.154545	0	0.018018	0.231683	0.12034	0.154545	0.136364	0	0.116832	0.680074
ENSG00000252164_chr9	RNA5SP282	9	34206134	34206241	0.154545	0	0.018018	0.231683	0.12034	0.154545	0.136364	0	0.116832	0.680074
ENSG00000186638_chr9	KIF24	9	34252381	34329200	0.154545	0	0.018018	0.231683	0.12034	0.154545	0.136364	0	0.116832	0.680074
ENSG00000222426_chr9	RNU2-50P	9	34282528	34282670	0.154545	0	0.018018	0.231683	0.12034	0.154545	0.136364	0	0.116832	0.680074
ENSG00000229207_chr9	SERPINH1P1	9	34318407	34319655	0.154545	0	0.018018	0.231683	0.12034	0.154545	0.136364	0	0.116832	0.680074
ENSG00000164978_chr9	NUDT2	9	34329506	34343713	0.154545	0	0.018018	0.231683	0.12034	0.163636	0.136364	0	0.116832	0.552134
ENSG00000164976_chr9	KIAA1161	9	34366670	34376853	0.154545	0	0.018018	0.231683	0.12034	0.163636	0.136364	0	0.116832	0.552134
ENSG00000164972_chr9	C9orf24	9	34379019	34397832	0.154545	0	0.027027	0.231683	0.12034	0.163636	0.136364	0	0.116832	0.552134
ENSG00000164970_chr9	FAM219A	9	34398184	34458570	0.154545	0	0.027027	0.231683	0.12034	0.163636	0.136364	0	0.116832	0.552134
ENSG00000122735_chr9	DNAI1	9	34457414	34520989	0.154545	0	0.036036	0.231683	0.12034	0.163636	0.136364	0	0.116832	0.552134
ENSG00000251697_chr9	RN7SKP24	9	34478622	34478905	0.145455	0	0.027027	0.231683	0.078325	0.163636	0.136364	0	0.116832	0.552134
ENSG00000168913_chr9	ENHO	9	34521040	34523041	0.145455	0	0.036036	0.231683	0.078325	0.163636	0.136364	0	0.116832	0.552134
ENSG00000122756_chr9	CNTFR	9	34551432	34590140	0.145455	0	0.0540541	0.231683	0.078325	0.163636	0.136364	0	0.116832	0.552134
ENSG00000237159_chr9	CNTFR-AS1	9	34568015	34582829	0.145455	0	0.0540541	0.231683	0.078325	0.163636	0.136364	0	0.116832	0.552134
ENSG00000164967_chr9	RPP25L	9	34610486	34612104	0.145455	0	0.045045	0.231683	0.078325	0.163636	0.136364	0	0.116832	0.552134
ENSG00000137100_chr9	DCTN3	9	34613545	34620523	0.145455	0	0.045045	0.231683	0.078325	0.163636	0.136364	0	0.116832	0.552134
ENSG00000205143_chr9	ARID3C	9	34621379	34628107	0.145455	0	0.045045	0.231683	0.078325	0.163636	0.136364	0	0.116832	0.552134
ENSG00000147955_chr9	SIGMAR1	9	34634722	34637809	0.145455	0	0.045045	0.231683	0.078325	0.163636	0.136364	0	0.116832	0.552134
ENSG00000213930_chr9	GALT	9	34638133	34651035	0.145455	0	0.045045	0.231683	0.078325	0.163636	0.136364	0	0.116832	0.552134
ENSG00000137070_chr9	IL11RA	9	34650702	34661892	0.145455	0	0.045045	0.231683	0.078325	0.163636	0.136364	0	0.116832	0.552134
ENSG00000213927_chr9	CCL27	9	34661880	34664048	0.145455	0	0.036036	0.231683	0.078325	0.163636	0.136364	0	0.116832	0.552134
ENSG00000172724_chr9	CCL19	9	34689567	34691277	0.145455	0	0.027027	0.231683	0.078325	0.163636	0.136364	0	0.116832	0.552134
ENSG00000137077_chr9	CCL21	9	34709005	34710124	0.145455	0	0.027027	0.231683	0.078325	0.163636	0.136364	0	0.116832	0.552134
ENSG00000205108_chr9	FAM205A	9	34723055	34729467	0.145455	0	0.027027	0.231683	0.078325	0.154545	0.136364	0	0.116832	0.680074
ENSG00000257198_chr9	FAM205BP	9	34832295	34838586	0.154545	0	0.018018	0.231683	0.12034	0.154545	0.136364	0	0.116832	0.680074
ENSG00000187791_chr9	FAM205C	9	34889064	34895778	0.145455	0	0.018018	0.231683	0.078325	0.154545	0.136364	0	0.116832	0.680074
ENSG00000178723_chr9	GLULP4	9	34917175	34918296	0.145455	0	0.018018	0.231683	0.078325	0.154545	0.136364	0	0.116832	0.680074
ENSG00000215199_chr9	YWHAZP6	9	34922184	34922921	0.145455	0	0.018018	0.231683	0.078325	0.154545	0.136364	0	0.116832	0.680074
ENSG00000122733_chr9	PHF24	9	34957608	34982544	0.145455	0	0.018018	0.231683	0.078325	0.154545	0.136364	0	0.116832	0.680074
ENSG00000281491_chr9	DNAJB5-AS1	9	34985410	34989379	0.145455	0	0.018018	0.231683	0.078325	0.154545	0.136364	0	0.116832	0.680074
ENSG00000137094_chr9	DNAJB5	9	34989641	34998900	0.145455	0	0.018018	0.231683	0.078325	0.154545	0.136364	0	0.116832	0.680074
ENSG00000233148_chr9	SYF2P2	9	35010703	35011285	0.145455	0	0.018018	0.231683	0.078325	0.154545	0.136364	0	0.116832	0.680074
ENSG00000174038_chr9	C9orf131	9	35041095	35045991	0.154545	0	0.018018	0.231683	0.12034	0.154545	0.136364	0	0.116832	0.680074
ENSG00000241568_chr9	RN7SL338P	9	35049271	35049563	0.154545	0	0.018018	0.231683	0.12034	0.154545	0.136364	0	0.116832	0.680074
ENSG00000165280_chr9	VCP	9	35056064	35073249	0.154545	0	0.018018	0.231683	0.12034	0.154545	0.136364	0	0.116832	0.680074
ENSG00000221829_chr9	FANCG	9	35073835	35080016	0.154545	0	0.018018	0.231683	0.12034	0.154545	0.136364	0	0.116832	0.680074
ENSG00000165282_chr9	PIGO	9	35088688	35096601	0.154545	0	0.018018	0.231683	0.12034	0.154545	0.136364	0	0.116832	0.680074
ENSG00000165283_chr9	STOML2	9	35099776	35103195	0.154545	0	0.018018	0.231683	0.12034	0.154545	0.136364	0	0.116832	0.680074
ENSG00000005238_chr9	FAM214B	9	35104112	35116341	0.154545	0	0.018018	0.231683	0.12034	0.154545	0.136364	0	0.116832	0.680074
ENSG00000198722_chr9	UNC13B	9	35161992	35405338	0.154545	0	0.018018	0.231683	0.12034	0.172727	0.136364	0.00900901	0.116832	0.420222
ENSG00000179766_chr9	ATP8B5P	9	35406755	35483035	0.127273	0	0.018018	0.231683	0.0300091	0.172727	0.136364	0.00900901	0.116832	0.420222
ENSG00000244213_chr9	ZFAND6P1	9	35449748	35450352	0.127273	0	0.018018	0.231683	0.0300091	0.172727	0.136364	0.00900901	0.116832	0.420222
ENSG00000198853_chr9	RUSC2	9	35490127	35561898	0.127273	0	0.018018	0.231683	0.0300091	0.172727	0.136364	0	0.116832	0.420222
ENSG00000235619_chr9	RPL36AP33	9	35507564	35507873	0.127273	0	0.018018	0.231683	0.0300091	0.172727	0.136364	0	0.116832	0.420222
ENSG00000215187_chr9	FAM166B	9	35561831	35563899	0.127273	0	0.018018	0.231683	0.0300091	0.172727	0.136364	0	0.116832	0.420222
ENSG00000107140_chr9	TESK1	9	35605305	35610041	0.127273	0	0.018018	0.231683	0.0300091	0.172727	0.136364	0	0.116832	0.420222
ENSG00000137101_chr9	CD72	9	35609533	35646810	0.127273	0	0.027027	0.231683	0.0300091	0.172727	0.136364	0	0.116832	0.420222
ENSG00000137078_chr9	SIT1	9	35649295	35650950	0.127273	0	0.027027	0.231683	0.0300091	0.172727	0.136364	0	0.116832	0.420222
ENSG00000277027_chr9	RMRP	9	35657754	35658017	0.127273	0	0.027027	0.231683	0.0300091	0.172727	0.136364	0	0.116832	0.420222
ENSG00000159884_chr9	CCDC107	9	35658290	35661511	0.127273	0	0.027027	0.231683	0.0300091	0.172727	0.136364	0	0.116832	0.420222
ENSG00000137135_chr9	ARHGEF39	9	35658875	35675866	0.127273	0	0.027027	0.231683	0.0300091	0.172727	0.136364	0	0.116832	0.420222
ENSG00000243136_chr9	RN7SL22P	9	35671776	35672044	0.127273	0	0.027027	0.231683	0.0300091	0.172727	0.136364	0	0.116832	0.420222
ENSG00000107159_chr9	CA9	9	35673856	35681159	0.127273	0	0.027027	0.231683	0.0300091	0.172727	0.136364	0	0.116832	0.420222
ENSG00000198467_chr9	TPM2	9	35681992	35691020	0.127273	0	0.027027	0.231683	0.0300091	0.172727	0.136364	0	0.116832	0.420222
ENSG00000137076_chr9	TLN1	9	35696948	35732395	0.136364	0	0.027027	0.231683	0.0491982	0.172727	0.136364	0	0.116832	0.420222
ENSG00000275831_chr9	MIR6852	9	35710676	35710741	0.136364	0	0.027027	0.231683	0.0491982	0.172727	0.136364	0	0.116832	0.420222
ENSG00000107175_chr9	CREB3	9	35732320	35737007	0.136364	0	0.027027	0.231683	0.0491982	0.172727	0.136364	0	0.116832	0.420222
ENSG00000273945_chr9	MIR6853	9	35732922	35732995	0.136364	0	0.027027	0.231683	0.0491982	0.172727	0.136364	0	0.116832	0.420222
ENSG00000070610_chr9	GBA2	9	35736866	35749228	0.136364	0	0.027027	0.231683	0.0491982	0.172727	0.136364	0	0.116832	0.420222
ENSG00000107185_chr9	RGP1	9	35749287	35758575	0.136364	0	0.027027	0.231683	0.0491982	0.172727	0.136364	0	0.116832	0.420222
ENSG00000215183_chr9	MSMP	9	35752990	35756613	0.136364	0	0.018018	0.231683	0.0491982	0.172727	0.136364	0	0.116832	0.420222
ENSG00000159899_chr9	NPR2	9	35792154	35809732	0.136364	0	0.027027	0.231683	0.0491982	0.172727	0.136364	0	0.116832	0.420222
ENSG00000137098_chr9	SPAG8	9	35808045	35812272	0.136364	0	0.027027	0.231683	0.0491982	0.172727	0.136364	0	0.116832	0.420222
ENSG00000137133_chr9	HINT2	9	35812960	35815354	0.136364	0	0.027027	0.231683	0.0491982	0.172727	0.136364	0	0.116832	0.420222
ENSG00000137103_chr9	TMEM8B	9	35814451	35854847	0.136364	0	0.036036	0.231683	0.0491982	0.172727	0.136364	0	0.116832	0.420222
ENSG00000204930_chr9	FAM221B	9	35816391	35828747	0.136364	0	0.036036	0.231683	0.0491982	0.172727	0.136364	0	0.116832	0.420222
ENSG00000281205_chr9	LINC00950	9	35858738	35865518	0.136364	0	0.036036	0.231683	0.0491982	0.172727	0.136364	0	0.116832	0.420222
ENSG00000236083_chr9	OR13E1P	9	35859062	35859983	0.136364	0	0.036036	0.231683	0.0491982	0.172727	0.136364	0	0.116832	0.420222
ENSG00000168828_chr9	OR13J1	9	35869263	35870601	0.136364	0	0.036036	0.231683	0.0491982	0.163636	0.136364	0	0.116832	0.552134
ENSG00000233659_chr9	NDUFA5P4	9	35874810	35875194	0.136364	0	0.036036	0.231683	0.0491982	0.163636	0.136364	0	0.116832	0.552134
ENSG00000196196_chr9	HRCT1	9	35906192	35907141	0.136364	0	0.036036	0.231683	0.0491982	0.163636	0.136364	0	0.116832	0.552134
ENSG00000235387_chr9	LINC00961	9	35909483	35911686	0.136364	0	0.036036	0.231683	0.0491982	0.163636	0.136364	0	0.116832	0.552134
ENSG00000225639_chr9	PGAM1P2	9	35943210	35943934	0.136364	0	0.018018	0.231683	0.0491982	0.163636	0.136364	0.00900901	0.116832	0.552134
ENSG00000278889_chr9	OR2S2	9	35957108	35958154	0.136364	0	0.018018	0.231683	0.0491982	0.163636	0.136364	0.00900901	0.116832	0.552134
ENSG00000122718_chr9	OR2S2	9	35957139	35958098	0.136364	0	0.018018	0.231683	0.0491982	0.163636	0.136364	0.00900901	0.116832	0.552134
ENSG00000213866_chr9	YBX1P10	9	35971344	35972318	0.136364	0	0.018018	0.231683	0.0491982	0.163636	0.136364	0.00900901	0.116832	0.552134
ENSG00000179443_chr9	OR13C6P	9	35991336	35992285	0.145455	0	0.018018	0.231683	0.078325	0.163636	0.136364	0	0.116832	0.552134
ENSG00000243641_chr9	OR13C7	9	36002909	36003867	0.145455	0	0.018018	0.231683	0.078325	0.163636	0.136364	0	0.116832	0.552134
ENSG00000228307_chr9	OR2S1P	9	36013184	36014133	0.145455	0	0.018018	0.231683	0.078325	0.163636	0.136364	0	0.116832	0.552134
ENSG00000236110_chr9	OR2AM1P	9	36021692	36022113	0.145455	0	0.018018	0.231683	0.078325	0.163636	0.136364	0	0.116832	0.552134
ENSG00000122707_chr9	RECK	9	36036433	36124451	0.163636	0	0.018018	0.231683	0.177561	0.163636	0.136364	0	0.116832	0.552134
ENSG00000122694_chr9	GLIPR2	9	36136536	36163913	0.163636	0	0.018018	0.231683	0.177561	0.163636	0.136364	0	0.116832	0.552134
ENSG00000185972_chr9	CCIN	9	36169394	36171334	0.163636	0	0.018018	0.231683	0.177561	0.163636	0.136364	0	0.116832	0.552134
ENSG00000122705_chr9	CLTA	9	36190856	36304781	0.163636	0	0.018018	0.231683	0.177561	0.172727	0.136364	0.00900901	0.116832	0.420222
ENSG00000159921_chr9	GNE	9	36214441	36277056	0.163636	0	0.018018	0.231683	0.177561	0.172727	0.136364	0.00900901	0.116832	0.420222
ENSG00000222760_chr9	RNU4-53P	9	36267783	36267922	0.163636	0	0.018018	0.231683	0.177561	0.172727	0.136364	0.00900901	0.116832	0.420222
ENSG00000215283_chr9	HMGB3P24	9	36303499	36304924	0.163636	0	0.018018	0.231683	0.177561	0.172727	0.136364	0.00900901	0.116832	0.420222
ENSG00000137075_chr9	RNF38	9	36336396	36487548	0.163636	0	0.018018	0.231683	0.177561	0.172727	0.136364	0.00900901	0.116832	0.420222
ENSG00000165304_chr9	MELK	9	36572862	36677683	0.163636	0	0.018018	0.231683	0.177561	0.172727	0.136364	0	0.116832	0.420222
ENSG00000266255_chr9	MIR4475	9	36823539	36823599	0.172727	0	0.018018	0.231683	0.251232	0.172727	0.136364	0	0.116832	0.420222
ENSG00000196092_chr9	PAX5	9	36833275	37034185	0.172727	0	0.027027	0.227723	0.286271	0.181818	0.136364	0.00900901	0.120792	0.355782
ENSG00000264922_chr9	MIR4540	9	36864254	36864308	0.172727	0	0.018018	0.227723	0.286271	0.163636	0.136364	0	0.118812	0.580909
ENSG00000265368_chr9	MIR4476	9	36893462	36893531	0.172727	0	0.018018	0.227723	0.286271	0.163636	0.136364	0	0.120792	0.614925
ENSG00000232920_chr9	LINC01400	9	37073531	37075792	0.172727	0	0.018018	0.227723	0.286271	0.172727	0.136364	0.00900901	0.120792	0.477068
ENSG00000281649_chr9	EBLN3	9	37079857	37090507	0.172727	0	0.018018	0.227723	0.286271	0.172727	0.136364	0.00900901	0.120792	0.477068
ENSG00000147905_chr9	ZCCHC7	9	37120539	37358149	0.172727	0	0.018018	0.227723	0.286271	0.172727	0.136364	0.018018	0.120792	0.477068
ENSG00000252723_chr9	RNU6-677P	9	37333857	37333957	0.163636	0	0.018018	0.227723	0.204535	0.172727	0.136364	0.018018	0.120792	0.477068
ENSG00000224648_chr9	LINC01627	9	37383178	37384434	0.163636	0	0.027027	0.227723	0.204535	0.172727	0.136364	0	0.120792	0.477068
ENSG00000137106_chr9	GRHPR	9	37422666	37436990	0.163636	0	0.027027	0.227723	0.204535	0.172727	0.136364	0	0.120792	0.477068
ENSG00000236156_chr9	CHCHD4P3	9	37434177	37434586	0.163636	0	0.027027	0.227723	0.204535	0.172727	0.136364	0	0.120792	0.477068
ENSG00000168795_chr9	ZBTB5	9	37438114	37465399	0.163636	0	0.027027	0.227723	0.204535	0.172727	0.136364	0	0.120792	0.477068
ENSG00000187988_chr9	KCTD9P3	9	37477149	37478317	0.154545	0	0.018018	0.227723	0.140359	0.172727	0.136364	0	0.120792	0.477068
ENSG00000137054_chr9	POLR1E	9	37485935	37503697	0.154545	0	0.018018	0.227723	0.140359	0.172727	0.136364	0	0.120792	0.477068
ENSG00000147912_chr9	FBXO10	9	37510892	37576349	0.154545	0	0.018018	0.227723	0.140359	0.172727	0.136364	0	0.120792	0.477068
ENSG00000175768_chr9	TOMM5	9	37582646	37592642	0.154545	0	0.018018	0.227723	0.140359	0.163636	0.136364	0	0.120792	0.614925
ENSG00000233111_chr9	RAB1C	9	37636688	37637293	0.154545	0	0.018018	0.227723	0.140359	0.163636	0.136364	0	0.120792	0.614925
ENSG00000070601_chr9	FRMPD1	9	37651000	37746904	0.154545	0	0.018018	0.227723	0.140359	0.163636	0.136364	0	0.120792	0.614925
ENSG00000201287_chr9	RN7SKP171	9	37661747	37662049	0.154545	0	0.018018	0.227723	0.140359	0.163636	0.136364	0	0.120792	0.614925
ENSG00000165275_chr9	TRMT10B	9	37753803	37778972	0.154545	0	0.00900901	0.227723	0.140359	0.163636	0.136364	0	0.120792	0.614925
ENSG00000107371_chr9	EXOSC3	9	37766978	37801437	0.154545	0	0.00900901	0.227723	0.140359	0.163636	0.136364	0	0.120792	0.614925
ENSG00000122741_chr9	DCAF10	9	37800502	37867666	0.154545	0	0.00900901	0.225743	0.151439	0.163636	0.136364	0	0.122772	0.645247
ENSG00000226055_chr9	PAICSP1	9	37878116	37879493	0.154545	0	0.00900901	0.225743	0.151439	0.163636	0.136364	0	0.122772	0.645247
ENSG00000122696_chr9	SLC25A51	9	37879400	37904353	0.154545	0	0.00900901	0.225743	0.151439	0.163636	0.136364	0	0.122772	0.645247
ENSG00000213839_chr9	TMX2P1	9	37885683	37886390	0.154545	0	0.00900901	0.225743	0.151439	0.163636	0.136364	0	0.122772	0.645247
ENSG00000107338_chr9	SHB	9	37919134	38069211	0.163636	0	0.00900901	0.225743	0.218974	0.163636	0.136364	0	0.122772	0.645247
ENSG00000251745_chr9	RNU7-124P	9	37936707	37936768	0.154545	0	0.00900901	0.225743	0.151439	0.163636	0.136364	0	0.122772	0.645247
ENSG00000137124_chr9	ALDH1B1	9	38392664	38398661	0.154545	0	0.018018	0.223762	0.163392	0.154545	0.136364	0	0.124752	0.814065
ENSG00000137142_chr9	IGFBPL1	9	38408994	38424447	0.154545	0	0.00900901	0.223762	0.163392	0.154545	0.136364	0	0.124752	0.814065
ENSG00000225254_chr9	ARMC8P1	9	38452782	38454070	0.154545	0	0.00900901	0.223762	0.163392	0.136364	0.136364	0	0.124752	1
ENSG00000215165_chr9	TCEA1P3	9	38478471	38479350	0.154545	0	0.00900901	0.223762	0.163392	0.136364	0.136364	0	0.124752	1
ENSG00000229511_chr9	GAS2L1P1	9	38486859	38488338	0.154545	0	0.00900901	0.223762	0.163392	0.136364	0.136364	0	0.124752	1
ENSG00000237487_chr9	VN1R48P	9	38504447	38505482	0.154545	0	0.00900901	0.223762	0.163392	0.136364	0.136364	0	0.124752	1
ENSG00000176007_chr9	FAM220BP	9	38527097	38527912	0.154545	0	0.00900901	0.223762	0.163392	0.136364	0.136364	0	0.124752	1
ENSG00000273036_chr9	FAM95C	9	38540567	38545372	0.154545	0	0.00900901	0.223762	0.163392	0.136364	0.136364	0	0.124752	1
ENSG00000259898_chr9	CYP4F33P	9	38542314	38542569	0.154545	0	0.00900901	0.223762	0.163392	0.136364	0.136364	0	0.124752	1
ENSG00000225345_chr9	SNX18P3	9	38566260	38568211	0.154545	0	0.00900901	0.223762	0.163392	0.136364	0.136364	0	0.124752	1
ENSG00000180071_chr9	ANKRD18A	9	38571358	38620660	0.154545	0	0.00900901	0.223762	0.163392	0.136364	0.136364	0	0.124752	1
ENSG00000204860_chr9	FAM201A	9	38620474	38624990	0.154545	0	0.00900901	0.223762	0.163392	0.136364	0.136364	0	0.124752	1
ENSG00000237557_chr9	YWHABP1	9	38643042	38643768	0.154545	0	0.00900901	0.223762	0.163392	0.136364	0.136364	0	0.124752	1
ENSG00000252725_chr9	RNU6-765P	9	38680006	38680104	0.154545	0	0.018018	0.223762	0.163392	0.136364	0.136364	0.00900901	0.124752	1
ENSG00000234680_chr9	VN2R3P	9	39016969	39039594	0.154545	0	0.027027	0.225743	0.151439	0.118182	0.136364	0.00900901	0.120792	1
ENSG00000106714_chr9	CNTNAP3	9	39072767	39288315	0.154545	0	0.027027	0.225743	0.151439	0.118182	0.136364	0.00900901	0.120792	1
ENSG00000226625_chr9	RBM17P1	9	39154075	39155479	0.154545	0	0.027027	0.225743	0.151439	0.118182	0.136364	0.00900901	0.120792	1
ENSG00000278825_chr9	RN7SL640P	9	39191100	39191360	NA	NA	NA	0.225743	NA	NA	NA	NA	0.120792	NA
ENSG00000204849_chr9	SPATA31A1	9	39355669	39361959	NA	NA	NA	0.225743	NA	NA	NA	NA	0.120792	NA
ENSG00000215112_chr9	FAM74A1	9	39371065	39376916	NA	NA	NA	0.225743	NA	NA	NA	NA	0.120792	NA
ENSG00000198416_chr9	ZNF658B	9	39443815	39508885	NA	NA	NA	0.225743	NA	NA	NA	NA	0.120792	NA
ENSG00000229707_chr9	SKP1P3	9	39485379	39485865	NA	NA	NA	0.225743	NA	NA	NA	NA	0.120792	NA
ENSG00000269692_chr9	FKBP4P2	9	39631046	39632416	NA	NA	NA	0.225743	NA	NA	NA	NA	0.120792	NA
ENSG00000273994_chr9	SDR42E1P1	9	39651901	39652377	NA	NA	NA	0.225743	NA	NA	NA	NA	0.120792	NA
ENSG00000234720_chr9	ATP5A1P8	9	39654241	39655531	NA	NA	NA	0.225743	NA	NA	NA	NA	0.120792	NA
ENSG00000226108_chr9	RAB28P1	9	39734670	39735628	NA	NA	NA	0.225743	NA	NA	NA	NA	0.120792	NA
ENSG00000232239_chr9	RBPJP5	9	39739747	39741193	NA	NA	NA	0.225743	NA	NA	NA	NA	0.120792	NA
ENSG00000278175_chr9	GLIDR	9	39807361	39810063	NA	NA	NA	0.225743	NA	NA	NA	NA	0.120792	NA
ENSG00000277774_chr9	RN7SL763P	9	39886861	39887144	NA	NA	NA	0.225743	NA	NA	NA	NA	0.120792	NA
ENSG00000230804_chr9	C2orf27AP3	9	40121962	40122540	NA	NA	NA	0.225743	NA	NA	NA	NA	0.120792	NA
ENSG00000183148_chr9	ANKRD20A2	9	40223285	40266392	NA	NA	NA	0.225743	NA	NA	NA	NA	0.120792	NA
ENSG00000212441_chr9	RNU6-1269P	9	40233923	40234029	NA	NA	NA	0.225743	NA	NA	NA	NA	0.120792	NA
ENSG00000231390_chr9	SNX18P8	9	40293082	40293955	NA	NA	NA	0.225743	NA	NA	NA	NA	0.120792	NA
ENSG00000223839_chr9	FAM95B1	9	40321299	40329221	NA	NA	NA	0.225743	NA	NA	NA	NA	0.120792	NA
ENSG00000227069_chr9	CNN2P2	9	40346144	40347052	NA	NA	NA	0.225743	NA	NA	NA	NA	0.120792	NA
ENSG00000232433_chr9	GXYLT1P3	9	40348599	40349791	NA	NA	NA	0.225743	NA	NA	NA	NA	0.120792	NA
ENSG00000278122_chr9	AQP7P5	9	40481558	40497592	NA	NA	NA	0.225743	NA	NA	NA	NA	0.120792	NA
ENSG00000276500_chr9	BMS1P14	9	40505399	40566281	NA	NA	NA	0.225743	NA	NA	NA	NA	0.120792	NA
ENSG00000225380_chr9	IGKV1OR9-2	9	40641841	40642117	NA	NA	NA	0.225743	NA	NA	NA	NA	0.120792	NA
ENSG00000278331_chr9	RNU6-156P	9	40759600	40759706	NA	NA	NA	0.225743	NA	NA	NA	NA	0.120792	NA
ENSG00000275377_chr9	MIR1299	9	40929010	40929092	NA	NA	NA	0.225743	NA	NA	NA	NA	0.120792	NA
ENSG00000276291_chr9	FRG1HP	9	40992249	41218410	NA	NA	NA	0.225743	NA	NA	NA	NA	0.120792	NA
ENSG00000277778_chr9	PGM5P2	9	41006999	41074617	NA	NA	NA	0.225743	NA	NA	NA	NA	0.120792	NA
ENSG00000273514_chr9	FOXD4L6	9	41126430	41128463	NA	NA	NA	0.225743	NA	NA	NA	NA	0.120792	NA
ENSG00000215126_chr9	CBWD7	9	41131306	41199261	NA	NA	NA	0.225743	NA	NA	NA	NA	0.120792	NA
ENSG00000276029_chr9	MIR4477A	9	41233755	41233835	NA	NA	NA	0.225743	NA	NA	NA	NA	0.120792	NA
ENSG00000278647_chr9	CDK2AP2P1	9	41280460	41280787	NA	NA	NA	0.225743	NA	NA	NA	NA	0.120792	NA
ENSG00000274680_chr9	MYO5BP1	9	41292887	41294125	NA	NA	NA	0.225743	NA	NA	NA	NA	0.120792	NA
ENSG00000276562_chr9	RN7SL565P	9	41578903	41579186	NA	NA	NA	0.225743	NA	NA	NA	NA	0.120792	NA
ENSG00000275493_chr9	FAM27D1	9	41644430	41644770	NA	NA	NA	0.225743	NA	NA	NA	NA	0.120792	NA
ENSG00000276135_chr9	FAM27E2	9	41648023	41648425	NA	NA	NA	0.225743	NA	NA	NA	NA	0.120792	NA
ENSG00000154529_chr9	CNTNAP3B	9	41890314	42129510	NA	NA	NA	0.225743	NA	NA	NA	NA	0.120792	NA
ENSG00000237207_chr9	RBM17P3	9	41974362	41975768	NA	NA	NA	0.225743	NA	NA	NA	NA	0.120792	NA
ENSG00000273717_chr9	RN7SL343P	9	42011350	42011610	NA	NA	NA	0.225743	NA	NA	NA	NA	0.120792	NA
ENSG00000185775_chr9	SPATA31A6	9	42183659	42189882	NA	NA	NA	0.225743	NA	NA	NA	NA	0.120792	NA
ENSG00000277260_chr9	FAM74A7	9	42199000	42204988	NA	NA	NA	0.225743	NA	NA	NA	NA	0.120792	NA
ENSG00000268234_chr9	FKBP4P6	9	42384805	42386136	NA	NA	NA	0.225743	NA	NA	NA	NA	0.120792	NA
ENSG00000277213_chr9	SDR42E1P2	9	42408526	42409006	NA	NA	NA	0.225743	NA	NA	NA	NA	0.120792	NA
ENSG00000234861_chr9	ATP5A1P5	9	42410830	42412150	NA	NA	NA	0.225743	NA	NA	NA	NA	0.120792	NA
ENSG00000227353_chr9	RAB28P3	9	42492663	42493570	NA	NA	NA	0.225743	NA	NA	NA	NA	0.120792	NA
ENSG00000227924_chr9	RBPJP6	9	42497704	42499134	NA	NA	NA	0.225743	NA	NA	NA	NA	0.120792	NA
ENSG00000204818_chr9	ADGRF5P2	9	42795392	42800672	NA	NA	NA	0.225743	NA	NA	NA	NA	0.120792	NA
ENSG00000224537_chr9	MEP1AP4	9	42817105	42823213	NA	NA	NA	0.225743	NA	NA	NA	NA	0.120792	NA
ENSG00000236816_chr9	ANKRD20A7P	9	42852675	42894751	NA	NA	NA	0.225743	NA	NA	NA	NA	0.120792	NA
ENSG00000238529_chr9	RNU6-599P	9	42863200	42863306	NA	NA	NA	0.225743	NA	NA	NA	NA	0.120792	NA
ENSG00000275144_chr9	SNX18P5	9	42923277	42924144	NA	NA	NA	0.225743	NA	NA	NA	NA	0.120792	NA
ENSG00000230635_chr9	CYP4F60P	9	42950566	42951630	NA	NA	NA	0.225743	NA	NA	NA	NA	0.120792	NA
ENSG00000213816_chr9	CNN2P4	9	42972386	42973289	NA	NA	NA	0.225743	NA	NA	NA	NA	0.120792	NA
ENSG00000276591_chr9	GXYLT1P5	9	42974855	42978320	NA	NA	NA	0.225743	NA	NA	NA	NA	0.120792	NA
ENSG00000276581_chr9	SPATA31A5	9	60914374	60920650	NA	NA	NA	0.225743	NA	NA	NA	NA	0.120792	NA
ENSG00000274516_chr9	FAM74A6	9	60929774	60936746	NA	NA	NA	0.225743	NA	NA	NA	NA	0.120792	NA
ENSG00000276040_chr9	SPATA31A7	9	61190003	61196280	NA	NA	NA	0.225743	NA	NA	NA	NA	0.120792	NA
ENSG00000274583_chr9	FAM74A4	9	61205258	61212373	NA	NA	NA	0.225743	NA	NA	NA	NA	0.120792	NA
ENSG00000276522_chr9	RN7SL462P	9	61427617	61427877	NA	NA	NA	0.225743	NA	NA	NA	NA	0.120792	NA
ENSG00000273940_chr9	RN7SL722P	9	61789143	61789426	NA	NA	NA	0.225743	NA	NA	NA	NA	0.120792	NA
ENSG00000154537_chr9	FAM27C	9	61854162	61855331	NA	NA	NA	0.225743	NA	NA	NA	NA	0.120792	NA
ENSG00000204805_chr9	FAM27E4	9	61861995	61862336	NA	NA	NA	0.225743	NA	NA	NA	NA	0.120792	NA
ENSG00000275230_chr9	RN7SL544P	9	62363581	62363864	NA	NA	NA	0.225743	NA	NA	NA	NA	0.120792	NA
ENSG00000232827_chr9	LINC01189	9	62515191	62522018	NA	NA	NA	0.225743	NA	NA	NA	NA	0.120792	NA
ENSG00000278213_chr9	CNTNAP3P5	9	62559839	62569907	NA	NA	NA	0.225743	NA	NA	NA	NA	0.120792	NA
ENSG00000234217_chr9	RBPJP7	9	62601226	62602672	NA	NA	NA	0.225743	NA	NA	NA	NA	0.120792	NA
ENSG00000236825_chr9	RAB28P2	9	62606797	62607748	NA	NA	NA	0.225743	NA	NA	NA	NA	0.120792	NA
ENSG00000241571_chr9	ATP5A1P7	9	62686912	62688190	NA	NA	NA	0.225743	NA	NA	NA	NA	0.120792	NA
ENSG00000234276_chr9	SDR42E1P3	9	62690033	62690534	NA	NA	NA	0.225743	NA	NA	NA	NA	0.120792	NA
ENSG00000235256_chr9	FKBP4P7	9	62710036	62711398	NA	NA	NA	0.225743	NA	NA	NA	NA	0.120792	NA
ENSG00000238113_chr9	LINC01410	9	62801461	62813486	NA	NA	NA	0.225743	NA	NA	NA	NA	0.120792	NA
ENSG00000202474_chr9	RNA5SP283	9	62802320	62802438	NA	NA	NA	0.225743	NA	NA	NA	NA	0.120792	NA
ENSG00000184523_chr9	PTGER4P2	9	62843919	62844170	NA	NA	NA	0.225743	NA	NA	NA	NA	0.120792	NA
ENSG00000237451_chr9	CDK2AP2P2	9	62844818	62845184	NA	NA	NA	0.225743	NA	NA	NA	NA	0.120792	NA
ENSG00000238245_chr9	MYO5BP2	9	62857208	62858484	NA	NA	NA	0.225743	NA	NA	NA	NA	0.120792	NA
ENSG00000227582_chr9	ADGRF5P1	9	62860873	62864957	NA	NA	NA	0.225743	NA	NA	NA	NA	0.120792	NA
ENSG00000273509_chr9	CNTNAP3P1	9	62924911	62934964	NA	NA	NA	0.225743	NA	NA	NA	NA	0.120792	NA
ENSG00000198312_chr9	BMS1P9	9	63055641	63059217	NA	NA	NA	0.225743	NA	NA	NA	NA	0.120792	NA
ENSG00000176115_chr9	AQP7P4	9	63127359	63143401	NA	NA	NA	0.225743	NA	NA	NA	NA	0.120792	NA
ENSG00000186466_chr9	AQP7P1	9	63317067	63333091	NA	NA	NA	0.225743	NA	NA	NA	NA	0.120792	NA
ENSG00000237238_chr9	BMS1P10	9	63372803	63380011	NA	NA	NA	0.225743	NA	NA	NA	NA	0.120792	NA
ENSG00000228656_chr9	MYO5BP3	9	63761546	63762824	NA	NA	NA	0.225743	NA	NA	NA	NA	0.120792	NA
ENSG00000226020_chr9	CDK2AP2P3	9	63774870	63775241	NA	NA	NA	0.225743	NA	NA	NA	NA	0.120792	NA
ENSG00000239684_chr9	PTGER4P3	9	63775892	63776143	NA	NA	NA	0.225743	NA	NA	NA	NA	0.120792	NA
ENSG00000207277_chr9	RNA5SP284	9	63813190	63813307	NA	NA	NA	0.225743	NA	NA	NA	NA	0.120792	NA
ENSG00000232815_chr9	DUX4L50	9	63817748	63818462	NA	NA	NA	0.225743	NA	NA	NA	NA	0.120792	NA
ENSG00000266017_chr9	MIR4477B	9	63819574	63819654	NA	NA	NA	0.225743	NA	NA	NA	NA	0.120792	NA
ENSG00000215548_chr9	FRG1JP	9	63832127	63859641	NA	NA	NA	0.225743	NA	NA	NA	NA	0.120792	NA
ENSG00000172014_chr9	ANKRD20A4	9	64369394	64413142	NA	NA	NA	0.225743	NA	NA	NA	NA	0.120792	NA
ENSG00000238551_chr9	RNU6-1193P	9	64380194	64380300	NA	NA	NA	0.225743	NA	NA	NA	NA	0.120792	NA
ENSG00000224185_chr9	SNX18P9	9	64439346	64440180	NA	NA	NA	0.225743	NA	NA	NA	NA	0.120792	NA
ENSG00000224106_chr9	CYP4F25P	9	64465463	64466498	NA	NA	NA	0.225743	NA	NA	NA	NA	0.120792	NA
ENSG00000235832_chr9	CNN2P3	9	64486164	64487069	NA	NA	NA	0.225743	NA	NA	NA	NA	0.120792	NA
ENSG00000235310_chr9	GXYLT1P6	9	64488600	64489786	NA	NA	NA	0.225743	NA	NA	NA	NA	0.120792	NA
ENSG00000181997_chr9	AQP7P2	9	64621560	64637586	NA	NA	NA	0.225743	NA	NA	NA	NA	0.120792	NA
ENSG00000225883_chr9	BMS1P11	9	64705734	64709311	NA	NA	NA	0.225743	NA	NA	NA	NA	0.120792	NA
ENSG00000156755_chr9	IGKV1OR-2	9	64765054	64765535	NA	NA	NA	0.225743	NA	NA	NA	NA	0.120792	NA
ENSG00000271225_chr9	BNIP3P4	9	64810865	64811429	NA	NA	NA	0.225743	NA	NA	NA	NA	0.120792	NA
ENSG00000206804_chr9	RNU6-1293P	9	64880369	64880475	NA	NA	NA	0.225743	NA	NA	NA	NA	0.120792	NA
ENSG00000224599_chr9	BMS1P12	9	65189995	65193610	NA	NA	NA	0.225743	NA	NA	NA	NA	0.120792	NA
ENSG00000204780_chr9	IGKV1OR9-1	9	65250543	65250826	NA	NA	NA	0.225743	NA	NA	NA	NA	0.120792	NA
ENSG00000204779_chr9	FOXD4L5	9	65282101	65285209	NA	NA	NA	0.225743	NA	NA	NA	NA	0.120792	NA
ENSG00000280286_chr9	FRG1KP	9	65646982	65652679	NA	NA	NA	0.225743	NA	NA	NA	NA	0.120792	NA
ENSG00000147996_chr9	CBWD5	9	65668805	65734041	NA	NA	NA	0.225743	NA	NA	NA	NA	0.120792	NA
ENSG00000184659_chr9	FOXD4L4	9	65736555	65738784	NA	NA	NA	0.225743	NA	NA	NA	NA	0.120792	NA
ENSG00000204776_chr9	IGKV1OR-3	9	65770955	65771434	NA	NA	NA	0.225743	NA	NA	NA	NA	0.120792	NA
ENSG00000231701_chr9	BMS1P13	9	65828120	65831696	NA	NA	NA	0.225743	NA	NA	NA	NA	0.120792	NA
ENSG00000279688_chr9	AQP7P3	9	65878766	65894790	NA	NA	NA	0.225743	NA	NA	NA	NA	0.120792	NA
ENSG00000275026_chr9	GXYLT1P4	9	66022661	66027719	NA	NA	NA	0.225743	NA	NA	NA	NA	0.120792	NA
ENSG00000229146_chr9	SNX18P4	9	66082350	66083187	NA	NA	NA	0.225743	NA	NA	NA	NA	0.120792	NA
ENSG00000276203_chr9	ANKRD20A3	9	66106815	66153135	NA	NA	NA	0.225743	NA	NA	NA	NA	0.120792	NA
ENSG00000275030_chr9	RNU6-538P	9	66142221	66142327	NA	NA	NA	0.225743	NA	NA	NA	NA	0.120792	NA
ENSG00000274181_chr9	RBPJP2	9	66635754	66637197	NA	NA	NA	0.225743	NA	NA	NA	NA	0.120792	NA
ENSG00000276894_chr9	RAB28P4	9	66641314	66642277	NA	NA	NA	0.225743	NA	NA	NA	NA	0.120792	NA
ENSG00000277297_chr9	ATP5A1P10	9	66721158	66722760	NA	NA	NA	0.225743	NA	NA	NA	NA	0.120792	NA
ENSG00000273849_chr9	SDR42E1P4	9	66724584	66725064	NA	NA	NA	0.225743	NA	NA	NA	NA	0.120792	NA
ENSG00000276457_chr9	FKBP4P8	9	66744561	66745929	NA	NA	NA	0.225743	NA	NA	NA	NA	0.120792	NA
ENSG00000274349_chr9	ZNF658	9	66856426	66932141	NA	NA	NA	0.225743	NA	NA	NA	NA	0.120792	NA
ENSG00000274355_chr9	FAM74A3	9	66976520	66976991	NA	NA	NA	0.225743	NA	NA	NA	NA	0.120792	NA
ENSG00000275969_chr9	SPATA31A3	9	66986304	66992583	NA	NA	NA	0.225743	NA	NA	NA	NA	0.120792	NA
ENSG00000276386_chr9	CNTNAP3P2	9	67059560	67293468	NA	NA	NA	0.225743	NA	NA	NA	NA	0.120792	NA
ENSG00000274852_chr9	RN7SL422P	9	67175775	67176035	NA	NA	NA	0.225743	NA	NA	NA	NA	0.120792	NA
ENSG00000273999_chr9	RBM17P2	9	67211663	67213067	NA	NA	NA	0.225743	NA	NA	NA	NA	0.120792	NA
ENSG00000274026_chr9	FAM27E3	9	67717411	67719178	NA	NA	NA	0.225743	NA	NA	NA	NA	0.120792	NA
ENSG00000274100_chr9	FAM27AP1	9	67721884	67722094	NA	NA	NA	0.225743	NA	NA	NA	NA	0.120792	NA
ENSG00000278763_chr9	FAM27B	9	67725690	67725902	NA	NA	NA	0.225743	NA	NA	NA	NA	0.120792	NA
ENSG00000274098_chr9	RN7SL787P	9	67791499	67791782	NA	NA	NA	0.225743	NA	NA	NA	NA	0.120792	NA
ENSG00000260691_chr9	ANKRD20A1	9	67859147	67902094	NA	NA	NA	0.225743	NA	NA	NA	NA	0.120792	NA
ENSG00000278551_chr9	RNU6-368P	9	67869947	67870053	NA	NA	NA	0.225743	NA	NA	NA	NA	0.120792	NA
ENSG00000196873_chr9	CBWD3	9	68232003	68300015	NA	NA	NA	0.225743	NA	NA	NA	NA	0.120792	NA
ENSG00000187559_chr9	FOXD4L3	9	68302867	68304905	NA	NA	NA	0.225743	NA	NA	NA	NA	0.120792	NA
ENSG00000154330_chr9	PGM5	9	68328308	68531061	0.0909091	0	0.027027	0.205941	0.0115389	0.181818	0.318182	0.036036	0.142574	0.694896
ENSG00000224958_chr9	PGM5-AS1	9	68355189	68357852	NA	NA	NA	0.225743	NA	NA	NA	NA	0.120792	NA
ENSG00000181778_chr9	TMEM252	9	68536580	68540867	0.0909091	0	0.018018	0.20396	0.0128324	0.181818	0.318182	0.036036	0.144554	0.731417
ENSG00000234506_chr9	LINC01506	9	68543541	68546589	0.0909091	0	0.018018	0.20396	0.0128324	0.181818	0.318182	0.036036	0.144554	0.731417
ENSG00000107242_chr9	PIP5K1B	9	68705414	69009176	0.0909091	0	0.027027	0.20198	0.0142166	0.181818	0.318182	0.036036	0.146535	0.769608
ENSG00000187866_chr9	FAM122A	9	68780055	68784608	0.0909091	0	0.018018	0.20198	0.0142166	0.181818	0.318182	0.036036	0.146535	0.769608
ENSG00000207000_chr9	RNU6-820P	9	68935873	68935979	0.0909091	0	0.018018	0.20198	0.0142166	0.172727	0.318182	0.036036	0.146535	0.868904
ENSG00000165059_chr9	PRKACG	9	69012505	69014113	0.0909091	0	0.027027	0.2	0.0157038	0.154545	0.318182	0.027027	0.148515	1
ENSG00000165060_chr9	FXN	9	69035259	69100178	0.1	0	0.018018	0.19604	0.0339679	0.154545	0.318182	0.036036	0.152475	1
ENSG00000119139_chr9	TJP2	9	69121264	69255208	0.1	0	0.018018	0.194059	0.0374484	0.154545	0.318182	0.036036	0.154455	1
ENSG00000278910_chr9	BANCR	9	69296682	69306977	0.1	0	0.018018	0.194059	0.0374484	0.145455	0.318182	0.036036	0.154455	1
ENSG00000135063_chr9	FAM189A2	9	69324572	69392455	0.1	0	0.018018	0.194059	0.0374484	0.145455	0.318182	0.036036	0.154455	1
ENSG00000107282_chr9	APBA1	9	69427530	69672306	0.109091	0	0.018018	0.194059	0.0625622	0.145455	0.318182	0.0540541	0.154455	1
ENSG00000188647_chr9	PTAR1	9	69709522	69759959	0.1	0	0.018018	0.194059	0.0374484	0.145455	0.318182	0.0540541	0.154455	1
ENSG00000225626_chr9	C9orf135-AS1	9	69818983	69820739	0.1	0	0.018018	0.194059	0.0374484	0.145455	0.318182	0.045045	0.154455	1
ENSG00000204711_chr9	C9orf135	9	69820793	69906232	0.109091	0	0.018018	0.194059	0.0625622	0.145455	0.318182	0.045045	0.154455	1
ENSG00000241174_chr9	RN7SL570P	9	69884363	69884654	0.109091	0	0.018018	0.194059	0.0625622	0.145455	0.318182	0.045045	0.154455	1
ENSG00000204706_chr9	MAMDC2-AS1	9	70033921	70175888	0.118182	0	0.00900901	0.194059	0.100809	0.145455	0.318182	0.036036	0.154455	1
ENSG00000165072_chr9	MAMDC2	9	70043581	70226970	0.118182	0	0.00900901	0.194059	0.100809	0.145455	0.318182	0.036036	0.154455	1
ENSG00000222465_chr9	RNU2-5P	9	70188571	70188750	0.118182	0	0.00900901	0.194059	0.100809	0.145455	0.272727	0.036036	0.154455	1
ENSG00000268364_chr9	SMC5-AS1	9	70193997	70258866	0.118182	0	0.00900901	0.194059	0.100809	0.145455	0.272727	0.036036	0.154455	1
ENSG00000236801_chr9	RPL24P8	9	70217195	70217668	0.118182	0	0.00900901	0.194059	0.100809	0.145455	0.272727	0.036036	0.154455	1
ENSG00000198887_chr9	SMC5	9	70258962	70354888	0.127273	0	0.00900901	0.194059	0.156058	0.145455	0.272727	0.036036	0.154455	1
ENSG00000119138_chr9	KLF9	9	70384597	70414624	0.109091	0	0.00900901	0.194059	0.0625622	0.145455	0.272727	0.036036	0.154455	1
ENSG00000083067_chr9	TRPM3	9	70529063	71446904	0.136364	0	0.0540541	0.19604	0.213928	0.136364	0.318182	0.0990991	0.152475	0.998159
ENSG00000272232_chr9	RN7SL726P	9	70579163	70579461	0.109091	0	0.018018	0.19604	0.0569741	0.136364	0.272727	0.036036	0.152475	0.998159
ENSG00000207935_chr9	MIR204	9	70809957	70810087	0.109091	0	0.018018	0.19604	0.0569741	0.136364	0.272727	0.045045	0.152475	0.998159
ENSG00000224437_chr9	PIGUP1	9	70916997	70917501	0.109091	0	0.00900901	0.19604	0.0569741	0.136364	0.272727	0.045045	0.152475	0.998159
ENSG00000229814_chr9	RPL35AP21	9	71589601	71589933	0.118182	0	0.00900901	0.19604	0.0927943	0.136364	0.318182	0.045045	0.152475	0.998159
ENSG00000135048_chr9	TMEM2	9	71683366	71816690	0.118182	0	0.00900901	0.19604	0.0927943	0.136364	0.318182	0.045045	0.152475	0.998159
ENSG00000107362_chr9	ABHD17B	9	71862452	71910931	0.118182	0	0.00900901	0.19604	0.0927943	0.136364	0.318182	0.036036	0.152475	0.998159
ENSG00000155621_chr9	C9orf85	9	71911510	71986054	0.118182	0	0.00900901	0.19604	0.0927943	0.136364	0.318182	0.027027	0.152475	0.998159
ENSG00000236060_chr9	HSPB1P1	9	72007881	72008136	0.109091	0	0.00900901	0.19604	0.0569741	0.136364	0.318182	0.027027	0.152475	0.998159
ENSG00000204669_chr9	C9orf57	9	72051376	72072721	0.118182	0	0.00900901	0.19604	0.0927943	0.136364	0.318182	0.036036	0.152475	0.998159
ENSG00000224820_chr9	BTF3P4	9	72107818	72108312	0.118182	0	0.00900901	0.19604	0.0927943	0.136364	0.318182	0.036036	0.152475	0.998159
ENSG00000119125_chr9	GDA	9	72114595	72257193	0.118182	0	0.00900901	0.19604	0.0927943	0.136364	0.318182	0.036036	0.152475	0.998159
ENSG00000252428_chr9	RNA5SP285	9	72299720	72299838	0.127273	0	0.00900901	0.19604	0.144024	0.136364	0.318182	0.036036	0.152475	0.998159
ENSG00000225434_chr9	LINC01504	9	72305430	72343210	0.127273	0	0.00900901	0.19604	0.144024	0.136364	0.318182	0.036036	0.152475	0.998159
ENSG00000107372_chr9	ZFAND5	9	72351425	72365235	0.127273	0	0.00900901	0.19604	0.144024	0.136364	0.318182	0.036036	0.152475	0.998159
ENSG00000165091_chr9	TMC1	9	72521801	72836351	0.136364	0	0.00900901	0.19604	0.213928	0.145455	0.318182	0.0540541	0.152475	1
ENSG00000236862_chr9	RPS20P24	9	72655832	72656192	0.127273	0	0.00900901	0.19604	0.144024	0.136364	0.318182	0.045045	0.152475	0.998159
ENSG00000236849_chr9	LINC01474	9	72871728	72874109	0.127273	0	0	0.19604	0.144024	0.145455	0.318182	0.0540541	0.152475	1
ENSG00000165092_chr9	ALDH1A1	9	72900662	73080442	0.127273	0	0.027027	0.19604	0.144024	0.154545	0.318182	0.0810811	0.152475	1
ENSG00000228024_chr9	CYP1D1P	9	73042745	73056528	0.118182	0	0.00900901	0.19604	0.0927943	0.145455	0.272727	0.0540541	0.152475	1
ENSG00000135046_chr9	ANXA1	9	73151757	73170393	0.127273	0	0.027027	0.19604	0.144024	0.145455	0.272727	0.0720721	0.152475	1
ENSG00000221844_chr9	DPP3P2	9	73474378	73476073	0.127273	0	0.0540541	0.194059	0.156058	0.136364	0.272727	0.0990991	0.154455	0.978547
ENSG00000212454_chr9	RNA5SP286	9	73750972	73751077	0.118182	0	0.045045	0.194059	0.100809	0.136364	0.272727	0.0900901	0.154455	0.978547
ENSG00000224825_chr9	RORB-AS1	9	74485551	74499127	0.0909091	0	0.00900901	0.194059	0.0214114	0.145455	0.272727	0.0540541	0.154455	1
ENSG00000198963_chr9	RORB	9	74497365	74693177	0.0909091	0	0.00900901	0.194059	0.0214114	0.154545	0.272727	0.045045	0.154455	1
ENSG00000119121_chr9	TRPM6	9	74722495	74888094	0.1	0	0.018018	0.194059	0.0374484	0.154545	0.272727	0.036036	0.154455	1
ENSG00000202217_chr9	RN7SKP47	9	74799895	74800222	0.1	0	0.018018	0.194059	0.0374484	0.154545	0.272727	0.036036	0.154455	1
ENSG00000270954_chr9	RPSAP75	9	74804473	74804773	0.1	0	0.018018	0.194059	0.0374484	0.154545	0.272727	0.036036	0.154455	1
ENSG00000252758_chr9	RNU6-445P	9	74857675	74857781	0.1	0	0.00900901	0.194059	0.0374484	0.154545	0.272727	0.036036	0.154455	1
ENSG00000135045_chr9	C9orf40	9	74946581	74952886	0.1	0	0.00900901	0.194059	0.0374484	0.154545	0.272727	0.036036	0.154455	1
ENSG00000203321_chr9	C9orf41-AS1	9	74952968	74996293	0.1	0	0.00900901	0.194059	0.0374484	0.154545	0.272727	0.036036	0.154455	1
ENSG00000156017_chr9	CARNMT1	9	74981020	75028423	0.1	0	0.00900901	0.194059	0.0374484	0.154545	0.272727	0.036036	0.154455	1
ENSG00000106733_chr9	NMRK1	9	75060573	75088217	0.1	0	0.00900901	0.194059	0.0374484	0.154545	0.272727	0.036036	0.154455	1
ENSG00000134996_chr9	OSTF1	9	75088543	75147265	0.1	0	0.00900901	0.194059	0.0374484	0.154545	0.272727	0.045045	0.154455	1
ENSG00000212316_chr9	RNU6-1228P	9	75198071	75198177	0.0909091	0	0.018018	0.194059	0.0214114	0.145455	0.272727	0.045045	0.154455	1
ENSG00000234644_chr9	OTX2P1	9	75724222	75724575	0.1	0	0.00900901	0.192079	0.0412411	0.154545	0.272727	0.045045	0.156436	1
ENSG00000099139_chr9	PCSK5	9	75890644	76362339	0.109091	0.0454545	0.018018	0.192079	0.0687686	0.154545	0.318182	0.0540541	0.156436	1
ENSG00000231137_chr9	RBM22P5	9	76286494	76288081	0.0909091	0.0454545	0.018018	0.192079	0.0237013	0.145455	0.272727	0.036036	0.156436	1
ENSG00000135002_chr9	RFK	9	76385517	76394517	0.109091	0	0.00900901	0.192079	0.0687686	0.145455	0.272727	0.036036	0.156436	1
ENSG00000234618_chr9	RPSAP9	9	76398699	76399586	0.109091	0	0.00900901	0.192079	0.0687686	0.145455	0.272727	0.036036	0.156436	1
ENSG00000187210_chr9	GCNT1	9	76419850	76507416	0.109091	0	0.00900901	0.192079	0.0687686	0.145455	0.272727	0.036036	0.156436	1
ENSG00000106772_chr9	PRUNE2	9	76611376	76906087	0.109091	0	0.018018	0.192079	0.0687686	0.145455	0.272727	0.045045	0.156436	1
ENSG00000225937_chr9	PCA3	9	76764436	76787569	0.109091	0	0.018018	0.192079	0.0687686	0.145455	0.272727	0.045045	0.156436	1
ENSG00000230335_chr9	DNAJB5P1	9	76931261	76932066	0.109091	0	0.018018	0.192079	0.0687686	0.145455	0.272727	0.036036	0.156436	1
ENSG00000236604_chr9	LYPLA2P3	9	76970322	76971028	0.109091	0	0.018018	0.192079	0.0687686	0.145455	0.272727	0.036036	0.156436	1
ENSG00000204612_chr9	FOXB2	9	77019655	77020953	0.1	0	0.018018	0.192079	0.0412411	0.145455	0.318182	0.036036	0.156436	1
ENSG00000232851_chr9	ATP5J2P3	9	77040416	77040673	0.1	0	0.018018	0.192079	0.0412411	0.145455	0.318182	0.036036	0.156436	1
ENSG00000233526_chr9	RFC5P1	9	77072100	77073295	0.1	0	0.018018	0.192079	0.0412411	0.145455	0.318182	0.036036	0.156436	1
ENSG00000232998_chr9	VPS13A-AS1	9	77176756	77177994	0.109091	0	0.00900901	0.192079	0.0687686	0.145455	0.318182	0.045045	0.156436	1
ENSG00000197969_chr9	VPS13A	9	77177353	77421541	0.109091	0	0.018018	0.192079	0.0687686	0.145455	0.318182	0.0540541	0.156436	1
ENSG00000156049_chr9	GNA14	9	77423079	77648307	0.1	0	0.00900901	0.192079	0.0412411	0.145455	0.318182	0.045045	0.156436	1
ENSG00000231373_chr9	GNA14-AS1	9	77456295	77526697	0.0909091	0	0.00900901	0.192079	0.0237013	0.145455	0.318182	0.036036	0.156436	1
ENSG00000228248_chr9	NUTF2P3	9	77580245	77580628	0.0909091	0	0.00900901	0.192079	0.0237013	0.145455	0.318182	0.036036	0.156436	1
ENSG00000201711_chr9	RNU6-1303P	9	77635203	77635309	0.0909091	0	0	0.192079	0.0237013	0.145455	0.318182	0.045045	0.156436	1
ENSG00000156052_chr9	GNAQ	9	77716087	78031458	0.1	0	0.00900901	0.192079	0.0412411	0.163636	0.272727	0.045045	0.156436	1
ENSG00000222452_chr9	RN7SKP59	9	78165465	78165778	0.0909091	0	0.00900901	0.192079	0.0237013	0.154545	0.272727	0.036036	0.156436	1
ENSG00000148019_chr9	CEP78	9	78236062	78279690	0.0909091	0	0.00900901	0.192079	0.0237013	0.154545	0.272727	0.027027	0.156436	1
ENSG00000135069_chr9	PSAT1	9	78297143	78330093	0.0909091	0	0.00900901	0.192079	0.0237013	0.154545	0.272727	0.036036	0.156436	1
ENSG00000237257_chr9	MTND2P8	9	78741720	78742744	0.0727273	0	0.018018	0.192079	0.00673463	0.163636	0.272727	0.036036	0.156436	1
ENSG00000226234_chr9	KRT18P24	9	79036413	79037568	0.0909091	0	0.018018	0.192079	0.0237013	0.163636	0.272727	0.036036	0.156436	1
ENSG00000186940_chr9	CHCHD2P9	9	79391304	79391759	0.0818182	0	0.00900901	0.192079	0.01292	0.163636	0.272727	0.036036	0.156436	1
ENSG00000106829_chr9	TLE4	9	79571773	79726882	0.0818182	0	0.018018	0.192079	0.01292	0.163636	0.272727	0.036036	0.156436	1
ENSG00000238002_chr9	NPAP1P6	9	79863019	79866875	0.0818182	0	0.018018	0.192079	0.01292	0.163636	0.272727	0.036036	0.156436	1
ENSG00000230945_chr9	LINC01507	9	80030579	80034555	0.0909091	0	0.00900901	0.192079	0.0237013	0.163636	0.272727	0.036036	0.156436	1
ENSG00000236521_chr9	NPAP1P4	9	80357029	80360338	0.0909091	0	0.018018	0.192079	0.0237013	0.163636	0.272727	0.036036	0.156436	1
ENSG00000232981_chr9	MTCO1P51	9	80563571	80564630	0.0818182	0	0.018018	0.192079	0.01292	0.163636	0.272727	0.0630631	0.156436	1
ENSG00000225901_chr9	MTND2P9	9	80565032	80565962	0.0818182	0	0.018018	0.192079	0.01292	0.163636	0.272727	0.0630631	0.156436	1
ENSG00000234637_chr9	RPS19P6	9	80782338	80782770	0.0818182	0	0.036036	0.190099	0.0143042	0.172727	0.272727	0.0540541	0.158416	1
ENSG00000228375_chr9	RPS20P25	9	81410279	81410630	0.1	0	0.018018	0.190099	0.0450523	0.163636	0.272727	0.0540541	0.158416	1
ENSG00000196781_chr9	TLE1	9	81583683	81689305	0.0818182	0	0.018018	0.190099	0.0143042	0.154545	0.272727	0.036036	0.158416	1
ENSG00000207206_chr9	RNU6-1035P	9	81725243	81725349	0.0818182	0	0.018018	0.190099	0.0143042	0.154545	0.272727	0.036036	0.158416	1
ENSG00000252167_chr9	RNA5SP287	9	81885496	81885598	0.0636364	0	0.018018	0.190099	0.00375543	0.145455	0.272727	0.036036	0.158416	1
ENSG00000240632_chr9	SPATA31D5P	9	81913437	81919926	0.0636364	0	0.018018	0.190099	0.00375543	0.145455	0.272727	0.036036	0.158416	1
ENSG00000189357_chr9	SPATA31D4	9	81928514	81934948	0.0636364	0	0.018018	0.190099	0.00375543	0.145455	0.272727	0.036036	0.158416	1
ENSG00000186788_chr9	SPATA31D3	9	81943500	81995251	0.0727273	0	0.018018	0.190099	0.0075127	0.145455	0.272727	0.045045	0.158416	1
ENSG00000237770_chr9	SPATA31D2P	9	81966564	81972130	0.0636364	0	0.018018	0.190099	0.00375543	0.145455	0.272727	0.036036	0.158416	1
ENSG00000214929_chr9	SPATA31D1	9	81988772	81995256	0.0727273	0	0.018018	0.190099	0.0075127	0.145455	0.272727	0.045045	0.158416	1
ENSG00000231649_chr9	SPATA31B1P	9	82057647	82063682	0.0727273	0	0.018018	0.190099	0.0075127	0.145455	0.272727	0.045045	0.158416	1
ENSG00000230360_chr9	DDX10P2	9	82086155	82088768	0.0727273	0	0.018018	0.190099	0.0075127	0.145455	0.272727	0.045045	0.158416	1
ENSG00000228046_chr9	MTCO3P40	9	82427350	82428025	0.0727273	0	0.018018	0.190099	0.0075127	0.145455	0.318182	0.045045	0.158416	1
ENSG00000233309_chr9	RPS6P12	9	82744067	82744792	0.0727273	0	0.00900901	0.190099	0.0075127	0.154545	0.318182	0.036036	0.158416	1
ENSG00000165105_chr9	RASEF	9	82979585	83063177	0.0818182	0	0.018018	0.190099	0.0143042	0.145455	0.318182	0.045045	0.158416	1
ENSG00000251776_chr9	RN7SKP242	9	83200940	83201228	0.0727273	0	0.00900901	0.190099	0.0075127	0.163636	0.318182	0.036036	0.158416	1
ENSG00000172159_chr9	FRMD3	9	83242990	83538546	0.0727273	0	0.018018	0.190099	0.0075127	0.163636	0.318182	0.036036	0.158416	1
ENSG00000251752_chr9	RNU4-29P	9	83275941	83276114	0.0727273	0	0.018018	0.190099	0.0075127	0.163636	0.318182	0.036036	0.158416	1
ENSG00000199483_chr9	RNU4-15P	9	83596444	83596584	0.0818182	0	0.018018	0.190099	0.0143042	0.154545	0.318182	0.036036	0.156436	1
ENSG00000148057_chr9	IDNK	9	83623049	83644130	0.0818182	0	0.018018	0.190099	0.0143042	0.154545	0.318182	0.036036	0.158416	1
ENSG00000135018_chr9	UBQLN1	9	83659963	83708203	0.0818182	0	0.018018	0.190099	0.0143042	0.154545	0.318182	0.036036	0.158416	1
ENSG00000165113_chr9	GKAP1	9	83739421	83829516	0.0818182	0	0.018018	0.190099	0.0143042	0.154545	0.318182	0.045045	0.158416	1
ENSG00000165115_chr9	KIF27	9	83836698	83921465	0.0818182	0	0.00900901	0.190099	0.0143042	0.154545	0.318182	0.045045	0.158416	1
ENSG00000165118_chr9	C9orf64	9	83938311	83956986	0.0818182	0	0.00900901	0.190099	0.0143042	0.154545	0.318182	0.036036	0.158416	1
ENSG00000165119_chr9	HNRNPK	9	83968083	83980616	0.0818182	0	0.00900901	0.190099	0.0143042	0.154545	0.318182	0.036036	0.158416	1
ENSG00000207603_chr9	MIR7-1	9	83969748	83969857	0.0818182	0	0.00900901	0.190099	0.0143042	0.154545	0.318182	0.036036	0.158416	1
ENSG00000178966_chr9	RMI1	9	83980711	84004074	0.0818182	0	0.00900901	0.190099	0.0143042	0.154545	0.318182	0.036036	0.158416	1
ENSG00000197506_chr9	SLC28A3	9	84275457	84340683	0.0727273	0	0.018018	0.190099	0.0075127	0.154545	0.318182	0.027027	0.158416	1
ENSG00000148053_chr9	NTRK2	9	84668551	85027070	0.0818182	0.136364	0.018018	0.190099	0.0143042	0.163636	0.318182	0.045045	0.158416	1
ENSG00000226590_chr9	UBE2V1P10	9	85159682	85159950	0.0636364	0	0.018018	0.190099	0.00375543	0.163636	0.318182	0.036036	0.158416	1
ENSG00000227412_chr9	STK33P1	9	85492579	85494094	0.0636364	0	0.00900901	0.190099	0.00375543	0.163636	0.318182	0.027027	0.158416	1
ENSG00000135049_chr9	AGTPBP1	9	85546539	85742029	0.0727273	0	0.027027	0.190099	0.0075127	0.163636	0.318182	0.036036	0.158416	1
ENSG00000213711_chr9	PHBP7	9	85898903	85899716	0.0727273	0	0.018018	0.190099	0.0075127	0.163636	0.318182	0.036036	0.158416	1
ENSG00000135040_chr9	NAA35	9	85941146	86022298	0.0636364	0	0.018018	0.190099	0.00375543	0.163636	0.318182	0.036036	0.158416	1
ENSG00000135052_chr9	GOLM1	9	86026146	86100173	0.0727273	0	0.018018	0.190099	0.0075127	0.163636	0.318182	0.036036	0.158416	1
ENSG00000187753_chr9	C9orf153	9	86220265	86259657	0.0727273	0	0.018018	0.190099	0.0075127	0.163636	0.318182	0.036036	0.158416	1
ENSG00000223012_chr9	RN7SKP264	9	86258358	86258646	0.0727273	0	0.018018	0.190099	0.0075127	0.163636	0.318182	0.036036	0.158416	1
ENSG00000135070_chr9	ISCA1	9	86264546	86282538	0.0818182	0	0.018018	0.190099	0.0143042	0.163636	0.318182	0.036036	0.158416	1
ENSG00000083223_chr9	ZCCHC6	9	86287733	86354454	0.0909091	0	0.018018	0.190099	0.0261359	0.154545	0.318182	0.036036	0.158416	1
ENSG00000222293_chr9	RNU2-36P	9	86422938	86423128	0.0909091	0	0.018018	0.190099	0.0261359	0.154545	0.318182	0.036036	0.158416	1
ENSG00000180447_chr9	GAS1	9	86944363	86947189	0.0727273	0	0.018018	0.190099	0.0075127	0.154545	0.318182	0.036036	0.158416	1
ENSG00000226237_chr9	GAS1RR	9	86948699	87002033	0.0727273	0	0.018018	0.190099	0.0075127	0.154545	0.318182	0.036036	0.158416	1
ENSG00000231007_chr9	CDC20P1	9	87011652	87013151	0.0727273	0	0.00900901	0.190099	0.0075127	0.154545	0.318182	0.036036	0.158416	1
ENSG00000204446_chr9	C9orf170	9	87148644	87159556	0.0727273	0	0.00900901	0.190099	0.0075127	0.154545	0.318182	0.036036	0.158416	1
ENSG00000196730_chr9	DAPK1	9	87497228	87708633	0.0818182	0	0.00900901	0.190099	0.0143042	0.154545	0.318182	0.045045	0.158416	1
ENSG00000236709_chr9	DAPK1-IT1	9	87553454	87554459	0.0818182	0	0.00900901	0.190099	0.0143042	0.154545	0.318182	0.045045	0.158416	1
ENSG00000135047_chr9	CTSL	9	87725519	87731393	0.0727273	0	0	0.190099	0.0075127	0.154545	0.318182	0.036036	0.158416	1
ENSG00000188029_chr9	CTSL3P	9	87772453	87786884	0.0727273	0	0	0.190099	0.0075127	0.154545	0.318182	0.036036	0.158416	1
ENSG00000237743_chr9	FBP2P1	9	87810642	87837225	0.0727273	0	0	0.190099	0.0075127	0.154545	0.318182	0.036036	0.158416	1
ENSG00000277357_chr9	NPAP1P7	9	87825146	87825968	0.0727273	0	0	0.190099	0.0075127	0.154545	0.318182	0.036036	0.158416	1
ENSG00000234575_chr9	CTSLP8	9	87844152	87847314	0.0727273	0	0	0.190099	0.0075127	0.154545	0.318182	0.036036	0.158416	1
ENSG00000177992_chr9	SPATA31E1	9	87882826	87888899	0.0727273	0	0	0.190099	0.0075127	0.154545	0.318182	0.036036	0.158416	1
ENSG00000230246_chr9	SPATA31C1	9	87914493	87923505	0.0727273	0	0	0.190099	0.0075127	0.154545	0.318182	0.036036	0.158416	1
ENSG00000156345_chr9	CDK20	9	87966441	87974753	0.0727273	0	0	0.190099	0.0075127	0.154545	0.318182	0.036036	0.158416	1
ENSG00000271923_chr9	RNU6-86P	9	87998229	87998335	0.0727273	0	0	0.190099	0.0075127	0.154545	0.318182	0.036036	0.158416	1
ENSG00000217716_chr9	RPS10P3	9	88016300	88016793	0.0727273	0	0	0.190099	0.0075127	0.154545	0.318182	0.036036	0.158416	1
ENSG00000177910_chr9	SPATA31C2	9	88129458	88138446	0.0727273	0	0	0.188119	0.00838776	0.154545	0.318182	0.045045	0.160396	1
ENSG00000226327_chr9	RPSAP49	9	88324454	88325339	0.0727273	0	0	0.190099	0.0075127	0.154545	0.272727	0.045045	0.158416	1
ENSG00000106723_chr9	SPIN1	9	88388419	88478694	0.0727273	0	0	0.190099	0.0075127	0.154545	0.272727	0.045045	0.158416	1
ENSG00000227638_chr9	HNRNPA1P14	9	88410529	88411463	0.0727273	0	0	0.190099	0.0075127	0.145455	0.272727	0.045045	0.158416	1
ENSG00000130045_chr9	NXNL2	9	88535101	88584274	0.0727273	0	0	0.190099	0.0075127	0.145455	0.272727	0.045045	0.158416	1
ENSG00000265873_chr9	MIR4289	9	88745836	88745905	0.0636364	0	0	0.190099	0.00375543	0.136364	0.272727	0.045045	0.158416	0.936971
ENSG00000225856_chr9	PCNPP2	9	88970887	88971341	0.0545455	0	0	0.190099	0.00178962	0.136364	0.272727	0.045045	0.158416	0.936971
ENSG00000186354_chr9	C9orf47	9	88990863	88996140	0.0545455	0	0	0.190099	0.00178962	0.136364	0.272727	0.045045	0.158416	0.936971
ENSG00000213694_chr9	S1PR3	9	88991447	89005010	0.0545455	0	0	0.190099	0.00178962	0.136364	0.272727	0.045045	0.158416	0.936971
ENSG00000148082_chr9	SHC3	9	89005771	89178767	0.0636364	0	0	0.190099	0.00375543	0.136364	0.272727	0.045045	0.158416	0.936971
ENSG00000123975_chr9	CKS2	9	89311198	89316703	0.0545455	0	0	0.190099	0.00178962	0.127273	0.272727	0.036036	0.158416	0.814065
ENSG00000265112_chr9	MIR3153	9	89312225	89312306	0.0545455	0	0	0.190099	0.00178962	0.127273	0.272727	0.036036	0.158416	0.814065
ENSG00000187742_chr9	SECISBP2	9	89318506	89359662	0.0545455	0	0	0.190099	0.00178962	0.127273	0.272727	0.036036	0.158416	0.814065
ENSG00000187764_chr9	SEMA4D	9	89360787	89498130	0.0545455	0	0.00900901	0.190099	0.00178962	0.127273	0.272727	0.027027	0.158416	0.814065
ENSG00000130222_chr9	GADD45G	9	89605013	89606555	0.0545455	0	0.00900901	0.190099	0.00178962	0.127273	0.272727	0.027027	0.158416	0.814065
ENSG00000227555_chr9	MIR4290HG	9	90020654	90041499	0.0545455	0	0	0.190099	0.00178962	0.127273	0.272727	0.036036	0.158416	0.814065
ENSG00000263967_chr9	MIR4290	9	90023441	90023535	0.0545455	0	0	0.190099	0.00178962	0.127273	0.272727	0.036036	0.158416	0.814065
ENSG00000234910_chr9	IL6RP1	9	90081297	90082569	0.0636364	0	0	0.190099	0.00375543	0.136364	0.272727	0.036036	0.158416	0.936971
ENSG00000185074_chr9	OR7E31P	9	90216039	90216924	0.0636364	0	0	0.192079	0.00334587	0.136364	0.272727	0.036036	0.156436	0.966059
ENSG00000225072_chr9	OR7E116P	9	90232185	90233141	0.0636364	0	0	0.192079	0.00334587	0.136364	0.272727	0.036036	0.156436	0.966059
ENSG00000231107_chr9	LINC01508	9	90300902	90433505	0.0636364	0	0.00900901	0.192079	0.00334587	0.136364	0.272727	0.036036	0.156436	0.966059
ENSG00000229613_chr9	LINC01501	9	90463524	90582744	0.0636364	0	0.00900901	0.190099	0.00375543	0.136364	0.272727	0.027027	0.158416	0.936971
ENSG00000165023_chr9	DIRAS2	9	90609832	90643104	0.0636364	0	0.00900901	0.190099	0.00375543	0.136364	0.272727	0.027027	0.158416	0.936971
ENSG00000236316_chr9	OR7E109P	9	90742526	90743380	0.0636364	0	0.00900901	0.190099	0.00375543	0.136364	0.272727	0.027027	0.158416	0.936971
ENSG00000270432_chr9	OR7E108P	9	90751240	90752230	0.0636364	0	0.00900901	0.188119	0.00423289	0.136364	0.272727	0.027027	0.160396	0.911265
ENSG00000165025_chr9	SYK	9	90801787	90898549	0.0727273	0	0.00900901	0.188119	0.00838776	0.136364	0.272727	0.027027	0.160396	0.911265
ENSG00000235641_chr9	LINC00484	9	91159573	91165658	0.0727273	0	0.00900901	0.188119	0.00838776	0.127273	0.272727	0.027027	0.160396	0.787273
ENSG00000148090_chr9	AUH	9	91213815	91361913	0.0636364	0	0.00900901	0.188119	0.00423289	0.127273	0.272727	0.036036	0.160396	0.787273
ENSG00000165030_chr9	NFIL3	9	91409045	91423862	0.0636364	0	0.00900901	0.188119	0.00423289	0.127273	0.272727	0.036036	0.160396	0.787273
ENSG00000169071_chr9	ROR2	9	91563091	91950162	0.0818182	0	0.00900901	0.188119	0.015882	0.127273	0.272727	0.036036	0.160396	0.787273
ENSG00000228595_chr9	PAICSP2	9	91611343	91612492	0.0636364	0	0.00900901	0.188119	0.00423289	0.127273	0.272727	0.036036	0.160396	0.787273
ENSG00000266855_chr9	MIR3910-1	9	91636251	91636361	0.0727273	0	0.00900901	0.188119	0.00838776	0.127273	0.272727	0.036036	0.160396	0.787273
ENSG00000237306_chr9	HSPE1P22	9	92027498	92027824	0.0818182	0	0	0.190099	0.0143042	0.127273	0.272727	0.036036	0.158416	0.814065
ENSG00000090054_chr9	SPTLC1	9	92031999	92115384	0.0818182	0	0	0.190099	0.0143042	0.127273	0.272727	0.036036	0.158416	0.814065
ENSG00000232179_chr9	MTATP6P29	9	92108858	92108989	0.0818182	0	0	0.190099	0.0143042	0.127273	0.272727	0.036036	0.158416	0.814065
ENSG00000228069_chr9	MTCO3P29	9	92109013	92110095	0.0818182	0	0	0.190099	0.0143042	0.127273	0.272727	0.036036	0.158416	0.814065
ENSG00000238288_chr9	MTND3P23	9	92110168	92110514	0.0818182	0	0	0.190099	0.0143042	0.127273	0.272727	0.036036	0.158416	0.814065
ENSG00000240791_chr9	MTND4LP7	9	92110575	92110868	0.0818182	0	0	0.190099	0.0143042	0.127273	0.272727	0.036036	0.158416	0.814065
ENSG00000227321_chr9	MTND4P15	9	92110865	92111897	0.0818182	0	0	0.190099	0.0143042	0.127273	0.272727	0.036036	0.158416	0.814065
ENSG00000225511_chr9	LINC00475	9	92141298	92160114	0.0818182	0	0.00900901	0.190099	0.0143042	0.127273	0.272727	0.045045	0.158416	0.814065
ENSG00000224809_chr9	BEND3P2	9	92171241	92173494	0.0818182	0	0.018018	0.190099	0.0143042	0.127273	0.272727	0.045045	0.158416	0.814065
ENSG00000196305_chr9	IARS	9	92210207	92293756	0.0909091	0	0.018018	0.190099	0.0261359	0.127273	0.272727	0.0540541	0.158416	0.814065
ENSG00000281156_chr9	MIR3651	9	92292458	92292547	0.0727273	0	0.00900901	0.190099	0.0075127	0.127273	0.272727	0.0540541	0.158416	0.814065
ENSG00000239183_chr9	SNORA84	9	92292461	92292593	0.0727273	0	0.00900901	0.190099	0.0075127	0.127273	0.272727	0.0540541	0.158416	0.814065
ENSG00000198000_chr9	NOL8	9	92297358	92325636	0.0727273	0	0.00900901	0.190099	0.0075127	0.127273	0.272727	0.0540541	0.158416	0.814065
ENSG00000188312_chr9	CENPP	9	92325484	92620533	0.0909091	0	0.018018	0.188119	0.0287165	0.127273	0.272727	0.0540541	0.160396	0.787273
ENSG00000106809_chr9	OGN	9	92383967	92404696	0.0727273	0	0.00900901	0.188119	0.00838776	0.127273	0.272727	0.0540541	0.158416	0.814065
ENSG00000127083_chr9	OMD	9	92414245	92424461	0.0727273	0	0.00900901	0.188119	0.00838776	0.127273	0.272727	0.0540541	0.158416	0.814065
ENSG00000106819_chr9	ASPN	9	92456205	92482506	0.0727273	0	0.00900901	0.188119	0.00838776	0.127273	0.272727	0.0540541	0.158416	0.814065
ENSG00000106823_chr9	ECM2	9	92493554	92536655	0.0727273	0	0.018018	0.188119	0.00838776	0.127273	0.272727	0.045045	0.158416	0.814065
ENSG00000264158_chr9	MIR4670	9	92527984	92528058	0.0727273	0	0.018018	0.188119	0.00838776	0.127273	0.272727	0.045045	0.158416	0.814065
ENSG00000127080_chr9	IPPK	9	92613184	92670265	0.0909091	0	0.018018	0.188119	0.0287165	0.127273	0.272727	0.036036	0.160396	0.787273
ENSG00000185963_chr9	BICD2	9	92711363	92764812	0.0727273	0	0.018018	0.188119	0.00838776	0.127273	0.272727	0.036036	0.160396	0.787273
ENSG00000187984_chr9	ANKRD19P	9	92809388	92888693	0.0727273	0	0.018018	0.188119	0.00838776	0.127273	0.272727	0.036036	0.160396	0.787273
ENSG00000252772_chr9	RNU6-714P	9	92820977	92821079	0.0727273	0	0.018018	0.188119	0.00838776	0.127273	0.272727	0.036036	0.160396	0.787273
ENSG00000226721_chr9	EEF1DP2	9	92836826	92837668	0.0727273	0	0.018018	0.188119	0.00838776	0.127273	0.272727	0.036036	0.160396	0.787273
ENSG00000127081_chr9	ZNF484	9	92845031	92878038	0.0727273	0	0.018018	0.188119	0.00838776	0.127273	0.272727	0.036036	0.160396	0.787273
ENSG00000232843_chr9	SNX18P2	9	92893698	92894505	0.0727273	0	0.018018	0.188119	0.00838776	0.127273	0.272727	0.036036	0.160396	0.787273
ENSG00000188101_chr9	ALOX15P2	9	92913156	92921560	0.0818182	0	0.018018	0.188119	0.015882	0.127273	0.272727	0.036036	0.160396	0.787273
ENSG00000127084_chr9	FGD3	9	92947451	93036236	0.0818182	0	0.045045	0.188119	0.015882	0.127273	0.272727	0.036036	0.160396	0.787273
ENSG00000157303_chr9	SUSD3	9	93058688	93085138	0.0818182	0	0.045045	0.188119	0.015882	0.127273	0.318182	0.036036	0.160396	0.787273
ENSG00000165233_chr9	CARD19	9	93096218	93113283	0.0818182	0	0.045045	0.188119	0.015882	0.127273	0.318182	0.036036	0.160396	0.787273
ENSG00000131669_chr9	NINJ1	9	93121489	93134288	0.0818182	0	0.045045	0.188119	0.015882	0.127273	0.318182	0.036036	0.160396	0.787273
ENSG00000165238_chr9	WNK2	9	93184916	93320572	0.0818182	0	0.045045	0.188119	0.015882	0.127273	0.318182	0.036036	0.160396	0.787273
ENSG00000204352_chr9	C9orf129	9	93318199	93346414	0.0727273	0	0.027027	0.190099	0.0075127	0.127273	0.318182	0.036036	0.158416	0.814065
ENSG00000200570_chr9	RNU6-829P	9	93375556	93375667	0.0727273	0	0.018018	0.188119	0.00838776	0.127273	0.318182	0.036036	0.160396	0.787273
ENSG00000188938_chr9	FAM120AOS	9	93446494	93453592	0.0727273	0	0.018018	0.188119	0.00838776	0.127273	0.318182	0.036036	0.160396	0.787273
ENSG00000048828_chr9	FAM120A	9	93451722	93566107	0.0818182	0	0.027027	0.188119	0.015882	0.127273	0.318182	0.036036	0.160396	0.787273
ENSG00000197724_chr9	PHF2	9	93576407	93679587	0.0818182	0	0.036036	0.188119	0.015882	0.127273	0.318182	0.036036	0.160396	0.787273
ENSG00000265347_chr9	MIR4291	9	93819357	93819421	0.0818182	0	0.027027	0.188119	0.015882	0.127273	0.318182	0.036036	0.160396	0.787273
ENSG00000131668_chr9	BARX1	9	93951622	93955372	0.0818182	0	0.027027	0.188119	0.015882	0.127273	0.318182	0.027027	0.160396	0.787273
ENSG00000235601_chr9	BARX1-AS1	9	93955597	93959140	0.0818182	0	0.027027	0.188119	0.015882	0.127273	0.318182	0.027027	0.160396	0.787273
ENSG00000158079_chr9	PTPDC1	9	94030794	94109856	0.0727273	0	0.018018	0.188119	0.00838776	0.127273	0.318182	0.036036	0.160396	0.787273
ENSG00000227666_chr9	CYCSP24	9	94038030	94038345	0.0727273	0	0.018018	0.188119	0.00838776	0.127273	0.318182	0.036036	0.160396	0.787273
ENSG00000199165_chr9	MIRLET7A1	9	94175952	94176043	0.0818182	0	0.018018	0.186139	0.0176116	0.127273	0.318182	0.036036	0.162376	0.776055
ENSG00000199072_chr9	MIRLET7F1	9	94176333	94176442	0.0818182	0	0.018018	0.186139	0.0176116	0.127273	0.318182	0.036036	0.162376	0.776055
ENSG00000230262_chr9	MIRLET7DHG	9	94176602	94204568	0.0818182	0	0.018018	0.186139	0.0176116	0.127273	0.318182	0.036036	0.162376	0.776055
ENSG00000199133_chr9	MIRLET7D	9	94178826	94178930	0.0818182	0	0.018018	0.186139	0.0176116	0.127273	0.318182	0.036036	0.162376	0.776055
ENSG00000175787_chr9	ZNF169	9	94259311	94301454	0.0909091	0	0.018018	0.186139	0.0316608	0.136364	0.318182	0.036036	0.162376	0.877343
ENSG00000237679_chr9	VDAC1P11	9	94287699	94288550	0.0909091	0	0.018018	0.186139	0.0316608	0.127273	0.318182	0.036036	0.162376	0.776055
ENSG00000130950_chr9	NUTM2F	9	94318196	94328644	0.0818182	0	0.018018	0.186139	0.0176116	0.136364	0.318182	0.036036	0.162376	0.877343
ENSG00000148110_chr9	MFSD14B	9	94374551	94461042	0.0818182	0	0.018018	0.186139	0.0176116	0.136364	0.318182	0.036036	0.162376	0.877343
ENSG00000278486_chr9	YRDCP1	9	94432631	94433273	0.0818182	0	0.018018	0.186139	0.0176116	0.136364	0.318182	0.036036	0.162376	0.877343
ENSG00000202445_chr9	RNU6-669P	9	94507738	94507844	0.0727273	0	0.018018	0.186139	0.00929616	0.136364	0.318182	0.036036	0.162376	0.877343
ENSG00000231806_chr9	PCAT7	9	94555069	94568127	0.0727273	0	0.018018	0.186139	0.00929616	0.136364	0.318182	0.036036	0.162376	0.877343
ENSG00000130957_chr9	FBP2	9	94558720	94593793	0.0727273	0	0.018018	0.186139	0.00929616	0.136364	0.318182	0.036036	0.162376	0.877343
ENSG00000165140_chr9	FBP1	9	94603133	94640249	0.0727273	0	0.018018	0.186139	0.00929616	0.136364	0.318182	0.036036	0.162376	0.877343
ENSG00000148120_chr9	C9orf3	9	94726701	95087218	0.0727273	0.0454545	0.018018	0.186139	0.00929616	0.145455	0.272727	0.036036	0.164356	0.975504
ENSG00000252153_chr9	MIR2278	9	94809962	94810057	0.0727273	0.0454545	0.018018	0.186139	0.00929616	0.136364	0.272727	0.036036	0.164356	0.860609
ENSG00000274115_chr9	MIR6081	9	95065350	95065446	0.0727273	0.0454545	0.018018	0.186139	0.00929616	0.145455	0.272727	0.036036	0.164356	0.975504
ENSG00000207563_chr9	MIR23B	9	95085208	95085304	0.0727273	0	0.018018	0.186139	0.00929616	0.145455	0.272727	0.036036	0.164356	0.975504
ENSG00000207864_chr9	MIR27B	9	95085435	95085542	0.0727273	0	0.018018	0.186139	0.00929616	0.145455	0.272727	0.036036	0.164356	0.975504
ENSG00000207617_chr9	MIR3074	9	95086012	95086096	0.0727273	0	0.018018	0.186139	0.00929616	0.145455	0.272727	0.036036	0.164356	0.975504
ENSG00000158169_chr9	FANCC	9	95099054	95317709	0.0727273	0	0.018018	0.186139	0.00929616	0.154545	0.318182	0.036036	0.164356	1
ENSG00000251884_chr9	RNA5SP288	9	95142449	95142541	0.0727273	0	0.018018	0.186139	0.00929616	0.145455	0.272727	0.036036	0.164356	0.975504
ENSG00000213761_chr9	MT1P1	9	95413267	95413449	0.0727273	0	0.018018	0.184158	0.0103573	0.163636	0.318182	0.036036	0.166337	1
ENSG00000185920_chr9	PTCH1	9	95442980	95517057	0.0727273	0	0.018018	0.186139	0.00929616	0.163636	0.318182	0.036036	0.164356	1
ENSG00000175611_chr9	LINC00476	9	95759231	95875977	0.0818182	0	0.018018	0.186139	0.0176116	0.172727	0.363636	0.036036	0.164356	1
ENSG00000252847_chr9	RNU2-46P	9	95859904	95860016	0.0818182	0	0.018018	0.186139	0.0176116	0.172727	0.363636	0.036036	0.164356	1
ENSG00000182150_chr9	ERCC6L2	9	95875701	96014571	0.0818182	0	0.018018	0.186139	0.0176116	0.172727	0.363636	0.036036	0.164356	1
ENSG00000199202_chr9	RNA5SP289	9	95905005	95905141	0.0727273	0	0.018018	0.186139	0.00929616	0.172727	0.363636	0.036036	0.164356	1
ENSG00000225194_chr9	LINC00092	9	96019732	96027965	0.0818182	0	0.018018	0.184158	0.019527	0.172727	0.363636	0.036036	0.166337	1
ENSG00000224546_chr9	EIF4BP3	9	96146007	96147856	0.0818182	0	0.018018	0.186139	0.0176116	0.163636	0.363636	0.027027	0.162376	1
ENSG00000130948_chr9	HSD17B3	9	96235306	96302152	0.0818182	0	0.018018	0.186139	0.0176116	0.154545	0.272727	0.036036	0.164356	1
ENSG00000207276_chr9	RNU6-1160P	9	96256216	96256319	0.0818182	0	0.018018	0.186139	0.0176116	0.145455	0.272727	0.027027	0.164356	0.975504
ENSG00000130958_chr9	SLC35D2	9	96320706	96383710	0.0818182	0	0.018018	0.186139	0.0176116	0.127273	0.272727	0.036036	0.164356	0.737925
ENSG00000165244_chr9	ZNF367	9	96385941	96418329	0.0818182	0	0.018018	0.186139	0.0176116	0.127273	0.272727	0.036036	0.164356	0.737925
ENSG00000130956_chr9	HABP4	9	96450201	96491336	0.0818182	0	0.018018	0.186139	0.0176116	0.127273	0.272727	0.036036	0.164356	0.737925
ENSG00000081377_chr9	CDC14B	9	96490241	96619830	0.0818182	0	0.018018	0.186139	0.0176116	0.118182	0.272727	0.027027	0.164356	0.614681
ENSG00000158122_chr9	AAED1	9	96639577	96655303	0.0636364	0	0.018018	0.186139	0.00472809	0.118182	0.272727	0.027027	0.164356	0.614681
ENSG00000081386_chr9	ZNF510	9	96755865	96778129	0.0636364	0	0.018018	0.186139	0.00472809	0.127273	0.272727	0.036036	0.164356	0.737925
ENSG00000196597_chr9	ZNF782	9	96816472	96875623	0.0727273	0	0.018018	0.186139	0.00929616	0.127273	0.272727	0.036036	0.164356	0.737925
ENSG00000196312_chr9	MFSD14C	9	96898066	97013580	0.0727273	0	0.018018	0.186139	0.00929616	0.127273	0.272727	0.036036	0.164356	0.737925
ENSG00000188152_chr9	NUTM2G	9	96928310	96940253	0.0727273	0	0.018018	0.186139	0.00929616	0.127273	0.272727	0.036036	0.164356	0.737925
ENSG00000236745_chr9	YRDCP2	9	96954820	96955461	0.0727273	0	0.018018	0.186139	0.00929616	0.127273	0.272727	0.036036	0.164356	0.737925
ENSG00000136943_chr9	CTSV	9	97029679	97039643	0.0727273	0	0.018018	0.186139	0.00929616	0.127273	0.272727	0.036036	0.164356	0.737925
ENSG00000197214_chr9	TCEA1P1	9	97067749	97068628	0.0636364	0	0.018018	0.186139	0.00472809	0.127273	0.272727	0.036036	0.164356	0.737925
ENSG00000228376_chr9	GAS2L1P2	9	97075671	97081945	0.0636364	0	0.018018	0.186139	0.00472809	0.127273	0.272727	0.036036	0.164356	0.737925
ENSG00000228038_chr9	VN1R51P	9	97093694	97094638	0.0636364	0	0.018018	0.186139	0.00472809	0.127273	0.272727	0.036036	0.164356	0.737925
ENSG00000213612_chr9	FAM220CP	9	97121659	97122489	0.0636364	0	0.018018	0.186139	0.00472809	0.127273	0.272727	0.036036	0.164356	0.737925
ENSG00000159712_chr9	ANKRD18CP	9	97156570	97221235	0.0636364	0	0.018018	0.186139	0.00472809	0.127273	0.272727	0.036036	0.164356	0.737925
ENSG00000252721_chr9	RNU6-798P	9	97192923	97193025	0.0636364	0	0.018018	0.186139	0.00472809	0.127273	0.272727	0.036036	0.164356	0.737925
ENSG00000188801_chr9	ZNF322P1	9	97198303	97199511	0.0636364	0	0.018018	0.186139	0.00472809	0.127273	0.272727	0.036036	0.164356	0.737925
ENSG00000197816_chr9	CCDC180	9	97307304	97378524	0.0636364	0	0.018018	0.186139	0.00472809	0.127273	0.272727	0.036036	0.164356	0.737925
ENSG00000221269_chr9	MIR1302-8	9	97363554	97363681	0.0636364	0	0.018018	0.186139	0.00472809	0.127273	0.272727	0.036036	0.164356	0.737925
ENSG00000196116_chr9	TDRD7	9	97411950	97496125	0.0636364	0	0.018018	0.186139	0.00472809	0.136364	0.272727	0.036036	0.164356	0.860609
ENSG00000136842_chr9	TMOD1	9	97501180	97601748	0.0636364	0	0.018018	0.186139	0.00472809	0.136364	0.272727	0.036036	0.164356	0.860609
ENSG00000136925_chr9	TSTD2	9	97600080	97633575	0.0727273	0.0454545	0.018018	0.186139	0.00929616	0.136364	0.272727	0.036036	0.164356	0.860609
ENSG00000136937_chr9	NCBP1	9	97633626	97673748	0.0727273	0.0909091	0.018018	0.186139	0.00929616	0.136364	0.272727	0.036036	0.164356	0.860609
ENSG00000136936_chr9	XPA	9	97674909	97697357	0.0727273	0.0909091	0.018018	0.186139	0.00929616	0.136364	0.272727	0.036036	0.164356	0.860609
ENSG00000214417_chr9	KRT18P13	9	97698922	97700734	0.0727273	0.0909091	0.018018	0.186139	0.00929616	0.136364	0.272727	0.036036	0.164356	0.860609
ENSG00000236130_chr9	PTCSC2	9	97805935	97810008	0.0818182	0.0909091	0.018018	0.186139	0.0176116	0.127273	0.272727	0.027027	0.164356	0.737925
ENSG00000178919_chr9	FOXE1	9	97853254	97856715	0.0818182	0.0909091	0.018018	0.186139	0.0176116	0.127273	0.272727	0.027027	0.164356	0.737925
ENSG00000136932_chr9	TRMO	9	97904489	97922570	0.0909091	0.0909091	0.018018	0.186139	0.0316608	0.127273	0.272727	0.027027	0.164356	0.737925
ENSG00000136929_chr9	HEMGN	9	97926791	97944856	0.0909091	0.0909091	0.018018	0.186139	0.0316608	0.127273	0.272727	0.027027	0.164356	0.737925
ENSG00000136938_chr9	ANP32B	9	97983361	98015943	0.0909091	0.0454545	0.018018	0.186139	0.0316608	0.127273	0.272727	0.027027	0.164356	0.737925
ENSG00000212521_chr9	RNU6-918P	9	98032230	98032335	0.0909091	0.0454545	0.018018	0.186139	0.0316608	0.127273	0.272727	0.027027	0.164356	0.737925
ENSG00000095380_chr9	NANS	9	98056739	98083075	0.0909091	0.0454545	0.018018	0.186139	0.0316608	0.127273	0.272727	0.027027	0.164356	0.737925
ENSG00000106785_chr9	TRIM14	9	98069275	98119212	0.0909091	0.0454545	0.018018	0.186139	0.0316608	0.127273	0.272727	0.027027	0.164356	0.737925
ENSG00000106789_chr9	CORO2A	9	98120975	98192640	0.0909091	0.0454545	0.027027	0.186139	0.0316608	0.127273	0.272727	0.027027	0.164356	0.737925
ENSG00000095383_chr9	TBC1D2	9	98198999	98255721	0.0909091	0.0454545	0.027027	0.186139	0.0316608	0.127273	0.272727	0.027027	0.164356	0.737925
ENSG00000278412_chr9	MIR6854	9	98229149	98229217	0.0909091	0.0454545	0.027027	0.186139	0.0316608	0.127273	0.272727	0.027027	0.164356	0.737925
ENSG00000136928_chr9	GABBR2	9	98288082	98709197	0.0818182	0.0454545	0.027027	0.186139	0.0176116	0.127273	0.272727	0.036036	0.164356	0.737925
ENSG00000229897_chr9	SEPT7P7	9	98606833	98608133	0.0818182	0.0454545	0.027027	0.186139	0.0176116	0.118182	0.272727	0.027027	0.164356	0.614681
ENSG00000165138_chr9	ANKS6	9	98731329	98796965	0.0818182	0.0454545	0.027027	0.186139	0.0176116	0.118182	0.272727	0.027027	0.164356	0.614681
ENSG00000119514_chr9	GALNT12	9	98807699	98850081	0.0818182	0.0909091	0.027027	0.186139	0.0176116	0.118182	0.272727	0.036036	0.164356	0.614681
ENSG00000204291_chr9	COL15A1	9	98943179	99070792	0.0909091	0.0909091	0.018018	0.188119	0.0287165	0.118182	0.272727	0.036036	0.162376	0.637819
ENSG00000106799_chr9	TGFBR1	9	99104038	99154192	0.0818182	0.0909091	0.018018	0.190099	0.0143042	0.118182	0.272727	0.036036	0.160396	0.655756
ENSG00000252942_chr9	RNA5SP290	9	99145840	99145966	0.0818182	0.0909091	0.018018	0.190099	0.0143042	0.118182	0.272727	0.036036	0.160396	0.655756
ENSG00000240235_chr9	RN7SL794P	9	99185587	99185866	0.0818182	0.0454545	0.018018	0.190099	0.0143042	0.118182	0.272727	0.036036	0.160396	0.655756
ENSG00000119523_chr9	ALG2	9	99216426	99221956	0.0818182	0.0454545	0.018018	0.190099	0.0143042	0.118182	0.272727	0.036036	0.160396	0.655756
ENSG00000106803_chr9	SEC61B	9	99222064	99230615	0.0818182	0.0454545	0.018018	0.190099	0.0143042	0.118182	0.272727	0.036036	0.160396	0.655756
ENSG00000222337_chr9	RN7SKP225	9	99284022	99284373	0.0727273	0.0454545	0.018018	0.190099	0.0075127	0.118182	0.272727	0.036036	0.160396	0.655756
ENSG00000255815_chr9	KRT8P11	9	99305176	99306611	0.0727273	0.0454545	0.018018	0.190099	0.0075127	0.118182	0.272727	0.036036	0.160396	0.655756
ENSG00000271086_chr9	NAMA	9	99355337	99377240	0.0818182	0.0454545	0.018018	0.190099	0.0143042	0.118182	0.272727	0.036036	0.160396	0.655756
ENSG00000119508_chr9	NR4A3	9	99821855	99866891	0.0818182	0	0.00900901	0.190099	0.0143042	0.127273	0.272727	0.045045	0.160396	0.787273
ENSG00000255145_chr9	STX17-AS1	9	99886322	99906601	0.0818182	0	0.00900901	0.190099	0.0143042	0.127273	0.272727	0.045045	0.160396	0.787273
ENSG00000136874_chr9	STX17	9	99906633	99970341	0.0818182	0	0.00900901	0.190099	0.0143042	0.127273	0.272727	0.045045	0.160396	0.787273
ENSG00000023318_chr9	ERP44	9	99979179	100099040	0.0818182	0	0.00900901	0.190099	0.0143042	0.127273	0.272727	0.045045	0.160396	0.787273
ENSG00000234709_chr9	UPF3AP3	9	99998301	99999069	0.0818182	0	0.00900901	0.190099	0.0143042	0.127273	0.272727	0.045045	0.160396	0.787273
ENSG00000119509_chr9	INVS	9	100099256	100301000	0.0909091	0	0	0.190099	0.0261359	0.127273	0.272727	0.045045	0.160396	0.787273
ENSG00000239908_chr9	RN7SL75P	9	100102559	100102839	0.0818182	0	0	0.190099	0.0143042	0.127273	0.272727	0.045045	0.160396	0.787273
ENSG00000238172_chr9	RPS2P35	9	100116755	100117651	0.0818182	0	0	0.190099	0.0143042	0.127273	0.272727	0.045045	0.160396	0.787273
ENSG00000231697_chr9	NANOGP5	9	100175178	100176054	0.0818182	0	0	0.190099	0.0143042	0.127273	0.272727	0.036036	0.160396	0.787273
ENSG00000136891_chr9	TEX10	9	100302077	100352939	0.0909091	0	0	0.190099	0.0261359	0.127273	0.272727	0.036036	0.160396	0.787273
ENSG00000066697_chr9	MSANTD3	9	100427156	100451711	0.0818182	0	0	0.190099	0.0143042	0.127273	0.272727	0.036036	0.160396	0.787273
ENSG00000251349_chr9	MSANTD3-TMEFF1	9	100442271	100577636	0.0818182	0	0.018018	0.190099	0.0143042	0.127273	0.318182	0.036036	0.160396	0.787273
ENSG00000241697_chr9	TMEFF1	9	100473113	100577636	0.0818182	0	0.018018	0.190099	0.0143042	0.127273	0.318182	0.036036	0.160396	0.787273
ENSG00000170681_chr9	MURC	9	100578079	100587906	0.0818182	0	0.018018	0.190099	0.0143042	0.127273	0.318182	0.036036	0.160396	0.787273
ENSG00000200966_chr9	RN7SKP87	9	100581079	100581379	0.0818182	0	0.018018	0.190099	0.0143042	0.127273	0.318182	0.036036	0.160396	0.787273
ENSG00000237999_chr9	ACTG1P19	9	100731240	100732355	0.0909091	0	0.018018	0.190099	0.0261359	0.136364	0.318182	0.036036	0.160396	0.911265
ENSG00000229541_chr9	GAPDHP26	9	100975668	100976682	0.0818182	0	0.00900901	0.190099	0.0143042	0.127273	0.272727	0.036036	0.160396	0.787273
ENSG00000148123_chr9	PLPPR1	9	101028709	101325135	0.0818182	0	0.018018	0.190099	0.0143042	0.127273	0.272727	0.036036	0.160396	0.787273
ENSG00000227411_chr9	BAATP1	9	101334084	101339347	0.0727273	0	0.018018	0.190099	0.0075127	0.127273	0.272727	0.036036	0.160396	0.787273
ENSG00000236763_chr9	TRMT112P4	9	101356466	101356844	0.0727273	0	0.018018	0.190099	0.0075127	0.127273	0.272727	0.036036	0.160396	0.787273
ENSG00000136881_chr9	BAAT	9	101360417	101383519	0.0727273	0	0.018018	0.190099	0.0075127	0.136364	0.272727	0.036036	0.160396	0.911265
ENSG00000234502_chr9	FYTTD1P1	9	101375344	101376603	0.0727273	0	0.018018	0.190099	0.0075127	0.127273	0.272727	0.036036	0.160396	0.787273
ENSG00000136897_chr9	MRPL50	9	101387633	101398614	0.0727273	0	0.018018	0.190099	0.0075127	0.136364	0.272727	0.036036	0.160396	0.911265
ENSG00000136870_chr9	ZNF189	9	101398873	101410660	0.0727273	0	0.018018	0.190099	0.0075127	0.136364	0.272727	0.036036	0.160396	0.911265
ENSG00000136872_chr9	ALDOB	9	101420578	101435823	0.0727273	0	0.018018	0.190099	0.0075127	0.136364	0.272727	0.036036	0.160396	0.911265
ENSG00000225376_chr9	TMEM246-AS1	9	101468439	101481502	0.0727273	0	0.018018	0.190099	0.0075127	0.127273	0.272727	0.036036	0.160396	0.787273
ENSG00000165152_chr9	TMEM246	9	101473171	101533537	0.0727273	0	0.018018	0.190099	0.0075127	0.127273	0.272727	0.036036	0.160396	0.787273
ENSG00000155827_chr9	RNF20	9	101533851	101563344	0.0727273	0	0.018018	0.190099	0.0075127	0.127273	0.272727	0.036036	0.160396	0.787273
ENSG00000198785_chr9	GRIN3A	9	101569353	101738580	0.0818182	0	0.018018	0.190099	0.0143042	0.127273	0.272727	0.045045	0.160396	0.787273
ENSG00000188386_chr9	PPP3R2	9	101591615	101595001	0.0727273	0	0.018018	0.190099	0.0075127	0.127273	0.272727	0.036036	0.160396	0.787273
ENSG00000230302_chr9	MTND3P4	9	101793454	101793756	0.0818182	0	0.027027	0.190099	0.0143042	0.127273	0.272727	0.045045	0.160396	0.787273
ENSG00000230418_chr9	ARL2BPP7	9	102055252	102055741	0.0909091	0	0.036036	0.190099	0.0261359	0.109091	0.272727	0.0630631	0.160396	0.535711
ENSG00000238882_chr9	RNU6-329P	9	102256604	102256710	0.0909091	0	0.045045	0.190099	0.0261359	0.109091	0.272727	0.0810811	0.160396	0.535711
ENSG00000204250_chr9	LINC00587	9	102519636	102657514	0.1	0	0.0900901	0.192079	0.0412411	0.136364	0.272727	0.0900901	0.158416	0.936971
ENSG00000232242_chr9	ZYG11AP1	9	102611162	102612155	0.1	0	0.0540541	0.192079	0.0412411	0.136364	0.272727	0.0900901	0.158416	0.936971
ENSG00000155833_chr9	CYLC2	9	102995311	103018488	0.0909091	0	0.0720721	0.192079	0.0237013	0.145455	0.272727	0.117117	0.158416	1
ENSG00000225564_chr9	LINC01492	9	103140523	103325034	0.1	0	0.027027	0.192079	0.0412411	0.127273	0.272727	0.0810811	0.158416	0.814065
ENSG00000253031_chr9	RNA5SP291	9	103689473	103689577	0.0818182	0	0.027027	0.190099	0.0143042	0.118182	0.272727	0.0630631	0.160396	0.655756
ENSG00000270332_chr9	SMC2-AS1	9	104080024	104093073	0.0818182	0	0.018018	0.190099	0.0143042	0.127273	0.272727	0.045045	0.160396	0.787273
ENSG00000136824_chr9	SMC2	9	104094260	104141417	0.0818182	0	0.018018	0.190099	0.0143042	0.127273	0.272727	0.045045	0.160396	0.787273
ENSG00000242111_chr9	TOPORSLP1	9	104270228	104286955	0.0818182	0	0.018018	0.190099	0.0143042	0.127273	0.272727	0.045045	0.160396	0.787273
ENSG00000186881_chr9	OR13F1	9	104504263	104505222	0.0818182	0	0.036036	0.190099	0.0143042	0.127273	0.272727	0.0720721	0.160396	0.787273
ENSG00000148136_chr9	OR13C4	9	104526253	104527209	0.0909091	0	0.036036	0.190099	0.0261359	0.127273	0.272727	0.0720721	0.160396	0.787273
ENSG00000204246_chr9	OR13C3	9	104535749	104536856	0.0909091	0	0.036036	0.190099	0.0261359	0.127273	0.272727	0.0720721	0.160396	0.787273
ENSG00000186943_chr9	OR13C8	9	104569168	104570130	0.0909091	0	0.027027	0.190099	0.0261359	0.127273	0.272727	0.0540541	0.160396	0.787273
ENSG00000237443_chr9	OR13D2P	9	104590044	104590950	0.0909091	0	0.027027	0.190099	0.0261359	0.127273	0.272727	0.0540541	0.160396	0.787273
ENSG00000277556_chr9	OR13C5	9	104598457	104599413	0.0909091	0	0.027027	0.190099	0.0261359	0.127273	0.272727	0.0540541	0.160396	0.787273
ENSG00000276119_chr9	OR13C2	9	104604671	104605627	0.0909091	0	0.027027	0.190099	0.0261359	0.127273	0.272727	0.0540541	0.160396	0.787273
ENSG00000136839_chr9	OR13C9	9	104617248	104618204	0.0909091	0	0.027027	0.190099	0.0261359	0.127273	0.272727	0.0540541	0.160396	0.787273
ENSG00000273423_chr9	OR13I1P	9	104629754	104631017	0.0909091	0	0.027027	0.190099	0.0261359	0.127273	0.272727	0.0540541	0.160396	0.787273
ENSG00000235248_chr9	OR13C1P	9	104656754	104657716	0.0909091	0	0.018018	0.190099	0.0261359	0.127273	0.272727	0.0540541	0.160396	0.787273
ENSG00000179055_chr9	OR13D1	9	104694422	104695462	0.0818182	0	0.00900901	0.190099	0.0143042	0.127273	0.272727	0.0540541	0.160396	0.787273
ENSG00000188712_chr9	OR13D3P	9	104722335	104723271	0.0818182	0	0.00900901	0.190099	0.0143042	0.127273	0.272727	0.0540541	0.160396	0.787273
ENSG00000136783_chr9	NIPSNAP3A	9	104747688	104760122	0.0818182	0	0.00900901	0.190099	0.0143042	0.127273	0.272727	0.045045	0.160396	0.787273
ENSG00000165028_chr9	NIPSNAP3B	9	104764157	104777457	0.0818182	0	0.00900901	0.190099	0.0143042	0.127273	0.272727	0.045045	0.160396	0.787273
ENSG00000165029_chr9	ABCA1	9	104781002	104928237	0.0909091	0	0.018018	0.190099	0.0261359	0.127273	0.272727	0.0540541	0.160396	0.787273
ENSG00000201583_chr9	RN7SKP191	9	105096756	105097061	0.0818182	0	0.018018	0.190099	0.0143042	0.127273	0.272727	0.036036	0.160396	0.787273
ENSG00000070214_chr9	SLC44A1	9	105244622	105439171	0.0818182	0	0.00900901	0.190099	0.0143042	0.127273	0.272727	0.045045	0.160396	0.787273
ENSG00000106701_chr9	FSD1L	9	105447796	105552433	0.0727273	0	0.00900901	0.190099	0.0075127	0.127273	0.272727	0.045045	0.160396	0.787273
ENSG00000229419_chr9	RALGAPA1P	9	105520128	105526359	0.0727273	0	0.00900901	0.190099	0.0075127	0.127273	0.272727	0.036036	0.160396	0.787273
ENSG00000106692_chr9	FKTN	9	105558130	105641118	0.0727273	0	0.00900901	0.190099	0.0075127	0.127273	0.272727	0.036036	0.160396	0.787273
ENSG00000186051_chr9	TAL2	9	105662457	105663112	0.0727273	0	0.00900901	0.190099	0.0075127	0.118182	0.272727	0.036036	0.160396	0.655756
ENSG00000095209_chr9	TMEM38B	9	105694544	105776612	0.0727273	0	0.018018	0.190099	0.0075127	0.136364	0.272727	0.036036	0.160396	0.911265
ENSG00000228948_chr9	SLC25A6P5	9	105849710	105851425	0.0727273	0	0.018018	0.190099	0.0075127	0.136364	0.272727	0.036036	0.160396	0.911265
ENSG00000277889_chr9	MIR8081	9	106600928	106601022	0.0727273	0	0.018018	0.188119	0.00838776	0.136364	0.272727	0.045045	0.162376	0.877343
ENSG00000234229_chr9	LINC01505	9	106616058	106702662	0.0727273	0	0.018018	0.188119	0.00838776	0.136364	0.272727	0.045045	0.162376	0.877343
ENSG00000200131_chr9	RN7SKP77	9	106679977	106680329	0.0727273	0	0.018018	0.188119	0.00838776	0.136364	0.272727	0.045045	0.162376	0.877343
ENSG00000212276_chr9	RNA5SP292	9	106843749	106843866	0.0727273	0	0.018018	0.188119	0.00838776	0.136364	0.272727	0.045045	0.162376	0.877343
ENSG00000148143_chr9	ZNF462	9	106863097	107013634	0.0909091	0	0.018018	0.188119	0.0287165	0.145455	0.272727	0.036036	0.162376	0.998159
ENSG00000119318_chr9	RAD23B	9	107283137	107332194	0.0818182	0	0.018018	0.190099	0.0143042	0.136364	0.272727	0.036036	0.160396	0.911265
ENSG00000226825_chr9	LINC01509	9	107420284	107430802	0.0818182	0	0.018018	0.190099	0.0143042	0.136364	0.272727	0.027027	0.160396	0.911265
ENSG00000213558_chr9	HMGN2P32	9	107458038	107458306	0.0818182	0	0.018018	0.190099	0.0143042	0.136364	0.272727	0.027027	0.160396	0.911265
ENSG00000199905_chr9	RNU6-492P	9	107475036	107475139	0.0818182	0	0.018018	0.190099	0.0143042	0.136364	0.272727	0.027027	0.160396	0.911265
ENSG00000136826_chr9	KLF4	9	107484852	107490482	0.0818182	0	0.018018	0.190099	0.0143042	0.136364	0.272727	0.027027	0.160396	0.911265
ENSG00000202308_chr9	RNU6-996P	9	107663140	107663246	0.0818182	0	0.018018	0.190099	0.0143042	0.136364	0.272727	0.027027	0.160396	0.911265
ENSG00000222558_chr9	RNU6-1064P	9	107797744	107797847	0.0818182	0	0.018018	0.190099	0.0143042	0.136364	0.272727	0.036036	0.160396	0.911265
ENSG00000244104_chr9	RN7SL659P	9	107811616	107811914	0.0818182	0	0.018018	0.190099	0.0143042	0.136364	0.272727	0.036036	0.160396	0.911265
ENSG00000231293_chr9	RPL36AP6	9	107834509	107834829	0.0818182	0	0.018018	0.190099	0.0143042	0.136364	0.272727	0.036036	0.160396	0.911265
ENSG00000222459_chr9	RNA5SP293	9	107918866	107918978	0.0818182	0	0.018018	0.190099	0.0143042	0.136364	0.272727	0.036036	0.160396	0.911265
ENSG00000236783_chr9	RPS15AP27	9	107963703	107964045	0.0818182	0	0.018018	0.190099	0.0143042	0.136364	0.272727	0.027027	0.160396	0.911265
ENSG00000237360_chr9	CHCHD4P2	9	108097432	108097851	0.0909091	0	0.018018	0.190099	0.0261359	0.127273	0.272727	0.045045	0.160396	0.787273
ENSG00000231810_chr9	RPL36AP35	9	108821697	108822004	0.0818182	0	0.018018	0.190099	0.0143042	0.136364	0.272727	0.027027	0.160396	0.911265
ENSG00000148156_chr9	ACTL7B	9	108854589	108856967	0.0818182	0	0.018018	0.190099	0.0143042	0.136364	0.272727	0.027027	0.160396	0.911265
ENSG00000187003_chr9	ACTL7A	9	108862266	108863759	0.0818182	0	0.018018	0.190099	0.0143042	0.136364	0.272727	0.027027	0.160396	0.911265
ENSG00000070061_chr9	IKBKAP	9	108867517	108934116	0.0818182	0	0.018018	0.190099	0.0143042	0.136364	0.272727	0.045045	0.160396	0.911265
ENSG00000119328_chr9	FAM206A	9	108934181	108950744	0.0818182	0	0.018018	0.190099	0.0143042	0.136364	0.272727	0.045045	0.160396	0.911265
ENSG00000119326_chr9	CTNNAL1	9	108942569	109013529	0.0818182	0	0.018018	0.190099	0.0143042	0.136364	0.272727	0.045045	0.160396	0.911265
ENSG00000201227_chr9	RNA5-8SP3	9	108992409	108992569	0.0818182	0	0.018018	0.190099	0.0143042	0.136364	0.272727	0.045045	0.160396	0.911265
ENSG00000106771_chr9	TMEM245	9	109015152	109119945	0.0818182	0	0.018018	0.190099	0.0143042	0.136364	0.272727	0.045045	0.160396	0.911265
ENSG00000207698_chr9	MIR32	9	109046229	109046298	0.0818182	0	0.018018	0.190099	0.0143042	0.136364	0.272727	0.045045	0.160396	0.911265
ENSG00000260230_chr9	FRRS1L	9	109130293	109167291	0.0818182	0	0.018018	0.190099	0.0143042	0.136364	0.272727	0.045045	0.160396	0.911265
ENSG00000095203_chr9	EPB41L4B	9	109171975	109320964	0.0818182	0	0.018018	0.190099	0.0143042	0.136364	0.272727	0.045045	0.160396	0.911265
ENSG00000200106_chr9	RNU6-984P	9	109196201	109196309	0.0818182	0	0.018018	0.190099	0.0143042	0.136364	0.272727	0.036036	0.160396	0.911265
ENSG00000237124_chr9	MTND2P11	9	109300186	109301172	0.0818182	0	0.018018	0.192079	0.01292	0.136364	0.272727	0.027027	0.158416	0.936971
ENSG00000070159_chr9	PTPN3	9	109375466	109498313	0.0818182	0	0.018018	0.192079	0.01292	0.136364	0.272727	0.027027	0.158416	0.936971
ENSG00000263861_chr9	MIR3927	9	109511475	109511545	0.0818182	0	0.018018	0.192079	0.01292	0.136364	0.272727	0.027027	0.158416	0.936971
ENSG00000213539_chr9	YBX1P6	9	109532830	109534332	0.0818182	0	0.018018	0.192079	0.01292	0.136364	0.272727	0.036036	0.158416	0.936971
ENSG00000243444_chr9	PALM2	9	109640788	109946703	0.0909091	0	0.018018	0.192079	0.0237013	0.136364	0.272727	0.045045	0.158416	0.936971
ENSG00000157654_chr9	PALM2-AKAP2	9	109780309	110172512	0.0909091	0	0.00900901	0.192079	0.0237013	0.145455	0.272727	0.045045	0.158416	1
ENSG00000241978_chr9	AKAP2	9	110048598	110172512	0.0818182	0	0.00900901	0.192079	0.01292	0.145455	0.272727	0.045045	0.158416	1
ENSG00000188959_chr9	C9orf152	9	110190048	110208189	0.0818182	0	0.018018	0.192079	0.01292	0.136364	0.272727	0.036036	0.158416	0.936971
ENSG00000136810_chr9	TXN	9	110243811	110256640	0.0727273	0	0.018018	0.192079	0.00673463	0.136364	0.318182	0.036036	0.158416	0.936971
ENSG00000204193_chr9	TXNDC8	9	110303521	110337884	0.0818182	0	0.018018	0.192079	0.01292	0.136364	0.318182	0.036036	0.158416	0.936971
ENSG00000165124_chr9	SVEP1	9	110365251	110579880	0.0818182	0	0.018018	0.192079	0.01292	0.145455	0.318182	0.0720721	0.158416	1
ENSG00000206658_chr9	RNU6-1039P	9	110369592	110369698	0.0818182	0	0.018018	0.192079	0.01292	0.136364	0.318182	0.045045	0.158416	0.936971
ENSG00000212254_chr9	RNU6-124P	9	110539690	110539798	0.0727273	0	0	0.192079	0.00673463	0.145455	0.318182	0.0540541	0.158416	1
ENSG00000030304_chr9	MUSK	9	110668771	110801620	0.0727273	0	0.018018	0.194059	0.00607776	0.136364	0.272727	0.0540541	0.156436	0.966059
ENSG00000198121_chr9	LPAR1	9	110873263	111038458	0.0818182	0	0.018018	0.194059	0.0116006	0.127273	0.272727	0.045045	0.156436	0.828861
ENSG00000206923_chr9	RNU6-432P	9	110903337	110903445	0.0727273	0	0.018018	0.194059	0.00607776	0.127273	0.272727	0.045045	0.156436	0.828861
ENSG00000212409_chr9	RNY4P18	9	111097325	111097413	0.0818182	0	0.018018	0.194059	0.0116006	0.127273	0.272727	0.045045	0.156436	0.828861
ENSG00000274263_chr9	MIR7702	9	111271156	111271214	0.0818182	0	0.018018	0.194059	0.0116006	0.127273	0.272727	0.036036	0.156436	0.828861
ENSG00000171133_chr9	OR2K2	9	111327483	111328520	0.0818182	0	0.018018	0.194059	0.0116006	0.127273	0.272727	0.036036	0.156436	0.828861
ENSG00000136813_chr9	KIAA0368	9	111360692	111484745	0.0909091	0	0.018018	0.194059	0.0214114	0.127273	0.318182	0.036036	0.156436	0.828861
ENSG00000223238_chr9	RNA5SP294	9	111411644	111411742	0.0818182	0	0.018018	0.194059	0.0116006	0.118182	0.272727	0.036036	0.156436	0.718323
ENSG00000173258_chr9	ZNF483	9	111525159	111577844	0.0636364	0	0.018018	0.194059	0.00298121	0.127273	0.318182	0.036036	0.156436	0.828861
ENSG00000106853_chr9	PTGR1	9	111549722	111599855	0.0636364	0	0.018018	0.192079	0.00334587	0.127273	0.318182	0.036036	0.158416	0.814065
ENSG00000204173_chr9	LRRC37A5P	9	111602831	111631289	0.0727273	0	0.018018	0.192079	0.00673463	0.127273	0.318182	0.036036	0.158416	0.814065
ENSG00000059769_chr9	DNAJC25	9	111631352	111654351	0.0727273	0	0.018018	0.192079	0.00673463	0.127273	0.318182	0.036036	0.158416	0.814065
ENSG00000244115_chr9	DNAJC25-GNG10	9	111631386	111670229	0.0727273	0	0.018018	0.192079	0.00673463	0.127273	0.318182	0.036036	0.158416	0.814065
ENSG00000242616_chr9	GNG10	9	111661335	111670246	0.0727273	0	0.018018	0.192079	0.00673463	0.127273	0.318182	0.036036	0.158416	0.814065
ENSG00000165181_chr9	C9orf84	9	111686173	111795008	0.0818182	0	0.018018	0.192079	0.01292	0.127273	0.318182	0.036036	0.158416	0.814065
ENSG00000206907_chr9	RNU6-1013P	9	111839828	111839934	0.0818182	0	0.018018	0.192079	0.01292	0.127273	0.318182	0.036036	0.158416	0.814065
ENSG00000148154_chr9	UGCG	9	111896766	111935369	0.0818182	0	0.018018	0.192079	0.01292	0.127273	0.318182	0.036036	0.158416	0.814065
ENSG00000266315_chr9	MIR4668	9	111932100	111932169	0.0727273	0	0.018018	0.192079	0.00673463	0.127273	0.318182	0.036036	0.158416	0.814065
ENSG00000222356_chr9	RNU6-710P	9	111996635	111996739	0.0727273	0	0.018018	0.194059	0.00607776	0.127273	0.318182	0.036036	0.156436	0.828861
ENSG00000106868_chr9	SUSD1	9	112040785	112175408	0.0818182	0	0.018018	0.194059	0.0116006	0.127273	0.318182	0.045045	0.156436	0.828861
ENSG00000222327_chr9	RNU6-855P	9	112137797	112137900	0.0818182	0	0.018018	0.194059	0.0116006	0.127273	0.318182	0.045045	0.156436	0.828861
ENSG00000119314_chr9	PTBP3	9	112217716	112333667	0.0818182	0	0.018018	0.194059	0.0116006	0.136364	0.318182	0.0540541	0.156436	0.966059
ENSG00000242256_chr9	RN7SL57P	9	112242550	112242839	0.0818182	0	0.018018	0.194059	0.0116006	0.136364	0.318182	0.045045	0.156436	0.966059
ENSG00000199525_chr9	RNA5SP295	9	112252258	112252378	0.0818182	0	0.018018	0.194059	0.0116006	0.136364	0.318182	0.045045	0.156436	0.966059
ENSG00000243911_chr9	RN7SL430P	9	112272596	112272837	0.0818182	0	0.018018	0.194059	0.0116006	0.136364	0.318182	0.045045	0.156436	0.966059
ENSG00000230081_chr9	HSPE1P28	9	112280978	112281335	0.0818182	0	0.018018	0.194059	0.0116006	0.136364	0.318182	0.045045	0.156436	0.966059
ENSG00000119471_chr9	HSDL2	9	112379937	112472410	0.0727273	0	0.018018	0.192079	0.00673463	0.145455	0.318182	0.045045	0.158416	1
ENSG00000230185_chr9	C9orf147	9	112433816	112487204	0.0727273	0	0.018018	0.194059	0.00607776	0.145455	0.318182	0.036036	0.156436	1
ENSG00000165185_chr9	KIAA1958	9	112486847	112669397	0.0727273	0	0.018018	0.194059	0.00607776	0.145455	0.318182	0.036036	0.156436	1
ENSG00000148153_chr9	INIP	9	112683926	112718236	0.0727273	0	0.018018	0.194059	0.00607776	0.145455	0.318182	0.036036	0.156436	1
ENSG00000148158_chr9	SNX30	9	112750838	112881671	0.0636364	0	0.018018	0.194059	0.00298121	0.145455	0.318182	0.036036	0.156436	1
ENSG00000119457_chr9	SLC46A2	9	112878920	112890913	0.0636364	0	0.018018	0.194059	0.00298121	0.145455	0.272727	0.036036	0.156436	1
ENSG00000237906_chr9	MUPP	9	112959134	112962261	0.0636364	0	0.018018	0.194059	0.00298121	0.145455	0.272727	0.036036	0.156436	1
ENSG00000228623_chr9	ZNF883	9	112997120	113050043	0.0636364	0	0.018018	0.194059	0.00298121	0.145455	0.272727	0.036036	0.156436	1
ENSG00000136866_chr9	ZFP37	9	113038380	113056759	0.0636364	0	0.018018	0.194059	0.00298121	0.145455	0.272727	0.036036	0.156436	1
ENSG00000225684_chr9	FAM225B	9	113103338	113111500	0.0636364	0	0.018018	0.194059	0.00298121	0.145455	0.272727	0.036036	0.156436	1
ENSG00000231528_chr9	FAM225A	9	113113073	113119928	0.0636364	0	0.018018	0.194059	0.00298121	0.145455	0.272727	0.036036	0.156436	1
ENSG00000136867_chr9	SLC31A2	9	113150942	113164137	0.0727273	0	0.018018	0.194059	0.00607776	0.145455	0.272727	0.036036	0.156436	1
ENSG00000119321_chr9	FKBP15	9	113161006	113221361	0.0727273	0	0.018018	0.194059	0.00607776	0.145455	0.272727	0.045045	0.156436	1
ENSG00000136868_chr9	SLC31A1	9	113221562	113264492	0.0727273	0	0.018018	0.194059	0.00607776	0.136364	0.272727	0.045045	0.156436	0.966059
ENSG00000176386_chr9	CDC26	9	113255835	113275589	0.0636364	0	0.018018	0.194059	0.00298121	0.136364	0.272727	0.045045	0.156436	0.966059
ENSG00000136875_chr9	PRPF4	9	113275343	113292905	0.0636364	0	0.018018	0.194059	0.00298121	0.136364	0.272727	0.045045	0.156436	0.966059
ENSG00000165188_chr9	RNF183	9	113297093	113303376	0.0636364	0	0.018018	0.194059	0.00298121	0.136364	0.272727	0.036036	0.156436	0.966059
ENSG00000148225_chr9	WDR31	9	113313222	113340298	0.0636364	0	0.018018	0.194059	0.00298121	0.136364	0.272727	0.036036	0.156436	0.966059
ENSG00000119411_chr9	BSPRY	9	113349541	113371233	0.0636364	0	0.018018	0.194059	0.00298121	0.136364	0.272727	0.036036	0.156436	0.966059
ENSG00000119431_chr9	HDHD3	9	113373419	113376999	0.0636364	0	0.018018	0.194059	0.00298121	0.136364	0.272727	0.027027	0.156436	0.966059
ENSG00000148218_chr9	ALAD	9	113386317	113401333	0.0636364	0	0.018018	0.194059	0.00298121	0.136364	0.272727	0.027027	0.156436	0.966059
ENSG00000148229_chr9	POLE3	9	113407235	113410672	0.0636364	0	0.018018	0.194059	0.00298121	0.136364	0.272727	0.027027	0.156436	0.966059
ENSG00000157653_chr9	C9orf43	9	113410054	113429684	0.0636364	0	0.018018	0.194059	0.00298121	0.136364	0.272727	0.027027	0.156436	0.966059
ENSG00000138835_chr9	RGS3	9	113444731	113597743	0.0636364	0	0.018018	0.194059	0.00298121	0.145455	0.272727	0.027027	0.156436	1
ENSG00000157657_chr9	ZNF618	9	113876282	114056591	0.0636364	0	0.027027	0.194059	0.00298121	0.145455	0.272727	0.027027	0.156436	1
ENSG00000106927_chr9	AMBP	9	114060127	114078472	0.0727273	0	0.036036	0.19604	0.00543602	0.145455	0.272727	0.027027	0.154455	1
ENSG00000136883_chr9	KIF12	9	114086126	114099227	0.0727273	0	0.036036	0.19604	0.00543602	0.145455	0.272727	0.027027	0.154455	1
ENSG00000196739_chr9	COL27A1	9	114155560	114312511	0.0727273	0	0.0540541	0.19604	0.00543602	0.145455	0.272727	0.027027	0.154455	1
ENSG00000207726_chr9	MIR455	9	114209417	114209526	0.0727273	0	0.045045	0.19604	0.00543602	0.145455	0.272727	0.027027	0.154455	1
ENSG00000229314_chr9	ORM1	9	114323056	114326475	0.0727273	0	0.036036	0.19802	0.00484833	0.145455	0.272727	0.036036	0.152475	1
ENSG00000228278_chr9	ORM2	9	114329869	114333252	0.0727273	0	0.0540541	0.19802	0.00484833	0.145455	0.272727	0.036036	0.152475	1
ENSG00000106948_chr9	AKNA	9	114334156	114394405	0.0818182	0	0.0540541	0.19802	0.00934368	0.145455	0.272727	0.036036	0.152475	1
ENSG00000095397_chr9	DFNB31	9	114402080	114505450	0.0818182	0	0.0540541	0.19802	0.00934368	0.136364	0.272727	0.036036	0.152475	0.998159
ENSG00000136888_chr9	ATP6V1G1	9	114587746	114598373	0.0727273	0	0.00900901	0.19802	0.00484833	0.136364	0.272727	0.027027	0.152475	0.998159
ENSG00000157693_chr9	C9orf91	9	114611206	114646422	0.0727273	0	0.00900901	0.19802	0.00484833	0.136364	0.272727	0.027027	0.152475	0.998159
ENSG00000181634_chr9	TNFSF15	9	114784635	114806126	0.0636364	0	0.00900901	0.19802	0.00238928	0.127273	0.272727	0.036036	0.152475	0.883732
ENSG00000106952_chr9	TNFSF8	9	114893343	114930595	0.0636364	0	0.00900901	0.2	0.00214655	0.127273	0.272727	0.027027	0.150495	0.918555
ENSG00000041982_chr9	TNC	9	115019578	115118257	0.0727273	0	0.018018	0.2	0.00434035	0.127273	0.272727	0.036036	0.150495	0.918555
ENSG00000173077_chr9	DEC1	9	115141818	115402644	0.0818182	0	0.018018	0.2	0.00841531	0.127273	0.272727	0.036036	0.150495	0.918555
ENSG00000204148_chr9	LINC00474	9	115888169	115925207	0.0636364	0	0.018018	0.2	0.00214655	0.127273	0.272727	0.0540541	0.150495	0.918555
ENSG00000182752_chr9	PAPPA	9	116153804	116402322	0.0818182	0	0.018018	0.2	0.00841531	0.136364	0.272727	0.036036	0.150495	1
ENSG00000226604_chr9	PAPPA-AS2	9	116285829	116288769	0.0727273	0	0.018018	0.2	0.00434035	0.136364	0.272727	0.036036	0.150495	1
ENSG00000256040_chr9	PAPPA-AS1	9	116398157	116400606	0.0545455	0	0.00900901	0.2	0.00101885	0.136364	0.272727	0.036036	0.150495	1
ENSG00000148219_chr9	ASTN2	9	116425225	117415070	0.0545455	0	0.018018	0.2	0.00101885	0.172727	0.318182	0.045045	0.150495	0.936971
ENSG00000229105_chr9	ASTN2-AS1	9	116504283	116562293	0.0545455	0	0.018018	0.2	0.00101885	0.163636	0.272727	0.045045	0.150495	1
ENSG00000119401_chr9	TRIM32	9	116687302	116701300	0.0545455	0	0.018018	0.2	0.00101885	0.163636	0.272727	0.045045	0.150495	1
ENSG00000230734_chr9	RPL10P3	9	117180628	117181095	0.0454545	0	0.018018	0.2	0.000469606	0.172727	0.318182	0.045045	0.150495	0.936971
ENSG00000207268_chr9	SNORA70C	9	117181066	117181200	0.0454545	0	0.018018	0.2	0.000469606	0.172727	0.318182	0.045045	0.150495	0.936971
ENSG00000201140_chr9	RN7SKP128	9	117197118	117197420	0.0454545	0	0.00900901	0.2	0.000469606	0.172727	0.318182	0.045045	0.150495	0.936971
ENSG00000222413_chr9	RN7SKP125	9	117276985	117277286	0.0454545	0	0.00900901	0.2	0.000469606	0.172727	0.318182	0.045045	0.150495	0.936971
ENSG00000235133_chr9	RPL35AP22	9	117685254	117685588	0.0363636	0	0.00900901	0.2	0.000214677	0.172727	0.318182	0.045045	0.150495	0.936971
ENSG00000136869_chr9	TLR4	9	117704332	117716871	0.0363636	0	0.00900901	0.2	0.000214677	0.172727	0.318182	0.045045	0.150495	0.936971
ENSG00000201444_chr9	RNU6-1082P	9	117707996	117708102	0.0363636	0	0.00900901	0.2	0.000214677	0.172727	0.318182	0.045045	0.150495	0.936971
ENSG00000234782_chr9	TPT1P9	9	118082869	118083382	0.0454545	0	0	0.2	0.000469606	0.172727	0.318182	0.045045	0.150495	0.936971
ENSG00000231166_chr9	TUBB4BP6	9	118763867	118764345	0.0545455	0	0.018018	0.2	0.00101885	0.163636	0.318182	0.036036	0.150495	1
ENSG00000078725_chr9	BRINP1	9	119153458	119369467	0.0545455	0	0.018018	0.2	0.00101885	0.190909	0.318182	0.036036	0.150495	0.685777
ENSG00000261432_chr9	LINC01613	9	119935053	119937832	0.0454545	0	0.00900901	0.2	0.000469606	0.181818	0.318182	0.045045	0.150495	0.814065
ENSG00000207814_chr9	MIR147A	9	120244979	120245050	0.0454545	0	0.018018	0.2	0.000469606	0.181818	0.318182	0.045045	0.150495	0.814065
ENSG00000136861_chr9	CDK5RAP2	9	120388869	120580170	0.0545455	0	0.018018	0.2	0.00101885	0.172727	0.272727	0.036036	0.150495	0.936971
ENSG00000106780_chr9	MEGF9	9	120600813	120714470	0.0636364	0	0.00900901	0.2	0.00214655	0.172727	0.272727	0.036036	0.150495	0.936971
ENSG00000238181_chr9	AHCYP2	9	120720673	120721972	0.0636364	0	0.00900901	0.2	0.00214655	0.172727	0.272727	0.036036	0.150495	0.936971
ENSG00000119402_chr9	FBXW2	9	120751978	120793412	0.0636364	0	0.00900901	0.2	0.00214655	0.172727	0.272727	0.036036	0.150495	0.936971
ENSG00000095261_chr9	PSMD5	9	120815496	120842984	0.0636364	0	0.00900901	0.2	0.00214655	0.172727	0.272727	0.036036	0.150495	0.936971
ENSG00000226752_chr9	PSMD5-AS1	9	120824828	120854385	0.0636364	0	0.018018	0.2	0.00214655	0.172727	0.272727	0.036036	0.150495	0.936971
ENSG00000119403_chr9	PHF19	9	120855652	120894896	0.0636364	0	0.018018	0.2	0.00214655	0.172727	0.272727	0.036036	0.150495	0.936971
ENSG00000056558_chr9	TRAF1	9	120902393	120929173	0.0545455	0	0.018018	0.2	0.00101885	0.172727	0.272727	0.036036	0.150495	0.936971
ENSG00000106804_chr9	C5	9	120952335	121050276	0.0636364	0	0.018018	0.2	0.00214655	0.181818	0.272727	0.036036	0.150495	0.814065
ENSG00000119397_chr9	CNTRL	9	121074863	121177610	0.0454545	0	0.018018	0.2	0.000469606	0.190909	0.272727	0.036036	0.150495	0.685777
ENSG00000119396_chr9	RAB14	9	121178137	121223014	0.0454545	0	0.018018	0.2	0.000469606	0.190909	0.272727	0.036036	0.150495	0.685777
ENSG00000243738_chr9	RN7SL181P	9	121203159	121203435	0.0363636	0	0.018018	0.2	0.000214677	0.190909	0.272727	0.036036	0.150495	0.685777
ENSG00000148180_chr9	GSN	9	121207794	121332843	0.0454545	0	0.018018	0.2	0.000469606	0.2	0.272727	0.027027	0.150495	0.578945
ENSG00000235865_chr9	GSN-AS1	9	121280768	121285530	0.0454545	0	0.018018	0.2	0.000469606	0.190909	0.272727	0.027027	0.150495	0.685777
ENSG00000148175_chr9	STOM	9	121338988	121370304	0.0454545	0	0.018018	0.2	0.000469606	0.2	0.272727	0.036036	0.150495	0.578945
ENSG00000204136_chr9	GGTA1P	9	121444991	121500027	0.0454545	0	0.018018	0.2	0.000469606	0.2	0.272727	0.036036	0.150495	0.578945
ENSG00000240299_chr9	RN7SL187P	9	121494519	121494821	0.0454545	0	0.018018	0.2	0.000469606	0.2	0.272727	0.036036	0.150495	0.578945
ENSG00000213467_chr9	HMGB1P37	9	121519816	121520424	0.0454545	0	0.018018	0.2	0.000469606	0.2	0.272727	0.036036	0.150495	0.578945
ENSG00000136848_chr9	DAB2IP	9	121567057	121785530	0.0454545	0	0.036036	0.2	0.000469606	0.209091	0.318182	0.027027	0.150495	0.440445
ENSG00000175764_chr9	TTLL11	9	121821928	122093606	0.0363636	0	0.018018	0.2	0.000214677	0.218182	0.318182	0.027027	0.150495	0.336746
ENSG00000237548_chr9	TTLL11-IT1	9	121884636	121963719	0.0363636	0	0.018018	0.2	0.000214677	0.218182	0.318182	0.027027	0.150495	0.336746
ENSG00000266583_chr9	MIR4478	9	122120082	122120167	0.0363636	0	0.018018	0.2	0.000214677	0.218182	0.318182	0.027027	0.150495	0.336746
ENSG00000119421_chr9	NDUFA8	9	122144058	122159819	0.0363636	0	0.018018	0.2	0.000214677	0.218182	0.318182	0.027027	0.150495	0.336746
ENSG00000185681_chr9	MORN5	9	122159908	122200088	0.0363636	0	0.018018	0.2	0.000214677	0.218182	0.318182	0.027027	0.150495	0.336746
ENSG00000106852_chr9	LHX6	9	122202577	122229626	0.0363636	0	0.018018	0.2	0.000214677	0.218182	0.318182	0.036036	0.150495	0.336746
ENSG00000119446_chr9	RBM18	9	122237624	122264839	0.0363636	0	0.018018	0.2	0.000214677	0.218182	0.318182	0.036036	0.150495	0.336746
ENSG00000148187_chr9	MRRF	9	122264603	122331343	0.0363636	0	0.018018	0.2	0.000214677	0.218182	0.318182	0.036036	0.150495	0.336746
ENSG00000095303_chr9	PTGS1	9	122370530	122395703	0.0363636	0	0.018018	0.2	0.000214677	0.209091	0.318182	0.036036	0.150495	0.440445
ENSG00000136834_chr9	OR1J1	9	122476958	122477926	0.0363636	0	0.018018	0.2	0.000214677	0.190909	0.318182	0.045045	0.150495	0.685777
ENSG00000197233_chr9	OR1J2	9	122510802	122511743	0.0363636	0	0.018018	0.2	0.000214677	0.190909	0.318182	0.045045	0.150495	0.685777
ENSG00000239590_chr9	OR1J4	9	122519141	122520082	0.0363636	0	0.018018	0.2	0.000214677	0.190909	0.318182	0.045045	0.150495	0.685777
ENSG00000171505_chr9	OR1N1	9	122526358	122527296	0.0363636	0	0.018018	0.2	0.000214677	0.190909	0.318182	0.045045	0.150495	0.685777
ENSG00000171501_chr9	OR1N2	9	122553112	122555173	0.0363636	0	0.018018	0.2	0.000214677	0.190909	0.318182	0.0540541	0.150495	0.685777
ENSG00000171496_chr9	OR1L8	9	122567548	122568477	0.0272727	0	0.018018	0.2	9.2696e-05	0.190909	0.318182	0.0540541	0.150495	0.685777
ENSG00000228914_chr9	OR1H1P	9	122608036	122608800	0.0272727	0	0.018018	0.2	9.2696e-05	0.190909	0.318182	0.0540541	0.150495	0.685777
ENSG00000165202_chr9	OR1Q1	9	122614738	122615682	0.0272727	0	0.018018	0.2	9.2696e-05	0.190909	0.318182	0.0540541	0.150495	0.685777
ENSG00000171484_chr9	OR1B1	9	122628579	122629535	0.0363636	0	0.018018	0.2	0.000214677	0.190909	0.318182	0.045045	0.150495	0.685777
ENSG00000173679_chr9	OR1L1	9	122661566	122662648	0.0363636	0	0.018018	0.2	0.000214677	0.190909	0.318182	0.045045	0.150495	0.685777
ENSG00000171481_chr9	OR1L3	9	122675130	122676104	0.0363636	0	0.018018	0.2	0.000214677	0.190909	0.318182	0.045045	0.150495	0.685777
ENSG00000226783_chr9	TLK1P1	9	122685933	122688372	0.0363636	0	0.018018	0.2	0.000214677	0.190909	0.318182	0.045045	0.150495	0.685777
ENSG00000136939_chr9	OR1L4	9	122723990	122724925	0.0363636	0	0.018018	0.2	0.000214677	0.190909	0.318182	0.045045	0.150495	0.685777
ENSG00000171459_chr9	OR1L6	9	122749740	122750783	0.0363636	0	0.018018	0.2	0.000214677	0.190909	0.272727	0.045045	0.150495	0.685777
ENSG00000232387_chr9	SKA2P1	9	122761844	122762233	0.0363636	0	0.018018	0.2	0.000214677	0.190909	0.272727	0.045045	0.150495	0.685777
ENSG00000148215_chr9	OR5C1	9	122788933	122789895	0.0363636	0	0.018018	0.2	0.000214677	0.190909	0.272727	0.045045	0.150495	0.685777
ENSG00000136940_chr9	PDCL	9	122798389	122828631	0.0363636	0	0.018018	0.2	0.000214677	0.190909	0.272727	0.045045	0.150495	0.685777
ENSG00000165204_chr9	OR1K1	9	122800123	122801073	0.0363636	0	0.018018	0.2	0.000214677	0.190909	0.272727	0.045045	0.150495	0.685777
ENSG00000233425_chr9	KRT18P67	9	122837557	122838820	0.0363636	0	0.018018	0.2	0.000214677	0.190909	0.272727	0.045045	0.150495	0.685777
ENSG00000056586_chr9	RC3H2	9	122844556	122905341	0.0363636	0	0.018018	0.2	0.000214677	0.190909	0.272727	0.045045	0.150495	0.685777
ENSG00000212447_chr9	SNORD90	9	122880213	122880323	0.0363636	0	0.018018	0.2	0.000214677	0.190909	0.272727	0.045045	0.150495	0.685777
ENSG00000186130_chr9	ZBTB6	9	122908056	122913330	0.0363636	0	0.018018	0.2	0.000214677	0.190909	0.272727	0.045045	0.150495	0.685777
ENSG00000171448_chr9	ZBTB26	9	122915566	122931500	0.0363636	0	0.018018	0.2	0.000214677	0.190909	0.272727	0.045045	0.150495	0.685777
ENSG00000011454_chr9	RABGAP1	9	122940833	123104866	0.0454545	0	0.018018	0.2	0.000469606	0.190909	0.272727	0.0540541	0.150495	0.685777
ENSG00000222351_chr9	RNY1P15	9	122945988	122946094	0.0363636	0	0.018018	0.2	0.000214677	0.190909	0.272727	0.0540541	0.150495	0.685777
ENSG00000188394_chr9	GPR21	9	123034527	123035696	0.0454545	0	0.018018	0.2	0.000469606	0.190909	0.272727	0.0540541	0.150495	0.685777
ENSG00000236901_chr9	MIR600HG	9	123109494	123115477	0.0454545	0	0.018018	0.2	0.000469606	0.190909	0.272727	0.036036	0.150495	0.685777
ENSG00000165209_chr9	STRBP	9	123109500	123268576	0.0636364	0	0.018018	0.2	0.00214655	0.190909	0.272727	0.036036	0.150495	0.685777
ENSG00000274325_chr9	MIR600	9	123111546	123111643	0.0454545	0	0.018018	0.2	0.000469606	0.190909	0.272727	0.036036	0.150495	0.685777
ENSG00000148204_chr9	CRB2	9	123356170	123380324	0.0636364	0	0.045045	0.2	0.00214655	0.190909	0.272727	0.027027	0.150495	0.685777
ENSG00000119522_chr9	DENND1A	9	123379654	123930152	0.0636364	0	0.045045	0.2	0.00214655	0.190909	0.272727	0.045045	0.150495	0.685777
ENSG00000207991_chr9	MIR601	9	123402525	123402603	0.0636364	0	0.036036	0.2	0.00214655	0.190909	0.272727	0.027027	0.150495	0.685777
ENSG00000274932_chr9	MIR7150	9	123485529	123485622	0.0636364	0	0.018018	0.2	0.00214655	0.190909	0.272727	0.027027	0.150495	0.685777
ENSG00000234881_chr9	PIGFP2	9	123843036	123843686	0.0545455	0	0.00900901	0.2	0.00101885	0.190909	0.272727	0.036036	0.150495	0.685777
ENSG00000106689_chr9	LHX2	9	124001670	124033301	0.0636364	0	0.018018	0.2	0.00214655	0.190909	0.272727	0.036036	0.150495	0.685777
ENSG00000119408_chr9	NEK6	9	124257606	124353307	0.0545455	0	0.018018	0.19802	0.00114697	0.190909	0.272727	0.036036	0.152475	0.724663
ENSG00000136930_chr9	PSMB7	9	124353466	124415444	0.0545455	0	0.018018	0.19802	0.00114697	0.190909	0.272727	0.036036	0.152475	0.724663
ENSG00000180264_chr9	ADGRD2	9	124451600	124478589	0.0454545	0	0.045045	0.19802	0.000530838	0.190909	0.272727	0.036036	0.152475	0.724663
ENSG00000136931_chr9	NR5A1	9	124481236	124507430	0.0454545	0	0.045045	0.19802	0.000530838	0.190909	0.272727	0.036036	0.152475	0.724663
ENSG00000148200_chr9	NR6A1	9	124517275	124771310	0.0545455	0	0.036036	0.19802	0.00114697	0.190909	0.272727	0.036036	0.152475	0.724663
ENSG00000241246_chr9	RN7SL302P	9	124607159	124607458	0.0454545	0	0.027027	0.19802	0.000530838	0.190909	0.272727	0.036036	0.152475	0.724663
ENSG00000224020_chr9	MIR181A2HG	9	124658467	124698631	0.0454545	0	0.027027	0.19802	0.000530838	0.190909	0.272727	0.036036	0.152475	0.724663
ENSG00000207595_chr9	MIR181A2	9	124692442	124692551	0.0454545	0	0.027027	0.19802	0.000530838	0.190909	0.272727	0.036036	0.152475	0.724663
ENSG00000207737_chr9	MIR181B2	9	124693710	124693798	0.0454545	0	0.027027	0.19802	0.000530838	0.190909	0.272727	0.036036	0.152475	0.724663
ENSG00000185585_chr9	OLFML2A	9	124777158	124814885	0.0545455	0	0.036036	0.19802	0.00114697	0.181818	0.272727	0.036036	0.152475	0.832541
ENSG00000136918_chr9	WDR38	9	124853417	124857890	0.0454545	0	0.036036	0.19802	0.000530838	0.190909	0.272727	0.036036	0.152475	0.724663
ENSG00000136942_chr9	RPL35	9	124857880	124861981	0.0454545	0	0.036036	0.19802	0.000530838	0.190909	0.272727	0.036036	0.152475	0.724663
ENSG00000136950_chr9	ARPC5L	9	124862130	124877733	0.0454545	0	0.027027	0.19802	0.000530838	0.190909	0.272727	0.036036	0.152475	0.724663
ENSG00000136935_chr9	GOLGA1	9	124878357	124948492	0.0545455	0	0.027027	0.19802	0.00114697	0.190909	0.272727	0.045045	0.152475	0.724663
ENSG00000199313_chr9	RNU4-82P	9	124887410	124887549	0.0454545	0	0.018018	0.19802	0.000530838	0.190909	0.272727	0.036036	0.152475	0.724663
ENSG00000173611_chr9	SCAI	9	124942608	125143506	0.0545455	0	0.018018	0.19802	0.00114697	0.190909	0.272727	0.045045	0.152475	0.724663
ENSG00000177736_chr9	FXNP2	9	124968294	124968840	0.0545455	0	0.018018	0.19802	0.00114697	0.190909	0.272727	0.045045	0.152475	0.724663
ENSG00000119414_chr9	PPP6C	9	125146573	125189939	0.0545455	0	0.018018	0.2	0.00101885	0.181818	0.272727	0.045045	0.150495	0.814065
ENSG00000232630_chr9	PRPS1P2	9	125150653	125151589	0.0545455	0	0.018018	0.2	0.00101885	0.181818	0.272727	0.045045	0.150495	0.814065
ENSG00000235332_chr9	RPSAP76	9	125194649	125195821	0.0545455	0	0.018018	0.2	0.00101885	0.181818	0.272727	0.045045	0.150495	0.814065
ENSG00000136933_chr9	RABEPK	9	125200542	125234158	0.0545455	0	0.018018	0.2	0.00101885	0.181818	0.272727	0.045045	0.150495	0.814065
ENSG00000044574_chr9	HSPA5	9	125234853	125241330	0.0454545	0	0.018018	0.2	0.000469606	0.181818	0.272727	0.045045	0.150495	0.814065
ENSG00000165219_chr9	GAPVD1	9	125261794	125367207	0.0454545	0	0.018018	0.2	0.000469606	0.181818	0.272727	0.036036	0.150495	0.814065
ENSG00000200554_chr9	RNU6-1020P	9	125303920	125304026	0.0454545	0	0.018018	0.2	0.000469606	0.181818	0.272727	0.036036	0.150495	0.814065
ENSG00000119487_chr9	MAPKAP1	9	125437393	125707234	0.0545455	0.136364	0.018018	0.2	0.00101885	0.172727	0.272727	0.036036	0.150495	0.936971
ENSG00000243845_chr9	RN7SL30P	9	125512902	125513207	0.0545455	0.136364	0.018018	0.2	0.00101885	0.154545	0.272727	0.036036	0.150495	1
ENSG00000214761_chr9	HNRNPA1P15	9	125595669	125596628	0.0545455	0.0909091	0.018018	0.2	0.00101885	0.163636	0.272727	0.036036	0.148515	1
ENSG00000167081_chr9	PBX3	9	125747345	125967377	0.0454545	0	0.018018	0.20198	0.00041873	0.172727	0.272727	0.036036	0.148515	0.905471
ENSG00000196814_chr9	MVB12B	9	126326849	126507041	0.0545455	0	0.027027	0.20198	0.000901405	0.2	0.272727	0.027027	0.148515	0.54358
ENSG00000253079_chr9	NRON	9	126408041	126408410	0.0454545	0	0.018018	0.20198	0.00041873	0.2	0.272727	0.027027	0.148515	0.54358
ENSG00000136944_chr9	LMX1B	9	126614443	126701032	0.0545455	0	0.036036	0.20198	0.000901405	0.2	0.272727	0.027027	0.148515	0.54358
ENSG00000169155_chr9	ZBTB43	9	126805006	126838210	0.0272727	0	0.018018	0.20198	8.24088e-05	0.190909	0.272727	0.036036	0.148515	0.656165
ENSG00000177125_chr9	ZBTB34	9	126860665	126885878	0.0272727	0	0.018018	0.20198	8.24088e-05	0.190909	0.272727	0.036036	0.148515	0.656165
ENSG00000136828_chr9	RALGPS1	9	126914774	127223166	0.0363636	0	0.018018	0.20198	0.000190206	0.190909	0.272727	0.036036	0.148515	0.656165
ENSG00000136859_chr9	ANGPTL2	9	127087332	127122883	0.0363636	0	0.018018	0.20198	0.000190206	0.190909	0.272727	0.036036	0.148515	0.656165
ENSG00000136895_chr9	GARNL3	9	127224265	127393660	0.0363636	0	0.027027	0.20198	0.000190206	0.190909	0.272727	0.036036	0.148515	0.656165
ENSG00000136856_chr9	SLC2A8	9	127397138	127408424	0.0363636	0	0.027027	0.20198	0.000190206	0.190909	0.272727	0.027027	0.148515	0.656165
ENSG00000196152_chr9	ZNF79	9	127424374	127445372	0.0363636	0	0.027027	0.20198	0.000190206	0.190909	0.272727	0.027027	0.148515	0.656165
ENSG00000197958_chr9	RPL12	9	127447674	127451405	0.0363636	0	0.027027	0.20198	0.000190206	0.190909	0.272727	0.027027	0.148515	0.656165
ENSG00000201302_chr9	SNORA65	9	127448501	127448630	0.0363636	0	0.027027	0.20198	0.000190206	0.190909	0.272727	0.027027	0.148515	0.656165
ENSG00000148356_chr9	LRSAM1	9	127451486	127503501	0.0363636	0	0.036036	0.20198	0.000190206	0.190909	0.272727	0.027027	0.148515	0.656165
ENSG00000136830_chr9	FAM129B	9	127505339	127578989	0.0363636	0	0.036036	0.20198	0.000190206	0.2	0.272727	0.027027	0.148515	0.54358
ENSG00000136854_chr9	STXBP1	9	127611760	127692936	0.0454545	0	0.0540541	0.20198	0.00041873	0.190909	0.272727	0.027027	0.148515	0.656165
ENSG00000264329_chr9	MIR3911	9	127690687	127690795	0.0454545	0	0.045045	0.20198	0.00041873	0.190909	0.272727	0.027027	0.148515	0.656165
ENSG00000187024_chr9	PTRH1	9	127692978	127724873	0.0454545	0	0.0630631	0.20198	0.00041873	0.190909	0.272727	0.027027	0.148515	0.656165
ENSG00000160401_chr9	CFAP157	9	127706989	127716002	0.0454545	0	0.0540541	0.20198	0.00041873	0.190909	0.272727	0.027027	0.148515	0.656165
ENSG00000167094_chr9	TTC16	9	127716066	127731600	0.0454545	0	0.0630631	0.20198	0.00041873	0.2	0.272727	0.027027	0.148515	0.54358
ENSG00000160404_chr9	TOR2A	9	127731524	127735317	0.0454545	0	0.0630631	0.20198	0.00041873	0.2	0.272727	0.027027	0.148515	0.54358
ENSG00000095370_chr9	SH2D3C	9	127738317	127778741	0.0454545	0	0.0630631	0.20198	0.00041873	0.2	0.272727	0.027027	0.148515	0.54358
ENSG00000136807_chr9	CDK9	9	127785679	127790787	0.0454545	0	0.0630631	0.20198	0.00041873	0.2	0.272727	0.027027	0.148515	0.54358
ENSG00000266070_chr9	MIR3960	9	127785833	127785923	0.0454545	0	0.0630631	0.20198	0.00041873	0.2	0.272727	0.027027	0.148515	0.54358
ENSG00000136877_chr9	FPGS	9	127794597	127814327	0.0454545	0	0.0630631	0.20198	0.00041873	0.190909	0.272727	0.027027	0.148515	0.656165
ENSG00000106991_chr9	ENG	9	127815012	127854756	0.0545455	0	0.0720721	0.20198	0.000901405	0.190909	0.272727	0.045045	0.148515	0.656165
ENSG00000222455_chr9	RNA5SP296	9	127841112	127841222	0.0454545	0	0.0630631	0.20198	0.00041873	0.190909	0.272727	0.045045	0.148515	0.656165
ENSG00000106992_chr9	AK1	9	127866480	127877743	0.0545455	0	0.0720721	0.20198	0.000901405	0.190909	0.272727	0.045045	0.148515	0.656165
ENSG00000263979_chr9	MIR4672	9	127869415	127869495	0.0545455	0	0.0720721	0.20198	0.000901405	0.190909	0.272727	0.045045	0.148515	0.656165
ENSG00000160408_chr9	ST6GALNAC6	9	127885321	127905408	0.0545455	0	0.0720721	0.20198	0.000901405	0.2	0.272727	0.045045	0.148515	0.54358
ENSG00000136840_chr9	ST6GALNAC4	9	127907886	127917038	0.0545455	0	0.0720721	0.20198	0.000901405	0.2	0.272727	0.036036	0.148515	0.54358
ENSG00000167103_chr9	PIP5KL1	9	127920879	127930797	0.0454545	0	0.0720721	0.20198	0.00041873	0.2	0.272727	0.027027	0.148515	0.54358
ENSG00000136908_chr9	DPM2	9	127935099	127938484	0.0454545	0	0.0720721	0.20198	0.00041873	0.2	0.272727	0.027027	0.148515	0.54358
ENSG00000167106_chr9	FAM102A	9	127940579	127980513	0.0454545	0	0.0720721	0.20198	0.00041873	0.2	0.272727	0.027027	0.148515	0.54358
ENSG00000171169_chr9	NAIF1	9	128061233	128068206	0.0454545	0	0.0540541	0.20198	0.00041873	0.2	0.272727	0.027027	0.148515	0.54358
ENSG00000148339_chr9	SLC25A25	9	128068201	128109245	0.0454545	0	0.0630631	0.20198	0.00041873	0.2	0.272727	0.027027	0.148515	0.54358
ENSG00000234771_chr9	SLC25A25-AS1	9	128108581	128118693	0.0454545	0	0.0630631	0.20198	0.00041873	0.2	0.272727	0.027027	0.148515	0.54358
ENSG00000148334_chr9	PTGES2	9	128120693	128128462	0.0454545	0	0.0630631	0.20198	0.00041873	0.2	0.272727	0.027027	0.148515	0.54358
ENSG00000232850_chr9	PTGES2-AS1	9	128128529	128130628	0.0454545	0	0.0630631	0.20198	0.00041873	0.2	0.272727	0.027027	0.148515	0.54358
ENSG00000148346_chr9	LCN2	9	128149071	128153455	0.0454545	0	0.0630631	0.20198	0.00041873	0.190909	0.272727	0.027027	0.148515	0.656165
ENSG00000171159_chr9	C9orf16	9	128160260	128163928	0.0454545	0	0.0630631	0.20198	0.00041873	0.190909	0.272727	0.027027	0.148515	0.656165
ENSG00000148337_chr9	CIZ1	9	128166064	128204383	0.0454545	0	0.0630631	0.20198	0.00041873	0.190909	0.272727	0.027027	0.148515	0.656165
ENSG00000106976_chr9	DNM1	9	128203352	128255248	0.0454545	0	0.0630631	0.20198	0.00041873	0.190909	0.272727	0.027027	0.148515	0.656165
ENSG00000207581_chr9	MIR199B	9	128244721	128244830	0.0454545	0	0.0630631	0.20198	0.00041873	0.190909	0.272727	0.027027	0.148515	0.656165
ENSG00000167110_chr9	GOLGA2	9	128255829	128275995	0.0454545	0	0.0630631	0.20198	0.00041873	0.190909	0.272727	0.027027	0.148515	0.656165
ENSG00000175854_chr9	SWI5	9	128275379	128288990	0.0454545	0	0.0540541	0.20198	0.00041873	0.190909	0.272727	0.027027	0.148515	0.656165
ENSG00000167112_chr9	TRUB2	9	128305161	128322742	0.0454545	0	0.045045	0.20198	0.00041873	0.190909	0.272727	0.027027	0.148515	0.656165
ENSG00000167113_chr9	COQ4	9	128322536	128334072	0.0454545	0	0.045045	0.20198	0.00041873	0.190909	0.272727	0.027027	0.148515	0.656165
ENSG00000167114_chr9	SLC27A4	9	128340646	128361470	0.0454545	0	0.045045	0.20198	0.00041873	0.190909	0.272727	0.027027	0.148515	0.656165
ENSG00000223551_chr9	TMSB4XP4	9	128342153	128342770	0.0454545	0	0.045045	0.20198	0.00041873	0.190909	0.272727	0.027027	0.148515	0.656165
ENSG00000167118_chr9	URM1	9	128371319	128392016	0.0454545	0	0.045045	0.20198	0.00041873	0.181818	0.272727	0.027027	0.148515	0.787086
ENSG00000207955_chr9	MIR219A2	9	128392007	128393510	0.0454545	0	0.045045	0.20198	0.00041873	0.181818	0.272727	0.027027	0.148515	0.787086
ENSG00000273685_chr9	MIR219B	9	128392618	128392714	0.0454545	0	0.045045	0.20198	0.00041873	0.181818	0.272727	0.027027	0.148515	0.787086
ENSG00000167123_chr9	CERCAM	9	128411751	128437351	0.0454545	0	0.045045	0.20198	0.00041873	0.190909	0.272727	0.027027	0.148515	0.656165
ENSG00000136811_chr9	ODF2	9	128455186	128501292	0.0454545	0	0.027027	0.20198	0.00041873	0.190909	0.272727	0.027027	0.148515	0.656165
ENSG00000225951_chr9	ODF2-AS1	9	128468957	128473012	0.0454545	0	0.027027	0.20198	0.00041873	0.190909	0.272727	0.027027	0.148515	0.656165
ENSG00000119392_chr9	GLE1	9	128504700	128542288	0.0454545	0	0.027027	0.20198	0.00041873	0.190909	0.272727	0.027027	0.148515	0.656165
ENSG00000238406_chr9	RNU7-171P	9	128543916	128543977	0.0454545	0	0.027027	0.20198	0.00041873	0.190909	0.272727	0.027027	0.148515	0.656165
ENSG00000197694_chr9	SPTAN1	9	128552558	128633662	0.0454545	0	0.045045	0.20198	0.00041873	0.190909	0.272727	0.027027	0.148515	0.656165
ENSG00000119333_chr9	WDR34	9	128633661	128656787	0.0545455	0	0.045045	0.20198	0.000901405	0.190909	0.272727	0.027027	0.148515	0.656165
ENSG00000227759_chr9	VTI1BP4	9	128650998	128652145	0.0545455	0	0.045045	0.20198	0.000901405	0.181818	0.272727	0.027027	0.148515	0.787086
ENSG00000234705_chr9	HMGA1P4	9	128663134	128663578	0.0545455	0	0.045045	0.20198	0.000901405	0.172727	0.272727	0.027027	0.148515	0.905471
ENSG00000119335_chr9	SET	9	128683424	128696400	0.0545455	0	0.045045	0.20198	0.000901405	0.181818	0.272727	0.027027	0.148515	0.787086
ENSG00000160447_chr9	PKN3	9	128702523	128720918	0.0545455	0	0.0540541	0.20198	0.000901405	0.181818	0.272727	0.027027	0.148515	0.787086
ENSG00000264438_chr9	RN7SL560P	9	128709780	128710043	0.0545455	0	0.0540541	0.20198	0.000901405	0.181818	0.272727	0.027027	0.148515	0.787086
ENSG00000160446_chr9	ZDHHC12	9	128720869	128724127	0.0545455	0	0.0540541	0.20198	0.000901405	0.181818	0.272727	0.027027	0.148515	0.787086
ENSG00000160445_chr9	ZER1	9	128729786	128772414	0.0545455	0	0.0540541	0.20198	0.000901405	0.181818	0.272727	0.027027	0.148515	0.787086
ENSG00000107021_chr9	TBC1D13	9	128787204	128810432	0.0545455	0	0.0540541	0.20198	0.000901405	0.181818	0.272727	0.027027	0.148515	0.787086
ENSG00000167136_chr9	ENDOG	9	128818474	128822677	0.0545455	0	0.0540541	0.20198	0.000901405	0.190909	0.272727	0.027027	0.148515	0.656165
ENSG00000198917_chr9	C9orf114	9	128819651	128829821	0.0545455	0	0.0540541	0.20198	0.000901405	0.190909	0.272727	0.027027	0.148515	0.656165
ENSG00000171097_chr9	CCBL1	9	128832942	128882494	0.0545455	0	0.0540541	0.20198	0.000901405	0.190909	0.272727	0.027027	0.148515	0.656165
ENSG00000136802_chr9	LRRC8A	9	128882112	128918039	0.0545455	0	0.0540541	0.20198	0.000901405	0.190909	0.272727	0.027027	0.148515	0.656165
ENSG00000175287_chr9	PHYHD1	9	128920895	128942041	0.0545455	0	0.0540541	0.20198	0.000901405	0.181818	0.272727	0.027027	0.148515	0.787086
ENSG00000175283_chr9	DOLK	9	128945530	128947619	0.0454545	0	0.0540541	0.20198	0.00041873	0.181818	0.272727	0.027027	0.148515	0.787086
ENSG00000095319_chr9	NUP188	9	128947699	129007096	0.0454545	0	0.0630631	0.20198	0.00041873	0.181818	0.272727	0.027027	0.148515	0.787086
ENSG00000148341_chr9	SH3GLB2	9	129007036	129028303	0.0454545	0	0.0630631	0.20198	0.00041873	0.181818	0.272727	0.027027	0.148515	0.787086
ENSG00000148343_chr9	FAM73B	9	129036621	129072082	0.0454545	0	0.0630631	0.20198	0.00041873	0.181818	0.272727	0.027027	0.148515	0.787086
ENSG00000167130_chr9	DOLPP1	9	129081100	129090438	0.0454545	0	0.0630631	0.20198	0.00041873	0.181818	0.272727	0.027027	0.148515	0.787086
ENSG00000095321_chr9	CRAT	9	129094810	129111189	0.0454545	0	0.0630631	0.20198	0.00041873	0.181818	0.272727	0.027027	0.148515	0.787086
ENSG00000119383_chr9	PPP2R4	9	129110950	129148946	0.0454545	0	0.0630631	0.20198	0.00041873	0.181818	0.272727	0.027027	0.148515	0.787086
ENSG00000188483_chr9	IER5L	9	129175552	129178262	0.0454545	0	0.0630631	0.2	0.000469606	0.181818	0.272727	0.027027	0.150495	0.814065
ENSG00000179082_chr9	C9orf106	9	129321016	129324905	0.0454545	0	0.0540541	0.2	0.000469606	0.190909	0.272727	0.027027	0.150495	0.685777
ENSG00000233901_chr9	LINC01503	9	129332300	129359538	0.0454545	0	0.0540541	0.2	0.000469606	0.190909	0.272727	0.027027	0.150495	0.685777
ENSG00000242281_chr9	RN7SL159P	9	129370170	129370461	0.0454545	0	0.0630631	0.2	0.000469606	0.190909	0.272727	0.027027	0.150495	0.685777
ENSG00000204054_chr9	LINC00963	9	129483451	129513683	0.0545455	0	0.0720721	0.19802	0.00114697	0.190909	0.272727	0.027027	0.152475	0.724663
ENSG00000148335_chr9	NTMT1	9	129608884	129636131	0.0545455	0	0.0630631	0.19802	0.00114697	0.181818	0.272727	0.027027	0.152475	0.832541
ENSG00000179058_chr9	C9orf50	9	129612225	129620776	0.0545455	0	0.0630631	0.19802	0.00114697	0.181818	0.272727	0.027027	0.152475	0.832541
ENSG00000148331_chr9	ASB6	9	129634604	129642169	0.0636364	0	0.0630631	0.19802	0.00238928	0.181818	0.272727	0.027027	0.152475	0.832541
ENSG00000167157_chr9	PRRX2	9	129665641	129722674	0.0818182	0	0.0630631	0.19802	0.00934368	0.190909	0.272727	0.027027	0.152475	0.724663
ENSG00000236024_chr9	PRRX2-AS1	9	129712896	129718635	0.0818182	0	0.0540541	0.19802	0.00934368	0.190909	0.272727	0.027027	0.152475	0.724663
ENSG00000148344_chr9	PTGES	9	129738331	129753047	0.0818182	0	0.0540541	0.19802	0.00934368	0.190909	0.272727	0.027027	0.152475	0.724663
ENSG00000233909_chr9	UBE2V1P4	9	129791196	129791837	0.0818182	0	0.018018	0.19802	0.00934368	0.190909	0.272727	0.027027	0.152475	0.724663
ENSG00000136816_chr9	TOR1B	9	129803153	129811281	0.0818182	0	0.018018	0.19802	0.00934368	0.190909	0.272727	0.027027	0.152475	0.724663
ENSG00000136827_chr9	TOR1A	9	129812944	129824134	0.0818182	0	0.018018	0.19802	0.00934368	0.190909	0.272727	0.027027	0.152475	0.724663
ENSG00000136819_chr9	C9orf78	9	129827290	129835863	0.0727273	0	0.018018	0.19802	0.00484833	0.190909	0.272727	0.027027	0.152475	0.724663
ENSG00000136878_chr9	USP20	9	129834698	129881838	0.0727273	0	0.018018	0.19802	0.00484833	0.190909	0.272727	0.027027	0.152475	0.724663
ENSG00000276124_chr9	MIR6855	9	129869605	129869671	0.0727273	0	0.018018	0.19802	0.00484833	0.190909	0.272727	0.027027	0.152475	0.724663
ENSG00000187239_chr9	FNBP1	9	129887187	130043194	0.0818182	0.0454545	0.018018	0.19802	0.00934368	0.2	0.272727	0.027027	0.152475	0.607112
ENSG00000148358_chr9	GPR107	9	130053426	130140169	0.0818182	0.0454545	0.018018	0.19802	0.00934368	0.2	0.272727	0.027027	0.152475	0.607112
ENSG00000107130_chr9	NCS1	9	130172578	130237304	0.0909091	0.0454545	0.036036	0.19802	0.0174033	0.190909	0.272727	0.027027	0.152475	0.724663
ENSG00000148357_chr9	HMCN2	9	130265882	130434123	0.0818182	0	0.027027	0.19802	0.00934368	0.190909	0.272727	0.027027	0.152475	0.724663
ENSG00000264169_chr9	RN7SL665P	9	130400266	130400565	0.0818182	0	0.018018	0.19802	0.00934368	0.190909	0.272727	0.027027	0.152475	0.724663
ENSG00000130707_chr9	ASS1	9	130444929	130501274	0.0909091	0	0.036036	0.19802	0.0174033	0.190909	0.272727	0.027027	0.152475	0.724663
ENSG00000107164_chr9	FUBP3	9	130578965	130638352	0.0909091	0	0.018018	0.19802	0.0174033	0.190909	0.272727	0.036036	0.152475	0.724663
ENSG00000277713_chr9	MIR6856	9	130626297	130626363	0.0909091	0	0.018018	0.19802	0.0174033	0.190909	0.272727	0.036036	0.152475	0.724663
ENSG00000130711_chr9	PRDM12	9	130664594	130682981	0.0909091	0	0.018018	0.19802	0.0174033	0.190909	0.272727	0.036036	0.152475	0.724663
ENSG00000130713_chr9	EXOSC2	9	130693721	130704894	0.0909091	0	0.018018	0.19802	0.0174033	0.190909	0.272727	0.036036	0.152475	0.724663
ENSG00000097007_chr9	ABL1	9	130713946	130887675	0.1	0.0454545	0.036036	0.19802	0.030759	0.227273	0.272727	0.036036	0.152475	0.262424
ENSG00000188710_chr9	QRFP	9	130892702	130896812	0.1	0	0.0540541	0.19802	0.030759	0.163636	0.272727	0.027027	0.152475	1
ENSG00000130720_chr9	FIBCD1	9	130902438	130939286	0.1	0	0.0540541	0.19802	0.030759	0.172727	0.272727	0.027027	0.152475	0.965352
ENSG00000050555_chr9	LAMC3	9	131009082	131094473	0.118182	0	0.0540541	0.2	0.0783237	0.163636	0.272727	0.036036	0.150495	1
ENSG00000126878_chr9	AIF1L	9	131096476	131123152	0.118182	0	0.0540541	0.2	0.0783237	0.172727	0.272727	0.045045	0.150495	0.936971
ENSG00000126883_chr9	NUP214	9	131125561	131234670	0.118182	0	0.045045	0.2	0.0783237	0.181818	0.272727	0.045045	0.150495	0.814065
ENSG00000252622_chr9	RNU6-881P	9	131126990	131127091	0.118182	0	0.045045	0.2	0.0783237	0.181818	0.272727	0.045045	0.150495	0.814065
ENSG00000126882_chr9	FAM78A	9	131258076	131276547	0.118182	0	0.0630631	0.2	0.0783237	0.190909	0.272727	0.045045	0.150495	0.685777
ENSG00000160539_chr9	PLPP7	9	131289694	131309262	0.118182	0	0.0630631	0.2	0.0783237	0.190909	0.272727	0.045045	0.150495	0.685777
ENSG00000130723_chr9	PRRC2B	9	131394093	131500197	0.109091	0	0.045045	0.2	0.0475997	0.181818	0.272727	0.036036	0.150495	0.814065
ENSG00000235284_chr9	SNORD62A	9	131485665	131485750	0.1	0	0.036036	0.2	0.027966	0.181818	0.272727	0.036036	0.150495	0.814065
ENSG00000231587_chr9	SNORD62B	9	131490486	131490571	0.1	0	0.036036	0.2	0.027966	0.181818	0.272727	0.036036	0.150495	0.814065
ENSG00000130714_chr9	POMT1	9	131502902	131523806	0.1	0	0.036036	0.2	0.027966	0.181818	0.272727	0.036036	0.150495	0.814065
ENSG00000130717_chr9	UCK1	9	131523801	131531268	0.1	0	0.036036	0.2	0.027966	0.181818	0.272727	0.027027	0.150495	0.814065
ENSG00000107263_chr9	RAPGEF1	9	131576770	131740074	0.0909091	0	0.036036	0.2	0.0157038	0.181818	0.272727	0.027027	0.150495	0.814065
ENSG00000240853_chr9	RN7SL328P	9	131725168	131725467	0.0909091	0	0.027027	0.2	0.0157038	0.181818	0.272727	0.027027	0.150495	0.814065
ENSG00000231018_chr9	EIF4A1P3	9	131782570	131782813	0.0909091	0	0.027027	0.2	0.0157038	0.172727	0.272727	0.027027	0.150495	0.936971
ENSG00000160563_chr9	MED27	9	131860107	132079908	0.0909091	0	0.027027	0.2	0.0157038	0.172727	0.272727	0.036036	0.150495	0.936971
ENSG00000196358_chr9	NTNG2	9	132161676	132244534	0.0909091	0	0.036036	0.2	0.0157038	0.172727	0.272727	0.027027	0.150495	0.936971
ENSG00000107290_chr9	SETX	9	132261356	132354985	0.0909091	0	0.018018	0.2	0.0157038	0.172727	0.272727	0.027027	0.150495	0.936971
ENSG00000125482_chr9	TTF1	9	132375548	132406851	0.0909091	0	0.018018	0.2	0.0157038	0.172727	0.272727	0.027027	0.150495	0.936971
ENSG00000188523_chr9	CFAP77	9	132410043	132573317	0.0909091	0	0.018018	0.2	0.0157038	0.181818	0.272727	0.027027	0.150495	0.814065
ENSG00000252521_chr9	RNU5D-2P	9	132421641	132421690	0.0909091	0	0.018018	0.2	0.0157038	0.172727	0.272727	0.027027	0.150495	0.936971
ENSG00000125492_chr9	BARHL1	9	132582185	132590266	0.0909091	0	0.00900901	0.2	0.0157038	0.181818	0.272727	0.027027	0.150495	0.814065
ENSG00000125485_chr9	DDX31	9	132592997	132670401	0.0909091	0	0.00900901	0.2	0.0157038	0.2	0.272727	0.036036	0.150495	0.578945
ENSG00000125484_chr9	GTF3C4	9	132670035	132694955	0.0909091	0	0.00900901	0.2	0.0157038	0.209091	0.318182	0.036036	0.150495	0.440445
ENSG00000165695_chr9	AK8	9	132725578	132878777	0.0909091	0	0.018018	0.2	0.0157038	0.209091	0.318182	0.036036	0.150495	0.440445
ENSG00000165698_chr9	C9orf9	9	132878027	132890201	0.0909091	0	0.018018	0.2	0.0157038	0.209091	0.318182	0.027027	0.150495	0.440445
ENSG00000165699_chr9	TSC1	9	132891348	132944633	0.0909091	0	0.018018	0.2	0.0157038	0.227273	0.318182	0.027027	0.150495	0.239784
ENSG00000165702_chr9	GFI1B	9	132945533	132991687	0.0909091	0	0.027027	0.2	0.0157038	0.227273	0.318182	0.036036	0.150495	0.239784
ENSG00000263816_chr9	MIR548AW	9	132945707	132945771	0.0909091	0	0.018018	0.2	0.0157038	0.227273	0.318182	0.027027	0.150495	0.239784
ENSG00000238558_chr9	RNU7-21P	9	132963732	132963793	0.0909091	0	0.018018	0.2	0.0157038	0.227273	0.318182	0.027027	0.150495	0.239784
ENSG00000196205_chr9	EEF1A1P5	9	133019486	133020874	0.0909091	0	0.0630631	0.20198	0.0142166	0.227273	0.318182	0.036036	0.148515	0.21752
ENSG00000148308_chr9	GTF3C5	9	133030675	133058503	0.1	0	0.0630631	0.20198	0.0254563	0.227273	0.318182	0.045045	0.148515	0.21752
ENSG00000273932_chr9	MIR6877	9	133051996	133052059	0.1	0	0.0630631	0.20198	0.0254563	0.227273	0.318182	0.036036	0.148515	0.21752
ENSG00000170835_chr9	CEL	9	133061978	133087355	0.109091	0	0.0630631	0.20198	0.0435859	0.227273	0.318182	0.036036	0.148515	0.21752
ENSG00000170827_chr9	CELP	9	133079900	133087355	0.109091	0	0.0630631	0.20198	0.0435859	0.227273	0.272727	0.036036	0.148515	0.21752
ENSG00000160271_chr9	RALGDS	9	133097720	133149334	0.109091	0	0.0630631	0.20198	0.0435859	0.227273	0.272727	0.036036	0.148515	0.21752
ENSG00000148288_chr9	GBGT1	9	133152948	133163945	0.109091	0	0.0630631	0.20198	0.0435859	0.227273	0.272727	0.036036	0.148515	0.21752
ENSG00000171102_chr9	OBP2B	9	133205277	133209250	0.109091	0	0.045045	0.20198	0.0435859	0.218182	0.272727	0.036036	0.146535	0.28288
ENSG00000119440_chr9	LCN1P1	9	133224905	133228591	0.109091	0	0.045045	0.20198	0.0435859	0.218182	0.272727	0.036036	0.148515	0.308103
ENSG00000175164_chr9	ABO	9	133250401	133275214	0.109091	0	0.0630631	0.20198	0.0435859	0.218182	0.272727	0.027027	0.148515	0.308103
ENSG00000204031_chr9	LCN1P2	9	133317794	133318469	0.109091	0	0.0540541	0.20198	0.0435859	0.209091	0.272727	0.027027	0.148515	0.423246
ENSG00000148296_chr9	SURF6	9	133328774	133336398	0.109091	0	0.0540541	0.20198	0.0435859	0.209091	0.272727	0.027027	0.148515	0.423246
ENSG00000148297_chr9	MED22	9	133338323	133348131	0.109091	0	0.0540541	0.20198	0.0435859	0.209091	0.272727	0.027027	0.148515	0.423246
ENSG00000148303_chr9	RPL7A	9	133348214	133351426	0.109091	0	0.045045	0.20198	0.0435859	0.209091	0.272727	0.027027	0.148515	0.423246
ENSG00000206611_chr9	SNORD24	9	133349396	133349470	0.109091	0	0.045045	0.20198	0.0435859	0.209091	0.272727	0.027027	0.148515	0.423246
ENSG00000200831_chr9	SNORD36B	9	133350095	133350168	0.109091	0	0.045045	0.20198	0.0435859	0.209091	0.272727	0.027027	0.148515	0.423246
ENSG00000199744_chr9	SNORD36A	9	133350456	133350528	0.109091	0	0.045045	0.20198	0.0435859	0.209091	0.272727	0.027027	0.148515	0.423246
ENSG00000252542_chr9	SNORD36C	9	133350847	133350912	0.109091	0	0.045045	0.20198	0.0435859	0.209091	0.272727	0.027027	0.148515	0.423246
ENSG00000148290_chr9	SURF1	9	133351755	133356676	0.109091	0	0.045045	0.20198	0.0435859	0.209091	0.272727	0.027027	0.148515	0.423246
ENSG00000148291_chr9	SURF2	9	133356552	133361169	0.109091	0	0.045045	0.20198	0.0435859	0.209091	0.272727	0.027027	0.148515	0.423246
ENSG00000148248_chr9	SURF4	9	133361449	133376166	0.109091	0	0.045045	0.20198	0.0435859	0.209091	0.272727	0.027027	0.148515	0.423246
ENSG00000198870_chr9	STKLD1	9	133376367	133406096	0.109091	0	0.045045	0.20198	0.0435859	0.209091	0.272727	0.027027	0.148515	0.423246
ENSG00000148300_chr9	REXO4	9	133406059	133418096	0.1	0	0.045045	0.20198	0.0254563	0.209091	0.272727	0.027027	0.148515	0.423246
ENSG00000160323_chr9	ADAMTS13	9	133414358	133459402	0.1	0	0.0630631	0.20198	0.0254563	0.209091	0.272727	0.027027	0.148515	0.423246
ENSG00000160325_chr9	CACFD1	9	133459965	133470848	0.1	0	0.0630631	0.20198	0.0254563	0.209091	0.272727	0.027027	0.148515	0.423246
ENSG00000160326_chr9	SLC2A6	9	133471095	133479137	0.1	0	0.0630631	0.20198	0.0254563	0.209091	0.272727	0.027027	0.148515	0.423246
ENSG00000187616_chr9	TMEM8C	9	133514586	133528612	0.1	0	0.0630631	0.20198	0.0254563	0.209091	0.272727	0.027027	0.148515	0.423246
ENSG00000197859_chr9	ADAMTSL2	9	133532164	133575519	0.1	0	0.0720721	0.20198	0.0254563	0.209091	0.272727	0.027027	0.148515	0.423246
ENSG00000196990_chr9	FAM163B	9	133578415	133586197	0.1	0	0.0720721	0.20198	0.0254563	0.209091	0.272727	0.027027	0.148515	0.423246
ENSG00000123454_chr9	DBH	9	133636360	133659344	0.1	0	0.0810811	0.20198	0.0254563	0.2	0.272727	0.027027	0.148515	0.54358
ENSG00000225756_chr9	DBH-AS1	9	133654586	133657313	0.1	0	0.0720721	0.20198	0.0254563	0.2	0.272727	0.027027	0.148515	0.54358
ENSG00000123453_chr9	SARDH	9	133663560	133739955	0.1	0	0.0810811	0.20198	0.0254563	0.2	0.272727	0.036036	0.148515	0.54358
ENSG00000160293_chr9	VAV2	9	133761894	133992604	0.1	0	0.0720721	0.2	0.027966	0.2	0.272727	0.027027	0.150495	0.578945
ENSG00000235106_chr9	LINC00094	9	134025439	134034666	0.1	0	0.0540541	0.19802	0.030759	0.190909	0.272727	0.027027	0.152475	0.724663
ENSG00000169925_chr9	BRD3	9	134030305	134068535	0.1	0	0.0540541	0.19802	0.030759	0.190909	0.272727	0.027027	0.152475	0.724663
ENSG00000271525_chr9	ARF4P1	9	134078904	134079444	0.1	0	0.0540541	0.19802	0.030759	0.172727	0.272727	0.027027	0.152475	0.965352
ENSG00000196363_chr9	WDR5	9	134135365	134159968	0.1	0	0.0540541	0.19802	0.030759	0.172727	0.272727	0.027027	0.152475	0.965352
ENSG00000221676_chr9	RNU6ATAC	9	134164439	134164564	0.1	0	0.0540541	0.19802	0.030759	0.172727	0.272727	0.027027	0.152475	0.965352
ENSG00000186350_chr9	RXRA	9	134317098	134440585	0.127273	0	0.0990991	0.19802	0.132789	0.172727	0.272727	0.027027	0.152475	0.965352
ENSG00000263897_chr9	MIR4669	9	134379411	134379472	0.109091	0	0.0900901	0.19802	0.0520753	0.172727	0.272727	0.027027	0.152475	0.965352
ENSG00000130635_chr9	COL5A1	9	134641774	134844843	0.1	0.0454545	0.0720721	0.19802	0.030759	0.172727	0.272727	0.027027	0.152475	0.965352
ENSG00000204011_chr9	COL5A1-AS1	9	134649385	134652843	0.1	0.0454545	0.0540541	0.19802	0.030759	0.172727	0.272727	0.027027	0.152475	0.965352
ENSG00000264744_chr9	MIR3689C	9	134849298	134849369	0.1	0.0454545	0.0630631	0.19802	0.030759	0.172727	0.272727	0.027027	0.152475	0.965352
ENSG00000265872_chr9	MIR3689A	9	134849487	134849564	0.1	0.0454545	0.0630631	0.19802	0.030759	0.172727	0.272727	0.027027	0.152475	0.965352
ENSG00000265848_chr9	MIR3689D1	9	134849609	134849682	0.1	0.0454545	0.0630631	0.19802	0.030759	0.172727	0.272727	0.027027	0.152475	0.965352
ENSG00000264163_chr9	MIR3689B	9	134850125	134850272	0.1	0.0454545	0.0630631	0.19802	0.030759	0.172727	0.272727	0.027027	0.152475	0.965352
ENSG00000264136_chr9	MIR3689D2	9	134850277	134850356	0.1	0.0454545	0.0630631	0.19802	0.030759	0.172727	0.272727	0.027027	0.152475	0.965352
ENSG00000266827_chr9	MIR3689E	9	134850570	134850641	0.1	0.0454545	0.0630631	0.19802	0.030759	0.172727	0.272727	0.027027	0.152475	0.965352
ENSG00000266514_chr9	MIR3689F	9	134850742	134850807	0.1	0.0454545	0.0630631	0.19802	0.030759	0.172727	0.272727	0.027027	0.152475	0.965352
ENSG00000160339_chr9	FCN2	9	134880812	134887520	0.1	0.0454545	0.0540541	0.19802	0.030759	0.181818	0.272727	0.027027	0.152475	0.832541
ENSG00000085265_chr9	FCN1	9	134905890	134917963	0.1	0.0454545	0.0540541	0.19802	0.030759	0.190909	0.272727	0.027027	0.152475	0.724663
ENSG00000130558_chr9	OLFM1	9	135075243	135121179	0.1	0.0454545	0.0540541	0.19802	0.030759	0.190909	0.272727	0.027027	0.152475	0.724663
ENSG00000178243_chr9	C9orf62	9	135343249	135346562	0.118182	0.0454545	0.0630631	0.19604	0.0927943	0.190909	0.272727	0.027027	0.154455	0.756476
ENSG00000224682_chr9	SOCS5P2	9	135447446	135450154	0.109091	0.0454545	0.0540541	0.19604	0.0569741	0.190909	0.272727	0.027027	0.152475	0.724663
ENSG00000225361_chr9	PPP1R26-AS1	9	135462727	135480777	0.118182	0.0454545	0.0540541	0.19802	0.0853123	0.190909	0.272727	0.027027	0.152475	0.724663
ENSG00000196422_chr9	PPP1R26	9	135479079	135488893	0.118182	0.0454545	0.0540541	0.19802	0.0853123	0.190909	0.272727	0.027027	0.152475	0.724663
ENSG00000160345_chr9	C9orf116	9	135495181	135501734	0.118182	0.0454545	0.0540541	0.19802	0.0853123	0.190909	0.272727	0.027027	0.152475	0.724663
ENSG00000122140_chr9	MRPS2	9	135499984	135504673	0.118182	0.0454545	0.0540541	0.19802	0.0853123	0.190909	0.272727	0.018018	0.152475	0.724663
ENSG00000160349_chr9	LCN1	9	135521438	135526532	0.118182	0.0454545	0.0540541	0.19802	0.0853123	0.190909	0.272727	0.018018	0.152475	0.724663
ENSG00000122136_chr9	OBP2A	9	135546139	135549969	0.118182	0.0454545	0.0540541	0.19802	0.0853123	0.190909	0.272727	0.018018	0.152475	0.724663
ENSG00000122133_chr9	PAEP	9	135561756	135566955	0.118182	0.0454545	0.0540541	0.19802	0.0853123	0.190909	0.272727	0.027027	0.152475	0.724663
ENSG00000237339_chr9	LINC01502	9	135574935	135587112	0.118182	0.0454545	0.0540541	0.19802	0.0853123	0.190909	0.272727	0.027027	0.152475	0.724663
ENSG00000204007_chr9	GLT6D1	9	135623656	135639540	0.118182	0.0454545	0.036036	0.19802	0.0853123	0.190909	0.272727	0.027027	0.152475	0.724663
ENSG00000148386_chr9	LCN9	9	135663322	135666422	0.118182	0.0454545	0.0630631	0.19802	0.0853123	0.190909	0.272727	0.027027	0.152475	0.724663
ENSG00000165643_chr9	SOHLH1	9	135693407	135699528	0.118182	0.0454545	0.0810811	0.19802	0.0853123	0.190909	0.272727	0.027027	0.152475	0.724663
ENSG00000107147_chr9	KCNT1	9	135702185	135795508	0.118182	0.0454545	0.0810811	0.19802	0.0853123	0.190909	0.272727	0.027027	0.152475	0.724663
ENSG00000130559_chr9	CAMSAP1	9	135808487	135907228	0.109091	0.0454545	0.0630631	0.19802	0.0520753	0.190909	0.272727	0.027027	0.152475	0.724663
ENSG00000130560_chr9	UBAC1	9	135932969	135961380	0.109091	0	0.0630631	0.19604	0.0569741	0.190909	0.318182	0.027027	0.154455	0.756476
ENSG00000148411_chr9	NACC2	9	136006537	136095285	0.109091	0	0.0900901	0.19604	0.0569741	0.181818	0.318182	0.027027	0.154455	0.867659
ENSG00000238227_chr9	C9orf69	9	136114581	136118863	0.109091	0	0.0900901	0.19604	0.0569741	0.172727	0.318182	0.027027	0.154455	0.978547
ENSG00000107187_chr9	LHX3	9	136196250	136205109	0.109091	0	0.0810811	0.19604	0.0569741	0.172727	0.318182	0.027027	0.154455	0.978547
ENSG00000165661_chr9	QSOX2	9	136206333	136245841	0.1	0	0.0810811	0.19604	0.0339679	0.172727	0.318182	0.027027	0.154455	0.978547
ENSG00000260220_chr9	CCDC187	9	136280942	136306901	0.0909091	0	0.0810811	0.19604	0.0192916	0.172727	0.318182	0.027027	0.154455	0.978547
ENSG00000160360_chr9	GPSM1	9	136327476	136359605	0.0909091	0	0.0990991	0.19604	0.0192916	0.172727	0.318182	0.027027	0.154455	0.978547
ENSG00000213221_chr9	DNLZ	9	136359480	136363789	0.0909091	0	0.0990991	0.19604	0.0192916	0.172727	0.318182	0.027027	0.154455	0.978547
ENSG00000187796_chr9	CARD9	9	136361903	136373681	0.0909091	0	0.0990991	0.19604	0.0192916	0.172727	0.318182	0.027027	0.154455	0.978547
ENSG00000165684_chr9	SNAPC4	9	136375577	136398797	0.0909091	0	0.0900901	0.19604	0.0192916	0.172727	0.318182	0.027027	0.154455	0.978547
ENSG00000165689_chr9	SDCCAG3	9	136401922	136410609	0.0909091	0	0.0810811	0.19604	0.0192916	0.172727	0.318182	0.027027	0.154455	0.978547
ENSG00000165688_chr9	PMPCA	9	136410570	136423761	0.0909091	0	0.0810811	0.19604	0.0192916	0.172727	0.318182	0.027027	0.154455	0.978547
ENSG00000148384_chr9	INPP5E	9	136428619	136439822	0.0909091	0	0.0810811	0.19604	0.0192916	0.172727	0.318182	0.027027	0.154455	0.978547
ENSG00000148396_chr9	SEC16A	9	136440096	136483759	0.109091	0	0.0900901	0.19604	0.0569741	0.181818	0.318182	0.027027	0.154455	0.867659
ENSG00000196366_chr9	C9orf163	9	136483495	136486067	0.109091	0	0.0900901	0.19604	0.0569741	0.181818	0.318182	0.027027	0.154455	0.867659
ENSG00000148400_chr9	NOTCH1	9	136494444	136545862	0.109091	0	0.0990991	0.19604	0.0569741	0.190909	0.318182	0.036036	0.154455	0.756476
ENSG00000263403_chr9	MIR4673	9	136519568	136519626	0.109091	0	0.0990991	0.19604	0.0569741	0.190909	0.318182	0.036036	0.154455	0.756476
ENSG00000265181_chr9	MIR4674	9	136546173	136546259	0.109091	0	0.0990991	0.194059	0.0625622	0.190909	0.318182	0.036036	0.154455	0.756476
ENSG00000237886_chr9	NALT1	9	136546212	136549893	0.109091	0	0.108108	0.194059	0.0625622	0.190909	0.318182	0.036036	0.154455	0.756476
ENSG00000279141_chr9	LINC01451	9	136612024	136617181	0.109091	0	0.135135	0.19604	0.0569741	0.190909	0.318182	0.0630631	0.154455	0.756476
ENSG00000172889_chr9	EGFL7	9	136658856	136672678	0.109091	0	0.135135	0.19604	0.0569741	0.181818	0.318182	0.0630631	0.154455	0.867659
ENSG00000199161_chr9	MIR126	9	136670602	136670686	0.109091	0	0.135135	0.19604	0.0569741	0.181818	0.318182	0.0630631	0.154455	0.867659
ENSG00000169692_chr9	AGPAT2	9	136673143	136687423	0.109091	0	0.135135	0.19604	0.0569741	0.181818	0.318182	0.0630631	0.154455	0.867659
ENSG00000165716_chr9	FAM69B	9	136712570	136724050	0.109091	0	0.126126	0.19604	0.0569741	0.172727	0.318182	0.0630631	0.154455	0.978547
ENSG00000233016_chr9	SNHG7	9	136721366	136728184	0.109091	0	0.126126	0.19604	0.0569741	0.172727	0.318182	0.0630631	0.154455	0.978547
ENSG00000280496_chr9	SNORA17B	9	136726104	136726239	0.109091	0	0.126126	0.19604	0.0569741	0.172727	0.318182	0.0630631	0.154455	0.978547
ENSG00000276161_chr9	SNORA17B	9	136726105	136726234	0.109091	0	0.126126	0.19604	0.0569741	0.172727	0.318182	0.0630631	0.154455	0.978547
ENSG00000274998_chr9	SNORA17A	9	136726747	136726879	0.109091	0	0.126126	0.19604	0.0569741	0.172727	0.318182	0.0630631	0.154455	0.978547
ENSG00000187922_chr9	LCN10	9	136738167	136743356	0.109091	0	0.126126	0.19604	0.0569741	0.172727	0.318182	0.0630631	0.154455	0.978547
ENSG00000267206_chr9	LCN6	9	136744011	136748528	0.109091	0	0.126126	0.19604	0.0569741	0.172727	0.318182	0.0630631	0.154455	0.978547
ENSG00000278756_chr9	MIR6722	9	136746893	136746970	0.109091	0	0.126126	0.19604	0.0569741	0.172727	0.318182	0.0630631	0.154455	0.978547
ENSG00000204001_chr9	LCN8	9	136754386	136758543	0.118182	0	0.117117	0.19604	0.0927943	0.172727	0.318182	0.0630631	0.154455	0.978547
ENSG00000177984_chr9	LCN15	9	136759634	136766255	0.109091	0	0.117117	0.19604	0.0569741	0.172727	0.318182	0.0630631	0.154455	0.978547
ENSG00000224662_chr9	ATP6V1G1P3	9	136779939	136780218	0.109091	0	0.108108	0.19604	0.0569741	0.172727	0.318182	0.0630631	0.154455	0.978547
ENSG00000244187_chr9	TMEM141	9	136791355	136793257	0.109091	0	0.108108	0.19604	0.0569741	0.172727	0.318182	0.0630631	0.154455	0.978547
ENSG00000213213_chr9	CCDC183	9	136796350	136807741	0.109091	0	0.108108	0.19604	0.0569741	0.172727	0.318182	0.0630631	0.154455	0.978547
ENSG00000228544_chr9	CCDC183-AS1	9	136803927	136808848	0.109091	0	0.108108	0.19604	0.0569741	0.172727	0.318182	0.0630631	0.154455	0.978547
ENSG00000196642_chr9	RABL6	9	136807943	136957733	0.109091	0	0.117117	0.19604	0.0569741	0.181818	0.318182	0.0630631	0.154455	0.867659
ENSG00000213212_chr9	NCLP1	9	136812788	136815536	0.109091	0	0.108108	0.19604	0.0569741	0.172727	0.318182	0.0630631	0.154455	0.978547
ENSG00000265806_chr9	MIR4292	9	136830957	136831023	0.109091	0	0.108108	0.19604	0.0569741	0.172727	0.318182	0.0630631	0.154455	0.978547
ENSG00000232434_chr9	C9orf172	9	136844415	136848801	0.109091	0	0.108108	0.19604	0.0569741	0.181818	0.318182	0.0630631	0.154455	0.867659
ENSG00000054148_chr9	PHPT1	9	136848724	136851027	0.109091	0	0.108108	0.19604	0.0569741	0.181818	0.318182	0.0630631	0.154455	0.867659
ENSG00000177943_chr9	MAMDC4	9	136850943	136860799	0.109091	0	0.108108	0.19604	0.0569741	0.181818	0.318182	0.0630631	0.154455	0.867659
ENSG00000107223_chr9	EDF1	9	136862119	136866286	0.109091	0	0.0990991	0.19604	0.0569741	0.181818	0.318182	0.0630631	0.154455	0.867659
ENSG00000127191_chr9	TRAF2	9	136881912	136926607	0.109091	0	0.0990991	0.19604	0.0569741	0.181818	0.318182	0.0630631	0.154455	0.867659
ENSG00000266507_chr9	MIR4479	9	136886733	136886803	0.109091	0	0.0990991	0.19604	0.0569741	0.181818	0.318182	0.0630631	0.154455	0.867659
ENSG00000159069_chr9	FBXW5	9	136940435	136944696	0.109091	0	0.0990991	0.19604	0.0569741	0.181818	0.318182	0.0540541	0.154455	0.867659
ENSG00000176919_chr9	C8G	9	136945246	136946974	0.109091	0	0.0990991	0.19604	0.0569741	0.181818	0.318182	0.0540541	0.154455	0.867659
ENSG00000184925_chr9	LCN12	9	136949551	136955497	0.109091	0	0.108108	0.19604	0.0569741	0.181818	0.318182	0.0540541	0.154455	0.867659
ENSG00000198454_chr9	PRR31	9	136969243	136971990	0.109091	0	0.108108	0.19604	0.0569741	0.181818	0.318182	0.0540541	0.154455	0.867659
ENSG00000107317_chr9	PTGDS	9	136977505	136985435	0.109091	0	0.108108	0.19604	0.0569741	0.181818	0.318182	0.0540541	0.154455	0.867659
ENSG00000214402_chr9	LCNL1	9	136981904	136986410	0.109091	0	0.108108	0.19604	0.0569741	0.181818	0.318182	0.0540541	0.154455	0.867659
ENSG00000148362_chr9	C9orf142	9	136992418	136993984	0.109091	0	0.108108	0.19604	0.0569741	0.181818	0.318182	0.036036	0.154455	0.867659
ENSG00000169583_chr9	CLIC3	9	136994635	136996803	0.109091	0	0.108108	0.19604	0.0569741	0.181818	0.318182	0.036036	0.154455	0.867659
ENSG00000107331_chr9	ABCA2	9	137007227	137028922	0.109091	0	0.108108	0.19604	0.0569741	0.181818	0.318182	0.045045	0.154455	0.867659
ENSG00000180539_chr9	C9orf139	9	137027464	137037957	0.109091	0	0.108108	0.19604	0.0569741	0.181818	0.318182	0.045045	0.154455	0.867659
ENSG00000180549_chr9	FUT7	9	137030174	137033010	0.109091	0	0.108108	0.19604	0.0569741	0.181818	0.318182	0.045045	0.154455	0.867659
ENSG00000107281_chr9	NPDC1	9	137039470	137046203	0.109091	0	0.108108	0.19604	0.0569741	0.181818	0.318182	0.045045	0.154455	0.867659
ENSG00000054179_chr9	ENTPD2	9	137048098	137054045	0.109091	0	0.108108	0.19604	0.0569741	0.181818	0.318182	0.045045	0.154455	0.867659
ENSG00000186193_chr9	SAPCD2	9	137062124	137070588	0.109091	0	0.108108	0.19604	0.0569741	0.181818	0.318182	0.045045	0.154455	0.867659
ENSG00000197355_chr9	UAP1L1	9	137077501	137084539	0.109091	0	0.108108	0.19604	0.0569741	0.181818	0.318182	0.045045	0.154455	0.867659
ENSG00000268996_chr9	MAN1B1-AS1	9	137084946	137086817	0.109091	0	0.108108	0.19604	0.0569741	0.181818	0.318182	0.045045	0.154455	0.867659
ENSG00000177239_chr9	MAN1B1	9	137086927	137109187	0.109091	0	0.108108	0.19604	0.0569741	0.181818	0.318182	0.045045	0.154455	0.867659
ENSG00000176978_chr9	DPP7	9	137110542	137115177	0.109091	0	0.108108	0.19604	0.0569741	0.181818	0.318182	0.045045	0.154455	0.867659
ENSG00000176884_chr9	GRIN1	9	137138390	137168762	0.109091	0	0.108108	0.19604	0.0569741	0.181818	0.318182	0.045045	0.154455	0.867659
ENSG00000184709_chr9	LRRC26	9	137168758	137170051	0.109091	0	0.108108	0.19604	0.0569741	0.181818	0.318182	0.027027	0.154455	0.867659
ENSG00000263697_chr9	MIR3621	9	137169186	137169270	0.109091	0	0.108108	0.19604	0.0569741	0.181818	0.318182	0.027027	0.154455	0.867659
ENSG00000185863_chr9	TMEM210	9	137170858	137172409	0.109091	0	0.108108	0.19604	0.0569741	0.181818	0.318182	0.027027	0.154455	0.867659
ENSG00000176248_chr9	ANAPC2	9	137174784	137188549	0.109091	0	0.108108	0.19604	0.0569741	0.181818	0.318182	0.027027	0.154455	0.867659
ENSG00000176101_chr9	SSNA1	9	137188647	137190370	0.109091	0	0.108108	0.19604	0.0569741	0.181818	0.318182	0.027027	0.154455	0.867659
ENSG00000176058_chr9	TPRN	9	137191617	137204193	0.109091	0	0.108108	0.19604	0.0569741	0.181818	0.318182	0.027027	0.154455	0.867659
ENSG00000187713_chr9	TMEM203	9	137204082	137205638	0.109091	0	0.108108	0.19604	0.0569741	0.172727	0.318182	0.027027	0.154455	0.978547
ENSG00000188566_chr9	NDOR1	9	137205670	137217009	0.109091	0	0.117117	0.19604	0.0569741	0.172727	0.318182	0.027027	0.154455	0.978547
ENSG00000212864_chr9	RNF208	9	137220247	137221581	0.109091	0	0.117117	0.19604	0.0569741	0.172727	0.318182	0.027027	0.154455	0.978547
ENSG00000197191_chr9	CYSRT1	9	137224635	137226311	0.109091	0	0.117117	0.19604	0.0569741	0.172727	0.318182	0.027027	0.154455	0.978547
ENSG00000233198_chr9	RNF224	9	137227271	137229638	0.109091	0	0.117117	0.19604	0.0569741	0.172727	0.318182	0.027027	0.154455	0.978547
ENSG00000198569_chr9	SLC34A3	9	137230757	137236554	0.109091	0	0.117117	0.19604	0.0569741	0.172727	0.318182	0.027027	0.154455	0.978547
ENSG00000188229_chr9	TUBB4B	9	137241213	137243707	0.109091	0	0.117117	0.19604	0.0569741	0.172727	0.318182	0.027027	0.154455	0.978547
ENSG00000188163_chr9	FAM166A	9	137243584	137247770	0.109091	0	0.117117	0.19604	0.0569741	0.172727	0.318182	0.027027	0.154455	0.978547
ENSG00000275549_chr9	C9orf173-AS1	9	137250219	137253497	0.1	0	0.117117	0.19604	0.0339679	0.172727	0.318182	0.027027	0.154455	0.978547
ENSG00000197768_chr9	C9orf173	9	137251261	137253483	0.1	0	0.117117	0.19604	0.0339679	0.172727	0.318182	0.027027	0.154455	0.978547
ENSG00000188986_chr9	NELFB	9	137255173	137273547	0.109091	0	0.117117	0.19604	0.0569741	0.172727	0.318182	0.027027	0.154455	0.978547
ENSG00000198113_chr9	TOR4A	9	137277749	137282641	0.1	0	0.117117	0.19604	0.0339679	0.163636	0.318182	0.027027	0.154455	1
ENSG00000198435_chr9	NRARP	9	137300482	137302251	0.1	0	0.117117	0.19604	0.0339679	0.163636	0.318182	0.036036	0.154455	1
ENSG00000187609_chr9	EXD3	9	137306896	137423262	0.1	0	0.117117	0.19604	0.0339679	0.163636	0.318182	0.036036	0.154455	1
ENSG00000188747_chr9	NOXA1	9	137423350	137434406	0.0909091	0	0.108108	0.19604	0.0192916	0.163636	0.318182	0.027027	0.154455	1
ENSG00000188833_chr9	ENTPD8	9	137434364	137441816	0.0909091	0	0.0990991	0.19604	0.0192916	0.163636	0.318182	0.027027	0.154455	1
ENSG00000165802_chr9	NSMF	9	137447570	137459334	0.0818182	0	0.0990991	0.19604	0.0104081	0.163636	0.318182	0.027027	0.154455	1
ENSG00000276682_chr9	MIR7114	9	137450026	137450086	0.0818182	0	0.0990991	0.19604	0.0104081	0.163636	0.318182	0.027027	0.154455	1
ENSG00000130653_chr9	PNPLA7	9	137459953	137550534	0.0818182	0	0.0990991	0.19604	0.0104081	0.172727	0.318182	0.027027	0.154455	0.978547
ENSG00000182154_chr9	MRPL41	9	137551199	137552555	0.0818182	0	0.0720721	0.19604	0.0104081	0.172727	0.318182	0.027027	0.154455	0.978547
ENSG00000148399_chr9	DPH7	9	137554904	137578935	0.0818182	0	0.0540541	0.19604	0.0104081	0.172727	0.318182	0.027027	0.154455	0.978547
ENSG00000165724_chr9	ZMYND19	9	137582079	137590490	0.0818182	0	0.0540541	0.19604	0.0104081	0.172727	0.318182	0.027027	0.154455	0.978547
ENSG00000197070_chr9	ARRDC1	9	137605654	137615360	0.0818182	0	0.0540541	0.19604	0.0104081	0.172727	0.318182	0.027027	0.154455	0.978547
ENSG00000203993_chr9	ARRDC1-AS1	9	137615332	137618906	0.0818182	0	0.0540541	0.19604	0.0104081	0.172727	0.318182	0.027027	0.154455	0.978547
ENSG00000181090_chr9	EHMT1	9	137618963	137870016	0.0818182	0	0.0540541	0.19802	0.00934368	0.172727	0.318182	0.036036	0.152475	0.965352
ENSG00000233998_chr9	SETP5	9	137640986	137641547	0.0818182	0	0.0540541	0.19802	0.00934368	0.172727	0.318182	0.027027	0.152475	0.965352
ENSG00000281796_chr9	EHMT1-IT1	9	137763022	137764770	0.0818182	0	0.0540541	0.19802	0.00934368	0.172727	0.318182	0.036036	0.152475	0.965352
ENSG00000207693_chr9	MIR602	9	137838419	137838516	0.0818182	0	0.0540541	0.19802	0.00934368	0.163636	0.272727	0.036036	0.152475	1
ENSG00000148408_chr9	CACNA1B	9	137877789	138124624	0.0818182	0	0.0540541	0.19802	0.00934368	0.154545	0.272727	0.027027	0.152475	1
ENSG00000159247_chr9	TUBBP5	9	138150075	138177433	0.0818182	0	0.045045	NA	NA	0.154545	0.272727	0.027027	NA	NA
ENSG00000233013_chr9	FAM157B	9	138216187	138252994	0.0818182	0	0.045045	NA	NA	0.154545	0.272727	0.027027	NA	NA
ENSG00000223256_chr9	RNU6-785P	9	138259595	138259698	0.0818182	0	0.045045	NA	NA	0.154545	0.272727	0.027027	NA	NA
ENSG00000261456_chr10	TUBB8	10	46892	74163	0.0818182	0	0	NA	NA	0.0909091	0.136364	0	NA	NA
ENSG00000232420_chr10	IL9RP2	10	80394	86265	0.0818182	0	0	NA	NA	0.0909091	0.136364	0	NA	NA
ENSG00000015171_chr10	ZMYND11	10	134465	254637	0.0818182	0	0	NA	NA	0.0909091	0.136364	0	NA	NA
ENSG00000212331_chr10	RNA5SP297	10	154831	154943	0.0818182	0	0	NA	NA	0.0909091	0.136364	0	NA	NA
ENSG00000151240_chr10	DIP2C	10	274190	689668	0.0818182	0.0454545	0.00900901	0.209901	0.00488726	0.136364	0.136364	0	0.0633663	0.0895644
ENSG00000201861_chr10	RNA5SP298	10	282015	282125	0.0818182	0	0.00900901	NA	NA	0.0909091	0.136364	0	NA	NA
ENSG00000239822_chr10	RN7SL754P	10	430239	430504	0.0818182	0.0454545	0.00900901	0.209901	0.00488726	0.109091	0.136364	0	0.0633663	0.394394
ENSG00000263511_chr10	MIR5699	10	641689	641778	0.0818182	0.0454545	0.00900901	0.209901	0.00488726	0.109091	0.136364	0	0.0633663	0.394394
ENSG00000180525_chr10	PRR26	10	649948	669581	0.0818182	0.0454545	0.00900901	0.209901	0.00488726	0.109091	0.136364	0	0.0633663	0.394394
ENSG00000107929_chr10	LARP4B	10	806914	931705	0.0909091	0	0.018018	0.209901	0.00929616	0.118182	0.136364	0	0.0633663	0.250771
ENSG00000107937_chr10	GTPBP4	10	988019	1019936	0.0909091	0	0	0.209901	0.00929616	0.109091	0.136364	0	0.0633663	0.394394
ENSG00000148377_chr10	IDI2	10	1018907	1025859	0.0909091	0	0.00900901	0.209901	0.00929616	0.109091	0.136364	0	0.0633663	0.394394
ENSG00000232656_chr10	IDI2-AS1	10	1022666	1044201	0.0909091	0	0.00900901	0.209901	0.00929616	0.109091	0.136364	0	0.0633663	0.394394
ENSG00000067064_chr10	IDI1	10	1039908	1049170	0.0909091	0	0.00900901	0.209901	0.00929616	0.109091	0.136364	0	0.0633663	0.394394
ENSG00000047056_chr10	WDR37	10	1049538	1132297	0.0909091	0	0.00900901	0.209901	0.00929616	0.109091	0.181818	0	0.0633663	0.394394
ENSG00000229205_chr10	LINC00200	10	1159768	1164672	0.0909091	0	0.00900901	0.209901	0.00929616	0.109091	0.181818	0	0.0633663	0.394394
ENSG00000185736_chr10	ADARB2	10	1177318	1737476	0.1	0	0.00900901	0.209901	0.0170088	0.118182	0.181818	0	0.0633663	0.250771
ENSG00000205696_chr10	ADARB2-AS1	10	1526637	1556984	0.0909091	0	0.00900901	0.209901	0.00929616	0.1	0.181818	0	0.0633663	0.572961
ENSG00000234962_chr10	LINC00700	10	2005473	2014348	0.0818182	0	0	0.211881	0.00437414	0.0909091	0.136364	0	0.0613861	0.685777
ENSG00000278069_chr10	MIR6072	10	2076019	2076089	0.0818182	0	0	0.211881	0.00437414	0.109091	0.136364	0	0.0613861	0.351363
ENSG00000252998_chr10	RNU6-889P	10	2098167	2098269	0.0818182	0	0	0.211881	0.00437414	0.109091	0.136364	0	0.0613861	0.351363
ENSG00000212156_chr10	RNU6-576P	10	2199387	2199488	0.0818182	0	0	0.211881	0.00437414	0.1	0.136364	0	0.0613861	0.511559
ENSG00000234556_chr10	LINC00701	10	2305083	2315075	0.0818182	0	0	0.209901	0.00488726	0.1	0.136364	0.00900901	0.0633663	0.572961
ENSG00000067057_chr10	PFKP	10	3066333	3137712	0.154545	0	0.027027	0.209901	0.267228	0.0818182	0.136364	0	0.0633663	0.905471
ENSG00000107959_chr10	PITRM1	10	3137728	3172841	0.145455	0	0.00900901	0.209901	0.187509	0.0818182	0.136364	0	0.0633663	0.905471
ENSG00000237399_chr10	PITRM1-AS1	10	3141632	3167972	0.145455	0	0.00900901	0.209901	0.187509	0.0818182	0.136364	0	0.0633663	0.905471
ENSG00000067082_chr10	KLF6	10	3775996	3785281	0.190909	0	0	0.209901	0.783748	0.0909091	0.136364	0	0.0633663	0.73247
ENSG00000274809_chr10	MIR6078	10	3991160	3991259	0.172727	0	0	0.209901	0.489177	0.1	0.136364	0	0.0633663	0.572961
ENSG00000233117_chr10	LINC00702	10	4201141	4243912	0.154545	0	0	0.211881	0.250366	0.1	0.136364	0	0.0613861	0.511559
ENSG00000224382_chr10	LINC00703	10	4384246	4410612	0.154545	0	0	0.213861	0.233497	0.1	0.136364	0.00900901	0.0594059	0.464445
ENSG00000207124_chr10	RNU6-163P	10	4514952	4515057	0.154545	0	0	0.213861	0.233497	0.1	0.136364	0.00900901	0.0594059	0.464445
ENSG00000231298_chr10	LINC00704	10	4650185	4678154	0.163636	0	0	0.213861	0.324385	0.118182	0.136364	0.00900901	0.0594059	0.186804
ENSG00000225269_chr10	LINC00705	10	4655427	4662419	0.163636	0	0	0.213861	0.324385	0.118182	0.136364	0.00900901	0.0594059	0.186804
ENSG00000165568_chr10	AKR1E2	10	4786629	4848062	0.163636	0	0	0.213861	0.324385	0.109091	0.136364	0.00900901	0.0594059	0.305009
ENSG00000151631_chr10	AKR1C6P	10	4871901	4891975	0.145455	0	0	0.213861	0.161456	0.0909091	0.136364	0	0.0594059	0.643325
ENSG00000151632_chr10	AKR1C2	10	4922564	5135226	0.154545	0	0	0.213861	0.233497	0.1	0.136364	0.00900901	0.0594059	0.464445
ENSG00000187134_chr10	AKR1C1	10	4963253	5107522	0.154545	0	0	0.213861	0.233497	0.1	0.136364	0.00900901	0.0594059	0.464445
ENSG00000196139_chr10	AKR1C3	10	5035354	5107686	0.154545	0	0	0.213861	0.233497	0.1	0.136364	0.00900901	0.0594059	0.464445
ENSG00000225418_chr10	AKR1C5P	10	5122087	5135226	0.154545	0	0	0.213861	0.233497	0.1	0.136364	0.00900901	0.0594059	0.464445
ENSG00000264006_chr10	AKR1C8P	10	5154143	5185187	0.154545	0	0	0.211881	0.250366	0.1	0.136364	0	0.0613861	0.511559
ENSG00000198610_chr10	AKR1C4	10	5195462	5218949	0.154545	0	0	0.213861	0.233497	0.1	0.136364	0	0.0594059	0.464445
ENSG00000215267_chr10	AKR1C7P	10	5275173	5288470	0.145455	0	0	0.213861	0.161456	0.0909091	0.136364	0	0.0594059	0.643325
ENSG00000178473_chr10	UCN3	10	5365009	5374692	0.136364	0	0	0.213861	0.106914	0.0818182	0.136364	0	0.0594059	0.814065
ENSG00000178462_chr10	TUBAL3	10	5393098	5404830	0.136364	0	0	0.213861	0.106914	0.0818182	0.136364	0	0.0594059	0.814065
ENSG00000173848_chr10	NET1	10	5412551	5458463	0.136364	0	0	0.213861	0.106914	0.0818182	0.136364	0	0.0594059	0.814065
ENSG00000178372_chr10	CALML5	10	5498697	5499555	0.145455	0	0.00900901	0.213861	0.161456	0.0818182	0.136364	0	0.0594059	0.814065
ENSG00000205488_chr10	CALML3-AS1	10	5514244	5526246	0.145455	0	0.00900901	0.213861	0.161456	0.0818182	0.136364	0	0.0594059	0.814065
ENSG00000178363_chr10	CALML3	10	5524009	5526771	0.145455	0	0.00900901	0.213861	0.161456	0.0818182	0.136364	0	0.0594059	0.814065
ENSG00000240577_chr10	RN7SL445P	10	5631463	5631755	0.145455	0	0.027027	0.213861	0.161456	0.0818182	0.136364	0	0.0594059	0.814065
ENSG00000196372_chr10	ASB13	10	5638867	5666595	0.145455	0	0.027027	0.213861	0.161456	0.0818182	0.136364	0	0.0594059	0.814065
ENSG00000108021_chr10	FAM208B	10	5684838	5763740	0.145455	0	0.00900901	0.213861	0.161456	0.0909091	0.136364	0.00900901	0.0594059	0.643325
ENSG00000057608_chr10	GDI2	10	5765223	5842132	0.118182	0	0	0.213861	0.0417819	0.0909091	0.136364	0.00900901	0.0594059	0.643325
ENSG00000270427_chr10	NRBF2P5	10	5776071	5776858	0.118182	0	0	0.213861	0.0417819	0.0909091	0.136364	0.00900901	0.0594059	0.643325
ENSG00000134461_chr10	ANKRD16	10	5861617	5889906	0.118182	0	0	0.213861	0.0417819	0.0909091	0.136364	0	0.0594059	0.643325
ENSG00000240180_chr10	RPL12P28	10	5861805	5862594	0.118182	0	0	0.213861	0.0417819	0.0909091	0.136364	0	0.0594059	0.643325
ENSG00000134452_chr10	FBXO18	10	5890203	5937594	0.118182	0	0	0.213861	0.0417819	0.0909091	0.136364	0	0.0594059	0.643325
ENSG00000134470_chr10	IL15RA	10	5937569	5978187	0.118182	0	0	0.213861	0.0417819	0.0909091	0.136364	0	0.0594059	0.643325
ENSG00000134460_chr10	IL2RA	10	6010689	6062325	0.109091	0	0.00900901	0.213861	0.0246879	0.1	0.136364	0	0.0594059	0.464445
ENSG00000134453_chr10	RBM17	10	6088987	6117457	0.118182	0	0.00900901	0.213861	0.0417819	0.0909091	0.136364	0	0.0594059	0.643325
ENSG00000170525_chr10	PFKFB3	10	6144934	6235545	0.118182	0	0.018018	0.213861	0.0417819	0.1	0.136364	0	0.0594059	0.464445
ENSG00000201581_chr10	RN7SKP78	10	6149623	6149940	0.118182	0	0.018018	0.213861	0.0417819	0.0909091	0.136364	0	0.0594059	0.643325
ENSG00000263628_chr10	MIR3155A	10	6152196	6152277	0.118182	0	0.018018	0.213861	0.0417819	0.0909091	0.136364	0	0.0594059	0.643325
ENSG00000226705_chr10	SDCBPP1	10	6293100	6294684	0.109091	0	0	0.213861	0.0246879	0.0909091	0.136364	0	0.0594059	0.643325
ENSG00000065675_chr10	PRKCQ	10	6427143	6580301	0.109091	0	0	0.211881	0.0270677	0.0909091	0.136364	0	0.0613861	0.685777
ENSG00000237943_chr10	PRKCQ-AS1	10	6580419	6616452	0.0909091	0	0	0.211881	0.00838776	0.0909091	0.136364	0	0.0613861	0.685777
ENSG00000281186_chr10	LINC00706	10	6774307	6779180	0.1	0	0	0.211881	0.0153723	0.1	0.136364	0	0.0613861	0.511559
ENSG00000238266_chr10	LINC00707	10	6779598	6842906	0.1	0	0	0.211881	0.0153723	0.1	0.136364	0	0.0613861	0.511559
ENSG00000198879_chr10	SFMBT2	10	7158624	7411486	0.1	0	0	0.211881	0.0153723	0.0727273	0.136364	0	0.0613861	1
ENSG00000235141_chr10	COX6CP17	10	7295106	7295290	0.1	0	0	0.211881	0.0153723	0.0727273	0.136364	0	0.0613861	1
ENSG00000207453_chr10	RNU6-535P	10	7486703	7486809	0.1	0	0	0.211881	0.0153723	0.0727273	0.136364	0	0.0613861	1
ENSG00000123243_chr10	ITIH5	10	7559270	7666998	0.1	0	0	0.211881	0.0153723	0.0818182	0.136364	0	0.0613861	0.867334
ENSG00000151655_chr10	ITIH2	10	7703269	7749520	0.1	0	0	0.211881	0.0153723	0.0909091	0.136364	0	0.0613861	0.685777
ENSG00000151657_chr10	KIN	10	7750962	7787981	0.1	0	0	0.211881	0.0153723	0.0909091	0.181818	0	0.0613861	0.685777
ENSG00000165629_chr10	ATP5C1	10	7788129	7807815	0.1	0	0	0.211881	0.0153723	0.0909091	0.181818	0	0.0613861	0.685777
ENSG00000165632_chr10	TAF3	10	7818504	8016627	0.1	0	0	0.211881	0.0153723	0.1	0.181818	0	0.0613861	0.511559
ENSG00000197308_chr10	GATA3-AS1	10	8050450	8053484	0.1	0	0	0.209901	0.0170088	0.0909091	0.181818	0	0.0633663	0.73247
ENSG00000107485_chr10	GATA3	10	8053604	8075198	0.1	0	0	0.209901	0.0170088	0.0909091	0.181818	0	0.0633663	0.73247
ENSG00000225053_chr10	PRPF38AP1	10	8161260	8162192	0.1	0	0	0.209901	0.0170088	0.0909091	0.181818	0	0.0633663	0.73247
ENSG00000232170_chr10	LINC00708	10	8259331	8268305	0.1	0	0	0.209901	0.0170088	0.0909091	0.181818	0	0.0633663	0.73247
ENSG00000213771_chr10	KRT8P37	10	8513687	8515106	0.1	0	0	0.209901	0.0170088	0.0909091	0.136364	0	0.0633663	0.73247
ENSG00000236420_chr10	CHCHD3P1	10	8619933	8620608	0.109091	0	0	0.209901	0.0297522	0.0909091	0.136364	0	0.0633663	0.73247
ENSG00000212505_chr10	RNA5SP299	10	8656716	8656831	0.118182	0	0	0.209901	0.0497744	0.1	0.136364	0.00900901	0.0633663	0.572961
ENSG00000230014_chr10	LINC00709	10	9275833	9287057	0.109091	0	0	0.211881	0.0270677	0.127273	0.136364	0.00900901	0.0613861	0.128442
ENSG00000235838_chr10	HSP90AB7P	10	9721963	9724416	0.118182	0	0	0.211881	0.0455691	0.118182	0.136364	0.027027	0.0613861	0.21752
ENSG00000229919_chr10	TCEB1P3	10	10174230	10174577	0.118182	0	0	0.211881	0.0455691	0.127273	0.136364	0.00900901	0.0613861	0.128442
ENSG00000272436_chr10	CUX2P1	10	10257169	10257466	0.109091	0	0	0.211881	0.0270677	0.127273	0.136364	0.00900901	0.0613861	0.128442
ENSG00000225383_chr10	SFTA1P	10	10784437	10794980	0.109091	0	0	0.211881	0.0270677	0.118182	0.136364	0	0.0613861	0.21752
ENSG00000229240_chr10	LINC00710	10	10917880	10952234	0.109091	0	0	0.211881	0.0270677	0.118182	0.136364	0	0.0613861	0.21752
ENSG00000048740_chr10	CELF2	10	11005321	11336675	0.109091	0	0	0.211881	0.0270677	0.118182	0.136364	0	0.0613861	0.21752
ENSG00000237986_chr10	CELF2-AS2	10	11071541	11105504	0.109091	0	0	0.211881	0.0270677	0.118182	0.136364	0	0.0613861	0.21752
ENSG00000181800_chr10	CELF2-AS1	10	11316834	11319884	0.1	0	0	0.211881	0.0153723	0.118182	0.136364	0	0.0613861	0.21752
ENSG00000148429_chr10	USP6NL	10	11453946	11611754	0.1	0	0.00900901	0.211881	0.0153723	0.136364	0.136364	0	0.0613861	0.0740508
ENSG00000134463_chr10	ECHDC3	10	11742366	11764070	0.1	0	0.027027	0.211881	0.0153723	0.136364	0.136364	0	0.0613861	0.0740508
ENSG00000148426_chr10	PROSER2	10	11823339	11872277	0.109091	0	0.00900901	0.211881	0.0270677	0.136364	0.136364	0	0.0613861	0.0740508
ENSG00000225778_chr10	PROSER2-AS1	10	11849608	11894700	0.109091	0	0	0.211881	0.0270677	0.136364	0.136364	0	0.0613861	0.0740508
ENSG00000151461_chr10	UPF2	10	11920022	12043170	0.109091	0	0	0.211881	0.0270677	0.145455	0.136364	0	0.0613861	0.0383439
ENSG00000251957_chr10	RNU6-1095P	10	11923181	11923288	0.109091	0	0	0.211881	0.0270677	0.145455	0.136364	0	0.0613861	0.0383439
ENSG00000181192_chr10	DHTKD1	10	12068972	12123225	0.1	0	0	0.211881	0.0153723	0.145455	0.136364	0	0.0613861	0.0383439
ENSG00000272507_chr10	RNU6-88P	10	12116280	12116379	0.0909091	0	0	0.211881	0.00838776	0.145455	0.136364	0	0.0613861	0.0383439
ENSG00000065665_chr10	SEC61A2	10	12129637	12169961	0.0909091	0	0	0.211881	0.00838776	0.145455	0.136364	0	0.0613861	0.0383439
ENSG00000265653_chr10	MIR548AK	10	12130760	12130816	0.0909091	0	0	0.211881	0.00838776	0.145455	0.136364	0	0.0613861	0.0383439
ENSG00000165609_chr10	NUDT5	10	12165325	12196144	0.0909091	0	0	0.211881	0.00838776	0.145455	0.136364	0	0.0613861	0.0383439
ENSG00000151465_chr10	CDC123	10	12195965	12250589	0.0909091	0	0	0.211881	0.00838776	0.145455	0.136364	0	0.0613861	0.0383439
ENSG00000264036_chr10	RN7SL198P	10	12328132	12328389	0.0909091	0	0	0.211881	0.00838776	0.136364	0.136364	0	0.0613861	0.0740508
ENSG00000183049_chr10	CAMK1D	10	12349482	12835545	0.1	0	0	0.209901	0.0170088	0.136364	0.136364	0	0.0633663	0.0895644
ENSG00000252118_chr10	RNU6ATAC39P	10	12456483	12456631	0.0909091	0	0	0.209901	0.00929616	0.136364	0.136364	0	0.0633663	0.0895644
ENSG00000263584_chr10	MIR4480	10	12578753	12578823	0.0909091	0	0	0.209901	0.00929616	0.136364	0.136364	0	0.0633663	0.0895644
ENSG00000221331_chr10	MIR548Q	10	12725254	12725353	0.0909091	0	0	0.211881	0.00838776	0.136364	0.136364	0	0.0613861	0.0740508
ENSG00000151468_chr10	CCDC3	10	12896625	13099652	0.1	0	0	0.211881	0.0153723	0.136364	0.136364	0	0.0613861	0.0740508
ENSG00000212499_chr10	RNA5SP300	10	12924679	12924785	0.1	0	0	0.211881	0.0153723	0.136364	0.136364	0	0.0613861	0.0740508
ENSG00000225251_chr10	RPL5P25	10	13057902	13058676	0.1	0	0	0.211881	0.0153723	0.127273	0.136364	0	0.0613861	0.128442
ENSG00000123240_chr10	OPTN	10	13099449	13138308	0.1	0	0	0.211881	0.0153723	0.118182	0.136364	0	0.0613861	0.21752
ENSG00000235763_chr10	SNRPGP5	10	13104574	13104793	0.1	0	0	0.211881	0.0153723	0.118182	0.136364	0	0.0613861	0.21752
ENSG00000203414_chr10	BTBD7P1	10	13156684	13158136	0.0909091	0	0	0.211881	0.00838776	0.118182	0.136364	0	0.0613861	0.21752
ENSG00000065328_chr10	MCM10	10	13161554	13211104	0.0909091	0	0	0.211881	0.00838776	0.118182	0.136364	0	0.0613861	0.21752
ENSG00000272055_chr10	RNU6-6P	10	13217269	13217375	0.0909091	0	0	0.211881	0.00838776	0.118182	0.136364	0	0.0613861	0.21752
ENSG00000165623_chr10	UCMA	10	13221767	13234334	0.0909091	0	0	0.211881	0.00838776	0.118182	0.136364	0	0.0613861	0.21752
ENSG00000107537_chr10	PHYH	10	13277796	13302412	0.0909091	0	0	0.211881	0.00838776	0.118182	0.136364	0	0.0613861	0.21752
ENSG00000226209_chr10	C8orf59P1	10	13308145	13308447	0.0909091	0	0	0.211881	0.00838776	0.118182	0.136364	0	0.0613861	0.21752
ENSG00000086475_chr10	SEPHS1	10	13317424	13348298	0.0909091	0	0	0.211881	0.00838776	0.109091	0.136364	0	0.0613861	0.351363
ENSG00000165626_chr10	BEND7	10	13438484	13528974	0.109091	0	0	0.211881	0.0270677	0.109091	0.136364	0	0.0613861	0.351363
ENSG00000165630_chr10	PRPF18	10	13586927	13630868	0.109091	0	0	0.211881	0.0270677	0.109091	0.136364	0	0.0613861	0.351363
ENSG00000151474_chr10	FRMD4A	10	13643706	14462142	0.109091	0	0	0.211881	0.0270677	0.109091	0.136364	0	0.0613861	0.351363
ENSG00000199407_chr10	RNA5SP301	10	13727796	13727916	0.109091	0	0	0.211881	0.0270677	0.109091	0.136364	0	0.0613861	0.351363
ENSG00000215227_chr10	NUTF2P5	10	13870797	13871175	0.109091	0	0	0.211881	0.0270677	0.109091	0.136364	0	0.0613861	0.351363
ENSG00000266321_chr10	MIR4293	10	14383200	14383277	0.109091	0	0	0.211881	0.0270677	0.109091	0.136364	0	0.0613861	0.351363
ENSG00000221371_chr10	MIR1265	10	14436576	14436661	0.109091	0	0	0.211881	0.0270677	0.109091	0.136364	0	0.0613861	0.351363
ENSG00000065809_chr10	FAM107B	10	14518557	14774897	0.109091	0	0	0.211881	0.0270677	0.127273	0.136364	0	0.0613861	0.128442
ENSG00000201766_chr10	RNA5SP302	10	14663395	14663494	0.109091	0	0	0.213861	0.0246879	0.118182	0.136364	0	0.0613861	0.21752
ENSG00000237032_chr10	RPSAP7	10	14723171	14724055	0.109091	0	0	0.213861	0.0246879	0.118182	0.136364	0	0.0613861	0.21752
ENSG00000185267_chr10	CDNF	10	14819250	14838575	0.109091	0	0	0.213861	0.0246879	0.127273	0.136364	0	0.0613861	0.128442
ENSG00000187522_chr10	HSPA14	10	14838164	14871741	0.109091	0	0	0.213861	0.0246879	0.127273	0.136364	0	0.0613861	0.128442
ENSG00000152455_chr10	SUV39H2	10	14878820	14904315	0.109091	0	0	0.213861	0.0246879	0.127273	0.136364	0	0.0613861	0.128442
ENSG00000152457_chr10	DCLRE1C	10	14897359	14954432	0.109091	0	0	0.213861	0.0246879	0.127273	0.136364	0	0.0613861	0.128442
ENSG00000197889_chr10	MEIG1	10	14959439	14988050	0.109091	0	0	0.213861	0.0246879	0.127273	0.136364	0	0.0613861	0.128442
ENSG00000235623_chr10	OR7E110P	10	14986942	14987515	0.109091	0	0	0.213861	0.0246879	0.127273	0.136364	0	0.0613861	0.128442
ENSG00000228547_chr10	OR7E26P	10	14999050	15000055	0.109091	0	0	0.213861	0.0246879	0.127273	0.136364	0	0.0613861	0.128442
ENSG00000182531_chr10	OR7E115P	10	15007861	15008884	0.109091	0	0	0.213861	0.0246879	0.127273	0.136364	0	0.0613861	0.128442
ENSG00000237470_chr10	DCLRE1CP1	10	15015370	15021863	0.109091	0	0	0.213861	0.0246879	0.127273	0.136364	0	0.0613861	0.128442
ENSG00000152463_chr10	OLAH	10	15032227	15073852	0.109091	0	0	0.213861	0.0246879	0.127273	0.136364	0	0.0613861	0.128442
ENSG00000176244_chr10	ACBD7	10	15077523	15088776	0.109091	0	0	0.213861	0.0246879	0.127273	0.136364	0	0.0613861	0.128442
ENSG00000228312_chr10	GAPDHP45	10	15093263	15093611	0.109091	0	0	0.213861	0.0246879	0.127273	0.136364	0	0.0613861	0.128442
ENSG00000176236_chr10	C10orf111	10	15095385	15097319	0.109091	0	0	0.213861	0.0246879	0.127273	0.136364	0	0.0613861	0.128442
ENSG00000152464_chr10	RPP38	10	15097180	15139818	0.109091	0	0	0.213861	0.0246879	0.127273	0.136364	0	0.0613861	0.128442
ENSG00000152465_chr10	NMT2	10	15102584	15168693	0.109091	0	0	0.213861	0.0246879	0.127273	0.136364	0	0.0613861	0.128442
ENSG00000206448_chr10	PPIAP30	10	15154802	15155320	0.109091	0	0	0.213861	0.0246879	0.127273	0.136364	0	0.0613861	0.128442
ENSG00000148468_chr10	FAM171A1	10	15211643	15371062	0.109091	0	0	0.213861	0.0246879	0.127273	0.136364	0	0.0613861	0.128442
ENSG00000077943_chr10	ITGA8	10	15513949	15720125	0.109091	0	0	0.213861	0.0246879	0.127273	0.136364	0.00900901	0.0613861	0.128442
ENSG00000148481_chr10	FAM188A	10	15778170	15860520	0.118182	0	0	0.213861	0.0417819	0.154545	0.136364	0.00900901	0.0613861	0.0183177
ENSG00000237913_chr10	FTLP19	10	16071416	16071809	0.118182	0	0	0.213861	0.0417819	0.145455	0.136364	0	0.0613861	0.0383439
ENSG00000201260_chr10	RNU6-1075P	10	16207821	16207927	0.118182	0	0.018018	0.213861	0.0417819	0.136364	0.136364	0.00900901	0.0613861	0.0740508
ENSG00000165983_chr10	PTER	10	16436943	16513745	0.109091	0	0	0.213861	0.0246879	0.1	0.136364	0	0.0613861	0.511559
ENSG00000223156_chr10	RNU2-18P	10	16476003	16476164	0.109091	0	0	0.213861	0.0246879	0.1	0.136364	0	0.0613861	0.511559
ENSG00000165985_chr10	C1QL3	10	16513743	16522005	0.109091	0	0	0.213861	0.0246879	0.1	0.136364	0	0.0613861	0.511559
ENSG00000148484_chr10	RSU1	10	16590611	16817528	0.118182	0.0454545	0	0.213861	0.0417819	0.1	0.136364	0	0.0613861	0.511559
ENSG00000107611_chr10	CUBN	10	16823964	17129831	0.127273	0.136364	0	0.209901	0.0807988	0.109091	0.136364	0.00900901	0.0653465	0.437513
ENSG00000107614_chr10	TRDMT1	10	17142254	17202054	0.118182	0.136364	0	0.209901	0.0497744	0.0909091	0.136364	0	0.0653465	0.776055
ENSG00000229124_chr10	VIM-AS1	10	17214239	17229985	0.118182	0.136364	0.00900901	0.209901	0.0497744	0.1	0.136364	0	0.0653465	0.611862
ENSG00000026025_chr10	VIM	10	17228259	17237593	0.118182	0.136364	0.00900901	0.209901	0.0497744	0.1	0.136364	0	0.0653465	0.611862
ENSG00000148488_chr10	ST8SIA6	10	17318383	17454330	0.118182	0	0	0.209901	0.0497744	0.109091	0.136364	0.00900901	0.0653465	0.437513
ENSG00000204832_chr10	ST8SIA6-AS1	10	17386936	17413503	0.118182	0	0	0.209901	0.0497744	0.1	0.136364	0	0.0653465	0.611862
ENSG00000236582_chr10	PRPF38AP2	10	17577362	17578212	0.118182	0	0	0.207921	0.0546261	0.1	0.136364	0.00900901	0.0673267	0.646128
ENSG00000165996_chr10	HACD1	10	17589032	17617377	0.118182	0	0	0.207921	0.0546261	0.1	0.136364	0.00900901	0.0673267	0.646128
ENSG00000260589_chr10	STAM-AS1	10	17641284	17643878	0.118182	0	0	0.207921	0.0546261	0.1	0.136364	0.00900901	0.0673267	0.646128
ENSG00000136738_chr10	STAM	10	17644125	17715914	0.118182	0	0	0.207921	0.0546261	0.1	0.136364	0.00900901	0.0673267	0.646128
ENSG00000148483_chr10	TMEM236	10	17752252	17800868	0.109091	0	0	0.207921	0.0327994	0.1	0.136364	0	0.0673267	0.646128
ENSG00000260314_chr10	MRC1	10	17809344	17911170	0.109091	0	0	0.207921	0.0327994	0.1	0.136364	0	0.0673267	0.646128
ENSG00000207938_chr10	MIR511	10	17845107	17845193	0.109091	0	0	0.207921	0.0327994	0.1	0.136364	0	0.0673267	0.646128
ENSG00000148482_chr10	SLC39A12	10	17951839	18043292	0.109091	0	0	0.207921	0.0327994	0.1	0.136364	0.00900901	0.0673267	0.646128
ENSG00000226083_chr10	SLC39A12-AS1	10	18001786	18010562	0.109091	0	0	0.207921	0.0327994	0.1	0.136364	0	0.0673267	0.646128
ENSG00000165995_chr10	CACNB2	10	18140677	18541869	0.109091	0	0	0.207921	0.0327994	0.118182	0.136364	0.00900901	0.0673267	0.327013
ENSG00000241058_chr10	NSUN6	10	18545561	18659285	0.109091	0	0	0.207921	0.0327994	0.118182	0.136364	0.00900901	0.0673267	0.327013
ENSG00000165997_chr10	ARL5B	10	18659405	18681639	0.109091	0	0	0.207921	0.0327994	0.118182	0.136364	0.00900901	0.0673267	0.327013
ENSG00000225509_chr10	AIFM1P1	10	18735745	18738631	0.109091	0	0.00900901	0.207921	0.0327994	0.127273	0.136364	0.00900901	0.0673267	0.206764
ENSG00000204740_chr10	MALRD1	10	19048771	19790401	0.136364	0	0.018018	0.207921	0.135784	0.136364	0.136364	0.036036	0.0673267	0.122623
ENSG00000226255_chr10	UBE2V2P1	10	19051455	19052170	0.127273	0	0.018018	0.207921	0.0880144	0.118182	0.136364	0.00900901	0.0673267	0.327013
ENSG00000239539_chr10	HMGN1P20	10	19489101	19489400	0.1	0	0	0.207921	0.0188462	0.127273	0.136364	0.018018	0.0673267	0.206764
ENSG00000252001_chr10	RNA5SP303	10	19633683	19633812	0.0909091	0	0	0.207921	0.0103377	0.136364	0.136364	0	0.0673267	0.122623
ENSG00000230818_chr10	MTND2P16	10	19747823	19748621	0.0909091	0	0	0.207921	0.0103377	0.136364	0.136364	0	0.0673267	0.122623
ENSG00000252832_chr10	RNU6-1212P	10	19792998	19793101	0.0909091	0	0	0.205941	0.0115389	0.136364	0.136364	0	0.0693069	0.143167
ENSG00000120594_chr10	PLXDC2	10	19816239	20289856	0.1	0	0	0.207921	0.0188462	0.145455	0.136364	0.018018	0.0673267	0.0725411
ENSG00000228339_chr10	AMD1P1	10	20350049	20351100	0.0909091	0	0	0.207921	0.0103377	0.127273	0.136364	0.00900901	0.0673267	0.206764
ENSG00000265372_chr10	MIR4675	10	20551970	20552046	0.0909091	0	0	0.207921	0.0103377	0.154545	0.136364	0	0.0673267	0.0379835
ENSG00000078114_chr10	NEBL	10	20779973	21174187	0.1	0	0	0.209901	0.0170088	0.154545	0.136364	0	0.0653465	0.0308255
ENSG00000235940_chr10	MTND1P21	10	20804293	20804577	0.1	0	0	0.209901	0.0170088	0.145455	0.136364	0	0.0653465	0.0583672
ENSG00000228753_chr10	EIF4BP2	10	21028999	21030792	0.0909091	0	0	0.209901	0.00929616	0.145455	0.136364	0	0.0653465	0.0583672
ENSG00000228219_chr10	NPM1P30	10	21110682	21113388	0.0909091	0	0	0.209901	0.00929616	0.145455	0.136364	0	0.0653465	0.0583672
ENSG00000204683_chr10	C10orf113	10	21125763	21146559	0.0909091	0	0	0.209901	0.00929616	0.145455	0.136364	0	0.0653465	0.0583672
ENSG00000231920_chr10	NEBL-AS1	10	21174014	21175048	0.0909091	0	0	0.209901	0.00929616	0.145455	0.136364	0	0.0653465	0.0583672
ENSG00000232853_chr10	LUZP4P1	10	21247752	21248095	0.0909091	0	0	0.209901	0.00929616	0.145455	0.136364	0	0.0653465	0.0583672
ENSG00000207264_chr10	RNU6-15P	10	21321961	21322067	0.0909091	0	0	0.209901	0.00929616	0.145455	0.136364	0	0.0653465	0.0583672
ENSG00000231553_chr10	RNMTL1P1	10	21394033	21394592	0.0909091	0	0	0.209901	0.00929616	0.145455	0.136364	0	0.0653465	0.0583672
ENSG00000204682_chr10	CASC10	10	21492658	21497262	0.0909091	0	0	0.209901	0.00929616	0.145455	0.136364	0	0.0653465	0.0583672
ENSG00000222071_chr10	MIR1915	10	21496562	21496641	0.0909091	0	0	0.209901	0.00929616	0.145455	0.136364	0	0.0653465	0.0583672
ENSG00000180592_chr10	SKIDA1	10	21513478	21526368	0.0909091	0	0	0.209901	0.00929616	0.145455	0.136364	0	0.0653465	0.0583672
ENSG00000078403_chr10	MLLT10	10	21524675	21743630	0.0909091	0	0	0.209901	0.00929616	0.145455	0.136364	0	0.0653465	0.0583672
ENSG00000207347_chr10	RNU6-306P	10	21564471	21564577	0.0909091	0	0	0.209901	0.00929616	0.145455	0.136364	0	0.0653465	0.0583672
ENSG00000223984_chr10	HNRNPRP1	10	21624592	21626286	0.0909091	0	0	0.209901	0.00929616	0.145455	0.136364	0	0.0653465	0.0583672
ENSG00000201390_chr10	RNU6-1141P	10	21661635	21661741	0.0909091	0	0	0.209901	0.00929616	0.145455	0.136364	0	0.0653465	0.0583672
ENSG00000136770_chr10	DNAJC1	10	21756537	22003769	0.1	0	0	0.209901	0.0170088	0.145455	0.136364	0	0.0653465	0.0583672
ENSG00000252634_chr10	RN7SKP219	10	21785292	21785587	0.1	0	0	0.209901	0.0170088	0.136364	0.136364	0	0.0653465	0.105387
ENSG00000201364_chr10	RN7SKP37	10	21933143	21933438	0.1	0	0	0.209901	0.0170088	0.127273	0.136364	0	0.0653465	0.178729
ENSG00000232497_chr10	ADIPOR1P1	10	22162992	22165794	0.0909091	0	0	0.209901	0.00929616	0.118182	0.136364	0	0.0653465	0.285118
ENSG00000223601_chr10	EBLN1	10	22208814	22210021	0.1	0	0	0.209901	0.0170088	0.118182	0.136364	0	0.0653465	0.285118
ENSG00000148444_chr10	COMMD3	10	22315974	22320308	0.1	0	0	0.209901	0.0170088	0.118182	0.136364	0	0.0653465	0.285118
ENSG00000269897_chr10	COMMD3-BMI1	10	22316388	22329542	0.1	0	0	0.209901	0.0170088	0.118182	0.136364	0	0.0653465	0.285118
ENSG00000168283_chr10	BMI1	10	22321211	22331484	0.1	0	0	0.209901	0.0170088	0.118182	0.136364	0	0.0653465	0.285118
ENSG00000077327_chr10	SPAG6	10	22345445	22454224	0.1	0	0	0.209901	0.0170088	0.127273	0.136364	0	0.0653465	0.178729
ENSG00000150867_chr10	PIP4K2A	10	22534849	22714555	0.118182	0	0	0.209901	0.0497744	0.136364	0.136364	0	0.0653465	0.105387
ENSG00000206842_chr10	RNU6-413P	10	22787393	22787499	0.1	0	0	0.209901	0.0170088	0.136364	0.136364	0	0.0653465	0.105387
ENSG00000165309_chr10	ARMC3	10	22928024	23038523	0.0909091	0	0	0.209901	0.00929616	0.136364	0.136364	0	0.0653465	0.105387
ENSG00000223131_chr10	RNA5SP304	10	22997255	22997358	0.0909091	0	0	0.209901	0.00929616	0.136364	0.136364	0	0.0653465	0.105387
ENSG00000148450_chr10	MSRB2	10	23095506	23122013	0.0818182	0	0	0.209901	0.00488726	0.127273	0.136364	0	0.0653465	0.178729
ENSG00000229932_chr10	YWHAZP3	10	23136924	23137661	0.0818182	0	0	0.209901	0.00488726	0.127273	0.136364	0	0.0653465	0.178729
ENSG00000168267_chr10	PTF1A	10	23192327	23194252	0.0727273	0	0	0.209901	0.00246017	0.127273	0.136364	0	0.0653465	0.178729
ENSG00000204566_chr10	LINC01552	10	23203816	23239816	0.0727273	0	0	0.209901	0.00246017	0.136364	0.136364	0	0.0653465	0.105387
ENSG00000179133_chr10	C10orf67	10	23267195	23344845	0.0727273	0	0	0.209901	0.00246017	0.145455	0.136364	0	0.0653465	0.0583672
ENSG00000264574_chr10	MIR1254-2	10	23393405	23393467	0.0636364	0	0	0.209901	0.0012061	0.145455	0.136364	0	0.0653465	0.0583672
ENSG00000165312_chr10	OTUD1	10	23439458	23442390	0.0636364	0	0	0.209901	0.0012061	0.145455	0.136364	0	0.0653465	0.0583672
ENSG00000120549_chr10	KIAA1217	10	23694746	24547848	0.0727273	0	0	0.209901	0.00246017	0.163636	0.136364	0.00900901	0.0653465	0.0141822
ENSG00000207930_chr10	MIR603	10	24275685	24275781	0.0636364	0	0	0.209901	0.0012061	0.136364	0.136364	0	0.0653465	0.105387
ENSG00000107863_chr10	ARHGAP21	10	24583609	24723668	0.0636364	0	0	0.209901	0.0012061	0.145455	0.136364	0	0.0653465	0.0583672
ENSG00000199535_chr10	RNA5SP305	10	24640166	24640284	0.0636364	0	0	0.209901	0.0012061	0.145455	0.136364	0	0.0653465	0.0583672
ENSG00000099256_chr10	PRTFDC1	10	24848607	24952604	0.0636364	0	0	0.209901	0.0012061	0.136364	0.136364	0.00900901	0.0653465	0.105387
ENSG00000240294_chr10	RN7SKP241	10	24908522	24908812	0.0636364	0	0	0.209901	0.0012061	0.136364	0.136364	0	0.0653465	0.105387
ENSG00000151023_chr10	ENKUR	10	24981979	25062279	0.0636364	0	0	0.209901	0.0012061	0.145455	0.136364	0.00900901	0.0653465	0.0583672
ENSG00000185875_chr10	THNSL1	10	25016658	25026664	0.0636364	0	0	0.209901	0.0012061	0.136364	0.136364	0.00900901	0.0653465	0.105387
ENSG00000231422_chr10	LINC01516	10	25113058	25161236	0.0636364	0	0	0.209901	0.0012061	0.136364	0.136364	0.00900901	0.0653465	0.105387
ENSG00000233642_chr10	GPR158-AS1	10	25158072	25176276	0.0636364	0	0	0.209901	0.0012061	0.127273	0.136364	0.00900901	0.0653465	0.178729
ENSG00000151025_chr10	GPR158	10	25175062	25602226	0.0818182	0	0	0.211881	0.00437414	0.136364	0.136364	0.018018	0.0633663	0.0895644
ENSG00000222543_chr10	RN7SKP220	10	25393557	25393844	0.0727273	0	0	0.211881	0.00222053	0.136364	0.136364	0.018018	0.0633663	0.0895644
ENSG00000227465_chr10	GPN3P1	10	25647570	25648104	0.0636364	0	0	0.211881	0.0010819	0.118182	0.136364	0	0.0633663	0.250771
ENSG00000280809_chr10	LINC00836	10	25651712	25732935	0.0727273	0	0	0.211881	0.00222053	0.118182	0.136364	0	0.0633663	0.250771
ENSG00000271563_chr10	HIRAP1	10	25691537	25692323	0.0727273	0	0	0.211881	0.00222053	0.109091	0.136364	0	0.0633663	0.394394
ENSG00000223019_chr10	RNA5SP306	10	25813811	25813917	0.0727273	0	0	0.211881	0.00222053	0.118182	0.136364	0	0.0633663	0.250771
ENSG00000251711_chr10	RNU6-632P	10	25819363	25819426	0.0727273	0	0	0.211881	0.00222053	0.118182	0.136364	0	0.0633663	0.250771
ENSG00000095777_chr10	MYO3A	10	25934267	26212527	0.0818182	0	0	0.211881	0.00437414	0.136364	0.136364	0.00900901	0.0633663	0.0895644
ENSG00000136750_chr10	GAD2	10	26216307	26304558	0.0727273	0	0	0.211881	0.00222053	0.118182	0.136364	0	0.0633663	0.250771
ENSG00000077420_chr10	APBB1IP	10	26438203	26567803	0.0818182	0	0.00900901	0.211881	0.00437414	0.118182	0.136364	0	0.0633663	0.250771
ENSG00000199733_chr10	RNA5SP307	10	26509589	26509704	0.0818182	0	0	0.211881	0.00437414	0.118182	0.136364	0	0.0633663	0.250771
ENSG00000233261_chr10	LINC00264	10	26589865	26594330	0.0818182	0	0	0.211881	0.00437414	0.118182	0.136364	0	0.0633663	0.250771
ENSG00000231976_chr10	LINC00202-2	10	26647986	26653454	0.0818182	0	0	0.211881	0.00437414	0.118182	0.136364	0	0.0633663	0.250771
ENSG00000148459_chr10	PDSS1	10	26697659	26746798	0.0818182	0	0	0.211881	0.00437414	0.118182	0.136364	0	0.0633663	0.250771
ENSG00000234788_chr10	HSPA8P3	10	26714622	26715832	0.0818182	0	0	0.211881	0.00437414	0.118182	0.136364	0	0.0633663	0.250771
ENSG00000136754_chr10	ABI1	10	26746593	26861087	0.0818182	0	0	0.211881	0.00437414	0.145455	0.136364	0.00900901	0.0633663	0.0481543
ENSG00000206605_chr10	RNU6-946P	10	26790540	26790646	0.0818182	0	0	0.211881	0.00437414	0.127273	0.136364	0	0.0633663	0.152061
ENSG00000232224_chr10	LINC00202-1	10	26931206	26942001	0.0727273	0	0	0.211881	0.00222053	0.145455	0.136364	0.00900901	0.0633663	0.0481543
ENSG00000236983_chr10	LINC00614	10	26943323	26944418	0.0727273	0	0	0.211881	0.00222053	0.145455	0.136364	0.00900901	0.0633663	0.0481543
ENSG00000107890_chr10	ANKRD26	10	26991914	27100498	0.0727273	0	0	0.211881	0.00222053	0.154545	0.136364	0.018018	0.0633663	0.0239643
ENSG00000199855_chr10	RNU6-490P	10	27088321	27088427	0.0727273	0	0	0.211881	0.00222053	0.154545	0.136364	0.00900901	0.0633663	0.0239643
ENSG00000136758_chr10	YME1L1	10	27110112	27155266	0.0727273	0	0	0.211881	0.00222053	0.154545	0.136364	0.00900901	0.0633663	0.0239643
ENSG00000120539_chr10	MASTL	10	27154824	27186924	0.0727273	0	0	0.211881	0.00222053	0.145455	0.136364	0.00900901	0.0633663	0.0481543
ENSG00000252639_chr10	RNU2-24P	10	27193358	27193500	0.0727273	0	0	0.211881	0.00222053	0.145455	0.136364	0.00900901	0.0633663	0.0481543
ENSG00000107897_chr10	ACBD5	10	27195214	27242130	0.0727273	0	0	0.211881	0.00222053	0.145455	0.136364	0.00900901	0.0633663	0.0481543
ENSG00000251839_chr10	RNU7-12P	10	27232255	27232316	0.0727273	0	0	0.211881	0.00222053	0.145455	0.136364	0.00900901	0.0633663	0.0481543
ENSG00000230445_chr10	LRRC37A6P	10	27246350	27259455	0.0727273	0	0	0.211881	0.00222053	0.145455	0.136364	0.00900901	0.0633663	0.0481543
ENSG00000238021_chr10	ARMC4P1	10	27258762	27288824	0.0727273	0	0	0.211881	0.00222053	0.145455	0.136364	0.00900901	0.0633663	0.0481543
ENSG00000200369_chr10	RNU6-666P	10	27315120	27315226	0.0727273	0	0	0.211881	0.00222053	0.145455	0.136364	0.00900901	0.0633663	0.0481543
ENSG00000207135_chr10	RNU6-452P	10	27335501	27335607	0.0727273	0	0	0.211881	0.00222053	0.145455	0.136364	0.00900901	0.0633663	0.0481543
ENSG00000213770_chr10	FAM210CP	10	27349717	27350290	0.0636364	0	0	0.211881	0.0010819	0.145455	0.136364	0.00900901	0.0633663	0.0481543
ENSG00000237956_chr10	TRIAP1P1	10	27378138	27378362	0.0636364	0	0	0.211881	0.0010819	0.145455	0.136364	0	0.0633663	0.0481543
ENSG00000182077_chr10	PTCHD3	10	27398187	27414368	0.0636364	0	0	0.211881	0.0010819	0.154545	0.136364	0	0.0633663	0.0239643
ENSG00000099246_chr10	RAB18	10	27504174	27542237	0.0545455	0	0	0.211881	0.000511076	0.154545	0.136364	0	0.0633663	0.0239643
ENSG00000150051_chr10	MKX	10	27672875	27746060	0.0454545	0	0	0.211881	0.000242486	0.163636	0.181818	0	0.0633663	0.0108553
ENSG00000230500_chr10	MKX-AS1	10	27744786	27767794	0.0454545	0	0	0.211881	0.000242486	0.163636	0.181818	0	0.0633663	0.0108553
ENSG00000251810_chr10	RN7SKP132	10	27783846	27784053	0.0454545	0	0	0.211881	0.000242486	0.163636	0.181818	0	0.0633663	0.0108553
ENSG00000169126_chr10	ARMC4	10	27812164	27999048	0.0545455	0	0	0.211881	0.000511076	0.163636	0.227273	0	0.0633663	0.0108553
ENSG00000226016_chr10	RPL36AP55	10	27904209	27905162	0.0454545	0	0	0.211881	0.000242486	0.163636	0.227273	0	0.0633663	0.0108553
ENSG00000150054_chr10	MPP7	10	28050993	28334486	0.0636364	0	0	0.211881	0.0010819	0.154545	0.227273	0.018018	0.0633663	0.0239643
ENSG00000275036_chr10	MIR8086	10	28289258	28289350	0.0636364	0	0	0.211881	0.0010819	0.118182	0.181818	0	0.0633663	0.250771
ENSG00000237746_chr10	ZNF101P1	10	28338554	28340942	0.0636364	0	0	0.211881	0.0010819	0.118182	0.181818	0	0.0633663	0.250771
ENSG00000224439_chr10	RPSAP10	10	28436201	28437078	0.0727273	0	0	0.209901	0.00246017	0.127273	0.181818	0	0.0633663	0.152061
ENSG00000222705_chr10	RN7SKP39	10	28442575	28442896	0.0727273	0	0	0.209901	0.00246017	0.127273	0.181818	0	0.0653465	0.178729
ENSG00000254635_chr10	WAC-AS1	10	28522652	28532743	0.0727273	0	0	0.209901	0.00246017	0.127273	0.181818	0	0.0653465	0.178729
ENSG00000095787_chr10	WAC	10	28532493	28623112	0.0727273	0	0	0.209901	0.00246017	0.127273	0.181818	0	0.0653465	0.178729
ENSG00000252401_chr10	RNU4ATAC6P	10	28652630	28652755	0.0727273	0	0	0.209901	0.00246017	0.127273	0.181818	0	0.0653465	0.178729
ENSG00000231911_chr10	TPRKBP1	10	28658987	28659467	0.0727273	0	0	0.209901	0.00246017	0.127273	0.181818	0	0.0653465	0.178729
ENSG00000207483_chr10	RNU6-1067P	10	28667919	28668025	0.0727273	0	0	0.209901	0.00246017	0.127273	0.181818	0	0.0653465	0.178729
ENSG00000095739_chr10	BAMBI	10	28677342	28682939	0.0727273	0	0	0.209901	0.00246017	0.127273	0.181818	0	0.0653465	0.178729
ENSG00000201001_chr10	RNU6-270P	10	28760699	28760803	0.0818182	0	0	0.211881	0.00437414	0.118182	0.181818	0	0.0633663	0.250771
ENSG00000235824_chr10	LINC00837	10	28789188	28796113	0.0818182	0	0	0.211881	0.00437414	0.118182	0.181818	0	0.0633663	0.250771
ENSG00000232624_chr10	LINC01517	10	28792668	28808219	0.0818182	0	0	0.211881	0.00437414	0.118182	0.181818	0	0.0633663	0.250771
ENSG00000204365_chr10	C10orf126	10	28846408	28881898	0.0818182	0	0	0.211881	0.00437414	0.118182	0.181818	0	0.0633663	0.250771
ENSG00000199402_chr10	RNA5SP308	10	28874393	28874507	0.0818182	0	0	0.211881	0.00437414	0.109091	0.181818	0	0.0633663	0.394394
ENSG00000120563_chr10	LYZL1	10	29289061	29318328	0.0818182	0	0	0.209901	0.00488726	0.1	0.181818	0	0.0653465	0.611862
ENSG00000224597_chr10	SVIL-AS1	10	29409402	29487745	0.0818182	0.0454545	0	0.209901	0.00488726	0.109091	0.181818	0	0.0653465	0.437513
ENSG00000274985_chr10	PTCHD3P1	10	29421476	29422012	0.0818182	0	0	0.209901	0.00488726	0.1	0.181818	0	0.0653465	0.611862
ENSG00000197321_chr10	SVIL	10	29457338	29736781	0.0818182	0.0454545	0	0.209901	0.00488726	0.109091	0.181818	0	0.0653465	0.437513
ENSG00000207612_chr10	MIR604	10	29545004	29545097	0.0818182	0.0454545	0	0.209901	0.00488726	0.109091	0.181818	0	0.0653465	0.437513
ENSG00000216035_chr10	MIR938	10	29602264	29602346	0.0818182	0.0454545	0	0.209901	0.00488726	0.109091	0.181818	0	0.0653465	0.437513
ENSG00000222092_chr10	RNU6-908P	10	29711915	29712008	0.0818182	0.0454545	0	0.209901	0.00488726	0.109091	0.181818	0	0.0653465	0.437513
ENSG00000165757_chr10	KIAA1462	10	30012800	30115494	0.0818182	0.0454545	0.00900901	0.209901	0.00488726	0.109091	0.181818	0	0.0653465	0.437513
ENSG00000200887_chr10	RNU6-598P	10	30299569	30299673	0.0909091	0	0	0.211881	0.00838776	0.109091	0.181818	0	0.0633663	0.394394
ENSG00000230125_chr10	EEF1A1P39	10	30301823	30302072	0.0909091	0	0	0.211881	0.00838776	0.109091	0.181818	0	0.0633663	0.394394
ENSG00000107951_chr10	MTPAP	10	30309801	30374448	0.0909091	0	0	0.211881	0.00838776	0.109091	0.181818	0	0.0633663	0.394394
ENSG00000250833_chr10	DNM1P17	10	30353706	30357365	0.0909091	0	0	0.211881	0.00838776	0.109091	0.181818	0	0.0633663	0.394394
ENSG00000241621_chr10	GOLGA2P6	10	30364410	30374386	0.0909091	0	0	0.211881	0.00838776	0.109091	0.181818	0	0.0633663	0.394394
ENSG00000239625_chr10	RN7SL241P	10	30366064	30366299	0.0909091	0	0	0.211881	0.00838776	0.109091	0.181818	0	0.0633663	0.394394
ENSG00000276347_chr10	MIR7162	10	30368597	30368665	0.0909091	0	0	0.211881	0.00838776	0.109091	0.181818	0	0.0633663	0.394394
ENSG00000214434_chr10	NIFKP1	10	30380174	30381062	0.0909091	0	0	0.211881	0.00838776	0.109091	0.181818	0	0.0633663	0.394394
ENSG00000224473_chr10	CCND3P1	10	30403197	30403776	0.0909091	0	0	0.211881	0.00838776	0.109091	0.181818	0	0.0633663	0.394394
ENSG00000107968_chr10	MAP3K8	10	30433937	30461833	0.0909091	0	0	0.211881	0.00838776	0.109091	0.181818	0	0.0633663	0.394394
ENSG00000213778_chr10	HNRNPA1P32	10	30517616	30518861	0.1	0	0	0.211881	0.0153723	0.1	0.181818	0	0.0633663	0.572961
ENSG00000239744_chr10	RN7SL63P	10	30555601	30555904	0.1	0	0	0.211881	0.0153723	0.1	0.181818	0	0.0633663	0.572961
ENSG00000151033_chr10	LYZL2	10	30611779	30629762	0.1	0	0	0.211881	0.0153723	0.1	0.181818	0	0.0633663	0.572961
ENSG00000234814_chr10	SVILP1	10	30671566	30717266	0.1	0	0	0.211881	0.0153723	0.1	0.181818	0	0.0633663	0.572961
ENSG00000183621_chr10	ZNF438	10	30820207	31031937	0.136364	0	0	0.209901	0.12577	0.1	0.136364	0.00900901	0.0633663	0.572961
ENSG00000237135_chr10	DDX10P1	10	30919012	30921235	0.136364	0	0	0.209901	0.12577	0.1	0.136364	0.00900901	0.0633663	0.572961
ENSG00000237036_chr10	ZEB1-AS1	10	31206278	31320447	0.136364	0	0	0.209901	0.12577	0.0909091	0.136364	0.00900901	0.0633663	0.73247
ENSG00000252479_chr10	RNA5SP309	10	31259599	31259704	0.136364	0	0	0.209901	0.12577	0.0909091	0.136364	0	0.0633663	0.73247
ENSG00000148516_chr10	ZEB1	10	31318495	31529814	0.136364	0	0	0.209901	0.12577	0.1	0.136364	0.00900901	0.0633663	0.572961
ENSG00000230397_chr10	SPTLC1P1	10	31360955	31361215	0.136364	0	0	0.209901	0.12577	0.1	0.136364	0.00900901	0.0633663	0.572961
ENSG00000165322_chr10	ARHGAP12	10	31805404	31928876	0.145455	0	0	0.209901	0.187509	0.1	0.136364	0.018018	0.0633663	0.572961
ENSG00000231148_chr10	HMGB1P7	10	31913143	31913754	0.145455	0	0	0.209901	0.187509	0.1	0.136364	0.00900901	0.0633663	0.572961
ENSG00000239731_chr10	RN7SL825P	10	31992087	31992381	0.145455	0	0	0.209901	0.187509	0.1	0.136364	0	0.0633663	0.572961
ENSG00000170759_chr10	KIF5B	10	32009010	32056431	0.145455	0	0	0.209901	0.187509	0.1	0.136364	0	0.0633663	0.572961
ENSG00000234335_chr10	RPS4XP11	10	32102522	32103293	0.145455	0	0	0.209901	0.187509	0.0818182	0.136364	0	0.0633663	0.905471
ENSG00000252482_chr10	RNU7-22P	10	32173684	32173744	0.145455	0	0	0.209901	0.187509	0.0818182	0.136364	0	0.0633663	0.905471
ENSG00000217094_chr10	PPIAP31	10	32188323	32188817	0.136364	0	0	0.209901	0.12577	0.0818182	0.136364	0	0.0633663	0.905471
ENSG00000233190_chr10	RPS24P13	10	32231849	32232245	0.136364	0	0	0.209901	0.12577	0.0818182	0.136364	0	0.0633663	0.905471
ENSG00000120616_chr10	EPC1	10	32267751	32378798	0.136364	0	0	0.209901	0.12577	0.0818182	0.136364	0	0.0633663	0.905471
ENSG00000200484_chr10	RNU6-1244P	10	32394558	32394665	0.136364	0	0	0.209901	0.12577	0.0818182	0.136364	0	0.0633663	0.905471
ENSG00000216937_chr10	CCDC7	10	32446140	32574564	0.145455	0	0	0.209901	0.187509	0.1	0.136364	0.00900901	0.0633663	0.572961
ENSG00000231245_chr10	C1DP1	10	32511336	32511737	0.145455	0	0	0.209901	0.187509	0.1	0.136364	0	0.0633663	0.572961
ENSG00000150076_chr10	CCDC7	10	32567723	32882874	0.154545	0	0	0.209901	0.267228	0.1	0.136364	0.00900901	0.0633663	0.572961
ENSG00000150093_chr10	ITGB1	10	32900319	33005792	0.154545	0	0	0.209901	0.267228	0.0909091	0.136364	0	0.0633663	0.73247
ENSG00000228816_chr10	AK3P5	10	32944481	32944999	0.145455	0	0	0.209901	0.187509	0.0818182	0.136364	0	0.0633663	0.905471
ENSG00000234163_chr10	MTND4LP11	10	33023368	33023647	0.145455	0	0	0.209901	0.187509	0.0636364	0.136364	0	0.0633663	1
ENSG00000265319_chr10	RN7SL847P	10	33034655	33034924	0.145455	0	0	0.209901	0.187509	0.0636364	0.136364	0	0.0633663	1
ENSG00000099250_chr10	NRP1	10	33177492	33336262	0.163636	0	0	0.209901	0.36777	0.0727273	0.136364	0	0.0633663	1
ENSG00000244356_chr10	RN7SL398P	10	33288304	33288601	0.154545	0	0	0.209901	0.267228	0.0727273	0.136364	0	0.0633663	1
ENSG00000261683_chr10	LINC00838	10	33759713	33772658	0.145455	0	0	0.209901	0.187509	0.0727273	0.136364	0	0.0633663	1
ENSG00000226407_chr10	RPL23P11	10	33864313	33864723	0.145455	0	0	0.209901	0.187509	0.0727273	0.136364	0	0.0633663	1
ENSG00000148498_chr10	PARD3	10	34109560	34815325	0.154545	0	0	0.207921	0.285872	0.1	0.136364	0	0.0653465	0.611862
ENSG00000234167_chr10	TCEB2P4	10	34488583	34488878	0.145455	0	0	0.207921	0.201289	0.1	0.136364	0	0.0653465	0.611862
ENSG00000226386_chr10	PARD3-AS1	10	34815767	34816386	0.145455	0	0	0.207921	0.201289	0.1	0.136364	0	0.0653465	0.611862
ENSG00000232525_chr10	SS18L2P1	10	34875210	34875422	0.145455	0	0	0.207921	0.201289	0.1	0.136364	0	0.0653465	0.611862
ENSG00000223047_chr10	RNU6-847P	10	34926775	34926882	0.145455	0	0	0.207921	0.201289	0.0909091	0.136364	0	0.0653465	0.776055
ENSG00000222909_chr10	RNU6-193P	10	34942969	34943075	0.145455	0	0	0.207921	0.201289	0.0909091	0.136364	0	0.0653465	0.776055
ENSG00000213724_chr10	PRDX2P2	10	34965069	34966259	0.145455	0	0	0.207921	0.201289	0.0909091	0.136364	0	0.0653465	0.776055
ENSG00000108094_chr10	CUL2	10	35008551	35090642	0.145455	0	0	0.207921	0.201289	0.0909091	0.136364	0	0.0653465	0.776055
ENSG00000266228_chr10	MIR3611	10	35079598	35079680	0.136364	0	0	0.207921	0.135784	0.0909091	0.136364	0	0.0653465	0.776055
ENSG00000095794_chr10	CREM	10	35126791	35212958	0.136364	0	0	0.207921	0.135784	0.1	0.136364	0	0.0653465	0.611862
ENSG00000253054_chr10	RNU7-77P	10	35135443	35135502	0.136364	0	0	0.207921	0.135784	0.1	0.136364	0	0.0653465	0.611862
ENSG00000233343_chr10	ATP6V1G1P4	10	35158306	35158640	0.127273	0	0	0.207921	0.0880144	0.1	0.136364	0	0.0653465	0.611862
ENSG00000253070_chr10	RNU6-794P	10	35231331	35231394	0.127273	0	0	0.207921	0.0880144	0.0909091	0.136364	0	0.0653465	0.776055
ENSG00000108100_chr10	CCNY	10	35247025	35572669	0.127273	0	0	0.207921	0.0880144	0.0909091	0.136364	0	0.0653465	0.776055
ENSG00000200097_chr10	RNU6-1167P	10	35250959	35251052	0.127273	0	0	0.207921	0.0880144	0.0909091	0.136364	0	0.0653465	0.776055
ENSG00000177291_chr10	GJD4	10	35605410	35608935	0.118182	0	0	0.207921	0.0546261	0.0818182	0.136364	0	0.0653465	0.945375
ENSG00000177283_chr10	FZD8	10	35638249	35642278	0.118182	0	0	0.207921	0.0546261	0.0818182	0.136364	0	0.0653465	0.945375
ENSG00000264780_chr10	MIR4683	10	35641172	35641252	0.118182	0	0	0.207921	0.0546261	0.0818182	0.136364	0	0.0653465	0.945375
ENSG00000226646_chr10	RPL7P37	10	35697300	35698037	0.118182	0	0	0.207921	0.0546261	0.1	0.136364	0	0.0653465	0.611862
ENSG00000280719_chr10	PCAT5	10	35778302	35800920	0.127273	0	0	0.207921	0.0880144	0.1	0.136364	0.00900901	0.0653465	0.611862
ENSG00000236626_chr10	MTND5P17	10	36432882	36434484	0.145455	0	0	0.207921	0.201289	0.109091	0.136364	0.00900901	0.0653465	0.437513
ENSG00000228694_chr10	MTND4P18	10	36434710	36435174	0.145455	0	0	0.207921	0.201289	0.109091	0.136364	0.00900901	0.0653465	0.437513
ENSG00000229644_chr10	NAMPTP1	10	36521721	36524234	0.145455	0	0	0.207921	0.201289	0.109091	0.136364	0.00900901	0.0653465	0.437513
ENSG00000233533_chr10	MKNK2P1	10	36944111	36944738	0.127273	0	0.018018	0.207921	0.0880144	0.109091	0.136364	0	0.0653465	0.437513
ENSG00000225355_chr10	ARL6IP1P2	10	36995023	36995585	0.127273	0	0.027027	0.207921	0.0880144	0.118182	0.136364	0.00900901	0.0653465	0.285118
ENSG00000148513_chr10	ANKRD30A	10	37125788	37384111	0.118182	0	0.027027	0.207921	0.0546261	0.136364	0.136364	0.027027	0.0653465	0.105387
ENSG00000206796_chr10	RNU6-811P	10	37135237	37135343	0.118182	0	0.027027	0.207921	0.0546261	0.127273	0.136364	0.027027	0.0653465	0.178729
ENSG00000240800_chr10	ATP8A2P1	10	37248118	37315801	0.118182	0	0.027027	0.207921	0.0546261	0.136364	0.136364	0.027027	0.0653465	0.105387
ENSG00000244402_chr10	RN7SL314P	10	37297398	37297689	0.118182	0	0.018018	0.207921	0.0546261	0.136364	0.136364	0.018018	0.0653465	0.105387
ENSG00000235687_chr10	LINC00993	10	37309185	37347031	0.118182	0	0.018018	0.207921	0.0546261	0.136364	0.136364	0.018018	0.0653465	0.105387
ENSG00000237970_chr10	TMEM161BP1	10	37337415	37338871	0.118182	0	0.018018	0.207921	0.0546261	0.136364	0.136364	0.018018	0.0653465	0.105387
ENSG00000236313_chr10	VN1R53P	10	37348616	37349572	0.118182	0	0.018018	0.207921	0.0546261	0.136364	0.136364	0.018018	0.0653465	0.105387
ENSG00000224920_chr10	TACC1P1	10	37523011	37544701	0.109091	0	0	0.207921	0.0327994	0.118182	0.136364	0	0.0653465	0.285118
ENSG00000225276_chr10	MTND1P18	10	37600796	37601368	0.109091	0	0	0.207921	0.0327994	0.118182	0.136364	0	0.0653465	0.285118
ENSG00000256892_chr10	MTRNR2L7	10	37601440	37602974	0.109091	0	0	0.207921	0.0327994	0.118182	0.136364	0	0.0653465	0.285118
ENSG00000198105_chr10	ZNF248	10	37776526	37858106	0.1	0	0	0.207921	0.0188462	0.118182	0.181818	0	0.0653465	0.285118
ENSG00000225192_chr10	ZNF33BP1	10	37794276	37796109	0.1	0	0	0.207921	0.0188462	0.118182	0.181818	0	0.0653465	0.285118
ENSG00000151963_chr10	ZNF37CP	10	37883594	37884109	0.1	0	0	0.207921	0.0188462	0.118182	0.181818	0	0.0653465	0.285118
ENSG00000235197_chr10	ZNF33CP	10	37894637	37896666	0.1	0	0	0.207921	0.0188462	0.109091	0.181818	0	0.0653465	0.437513
ENSG00000175395_chr10	ZNF25	10	37949572	37976633	0.109091	0	0	0.207921	0.0327994	0.1	0.181818	0	0.0653465	0.611862
ENSG00000189180_chr10	ZNF33A	10	38010650	38065088	0.109091	0	0	0.207921	0.0327994	0.1	0.181818	0	0.0653465	0.611862
ENSG00000252132_chr10	RNU6-795P	10	38043873	38043975	0.109091	0	0	0.207921	0.0327994	0.1	0.181818	0	0.0653465	0.611862
ENSG00000226086_chr10	EIF3LP3	10	38080056	38080877	0.109091	0	0	0.207921	0.0327994	0.1	0.181818	0	0.0653465	0.611862
ENSG00000235964_chr10	FXYD6P2	10	38091764	38092051	0.109091	0	0	0.207921	0.0327994	0.1	0.181818	0	0.0653465	0.611862
ENSG00000075407_chr10	ZNF37A	10	38094336	38125544	0.109091	0	0	0.207921	0.0327994	0.1	0.181818	0	0.0653465	0.611862
ENSG00000099251_chr10	HSD17B7P2	10	38356380	38378505	0.109091	0	0	0.207921	0.0327994	0.1	0.181818	0	0.0653465	0.611862
ENSG00000120555_chr10	SEPT7P9	10	38383069	38402916	0.109091	0	0	0.207921	0.0327994	0.0818182	0.181818	0	0.0653465	0.945375
ENSG00000222314_chr10	RNU6-1118P	10	38423625	38423728	0.109091	0	0	0.207921	0.0327994	0.0818182	0.181818	0	0.0653465	0.945375
ENSG00000228882_chr10	CICP9	10	38452987	38455365	0.1	0	0	0.207921	0.0188462	0.0818182	0.181818	0	0.0653465	0.945375
ENSG00000215151_chr10	ABCD1P2	10	38601418	38605609	0.0909091	0	0	0.207921	0.0103377	0.0818182	0.181818	0	0.0653465	0.945375
ENSG00000225638_chr10	PABPC1P12	10	38635908	38638082	0.0909091	0	0	0.209901	0.00929616	0.0818182	0.181818	0	0.0633663	0.905471
ENSG00000233867_chr10	SLC9B1P3	10	38640971	38689068	0.0909091	0	0	0.209901	0.00929616	0.0818182	0.181818	0	0.0633663	0.905471
ENSG00000227264_chr10	ACTR3BP5	10	38696424	38697902	0.0909091	0	0	0.209901	0.00929616	0.0818182	0.181818	0	0.0633663	0.905471
ENSG00000234541_chr10	CHEK2P5	10	38713195	38719229	0.0909091	0	0	0.209901	0.00929616	0.0818182	0.181818	0	0.0633663	0.905471
ENSG00000229485_chr10	KSR1P1	10	42149310	42149549	0	0	0	0.207921	4.81275e-06	0.0454545	0.0909091	0	0.0633663	0.905471
ENSG00000237592_chr10	IGKV1OR10-1	10	42185339	42185791	0	0	0	0.207921	4.81275e-06	0.0454545	0.0909091	0	0.0633663	0.905471
ENSG00000228755_chr10	PABPC1P8	10	42279734	42281819	0	0	0.00900901	0.207921	4.81275e-06	0.0454545	0.0909091	0	0.0633663	0.905471
ENSG00000182632_chr10	CCNYL2	10	42409727	42454385	0.00909091	0	0	0.207921	1.01311e-05	0.0454545	0.0909091	0	0.0653465	0.867659
ENSG00000185904_chr10	LINC00839	10	42475543	42495336	0.00909091	0	0	0.207921	1.01311e-05	0.0454545	0.0909091	0	0.0653465	0.867659
ENSG00000234420_chr10	ZNF37BP	10	42513510	42552822	0.00909091	0	0	0.207921	1.01311e-05	0.0545455	0.0909091	0	0.0653465	1
ENSG00000270762_chr10	FXYD6P1	10	42555440	42555724	0.00909091	0	0	0.207921	1.01311e-05	0.0545455	0.0909091	0	0.0653465	1
ENSG00000233837_chr10	EIF3LP2	10	42566677	42567483	0.00909091	0	0	0.207921	1.01311e-05	0.0545455	0.0909091	0	0.0653465	1
ENSG00000196693_chr10	ZNF33B	10	42574185	42638568	0.00909091	0	0	0.207921	1.01311e-05	0.0545455	0.0909091	0	0.0653465	1
ENSG00000251783_chr10	RNU6-1170P	10	42605158	42605263	0.00909091	0	0	0.207921	1.01311e-05	0.0545455	0.0909091	0	0.0653465	1
ENSG00000233515_chr10	LINC01518	10	42674197	42691723	0.00909091	0	0	0.207921	1.01311e-05	0.0545455	0.0909091	0	0.0653465	1
ENSG00000231009_chr10	CUBNP1	10	42694371	42714575	0.00909091	0	0	0.207921	1.01311e-05	0.0545455	0.0909091	0	0.0653465	1
ENSG00000230425_chr10	RSU1P1	10	42725857	42737159	0.00909091	0	0	0.205941	1.15726e-05	0.0545455	0.0909091	0	0.0653465	1
ENSG00000270552_chr10	DUXAP3	10	42747544	42748687	0.00909091	0	0	0.205941	1.15726e-05	0.0545455	0.0909091	0	0.0653465	1
ENSG00000165733_chr10	BMS1	10	42782801	42834937	0.00909091	0	0	0.207921	1.01311e-05	0.0545455	0.136364	0	0.0653465	1
ENSG00000252416_chr10	RNU6-885P	10	42832447	42832550	0.00909091	0	0	0.207921	1.01311e-05	0.0545455	0.136364	0	0.0653465	1
ENSG00000229630_chr10	LINC01264	10	42979017	42981507	0.00909091	0	0.018018	0.207921	1.01311e-05	0.0545455	0.136364	0.00900901	0.0653465	1
ENSG00000263795_chr10	MIR5100	10	42997563	42997681	0.00909091	0	0.027027	0.207921	1.01311e-05	0.0545455	0.136364	0.00900901	0.0653465	1
ENSG00000165731_chr10	RET	10	43077027	43130351	0.00909091	0	0.036036	0.205941	1.15726e-05	0.0636364	0.136364	0.00900901	0.0673267	1
ENSG00000169826_chr10	CSGALNACT2	10	43138486	43185308	0.00909091	0	0.036036	0.207921	1.01311e-05	0.0636364	0.136364	0	0.0653465	1
ENSG00000198915_chr10	RASGEF1A	10	43194535	43266919	0.00909091	0	0.036036	0.20396	1.30276e-05	0.0636364	0.136364	0	0.0693069	1
ENSG00000221468_chr10	RNU6ATAC11P	10	43341786	43341910	0.0181818	0	0.018018	0.20396	3.11296e-05	0.0636364	0.136364	0	0.0693069	1
ENSG00000150201_chr10	FXYD4	10	43371642	43376335	0.0181818	0	0	0.20396	3.11296e-05	0.0636364	0.136364	0	0.0693069	1
ENSG00000169813_chr10	HNRNPF	10	43385617	43409166	0.0272727	0	0	0.20396	7.37309e-05	0.0545455	0.136364	0	0.0693069	0.975504
ENSG00000243660_chr10	ZNF487	10	43436841	43483179	0.0272727	0	0	0.20396	7.37309e-05	0.0545455	0.136364	0	0.0693069	0.975504
ENSG00000252532_chr10	RNU7-193P	10	43458065	43458129	0.0272727	0	0	0.20396	7.37309e-05	0.0545455	0.136364	0	0.0693069	0.975504
ENSG00000196793_chr10	ZNF239	10	43556344	43574618	0.0272727	0	0	0.20396	7.37309e-05	0.0636364	0.0909091	0	0.0693069	1
ENSG00000232004_chr10	CAP1P2	10	43604843	43606251	0.0272727	0	0	0.20396	7.37309e-05	0.0636364	0.0909091	0	0.0693069	1
ENSG00000198298_chr10	ZNF485	10	43606407	43617903	0.0272727	0	0	0.20396	7.37309e-05	0.0636364	0.0909091	0	0.0693069	1
ENSG00000223910_chr10	ZNF32-AS3	10	43628817	43674703	0.0272727	0	0	0.20198	8.24088e-05	0.0727273	0.0909091	0	0.0712871	1
ENSG00000169740_chr10	ZNF32	10	43643859	43648856	0.0272727	0	0	0.20396	7.37309e-05	0.0727273	0.0909091	0	0.0693069	1
ENSG00000226245_chr10	ZNF32-AS1	10	43643872	43645047	0.0272727	0	0	0.20198	8.24088e-05	0.0727273	0.0909091	0	0.0693069	1
ENSG00000230565_chr10	ZNF32-AS2	10	43645942	43648019	0.0272727	0	0	0.20396	7.37309e-05	0.0727273	0.0909091	0	0.0693069	1
ENSG00000224162_chr10	UQCRHP3	10	43732334	43732584	0.0272727	0	0.00900901	0.20198	8.24088e-05	0.0727273	0.0909091	0	0.0712871	1
ENSG00000223746_chr10	TCEB1P30	10	43741437	43742350	0.0363636	0	0.00900901	0.20198	0.000190206	0.0727273	0.0909091	0	0.0712871	1
ENSG00000226790_chr10	HNRNPA3P1	10	43789249	43790387	0.0272727	0	0.00900901	0.20198	8.24088e-05	0.0727273	0.0909091	0	0.0712871	1
ENSG00000204187_chr10	LINC00619	10	43845306	43850622	0.0272727	0	0	0.20198	8.24088e-05	0.0727273	0.0909091	0	0.0712871	1
ENSG00000226808_chr10	LINC00840	10	43859411	43895433	0.0272727	0	0	0.20198	8.24088e-05	0.0727273	0.0909091	0	0.0712871	1
ENSG00000233395_chr10	LINC00841	10	43939003	43944466	0.0272727	0	0	0.20396	7.37309e-05	0.0727273	0.0909091	0	0.0693069	1
ENSG00000277288_chr10	C10orf142	10	44292569	44294649	0.0181818	0	0	0.20198	3.44816e-05	0.0727273	0.0909091	0	0.0712871	1
ENSG00000107562_chr10	CXCL12	10	44370165	44386493	0.0181818	0	0.00900901	0.20198	3.44816e-05	0.0727273	0.0909091	0	0.0712871	1
ENSG00000227395_chr10	EIF2AP4	10	44806443	44808223	0.00909091	0	0	0.20198	1.43909e-05	0.0636364	0.0909091	0	0.0712871	1
ENSG00000224812_chr10	TMEM72-AS1	10	44811024	44959689	0.00909091	0	0	0.20198	1.43909e-05	0.0636364	0.0909091	0	0.0712871	1
ENSG00000187783_chr10	TMEM72	10	44911200	44937002	0.00909091	0	0	0.20198	1.43909e-05	0.0545455	0.0909091	0	0.0712871	0.9389
ENSG00000107551_chr10	RASSF4	10	44959407	44995891	0.00909091	0	0	0.20198	1.43909e-05	0.0545455	0.0909091	0	0.0712871	0.9389
ENSG00000165507_chr10	C10orf10	10	44970981	44978810	0.00909091	0	0	0.20198	1.43909e-05	0.0545455	0.0909091	0	0.0712871	0.9389
ENSG00000165511_chr10	C10orf25	10	44997698	45000888	0.00909091	0	0	0.20198	1.43909e-05	0.0545455	0.0909091	0	0.0712871	0.9389
ENSG00000165512_chr10	ZNF22	10	45000475	45005326	0.00909091	0	0	0.20198	1.43909e-05	0.0545455	0.0909091	0	0.0712871	0.9389
ENSG00000226937_chr10	CEP164P1	10	45002222	45076066	0.00909091	0	0	0.20198	1.43909e-05	0.0545455	0.0909091	0.00900901	0.0712871	0.9389
ENSG00000270258_chr10	DUXAP4	10	45055656	45056268	0.00909091	0	0	0.20396	1.30276e-05	0.0545455	0.0909091	0.00900901	0.0693069	0.975504
ENSG00000232554_chr10	RSU1P2	10	45099487	45154596	0.00909091	0	0	0.20396	1.30276e-05	0.0545455	0.0909091	0.00900901	0.0693069	0.975504
ENSG00000235690_chr10	CUBNP3	10	45127318	45148914	0.00909091	0	0	0.20396	1.30276e-05	0.0545455	0.0909091	0.00900901	0.0693069	0.975504
ENSG00000236442_chr10	ANKRD54P1	10	45151445	45151915	0.00909091	0	0	0.20396	1.30276e-05	0.0545455	0.0909091	0.00900901	0.0693069	0.975504
ENSG00000230501_chr10	ANKRD30BP3	10	45156775	45176925	0.00909091	0	0	0.20198	1.43909e-05	0.0545455	0.0909091	0.018018	0.0712871	0.9389
ENSG00000263476_chr10	MIR3156-1	10	45164014	45164088	0.00909091	0	0	0.20198	1.43909e-05	0.0545455	0.0909091	0.00900901	0.0712871	0.9389
ENSG00000207071_chr10	RNU6-1207P	10	45188790	45188896	0.00909091	0	0	0.20198	1.43909e-05	0.0545455	0.0909091	0.018018	0.0712871	0.9389
ENSG00000234993_chr10	CUBNP2	10	45232026	45247361	0.00909091	0	0	0.20198	1.43909e-05	0.0363636	0.0909091	0	0.0712871	0.580909
ENSG00000224402_chr10	OR6D1P	10	45258185	45259123	0.00909091	0	0	0.20198	1.43909e-05	0.0363636	0.0909091	0	0.0712871	0.580909
ENSG00000256574_chr10	OR13A1	10	45302654	45315608	0.00909091	0	0.00900901	0.20198	1.43909e-05	0.0363636	0.0909091	0	0.0712871	0.580909
ENSG00000012779_chr10	ALOX5	10	45374176	45446119	0.00909091	0	0.00900901	0.20198	1.43909e-05	0.0363636	0.0909091	0	0.0712871	0.580909
ENSG00000165406_chr10	MARCH8	10	45454585	45594906	0.00909091	0	0.00900901	0.20198	1.43909e-05	0.0363636	0.0909091	0.00900901	0.0712871	0.580909
ENSG00000172671_chr10	ZFAND4	10	45615501	45672780	0.00909091	0	0	0.20198	1.43909e-05	0.0363636	0.0909091	0	0.0712871	0.580909
ENSG00000230869_chr10	AGAP10P	10	45678692	45700532	0.00909091	0	0	0.20198	1.43909e-05	0.0363636	0.0909091	0	0.0693069	0.611862
ENSG00000237840_chr10	FAM21FP	10	45706431	45727231	0.00909091	0	0	0.20198	1.43909e-05	0.0363636	0.0909091	0	0.0693069	0.611862
ENSG00000172661_chr10	FAM21C	10	45727200	45792961	0.00909091	0	0	0.20198	1.43909e-05	0.0363636	0.0909091	0	0.0693069	0.611862
ENSG00000231122_chr10	FAM25E	10	45815428	45817324	0.00909091	0	0	0.20198	1.43909e-05	0.0363636	0.0909091	0	0.0693069	0.611862
ENSG00000188234_chr10	AGAP4	10	45825594	45853875	0.00909091	0	0	0.20198	1.43909e-05	0.0363636	0.0909091	0	0.0693069	0.611862
ENSG00000239883_chr10	PARGP1	10	45854093	45972154	0.00909091	0	0	0.20198	1.43909e-05	0.0363636	0.0909091	0	0.0693069	0.611862
ENSG00000239152_chr10	RNA5SP310	10	45856307	45856422	0.00909091	0	0	0.20198	1.43909e-05	0.0363636	0.0909091	0	0.0693069	0.611862
ENSG00000264217_chr10	RPL35AP25	10	45940522	45940851	0	0	0	0.20198	6.14647e-06	0.0363636	0.0909091	0	0.0693069	0.611862
ENSG00000265354_chr10	TIMM23	10	45972449	46003734	0	0	0	0.20198	6.14647e-06	0.0363636	0.0909091	0	0.0693069	0.611862
ENSG00000266412_chr10	NCOA4	10	46005088	46030714	0	0	0	0.20396	5.67253e-06	0.0363636	0.0909091	0	0.0693069	0.611862
ENSG00000263639_chr10	MSMB	10	46033307	46046269	0	0	0	0.20396	5.67253e-06	0.0363636	0.0909091	0	0.0693069	0.611862
ENSG00000280012_chr10	RPL23AP61	10	46063250	46063715	0	0	0	0.20198	6.14647e-06	0.0363636	0.0909091	0	0.0693069	0.611862
ENSG00000264204_chr10	AGAP7P	10	46109621	46131358	0	0	0	0.20198	6.14647e-06	0.0363636	0.0909091	0	0.0693069	0.611862
ENSG00000263482_chr10	ANTXRLP1	10	46233885	46273557	0	0	0	0.20198	6.14647e-06	0.0363636	0.0909091	0	0.0693069	0.611862
ENSG00000274209_chr10	ANTXRL	10	46286345	46330207	0	0	0	0.20198	6.14647e-06	0.0363636	0.0909091	0	0.0693069	0.611862
ENSG00000279058_chr10	AGAP14P	10	46337224	46358714	0	0	0	0.20198	6.14647e-06	0.0363636	0.0909091	0	0.0693069	0.611862
ENSG00000273225_chr10	FAM25BP	10	46369113	46373563	0	0	0	0.20198	6.14647e-06	0.0363636	0.0909091	0	0.0693069	0.611862
ENSG00000264230_chr10	ANXA8L1	10	46375627	46537864	0	0	0	0.20198	6.14647e-06	0.0363636	0.0909091	0	0.0693069	0.611862
ENSG00000213412_chr10	HNRNPA1P33	10	46415853	46416413	0	0	0	0.20198	6.14647e-06	0.0363636	0.0909091	0	0.0693069	0.611862
ENSG00000204174_chr10	NPY4R	10	46461099	46465881	0	0	0	0.20198	6.14647e-06	0.0363636	0.0909091	0	0.0693069	0.611862
ENSG00000204175_chr10	GPRIN2	10	46549044	46555530	0	0	0	0.20198	6.14647e-06	0.0363636	0.0909091	0	0.0693069	0.611862
ENSG00000204176_chr10	SYT15	10	46578217	46594173	0	0	0	0.20198	6.14647e-06	0.0363636	0.0909091	0	0.0693069	0.611862
ENSG00000165874_chr10	FAM35BP	10	46610474	46652025	0	0	0	0.20198	6.14647e-06	0.0363636	0.0909091	0	0.0693069	0.611862
ENSG00000229927_chr10	RHEBP1	10	46634911	46635466	0	0	0	0.20198	6.14647e-06	0.0363636	0.0909091	0	0.0693069	0.611862
ENSG00000274186_chr10	RN7SL248P	10	46648948	46649276	0	0	0	0.20198	6.14647e-06	0.0363636	0.0909091	0	0.0693069	0.611862
ENSG00000265366_chr10	GLUD1P7	10	46759019	46786770	0	0	0	0.20198	6.14647e-06	0.0363636	0.0909091	0	0.0693069	0.611862
ENSG00000215097_chr10	DUSP8P3	10	46774421	46776180	0	0	0	0.20198	6.14647e-06	0.0363636	0.0909091	0	0.0693069	0.611862
ENSG00000204177_chr10	BMS1P1	10	46786674	46811989	0	0	0	0.20198	6.14647e-06	0.0363636	0.0909091	0	0.0693069	0.611862
ENSG00000238405_chr10	RNA5SP311	10	46807458	46807573	0	0	0	0.20198	6.14647e-06	0.0363636	0.0909091	0	0.0693069	0.611862
ENSG00000243289_chr10	AGAP13P	10	46816516	46832476	0	0	0	0.20198	6.14647e-06	0.0363636	0.0909091	0	0.0693069	0.611862
ENSG00000150175_chr10	FRMPD2B	10	46870858	46894562	0	0	0	0.20198	6.14647e-06	0.0363636	0.0909091	0	0.0693069	0.611862
ENSG00000204179_chr10	PTPN20	10	46911396	47002488	0	0	0	0.20198	6.14647e-06	0.0363636	0.0909091	0	0.0693069	0.611862
ENSG00000266524_chr10	GDF10	10	47300386	47313547	0.00909091	0	0	0.20396	1.30276e-05	0.0363636	0.0909091	0	0.0693069	0.611862
ENSG00000263761_chr10	GDF2	10	47322490	47326270	0	0	0	0.20396	5.67253e-06	0.0363636	0.0909091	0	0.0693069	0.611862
ENSG00000265203_chr10	RBP3	10	47348371	47357875	0	0	0	0.20396	5.67253e-06	0.0363636	0.0909091	0	0.0693069	0.611862
ENSG00000265763_chr10	ZNF488	10	47365496	47384273	0	0	0	0.20396	5.67253e-06	0.0363636	0.0909091	0	0.0693069	0.611862
ENSG00000265190_chr10	ANXA8	10	47460162	47484158	0	0	0	0.20396	5.67253e-06	0.0363636	0.0909091	0	0.0693069	0.611862
ENSG00000189090_chr10	FAM25G	10	47487219	47491693	0	0	0	0.20396	5.67253e-06	0.0363636	0.0909091	0	0.0693069	0.611862
ENSG00000204172_chr10	AGAP9	10	47501854	47523638	0	0	0	0.20396	5.67253e-06	0.0363636	0.0909091	0	0.0693069	0.611862
ENSG00000252877_chr10	RNA5SP312	10	47532352	47532467	0	0	0	0.20396	5.67253e-06	0.0363636	0.0909091	0	0.0693069	0.611862
ENSG00000251079_chr10	BMS1P2	10	47538377	47551954	0	0	0	0.20396	5.67253e-06	0.0363636	0.0909091	0	0.0693069	0.611862
ENSG00000265630_chr10	GLUD1P8	10	47563604	47569697	0	0	0	0.20396	5.67253e-06	0.0363636	0.0909091	0	0.0693069	0.611862
ENSG00000215065_chr10	DUSP8P4	10	47564256	47566016	0	0	0	0.20396	5.67253e-06	0.0363636	0.0909091	0	0.0693069	0.611862
ENSG00000266217_chr10	CTSLP2	10	47581211	47582321	0	0	0	0.20396	5.67253e-06	0.0363636	0.0909091	0	0.0693069	0.611862
ENSG00000189014_chr10	FAM35DP	10	47689707	47730436	0	0	0	0.20396	5.67253e-06	0.0363636	0.0909091	0	0.0693069	0.611862
ENSG00000276544_chr10	RN7SL453P	10	47692399	47692727	0	0	0	0.20396	5.67253e-06	0.0363636	0.0909091	0	0.0693069	0.611862
ENSG00000226964_chr10	RHEBP2	10	47706203	47706802	0	0	0	0.20396	5.67253e-06	0.0363636	0.0909091	0	0.0693069	0.611862
ENSG00000276430_chr10	FAM25C	10	47995355	47999791	0	0	0	0.20396	5.67253e-06	0.0363636	0.0909091	0	0.0693069	0.611862
ENSG00000265018_chr10	AGAP12P	10	48009873	48031640	0	0	0	0.20396	5.67253e-06	0.0363636	0.0909091	0	0.0693069	0.611862
ENSG00000252149_chr10	RNA5SP315	10	48040462	48040577	0	0	0	0.20396	5.67253e-06	0.0363636	0.0909091	0	0.0693069	0.611862
ENSG00000270025_chr10	BMS1P7	10	48050282	48060016	0	0	0	0.20396	5.67253e-06	0.0363636	0.0909091	0	0.0693069	0.611862
ENSG00000278561_chr10	PTPN20CP	10	48064308	48119455	0	0	0	0.20396	5.67253e-06	0.0363636	0.0909091	0	0.0693069	0.611862
ENSG00000170324_chr10	FRMPD2	10	48156558	48274870	0	0.136364	0	0.20198	6.14647e-06	0.0363636	0.0909091	0	0.0712871	0.580909
ENSG00000107643_chr10	MAPK8	10	48306639	48439360	0	0.136364	0.00900901	0.2	6.70536e-06	0.0363636	0.0909091	0	0.0732673	0.545539
ENSG00000128805_chr10	ARHGAP22	10	48446034	48656265	0	0.0909091	0.027027	0.2	6.70536e-06	0.0363636	0.136364	0	0.0732673	0.545539
ENSG00000248682_chr10	ARHGAP22-IT1	10	48510525	48511589	0	0.0454545	0.00900901	0.2	6.70536e-06	0.0363636	0.0909091	0	0.0732673	0.545539
ENSG00000128815_chr10	WDFY4	10	48684876	48982956	0	0	0.00900901	0.2	6.70536e-06	0.0454545	0.136364	0	0.0732673	0.731417
ENSG00000165383_chr10	LRRC18	10	48909483	48935190	0	0	0	0.2	6.70536e-06	0.0454545	0.136364	0	0.0732673	0.731417
ENSG00000264800_chr10	MIR4294	10	48985512	48985587	0	0	0	0.2	6.70536e-06	0.0454545	0.136364	0	0.0732673	0.731417
ENSG00000165633_chr10	VSTM4	10	49014245	49115509	0	0	0	0.2	6.70536e-06	0.0454545	0.136364	0	0.0732673	0.731417
ENSG00000234736_chr10	FAM170B-AS1	10	49121839	49151547	0	0	0	0.2	6.70536e-06	0.0454545	0.136364	0	0.0732673	0.731417
ENSG00000172538_chr10	FAM170B	10	49131154	49134008	0	0	0	0.2	6.70536e-06	0.0454545	0.136364	0	0.0732673	0.731417
ENSG00000204161_chr10	C10orf128	10	49154725	49188585	0	0	0	0.2	6.70536e-06	0.0454545	0.136364	0	0.0732673	0.731417
ENSG00000236208_chr10	C10orf71-AS1	10	49296112	49299018	0.00909091	0	0	0.2	1.58236e-05	0.0636364	0.136364	0	0.0732673	1
ENSG00000177354_chr10	C10orf71	10	49299193	49327487	0.00909091	0	0	0.2	1.58236e-05	0.0636364	0.136364	0	0.0732673	1
ENSG00000165606_chr10	DRGX	10	49364181	49396016	0	0	0	0.2	6.70536e-06	0.0636364	0.136364	0	0.0732673	1
ENSG00000225830_chr10	ERCC6	10	49455368	49539538	0	0	0	0.2	6.70536e-06	0.0636364	0.136364	0	0.0732673	1
ENSG00000243251_chr10	PGBD3	10	49515105	49524227	0	0	0	0.2	6.70536e-06	0.0636364	0.136364	0	0.0732673	1
ENSG00000258838_chr10	ERCC6-PGBD3	10	49515201	49539538	0	0	0	0.2	6.70536e-06	0.0636364	0.136364	0	0.0732673	1
ENSG00000070748_chr10	CHAT	10	49609095	49665104	0	0	0.018018	0.19604	8.01633e-06	0.0545455	0.136364	0	0.0772277	0.829513
ENSG00000187714_chr10	SLC18A3	10	49610301	49612720	0	0	0.018018	0.19802	7.25314e-06	0.0545455	0.136364	0	0.0752475	0.867659
ENSG00000178645_chr10	C10orf53	10	49679651	49710261	0	0	0	0.19604	8.01633e-06	0.0545455	0.136364	0	0.0772277	0.829513
ENSG00000197444_chr10	OGDHL	10	49734643	49762379	0	0	0	0.19604	8.01633e-06	0.0545455	0.136364	0	0.0772277	0.829513
ENSG00000227345_chr10	PARG	10	49818279	49970203	0.00909091	0	0	0.19604	2.00064e-05	0.0636364	0.136364	0	0.0772277	0.998159
ENSG00000204152_chr10	TIMM23B	10	49942033	49974850	0.00909091	0	0	0.19604	2.00064e-05	0.0636364	0.136364	0	0.0772277	0.998159
ENSG00000178440_chr10	LINC00843	10	49972763	49982053	0.00909091	0	0	0.19604	2.00064e-05	0.0636364	0.136364	0	0.0772277	0.998159
ENSG00000222108_chr10	RNA5SP317	10	49979665	49979780	0.00909091	0	0	0.19604	2.00064e-05	0.0636364	0.136364	0	0.0772277	0.998159
ENSG00000204149_chr10	AGAP6	10	49982190	50010499	0.00909091	0	0	0.19604	2.00064e-05	0.0636364	0.136364	0	0.0772277	0.998159
ENSG00000235618_chr10	FAM21EP	10	50021182	50067803	0.00909091	0	0	0.19604	2.00064e-05	0.0636364	0.136364	0	0.0772277	0.998159
ENSG00000226631_chr10	SLC9A3P3	10	50025135	50027363	0.00909091	0	0	0.19604	2.00064e-05	0.0636364	0.136364	0	0.0772277	0.998159
ENSG00000099290_chr10	FAM21A	10	50067888	50133506	0.00909091	0	0	0.19604	2.00064e-05	0.0636364	0.136364	0	0.0772277	0.998159
ENSG00000233011_chr10	SLC9A3P1	10	50150603	50152287	0.00909091	0	0	0.19604	2.00064e-05	0.0636364	0.136364	0	0.0772277	0.998159
ENSG00000188611_chr10	ASAH2	10	50182778	50248610	0.00909091	0	0	0.19604	2.00064e-05	0.0636364	0.136364	0	0.0772277	0.998159
ENSG00000225137_chr10	DYNC1I2P1	10	50264978	50266815	0.00909091	0	0	0.19604	2.00064e-05	0.0636364	0.136364	0	0.0772277	0.998159
ENSG00000198964_chr10	SGMS1	10	50305586	50625163	0.0181818	0	0	0.19604	4.84649e-05	0.0636364	0.136364	0.00900901	0.0772277	0.998159
ENSG00000238523_chr10	RNU7-107P	10	50590652	50590712	0.0181818	0	0	0.19604	4.84649e-05	0.0636364	0.136364	0.00900901	0.0772277	0.998159
ENSG00000226200_chr10	SGMS1-AS1	10	50624951	50641451	0.0181818	0	0	0.19604	4.84649e-05	0.0636364	0.136364	0.00900901	0.0772277	0.998159
ENSG00000231345_chr10	BEND3P1	10	50655967	50660472	0.0181818	0	0	0.19604	4.84649e-05	0.0636364	0.136364	0.00900901	0.0772277	0.998159
ENSG00000232706_chr10	NUTM2HP	10	50676743	50686326	0.0181818	0	0	0.19604	4.84649e-05	0.0636364	0.136364	0.00900901	0.0772277	0.998159
ENSG00000230011_chr10	CTSLP4	10	50705380	50708906	0.0181818	0	0	0.19604	4.84649e-05	0.0636364	0.136364	0.00900901	0.0772277	0.998159
ENSG00000213667_chr10	PGGT1BP1	10	50726947	50727969	0.0181818	0	0	0.19604	4.84649e-05	0.0636364	0.136364	0.00900901	0.0772277	0.998159
ENSG00000204147_chr10	ASAH2B	10	50739318	50816495	0.0181818	0	0	0.19604	4.84649e-05	0.0636364	0.136364	0.00900901	0.0772277	0.998159
ENSG00000148584_chr10	A1CF	10	50799409	50885675	0.0181818	0	0	0.194059	5.58348e-05	0.0636364	0.136364	0.018018	0.0792079	0.975455
ENSG00000236944_chr10	CCDC58P2	10	50962993	50963358	0.0181818	0	0	0.194059	5.58348e-05	0.0727273	0.136364	0.018018	0.0792079	1
ENSG00000185532_chr10	PRKG1	10	50991358	52298350	0.109091	0	0.045045	0.194059	0.0625622	0.0818182	0.136364	0.0720721	0.0792079	1
ENSG00000207813_chr10	MIR605	10	51299573	51299655	0.0363636	0	0	0.194059	0.000310824	0.0818182	0.136364	0.027027	0.0792079	1
ENSG00000213659_chr10	RSU1P3	10	51319826	51320660	0.0363636	0	0	0.194059	0.000310824	0.0818182	0.136364	0.027027	0.0792079	1
ENSG00000177613_chr10	CSTF2T	10	51695487	51699591	0.0363636	0	0	0.194059	0.000310824	0.0818182	0.136364	0.018018	0.0792079	1
ENSG00000236671_chr10	PRKG1-AS1	10	52230742	52314128	0.109091	0	0.00900901	0.194059	0.0625622	0.0818182	0.136364	0.036036	0.0792079	1
ENSG00000107984_chr10	DKK1	10	52314296	52318042	0.109091	0	0.00900901	0.194059	0.0625622	0.0818182	0.136364	0.018018	0.0792079	1
ENSG00000227972_chr10	PRKRIRP3	10	52411135	52413492	0.109091	0	0.00900901	0.194059	0.0625622	0.0818182	0.136364	0.027027	0.0792079	1
ENSG00000231131_chr10	LINC01468	10	52450874	52470533	0.109091	0	0.00900901	0.194059	0.0625622	0.0818182	0.136364	0.027027	0.0792079	1
ENSG00000165471_chr10	MBL2	10	52765380	52771700	0.0909091	0	0.00900901	0.194059	0.0214114	0.0727273	0.136364	0.00900901	0.0792079	1
ENSG00000231399_chr10	SNRPEP8	10	53038285	53038544	0.109091	0	0.027027	0.194059	0.0625622	0.0909091	0.136364	0.0630631	0.0792079	1
ENSG00000252161_chr10	RNA5SP318	10	53458197	53458288	0.1	0	0.036036	0.19604	0.0339679	0.0818182	0.136364	0.036036	0.0772277	1
ENSG00000150275_chr10	PCDH15	10	53802771	55627942	0.109091	0	0.18018	0.194059	0.0625622	0.118182	0.136364	0.162162	0.0792079	0.580909
ENSG00000252252_chr10	RNU6-687P	10	54452423	54452511	0.1	0	0.0810811	0.194059	0.0374484	0.0909091	0.136364	0.0900901	0.0792079	1
ENSG00000224697_chr10	NEFMP1	10	54599678	54600683	0.1	0	0.0540541	0.194059	0.0374484	0.1	0.136364	0.0540541	0.0792079	0.883732
ENSG00000221594_chr10	MIR548F1	10	54607874	54607957	0.1	0	0.0540541	0.194059	0.0374484	0.1	0.136364	0.0540541	0.0792079	0.883732
ENSG00000249860_chr10	MTRNR2L5	10	55599303	55600041	0.109091	0	0.0810811	0.192079	0.0687686	0.0909091	0.136364	0.0630631	0.0811881	1
ENSG00000236993_chr10	GAPDHP21	10	55667341	55668350	0.1	0	0.0630631	0.190099	0.0450523	0.0818182	0.136364	0.0540541	0.0831683	1
ENSG00000122952_chr10	ZWINT	10	56357228	56361275	0.0909091	0.0454545	0.027027	0.192079	0.0237013	0.109091	0.136364	0.0810811	0.0811881	0.776055
ENSG00000264747_chr10	MIR3924	10	57304479	57304559	0.1	0.0454545	0.045045	0.192079	0.0412411	0.109091	0.136364	0.0540541	0.0811881	0.776055
ENSG00000270192_chr10	MRPS35P3	10	57982285	57982993	0.0818182	0.0454545	0	0.192079	0.01292	0.1	0.136364	0.018018	0.0811881	0.932734
ENSG00000151151_chr10	IPMK	10	58191517	58267934	0.0909091	0	0	0.192079	0.0237013	0.127273	0.136364	0.018018	0.0811881	0.454529
ENSG00000180221_chr10	TPT1P10	10	58212541	58213036	0.0909091	0	0	0.192079	0.0237013	0.127273	0.136364	0.00900901	0.0811881	0.454529
ENSG00000122873_chr10	CISD1	10	58269058	58289586	0.0909091	0	0	0.192079	0.0237013	0.127273	0.136364	0.018018	0.0811881	0.454529
ENSG00000072401_chr10	UBE2D1	10	58334975	58370753	0.0909091	0	0	0.192079	0.0237013	0.127273	0.136364	0.018018	0.0811881	0.454529
ENSG00000108064_chr10	TFAM	10	58385022	58399221	0.0909091	0	0	0.194059	0.0214114	0.127273	0.136364	0.018018	0.0792079	0.423246
ENSG00000122870_chr10	BICC1	10	58513140	58831437	0.0909091	0	0	0.192079	0.0237013	0.118182	0.136364	0.018018	0.0811881	0.615921
ENSG00000183055_chr10	FAM133CP	10	58715554	58716257	0.0909091	0	0	0.192079	0.0237013	0.109091	0.136364	0.00900901	0.0811881	0.776055
ENSG00000252076_chr10	RN7SKP196	10	58869184	58869528	0.0909091	0	0	0.192079	0.0237013	0.0909091	0.136364	0.00900901	0.0811881	1
ENSG00000237949_chr10	LINC00844	10	58999626	59001543	0.0909091	0	0	0.192079	0.0237013	0.0909091	0.136364	0.00900901	0.0811881	1
ENSG00000226557_chr10	TRAF6P1	10	59136625	59138182	0.0909091	0	0.00900901	0.192079	0.0237013	0.1	0.136364	0.027027	0.0811881	0.932734
ENSG00000165443_chr10	PHYHIPL	10	59176590	59247774	0.0909091	0	0.00900901	0.192079	0.0237013	0.1	0.136364	0.036036	0.0811881	0.932734
ENSG00000148541_chr10	FAM13C	10	59246129	59363181	0.0909091	0	0.00900901	0.192079	0.0237013	0.109091	0.136364	0.036036	0.0811881	0.776055
ENSG00000235469_chr10	MRPL50P4	10	59551404	59551878	0.0909091	0	0	0.192079	0.0237013	0.0727273	0.136364	0.018018	0.0811881	1
ENSG00000165449_chr10	SLC16A9	10	59650761	59736002	0.0909091	0	0	0.188119	0.0287165	0.0727273	0.136364	0.00900901	0.0851485	1
ENSG00000227877_chr10	MRLN	10	59736692	59756041	0.0909091	0	0	0.188119	0.0287165	0.0727273	0.136364	0	0.0851485	1
ENSG00000108091_chr10	CCDC6	10	59788763	59906656	0.0909091	0.0454545	0	0.188119	0.0287165	0.0909091	0.136364	0	0.0851485	1
ENSG00000235931_chr10	LINC01553	10	59955430	59960913	0.0909091	0.0454545	0	0.194059	0.0214114	0.0909091	0.136364	0	0.0792079	1
ENSG00000151150_chr10	ANK3	10	60026298	60733490	0.1	0.0454545	0	0.194059	0.0374484	0.127273	0.136364	0.018018	0.0792079	0.423246
ENSG00000122872_chr10	ARL4AP1	10	60684505	60685209	0.1	0.0454545	0	0.194059	0.0374484	0.1	0.136364	0	0.0792079	0.883732
ENSG00000170312_chr10	CDK1	10	60778331	60794852	0.1	0.0454545	0	0.194059	0.0374484	0.109091	0.136364	0	0.0792079	0.73247
ENSG00000072422_chr10	RHOBTB1	10	60869438	61001440	0.109091	0.0454545	0	0.194059	0.0625622	0.109091	0.136364	0	0.0792079	0.73247
ENSG00000223107_chr10	RNU2-72P	10	60912765	60912927	0.109091	0	0	0.194059	0.0625622	0.1	0.136364	0	0.0792079	0.883732
ENSG00000227244_chr10	LINC00845	10	61016275	61026420	0.109091	0.0454545	0	0.194059	0.0625622	0.109091	0.136364	0	0.0792079	0.73247
ENSG00000196932_chr10	TMEM26	10	61406643	61453450	0.118182	0	0	0.194059	0.100809	0.118182	0.136364	0.018018	0.0792079	0.580909
ENSG00000237233_chr10	TMEM26-AS1	10	61452639	61481956	0.118182	0	0	0.194059	0.100809	0.118182	0.136364	0.00900901	0.0792079	0.580909
ENSG00000183346_chr10	C10orf107	10	61662961	61766766	0.118182	0	0	0.190099	0.119622	0.118182	0.136364	0.018018	0.0831683	0.646128
ENSG00000150347_chr10	ARID5B	10	61901300	62096944	0.118182	0	0	0.190099	0.119622	0.0909091	0.136364	0.018018	0.0831683	1
ENSG00000182010_chr10	RTKN2	10	62183035	62268707	0.127273	0	0.018018	0.192079	0.168614	0.109091	0.136364	0.027027	0.0811881	0.776055
ENSG00000240940_chr10	RN7SL591P	10	62350006	62350297	0.118182	0	0	0.192079	0.109952	0.0909091	0.136364	0.00900901	0.0811881	1
ENSG00000138311_chr10	ZNF365	10	62374192	62672011	0.118182	0	0	0.190099	0.119622	0.0909091	0.136364	0.00900901	0.0831683	1
ENSG00000234489_chr10	ALDH7A1P4	10	62741208	62741385	0.0818182	0	0	0.190099	0.0143042	0.0727273	0.136364	0	0.0831683	1
ENSG00000181915_chr10	ADO	10	62804857	62808483	0.0818182	0	0	0.190099	0.0143042	0.0818182	0.136364	0	0.0831683	1
ENSG00000122877_chr10	EGR2	10	62811996	62919900	0.0818182	0	0	0.190099	0.0143042	0.0818182	0.136364	0	0.0831683	1
ENSG00000199446_chr10	RNU6-543P	10	63110139	63110246	0.0727273	0	0	0.190099	0.0075127	0.0818182	0.136364	0	0.0831683	1
ENSG00000148572_chr10	NRBF2	10	63133247	63155031	0.0727273	0	0	0.190099	0.0075127	0.0909091	0.136364	0	0.0831683	1
ENSG00000171988_chr10	JMJD1C	10	63167221	63521850	0.0727273	0	0	0.190099	0.0075127	0.1	0.136364	0.00900901	0.0831683	0.967064
ENSG00000234369_chr10	TATDN1P1	10	63222155	63223045	0.0727273	0	0	0.190099	0.0075127	0.1	0.136364	0	0.0831683	0.967064
ENSG00000221063_chr10	MIR1296	10	63372942	63373053	0.0727273	0	0	0.190099	0.0075127	0.1	0.136364	0.00900901	0.0831683	0.967064
ENSG00000235816_chr10	PRELID1P3	10	63427297	63427939	0.0727273	0	0	0.190099	0.0075127	0.1	0.136364	0.00900901	0.0831683	0.967064
ENSG00000272767_chr10	JMJD1C-AS1	10	63465229	63466563	0.0727273	0	0	0.190099	0.0075127	0.1	0.136364	0.00900901	0.0831683	0.967064
ENSG00000165476_chr10	REEP3	10	63521363	63625123	0.0727273	0	0	0.192079	0.00673463	0.1	0.136364	0.00900901	0.0811881	0.932734
ENSG00000232075_chr10	MRPL35P2	10	63634317	63634827	0.0727273	0	0	0.192079	0.00673463	0.0909091	0.136364	0.00900901	0.0811881	1
ENSG00000235489_chr10	DBF4P1	10	64168959	64170850	0.0545455	0	0	0.192079	0.00159121	0.109091	0.136364	0	0.0811881	0.776055
ENSG00000233900_chr10	RPL17P35	10	64620374	64620922	0.0818182	0	0.018018	0.194059	0.0116006	0.118182	0.136364	0.018018	0.0792079	0.580909
ENSG00000270648_chr10	CYP2C61P	10	64762883	64763172	0.0818182	0	0.036036	0.194059	0.0116006	0.118182	0.136364	0.027027	0.0792079	0.580909
ENSG00000216740_chr10	ANXA2P3	10	64825572	64826579	0.0909091	0	0.036036	0.194059	0.0214114	0.118182	0.136364	0.036036	0.0792079	0.580909
ENSG00000270754_chr10	NEK4P3	10	65054460	65055003	0.0818182	0	0.045045	0.194059	0.0116006	0.136364	0.136364	0.036036	0.0792079	0.282255
ENSG00000227173_chr10	MYL6P3	10	65169438	65169869	0.0727273	0	0.0540541	0.194059	0.00607776	0.145455	0.136364	0.045045	0.0792079	0.18091
ENSG00000228065_chr10	LINC01515	10	65570338	65768835	0.0727273	0.0454545	0.045045	0.194059	0.00607776	0.154545	0.136364	0.0540541	0.0792079	0.112092
ENSG00000183230_chr10	CTNNA3	10	65912518	67696169	0.0909091	0.0454545	0.0720721	0.192079	0.0237013	0.163636	0.136364	0.0720721	0.0811881	0.0783565
ENSG00000198739_chr10	LRRTM3	10	66926006	67099830	0.0818182	0.0454545	0.045045	0.194059	0.0116006	0.136364	0.136364	0.036036	0.0792079	0.282255
ENSG00000276866_chr10	MIR7151	10	67403351	67403410	0.0636364	0	0.00900901	0.194059	0.00298121	0.136364	0.136364	0.018018	0.0792079	0.282255
ENSG00000213606_chr10	AKR1B10P1	10	67750284	67751225	0.0545455	0	0.00900901	0.19604	0.00126839	0.145455	0.136364	0.00900901	0.0772277	0.158763
ENSG00000108176_chr10	DNAJC12	10	67796665	67838166	0.0545455	0	0.00900901	0.19604	0.00126839	0.145455	0.181818	0.00900901	0.0772277	0.158763
ENSG00000212520_chr10	RNU6-1250P	10	67808502	67808608	0.0545455	0	0.00900901	0.19604	0.00126839	0.145455	0.181818	0.00900901	0.0772277	0.158763
ENSG00000239942_chr10	RN7SL394P	10	67825310	67825600	0.0545455	0	0.00900901	0.19604	0.00126839	0.145455	0.181818	0.00900901	0.0772277	0.158763
ENSG00000237141_chr10	DNAJC19P1	10	67833763	67834081	0.0545455	0	0.00900901	0.19604	0.00126839	0.145455	0.181818	0.00900901	0.0772277	0.158763
ENSG00000252113_chr10	RNU6-523P	10	67858818	67858871	0.0545455	0	0.00900901	0.19604	0.00126839	0.145455	0.181818	0.00900901	0.0772277	0.158763
ENSG00000219932_chr10	RPL12P8	10	67874332	67874911	0.0545455	0	0.00900901	0.19604	0.00126839	0.145455	0.181818	0.00900901	0.0772277	0.158763
ENSG00000096717_chr10	SIRT1	10	67884669	67918390	0.0545455	0	0.00900901	0.19604	0.00126839	0.145455	0.181818	0.00900901	0.0772277	0.158763
ENSG00000148634_chr10	HERC4	10	67921899	68075348	0.0545455	0	0.00900901	0.19604	0.00126839	0.145455	0.181818	0.00900901	0.0772277	0.158763
ENSG00000266467_chr10	RN7SL220P	10	68007718	68008017	0.0454545	0	0.00900901	0.19604	0.0005995	0.145455	0.181818	0.00900901	0.0772277	0.158763
ENSG00000236375_chr10	POU5F1P5	10	68010205	68010862	0.0454545	0	0.00900901	0.19604	0.0005995	0.145455	0.181818	0.00900901	0.0772277	0.158763
ENSG00000138347_chr10	MYPN	10	68106117	68212017	0.0454545	0	0.00900901	0.19604	0.0005995	0.145455	0.181818	0.00900901	0.0772277	0.158763
ENSG00000222371_chr10	RN7SKP202	10	68158079	68158408	0.0454545	0	0	0.19604	0.0005995	0.136364	0.181818	0.00900901	0.0772277	0.250745
ENSG00000179774_chr10	ATOH7	10	68230624	68232103	0.0363636	0	0	0.19604	0.000279674	0.145455	0.181818	0.00900901	0.0772277	0.158763
ENSG00000234102_chr10	KRT19P4	10	68260557	68261499	0.0363636	0	0	0.19604	0.000279674	0.154545	0.181818	0.00900901	0.0772277	0.0940119
ENSG00000108187_chr10	PBLD	10	68282660	68333049	0.0363636	0	0	0.19604	0.000279674	0.154545	0.181818	0.00900901	0.0772277	0.0940119
ENSG00000096746_chr10	HNRNPH3	10	68331174	68343191	0.0363636	0	0	0.19604	0.000279674	0.154545	0.181818	0.018018	0.0772277	0.0940119
ENSG00000204130_chr10	RUFY2	10	68341107	68407294	0.0363636	0	0	0.19604	0.000279674	0.154545	0.181818	0.018018	0.0772277	0.0940119
ENSG00000138346_chr10	DNA2	10	68414064	68472121	0.0363636	0	0	0.19604	0.000279674	0.154545	0.181818	0.018018	0.0772277	0.0940119
ENSG00000199638_chr10	RNA5SP319	10	68461407	68461525	0.0363636	0	0	0.19604	0.000279674	0.154545	0.181818	0.00900901	0.0772277	0.0940119
ENSG00000122912_chr10	SLC25A16	10	68477999	68527474	0.0363636	0	0	0.19604	0.000279674	0.154545	0.181818	0.00900901	0.0772277	0.0940119
ENSG00000214881_chr10	TMEM14DP	10	68544489	68544833	0.0363636	0	0	0.19604	0.000279674	0.145455	0.181818	0	0.0772277	0.158763
ENSG00000138336_chr10	TET1	10	68560656	68694482	0.0363636	0	0.00900901	0.19604	0.000279674	0.145455	0.181818	0	0.0772277	0.158763
ENSG00000213025_chr10	COX20P1	10	68632371	68632727	0.0363636	0	0.00900901	0.19604	0.000279674	0.145455	0.181818	0	0.0772277	0.158763
ENSG00000060339_chr10	CCAR1	10	68721012	68792377	0.0363636	0	0	0.194059	0.000310824	0.145455	0.181818	0	0.0792079	0.18091
ENSG00000221184_chr10	MIR1254-1	10	68759318	68759414	0.0363636	0	0	0.194059	0.000310824	0.145455	0.181818	0	0.0792079	0.18091
ENSG00000165730_chr10	STOX1	10	68827541	68895432	0.0363636	0	0	0.194059	0.000310824	0.154545	0.181818	0	0.0792079	0.112092
ENSG00000200218_chr10	RNU6-697P	10	68846805	68846911	0.0363636	0	0	0.194059	0.000310824	0.154545	0.181818	0	0.0792079	0.112092
ENSG00000107625_chr10	DDX50	10	68901278	68946847	0.0454545	0	0	0.194059	0.000666347	0.154545	0.181818	0	0.0792079	0.112092
ENSG00000206855_chr10	RNU6-571P	10	68911653	68911759	0.0363636	0	0	0.194059	0.000310824	0.154545	0.181818	0	0.0792079	0.112092
ENSG00000165732_chr10	DDX21	10	68956128	68985073	0.0454545	0	0	0.194059	0.000666347	0.154545	0.181818	0	0.0792079	0.112092
ENSG00000198954_chr10	KIF1BP	10	68988721	69016982	0.0454545	0	0	0.194059	0.000666347	0.154545	0.181818	0	0.0792079	0.112092
ENSG00000214875_chr10	MED28P1	10	68991137	68991707	0.0454545	0	0	0.194059	0.000666347	0.154545	0.181818	0	0.0792079	0.112092
ENSG00000229001_chr10	ACTBP14	10	69022778	69023866	0.0454545	0	0	0.194059	0.000666347	0.154545	0.181818	0	0.0792079	0.112092
ENSG00000122862_chr10	SRGN	10	69088106	69104811	0.0454545	0	0	0.194059	0.000666347	0.154545	0.181818	0	0.0792079	0.112092
ENSG00000122958_chr10	VPS26A	10	69123512	69172861	0.0454545	0	0	0.194059	0.000666347	0.154545	0.181818	0	0.0792079	0.112092
ENSG00000156502_chr10	SUPV3L1	10	69180232	69209099	0.0454545	0	0	0.194059	0.000666347	0.172727	0.181818	0	0.0792079	0.0364787
ENSG00000156510_chr10	HKDC1	10	69220303	69267559	0.0454545	0	0	0.194059	0.000666347	0.172727	0.181818	0	0.0792079	0.0364787
ENSG00000156515_chr10	HK1	10	69269984	69401882	0.0454545	0	0	0.194059	0.000666347	0.172727	0.181818	0	0.0792079	0.0364787
ENSG00000075073_chr10	TACR2	10	69403903	69416867	0.0454545	0	0	0.194059	0.000666347	0.172727	0.181818	0	0.0792079	0.0364787
ENSG00000232734_chr10	ATP5G1P7	10	69432972	69433371	0.0454545	0	0	0.194059	0.000666347	0.172727	0.181818	0	0.0792079	0.0364787
ENSG00000099282_chr10	TSPAN15	10	69451473	69507669	0.0636364	0.0454545	0	0.194059	0.00298121	0.163636	0.136364	0	0.0792079	0.0659702
ENSG00000233197_chr10	TMEM256P1	10	69523311	69523650	0.0636364	0.0454545	0	0.194059	0.00298121	0.154545	0.136364	0	0.0792079	0.112092
ENSG00000122859_chr10	NEUROG3	10	69571698	69573238	0.0636364	0.0454545	0	0.194059	0.00298121	0.145455	0.136364	0	0.0792079	0.18091
ENSG00000230755_chr10	MTATP6P23	10	69589880	69590355	0.0636364	0.0454545	0	0.194059	0.00298121	0.145455	0.136364	0	0.0792079	0.18091
ENSG00000235803_chr10	MTCO2P23	10	69590583	69591262	0.0636364	0.0454545	0	0.194059	0.00298121	0.145455	0.136364	0	0.0792079	0.18091
ENSG00000235524_chr10	MTCO1P23	10	69591406	69592931	0.0636364	0.0454545	0	0.194059	0.00298121	0.145455	0.136364	0	0.0792079	0.18091
ENSG00000231152_chr10	MTND2P15	10	69594041	69594932	0.0636364	0.0454545	0	0.194059	0.00298121	0.145455	0.136364	0	0.0792079	0.18091
ENSG00000226794_chr10	MTND1P20	10	69595487	69596436	0.0636364	0.0454545	0	0.194059	0.00298121	0.145455	0.136364	0	0.0792079	0.18091
ENSG00000171224_chr10	C10orf35	10	69630251	69633599	0.0636364	0.0454545	0.00900901	0.194059	0.00298121	0.145455	0.136364	0	0.0792079	0.18091
ENSG00000230469_chr10	RPL5P26	10	69778962	69779838	0.0636364	0.0454545	0.00900901	0.194059	0.00298121	0.136364	0.136364	0	0.0792079	0.282255
ENSG00000197467_chr10	COL13A1	10	69801931	69964275	0.0727273	0.0454545	0.036036	0.194059	0.00607776	0.136364	0.136364	0	0.0792079	0.282255
ENSG00000099284_chr10	H2AFY2	10	70052796	70112280	0.0727273	0.0454545	0	0.194059	0.00607776	0.109091	0.136364	0	0.0792079	0.73247
ENSG00000042286_chr10	AIFM2	10	70098223	70132934	0.0727273	0.0454545	0	0.194059	0.00607776	0.109091	0.136364	0	0.0792079	0.73247
ENSG00000156521_chr10	TYSND1	10	70137981	70146676	0.0727273	0.0454545	0	0.194059	0.00607776	0.109091	0.136364	0	0.0792079	0.73247
ENSG00000079332_chr10	SAR1A	10	70147289	70170523	0.0727273	0.0454545	0	0.194059	0.00607776	0.109091	0.136364	0	0.0792079	0.73247
ENSG00000229097_chr10	CALM2P2	10	70163685	70164124	0.0727273	0.0454545	0	0.194059	0.00607776	0.109091	0.136364	0	0.0792079	0.73247
ENSG00000180817_chr10	PPA1	10	70202830	70233911	0.0727273	0.0454545	0	0.194059	0.00607776	0.109091	0.136364	0	0.0792079	0.73247
ENSG00000148734_chr10	NPFFR1	10	70247329	70283676	0.0727273	0.0454545	0	0.194059	0.00607776	0.109091	0.136364	0	0.0792079	0.73247
ENSG00000172731_chr10	LRRC20	10	70298970	70382650	0.1	0.0454545	0.00900901	0.194059	0.0374484	0.118182	0.136364	0	0.0792079	0.580909
ENSG00000224725_chr10	CEP57L1P1	10	70389426	70390626	0.1	0.0454545	0	0.194059	0.0374484	0.118182	0.136364	0	0.0792079	0.580909
ENSG00000148730_chr10	EIF4EBP2	10	70404379	70428618	0.109091	0.0454545	0	0.194059	0.0625622	0.118182	0.136364	0	0.0792079	0.580909
ENSG00000156574_chr10	NODAL	10	70432315	70447951	0.109091	0.0454545	0.00900901	0.194059	0.0625622	0.118182	0.136364	0	0.0792079	0.580909
ENSG00000107719_chr10	PALD1	10	70478821	70568449	0.118182	0.0454545	0.00900901	0.194059	0.100809	0.118182	0.136364	0	0.0792079	0.580909
ENSG00000230661_chr10	YY1P1	10	70485336	70486325	0.109091	0.0454545	0.00900901	0.194059	0.0625622	0.118182	0.136364	0	0.0792079	0.580909
ENSG00000180644_chr10	PRF1	10	70597348	70602775	0.136364	0.0454545	0	0.194059	0.229699	0.118182	0.136364	0	0.0792079	0.580909
ENSG00000138316_chr10	ADAMTS14	10	70672803	70762441	0.154545	0.0454545	0.045045	0.194059	0.441868	0.127273	0.136364	0	0.0792079	0.423246
ENSG00000166220_chr10	TBATA	10	70771239	70785401	0.145455	0.0454545	0.036036	0.194059	0.323949	0.127273	0.0909091	0	0.0792079	0.423246
ENSG00000166224_chr10	SGPL1	10	70815961	70881173	0.145455	0.0454545	0.00900901	0.194059	0.323949	0.127273	0.0909091	0	0.0792079	0.423246
ENSG00000166228_chr10	PCBD1	10	70882280	70888784	0.154545	0.0454545	0.00900901	0.194059	0.441868	0.136364	0.0909091	0	0.0792079	0.282255
ENSG00000107731_chr10	UNC5B	10	71212570	71302864	0.136364	0.0454545	0.027027	0.194059	0.229699	0.154545	0.0909091	0	0.0792079	0.112092
ENSG00000237512_chr10	UNC5B-AS1	10	71217224	71218228	0.136364	0.0454545	0.018018	0.194059	0.229699	0.154545	0.0909091	0	0.0792079	0.112092
ENSG00000198246_chr10	SLC29A3	10	71319258	71363385	0.136364	0.0454545	0.027027	0.194059	0.229699	0.154545	0.0909091	0	0.0792079	0.112092
ENSG00000107736_chr10	CDH23	10	71396934	71815947	0.136364	0.0454545	0.0540541	0.194059	0.229699	0.172727	0.0909091	0	0.0792079	0.0364787
ENSG00000223817_chr10	CDH23-AS1	10	71508153	71511873	0.118182	0.0454545	0.018018	0.194059	0.100809	0.154545	0.0909091	0	0.0792079	0.112092
ENSG00000214688_chr10	C10orf105	10	71711701	71737824	0.118182	0.0454545	0.045045	0.194059	0.100809	0.163636	0.0909091	0	0.0792079	0.0659702
ENSG00000107738_chr10	C10orf54	10	71747559	71773498	0.109091	0.0454545	0.036036	0.194059	0.0625622	0.154545	0.0909091	0	0.0792079	0.112092
ENSG00000274824_chr10	MIR7152	10	71790747	71790800	0.1	0.0454545	0.027027	0.194059	0.0374484	0.145455	0.0909091	0	0.0792079	0.18091
ENSG00000197746_chr10	PSAP	10	71816298	71851375	0.1	0.0454545	0.027027	0.194059	0.0374484	0.145455	0.0909091	0	0.0792079	0.18091
ENSG00000238446_chr10	RNU7-38P	10	71844735	71844794	0.1	0.0454545	0.018018	0.194059	0.0374484	0.145455	0.0909091	0	0.0792079	0.18091
ENSG00000122863_chr10	CHST3	10	71964365	72013564	0.1	0.0454545	0.027027	0.194059	0.0374484	0.154545	0.136364	0	0.0792079	0.112092
ENSG00000107742_chr10	SPOCK2	10	72059035	72089032	0.0909091	0.0454545	0.018018	0.194059	0.0214114	0.154545	0.136364	0	0.0792079	0.112092
ENSG00000138303_chr10	ASCC1	10	72096032	72217134	0.0818182	0.0454545	0	0.194059	0.0116006	0.172727	0.136364	0	0.0792079	0.0364787
ENSG00000166295_chr10	ANAPC16	10	72216000	72235860	0.0818182	0.0454545	0	0.194059	0.0116006	0.172727	0.136364	0	0.0792079	0.0364787
ENSG00000168209_chr10	DDIT4	10	72273920	72276036	0.0818182	0.0454545	0	0.194059	0.0116006	0.172727	0.136364	0	0.0792079	0.0364787
ENSG00000148719_chr10	DNAJB12	10	72332830	72355230	0.0818182	0.0454545	0	0.194059	0.0116006	0.172727	0.136364	0	0.0792079	0.0364787
ENSG00000107745_chr10	MICU1	10	72367327	72626191	0.0636364	0.0454545	0	0.194059	0.00298121	0.172727	0.136364	0	0.0792079	0.0364787
ENSG00000202513_chr10	RNU6-805P	10	72391964	72392069	0.0636364	0.0454545	0	0.194059	0.00298121	0.163636	0.136364	0	0.0792079	0.0659702
ENSG00000272536_chr10	RN7SL840P	10	72582803	72583086	0.0636364	0.0454545	0	0.194059	0.00298121	0.163636	0.136364	0	0.0792079	0.0659702
ENSG00000231471_chr10	HMGN2P34	10	72636497	72636765	0.0636364	0.0454545	0	0.194059	0.00298121	0.163636	0.136364	0	0.0792079	0.0659702
ENSG00000156026_chr10	MCU	10	72692131	72887694	0.0727273	0.0454545	0	0.194059	0.00607776	0.154545	0.136364	0	0.0792079	0.112092
ENSG00000266719_chr10	MIR4676	10	72721029	72721100	0.0636364	0.0454545	0	0.194059	0.00298121	0.163636	0.136364	0	0.0792079	0.0659702
ENSG00000138315_chr10	OIT3	10	72893581	72933033	0.0727273	0.0454545	0	0.194059	0.00607776	0.145455	0.136364	0	0.0792079	0.18091
ENSG00000215086_chr10	NPM1P24	10	72917641	72918534	0.0727273	0.0454545	0	0.194059	0.00607776	0.145455	0.136364	0	0.0792079	0.18091
ENSG00000138308_chr10	PLA2G12B	10	72935170	72954778	0.0727273	0.0454545	0	0.194059	0.00607776	0.136364	0.136364	0	0.0792079	0.282255
ENSG00000213700_chr10	RPL17P50	10	73005833	73006595	0.0727273	0.0454545	0	0.194059	0.00607776	0.136364	0.136364	0	0.0792079	0.282255
ENSG00000122884_chr10	P4HA1	10	73007217	73096974	0.0727273	0.0454545	0	0.194059	0.00607776	0.136364	0.136364	0	0.0792079	0.282255
ENSG00000166321_chr10	NUDT13	10	73110375	73131828	0.0727273	0.0454545	0	0.194059	0.00607776	0.136364	0.136364	0	0.0792079	0.282255
ENSG00000122882_chr10	ECD	10	73130155	73169055	0.0818182	0.0454545	0	0.194059	0.0116006	0.136364	0.136364	0	0.0792079	0.282255
ENSG00000138286_chr10	FAM149B1	10	73168166	73244504	0.0818182	0.0454545	0	0.194059	0.0116006	0.136364	0.136364	0	0.0792079	0.282255
ENSG00000213551_chr10	DNAJC9	10	73183362	73248862	0.0818182	0.0454545	0	0.194059	0.0116006	0.136364	0.136364	0	0.0792079	0.282255
ENSG00000227382_chr10	EIF4A2P2	10	73199826	73201225	0.0818182	0.0454545	0	0.194059	0.0116006	0.136364	0.136364	0	0.0792079	0.282255
ENSG00000236756_chr10	DNAJC9-AS1	10	73247360	73276984	0.0818182	0.0454545	0	0.194059	0.0116006	0.136364	0.136364	0	0.0792079	0.282255
ENSG00000182180_chr10	MRPS16	10	73248843	73252693	0.0818182	0.0454545	0	0.194059	0.0116006	0.136364	0.136364	0	0.0792079	0.282255
ENSG00000156042_chr10	CFAP70	10	73253759	73358859	0.0818182	0.0454545	0	0.194059	0.0116006	0.136364	0.136364	0	0.0792079	0.282255
ENSG00000200356_chr10	RNU6-833P	10	73279062	73279168	0.0818182	0.0454545	0	0.194059	0.0116006	0.136364	0.136364	0	0.0792079	0.282255
ENSG00000138279_chr10	ANXA7	10	73375101	73414076	0.0818182	0.0454545	0	0.194059	0.0116006	0.127273	0.136364	0	0.0792079	0.423246
ENSG00000166343_chr10	MSS51	10	73423579	73433561	0.0818182	0.0454545	0	0.194059	0.0116006	0.118182	0.136364	0	0.0792079	0.580909
ENSG00000107758_chr10	PPP3CB	10	73436428	73496024	0.0818182	0.0454545	0	0.194059	0.0116006	0.118182	0.136364	0	0.0792079	0.580909
ENSG00000221817_chr10	PPP3CB-AS1	10	73495525	73520070	0.0818182	0.0454545	0	0.194059	0.0116006	0.109091	0.136364	0	0.0792079	0.73247
ENSG00000166348_chr10	USP54	10	73497538	73625953	0.0909091	0.0454545	0.00900901	0.194059	0.0214114	0.118182	0.136364	0	0.0792079	0.580909
ENSG00000207327_chr10	RNU6-883P	10	73529051	73529157	0.0818182	0.0454545	0	0.194059	0.0116006	0.109091	0.136364	0	0.0792079	0.73247
ENSG00000177791_chr10	MYOZ1	10	73631654	73641757	0.0909091	0.0454545	0.00900901	0.192079	0.0237013	0.127273	0.136364	0	0.0811881	0.454529
ENSG00000166317_chr10	SYNPO2L	10	73644881	73663803	0.0909091	0.0454545	0.00900901	0.192079	0.0237013	0.127273	0.136364	0	0.0811881	0.454529
ENSG00000172650_chr10	AGAP5	10	73674285	73698159	0.1	0.0454545	0.00900901	0.192079	0.0412411	0.127273	0.136364	0	0.0811881	0.454529
ENSG00000252072_chr10	RNA5SP320	10	73706490	73706613	0.1	0.0454545	0.00900901	0.192079	0.0412411	0.127273	0.136364	0	0.0811881	0.454529
ENSG00000242338_chr10	BMS1P4	10	73715843	73730469	0.1	0.0454545	0.00900901	0.192079	0.0412411	0.127273	0.136364	0	0.0811881	0.454529
ENSG00000250959_chr10	GLUD1P3	10	73730562	73737311	0.1	0.0454545	0.00900901	0.192079	0.0412411	0.127273	0.136364	0	0.0811881	0.454529
ENSG00000235316_chr10	DUSP8P5	10	73731824	73733638	0.1	0.0454545	0.00900901	0.192079	0.0412411	0.127273	0.136364	0	0.0811881	0.454529
ENSG00000176986_chr10	SEC24C	10	73744384	73772161	0.109091	0.0454545	0.018018	0.192079	0.0687686	0.127273	0.136364	0	0.0811881	0.454529
ENSG00000196968_chr10	FUT11	10	73772291	73780251	0.109091	0.0454545	0.00900901	0.192079	0.0687686	0.127273	0.136364	0	0.0811881	0.454529
ENSG00000172586_chr10	CHCHD1	10	73782047	73783652	0.109091	0.0454545	0.00900901	0.192079	0.0687686	0.127273	0.136364	0	0.0811881	0.454529
ENSG00000214655_chr10	ZSWIM8	10	73785582	73801797	0.109091	0.0454545	0.027027	0.192079	0.0687686	0.127273	0.136364	0	0.0811881	0.454529
ENSG00000272589_chr10	ZSWIM8-AS1	10	73796514	73801399	0.109091	0.0454545	0.027027	0.192079	0.0687686	0.127273	0.136364	0	0.0811881	0.454529
ENSG00000166507_chr10	NDST2	10	73801911	73811798	0.109091	0.0454545	0.027027	0.192079	0.0687686	0.127273	0.136364	0	0.0811881	0.454529
ENSG00000148660_chr10	CAMK2G	10	73812501	73874591	0.109091	0.0454545	0.027027	0.192079	0.0687686	0.127273	0.136364	0	0.0811881	0.454529
ENSG00000122861_chr10	PLAU	10	73909177	73917497	0.1	0.0454545	0.027027	0.192079	0.0412411	0.127273	0.136364	0	0.0811881	0.454529
ENSG00000222047_chr10	C10orf55	10	73909969	73922777	0.1	0.0454545	0.027027	0.192079	0.0412411	0.118182	0.136364	0	0.0811881	0.615921
ENSG00000035403_chr10	VCL	10	73995193	74121363	0.1	0.0454545	0	0.192079	0.0412411	0.136364	0.136364	0.00900901	0.0811881	0.316491
ENSG00000185009_chr10	AP3M1	10	74120255	74151063	0.0909091	0.0454545	0	0.192079	0.0237013	0.136364	0.136364	0.018018	0.0811881	0.316491
ENSG00000156110_chr10	ADK	10	74151185	74709303	0.0909091	0.0454545	0.00900901	0.192079	0.0237013	0.163636	0.136364	0.045045	0.0811881	0.0783565
ENSG00000236900_chr10	TIMM9P1	10	74344550	74344805	0.0818182	0.0454545	0.00900901	0.192079	0.01292	0.154545	0.136364	0.045045	0.0811881	0.128139
ENSG00000214629_chr10	RPSAP6	10	74371535	74372416	0.0818182	0.0454545	0.00900901	0.192079	0.01292	0.154545	0.136364	0.045045	0.0811881	0.128139
ENSG00000213731_chr10	RAB5CP1	10	74423435	74424014	0.0818182	0.0454545	0.00900901	0.192079	0.01292	0.154545	0.136364	0.045045	0.0811881	0.128139
ENSG00000226253_chr10	MRPL35P3	10	74527584	74527947	0.0818182	0.0454545	0.00900901	0.192079	0.01292	0.154545	0.136364	0.045045	0.0811881	0.128139
ENSG00000271710_chr10	NDUFA8P1	10	74641410	74641776	0.0818182	0.0454545	0	0.192079	0.01292	0.145455	0.136364	0.027027	0.0811881	0.206764
ENSG00000214626_chr10	POLR3DP1	10	74654956	74656131	0.0818182	0.0454545	0	0.192079	0.01292	0.136364	0.136364	0.027027	0.0811881	0.316491
ENSG00000156650_chr10	KAT6B	10	74825582	75032622	0.0727273	0.0454545	0	0.192079	0.00673463	0.154545	0.136364	0.00900901	0.0811881	0.128139
ENSG00000188716_chr10	DUPD1	10	75037836	75058514	0.0727273	0.0454545	0	0.192079	0.00673463	0.145455	0.136364	0	0.0811881	0.206764
ENSG00000237882_chr10	PPIAP13	10	75089248	75089725	0.0727273	0.0454545	0	0.192079	0.00673463	0.145455	0.136364	0	0.0811881	0.206764
ENSG00000079393_chr10	DUSP13	10	75094432	75109221	0.0727273	0.0454545	0	0.192079	0.00673463	0.145455	0.136364	0	0.0811881	0.206764
ENSG00000156671_chr10	SAMD8	10	75099586	75182123	0.0727273	0.0454545	0	0.192079	0.00673463	0.145455	0.136364	0	0.0811881	0.206764
ENSG00000165637_chr10	VDAC2	10	75210154	75231448	0.0727273	0.0454545	0	0.192079	0.00673463	0.145455	0.136364	0	0.0811881	0.206764
ENSG00000165644_chr10	COMTD1	10	75233969	75236030	0.0727273	0.0454545	0	0.192079	0.00673463	0.154545	0.136364	0	0.0811881	0.128139
ENSG00000227271_chr10	RPL39P25	10	75269392	75269545	0.0727273	0.0454545	0	0.192079	0.00673463	0.154545	0.136364	0	0.0811881	0.128139
ENSG00000226051_chr10	ZNF503-AS1	10	75269819	75373500	0.0727273	0.0454545	0	0.192079	0.00673463	0.154545	0.136364	0	0.0811881	0.128139
ENSG00000233313_chr10	HMGA1P5	10	75276376	75276646	0.0727273	0.0454545	0	0.192079	0.00673463	0.154545	0.136364	0	0.0811881	0.128139
ENSG00000236797_chr10	SPA17P1	10	75382393	75382844	0.0727273	0.0454545	0	0.192079	0.00673463	0.145455	0.136364	0	0.0811881	0.206764
ENSG00000165655_chr10	ZNF503	10	75397830	75401906	0.0727273	0.0454545	0.00900901	0.194059	0.00607776	0.145455	0.136364	0	0.0792079	0.18091
ENSG00000237149_chr10	ZNF503-AS2	10	75401519	75408982	0.0727273	0.0454545	0.00900901	0.194059	0.00607776	0.145455	0.136364	0	0.0792079	0.18091
ENSG00000148655_chr10	C10orf11	10	75431453	76560167	0.109091	0.0454545	0	0.194059	0.0625622	0.145455	0.136364	0.00900901	0.0792079	0.18091
ENSG00000207583_chr10	MIR606	10	75552458	75552553	0.0909091	0.0454545	0	0.194059	0.0214114	0.136364	0.136364	0	0.0792079	0.282255
ENSG00000265486_chr10	RN7SL518P	10	76242022	76242301	0.0909091	0.0454545	0	0.194059	0.0214114	0.118182	0.136364	0	0.0792079	0.580909
ENSG00000201954_chr10	RNU6-673P	10	76260800	76260903	0.0909091	0.0454545	0	0.194059	0.0214114	0.118182	0.136364	0	0.0792079	0.580909
ENSG00000224948_chr10	ATP5G1P8	10	76836568	76836861	0.1	0.0454545	0	0.194059	0.0374484	0.127273	0.136364	0	0.0792079	0.423246
ENSG00000156113_chr10	KCNMA1	10	76869601	77638595	0.109091	0.0454545	0.00900901	0.194059	0.0625622	0.136364	0.181818	0	0.0792079	0.282255
ENSG00000236467_chr10	KCNMA1-AS1	10	76888044	76980624	0.1	0.0454545	0	0.194059	0.0374484	0.127273	0.136364	0	0.0792079	0.423246
ENSG00000225497_chr10	KCNMA1-AS2	10	77147652	77150100	0.109091	0.0454545	0	0.194059	0.0625622	0.127273	0.181818	0	0.0792079	0.423246
ENSG00000225652_chr10	KCNMA1-AS3	10	77354404	77376613	0.109091	0.0454545	0	0.194059	0.0625622	0.127273	0.181818	0	0.0792079	0.423246
ENSG00000228092_chr10	COX6CP15	10	77433572	77433782	0.109091	0.0454545	0	0.194059	0.0625622	0.127273	0.181818	0	0.0792079	0.423246
ENSG00000199592_chr10	RNA5SP321	10	77587049	77587159	0.109091	0.0454545	0.00900901	0.194059	0.0625622	0.136364	0.181818	0	0.0792079	0.282255
ENSG00000199664_chr10	RNU6-1266P	10	77776951	77777055	0.1	0.0454545	0.00900901	0.194059	0.0374484	0.136364	0.136364	0	0.0792079	0.282255
ENSG00000151208_chr10	DLG5	10	77790791	77926526	0.1	0.0454545	0.018018	0.194059	0.0374484	0.136364	0.136364	0	0.0792079	0.282255
ENSG00000243446_chr10	RN7SL284P	10	77912271	77912545	0.1	0.0454545	0.00900901	0.194059	0.0374484	0.136364	0.136364	0	0.0792079	0.282255
ENSG00000233871_chr10	DLG5-AS1	10	77927372	77929824	0.1	0.0454545	0.00900901	0.194059	0.0374484	0.136364	0.136364	0	0.0792079	0.282255
ENSG00000234612_chr10	H2AFZP5	10	77953495	77953876	0.1	0.0454545	0.00900901	0.194059	0.0374484	0.136364	0.136364	0	0.0792079	0.282255
ENSG00000148606_chr10	POLR3A	10	77969251	78029545	0.1	0.0454545	0.00900901	0.194059	0.0374484	0.136364	0.136364	0	0.0792079	0.282255
ENSG00000138326_chr10	RPS24	10	78033760	78056812	0.1	0.0454545	0.00900901	0.194059	0.0374484	0.136364	0.136364	0	0.0792079	0.282255
ENSG00000231957_chr10	GNAI2P2	10	78068623	78069538	0.1	0.0454545	0.00900901	0.194059	0.0374484	0.136364	0.136364	0	0.0792079	0.282255
ENSG00000230417_chr10	LINC00856	10	78179185	78551355	0.1	0.0909091	0.00900901	0.19604	0.0339679	0.136364	0.136364	0	0.0772277	0.250745
ENSG00000224596_chr10	ZMIZ1-AS1	10	78943328	79067895	0.118182	0.0909091	0.036036	0.194059	0.100809	0.145455	0.136364	0	0.0792079	0.18091
ENSG00000108175_chr10	ZMIZ1	10	79069035	79316528	0.127273	0.0909091	0.0630631	0.194059	0.156058	0.145455	0.136364	0	0.0792079	0.18091
ENSG00000108179_chr10	PPIF	10	79347469	79355337	0.118182	0.0454545	0.027027	0.194059	0.100809	0.127273	0.136364	0	0.0792079	0.423246
ENSG00000165424_chr10	ZCCHC24	10	79382325	79445627	0.118182	0.0454545	0.036036	0.194059	0.100809	0.127273	0.136364	0	0.0792079	0.423246
ENSG00000259021_chr10	TPRX1P1	10	79499666	79499984	0.1	0.0454545	0	0.194059	0.0374484	0.118182	0.136364	0	0.0792079	0.580909
ENSG00000253626_chr10	EIF5AL1	10	79512601	79516440	0.1	0.0454545	0	0.194059	0.0374484	0.118182	0.136364	0	0.0792079	0.580909
ENSG00000232965_chr10	RPS12P18	10	79544087	79544356	0.1	0.0454545	0	0.194059	0.0374484	0.118182	0.136364	0	0.0792079	0.580909
ENSG00000185303_chr10	SFTPA2	10	79555852	79560397	0.1	0.0454545	0	0.194059	0.0374484	0.118182	0.136364	0	0.0792079	0.580909
ENSG00000219430_chr10	MBL3P	10	79582298	79584877	0.1	0.0454545	0	0.194059	0.0374484	0.118182	0.136364	0	0.0792079	0.580909
ENSG00000225827_chr10	SFTPA3P	10	79595294	79595660	0.1	0.0454545	0	0.194059	0.0374484	0.118182	0.136364	0	0.0792079	0.580909
ENSG00000122852_chr10	SFTPA1	10	79610939	79615455	0.1	0.0454545	0	0.194059	0.0374484	0.109091	0.136364	0	0.0792079	0.73247
ENSG00000225484_chr10	NUTM2B-AS1	10	79663088	79826594	0.1	0.0454545	0	0.194059	0.0374484	0.109091	0.136364	0	0.0792079	0.73247
ENSG00000278616_chr10	BEND3P3	10	79682997	79685436	0.1	0.0454545	0	0.194059	0.0374484	0.109091	0.136364	0	0.0792079	0.73247
ENSG00000188199_chr10	NUTM2B	10	79703227	79714681	0.1	0.0454545	0	0.194059	0.0374484	0.109091	0.136364	0	0.0792079	0.73247
ENSG00000228570_chr10	NUTM2E	10	79841358	79850878	0.0909091	0.0454545	0	0.194059	0.0214114	0.118182	0.136364	0	0.0792079	0.580909
ENSG00000214695_chr10	NPAP1P2	10	79860573	79861806	0.0909091	0.0454545	0	0.194059	0.0214114	0.118182	0.136364	0	0.0792079	0.580909
ENSG00000204437_chr10	CTSLP6	10	79870375	79873903	0.0909091	0.0454545	0	0.194059	0.0214114	0.118182	0.136364	0	0.0792079	0.580909
ENSG00000214584_chr10	PGGT1BP2	10	79892148	79893175	0.0909091	0.0454545	0	0.194059	0.0214114	0.118182	0.136364	0	0.0792079	0.580909
ENSG00000242600_chr10	MBL1P	10	79904898	79950336	0.0909091	0.0454545	0	0.194059	0.0214114	0.118182	0.136364	0	0.0792079	0.580909
ENSG00000283101_chr10	BMS1P21	10	79906605	79907856	0.0909091	0.0454545	0	0.194059	0.0214114	0.118182	0.136364	0	0.0792079	0.580909
ENSG00000133661_chr10	SFTPD	10	79937740	79982614	0.0909091	0.0454545	0	0.194059	0.0214114	0.118182	0.136364	0	0.0792079	0.580909
ENSG00000273372_chr10	SFTPD-AS1	10	79968213	79973213	0.0909091	0.0454545	0	0.194059	0.0214114	0.118182	0.136364	0	0.0792079	0.580909
ENSG00000235924_chr10	ZNRF2P3	10	79981839	79982212	0.0909091	0.0454545	0	0.194059	0.0214114	0.118182	0.136364	0	0.0792079	0.580909
ENSG00000225100_chr10	DPY19L2P5	10	79982910	79983240	0.0909091	0.0454545	0	0.194059	0.0214114	0.118182	0.136364	0	0.0792079	0.580909
ENSG00000224760_chr10	C1DP3	10	80024737	80025159	0.0909091	0.0454545	0	0.194059	0.0214114	0.118182	0.136364	0	0.0792079	0.580909
ENSG00000236217_chr10	C1DP2	10	80031968	80032393	0.0909091	0.0454545	0	0.194059	0.0214114	0.118182	0.136364	0	0.0792079	0.580909
ENSG00000227515_chr10	C1DP4	10	80040621	80041044	0.0909091	0.0454545	0	0.194059	0.0214114	0.118182	0.136364	0	0.0792079	0.580909
ENSG00000230091_chr10	TMEM254-AS1	10	80046860	80078912	0.0909091	0.0454545	0	0.194059	0.0214114	0.118182	0.136364	0.00900901	0.0792079	0.580909
ENSG00000133678_chr10	TMEM254	10	80078646	80092557	0.0909091	0.0454545	0	0.194059	0.0214114	0.118182	0.136364	0.00900901	0.0792079	0.580909
ENSG00000230171_chr10	RPL22P18	10	80125941	80126317	0.0909091	0.0454545	0	0.194059	0.0214114	0.118182	0.136364	0.00900901	0.0792079	0.580909
ENSG00000189129_chr10	PLAC9	10	80131682	80145359	0.0909091	0.0454545	0	0.194059	0.0214114	0.118182	0.136364	0.00900901	0.0792079	0.580909
ENSG00000122359_chr10	ANXA11	10	80150889	80205572	0.0909091	0.0454545	0	0.194059	0.0214114	0.127273	0.136364	0	0.0792079	0.423246
ENSG00000237523_chr10	LINC00857	10	80207710	80219657	0.0909091	0.0454545	0	0.194059	0.0214114	0.127273	0.136364	0	0.0792079	0.423246
ENSG00000234319_chr10	RPS12P2	10	80215851	80216119	0.0909091	0.0454545	0	0.194059	0.0214114	0.127273	0.136364	0	0.0792079	0.423246
ENSG00000234743_chr10	EIF5AP4	10	80247219	80247683	0.0909091	0.0454545	0	0.194059	0.0214114	0.118182	0.136364	0	0.0792079	0.580909
ENSG00000151224_chr10	MAT1A	10	80271820	80289684	0.1	0.0454545	0	0.194059	0.0374484	0.118182	0.136364	0	0.0792079	0.580909
ENSG00000232950_chr10	ZNF519P1	10	80297720	80299655	0.1	0.0454545	0	0.194059	0.0374484	0.109091	0.136364	0	0.0792079	0.73247
ENSG00000170788_chr10	DYDC1	10	80336105	80356755	0.1	0.0454545	0	0.194059	0.0374484	0.109091	0.136364	0	0.0792079	0.73247
ENSG00000133665_chr10	DYDC2	10	80344745	80368073	0.1	0.0454545	0	0.194059	0.0374484	0.109091	0.136364	0	0.0792079	0.73247
ENSG00000122378_chr10	FAM213A	10	80407829	80437115	0.1	0.0454545	0	0.192079	0.0412411	0.118182	0.136364	0	0.0811881	0.615921
ENSG00000108219_chr10	TSPAN14	10	80454166	80533123	0.1	0.0454545	0.00900901	0.192079	0.0412411	0.118182	0.136364	0	0.0811881	0.615921
ENSG00000178217_chr10	SH2D4B	10	80537902	80646560	0.1	0.0454545	0.00900901	0.192079	0.0412411	0.118182	0.136364	0	0.0811881	0.615921
ENSG00000233353_chr10	RPS7P9	10	80716483	80717068	0.0909091	0.0454545	0	0.192079	0.0237013	0.118182	0.136364	0	0.0811881	0.615921
ENSG00000231060_chr10	FARSBP1	10	80776165	80778088	0.0909091	0.0454545	0	0.192079	0.0237013	0.118182	0.136364	0	0.0811881	0.615921
ENSG00000227209_chr10	WARS2P1	10	80940665	80941201	0.0909091	0.0454545	0	0.192079	0.0237013	0.136364	0.136364	0.00900901	0.0811881	0.316491
ENSG00000226466_chr10	RPA2P2	10	81136540	81137335	0.1	0	0	0.192079	0.0412411	0.118182	0.136364	0.018018	0.0811881	0.615921
ENSG00000185737_chr10	NRG3	10	81875314	82987179	0.1	0	0	0.192079	0.0412411	0.154545	0.136364	0.00900901	0.0811881	0.128139
ENSG00000225738_chr10	NRG3-AS1	10	82228985	82232920	0.0909091	0	0	0.192079	0.0237013	0.136364	0.136364	0.00900901	0.0811881	0.316491
ENSG00000207275_chr10	RNU6-441P	10	82340771	82340876	0.0818182	0	0	0.192079	0.01292	0.145455	0.136364	0	0.0811881	0.206764
ENSG00000200774_chr10	RNU6-478P	10	83067962	83068071	0.0545455	0	0	0.188119	0.00203371	0.163636	0.136364	0.00900901	0.0831683	0.090653
ENSG00000234931_chr10	MARK2P15	10	83311628	83314475	0.0545455	0	0	0.188119	0.00203371	0.154545	0.136364	0.00900901	0.0831683	0.147111
ENSG00000212324_chr10	RNU6-129P	10	83764358	83764464	0.0636364	0	0	0.188119	0.00423289	0.127273	0.136364	0.00900901	0.0831683	0.495807
ENSG00000200789_chr10	RNU1-65P	10	84003332	84003479	0.0636364	0	0	0.188119	0.00423289	0.127273	0.136364	0	0.0831683	0.495807
ENSG00000212769_chr10	HMGN2P8	10	84081429	84081995	0.0636364	0	0	0.188119	0.00423289	0.127273	0.136364	0	0.0831683	0.495807
ENSG00000165678_chr10	GHITM	10	84139440	84153555	0.0636364	0	0	0.188119	0.00423289	0.127273	0.136364	0	0.0831683	0.495807
ENSG00000188373_chr10	C10orf99	10	84173738	84185294	0.0636364	0	0	0.188119	0.00423289	0.127273	0.136364	0	0.0831683	0.495807
ENSG00000148600_chr10	CDHR1	10	84194635	84219621	0.0636364	0	0	0.188119	0.00423289	0.127273	0.136364	0	0.0831683	0.495807
ENSG00000204033_chr10	LRIT2	10	84220495	84225589	0.0636364	0	0	0.188119	0.00423289	0.127273	0.136364	0	0.0831683	0.495807
ENSG00000148602_chr10	LRIT1	10	84231593	84241461	0.0636364	0	0	0.186139	0.00472809	0.127273	0.136364	0	0.0851485	0.543501
ENSG00000148604_chr10	RGR	10	84245053	84259960	0.0636364	0	0	0.186139	0.00472809	0.127273	0.136364	0	0.0851485	0.543501
ENSG00000229404_chr10	LINC00858	10	84279980	84294659	0.0636364	0	0	0.186139	0.00472809	0.127273	0.136364	0	0.0851485	0.543501
ENSG00000107771_chr10	CCSER2	10	84328586	84518521	0.0636364	0	0.00900901	0.186139	0.00472809	0.145455	0.136364	0.00900901	0.0851485	0.262424
ENSG00000233189_chr10	RPL12P29	10	84389170	84389626	0.0636364	0	0	0.186139	0.00472809	0.145455	0.136364	0.00900901	0.0851485	0.262424
ENSG00000225423_chr10	TNPO1P1	10	84390908	84392045	0.0636364	0	0	0.186139	0.00472809	0.145455	0.136364	0.00900901	0.0851485	0.262424
ENSG00000225928_chr10	CACYBPP1	10	84454679	84456056	0.0636364	0	0.00900901	0.186139	0.00472809	0.145455	0.136364	0.00900901	0.0851485	0.262424
ENSG00000178429_chr10	RPS3AP5	10	84560443	84561263	0.0636364	0	0	0.186139	0.00472809	0.127273	0.136364	0	0.0851485	0.543501
ENSG00000237267_chr10	LINC01519	10	85193421	85197958	0.0636364	0	0	0.184158	0.00529186	0.145455	0.136364	0	0.0871287	0.293281
ENSG00000230962_chr10	LINC01520	10	85449592	85491996	0.0636364	0	0	0.184158	0.00529186	0.136364	0.136364	0	0.0871287	0.428272
ENSG00000223064_chr10	RNU6-325P	10	85537379	85537483	0.0727273	0	0	0.186139	0.00929616	0.136364	0.136364	0	0.0851485	0.392891
ENSG00000234942_chr10	GRID1-AS1	10	85577731	85607213	0.0818182	0	0	0.186139	0.0176116	0.127273	0.136364	0	0.0851485	0.543501
ENSG00000182771_chr10	GRID1	10	85599555	86366493	0.0818182	0	0.00900901	0.186139	0.0176116	0.154545	0.136364	0	0.0851485	0.172455
ENSG00000252292_chr10	RN7SKP238	10	85650012	85650260	0.0818182	0	0	0.186139	0.0176116	0.136364	0.136364	0	0.0851485	0.392891
ENSG00000200487_chr10	RNA5SP322	10	86052448	86052566	0.0727273	0	0	0.186139	0.00929616	0.145455	0.136364	0	0.0851485	0.262424
ENSG00000199104_chr10	MIR346	10	86264694	86264788	0.0727273	0	0.00900901	0.186139	0.00929616	0.145455	0.136364	0	0.0851485	0.262424
ENSG00000062650_chr10	WAPL	10	86435256	86521815	0.0727273	0	0	0.186139	0.00929616	0.136364	0.136364	0	0.0851485	0.392891
ENSG00000212332_chr10	RNU6-780P	10	86488446	86488549	0.0727273	0	0	0.186139	0.00929616	0.136364	0.136364	0	0.0851485	0.392891
ENSG00000230507_chr10	RPL7AP8	10	86630825	86631628	0.0545455	0	0.00900901	0.186139	0.00226382	0.145455	0.136364	0	0.0851485	0.262424
ENSG00000122375_chr10	OPN4	10	86654557	86666848	0.0545455	0	0.036036	0.186139	0.00226382	0.145455	0.136364	0	0.0851485	0.262424
ENSG00000122367_chr10	LDB3	10	86668449	86736068	0.0545455	0	0.027027	0.186139	0.00226382	0.145455	0.136364	0	0.0851485	0.262424
ENSG00000107779_chr10	BMPR1A	10	86756650	86932838	0.0636364	0	0	0.186139	0.00472809	0.190909	0.136364	0	0.0851485	0.0179484
ENSG00000200176_chr10	RNU1-19P	10	86889569	86889733	0.0545455	0	0	0.186139	0.00226382	0.163636	0.136364	0	0.0851485	0.105387
ENSG00000173269_chr10	MMRN2	10	86935540	86969481	0.0636364	0	0.00900901	0.186139	0.00472809	0.154545	0.136364	0.00900901	0.0851485	0.172455
ENSG00000173267_chr10	SNCG	10	86958618	86963260	0.0636364	0	0.00900901	0.186139	0.00472809	0.154545	0.136364	0.00900901	0.0851485	0.172455
ENSG00000272734_chr10	ADIRF-AS1	10	86965345	86971311	0.0636364	0	0.00900901	0.186139	0.00472809	0.154545	0.136364	0.00900901	0.0851485	0.172455
ENSG00000148671_chr10	ADIRF	10	86968192	86983934	0.0636364	0	0.00900901	0.186139	0.00472809	0.154545	0.136364	0.00900901	0.0851485	0.172455
ENSG00000271880_chr10	AGAP11	10	86970741	87010126	0.0636364	0	0.00900901	0.186139	0.00472809	0.154545	0.136364	0.00900901	0.0851485	0.172455
ENSG00000240089_chr10	BMS1P3	10	86992253	87000435	0.0545455	0	0.00900901	0.186139	0.00226382	0.154545	0.136364	0.00900901	0.0851485	0.172455
ENSG00000188100_chr10	FAM25A	10	87020306	87024730	0.0545455	0	0.00900901	0.186139	0.00226382	0.154545	0.136364	0.00900901	0.0851485	0.172455
ENSG00000200253_chr10	RNU6-529P	10	87041238	87041341	0.0545455	0	0	0.186139	0.00226382	0.154545	0.136364	0.00900901	0.0851485	0.172455
ENSG00000148672_chr10	GLUD1	10	87050486	87094866	0.0545455	0	0	0.186139	0.00226382	0.154545	0.136364	0.018018	0.0851485	0.172455
ENSG00000122376_chr10	FAM35A	10	87094161	87191468	0.0545455	0	0	0.186139	0.00226382	0.145455	0.136364	0.018018	0.0851485	0.262424
ENSG00000273946_chr10	RN7SL733P	10	87154041	87154369	0.0545455	0	0	0.186139	0.00226382	0.145455	0.136364	0.018018	0.0851485	0.262424
ENSG00000223482_chr10	NUTM2A-AS1	10	87203875	87342612	0.0545455	0	0	0.186139	0.00226382	0.136364	0.136364	0.018018	0.0851485	0.392891
ENSG00000184923_chr10	NUTM2A	10	87225448	87236908	0.0545455	0	0	0.186139	0.00226382	0.136364	0.136364	0.018018	0.0851485	0.392891
ENSG00000224914_chr10	LINC00863	10	87342736	87357882	0.0545455	0	0	0.186139	0.00226382	0.136364	0.136364	0.018018	0.0851485	0.392891
ENSG00000214562_chr10	NUTM2D	10	87357668	87370695	0.0545455	0	0	0.186139	0.00226382	0.136364	0.136364	0.018018	0.0851485	0.392891
ENSG00000237740_chr10	NPAP1P3	10	87376896	87378481	0.0545455	0	0	0.186139	0.00226382	0.136364	0.136364	0.018018	0.0851485	0.392891
ENSG00000236417_chr10	CTSLP1	10	87386685	87390203	0.0545455	0	0	0.186139	0.00226382	0.136364	0.136364	0.018018	0.0851485	0.392891
ENSG00000228055_chr10	LINC00864	10	87397023	87424792	0.0545455	0	0	0.186139	0.00226382	0.136364	0.136364	0.018018	0.0851485	0.392891
ENSG00000107789_chr10	MINPP1	10	87504875	87553460	0.0545455	0	0	0.186139	0.00226382	0.154545	0.136364	0.018018	0.0851485	0.172455
ENSG00000198682_chr10	PAPSS2	10	87659613	87747705	0.0636364	0	0	0.186139	0.00472809	0.181818	0.136364	0.00900901	0.0851485	0.0350604
ENSG00000138138_chr10	ATAD1	10	87751512	87841343	0.0909091	0	0	0.186139	0.0316608	0.190909	0.136364	0.018018	0.0851485	0.0179484
ENSG00000223820_chr10	CFL1P1	10	87817928	87845612	0.0909091	0	0	0.188119	0.0287165	0.145455	0.136364	0.018018	0.0831683	0.232844
ENSG00000243782_chr10	RN7SL78P	10	87832818	87833098	0.0909091	0	0	0.188119	0.0287165	0.136364	0.136364	0.018018	0.0831683	0.354455
ENSG00000227268_chr10	KLLN	10	87859161	87863437	0.0909091	0	0	0.188119	0.0287165	0.145455	0.136364	0.00900901	0.0831683	0.232844
ENSG00000171862_chr10	PTEN	10	87863113	87971930	0.109091	0	0	0.188119	0.0819394	0.154545	0.136364	0.00900901	0.0831683	0.147111
ENSG00000227905_chr10	MED6P1	10	88048135	88049823	0.1	0	0	0.186139	0.0541912	0.0909091	0.136364	0.00900901	0.0851485	1
ENSG00000184719_chr10	RNLS	10	88273864	88584530	0.1	0	0	0.186139	0.0541912	0.1	0.136364	0.018018	0.0851485	0.993058
ENSG00000204022_chr10	LIPJ	10	88586753	88606976	0.1	0	0	0.186139	0.0541912	0.1	0.136364	0.018018	0.0851485	0.993058
ENSG00000237205_chr10	RPL7P34	10	88618223	88618934	0.1	0	0	0.186139	0.0541912	0.1	0.136364	0.018018	0.0851485	0.993058
ENSG00000182333_chr10	LIPF	10	88664441	88678814	0.1	0	0	0.186139	0.0541912	0.1	0.136364	0.018018	0.0851485	0.993058
ENSG00000204021_chr10	LIPK	10	88724544	88752786	0.1	0	0	0.188119	0.0492278	0.109091	0.136364	0.018018	0.0831683	0.814065
ENSG00000226358_chr10	KRT8P38	10	88727485	88728914	0.1	0	0	0.188119	0.0492278	0.109091	0.136364	0.018018	0.0831683	0.814065
ENSG00000204020_chr10	LIPN	10	88761406	88778242	0.109091	0	0	0.188119	0.0819394	0.118182	0.136364	0.018018	0.0831683	0.646128
ENSG00000235150_chr10	RCBTB2P1	10	88785600	88787061	0.109091	0	0	0.188119	0.0819394	0.118182	0.136364	0.018018	0.0831683	0.646128
ENSG00000173239_chr10	LIPM	10	88802730	88820546	0.109091	0	0	0.188119	0.0819394	0.118182	0.136364	0.00900901	0.0831683	0.646128
ENSG00000152766_chr10	ANKRD22	10	88822132	88851818	0.109091	0	0	0.188119	0.0819394	0.118182	0.136364	0.00900901	0.0831683	0.646128
ENSG00000234256_chr10	PTCD2P2	10	88876450	88877544	0.109091	0	0	0.188119	0.0819394	0.118182	0.136364	0.00900901	0.0831683	0.646128
ENSG00000138134_chr10	STAMBPL1	10	88879734	88975153	0.109091	0	0	0.188119	0.0819394	0.127273	0.136364	0.00900901	0.0831683	0.495807
ENSG00000180139_chr10	ACTA2-AS1	10	88932390	88940820	0.109091	0	0	0.186139	0.089452	0.118182	0.136364	0.00900901	0.0851485	0.685777
ENSG00000107796_chr10	ACTA2	10	88935074	88991390	0.109091	0	0	0.186139	0.089452	0.127273	0.136364	0.00900901	0.0851485	0.543501
ENSG00000026103_chr10	FAS	10	88990531	89015785	0.109091	0	0	0.186139	0.089452	0.136364	0.136364	0.018018	0.0851485	0.392891
ENSG00000265375_chr10	MIR4679-2	10	89063335	89063411	0.109091	0	0	0.186139	0.089452	0.127273	0.136364	0.018018	0.0851485	0.543501
ENSG00000138135_chr10	CH25H	10	89205629	89207314	0.1	0	0	0.186139	0.0541912	0.118182	0.136364	0.00900901	0.0851485	0.685777
ENSG00000107798_chr10	LIPA	10	89213569	89414557	0.1	0	0	0.186139	0.0541912	0.118182	0.136364	0.00900901	0.0851485	0.685777
ENSG00000119922_chr10	IFIT2	10	89301955	89309276	0.1	0	0	0.186139	0.0541912	0.118182	0.136364	0.00900901	0.0851485	0.685777
ENSG00000119917_chr10	IFIT3	10	89327894	89340971	0.1	0	0	0.186139	0.0541912	0.118182	0.136364	0.00900901	0.0851485	0.685777
ENSG00000224289_chr10	IFIT6P	10	89362294	89363487	0.1	0	0	0.186139	0.0541912	0.118182	0.136364	0.00900901	0.0851485	0.685777
ENSG00000204010_chr10	IFIT1B	10	89378056	89385205	0.1	0	0	0.186139	0.0541912	0.118182	0.136364	0.00900901	0.0851485	0.685777
ENSG00000185745_chr10	IFIT1	10	89392546	89406486	0.1	0	0	0.186139	0.0541912	0.118182	0.136364	0.00900901	0.0851485	0.685777
ENSG00000152778_chr10	IFIT5	10	89414586	89421001	0.1	0	0	0.186139	0.0541912	0.118182	0.136364	0.00900901	0.0851485	0.685777
ENSG00000152779_chr10	SLC16A12	10	89430299	89556641	0.1	0	0	0.186139	0.0541912	0.118182	0.136364	0.00900901	0.0851485	0.685777
ENSG00000234452_chr10	SLC16A12-AS1	10	89456064	89468140	0.1	0	0	0.186139	0.0541912	0.118182	0.136364	0.00900901	0.0851485	0.685777
ENSG00000152782_chr10	PANK1	10	89579497	89645572	0.1	0	0	0.186139	0.0541912	0.118182	0.136364	0.00900901	0.0851485	0.685777
ENSG00000198997_chr10	MIR107	10	89592743	89592829	0.1	0	0	0.186139	0.0541912	0.118182	0.136364	0.00900901	0.0851485	0.685777
ENSG00000138182_chr10	KIF20B	10	89701610	89774939	0.1	0	0.00900901	0.186139	0.0541912	0.127273	0.136364	0.00900901	0.0851485	0.543501
ENSG00000232229_chr10	LINC00865	10	89829510	89840861	0.1	0	0	0.186139	0.0541912	0.118182	0.136364	0	0.0851485	0.685777
ENSG00000280560_chr10	LINC01374	10	89853906	89914948	0.1	0	0	0.186139	0.0541912	0.118182	0.136364	0	0.0851485	0.685777
ENSG00000226159_chr10	LINC01375	10	89915489	89957373	0.1	0	0	0.186139	0.0541912	0.118182	0.136364	0	0.0851485	0.685777
ENSG00000228938_chr10	SNRPD2P1	10	89978717	89979070	0.1	0	0	0.186139	0.0541912	0.118182	0.136364	0	0.0851485	0.685777
ENSG00000222451_chr10	RN7SKP143	10	90163651	90163960	0.1	0	0	0.186139	0.0541912	0.127273	0.136364	0.018018	0.0851485	0.543501
ENSG00000148680_chr10	HTR7	10	90740823	90857698	0.0909091	0	0	0.186139	0.0316608	0.136364	0.136364	0	0.0851485	0.392891
ENSG00000148688_chr10	RPP30	10	90871716	90908553	0.0818182	0	0	0.186139	0.0176116	0.127273	0.136364	0	0.0851485	0.543501
ENSG00000148677_chr10	ANKRD1	10	90912096	90921276	0.0818182	0	0	0.186139	0.0176116	0.127273	0.136364	0	0.0851485	0.543501
ENSG00000201604_chr10	RNU6-740P	10	90922731	90922835	0.0818182	0	0	0.186139	0.0176116	0.127273	0.136364	0	0.0851485	0.543501
ENSG00000224851_chr10	LINC00502	10	91047166	91062159	0.0818182	0	0	0.186139	0.0176116	0.136364	0.136364	0	0.0851485	0.392891
ENSG00000220585_chr10	DDX18P6	10	91053051	91055047	0.0818182	0	0	0.186139	0.0176116	0.136364	0.136364	0	0.0851485	0.392891
ENSG00000180628_chr10	PCGF5	10	91163012	91284331	0.0818182	0	0	0.186139	0.0176116	0.145455	0.136364	0.00900901	0.0851485	0.262424
ENSG00000165338_chr10	HECTD2	10	91409280	91514829	0.0727273	0	0	0.186139	0.00929616	0.163636	0.136364	0.00900901	0.0851485	0.105387
ENSG00000223876_chr10	RPS27P1	10	91544852	91545098	0.0727273	0	0	0.186139	0.00929616	0.154545	0.136364	0	0.0851485	0.172455
ENSG00000119938_chr10	PPP1R3C	10	91628442	91633054	0.0727273	0	0	0.186139	0.00929616	0.154545	0.136364	0	0.0851485	0.172455
ENSG00000213449_chr10	GAPDHP28	10	91666780	91667782	0.0727273	0	0	0.186139	0.00929616	0.154545	0.136364	0	0.0851485	0.172455
ENSG00000228759_chr10	FAF2P1	10	91765899	91767196	0.0727273	0	0	0.184158	0.0103573	0.154545	0.136364	0	0.0871287	0.193195
ENSG00000228701_chr10	TNKS2-AS1	10	91782839	91798291	0.0727273	0	0	0.184158	0.0103573	0.154545	0.136364	0	0.0871287	0.193195
ENSG00000107854_chr10	TNKS2	10	91798312	91865276	0.0727273	0	0	0.186139	0.00929616	0.154545	0.136364	0	0.0851485	0.172455
ENSG00000180581_chr10	SRP9P1	10	91807179	91807439	0.0727273	0	0	0.186139	0.00929616	0.154545	0.136364	0	0.0851485	0.172455
ENSG00000174721_chr10	FGFBP3	10	91906589	91909483	0.0727273	0	0	0.186139	0.00929616	0.154545	0.136364	0	0.0851485	0.172455
ENSG00000095564_chr10	BTAF1	10	91923769	92030325	0.0727273	0	0	0.186139	0.00929616	0.163636	0.136364	0	0.0851485	0.105387
ENSG00000107864_chr10	CPEB3	10	92046692	92291087	0.0636364	0	0	0.184158	0.00529186	0.154545	0.136364	0	0.0871287	0.193195
ENSG00000214549_chr10	SDHCP2	10	92118664	92119164	0.0636364	0	0	0.184158	0.00529186	0.127273	0.136364	0	0.0871287	0.580909
ENSG00000213484_chr10	EIF4A1P8	10	92136875	92138370	0.0636364	0	0	0.184158	0.00529186	0.127273	0.136364	0	0.0871287	0.580909
ENSG00000105988_chr10	NHP2P1	10	92216332	92216793	0.0636364	0	0	0.184158	0.00529186	0.127273	0.136364	0	0.0871287	0.580909
ENSG00000198060_chr10	MARCH5	10	92291163	92353964	0.0636364	0	0	0.184158	0.00529186	0.127273	0.136364	0	0.0871287	0.580909
ENSG00000202297_chr10	RNY3P12	10	92334463	92334564	0.0636364	0	0	0.184158	0.00529186	0.127273	0.136364	0	0.0871287	0.580909
ENSG00000232709_chr10	MARK2P9	10	92418667	92420875	0.0545455	0	0	0.184158	0.00252729	0.127273	0.136364	0	0.0871287	0.580909
ENSG00000119912_chr10	IDE	10	92451684	92574076	0.0545455	0	0	0.184158	0.00252729	0.127273	0.136364	0.00900901	0.0871287	0.580909
ENSG00000138160_chr10	KIF11	10	92593286	92655395	0.0545455	0	0	0.184158	0.00252729	0.127273	0.136364	0	0.0871287	0.580909
ENSG00000264313_chr10	RN7SL644P	10	92659044	92659302	0.0545455	0	0	0.184158	0.00252729	0.127273	0.136364	0	0.0871287	0.580909
ENSG00000236493_chr10	EIF2S2P3	10	92668745	92669743	0.0545455	0	0	0.184158	0.00252729	0.127273	0.136364	0	0.0871287	0.580909
ENSG00000152804_chr10	HHEX	10	92689951	92695646	0.0545455	0	0	0.184158	0.00252729	0.127273	0.136364	0	0.0871287	0.580909
ENSG00000138190_chr10	EXOC6	10	92834713	93059493	0.0545455	0	0.027027	0.184158	0.00252729	0.145455	0.136364	0.027027	0.0871287	0.293281
ENSG00000187553_chr10	CYP26C1	10	93060808	93069536	0.0454545	0	0.00900901	0.184158	0.00118927	0.136364	0.136364	0	0.0871287	0.428272
ENSG00000095596_chr10	CYP26A1	10	93073475	93077890	0.0454545	0	0.00900901	0.184158	0.00118927	0.136364	0.136364	0	0.0871287	0.428272
ENSG00000232805_chr10	NIP7P1	10	93106872	93107383	0.0454545	0	0	0.184158	0.00118927	0.136364	0.136364	0	0.0871287	0.428272
ENSG00000237417_chr10	XRCC6P1	10	93206857	93209627	0.0454545	0	0	0.184158	0.00118927	0.136364	0.136364	0	0.0871287	0.428272
ENSG00000138119_chr10	MYOF	10	93306429	93482317	0.0545455	0	0	0.184158	0.00252729	0.145455	0.136364	0	0.0871287	0.293281
ENSG00000138180_chr10	CEP55	10	93496632	93529092	0.0545455	0	0	0.184158	0.00252729	0.136364	0.136364	0	0.0871287	0.428272
ENSG00000212396_chr10	RNA5SP323	10	93510548	93510680	0.0545455	0	0	0.184158	0.00252729	0.136364	0.136364	0	0.0871287	0.428272
ENSG00000186188_chr10	FFAR4	10	93566665	93604480	0.0545455	0	0	0.184158	0.00252729	0.136364	0.136364	0	0.0871287	0.428272
ENSG00000138207_chr10	RBP4	10	93591687	93601744	0.0545455	0	0	0.186139	0.00226382	0.136364	0.136364	0	0.0851485	0.392891
ENSG00000095464_chr10	PDE6C	10	93612588	93666010	0.0545455	0.0454545	0	0.186139	0.00226382	0.145455	0.136364	0.00900901	0.0851485	0.262424
ENSG00000148690_chr10	FRA10AC1	10	93667883	93702572	0.0545455	0.0454545	0	0.182178	0.00282723	0.136364	0.136364	0.018018	0.0891089	0.464445
ENSG00000108231_chr10	LGI1	10	93757809	93798174	0.0545455	0.0454545	0	0.182178	0.00282723	0.127273	0.136364	0	0.0891089	0.615921
ENSG00000227995_chr10	RAB11AP1	10	93881293	93881938	0.0545455	0.0454545	0	0.182178	0.00282723	0.127273	0.136364	0	0.0891089	0.615921
ENSG00000176273_chr10	SLC35G1	10	93893973	93956062	0.0545455	0.0454545	0	0.182178	0.00282723	0.136364	0.136364	0	0.0891089	0.464445
ENSG00000180764_chr10	PIPSL	10	93958191	93961540	0.0545455	0.0454545	0	0.182178	0.00282723	0.136364	0.136364	0	0.0891089	0.464445
ENSG00000138193_chr10	PLCE1	10	93993989	94332823	0.0545455	0.0454545	0	0.182178	0.00282723	0.154545	0.136364	0.00900901	0.0891089	0.21752
ENSG00000232913_chr10	PLCE1-AS2	10	94081950	94108814	0.0545455	0	0	0.182178	0.00282723	0.145455	0.136364	0	0.0891089	0.32821
ENSG00000234724_chr10	HDAC1P1	10	94137748	94139500	0.0545455	0	0	0.182178	0.00282723	0.145455	0.136364	0	0.0891089	0.32821
ENSG00000206631_chr10	RNU6-657P	10	94155639	94155745	0.0545455	0	0	0.182178	0.00282723	0.145455	0.136364	0	0.0891089	0.32821
ENSG00000268894_chr10	PLCE1-AS1	10	94279277	94287478	0.0545455	0	0	0.182178	0.00282723	0.145455	0.136364	0	0.0891089	0.32821
ENSG00000173145_chr10	NOC3L	10	94333226	94362959	0.0545455	0	0	0.182178	0.00282723	0.154545	0.136364	0.00900901	0.0891089	0.21752
ENSG00000108239_chr10	TBC1D12	10	94402504	94535930	0.0545455	0	0	0.182178	0.00282723	0.154545	0.136364	0.00900901	0.0891089	0.21752
ENSG00000119969_chr10	HELLS	10	94501434	94613905	0.0454545	0	0	0.182178	0.00132546	0.163636	0.136364	0.00900901	0.0891089	0.139526
ENSG00000235746_chr10	CTBP2P2	10	94646364	94647996	0.0545455	0	0	0.182178	0.00282723	0.163636	0.136364	0.00900901	0.0891089	0.139526
ENSG00000108242_chr10	CYP2C18	10	94683621	94736190	0.0545455	0	0	0.182178	0.00282723	0.163636	0.136364	0.00900901	0.0891089	0.139526
ENSG00000165841_chr10	CYP2C19	10	94762624	94853260	0.0636364	0	0	0.182178	0.00593652	0.163636	0.136364	0	0.0891089	0.139526
ENSG00000230338_chr10	MTND4P19	10	94774156	94774633	0.0545455	0	0	0.182178	0.00282723	0.163636	0.136364	0	0.0891089	0.139526
ENSG00000235199_chr10	CYP2C58P	10	94865852	94873129	0.0636364	0	0	0.182178	0.00593652	0.163636	0.136364	0	0.0891089	0.139526
ENSG00000138109_chr10	CYP2C9	10	94938658	94989390	0.0636364	0	0	0.182178	0.00593652	0.154545	0.136364	0	0.0891089	0.21752
ENSG00000233377_chr10	MTND4P20	10	94940253	94941121	0.0636364	0	0	0.182178	0.00593652	0.154545	0.136364	0	0.0891089	0.21752
ENSG00000228460_chr10	CYP2C59P	10	95007126	95007556	0.0636364	0	0	0.182178	0.00593652	0.154545	0.136364	0	0.0891089	0.21752
ENSG00000260863_chr10	CYP2C60P	10	95009674	95009812	0.0636364	0	0	0.182178	0.00593652	0.154545	0.136364	0	0.0891089	0.21752
ENSG00000138115_chr10	CYP2C8	10	95036772	95069497	0.0636364	0	0	0.182178	0.00593652	0.172727	0.136364	0	0.0891089	0.0867429
ENSG00000225533_chr10	PAWRP1	10	95183653	95184217	0.0636364	0	0	0.182178	0.00593652	0.163636	0.136364	0	0.0891089	0.139526
ENSG00000173124_chr10	ACSM6	10	95194200	95228928	0.0636364	0	0	0.182178	0.00593652	0.172727	0.136364	0	0.0891089	0.0867429
ENSG00000107438_chr10	PDLIM1	10	95237572	95291024	0.0636364	0	0	0.182178	0.00593652	0.172727	0.136364	0	0.0891089	0.0867429
ENSG00000095637_chr10	SORBS1	10	95311771	95561414	0.109091	0	0	0.182178	0.106302	0.163636	0.136364	0	0.0891089	0.139526
ENSG00000059573_chr10	ALDH18A1	10	95605929	95656706	0.109091	0.0454545	0	0.182178	0.106302	0.118182	0.136364	0	0.0891089	0.776055
ENSG00000119977_chr10	TCTN3	10	95663396	95694143	0.109091	0.0454545	0	0.182178	0.106302	0.109091	0.136364	0	0.0891089	0.918555
ENSG00000138185_chr10	ENTPD1	10	95711779	95869695	0.109091	0.0454545	0	0.182178	0.106302	0.109091	0.136364	0	0.0891089	0.918555
ENSG00000226688_chr10	ENTPD1-AS1	10	95753206	96090238	0.109091	0.0454545	0.00900901	0.182178	0.106302	0.118182	0.136364	0.00900901	0.0891089	0.776055
ENSG00000173088_chr10	C10orf131	10	95907603	95938723	0.109091	0.0454545	0.00900901	0.182178	0.106302	0.118182	0.136364	0	0.0891089	0.776055
ENSG00000188649_chr10	CC2D2B	10	96000091	96032684	0.1	0.0454545	0	0.182178	0.0653619	0.118182	0.136364	0	0.0891089	0.776055
ENSG00000107443_chr10	CCNJ	10	96043394	96060870	0.1	0.0454545	0	0.182178	0.0653619	0.118182	0.136364	0	0.0891089	0.776055
ENSG00000266407_chr10	MIR3157	10	96064315	96064399	0.0909091	0.0454545	0	0.182178	0.0386339	0.118182	0.136364	0.00900901	0.0891089	0.776055
ENSG00000200728_chr10	RNU6-271P	10	96112747	96112851	0.0909091	0.0454545	0	0.182178	0.0386339	0.118182	0.136364	0.00900901	0.0891089	0.776055
ENSG00000177853_chr10	ZNF518A	10	96129715	96205288	0.0909091	0.0454545	0	0.182178	0.0386339	0.118182	0.136364	0.00900901	0.0891089	0.776055
ENSG00000229417_chr10	NPM1P25	10	96189366	96190219	0.0909091	0	0	0.182178	0.0386339	0.118182	0.136364	0.00900901	0.0891089	0.776055
ENSG00000095585_chr10	BLNK	10	96191702	96271587	0.0909091	0	0	0.182178	0.0386339	0.118182	0.136364	0.00900901	0.0891089	0.776055
ENSG00000107447_chr10	DNTT	10	96304396	96338564	0.0818182	0	0	0.182178	0.0217288	0.109091	0.136364	0	0.0891089	0.918555
ENSG00000197430_chr10	OPALIN	10	96343216	96359365	0.0818182	0	0	0.182178	0.0217288	0.109091	0.136364	0	0.0891089	0.918555
ENSG00000095587_chr10	TLL2	10	96364606	96513918	0.0818182	0	0	0.180198	0.0240047	0.118182	0.136364	0	0.0910891	0.80963
ENSG00000077147_chr10	TM9SF3	10	96518109	96587452	0.0818182	0	0	0.180198	0.0240047	0.118182	0.136364	0	0.0910891	0.80963
ENSG00000235677_chr10	NPM1P26	10	96560185	96560922	0.0818182	0	0	0.180198	0.0240047	0.118182	0.136364	0	0.0910891	0.80963
ENSG00000155629_chr10	PIK3AP1	10	96593312	96720514	0.0818182	0	0	0.178218	0.0264882	0.118182	0.136364	0	0.0930693	0.828861
ENSG00000202047_chr10	RNA5SP324	10	96619376	96619483	0.0727273	0	0	0.178218	0.0143042	0.118182	0.136364	0	0.0930693	0.828861
ENSG00000207287_chr10	RNU6-1274P	10	96743167	96743273	0.0727273	0	0	0.178218	0.0143042	0.109091	0.136364	0	0.0930693	0.975895
ENSG00000236552_chr10	RPL13AP5	10	96750288	96750899	0.0727273	0	0	0.178218	0.0143042	0.109091	0.136364	0	0.0930693	0.975895
ENSG00000207976_chr10	MIR607	10	96828669	96828764	0.0727273	0	0	0.178218	0.0143042	0.109091	0.136364	0	0.0930693	0.975895
ENSG00000196233_chr10	LCOR	10	96832260	96981043	0.0727273	0	0	0.178218	0.0143042	0.109091	0.136364	0	0.0930693	0.975895
ENSG00000232875_chr10	HMGN2P35	10	96915633	96915902	0.0727273	0	0	0.178218	0.0143042	0.109091	0.136364	0	0.0930693	0.975895
ENSG00000155640_chr10	C10orf12	10	96981284	96986212	0.0727273	0	0	0.178218	0.0143042	0.109091	0.136364	0	0.0930693	0.975895
ENSG00000187122_chr10	SLIT1	10	96998038	97185920	0.0818182	0	0.027027	0.178218	0.0264882	0.109091	0.136364	0	0.0930693	0.975895
ENSG00000234855_chr10	SLIT1-AS1	10	97102756	97103747	0.0727273	0	0.00900901	0.178218	0.0143042	0.109091	0.136364	0	0.0930693	0.975895
ENSG00000269891_chr10	ARHGAP19-SLIT1	10	97153045	97292637	0.0818182	0	0.027027	0.180198	0.0240047	0.136364	0.136364	0	0.0910891	0.501782
ENSG00000213390_chr10	ARHGAP19	10	97222173	97292673	0.0818182	0	0	0.180198	0.0240047	0.118182	0.136364	0	0.0910891	0.80963
ENSG00000237169_chr10	RPL12P27	10	97309138	97309958	0.0818182	0	0	0.180198	0.0240047	0.118182	0.136364	0	0.0910891	0.80963
ENSG00000165879_chr10	FRAT1	10	97319267	97321915	0.0818182	0	0.00900901	0.180198	0.0240047	0.118182	0.136364	0	0.0910891	0.80963
ENSG00000181274_chr10	FRAT2	10	97332497	97334709	0.0818182	0	0.00900901	0.180198	0.0240047	0.118182	0.136364	0	0.0910891	0.80963
ENSG00000052749_chr10	RRP12	10	97356358	97426076	0.0818182	0	0.018018	0.180198	0.0240047	0.127273	0.136364	0	0.0910891	0.646128
ENSG00000171314_chr10	PGAM1	10	97426160	97433441	0.0818182	0	0.018018	0.180198	0.0240047	0.127273	0.136364	0	0.0910891	0.646128
ENSG00000171311_chr10	EXOSC1	10	97436142	97446017	0.0818182	0	0.018018	0.180198	0.0240047	0.127273	0.136364	0	0.0910891	0.646128
ENSG00000171307_chr10	ZDHHC16	10	97446131	97457370	0.0818182	0	0.018018	0.180198	0.0240047	0.127273	0.136364	0	0.0910891	0.646128
ENSG00000155229_chr10	MMS19	10	97458324	97498794	0.0818182	0	0.018018	0.180198	0.0240047	0.136364	0.136364	0	0.0910891	0.501782
ENSG00000165886_chr10	UBTD1	10	97498868	97571209	0.0818182	0	0.018018	0.180198	0.0240047	0.136364	0.136364	0	0.0910891	0.501782
ENSG00000165887_chr10	ANKRD2	10	97572499	97583884	0.0818182	0	0.018018	0.180198	0.0240047	0.136364	0.136364	0	0.0910891	0.501782
ENSG00000241935_chr10	HOGA1	10	97584323	97612802	0.0818182	0	0.018018	0.180198	0.0240047	0.136364	0.136364	0	0.0910891	0.501782
ENSG00000203942_chr10	C10orf62	10	97589727	97590934	0.0818182	0	0.018018	0.180198	0.0240047	0.136364	0.136364	0	0.0910891	0.501782
ENSG00000171160_chr10	MORN4	10	97614553	97633500	0.0818182	0	0.018018	0.180198	0.0240047	0.136364	0.136364	0	0.0910891	0.501782
ENSG00000155252_chr10	PI4K2A	10	97640686	97676434	0.0818182	0	0	0.180198	0.0240047	0.136364	0.136364	0	0.0910891	0.501782
ENSG00000119986_chr10	AVPI1	10	97677424	97687323	0.0818182	0	0	0.180198	0.0240047	0.136364	0.136364	0	0.0910891	0.501782
ENSG00000155254_chr10	MARVELD1	10	97713173	97718152	0.0727273	0	0	0.180198	0.0129021	0.136364	0.136364	0	0.0910891	0.501782
ENSG00000155256_chr10	ZFYVE27	10	97737121	97760907	0.0727273	0	0	0.180198	0.0129021	0.136364	0.136364	0	0.0910891	0.501782
ENSG00000120057_chr10	SFRP5	10	97766751	97771952	0.0727273	0	0	0.180198	0.0129021	0.136364	0.136364	0	0.0910891	0.501782
ENSG00000227356_chr10	LINC00866	10	97828478	97849798	0.0727273	0	0	0.180198	0.0129021	0.136364	0.136364	0	0.0910891	0.501782
ENSG00000155265_chr10	GOLGA7B	10	97850239	97871580	0.0727273	0	0	0.180198	0.0129021	0.136364	0.136364	0	0.0910891	0.501782
ENSG00000095713_chr10	CRTAC1	10	97865000	98030828	0.0727273	0	0	0.178218	0.0143042	0.136364	0.136364	0	0.0930693	0.547955
ENSG00000166024_chr10	R3HCC1L	10	98134624	98244897	0.0727273	0	0	0.180198	0.0129021	0.127273	0.136364	0	0.0910891	0.646128
ENSG00000138131_chr10	LOXL4	10	98247690	98268250	0.0727273	0	0	0.180198	0.0129021	0.127273	0.136364	0	0.0910891	0.646128
ENSG00000119943_chr10	PYROXD2	10	98383565	98415184	0.0727273	0	0	0.180198	0.0129021	0.136364	0.136364	0	0.0910891	0.501782
ENSG00000221419_chr10	MIR1287	10	98395218	98395307	0.0727273	0	0	0.180198	0.0129021	0.136364	0.136364	0	0.0910891	0.501782
ENSG00000107521_chr10	HPS1	10	98416198	98446947	0.0727273	0	0.00900901	0.180198	0.0129021	0.136364	0.136364	0	0.0910891	0.501782
ENSG00000264610_chr10	MIR4685	10	98431292	98431360	0.0727273	0	0.00900901	0.180198	0.0129021	0.136364	0.136364	0	0.0910891	0.501782
ENSG00000172987_chr10	HPSE2	10	98457077	99235862	0.0727273	0	0	0.180198	0.0129021	0.163636	0.136364	0	0.0910891	0.159174
ENSG00000274056_chr10	MIR6507	10	98924499	98924568	0.0454545	0	0	0.178218	0.00167184	0.154545	0.136364	0	0.0910891	0.244079
ENSG00000236818_chr10	ARL5AP2	10	99013103	99013952	0.0363636	0	0	0.178218	0.000759849	0.163636	0.136364	0	0.0910891	0.159174
ENSG00000234109_chr10	RPL7P36	10	99047639	99048319	0.0363636	0	0	0.178218	0.000759849	0.154545	0.136364	0	0.0910891	0.244079
ENSG00000119946_chr10	CNNM1	10	99329099	99394330	0.0363636	0	0	0.178218	0.000759849	0.136364	0.136364	0	0.0910891	0.501782
ENSG00000120053_chr10	GOT1	10	99396870	99430624	0.0363636	0	0	0.178218	0.000759849	0.136364	0.136364	0	0.0910891	0.501782
ENSG00000257582_chr10	LINC01475	10	99526350	99531177	0.0363636	0	0	0.180198	0.000675022	0.136364	0.136364	0	0.0891089	0.464445
ENSG00000119919_chr10	NKX2-3	10	99532933	99536524	0.0363636	0	0	0.180198	0.000675022	0.136364	0.136364	0	0.0891089	0.464445
ENSG00000155287_chr10	SLC25A28	10	99610522	99620609	0.0363636	0	0	0.180198	0.000675022	0.136364	0.136364	0.00900901	0.0891089	0.464445
ENSG00000198018_chr10	ENTPD7	10	99659506	99706240	0.0454545	0	0	0.180198	0.00148657	0.136364	0.136364	0.00900901	0.0891089	0.464445
ENSG00000233690_chr10	EBAG9P1	10	99697407	99697949	0.0363636	0	0	0.180198	0.000675022	0.136364	0.136364	0.00900901	0.0891089	0.464445
ENSG00000119929_chr10	CUTC	10	99702558	99756134	0.0454545	0	0	0.180198	0.00148657	0.136364	0.136364	0.00900901	0.0891089	0.464445
ENSG00000014919_chr10	COX15	10	99711844	99732100	0.0454545	0	0	0.180198	0.00148657	0.136364	0.136364	0	0.0891089	0.464445
ENSG00000023839_chr10	ABCC2	10	99782732	99852192	0.0454545	0	0	0.180198	0.00148657	0.136364	0.136364	0	0.0891089	0.464445
ENSG00000227351_chr10	NANOGP6	10	99788564	99789410	0.0454545	0	0	0.180198	0.00148657	0.136364	0.136364	0	0.0891089	0.464445
ENSG00000107554_chr10	DNMBP	10	99875577	100009919	0.0636364	0	0	0.180198	0.00664336	0.118182	0.136364	0	0.0891089	0.776055
ENSG00000227695_chr10	DNMBP-AS1	10	99927010	99958381	0.0545455	0	0	0.180198	0.00317694	0.109091	0.136364	0	0.0891089	0.918555
ENSG00000120054_chr10	CPN1	10	100042193	100081877	0.0636364	0	0	0.182178	0.00593652	0.1	0.136364	0	0.0871287	1
ENSG00000232230_chr10	TPM4P1	10	100114417	100115223	0.0636364	0	0	0.182178	0.00593652	0.1	0.136364	0	0.0871287	1
ENSG00000107566_chr10	ERLIN1	10	100150094	100188334	0.0636364	0	0	0.182178	0.00593652	0.1	0.136364	0	0.0871287	1
ENSG00000213341_chr10	CHUK	10	100188298	100229619	0.0636364	0	0	0.180198	0.00664336	0.1	0.136364	0	0.0891089	1
ENSG00000095485_chr10	CWF19L1	10	100232298	100267680	0.0636364	0	0	0.180198	0.00664336	0.1	0.136364	0	0.0891089	1
ENSG00000212464_chr10	SNORA12	10	100237156	100237302	0.0636364	0	0	0.180198	0.00664336	0.1	0.136364	0	0.0891089	1
ENSG00000230224_chr10	PHBP9	10	100248271	100249095	0.0636364	0	0	0.180198	0.00664336	0.1	0.136364	0	0.0891089	1
ENSG00000207362_chr10	RNU6-422P	10	100258571	100258677	0.0636364	0	0	0.180198	0.00664336	0.1	0.136364	0	0.0891089	1
ENSG00000196072_chr10	BLOC1S2	10	100273280	100286712	0.0636364	0	0	0.180198	0.00664336	0.1	0.136364	0	0.0891089	1
ENSG00000107593_chr10	PKD2L1	10	100288154	100330486	0.0636364	0	0	0.180198	0.00664336	0.109091	0.136364	0	0.0891089	0.918555
ENSG00000099194_chr10	SCD	10	100347124	100364834	0.0636364	0	0	0.180198	0.00664336	0.109091	0.136364	0	0.0891089	0.918555
ENSG00000235823_chr10	OLMALINC	10	100373615	100383368	0.0636364	0	0	0.180198	0.00664336	0.109091	0.136364	0	0.0891089	0.918555
ENSG00000075290_chr10	WNT8B	10	100463041	100483744	0.0636364	0	0	0.180198	0.00664336	0.109091	0.136364	0	0.0910891	0.949618
ENSG00000075826_chr10	SEC31B	10	100486642	100519864	0.0636364	0	0	0.180198	0.00664336	0.118182	0.136364	0	0.0910891	0.80963
ENSG00000166136_chr10	NDUFB8	10	100523740	100530000	0.0636364	0	0	0.180198	0.00664336	0.118182	0.136364	0	0.0910891	0.80963
ENSG00000166135_chr10	HIF1AN	10	100529072	100559998	0.0727273	0	0	0.180198	0.0129021	0.118182	0.136364	0	0.0910891	0.80963
ENSG00000075891_chr10	PAX2	10	100735603	100829941	0.0727273	0	0.00900901	0.180198	0.0129021	0.127273	0.136364	0	0.0910891	0.646128
ENSG00000119906_chr10	SLF2	10	100912569	100965136	0.0727273	0	0	0.180198	0.0129021	0.127273	0.136364	0	0.0910891	0.646128
ENSG00000055950_chr10	MRPL43	10	100969458	100987515	0.0636364	0	0.00900901	0.180198	0.00664336	0.136364	0.136364	0	0.0910891	0.501782
ENSG00000095539_chr10	SEMA4G	10	100969518	100985871	0.0636364	0	0.00900901	0.180198	0.00664336	0.136364	0.136364	0	0.0910891	0.501782
ENSG00000207551_chr10	MIR608	10	100974985	100975084	0.0636364	0	0	0.180198	0.00664336	0.136364	0.136364	0	0.0910891	0.501782
ENSG00000107815_chr10	C10orf2	10	100987367	100994401	0.0636364	0	0.00900901	0.180198	0.00664336	0.136364	0.136364	0	0.0910891	0.501782
ENSG00000107816_chr10	LZTS2	10	100996618	101007836	0.0636364	0	0.00900901	0.180198	0.00664336	0.136364	0.136364	0	0.0910891	0.501782
ENSG00000186862_chr10	PDZD7	10	101007683	101031157	0.0636364	0	0.00900901	0.180198	0.00664336	0.136364	0.136364	0	0.0910891	0.501782
ENSG00000107819_chr10	SFXN3	10	101031234	101041244	0.0636364	0	0.00900901	0.180198	0.00664336	0.136364	0.136364	0	0.0910891	0.501782
ENSG00000107821_chr10	KAZALD1	10	101061841	101068131	0.0636364	0	0.00900901	0.180198	0.00664336	0.136364	0.136364	0	0.0910891	0.501782
ENSG00000236311_chr10	TLX1NB	10	101089321	101131126	0.0636364	0	0.00900901	0.180198	0.00664336	0.136364	0.136364	0	0.0910891	0.501782
ENSG00000107807_chr10	TLX1	10	101130505	101137789	0.0454545	0	0.00900901	0.180198	0.00148657	0.127273	0.136364	0	0.0910891	0.646128
ENSG00000237579_chr10	LINC01514	10	101176323	101194147	0.0545455	0	0	0.180198	0.00317694	0.127273	0.136364	0	0.0910891	0.646128
ENSG00000270973_chr10	SMARCE1P7	10	101181144	101181951	0.0545455	0	0	0.180198	0.00317694	0.127273	0.136364	0	0.0910891	0.646128
ENSG00000138136_chr10	LBX1	10	101226195	101229794	0.0545455	0	0	0.180198	0.00317694	0.127273	0.136364	0	0.0910891	0.646128
ENSG00000227128_chr10	LBX1-AS1	10	101229594	101270148	0.0545455	0	0.00900901	0.180198	0.00317694	0.127273	0.136364	0	0.0910891	0.646128
ENSG00000222238_chr10	RNU2-43P	10	101307529	101307718	0.0545455	0	0.00900901	0.182178	0.00282723	0.136364	0.136364	0	0.0891089	0.464445
ENSG00000166167_chr10	BTRC	10	101354033	101557321	0.0727273	0	0	0.182178	0.011573	0.136364	0.136364	0	0.0891089	0.464445
ENSG00000222414_chr10	RNU2-59P	10	101364845	101365035	0.0636364	0	0	0.182178	0.00593652	0.136364	0.136364	0	0.0891089	0.464445
ENSG00000166171_chr10	DPCD	10	101570560	101609668	0.0727273	0	0	0.182178	0.011573	0.109091	0.136364	0	0.0891089	0.918555
ENSG00000166169_chr10	POLL	10	101578882	101588270	0.0727273	0	0	0.182178	0.011573	0.109091	0.136364	0	0.0891089	0.918555
ENSG00000263436_chr10	MIR3158-2	10	101601417	101601497	0.0727273	0	0	0.182178	0.011573	0.109091	0.136364	0	0.0891089	0.918555
ENSG00000107829_chr10	FBXW4	10	101610664	101695295	0.0727273	0	0	0.182178	0.011573	0.109091	0.136364	0	0.0891089	0.918555
ENSG00000222051_chr10	RNU6-1165P	10	101622859	101622965	0.0636364	0	0	0.182178	0.00593652	0.109091	0.136364	0	0.0891089	0.918555
ENSG00000107831_chr10	FGF8	10	101770130	101780369	0.0727273	0	0	0.182178	0.011573	0.109091	0.136364	0	0.0891089	0.918555
ENSG00000107833_chr10	NPM3	10	101781325	101783413	0.0727273	0	0	0.182178	0.011573	0.109091	0.136364	0	0.0891089	0.918555
ENSG00000198408_chr10	MGEA5	10	101784443	101818465	0.0727273	0	0	0.182178	0.011573	0.109091	0.136364	0	0.0891089	0.918555
ENSG00000226009_chr10	KCNIP2-AS1	10	101819078	101828779	0.0727273	0	0	0.182178	0.011573	0.109091	0.136364	0	0.0891089	0.918555
ENSG00000120049_chr10	KCNIP2	10	101825974	101843920	0.0727273	0	0	0.182178	0.011573	0.109091	0.136364	0	0.0891089	0.918555
ENSG00000120029_chr10	C10orf76	10	101845599	102056193	0.0727273	0	0.00900901	0.182178	0.011573	0.109091	0.136364	0	0.0891089	0.918555
ENSG00000166189_chr10	HPS6	10	102065390	102068038	0.0727273	0	0.00900901	0.182178	0.011573	0.109091	0.136364	0	0.0891089	0.918555
ENSG00000198728_chr10	LDB1	10	102107560	102120453	0.0727273	0	0.00900901	0.182178	0.011573	0.109091	0.136364	0	0.0891089	0.918555
ENSG00000148840_chr10	PPRC1	10	102132994	102150331	0.0727273	0	0.00900901	0.182178	0.011573	0.118182	0.136364	0	0.0891089	0.776055
ENSG00000166197_chr10	NOLC1	10	102152176	102163871	0.0727273	0	0.00900901	0.182178	0.011573	0.118182	0.136364	0	0.0891089	0.776055
ENSG00000119915_chr10	ELOVL3	10	102226328	102229589	0.0727273	0	0.00900901	0.182178	0.011573	0.127273	0.136364	0	0.0891089	0.615921
ENSG00000107859_chr10	PITX3	10	102230186	102241474	0.0727273	0	0.00900901	0.182178	0.011573	0.127273	0.136364	0	0.0891089	0.615921
ENSG00000107862_chr10	GBF1	10	102245532	102382899	0.0727273	0	0.018018	0.182178	0.011573	0.127273	0.136364	0	0.0891089	0.615921
ENSG00000077150_chr10	NFKB2	10	102394110	102402529	0.0727273	0	0.027027	0.182178	0.011573	0.127273	0.136364	0	0.0891089	0.615921
ENSG00000059915_chr10	PSD	10	102402617	102421539	0.0727273	0	0.027027	0.182178	0.011573	0.136364	0.136364	0	0.0891089	0.464445
ENSG00000107872_chr10	FBXL15	10	102419189	102423136	0.0727273	0	0.027027	0.182178	0.011573	0.136364	0.136364	0	0.0891089	0.464445
ENSG00000107874_chr10	CUEDC2	10	102423245	102432661	0.0727273	0	0.027027	0.182178	0.011573	0.136364	0.136364	0	0.0891089	0.464445
ENSG00000202569_chr10	MIR146B	10	102436500	102436609	0.0727273	0	0.027027	0.182178	0.011573	0.136364	0.136364	0	0.0891089	0.464445
ENSG00000269609_chr10	RPARP-AS1	10	102449817	102461106	0.0727273	0	0.027027	0.182178	0.011573	0.136364	0.136364	0	0.0891089	0.464445
ENSG00000120055_chr10	C10orf95	10	102449837	102451543	0.0727273	0	0.027027	0.182178	0.011573	0.136364	0.136364	0	0.0891089	0.464445
ENSG00000138111_chr10	MFSD13A	10	102461395	102477045	0.0727273	0	0.018018	0.182178	0.011573	0.136364	0.136364	0	0.0891089	0.464445
ENSG00000138107_chr10	ACTR1A	10	102479229	102502711	0.0727273	0	0.018018	0.182178	0.011573	0.145455	0.136364	0	0.0891089	0.32821
ENSG00000107882_chr10	SUFU	10	102503987	102633535	0.0727273	0	0.00900901	0.182178	0.011573	0.163636	0.136364	0	0.0891089	0.139526
ENSG00000228657_chr10	RPL23AP58	10	102572757	102573225	0.0727273	0	0.00900901	0.182178	0.011573	0.145455	0.136364	0	0.0891089	0.32821
ENSG00000207029_chr10	RNU6-43P	10	102591524	102591630	0.0727273	0	0.00900901	0.182178	0.011573	0.145455	0.136364	0	0.0891089	0.32821
ENSG00000171206_chr10	TRIM8	10	102644496	102658407	0.0727273	0	0.00900901	0.182178	0.011573	0.154545	0.136364	0	0.0891089	0.21752
ENSG00000138175_chr10	ARL3	10	102673731	102714407	0.0727273	0	0.00900901	0.182178	0.011573	0.154545	0.136364	0	0.0891089	0.21752
ENSG00000156398_chr10	SFXN2	10	102714538	102743492	0.0727273	0	0.00900901	0.182178	0.011573	0.154545	0.136364	0	0.0891089	0.21752
ENSG00000166272_chr10	WBP1L	10	102743970	102816267	0.0727273	0	0.00900901	0.182178	0.011573	0.163636	0.136364	0	0.0891089	0.139526
ENSG00000252994_chr10	RNU6-1231P	10	102803929	102804031	0.0636364	0	0.00900901	0.182178	0.00593652	0.154545	0.136364	0	0.0891089	0.21752
ENSG00000148795_chr10	CYP17A1	10	102830531	102837533	0.0636364	0	0	0.182178	0.00593652	0.154545	0.136364	0	0.0891089	0.21752
ENSG00000203886_chr10	CYP17A1-AS1	10	102832721	102834516	0.0636364	0	0	0.182178	0.00593652	0.154545	0.136364	0	0.0891089	0.21752
ENSG00000213061_chr10	PFN1P11	10	102838011	102845473	0.0636364	0	0	0.182178	0.00593652	0.154545	0.136364	0	0.0891089	0.21752
ENSG00000236937_chr10	PTGES3P4	10	102845595	102845950	0.0636364	0	0	0.182178	0.00593652	0.145455	0.136364	0	0.0891089	0.32821
ENSG00000166275_chr10	BORCS7	10	102854223	102864961	0.0636364	0	0	0.182178	0.00593652	0.136364	0.136364	0	0.0891089	0.464445
ENSG00000270316_chr10	BORCS7-ASMT	10	102854272	102901899	0.0636364	0	0	0.182178	0.00593652	0.136364	0.136364	0	0.0891089	0.464445
ENSG00000214435_chr10	AS3MT	10	102869516	102901899	0.0545455	0	0	0.182178	0.00282723	0.127273	0.136364	0	0.0891089	0.615921
ENSG00000148842_chr10	CNNM2	10	102918293	103090221	0.0636364	0	0	0.182178	0.00593652	0.127273	0.136364	0	0.0891089	0.615921
ENSG00000076685_chr10	NT5C2	10	103088017	103193306	0.0727273	0	0	0.182178	0.011573	0.118182	0.136364	0	0.0891089	0.776055
ENSG00000213277_chr10	MARCKSL1P1	10	103175554	103176094	0.0727273	0	0	0.182178	0.011573	0.118182	0.136364	0	0.0891089	0.776055
ENSG00000229256_chr10	ST13P13	10	103215709	103216800	0.0818182	0	0	0.182178	0.0217288	0.118182	0.136364	0	0.0891089	0.776055
ENSG00000235376_chr10	RPEL1	10	103245887	103248016	0.0818182	0	0	0.182178	0.0217288	0.118182	0.136364	0	0.0891089	0.776055
ENSG00000148798_chr10	INA	10	103277163	103290351	0.0818182	0	0	0.182178	0.0217288	0.118182	0.136364	0	0.0891089	0.776055
ENSG00000156374_chr10	PCGF6	10	103302796	103351134	0.0818182	0	0	0.182178	0.0217288	0.118182	0.136364	0	0.0891089	0.776055
ENSG00000212413_chr10	RNU11-3P	10	103312436	103312568	0.0818182	0	0	0.182178	0.0217288	0.118182	0.136364	0	0.0891089	0.776055
ENSG00000148835_chr10	TAF5	10	103367967	103389065	0.0909091	0	0	0.182178	0.0386339	0.118182	0.136364	0	0.0891089	0.776055
ENSG00000173915_chr10	USMG5	10	103389041	103396466	0.0909091	0	0	0.182178	0.0386339	0.118182	0.136364	0	0.0891089	0.776055
ENSG00000221767_chr10	MIR1307	10	103394253	103394401	0.0909091	0	0	0.182178	0.0386339	0.118182	0.136364	0	0.0891089	0.776055
ENSG00000148843_chr10	PDCD11	10	103396648	103446292	0.0909091	0	0.018018	0.182178	0.0386339	0.118182	0.136364	0	0.0891089	0.776055
ENSG00000138172_chr10	CALHM2	10	103446786	103452402	0.0909091	0	0.018018	0.182178	0.0386339	0.118182	0.136364	0	0.0891089	0.776055
ENSG00000185933_chr10	CALHM1	10	103453387	103458888	0.1	0	0.018018	0.182178	0.0653619	0.118182	0.136364	0	0.0891089	0.776055
ENSG00000183128_chr10	CALHM3	10	103472804	103479240	0.1	0	0.018018	0.182178	0.0653619	0.118182	0.136364	0	0.0891089	0.776055
ENSG00000235470_chr10	NEURL1-AS1	10	103479603	103517393	0.1	0	0.027027	0.182178	0.0653619	0.118182	0.136364	0	0.0891089	0.776055
ENSG00000107954_chr10	NEURL1	10	103493979	103592552	0.1	0	0.036036	0.182178	0.0653619	0.127273	0.136364	0	0.0891089	0.615921
ENSG00000107957_chr10	SH3PXD2A	10	103594027	103855543	0.109091	0	0.045045	0.182178	0.106302	0.136364	0.136364	0	0.0891089	0.464445
ENSG00000280693_chr10	SH3PXD2A-AS1	10	103745966	103755423	0.1	0	0.00900901	0.182178	0.0653619	0.136364	0.136364	0	0.0891089	0.464445
ENSG00000107960_chr10	OBFC1	10	103882542	103918205	0.109091	0	0.00900901	0.184158	0.0973152	0.127273	0.136364	0.00900901	0.0871287	0.580909
ENSG00000065613_chr10	SLK	10	103967201	104029233	0.109091	0	0	0.184158	0.0973152	0.127273	0.136364	0	0.0871287	0.580909
ENSG00000266754_chr10	RN7SL524P	10	103974515	103974814	0.109091	0	0	0.184158	0.0973152	0.127273	0.136364	0	0.0871287	0.580909
ENSG00000065618_chr10	COL17A1	10	104031286	104086002	0.109091	0	0.00900901	0.184158	0.0973152	0.127273	0.136364	0	0.0871287	0.580909
ENSG00000216083_chr10	MIR936	10	104048089	104048186	0.109091	0	0.00900901	0.184158	0.0973152	0.127273	0.136364	0	0.0871287	0.580909
ENSG00000156384_chr10	SFR1	10	104122058	104126385	0.109091	0	0	0.184158	0.0973152	0.127273	0.136364	0	0.0871287	0.580909
ENSG00000197748_chr10	CFAP43	10	104129888	104232362	0.109091	0	0.00900901	0.184158	0.0973152	0.127273	0.136364	0	0.0871287	0.580909
ENSG00000208033_chr10	MIR609	10	104218789	104218883	0.109091	0	0.00900901	0.184158	0.0973152	0.127273	0.136364	0	0.0871287	0.580909
ENSG00000148834_chr10	GSTO1	10	104235356	104267459	0.109091	0	0.00900901	0.184158	0.0973152	0.127273	0.136364	0	0.0871287	0.580909
ENSG00000266852_chr10	MIR4482	10	104268336	104268405	0.109091	0	0	0.184158	0.0973152	0.127273	0.136364	0	0.0871287	0.580909
ENSG00000065621_chr10	GSTO2	10	104268873	104304945	0.109091	0	0	0.184158	0.0973152	0.127273	0.136364	0	0.0871287	0.580909
ENSG00000148841_chr10	ITPRIP	10	104309698	104338404	0.109091	0	0	0.184158	0.0973152	0.127273	0.136364	0	0.0871287	0.580909
ENSG00000231233_chr10	CFAP58-AS1	10	104351591	104353575	0.109091	0	0	0.184158	0.0973152	0.127273	0.136364	0	0.0871287	0.580909
ENSG00000120051_chr10	CFAP58	10	104353764	104455090	0.109091	0.0454545	0	0.184158	0.0973152	0.127273	0.136364	0	0.0871287	0.580909
ENSG00000156395_chr10	SORCS3	10	104641101	105265235	0.0909091	0.0454545	0	0.184158	0.0349954	0.145455	0.136364	0	0.0871287	0.293281
ENSG00000226387_chr10	SORCS3-AS1	10	104664608	104666200	0.0909091	0.0454545	0	0.184158	0.0349954	0.127273	0.136364	0	0.0871287	0.580909
ENSG00000207068_chr10	RNU6-463P	10	105534659	105534765	0.0727273	0.0454545	0.00900901	0.184158	0.0103573	0.145455	0.136364	0.00900901	0.0871287	0.293281
ENSG00000213260_chr10	YWHAZP5	10	105686322	105687051	0.0727273	0.0454545	0	0.184158	0.0103573	0.136364	0.136364	0.00900901	0.0871287	0.428272
ENSG00000215002_chr10	RPL23AP59	10	106550106	106551121	0.0454545	0.0454545	0	0.184158	0.00118927	0.154545	0.136364	0.00900901	0.0871287	0.193195
ENSG00000108018_chr10	SORCS1	10	106573663	107164534	0.0636364	0.0454545	0	0.182178	0.00593652	0.172727	0.181818	0.00900901	0.0891089	0.0867429
ENSG00000200626_chr10	RNA5SP325	10	106970021	106970150	0.0363636	0.0454545	0	0.182178	0.000604356	0.172727	0.181818	0	0.0891089	0.0867429
ENSG00000200079_chr10	RNA5SP326	10	107461560	107461669	0.0545455	0.0454545	0	0.180198	0.00317694	0.163636	0.181818	0.00900901	0.0910891	0.159174
ENSG00000229981_chr10	LINC01435	10	107694973	108197849	0.0727273	0.0454545	0.027027	0.180198	0.0129021	0.181818	0.181818	0.0540541	0.0910891	0.0583672
ENSG00000234544_chr10	PTGES3P5	10	108296099	108296532	0.0545455	0.0454545	0	0.180198	0.00317694	0.172727	0.181818	0	0.0910891	0.0985595
ENSG00000224498_chr10	MAPKAPK5P1	10	108848186	108849561	0.0454545	0.0454545	0	0.180198	0.00148657	0.163636	0.181818	0.00900901	0.0910891	0.159174
ENSG00000222436_chr10	RN7SKP278	10	108940969	108941310	0.0454545	0.0454545	0	0.180198	0.00148657	0.163636	0.181818	0.00900901	0.0910891	0.159174
ENSG00000252574_chr10	RNU5B-6P	10	109184934	109185001	0.0454545	0.0454545	0	0.178218	0.00167184	0.145455	0.136364	0	0.0930693	0.401071
ENSG00000200217_chr10	RNU6-839P	10	109239639	109239746	0.0454545	0.0454545	0	0.178218	0.00167184	0.145455	0.136364	0	0.0930693	0.401071
ENSG00000232728_chr10	PHB2P1	10	109528119	109529008	0.0636364	0.0454545	0	0.178218	0.00738065	0.127273	0.136364	0	0.0930693	0.685777
ENSG00000237242_chr10	BTF3P15	10	109534655	109534990	0.0636364	0.0454545	0	0.178218	0.00738065	0.127273	0.136364	0	0.0930693	0.685777
ENSG00000108039_chr10	XPNPEP1	10	109864766	109923553	0.0909091	0.0454545	0	0.178218	0.0464923	0.118182	0.136364	0	0.0930693	0.828861
ENSG00000272160_chr10	RNU4-5P	10	109869858	109869992	0.0818182	0.0454545	0	0.178218	0.0264882	0.118182	0.136364	0	0.0930693	0.828861
ENSG00000203876_chr10	ADD3-AS1	10	109940104	110008381	0.1	0.0454545	0	0.178218	0.078325	0.118182	0.136364	0	0.0930693	0.828861
ENSG00000148700_chr10	ADD3	10	109996368	110135565	0.1	0.0454545	0	0.178218	0.078325	0.118182	0.136364	0.00900901	0.0930693	0.828861
ENSG00000226734_chr10	SNRPGP12	10	110139214	110139426	0.1	0.0454545	0	0.178218	0.078325	0.118182	0.136364	0.00900901	0.0930693	0.828861
ENSG00000119950_chr10	MXI1	10	110207605	110287365	0.109091	0.0454545	0	0.178218	0.12591	0.118182	0.136364	0.00900901	0.0930693	0.828861
ENSG00000119953_chr10	SMNDC1	10	110290730	110304951	0.109091	0.0454545	0	0.178218	0.12591	0.127273	0.136364	0.00900901	0.0930693	0.685777
ENSG00000237642_chr10	HMGB3P5	10	110450629	110451240	0.109091	0.0454545	0	0.178218	0.12591	0.127273	0.136364	0	0.0930693	0.685777
ENSG00000138166_chr10	DUSP5	10	110497838	110511544	0.109091	0.0454545	0	0.178218	0.12591	0.127273	0.136364	0	0.0930693	0.685777
ENSG00000233518_chr10	RPL7P35	10	110550115	110550854	0.109091	0.0454545	0	0.178218	0.12591	0.127273	0.136364	0	0.0930693	0.685777
ENSG00000108055_chr10	SMC3	10	110567691	110604636	0.109091	0.0454545	0	0.178218	0.12591	0.127273	0.136364	0	0.0930693	0.685777
ENSG00000203867_chr10	RBM20	10	110644397	110839469	0.0909091	0.0454545	0	0.178218	0.0464923	0.154545	0.136364	0	0.0930693	0.271957
ENSG00000252036_chr10	RN7SKP288	10	110756456	110756723	0.0909091	0.0454545	0	0.178218	0.0464923	0.136364	0.136364	0	0.0930693	0.547955
ENSG00000199364_chr10	RNA5SP327	10	110761142	110761242	0.0909091	0.0454545	0	0.178218	0.0464923	0.136364	0.136364	0	0.0930693	0.547955
ENSG00000203497_chr10	PDCD4-AS1	10	110869868	110872233	0.1	0.0454545	0.00900901	0.176238	0.0855644	0.145455	0.136364	0.00900901	0.0950495	0.436756
ENSG00000150593_chr10	PDCD4	10	110871795	110900006	0.1	0.0454545	0.00900901	0.176238	0.0855644	0.163636	0.136364	0.00900901	0.0950495	0.204798
ENSG00000265827_chr10	MIR4680	10	110898090	110898155	0.0818182	0.0454545	0.00900901	0.176238	0.029275	0.163636	0.136364	0.00900901	0.0950495	0.204798
ENSG00000214413_chr10	BBIP1	10	110898730	110919274	0.0818182	0.0454545	0.00900901	0.176238	0.029275	0.163636	0.136364	0.00900901	0.0950495	0.204798
ENSG00000108061_chr10	SHOC2	10	110919547	111013667	0.0818182	0.0454545	0.00900901	0.176238	0.029275	0.163636	0.136364	0.00900901	0.0950495	0.204798
ENSG00000234118_chr10	RPL13AP6	10	110936622	110937233	0.0818182	0.0454545	0.00900901	0.176238	0.029275	0.163636	0.136364	0.00900901	0.0950495	0.204798
ENSG00000221214_chr10	MIR548E	10	110988926	110989013	0.0818182	0.0454545	0.00900901	0.176238	0.029275	0.163636	0.136364	0.00900901	0.0950495	0.204798
ENSG00000150594_chr10	ADRA2A	10	111077163	111080907	0.0636364	0.0454545	0	0.178218	0.00738065	0.145455	0.136364	0	0.0930693	0.401071
ENSG00000237618_chr10	BTBD7P2	10	111322778	111323397	0.0545455	0.0454545	0	0.178218	0.00356842	0.145455	0.136364	0	0.0930693	0.401071
ENSG00000119927_chr10	GPAM	10	112149864	112215377	0.0636364	0.0454545	0	0.180198	0.00664336	0.136364	0.136364	0	0.0910891	0.501782
ENSG00000119913_chr10	TECTB	10	112283735	112305035	0.0636364	0.0454545	0	0.180198	0.00664336	0.145455	0.136364	0	0.0910891	0.367353
ENSG00000276857_chr10	MIR6715B	10	112299612	112299690	0.0636364	0.0454545	0	0.180198	0.00664336	0.136364	0.136364	0	0.0910891	0.501782
ENSG00000243316_chr10	GUCY2GP	10	112308181	112356574	0.0636364	0.0454545	0	0.180198	0.00664336	0.145455	0.136364	0	0.0910891	0.367353
ENSG00000197142_chr10	ACSL5	10	112374018	112428380	0.0636364	0.0454545	0	0.180198	0.00664336	0.145455	0.136364	0	0.0910891	0.367353
ENSG00000023041_chr10	ZDHHC6	10	112424428	112446917	0.0636364	0.0454545	0	0.180198	0.00664336	0.145455	0.136364	0	0.0910891	0.367353
ENSG00000151532_chr10	VTI1A	10	112446998	112818744	0.0636364	0.0454545	0	0.180198	0.00664336	0.145455	0.136364	0.00900901	0.0910891	0.367353
ENSG00000264763_chr10	MIR4295	10	112634170	112634254	0.0636364	0.0454545	0	0.180198	0.00664336	0.145455	0.136364	0.00900901	0.0910891	0.367353
ENSG00000148737_chr10	TCF7L2	10	112950250	113167678	0.0636364	0.0454545	0	0.182178	0.00593652	0.154545	0.136364	0	0.0891089	0.21752
ENSG00000238380_chr10	RNU7-165P	10	113353425	113353484	0.0545455	0.0454545	0	0.182178	0.00282723	0.163636	0.136364	0	0.0891089	0.139526
ENSG00000148702_chr10	HABP2	10	113550837	113589602	0.0545455	0.0454545	0	0.182178	0.00282723	0.163636	0.136364	0	0.0891089	0.139526
ENSG00000197893_chr10	NRAP	10	113588716	113664127	0.0545455	0.0454545	0	0.182178	0.00282723	0.154545	0.136364	0	0.0891089	0.21752
ENSG00000165806_chr10	CASP7	10	113679162	113730907	0.0545455	0.0454545	0	0.182178	0.00282723	0.154545	0.136364	0	0.0891089	0.21752
ENSG00000148735_chr10	PLEKHS1	10	113751454	113783429	0.0545455	0.0454545	0	0.182178	0.00282723	0.154545	0.136364	0	0.0891089	0.21752
ENSG00000198924_chr10	DCLRE1A	10	113834725	113854383	0.0454545	0.0454545	0.00900901	0.182178	0.00132546	0.163636	0.136364	0.00900901	0.0891089	0.139526
ENSG00000196865_chr10	NHLRC2	10	113854661	113917194	0.0454545	0.0454545	0.00900901	0.182178	0.00132546	0.163636	0.136364	0.00900901	0.0891089	0.139526
ENSG00000043591_chr10	ADRB1	10	114044056	114046908	0.0454545	0.0454545	0	0.182178	0.00132546	0.154545	0.136364	0	0.0891089	0.21752
ENSG00000253066_chr10	RNU6-709P	10	114111414	114111517	0.0454545	0.0454545	0	0.184158	0.00118927	0.154545	0.136364	0	0.0871287	0.193195
ENSG00000226582_chr10	UBE2V1P5	10	114117147	114117551	0.0454545	0.0454545	0	0.184158	0.00118927	0.154545	0.136364	0	0.0871287	0.193195
ENSG00000165813_chr10	CCDC186	10	114120862	114174220	0.0454545	0.0454545	0	0.184158	0.00118927	0.154545	0.136364	0	0.0871287	0.193195
ENSG00000238742_chr10	MIR2110	10	114174105	114174179	0.0454545	0.0454545	0	0.184158	0.00118927	0.154545	0.136364	0	0.0871287	0.193195
ENSG00000095627_chr10	TDRD1	10	114179270	114232304	0.0454545	0.0454545	0	0.184158	0.00118927	0.154545	0.136364	0	0.0871287	0.193195
ENSG00000165816_chr10	VWA2	10	114239330	114291513	0.0454545	0.0454545	0	0.184158	0.00118927	0.154545	0.136364	0	0.0871287	0.193195
ENSG00000169129_chr10	AFAP1L2	10	114294824	114404756	0.0363636	0.0454545	0	0.184158	0.00053959	0.154545	0.136364	0	0.0871287	0.193195
ENSG00000242912_chr10	RN7SL384P	10	114423770	114424067	0.0363636	0.0454545	0	0.184158	0.00053959	0.154545	0.136364	0	0.0871287	0.193195
ENSG00000099204_chr10	ABLIM1	10	114431113	114685003	0.0363636	0.0454545	0	0.184158	0.00053959	0.154545	0.136364	0	0.0871287	0.193195
ENSG00000228169_chr10	PPIAP19	10	114690143	114690634	0.0363636	0.0454545	0	0.184158	0.00053959	0.154545	0.136364	0	0.0871287	0.193195
ENSG00000215760_chr10	TAF9BP2	10	114809375	114811170	0.0363636	0.0454545	0	0.184158	0.00053959	0.154545	0.136364	0	0.0871287	0.193195
ENSG00000151553_chr10	FAM160B1	10	114821744	114899832	0.0454545	0.0454545	0	0.184158	0.00118927	0.154545	0.136364	0	0.0871287	0.193195
ENSG00000165832_chr10	TRUB1	10	114938193	114977676	0.0545455	0.0454545	0	0.184158	0.00252729	0.154545	0.136364	0	0.0871287	0.193195
ENSG00000252611_chr10	RNU6-1121P	10	114969460	114969568	0.0545455	0.0454545	0	0.184158	0.00252729	0.154545	0.136364	0	0.0871287	0.193195
ENSG00000107518_chr10	ATRNL1	10	115093365	115948992	0.0636364	0.0454545	0.0630631	0.182178	0.00593652	0.209091	0.136364	0.117117	0.0891089	0.00623305
ENSG00000151892_chr10	GFRA1	10	116056925	116273467	0.0454545	0.0454545	0	0.182178	0.00132546	0.209091	0.136364	0.00900901	0.0891089	0.00623305
ENSG00000182645_chr10	CCDC172	10	116324428	116380029	0.0454545	0.0454545	0	0.182178	0.00132546	0.209091	0.136364	0.018018	0.0891089	0.00623305
ENSG00000205433_chr10	SNRPGP6	10	116409256	116409475	0.0454545	0.0454545	0	0.182178	0.00132546	0.2	0.136364	0	0.0891089	0.0137461
ENSG00000203837_chr10	PNLIPRP3	10	116427867	116477957	0.0545455	0.0454545	0	0.182178	0.00282723	0.2	0.136364	0	0.0891089	0.0137461
ENSG00000227096_chr10	HMGB3P8	10	116439468	116440044	0.0454545	0.0454545	0	0.182178	0.00132546	0.190909	0.136364	0	0.0891089	0.0275275
ENSG00000200935_chr10	RNU6-1090P	10	116538183	116538276	0.0454545	0.0454545	0	0.182178	0.00132546	0.163636	0.136364	0	0.0891089	0.139526
ENSG00000175535_chr10	PNLIP	10	116545931	116567855	0.0454545	0.0454545	0	0.182178	0.00132546	0.163636	0.136364	0	0.0891089	0.139526
ENSG00000232091_chr10	PNLIPP1	10	116577308	116583317	0.0454545	0.0454545	0	0.182178	0.00132546	0.163636	0.136364	0	0.0891089	0.139526
ENSG00000187021_chr10	PNLIPRP1	10	116590385	116609175	0.0454545	0.0454545	0	0.182178	0.00132546	0.172727	0.136364	0	0.0891089	0.0867429
ENSG00000266200_chr10	PNLIPRP2	10	116620953	116645143	0.0454545	0.0454545	0	0.182178	0.00132546	0.172727	0.136364	0	0.0891089	0.0867429
ENSG00000165863_chr10	C10orf82	10	116663696	116670264	0.0454545	0.0454545	0	0.182178	0.00132546	0.172727	0.136364	0	0.0891089	0.0867429
ENSG00000165868_chr10	HSPA12A	10	116671192	116742574	0.0454545	0.0454545	0	0.182178	0.00132546	0.163636	0.136364	0	0.0891089	0.139526
ENSG00000228195_chr10	RPL5P27	10	116749905	116751261	0.0454545	0.0454545	0	0.182178	0.00132546	0.163636	0.136364	0	0.0891089	0.139526
ENSG00000188316_chr10	ENO4	10	116849512	116911788	0.0454545	0.0454545	0	0.180198	0.00148657	0.154545	0.136364	0	0.0910891	0.244079
ENSG00000187164_chr10	SHTN1	10	116881482	117126586	0.0454545	0.0454545	0	0.180198	0.00148657	0.154545	0.136364	0	0.0910891	0.244079
ENSG00000148704_chr10	VAX1	10	117128521	117138301	0.0454545	0.0454545	0	0.180198	0.00148657	0.154545	0.136364	0	0.0910891	0.244079
ENSG00000234474_chr10	MIR3663HG	10	117158656	117169059	0.0454545	0.0454545	0	0.180198	0.00148657	0.154545	0.136364	0	0.0910891	0.244079
ENSG00000266782_chr10	MIR3663	10	117167678	117167774	0.0454545	0.0454545	0	0.180198	0.00148657	0.154545	0.136364	0	0.0910891	0.244079
ENSG00000236171_chr10	RPL12P26	10	117196168	117196654	0.0454545	0.0454545	0	0.180198	0.00148657	0.154545	0.136364	0	0.0910891	0.244079
ENSG00000186795_chr10	KCNK18	10	117197489	117210299	0.0454545	0.0454545	0	0.180198	0.00148657	0.163636	0.136364	0	0.0910891	0.159174
ENSG00000165646_chr10	SLC18A2	10	117241093	117279430	0.0545455	0.0454545	0	0.180198	0.00317694	0.172727	0.136364	0	0.0910891	0.0985595
ENSG00000165650_chr10	PDZD8	10	117277274	117375467	0.0636364	0.0454545	0	0.180198	0.00664336	0.172727	0.136364	0	0.0910891	0.0985595
ENSG00000229847_chr10	EMX2OS	10	117473215	117545068	0.0727273	0.0454545	0.00900901	0.180198	0.0129021	0.181818	0.136364	0	0.0910891	0.0583672
ENSG00000170370_chr10	EMX2	10	117542444	117549546	0.0727273	0.0454545	0.00900901	0.180198	0.0129021	0.181818	0.136364	0	0.0910891	0.0583672
ENSG00000107560_chr10	RAB11FIP2	10	118004916	118046603	0.0818182	0.0454545	0	0.180198	0.0240047	0.181818	0.136364	0	0.0910891	0.0583672
ENSG00000177640_chr10	CASC2	10	118046279	118210153	0.0818182	0.0454545	0	0.180198	0.0240047	0.181818	0.136364	0	0.0910891	0.0583672
ENSG00000165669_chr10	FAM204A	10	118297930	118342328	0.0727273	0.0454545	0	0.180198	0.0129021	0.181818	0.136364	0	0.0910891	0.0583672
ENSG00000232139_chr10	LINC00867	10	118357108	118365103	0.0636364	0.0454545	0	0.180198	0.00664336	0.181818	0.136364	0	0.0910891	0.0583672
ENSG00000234309_chr10	SLC25A18P1	10	118572871	118573620	0.0636364	0.0454545	0	0.180198	0.00664336	0.163636	0.136364	0	0.0910891	0.159174
ENSG00000119973_chr10	PRLHR	10	118589989	118595699	0.0636364	0.0454545	0	0.180198	0.00664336	0.163636	0.136364	0	0.0910891	0.159174
ENSG00000225155_chr10	TOMM22P5	10	118643760	118644198	0.0636364	0	0	0.180198	0.00664336	0.163636	0.136364	0	0.0910891	0.159174
ENSG00000151893_chr10	CACUL1	10	118674167	118755249	0.0636364	0	0	0.180198	0.00664336	0.163636	0.136364	0	0.0910891	0.159174
ENSG00000213574_chr10	LDHAP5	10	118932674	118933295	0.0636364	0	0	0.180198	0.00664336	0.172727	0.136364	0	0.0910891	0.0985595
ENSG00000188613_chr10	NANOS1	10	119029716	119033732	0.0636364	0	0	0.180198	0.00664336	0.163636	0.136364	0	0.0910891	0.159174
ENSG00000107581_chr10	EIF3A	10	119033670	119080823	0.0636364	0	0	0.180198	0.00664336	0.163636	0.136364	0	0.0910891	0.159174
ENSG00000207468_chr10	SNORA19	10	119060011	119060138	0.0636364	0	0	0.180198	0.00664336	0.163636	0.136364	0	0.0910891	0.159174
ENSG00000119979_chr10	FAM45A	10	119104086	119137984	0.0636364	0	0	0.180198	0.00664336	0.163636	0.136364	0	0.0910891	0.159174
ENSG00000183605_chr10	SFXN4	10	119140767	119165667	0.0636364	0	0	0.178218	0.00738065	0.172727	0.136364	0	0.0930693	0.114152
ENSG00000165672_chr10	PRDX3	10	119167703	119178833	0.0636364	0	0	0.178218	0.00738065	0.172727	0.136364	0	0.0930693	0.114152
ENSG00000198873_chr10	GRK5	10	119207589	119459742	0.0636364	0	0.027027	0.178218	0.00738065	0.172727	0.136364	0	0.0930693	0.114152
ENSG00000228485_chr10	GRK5-IT1	10	119208531	119211760	0.0636364	0	0	0.178218	0.00738065	0.172727	0.136364	0	0.0930693	0.114152
ENSG00000242853_chr10	RN7SL749P	10	119212857	119213146	0.0636364	0	0	0.178218	0.00738065	0.172727	0.136364	0	0.0930693	0.114152
ENSG00000265719_chr10	MIR4681	10	119377972	119378043	0.0636364	0	0.018018	0.178218	0.00738065	0.163636	0.136364	0	0.0930693	0.180404
ENSG00000148908_chr10	RGS10	10	119499828	119542708	0.0636364	0	0.00900901	0.178218	0.00738065	0.172727	0.136364	0	0.0930693	0.114152
ENSG00000151923_chr10	TIAL1	10	119571802	119597029	0.0636364	0	0	0.178218	0.00738065	0.172727	0.136364	0	0.0930693	0.114152
ENSG00000234569_chr10	RAD1P1	10	119621068	119621880	0.0636364	0	0	0.178218	0.00738065	0.172727	0.136364	0	0.0930693	0.114152
ENSG00000151929_chr10	BAG3	10	119651370	119677819	0.0636364	0	0	0.176238	0.00822481	0.172727	0.136364	0	0.0930693	0.114152
ENSG00000232823_chr10	TXNP1	10	119683127	119683823	0.0636364	0	0	0.176238	0.00822481	0.172727	0.136364	0	0.0930693	0.114152
ENSG00000198825_chr10	INPP5F	10	119726097	119829278	0.0636364	0	0	0.176238	0.00822481	0.172727	0.136364	0	0.0930693	0.114152
ENSG00000242818_chr10	RN7SL846P	10	119768247	119768538	0.0636364	0	0	0.176238	0.00822481	0.172727	0.136364	0	0.0930693	0.114152
ENSG00000270300_chr10	PHACTR2P1	10	119815229	119816642	0.0636364	0	0	0.176238	0.00822481	0.172727	0.136364	0	0.0930693	0.114152
ENSG00000197771_chr10	MCMBP	10	119829404	119892556	0.0636364	0	0	0.176238	0.00822481	0.172727	0.136364	0	0.0930693	0.114152
ENSG00000107651_chr10	SEC23IP	10	119892711	119944658	0.0636364	0	0	0.176238	0.00822481	0.172727	0.136364	0	0.0930693	0.114152
ENSG00000265370_chr10	MIR4682	10	119958513	119958592	0.0636364	0	0	0.176238	0.00822481	0.172727	0.136364	0	0.0930693	0.114152
ENSG00000180230_chr10	NACAP2	10	119997086	119997709	0.0636364	0	0	0.176238	0.00822481	0.172727	0.136364	0	0.0930693	0.114152
ENSG00000203805_chr10	PLPP4	10	120456954	120589855	0.0545455	0.0454545	0	0.176238	0.00402935	0.172727	0.136364	0	0.0930693	0.114152
ENSG00000177234_chr10	LINC01561	10	120597949	120600124	0.0545455	0.0454545	0	0.176238	0.00402935	0.172727	0.136364	0	0.0930693	0.114152
ENSG00000227165_chr10	WDR11-AS1	10	120761812	120851345	0.0545455	0.0454545	0	0.176238	0.00402935	0.172727	0.136364	0.00900901	0.0930693	0.114152
ENSG00000120008_chr10	WDR11	10	120851175	120909524	0.0454545	0.0454545	0	0.176238	0.00188234	0.172727	0.136364	0.00900901	0.0930693	0.114152
ENSG00000227143_chr10	LINC01153	10	121178700	121185966	0.0363636	0	0	0.176238	0.000852518	0.181818	0.136364	0	0.0930693	0.0704477
ENSG00000222979_chr10	RN7SKP167	10	121410916	121411200	0.0363636	0	0	0.176238	0.000852518	0.181818	0.136364	0	0.0930693	0.0704477
ENSG00000066468_chr10	FGFR2	10	121478334	121598458	0.0363636	0	0	0.178218	0.000759849	0.172727	0.136364	0	0.0910891	0.0985595
ENSG00000223540_chr10	RPS15AP5	10	121713607	121713994	0.0363636	0	0	0.178218	0.000759849	0.163636	0.136364	0	0.0910891	0.159174
ENSG00000107669_chr10	ATE1	10	121740421	121928801	0.0454545	0	0	0.178218	0.00167184	0.163636	0.136364	0	0.0910891	0.159174
ENSG00000226864_chr10	ATE1-AS1	10	121928312	121951965	0.0454545	0	0	0.178218	0.00167184	0.163636	0.136364	0	0.0910891	0.159174
ENSG00000107672_chr10	NSMCE4A	10	121957088	121975217	0.0454545	0	0	0.178218	0.00167184	0.163636	0.136364	0	0.0910891	0.159174
ENSG00000138162_chr10	TACC2	10	121989174	122254545	0.0727273	0	0	0.178218	0.0143042	0.181818	0.136364	0	0.0910891	0.0583672
ENSG00000138152_chr10	BTBD16	10	122271306	122338162	0.0727273	0	0	0.178218	0.0143042	0.181818	0.136364	0	0.0910891	0.0583672
ENSG00000202245_chr10	RNU6-728P	10	122345690	122345793	0.0727273	0	0	0.178218	0.0143042	0.181818	0.136364	0	0.0910891	0.0583672
ENSG00000107679_chr10	PLEKHA1	10	122374696	122442602	0.0727273	0	0	0.178218	0.0143042	0.181818	0.136364	0	0.0910891	0.0583672
ENSG00000265442_chr10	MIR3941	10	122416965	122417067	0.0727273	0	0	0.178218	0.0143042	0.181818	0.136364	0	0.0910891	0.0583672
ENSG00000254636_chr10	ARMS2	10	122454653	122457352	0.0727273	0	0	0.178218	0.0143042	0.181818	0.136364	0	0.0910891	0.0583672
ENSG00000166033_chr10	HTRA1	10	122461525	122514908	0.0727273	0	0	0.178218	0.0143042	0.181818	0.136364	0	0.0910891	0.0583672
ENSG00000187908_chr10	DMBT1	10	122560665	122643736	0.0818182	0	0	0.178218	0.0264882	0.181818	0.136364	0	0.0910891	0.0583672
ENSG00000183559_chr10	C10orf120	10	122697709	122699822	0.0727273	0	0	0.178218	0.0143042	0.172727	0.136364	0	0.0910891	0.0985595
ENSG00000176584_chr10	DMBT1P1	10	122756694	122799180	0.0727273	0	0	0.178218	0.0143042	0.172727	0.136364	0	0.0910891	0.0985595
ENSG00000138161_chr10	CUZD1	10	122832149	122850793	0.0636364	0	0	0.176238	0.00822481	0.172727	0.136364	0.00900901	0.0930693	0.114152
ENSG00000213185_chr10	FAM24B	10	122849078	122879641	0.0636364	0	0	0.176238	0.00822481	0.172727	0.136364	0.00900901	0.0930693	0.114152
ENSG00000203795_chr10	FAM24A	10	122910701	122913111	0.0636364	0	0	0.176238	0.00822481	0.181818	0.136364	0.00900901	0.0930693	0.0704477
ENSG00000119965_chr10	C10orf88	10	122930903	122954403	0.0636364	0	0	0.176238	0.00822481	0.181818	0.136364	0.00900901	0.0930693	0.0704477
ENSG00000179988_chr10	PSTK	10	122954381	122997513	0.0636364	0	0	0.176238	0.00822481	0.181818	0.136364	0.00900901	0.0930693	0.0704477
ENSG00000095574_chr10	IKZF5	10	122990806	123008817	0.0636364	0	0	0.176238	0.00822481	0.181818	0.136364	0.00900901	0.0930693	0.0704477
ENSG00000196177_chr10	ACADSB	10	123008979	123058311	0.0636364	0	0	0.176238	0.00822481	0.181818	0.136364	0.00900901	0.0930693	0.0704477
ENSG00000188620_chr10	HMX3	10	123135962	123137741	0.0545455	0	0	0.176238	0.00402935	0.209091	0.136364	0	0.0930693	0.0106916
ENSG00000188816_chr10	HMX2	10	123148122	123150672	0.0545455	0	0	0.176238	0.00402935	0.209091	0.136364	0	0.0930693	0.0106916
ENSG00000154473_chr10	BUB3	10	123154277	123170467	0.0545455	0	0	0.176238	0.00402935	0.209091	0.136364	0	0.0930693	0.0106916
ENSG00000154478_chr10	GPR26	10	123666355	123694607	0.0454545	0	0	0.176238	0.00188234	0.2	0.136364	0	0.0930693	0.0212169
ENSG00000121898_chr10	CPXM2	10	123706207	123940267	0.0636364	0	0	0.174257	0.00913797	0.2	0.136364	0	0.0950495	0.0262047
ENSG00000213438_chr10	YBX2P1	10	123991910	123992669	0.0636364	0	0	0.174257	0.00913797	0.172727	0.136364	0	0.0950495	0.129038
ENSG00000182022_chr10	CHST15	10	124007666	124093607	0.0636364	0	0	0.174257	0.00913797	0.172727	0.136364	0	0.0950495	0.129038
ENSG00000065154_chr10	OAT	10	124397303	124418976	0.0636364	0	0.00900901	0.176238	0.00822481	0.172727	0.136364	0	0.0930693	0.114152
ENSG00000229544_chr10	NKX1-2	10	124445239	124450184	0.0636364	0	0.00900901	0.176238	0.00822481	0.172727	0.136364	0	0.0930693	0.114152
ENSG00000107902_chr10	LHPP	10	124461834	124617888	0.0818182	0	0.0540541	0.176238	0.029275	0.172727	0.136364	0	0.0930693	0.114152
ENSG00000229455_chr10	RPS10P18	10	124489823	124490578	0.0636364	0	0.018018	0.176238	0.00822481	0.172727	0.136364	0	0.0930693	0.114152
ENSG00000189319_chr10	FAM53B	10	124619292	124744269	0.0818182	0	0.0540541	0.174257	0.0322905	0.163636	0.136364	0	0.0950495	0.204798
ENSG00000233334_chr10	FAM53B-AS1	10	124703625	124714217	0.0727273	0	0.027027	0.174257	0.017634	0.163636	0.136364	0	0.0950495	0.204798
ENSG00000203791_chr10	METTL10	10	124748149	124791870	0.0727273	0	0	0.174257	0.017634	0.163636	0.136364	0	0.0950495	0.204798
ENSG00000165660_chr10	FAM175B	10	124801785	124836670	0.0727273	0	0	0.174257	0.017634	0.163636	0.136364	0	0.0950495	0.204798
ENSG00000214807_chr10	NPM1P31	10	124867510	124868326	0.0636364	0	0	0.174257	0.00913797	0.163636	0.136364	0	0.0950495	0.204798
ENSG00000019995_chr10	ZRANB1	10	124942123	124988189	0.0545455	0	0.00900901	0.174257	0.00450822	0.190909	0.136364	0	0.0950495	0.0475721
ENSG00000175029_chr10	CTBP2	10	124984317	125161170	0.0636364	0.0454545	0.018018	0.174257	0.00913797	0.2	0.136364	0	0.0950495	0.0262047
ENSG00000264572_chr10	MIR4296	10	125032783	125032870	0.0636364	0.0454545	0.00900901	0.174257	0.00913797	0.2	0.136364	0	0.0950495	0.0262047
ENSG00000214298_chr10	MRPS21P6	10	125166677	125166937	0.0636364	0.0454545	0	0.174257	0.00913797	0.190909	0.136364	0	0.0950495	0.0475721
ENSG00000233135_chr10	RPS27P18	10	125473686	125473932	0.0909091	0.0454545	0	0.174257	0.0561537	0.154545	0.136364	0	0.0950495	0.302096
ENSG00000237675_chr10	TEX36-AS1	10	125574371	125578445	0.0909091	0.0454545	0	0.174257	0.0561537	0.145455	0.136364	0	0.0950495	0.436756
ENSG00000175018_chr10	TEX36	10	125576522	125683144	0.1	0.0454545	0	0.174257	0.0934037	0.136364	0.136364	0	0.0950495	0.580909
ENSG00000214297_chr10	ALDOAP2	10	125666875	125667950	0.1	0.0454545	0	0.174257	0.0934037	0.136364	0.136364	0	0.0950495	0.580909
ENSG00000107938_chr10	EDRF1	10	125719515	125764143	0.1	0.0454545	0	0.174257	0.0934037	0.136364	0.136364	0	0.0950495	0.580909
ENSG00000236991_chr10	EDRF1-AS1	10	125725634	125752110	0.1	0.0454545	0	0.174257	0.0934037	0.136364	0.136364	0	0.0950495	0.580909
ENSG00000154485_chr10	MMP21	10	125766453	125775821	0.1	0.0454545	0	0.174257	0.0934037	0.136364	0.136364	0	0.0950495	0.580909
ENSG00000188690_chr10	UROS	10	125784980	125823248	0.1	0.0454545	0	0.174257	0.0934037	0.136364	0.136364	0	0.0950495	0.580909
ENSG00000265092_chr10	MIR4484	10	125819740	125819822	0.1	0.0454545	0	0.174257	0.0934037	0.136364	0.136364	0	0.0950495	0.580909
ENSG00000107949_chr10	BCCIP	10	125823546	125853695	0.109091	0.0454545	0	0.174257	0.148129	0.136364	0.136364	0	0.0950495	0.580909
ENSG00000089876_chr10	DHX32	10	125836337	125896436	0.109091	0.0454545	0	0.174257	0.148129	0.136364	0.136364	0	0.0950495	0.580909
ENSG00000222629_chr10	RNU2-42P	10	125890566	125890678	0.109091	0.0454545	0	0.174257	0.148129	0.136364	0.136364	0	0.0950495	0.580909
ENSG00000203780_chr10	FANK1	10	125896539	126009592	0.109091	0.0454545	0	0.174257	0.148129	0.136364	0.136364	0	0.0950495	0.580909
ENSG00000234016_chr10	GNG10P1	10	125960208	125960406	0.109091	0.0454545	0	0.174257	0.148129	0.136364	0.136364	0	0.0950495	0.580909
ENSG00000233409_chr10	FANK1-AS1	10	125972188	125973126	0.109091	0.0454545	0	0.174257	0.148129	0.136364	0.136364	0	0.0950495	0.580909
ENSG00000148848_chr10	ADAM12	10	126012381	126388455	0.109091	0.0454545	0	0.174257	0.148129	0.145455	0.136364	0	0.0950495	0.436756
ENSG00000222740_chr10	RNA5SP328	10	126145474	126145582	0.109091	0.0454545	0	0.174257	0.148129	0.145455	0.136364	0	0.0950495	0.436756
ENSG00000235180_chr10	LINC00601	10	126413869	126421879	0.109091	0.0454545	0	0.174257	0.148129	0.136364	0.136364	0	0.0950495	0.580909
ENSG00000154493_chr10	C10orf90	10	126424997	126670446	0.109091	0.0454545	0	0.174257	0.148129	0.136364	0.136364	0	0.0950495	0.580909
ENSG00000150760_chr10	DOCK1	10	126905409	127452517	0.0818182	0	0	0.174257	0.0322905	0.145455	0.136364	0	0.0950495	0.436756
ENSG00000188916_chr10	FAM196A	10	127135426	127196158	0.0818182	0	0	0.174257	0.0322905	0.136364	0.136364	0	0.0950495	0.580909
ENSG00000214285_chr10	NPS	10	127549369	127552639	0.0909091	0	0	0.174257	0.0561537	0.136364	0.136364	0	0.0950495	0.580909
ENSG00000186766_chr10	FOXI2	10	127737235	127741186	0.0909091	0	0	0.174257	0.0561537	0.136364	0.136364	0	0.0950495	0.580909
ENSG00000270778_chr10	BUB1P1	10	127867881	127868487	0.1	0	0	0.174257	0.0934037	0.145455	0.136364	0	0.0950495	0.436756
ENSG00000180745_chr10	CLRN3	10	127877841	127892947	0.1	0	0	0.174257	0.0934037	0.145455	0.136364	0	0.0950495	0.436756
ENSG00000132334_chr10	PTPRE	10	127907061	128085855	0.1	0	0	0.174257	0.0934037	0.154545	0.136364	0	0.0950495	0.302096
ENSG00000148773_chr10	MKI67	10	128096659	128126385	0.1	0	0	0.174257	0.0934037	0.163636	0.136364	0	0.0950495	0.204798
ENSG00000280953_chr10	LINC01163	10	128181032	128317726	0.1	0	0	0.174257	0.0934037	0.154545	0.136364	0	0.0950495	0.302096
ENSG00000170430_chr10	MGMT	10	129467184	129768007	0.0727273	0	0.00900901	0.174257	0.017634	0.190909	0.181818	0	0.0950495	0.0475721
ENSG00000108001_chr10	EBF3	10	129835283	129963841	0.0818182	0	0.00900901	0.174257	0.0322905	0.190909	0.181818	0	0.0950495	0.0475721
ENSG00000266676_chr10	MIR4297	10	129843299	129843374	0.0818182	0	0.00900901	0.174257	0.0322905	0.190909	0.181818	0	0.0950495	0.0475721
ENSG00000237489_chr10	LINC00959	10	130066374	130110817	0.0818182	0	0.00900901	0.174257	0.0322905	0.190909	0.181818	0	0.0950495	0.0475721
ENSG00000233122_chr10	CTAGE7P	10	130106046	130108481	0.0818182	0	0.00900901	0.174257	0.0322905	0.181818	0.136364	0	0.0950495	0.0826189
ENSG00000233319_chr10	PPIAP32	10	130131770	130132241	0.0818182	0	0.00900901	0.174257	0.0322905	0.181818	0.136364	0	0.0950495	0.0826189
ENSG00000108010_chr10	GLRX3	10	130136399	130184521	0.0818182	0	0	0.174257	0.0322905	0.190909	0.136364	0	0.0950495	0.0475721
ENSG00000264803_chr10	MIR378C	10	130962588	130962668	0.0909091	0	0.00900901	0.174257	0.0561537	0.154545	0.136364	0	0.0950495	0.302096
ENSG00000176769_chr10	TCERG1L	10	131092391	131311721	0.0909091	0	0.027027	0.174257	0.0561537	0.136364	0.136364	0	0.0950495	0.580909
ENSG00000230098_chr10	TCERG1L-AS1	10	131095218	131095777	0.0909091	0	0.027027	0.174257	0.0561537	0.136364	0.136364	0	0.0950495	0.580909
ENSG00000189275_chr10	LINC01164	10	131772398	131790199	0.109091	0	0.018018	0.174257	0.148129	0.136364	0.136364	0.00900901	0.0950495	0.580909
ENSG00000175470_chr10	PPP2R2D	10	131900644	131959834	0.118182	0	0.018018	0.174257	0.223605	0.136364	0.136364	0	0.0950495	0.580909
ENSG00000176171_chr10	BNIP3	10	131966455	131982013	0.118182	0	0.018018	0.174257	0.223605	0.136364	0.136364	0	0.0950495	0.580909
ENSG00000188385_chr10	JAKMIP3	10	132104671	132184809	0.136364	0	0.0630631	0.172277	0.470975	0.154545	0.136364	0.00900901	0.0970297	0.339873
ENSG00000151640_chr10	DPYSL4	10	132186900	132205776	0.136364	0	0.0630631	0.174257	0.443509	0.154545	0.136364	0.00900901	0.0950495	0.302096
ENSG00000165752_chr10	STK32C	10	132207492	132331847	0.136364	0	0.0630631	0.174257	0.443509	0.154545	0.136364	0.00900901	0.0950495	0.302096
ENSG00000148814_chr10	LRRC27	10	132332154	132379918	0.127273	0	0.045045	0.172277	0.344306	0.154545	0.136364	0	0.0970297	0.339873
ENSG00000171813_chr10	PWWP2B	10	132397168	132417863	0.127273	0	0.045045	0.174257	0.321222	0.145455	0.136364	0	0.0950495	0.436756
ENSG00000180066_chr10	C10orf91	10	132444327	132449408	0.118182	0	0.036036	0.174257	0.223605	0.145455	0.136364	0	0.0950495	0.436756
ENSG00000229081_chr10	LINC01165	10	132520827	132522449	0.118182	0	0.045045	0.174257	0.223605	0.145455	0.136364	0	0.0950495	0.436756
ENSG00000068383_chr10	INPP5A	10	132537820	132783480	0.118182	0	0.045045	0.174257	0.223605	0.154545	0.136364	0	0.0950495	0.302096
ENSG00000148826_chr10	NKX6-2	10	132783179	132786052	0.118182	0	0.045045	0.174257	0.223605	0.154545	0.136364	0	0.0950495	0.302096
ENSG00000171811_chr10	CFAP46	10	132808392	132942823	0.118182	0	0.0540541	0.174257	0.223605	0.154545	0.136364	0	0.0950495	0.302096
ENSG00000232903_chr10	LINC01166	10	132943967	132965289	0.118182	0	0.0540541	0.174257	0.223605	0.154545	0.136364	0	0.0950495	0.302096
ENSG00000224758_chr10	LINC01167	10	132961340	132962237	0.118182	0	0.0540541	0.174257	0.223605	0.154545	0.136364	0	0.0950495	0.302096
ENSG00000240707_chr10	LINC01168	10	132965534	132976354	0.118182	0	0.0540541	0.174257	0.223605	0.154545	0.136364	0	0.0950495	0.302096
ENSG00000197177_chr10	ADGRA1	10	133070929	133131675	0.127273	0	0.0630631	0.174257	0.321222	0.145455	0.136364	0.00900901	0.0950495	0.436756
ENSG00000256925_chr10	ADGRA1-AS1	10	133083073	133088491	0.127273	0	0.0630631	0.174257	0.321222	0.145455	0.136364	0.00900901	0.0950495	0.436756
ENSG00000235264_chr10	RPL5P28	10	133144612	133145304	0.127273	0	0.0540541	0.174257	0.321222	0.145455	0.136364	0	0.0950495	0.436756
ENSG00000171798_chr10	KNDC1	10	133160447	133226412	0.127273	0	0.045045	0.174257	0.321222	0.145455	0.136364	0	0.0950495	0.436756
ENSG00000171794_chr10	UTF1	10	133230274	133231558	0.118182	0	0.045045	0.174257	0.223605	0.145455	0.136364	0	0.0950495	0.436756
ENSG00000151650_chr10	VENTX	10	133237404	133241929	0.118182	0	0.045045	0.174257	0.223605	0.145455	0.136364	0.00900901	0.0950495	0.436756
ENSG00000166917_chr10	MIR202HG	10	133246478	133247891	0.118182	0	0.045045	0.174257	0.223605	0.145455	0.136364	0.00900901	0.0950495	0.436756
ENSG00000278352_chr10	MIR202	10	133247511	133247620	0.118182	0	0.045045	0.174257	0.223605	0.145455	0.136364	0.00900901	0.0950495	0.436756
ENSG00000151651_chr10	ADAM8	10	133262403	133276868	0.118182	0	0.045045	0.174257	0.223605	0.145455	0.136364	0.00900901	0.0950495	0.436756
ENSG00000130640_chr10	TUBGCP2	10	133278630	133312337	0.118182	0	0.045045	0.174257	0.223605	0.145455	0.136364	0.00900901	0.0950495	0.436756
ENSG00000198546_chr10	ZNF511	10	133308475	133313162	0.109091	0	0.036036	0.174257	0.148129	0.136364	0.136364	0.00900901	0.0950495	0.580909
ENSG00000165828_chr10	PRAP1	10	133309410	133352683	0.109091	0	0.036036	0.174257	0.148129	0.136364	0.136364	0.00900901	0.0950495	0.580909
ENSG00000130643_chr10	CALY	10	133324072	133336935	0.109091	0	0.036036	0.174257	0.148129	0.136364	0.136364	0.00900901	0.0950495	0.580909
ENSG00000230306_chr10	BANF1P2	10	133344643	133344906	0.109091	0	0.036036	0.174257	0.148129	0.136364	0.136364	0	0.0950495	0.580909
ENSG00000148803_chr10	FUOM	10	133355154	133358035	0.109091	0	0.036036	0.174257	0.148129	0.136364	0.136364	0	0.0950495	0.580909
ENSG00000127884_chr10	ECHS1	10	133362480	133373689	0.109091	0	0.036036	0.174257	0.148129	0.136364	0.136364	0	0.0950495	0.580909
ENSG00000265395_chr10	MIR3944	10	133371556	133371663	0.109091	0	0.036036	0.174257	0.148129	0.136364	0.136364	0	0.0950495	0.580909
ENSG00000148832_chr10	PAOX	10	133379234	133391694	0.109091	0	0.027027	0.174257	0.148129	0.136364	0.136364	0	0.0950495	0.580909
ENSG00000148824_chr10	MTG1	10	133394094	133421307	0.109091	0	0.027027	0.174257	0.148129	0.136364	0.136364	0	0.0950495	0.580909
ENSG00000203772_chr10	SPRN	10	133420666	133424572	0.109091	0	0.027027	NA	NA	0.136364	0.136364	0	NA	NA
ENSG00000273327_chr10	OR6L2P	10	133430394	133431318	0.109091	0	0.027027	NA	NA	0.136364	0.136364	0	NA	NA
ENSG00000273336_chr10	OR7M1P	10	133481238	133481770	0.1	0	0.00900901	NA	NA	0.136364	0.136364	0	NA	NA
ENSG00000130649_chr10	CYP2E1	10	133520406	133561220	0.1	0	0	NA	NA	0.136364	0.136364	0	NA	NA
ENSG00000171772_chr10	SYCE1	10	133553901	133569835	0.1	0	0	NA	NA	0.136364	0.136364	0	NA	NA
ENSG00000233685_chr10	OR6L1P	10	133575122	133576031	0.1	0	0	NA	NA	0.136364	0.136364	0	NA	NA
ENSG00000225899_chr10	FRG2B	10	133623895	133626795	0.1	0	0	NA	NA	0.136364	0.136364	0	NA	NA
ENSG00000213543_chr10	RARRES2P2	10	133637408	133637892	0.1	0	0	NA	NA	0.136364	0.136364	0	NA	NA
ENSG00000233435_chr10	AGGF1P2	10	133640789	133642894	0.1	0	0	NA	NA	0.136364	0.136364	0	NA	NA
ENSG00000230468_chr10	CLUHP5	10	133657235	133660635	0.1	0	0	NA	NA	0.136364	0.136364	0	NA	NA
ENSG00000279626_chr10	DUX4L28	10	133664429	133665106	0.1	0	0	NA	NA	0.136364	0.136364	0	NA	NA
ENSG00000280337_chr10	DUX4L25	10	133667151	133668419	0.1	0	0	NA	NA	0.136364	0.136364	0	NA	NA
ENSG00000274599_chr10	DUX4L24	10	133670450	133671718	0.1	0	0	NA	NA	0.136364	0.136364	0	NA	NA
ENSG00000276964_chr10	DUX4L23	10	133673749	133675017	0.1	0	0	NA	NA	0.136364	0.136364	0	NA	NA
ENSG00000277274_chr10	DUX4L22	10	133677059	133678327	0.1	0	0	NA	NA	0.136364	0.136364	0	NA	NA
ENSG00000275610_chr10	DUX4L21	10	133680369	133681637	0.1	0	0	NA	NA	0.136364	0.136364	0	NA	NA
ENSG00000276164_chr10	DUX4L20	10	133683668	133684936	0.1	0	0	NA	NA	0.136364	0.136364	0	NA	NA
ENSG00000237635_chr10	DUX4L29	10	133740606	133741284	0.1	0	0	NA	NA	0.136364	0.136364	0	NA	NA
ENSG00000278664_chr10	DUX4L10	10	133743332	133744598	0.1	0	0	NA	NA	0.136364	0.136364	0	NA	NA
ENSG00000278761_chr10	DUX4L11	10	133746641	133747907	0.1	0	0	NA	NA	0.136364	0.136364	0	NA	NA
ENSG00000278790_chr10	DUX4L12	10	133749950	133751216	0.1	0	0	NA	NA	0.136364	0.136364	0	NA	NA
ENSG00000276046_chr10	DUX4L13	10	133753250	133754516	0.1	0	0	NA	NA	0.136364	0.136364	0	NA	NA
ENSG00000276904_chr10	DUX4L14	10	133756559	133757825	0.1	0	0	NA	NA	0.136364	0.136364	0	NA	NA
ENSG00000278641_chr10	DUX4L15	10	133759859	133761125	0.1	0	0	NA	NA	0.136364	0.136364	0	NA	NA
ENSG00000213147_chr10	RPL23AP60	10	133778246	133778699	0.1	0	0	NA	NA	0.136364	0.136364	0	NA	NA
ENSG00000253826_chr11	WBP1LP10	11	75780	76143	0.0818182	0	0	NA	NA	0.0727273	0.181818	0	NA	NA
ENSG00000224777_chr11	OR4F2P	11	86649	87586	0.0818182	0	0	NA	NA	0.0727273	0.181818	0	NA	NA
ENSG00000270921_chr11	CICP23	11	123312	126123	0.0818182	0	0	NA	NA	0.0727273	0.181818	0	NA	NA
ENSG00000230724_chr11	LINC01001	11	127204	139612	0.0818182	0	0	NA	NA	0.0727273	0.181818	0	NA	NA
ENSG00000222225_chr11	RNU6-447P	11	152999	153102	0.0818182	0	0	NA	NA	0.0727273	0.181818	0	NA	NA
ENSG00000177951_chr11	BET1L	11	167784	207428	0.0818182	0	0	NA	NA	0.0727273	0.181818	0	NA	NA
ENSG00000188076_chr11	SCGB1C1	11	193080	194573	0.0818182	0	0	NA	NA	0.0727273	0.181818	0	NA	NA
ENSG00000177947_chr11	ODF3	11	196738	200261	0.0818182	0	0	NA	NA	0.0727273	0.181818	0	NA	NA
ENSG00000177963_chr11	RIC8A	11	207511	215113	0.0818182	0	0	NA	NA	0.0727273	0.181818	0	NA	NA
ENSG00000274298_chr11	MIR6743	11	209336	209406	0.0818182	0	0	NA	NA	0.0727273	0.181818	0	NA	NA
ENSG00000142082_chr11	SIRT3	11	215458	236931	0.0818182	0	0	NA	NA	0.0727273	0.181818	0	NA	NA
ENSG00000185627_chr11	PSMD13	11	236546	252984	0.0818182	0	0	NA	NA	0.0727273	0.181818	0	NA	NA
ENSG00000174885_chr11	NLRP6	11	278365	285359	0.0909091	0	0.018018	NA	NA	0.0727273	0.181818	0	NA	NA
ENSG00000142102_chr11	ATHL1	11	289135	296107	0.0909091	0	0.036036	NA	NA	0.0727273	0.181818	0	NA	NA
ENSG00000206013_chr11	IFITM5	11	298200	299526	0.0909091	0	0.036036	NA	NA	0.0727273	0.181818	0	NA	NA
ENSG00000185201_chr11	IFITM2	11	307631	315272	0.0909091	0	0.036036	NA	NA	0.0727273	0.181818	0	NA	NA
ENSG00000185885_chr11	IFITM1	11	313506	315272	0.0909091	0	0.036036	NA	NA	0.0727273	0.181818	0	NA	NA
ENSG00000142089_chr11	IFITM3	11	319669	327537	0.0909091	0	0.045045	NA	NA	0.0727273	0.181818	0	NA	NA
ENSG00000182272_chr11	B4GALNT4	11	369796	382116	0.1	0	0.0900901	NA	NA	0.0727273	0.181818	0.00900901	NA	NA
ENSG00000184363_chr11	PKP3	11	392614	404908	0.1	0	0.0810811	NA	NA	0.0727273	0.181818	0.027027	NA	NA
ENSG00000185187_chr11	SIGIRR	11	405716	417455	0.1	0	0.0810811	NA	NA	0.0727273	0.181818	0.027027	NA	NA
ENSG00000185101_chr11	ANO9	11	417933	442011	0.1	0	0.0810811	NA	NA	0.0727273	0.181818	0.027027	NA	NA
ENSG00000243562_chr11	RN7SL838P	11	440399	440693	0.1	0	0.0720721	NA	NA	0.0727273	0.181818	0.027027	NA	NA
ENSG00000174915_chr11	PTDSS2	11	448268	491399	0.1	0	0.0810811	0.207921	0.0188462	0.0727273	0.181818	0.027027	0.0950495	0.867659
ENSG00000023191_chr11	RNH1	11	494512	507300	0.1	0	0.0810811	0.207921	0.0188462	0.0727273	0.181818	0.027027	0.0950495	0.867659
ENSG00000174775_chr11	HRAS	11	532242	537287	0.1	0	0.0810811	0.207921	0.0188462	0.0727273	0.181818	0.036036	0.0950495	0.867659
ENSG00000161328_chr11	LRRC56	11	537527	554916	0.1	0	0.0810811	0.207921	0.0188462	0.0727273	0.181818	0.036036	0.0950495	0.867659
ENSG00000185522_chr11	LMNTD2	11	554855	560779	0.1	0	0.0720721	0.207921	0.0188462	0.0727273	0.181818	0.036036	0.0950495	0.867659
ENSG00000099849_chr11	RASSF7	11	560404	564021	0.1	0	0.0720721	0.207921	0.0188462	0.0818182	0.181818	0.036036	0.0950495	1
ENSG00000247095_chr11	MIR210HG	11	565660	568457	0.1	0	0.0720721	0.207921	0.0188462	0.0818182	0.181818	0.036036	0.0950495	1
ENSG00000199038_chr11	MIR210	11	568089	568198	0.1	0	0.0720721	0.207921	0.0188462	0.0818182	0.181818	0.036036	0.0950495	1
ENSG00000070047_chr11	PHRF1	11	576486	612222	0.1	0	0.0720721	0.207921	0.0188462	0.0818182	0.181818	0.036036	0.0950495	1
ENSG00000185507_chr11	IRF7	11	612553	615999	0.1	0	0.0720721	0.207921	0.0188462	0.0818182	0.181818	0.036036	0.0950495	1
ENSG00000099834_chr11	CDHR5	11	616565	626078	0.1	0	0.0720721	0.207921	0.0188462	0.0818182	0.181818	0.036036	0.0950495	1
ENSG00000070031_chr11	SCT	11	626431	627143	0.1	0	0.0540541	0.207921	0.0188462	0.0818182	0.181818	0.00900901	0.0950495	1
ENSG00000069696_chr11	DRD4	11	637293	640706	0.1	0	0.0540541	0.207921	0.0188462	0.0818182	0.181818	0.00900901	0.0950495	1
ENSG00000177030_chr11	DEAF1	11	644233	706715	0.1	0	0.0540541	0.207921	0.0188462	0.0818182	0.181818	0.00900901	0.0950495	1
ENSG00000177106_chr11	EPS8L2	11	694438	727727	0.1	0	0.0540541	0.207921	0.0188462	0.0818182	0.181818	0.00900901	0.0950495	1
ENSG00000177042_chr11	TMEM80	11	695428	705028	0.1	0	0.0540541	0.207921	0.0188462	0.0818182	0.181818	0.00900901	0.0950495	1
ENSG00000177156_chr11	TALDO1	11	747329	765024	0.1	0	0.0720721	0.207921	0.0188462	0.0818182	0.181818	0.00900901	0.0950495	1
ENSG00000177225_chr11	PDDC1	11	767220	777488	0.1	0	0.0720721	0.207921	0.0188462	0.0818182	0.181818	0.00900901	0.0950495	1
ENSG00000184524_chr11	CEND1	11	787104	790123	0.1	0	0.0720721	0.207921	0.0188462	0.0818182	0.181818	0.00900901	0.0950495	1
ENSG00000177542_chr11	SLC25A22	11	790475	798333	0.1	0	0.0720721	0.207921	0.0188462	0.0818182	0.181818	0.00900901	0.0950495	1
ENSG00000274897_chr11	PANO1	11	797511	799190	0.1	0	0.0720721	0.207921	0.0188462	0.0818182	0.181818	0.00900901	0.0950495	1
ENSG00000177595_chr11	PIDD1	11	799179	809753	0.1	0	0.0720721	0.207921	0.0188462	0.0818182	0.181818	0.00900901	0.0950495	1
ENSG00000177600_chr11	RPLP2	11	809647	812880	0.1	0	0.0720721	0.207921	0.0188462	0.0818182	0.181818	0.00900901	0.0950495	1
ENSG00000199785_chr11	SNORA52	11	811681	811814	0.1	0	0.0720721	0.207921	0.0188462	0.0818182	0.181818	0.00900901	0.0950495	1
ENSG00000177666_chr11	PNPLA2	11	818902	825573	0.1	0	0.0720721	0.207921	0.0188462	0.0818182	0.181818	0.00900901	0.0950495	1
ENSG00000177685_chr11	CRACR2B	11	826144	831991	0.1	0	0.0810811	0.207921	0.0188462	0.0818182	0.181818	0.00900901	0.0950495	1
ENSG00000177697_chr11	CD151	11	832843	839831	0.1	0	0.0810811	0.207921	0.0188462	0.0818182	0.181818	0.00900901	0.0950495	1
ENSG00000177700_chr11	POLR2L	11	837356	842545	0.1	0	0.0720721	0.207921	0.0188462	0.0818182	0.181818	0.00900901	0.0950495	1
ENSG00000214063_chr11	TSPAN4	11	842808	867116	0.1	0	0.0720721	0.207921	0.0188462	0.0818182	0.181818	0	0.0950495	1
ENSG00000177830_chr11	CHID1	11	867860	915058	0.1	0	0.0720721	0.207921	0.0188462	0.0818182	0.181818	0	0.0950495	1
ENSG00000183020_chr11	AP2A2	11	924894	1012245	0.1	0	0.0630631	0.207921	0.0188462	0.0818182	0.181818	0	0.0950495	1
ENSG00000222561_chr11	RNU6-1025P	11	948421	948524	0.1	0	0.0540541	0.207921	0.0188462	0.0818182	0.181818	0	0.0950495	1
ENSG00000184956_chr11	MUC6	11	1012821	1036706	0.1	0	0.0540541	0.209901	0.0170088	0.0818182	0.181818	0	0.0930693	1
ENSG00000198788_chr11	MUC2	11	1074875	1110511	0.1	0	0.0540541	0.209901	0.0170088	0.0818182	0.181818	0	0.0930693	1
ENSG00000215182_chr11	MUC5AC	11	1157953	1201138	0.1	0	0.0540541	0.209901	0.0170088	0.0818182	0.181818	0	0.0930693	1
ENSG00000117983_chr11	MUC5B	11	1223066	1262172	0.109091	0	0.0540541	0.209901	0.0297522	0.0909091	0.181818	0	0.0930693	1
ENSG00000275669_chr11	MIR6744	11	1256605	1256670	0.109091	0	0.0540541	0.209901	0.0297522	0.0909091	0.181818	0	0.0930693	1
ENSG00000078902_chr11	TOLLIP	11	1274371	1309654	0.109091	0	0.0540541	0.209901	0.0297522	0.0909091	0.181818	0	0.0930693	1
ENSG00000255153_chr11	TOLLIP-AS1	11	1309769	1310707	0.109091	0	0.0540541	0.209901	0.0297522	0.0909091	0.181818	0	0.0930693	1
ENSG00000174672_chr11	BRSK2	11	1389899	1462689	0.1	0	0.0630631	0.209901	0.0170088	0.0909091	0.181818	0.00900901	0.0930693	1
ENSG00000182208_chr11	MOB2	11	1469457	1501247	0.1	0	0.0630631	0.209901	0.0170088	0.0909091	0.181818	0.00900901	0.0930693	1
ENSG00000184545_chr11	DUSP8	11	1554044	1571920	0.1	0	0.045045	0.209901	0.0170088	0.0909091	0.181818	0.00900901	0.0930693	1
ENSG00000233930_chr11	KRTAP5-AS1	11	1571353	1599184	0.1	0	0.045045	0.209901	0.0170088	0.0909091	0.181818	0.00900901	0.0930693	1
ENSG00000205869_chr11	KRTAP5-1	11	1584342	1585283	0.1	0	0.045045	0.209901	0.0170088	0.0909091	0.181818	0.00900901	0.0930693	1
ENSG00000205867_chr11	KRTAP5-2	11	1597177	1598294	0.1	0	0.027027	0.209901	0.0170088	0.0909091	0.181818	0.00900901	0.0930693	1
ENSG00000196224_chr11	KRTAP5-3	11	1607565	1608463	0.1	0	0.018018	0.209901	0.0170088	0.0909091	0.181818	0.00900901	0.0930693	1
ENSG00000241598_chr11	KRTAP5-4	11	1620958	1622138	0.1	0	0.018018	0.209901	0.0170088	0.0818182	0.181818	0.00900901	0.0930693	1
ENSG00000185940_chr11	KRTAP5-5	11	1629775	1630707	0.1	0	0.027027	0.209901	0.0170088	0.0818182	0.181818	0.00900901	0.0930693	1
ENSG00000205866_chr11	FAM99A	11	1665597	1667856	0.0909091	0	0.027027	0.209901	0.00929616	0.0818182	0.181818	0.00900901	0.0930693	1
ENSG00000205865_chr11	FAM99B	11	1683269	1685629	0.0909091	0	0.027027	0.209901	0.00929616	0.0818182	0.181818	0.00900901	0.0930693	1
ENSG00000205864_chr11	KRTAP5-6	11	1697195	1697755	0.0909091	0	0.036036	0.209901	0.00929616	0.0818182	0.181818	0.00900901	0.0930693	1
ENSG00000244242_chr11	IFITM10	11	1732410	1750591	0.1	0	0.045045	0.209901	0.0170088	0.0818182	0.181818	0.00900901	0.0930693	1
ENSG00000117984_chr11	CTSD	11	1752752	1763992	0.1	0	0.0540541	0.209901	0.0170088	0.0818182	0.181818	0.00900901	0.0930693	1
ENSG00000230980_chr11	RPL36AP39	11	1792553	1792870	0.1	0	0.0540541	0.209901	0.0170088	0.0818182	0.181818	0.00900901	0.0930693	1
ENSG00000149043_chr11	SYT8	11	1828307	1837521	0.1	0	0.0630631	0.209901	0.0170088	0.0818182	0.181818	0.00900901	0.0930693	1
ENSG00000130598_chr11	TNNI2	11	1838989	1841680	0.1	0	0.0630631	0.209901	0.0170088	0.0818182	0.181818	0.00900901	0.0930693	1
ENSG00000130592_chr11	LSP1	11	1852970	1892267	0.1	0	0.0720721	0.209901	0.0170088	0.0818182	0.181818	0.00900901	0.0930693	1
ENSG00000264493_chr11	MIR4298	11	1859464	1859536	0.1	0	0.0630631	0.209901	0.0170088	0.0818182	0.181818	0.00900901	0.0930693	1
ENSG00000273848_chr11	MIR7847	11	1880045	1880147	0.1	0	0.0630631	0.209901	0.0170088	0.0818182	0.181818	0.00900901	0.0930693	1
ENSG00000184682_chr11	PRR33	11	1889145	1890854	0.1	0	0.0720721	0.209901	0.0170088	0.0818182	0.181818	0	0.0930693	1
ENSG00000229671_chr11	LINC01150	11	1902647	1907915	0.1	0	0.0720721	0.209901	0.0170088	0.0818182	0.181818	0	0.0930693	1
ENSG00000130595_chr11	TNNT3	11	1919562	1938706	0.1	0	0.0720721	0.209901	0.0170088	0.0818182	0.181818	0	0.0930693	1
ENSG00000214026_chr11	MRPL23	11	1947278	1984522	0.1	0	0.0720721	0.209901	0.0170088	0.0818182	0.181818	0	0.0930693	1
ENSG00000226416_chr11	MRPL23-AS1	11	1983237	1989920	0.1	0	0.0720721	0.209901	0.0170088	0.0818182	0.181818	0	0.0930693	1
ENSG00000232987_chr11	LINC01219	11	1991096	1993469	0.1	0	0.0630631	0.209901	0.0170088	0.0818182	0.181818	0	0.0930693	1
ENSG00000130600_chr11	H19	11	1995163	2001470	0.1	0	0.0630631	0.209901	0.0170088	0.0818182	0.181818	0	0.0930693	1
ENSG00000278648_chr11	MIR675	11	1996730	1996842	0.1	0	0.0630631	0.209901	0.0170088	0.0818182	0.181818	0	0.0930693	1
ENSG00000167244_chr11	IGF2	11	2129112	2141238	0.109091	0	0.0630631	0.211881	0.0270677	0.0909091	0.181818	0.00900901	0.0910891	1
ENSG00000129965_chr11	INS-IGF2	11	2132538	2161209	0.109091	0	0.0720721	0.211881	0.0270677	0.0909091	0.181818	0.00900901	0.0910891	1
ENSG00000207805_chr11	MIR483	11	2134111	2134222	0.109091	0	0.0540541	0.211881	0.0270677	0.0909091	0.181818	0.00900901	0.0910891	1
ENSG00000099869_chr11	IGF2-AS	11	2140501	2148666	0.109091	0	0.0720721	0.211881	0.0270677	0.0909091	0.181818	0.00900901	0.0910891	1
ENSG00000254647_chr11	INS	11	2159779	2161341	0.109091	0	0.0720721	0.211881	0.0270677	0.0909091	0.181818	0.00900901	0.0910891	1
ENSG00000180176_chr11	TH	11	2163929	2171877	0.109091	0	0.0720721	0.211881	0.0270677	0.0909091	0.181818	0.00900901	0.0910891	1
ENSG00000265258_chr11	MIR4686	11	2173063	2173138	0.109091	0	0.0720721	0.211881	0.0270677	0.0909091	0.181818	0.00900901	0.0910891	1
ENSG00000183734_chr11	ASCL2	11	2268495	2270952	0.1	0	0.036036	0.211881	0.0153723	0.109091	0.181818	0.00900901	0.0910891	0.949618
ENSG00000110665_chr11	C11orf21	11	2295645	2303049	0.0909091	0	0.027027	0.211881	0.00838776	0.127273	0.181818	0.00900901	0.0910891	0.646128
ENSG00000064201_chr11	TSPAN32	11	2301997	2318200	0.0909091	0	0.027027	0.211881	0.00838776	0.127273	0.181818	0.00900901	0.0910891	0.646128
ENSG00000207308_chr11	RNU6-878P	11	2321718	2321827	0.0909091	0	0.027027	0.211881	0.00838776	0.127273	0.181818	0.00900901	0.0910891	0.646128
ENSG00000238184_chr11	CD81-AS1	11	2328749	2377992	0.0909091	0	0.045045	0.211881	0.00838776	0.127273	0.181818	0.018018	0.0910891	0.646128
ENSG00000236264_chr11	RPL26P30	11	2335132	2335776	0.0909091	0	0.027027	0.211881	0.00838776	0.127273	0.181818	0.00900901	0.0910891	0.646128
ENSG00000110651_chr11	CD81	11	2376177	2397419	0.0818182	0	0.0540541	0.211881	0.00437414	0.127273	0.181818	0.018018	0.0910891	0.646128
ENSG00000184281_chr11	TSSC4	11	2400488	2403878	0.0818182	0	0.0540541	0.211881	0.00437414	0.127273	0.181818	0.018018	0.0910891	0.646128
ENSG00000070985_chr11	TRPM5	11	2404515	2423045	0.0818182	0	0.0540541	0.211881	0.00437414	0.127273	0.181818	0.018018	0.0910891	0.646128
ENSG00000053918_chr11	KCNQ1	11	2444684	2849109	0.0909091	0	0.0720721	0.211881	0.00838776	0.118182	0.181818	0.018018	0.0910891	0.80963
ENSG00000269821_chr11	KCNQ1OT1	11	2608328	2699994	0.0909091	0	0.027027	0.211881	0.00838776	0.1	0.181818	0.00900901	0.0910891	1
ENSG00000236041_chr11	COX6CP18	11	2771356	2771577	0.0909091	0	0.027027	0.211881	0.00838776	0.0909091	0.181818	0.00900901	0.0910891	1
ENSG00000229414_chr11	KCNQ1-AS1	11	2840135	2861568	0.0909091	0	0.0630631	0.211881	0.00838776	0.0818182	0.181818	0	0.0910891	1
ENSG00000237941_chr11	KCNQ1DN	11	2870033	2872105	0.0909091	0	0.0630631	0.211881	0.00838776	0.0818182	0.181818	0	0.0910891	1
ENSG00000129757_chr11	CDKN1C	11	2883213	2885881	0.0909091	0	0.0630631	0.211881	0.00838776	0.0818182	0.181818	0	0.0910891	1
ENSG00000254827_chr11	SLC22A18AS	11	2887780	2903740	0.109091	0	0.0720721	0.211881	0.0270677	0.0818182	0.181818	0	0.0910891	1
ENSG00000110628_chr11	SLC22A18	11	2899721	2925246	0.109091	0	0.0720721	0.211881	0.0270677	0.0818182	0.181818	0	0.0910891	1
ENSG00000181649_chr11	PHLDA2	11	2928273	2929455	0.109091	0	0.0720721	0.211881	0.0270677	0.0818182	0.181818	0	0.0910891	1
ENSG00000205531_chr11	NAP1L4	11	2944431	2992377	0.1	0	0.027027	0.211881	0.0153723	0.0818182	0.181818	0.00900901	0.0910891	1
ENSG00000207008_chr11	SNORA54	11	2963771	2963893	0.1	0	0.018018	0.211881	0.0153723	0.0818182	0.181818	0	0.0910891	1
ENSG00000110619_chr11	CARS	11	3000922	3057613	0.1	0	0.036036	0.209901	0.0170088	0.0818182	0.181818	0.00900901	0.0930693	1
ENSG00000247473_chr11	CARS-AS1	11	3029009	3041260	0.1	0	0.036036	0.209901	0.0170088	0.0818182	0.181818	0.00900901	0.0930693	1
ENSG00000201616_chr11	RNU1-91P	11	3048359	3048521	0.1	0	0.036036	0.209901	0.0170088	0.0818182	0.181818	0.00900901	0.0930693	1
ENSG00000021762_chr11	OSBPL5	11	3087116	3166739	0.1	0	0.045045	0.209901	0.0170088	0.0909091	0.181818	0.00900901	0.0930693	1
ENSG00000182170_chr11	MRGPRG	11	3217944	3218813	0.0909091	0	0.036036	0.209901	0.00929616	0.0909091	0.181818	0.00900901	0.0930693	1
ENSG00000236301_chr11	MRGPRG-AS1	11	3218332	3223131	0.0909091	0	0.036036	0.209901	0.00929616	0.0909091	0.181818	0.00900901	0.0930693	1
ENSG00000184350_chr11	MRGPRE	11	3227698	3232386	0.0909091	0	0.036036	0.209901	0.00929616	0.0909091	0.181818	0.00900901	0.0930693	1
ENSG00000236987_chr11	NDUFA5P8	11	3276045	3276390	0.0818182	0	0	0.209901	0.00488726	0.0909091	0.181818	0.00900901	0.0930693	1
ENSG00000232390_chr11	NDUFA5P1	11	3321862	3322202	0.0818182	0	0	0.209901	0.00488726	0.1	0.181818	0.00900901	0.0930693	1
ENSG00000005801_chr11	ZNF195	11	3339261	3379222	0.0818182	0	0	0.209901	0.00488726	0.1	0.181818	0.00900901	0.0930693	1
ENSG00000223756_chr11	TSSC2	11	3380961	3408978	0.0818182	0	0	0.209901	0.00488726	0.1	0.181818	0.00900901	0.0930693	1
ENSG00000189398_chr11	OR7E12P	11	3390780	3391752	0.0818182	0	0	0.209901	0.00488726	0.1	0.181818	0.00900901	0.0930693	1
ENSG00000166492_chr11	FAM86GP	11	3410352	3422496	0.0818182	0	0	0.209901	0.00488726	0.1	0.181818	0.00900901	0.0930693	1
ENSG00000255522_chr11	SNRPCP5	11	3531420	3531608	0.0818182	0	0	0.209901	0.00488726	0.1	0.181818	0.00900901	0.0930693	1
ENSG00000237226_chr11	RPS3AP39	11	3549745	3550519	0.0818182	0	0	0.209901	0.00488726	0.1	0.181818	0.00900901	0.0930693	1
ENSG00000223688_chr11	RPS24P14	11	3559657	3560022	0.0818182	0	0	0.209901	0.00488726	0.1	0.181818	0.00900901	0.0930693	1
ENSG00000238161_chr11	OR7E117P	11	3599595	3600706	0.0818182	0	0	0.209901	0.00488726	0.1	0.181818	0.00900901	0.0930693	1
ENSG00000182048_chr11	TRPC2	11	3609901	3637559	0.0818182	0	0	0.209901	0.00488726	0.1	0.181818	0.00900901	0.0930693	1
ENSG00000167311_chr11	ART5	11	3638503	3642316	0.0818182	0	0	0.209901	0.00488726	0.1	0.181818	0.00900901	0.0930693	1
ENSG00000129744_chr11	ART1	11	3645128	3664416	0.0818182	0	0	0.209901	0.00488726	0.1	0.181818	0.00900901	0.0930693	1
ENSG00000129749_chr11	CHRNA10	11	3665587	3671384	0.0818182	0	0	0.209901	0.00488726	0.1	0.181818	0.00900901	0.0930693	1
ENSG00000110713_chr11	NUP98	11	3671083	3797792	0.0818182	0	0	0.209901	0.00488726	0.109091	0.181818	0.00900901	0.0930693	0.975895
ENSG00000251934_chr11	RNU6-1143P	11	3714772	3714875	0.0818182	0	0	0.209901	0.00488726	0.1	0.181818	0.00900901	0.0930693	1
ENSG00000238304_chr11	RNU7-50P	11	3781395	3781456	0.0818182	0	0	0.209901	0.00488726	0.1	0.181818	0.00900901	0.0930693	1
ENSG00000148985_chr11	PGAP2	11	3797724	3826371	0.0818182	0	0	0.209901	0.00488726	0.109091	0.181818	0.00900901	0.0930693	0.975895
ENSG00000177105_chr11	RHOG	11	3826978	3840983	0.0818182	0	0	0.209901	0.00488726	0.109091	0.181818	0.00900901	0.0930693	0.975895
ENSG00000167323_chr11	STIM1	11	3854527	4093210	0.0909091	0	0	0.209901	0.00929616	0.109091	0.181818	0.00900901	0.0930693	0.975895
ENSG00000263421_chr11	MIR4687	11	3856062	3856141	0.0818182	0	0	0.209901	0.00488726	0.109091	0.181818	0.00900901	0.0930693	0.975895
ENSG00000255141_chr11	HNRNPA1P76	11	3972881	3974237	0.0909091	0	0	0.209901	0.00929616	0.109091	0.181818	0.00900901	0.0930693	0.975895
ENSG00000240385_chr11	RPS29P20	11	4018948	4019118	0.0909091	0	0	0.209901	0.00929616	0.109091	0.181818	0.00900901	0.0930693	0.975895
ENSG00000167325_chr11	RRM1	11	4094707	4138876	0.0909091	0	0	0.213861	0.00753638	0.118182	0.181818	0.00900901	0.0891089	0.776055
ENSG00000255276_chr11	RRM1-AS1	11	4137116	4138257	0.0909091	0	0	0.213861	0.00753638	0.118182	0.181818	0.00900901	0.0891089	0.776055
ENSG00000231548_chr11	OR55B1P	11	4146282	4147295	0.0909091	0	0	0.213861	0.00753638	0.118182	0.181818	0.00900901	0.0891089	0.776055
ENSG00000237565_chr11	SSU72P5	11	4233286	4233869	0.0909091	0	0	0.211881	0.00838776	0.118182	0.181818	0.00900901	0.0891089	0.776055
ENSG00000255194_chr11	SSU72P2	11	4242062	4242641	0.0909091	0	0	0.211881	0.00838776	0.118182	0.181818	0.00900901	0.0891089	0.776055
ENSG00000236175_chr11	SSU72P6	11	4278705	4279192	0.0909091	0	0	0.211881	0.00838776	0.118182	0.181818	0.00900901	0.0891089	0.776055
ENSG00000186223_chr11	SSU72P4	11	4287502	4288083	0.0909091	0	0	0.211881	0.00838776	0.118182	0.181818	0.00900901	0.0891089	0.776055
ENSG00000186232_chr11	SSU72P3	11	4329865	4330446	0.0909091	0	0	0.211881	0.00838776	0.118182	0.181818	0.00900901	0.0891089	0.776055
ENSG00000229542_chr11	SSU72P7	11	4338663	4339245	0.0909091	0	0	0.211881	0.00838776	0.118182	0.181818	0.00900901	0.0891089	0.776055
ENSG00000221996_chr11	OR52B4	11	4367263	4368386	0.0909091	0	0	0.211881	0.00838776	0.118182	0.181818	0.00900901	0.0891089	0.776055
ENSG00000175800_chr11	OR52B3P	11	4378282	4379209	0.0909091	0	0	0.213861	0.00753638	0.118182	0.181818	0.00900901	0.0891089	0.776055
ENSG00000132109_chr11	TRIM21	11	4384897	4393696	0.0909091	0	0	0.213861	0.00753638	0.118182	0.181818	0.00900901	0.0891089	0.776055
ENSG00000237272_chr11	OR51R1P	11	4418060	4418963	0.0909091	0	0	0.213861	0.00753638	0.118182	0.181818	0.00900901	0.0891089	0.776055
ENSG00000171999_chr11	OR52P2P	11	4431323	4432277	0.0818182	0	0	0.213861	0.00391669	0.118182	0.181818	0.00900901	0.0891089	0.776055
ENSG00000181963_chr11	OR52K2	11	4449295	4450361	0.0818182	0	0	0.213861	0.00391669	0.118182	0.181818	0.00900901	0.0891089	0.776055
ENSG00000225101_chr11	OR52K3P	11	4474813	4475755	0.0818182	0	0	0.213861	0.00391669	0.118182	0.181818	0.00900901	0.0891089	0.776055
ENSG00000196778_chr11	OR52K1	11	4488879	4489908	0.0818182	0	0	0.213861	0.00391669	0.118182	0.181818	0.00900901	0.0891089	0.776055
ENSG00000226616_chr11	OR52M2P	11	4514966	4515924	0.0818182	0	0	0.213861	0.00391669	0.118182	0.181818	0.00900901	0.0891089	0.776055
ENSG00000197790_chr11	OR52M1	11	4545191	4546144	0.0818182	0	0	0.213861	0.00391669	0.118182	0.181818	0.00900901	0.0891089	0.776055
ENSG00000171987_chr11	C11orf40	11	4571423	4577820	0.0818182	0	0	0.213861	0.00391669	0.118182	0.181818	0.00900901	0.0891089	0.776055
ENSG00000226288_chr11	OR52I2	11	4586791	4587905	0.0818182	0	0	0.213861	0.00391669	0.118182	0.181818	0.00900901	0.0891089	0.776055
ENSG00000232268_chr11	OR52I1	11	4593750	4595013	0.0818182	0	0	0.213861	0.00391669	0.118182	0.181818	0.00900901	0.0891089	0.776055
ENSG00000167333_chr11	TRIM68	11	4598672	4608259	0.0818182	0	0	0.211881	0.00437414	0.118182	0.181818	0.00900901	0.0910891	0.80963
ENSG00000197428_chr11	OR51D1	11	4639715	4640838	0.0818182	0	0	0.213861	0.00391669	0.118182	0.181818	0.00900901	0.0891089	0.776055
ENSG00000180785_chr11	OR51E1	11	4643420	4655488	0.0818182	0	0	0.213861	0.00391669	0.118182	0.181818	0.00900901	0.0891089	0.776055
ENSG00000180723_chr11	OR51A9P	11	4660853	4661763	0.0818182	0	0	0.213861	0.00391669	0.118182	0.181818	0.00900901	0.0891089	0.776055
ENSG00000167332_chr11	OR51E2	11	4680171	4697854	0.0818182	0	0	0.213861	0.00391669	0.118182	0.181818	0.018018	0.0891089	0.776055
ENSG00000197674_chr11	OR51C1P	11	4690761	4691702	0.0818182	0	0	0.213861	0.00391669	0.118182	0.181818	0.018018	0.0891089	0.776055
ENSG00000167346_chr11	MMP26	11	4704927	4992429	0.0818182	0	0	0.213861	0.00391669	0.118182	0.181818	0.018018	0.0891089	0.776055
ENSG00000272634_chr11	OR51F5P	11	4709569	4710510	0.0818182	0	0	0.213861	0.00391669	0.118182	0.181818	0.018018	0.0891089	0.776055
ENSG00000272664_chr11	OR51C4P	11	4718612	4719559	0.0818182	0	0	0.213861	0.00391669	0.118182	0.181818	0.018018	0.0891089	0.776055
ENSG00000271602_chr11	KRT8P49	11	4722740	4724171	0.0818182	0	0	0.213861	0.00391669	0.118182	0.181818	0.018018	0.0891089	0.776055
ENSG00000272559_chr11	OR51F3P	11	4736178	4737078	0.0818182	0	0	0.213861	0.00391669	0.118182	0.181818	0.018018	0.0891089	0.776055
ENSG00000273051_chr11	OR51F4P	11	4752046	4752944	0.0818182	0	0	0.213861	0.00391669	0.118182	0.181818	0.018018	0.0891089	0.776055
ENSG00000188069_chr11	OR51F1	11	4768979	4769917	0.0818182	0	0	0.213861	0.00391669	0.118182	0.181818	0.018018	0.0891089	0.776055
ENSG00000176951_chr11	OR51N1P	11	4786754	4787705	0.0818182	0	0	0.213861	0.00391669	0.118182	0.181818	0.018018	0.0891089	0.776055
ENSG00000231070_chr11	OR52Y1P	11	4793778	4795284	0.0818182	0	0	0.213861	0.00391669	0.118182	0.181818	0.018018	0.0891089	0.776055
ENSG00000176937_chr11	OR52R1	11	4803433	4804380	0.0818182	0	0	0.213861	0.00391669	0.118182	0.181818	0.018018	0.0891089	0.776055
ENSG00000176925_chr11	OR51F2	11	4821386	4822414	0.0818182	0	0	0.213861	0.00391669	0.118182	0.181818	0.018018	0.0891089	0.776055
ENSG00000197984_chr11	OR51A8P	11	4832133	4833072	0.0818182	0	0	0.213861	0.00391669	0.118182	0.181818	0.018018	0.0891089	0.776055
ENSG00000176922_chr11	OR51S1	11	4848237	4849208	0.0818182	0	0	0.213861	0.00391669	0.118182	0.181818	0.018018	0.0891089	0.776055
ENSG00000176904_chr11	OR51H1	11	4859656	4860564	0.0818182	0	0	0.213861	0.00391669	0.118182	0.181818	0.018018	0.0891089	0.776055
ENSG00000198217_chr11	OR51H2P	11	4876557	4877462	0.0818182	0	0	0.213861	0.00391669	0.118182	0.181818	0.018018	0.0891089	0.776055
ENSG00000176900_chr11	OR51T1	11	4881819	4882883	0.0818182	0	0	0.213861	0.00391669	0.118182	0.181818	0.018018	0.0891089	0.776055
ENSG00000197023_chr11	OR51A6P	11	4889593	4890596	0.0818182	0	0	0.213861	0.00391669	0.118182	0.181818	0.018018	0.0891089	0.776055
ENSG00000176895_chr11	OR51A7	11	4907370	4908308	0.0818182	0	0	0.213861	0.00391669	0.118182	0.181818	0.018018	0.0891089	0.776055
ENSG00000176893_chr11	OR51G2	11	4914719	4915663	0.0818182	0	0	0.213861	0.00391669	0.118182	0.181818	0.00900901	0.0891089	0.776055
ENSG00000176879_chr11	OR51G1	11	4923374	4924339	0.0818182	0	0	0.213861	0.00391669	0.118182	0.181818	0.00900901	0.0891089	0.776055
ENSG00000227023_chr11	OR51A3P	11	4937371	4938294	0.0818182	0	0	0.213861	0.00391669	0.118182	0.181818	0.00900901	0.0891089	0.776055
ENSG00000205497_chr11	OR51A4	11	4946159	4947100	0.0818182	0	0	0.213861	0.00391669	0.118182	0.181818	0.00900901	0.0891089	0.776055
ENSG00000205496_chr11	OR51A2	11	4954772	4955713	0.0818182	0	0	0.213861	0.00391669	0.118182	0.181818	0.00900901	0.0891089	0.776055
ENSG00000225003_chr11	OR51A5P	11	4972943	4973884	0.0818182	0	0	0.213861	0.00391669	0.118182	0.181818	0.018018	0.0891089	0.776055
ENSG00000176798_chr11	OR51L1	11	4998983	4999930	0.0818182	0	0	0.213861	0.00391669	0.118182	0.181818	0.018018	0.0891089	0.776055
ENSG00000224300_chr11	OR51P1P	11	5015138	5016079	0.0818182	0	0	0.213861	0.00391669	0.118182	0.181818	0.018018	0.0891089	0.776055
ENSG00000230261_chr11	OR52J2P	11	5037013	5037951	0.0818182	0	0	0.213861	0.00391669	0.127273	0.181818	0.018018	0.0891089	0.615921
ENSG00000205495_chr11	OR52J3	11	5046526	5047461	0.0818182	0	0	0.213861	0.00391669	0.127273	0.181818	0.018018	0.0891089	0.615921
ENSG00000176787_chr11	OR52E2	11	5058650	5059627	0.1	0	0.00900901	0.213861	0.0139274	0.127273	0.181818	0.036036	0.0891089	0.615921
ENSG00000236621_chr11	OR52E1	11	5069572	5070461	0.1	0	0.00900901	0.213861	0.0139274	0.127273	0.181818	0.045045	0.0891089	0.615921
ENSG00000237354_chr11	OR52S1P	11	5076130	5077066	0.1	0	0.00900901	0.213861	0.0139274	0.127273	0.181818	0.045045	0.0891089	0.615921
ENSG00000226157_chr11	OR52E3P	11	5092676	5093611	0.1	0	0	0.213861	0.0139274	0.127273	0.181818	0.045045	0.0891089	0.615921
ENSG00000203560_chr11	OR52J1P	11	5104153	5105084	0.1	0	0	0.213861	0.0139274	0.127273	0.181818	0.036036	0.0891089	0.615921
ENSG00000205494_chr11	OR52A4P	11	5120621	5124513	0.1	0	0	0.213861	0.0139274	0.127273	0.181818	0.036036	0.0891089	0.615921
ENSG00000171944_chr11	OR52A5	11	5131692	5132642	0.1	0	0	0.213861	0.0139274	0.118182	0.181818	0.027027	0.0891089	0.776055
ENSG00000182070_chr11	OR52A1	11	5151009	5186382	0.1	0	0	0.213861	0.0139274	0.118182	0.181818	0.018018	0.0891089	0.776055
ENSG00000176752_chr11	OR51A1P	11	5170351	5171296	0.1	0	0	0.213861	0.0139274	0.118182	0.181818	0.00900901	0.0891089	0.776055
ENSG00000176748_chr11	OR52Z1	11	5177714	5178610	0.1	0	0	0.213861	0.0139274	0.118182	0.181818	0.00900901	0.0891089	0.776055
ENSG00000176742_chr11	OR51V1	11	5199735	5200700	0.0909091	0	0	0.213861	0.00753638	0.118182	0.181818	0.00900901	0.0891089	0.776055
ENSG00000244734_chr11	HBB	11	5225464	5229395	0.0818182	0	0	0.213861	0.00391669	0.118182	0.181818	0.00900901	0.0891089	0.776055
ENSG00000223609_chr11	HBD	11	5232678	5235370	0.0818182	0	0	0.211881	0.00437414	0.118182	0.181818	0.00900901	0.0891089	0.776055
ENSG00000229988_chr11	HBBP1	11	5241954	5243537	0.0818182	0	0	0.215842	0.00348142	0.118182	0.181818	0.00900901	0.0871287	0.731417
ENSG00000260629_chr11	BGLT3	11	5244554	5245547	0.0818182	0	0	0.215842	0.00348142	0.118182	0.181818	0.00900901	0.0871287	0.731417
ENSG00000213934_chr11	HBG1	11	5248083	5249892	0.0818182	0	0	0.215842	0.00348142	0.118182	0.181818	0.00900901	0.0871287	0.731417
ENSG00000196565_chr11	HBG2	11	5248274	5645789	0.0818182	0	0	0.215842	0.00348142	0.118182	0.181818	0.00900901	0.0871287	0.731417
ENSG00000213931_chr11	HBE1	11	5268345	5505617	0.0818182	0	0	0.215842	0.00348142	0.118182	0.181818	0.00900901	0.0871287	0.731417
ENSG00000229093_chr11	OR51AB1P	11	5291761	5292380	0.0818182	0	0	0.215842	0.00348142	0.118182	0.181818	0.00900901	0.0871287	0.731417
ENSG00000183251_chr11	OR51B4	11	5301014	5301996	0.0818182	0	0	0.215842	0.00348142	0.118182	0.181818	0.00900901	0.0871287	0.731417
ENSG00000223735_chr11	OR51B3P	11	5314772	5315684	0.0818182	0	0	0.215842	0.00348142	0.118182	0.181818	0.00900901	0.0871287	0.731417
ENSG00000279012_chr11	OR51B2	11	5323311	5324352	0.0818182	0	0	0.215842	0.00348142	0.118182	0.181818	0.00900901	0.0871287	0.731417
ENSG00000184881_chr11	OR51B2	11	5323359	5324297	0.0818182	0	0	0.215842	0.00348142	0.118182	0.181818	0.00900901	0.0871287	0.731417
ENSG00000236359_chr11	OR51B8P	11	5330592	5331360	0.0818182	0	0	0.215842	0.00348142	0.118182	0.181818	0.00900901	0.0871287	0.731417
ENSG00000242180_chr11	OR51B5	11	5342586	5343524	0.0818182	0	0	0.215842	0.00348142	0.118182	0.181818	0.00900901	0.0871287	0.731417
ENSG00000176239_chr11	OR51B6	11	5351508	5352446	0.0818182	0	0	0.215842	0.00348142	0.118182	0.181818	0.00900901	0.0871287	0.731417
ENSG00000184698_chr11	OR51M1	11	5389399	5390379	0.0818182	0	0	0.215842	0.00348142	0.118182	0.181818	0.00900901	0.0871287	0.731417
ENSG00000184321_chr11	OR51J1	11	5402597	5403547	0.0818182	0	0	0.215842	0.00348142	0.118182	0.181818	0.00900901	0.0871287	0.731417
ENSG00000167360_chr11	OR51Q1	11	5422111	5423206	0.0818182	0	0	0.215842	0.00348142	0.118182	0.181818	0.00900901	0.0871287	0.731417
ENSG00000248424_chr11	OR51K1P	11	5430653	5431602	0.0818182	0	0	0.215842	0.00348142	0.118182	0.181818	0.00900901	0.0871287	0.731417
ENSG00000167359_chr11	OR51I1	11	5440570	5441514	0.0818182	0	0	0.215842	0.00348142	0.118182	0.181818	0.00900901	0.0871287	0.731417
ENSG00000187918_chr11	OR51I2	11	5453489	5454427	0.0818182	0	0	0.215842	0.00348142	0.118182	0.181818	0.00900901	0.0871287	0.731417
ENSG00000230484_chr11	OR51A10P	11	5468486	5469422	0.0818182	0	0	0.215842	0.00348142	0.109091	0.181818	0.00900901	0.0871287	0.868904
ENSG00000181609_chr11	OR52D1	11	5488685	5489749	0.0818182	0	0	0.215842	0.00348142	0.109091	0.181818	0.00900901	0.0871287	0.868904
ENSG00000175520_chr11	UBQLN3	11	5507300	5509985	0.0818182	0	0	0.215842	0.00348142	0.109091	0.181818	0.00900901	0.0871287	0.868904
ENSG00000175518_chr11	UBQLNL	11	5514393	5516705	0.0818182	0	0	0.215842	0.00348142	0.109091	0.181818	0.00900901	0.0871287	0.868904
ENSG00000224295_chr11	OLFM5P	11	5518441	5524955	0.0818182	0	0	0.215842	0.00348142	0.109091	0.181818	0.00900901	0.0871287	0.868904
ENSG00000249633_chr11	OR52V1P	11	5527277	5528174	0.0818182	0	0	0.215842	0.00348142	0.109091	0.181818	0.00900901	0.0871287	0.868904
ENSG00000181616_chr11	OR52H1	11	5544561	5545523	0.0818182	0	0	0.215842	0.00348142	0.109091	0.181818	0.00900901	0.0871287	0.868904
ENSG00000248553_chr11	OR52H2P	11	5551662	5552563	0.0818182	0	0	0.215842	0.00348142	0.109091	0.181818	0.00900901	0.0871287	0.868904
ENSG00000231049_chr11	OR52B5P	11	5560967	5561917	0.0818182	0	0	0.215842	0.00348142	0.109091	0.181818	0.00900901	0.0871287	0.868904
ENSG00000233646_chr11	OR52T1P	11	5566678	5567616	0.0818182	0	0	0.215842	0.00348142	0.109091	0.181818	0.00900901	0.0871287	0.868904
ENSG00000229534_chr11	HNRNPA1P53	11	5571247	5572192	0.0818182	0	0	0.215842	0.00348142	0.109091	0.181818	0.00900901	0.0871287	0.868904
ENSG00000187747_chr11	OR52B6	11	5580877	5581884	0.0818182	0	0	0.215842	0.00348142	0.109091	0.181818	0.00900901	0.0871287	0.868904
ENSG00000121236_chr11	TRIM6	11	5596109	5612958	0.0818182	0	0	0.215842	0.00348142	0.109091	0.181818	0.00900901	0.0871287	0.868904
ENSG00000258588_chr11	TRIM6-TRIM34	11	5596725	5644398	0.0818182	0	0	0.215842	0.00348142	0.109091	0.181818	0.00900901	0.0871287	0.868904
ENSG00000258659_chr11	TRIM34	11	5619764	5644398	0.0818182	0	0	0.215842	0.00348142	0.109091	0.181818	0.00900901	0.0871287	0.868904
ENSG00000132256_chr11	TRIM5	11	5663557	5938619	0.0818182	0	0	0.215842	0.00348142	0.109091	0.181818	0.00900901	0.0871287	0.868904
ENSG00000132274_chr11	TRIM22	11	5689689	5737089	0.0818182	0	0	0.215842	0.00348142	0.109091	0.181818	0.00900901	0.0871287	0.868904
ENSG00000232381_chr11	OR52U1P	11	5719290	5720212	0.0818182	0	0	0.215842	0.00348142	0.109091	0.181818	0.00900901	0.0871287	0.868904
ENSG00000181109_chr11	OR52P1P	11	5726502	5727464	0.0818182	0	0	0.215842	0.00348142	0.109091	0.181818	0.00900901	0.0871287	0.868904
ENSG00000181023_chr11	OR56B1	11	5736517	5737491	0.0818182	0	0	0.215842	0.00348142	0.109091	0.181818	0.00900901	0.0871287	0.868904
ENSG00000181074_chr11	OR52N4	11	5754693	5755729	0.0818182	0	0	0.215842	0.00348142	0.109091	0.181818	0.00900901	0.0871287	0.868904
ENSG00000181017_chr11	OR56B2P	11	5765096	5766049	0.0818182	0	0	0.215842	0.00348142	0.109091	0.181818	0.00900901	0.0871287	0.868904
ENSG00000181009_chr11	OR52N5	11	5777634	5778667	0.0818182	0	0	0.215842	0.00348142	0.109091	0.181818	0.00900901	0.0871287	0.868904
ENSG00000181001_chr11	OR52N1	11	5787854	5788816	0.0818182	0	0	0.215842	0.00348142	0.109091	0.181818	0.00900901	0.0871287	0.868904
ENSG00000236965_chr11	OR52N3P	11	5800364	5801297	0.0818182	0	0	0.215842	0.00348142	0.109091	0.181818	0.00900901	0.0871287	0.868904
ENSG00000180988_chr11	OR52N2	11	5820314	5821348	0.0818182	0	0	0.215842	0.00348142	0.109091	0.181818	0.00900901	0.0871287	0.868904
ENSG00000205409_chr11	OR52E6	11	5840928	5841952	0.0818182	0	0	0.215842	0.00348142	0.109091	0.181818	0.00900901	0.0871287	0.868904
ENSG00000183269_chr11	OR52E8	11	5856674	5857734	0.0818182	0	0	0.215842	0.00348142	0.109091	0.181818	0.00900901	0.0871287	0.868904
ENSG00000233563_chr11	OR52E7P	11	5873960	5874892	0.0818182	0	0	0.215842	0.00348142	0.109091	0.181818	0.00900901	0.0871287	0.868904
ENSG00000180974_chr11	OR52E4	11	5884271	5885300	0.0818182	0	0	0.215842	0.00348142	0.109091	0.181818	0.00900901	0.0871287	0.868904
ENSG00000277932_chr11	OR52E5	11	5900777	5902090	0.0818182	0	0	0.215842	0.00348142	0.109091	0.181818	0.00900901	0.0871287	0.868904
ENSG00000277514_chr11	OR52Q1P	11	5903767	5904448	0.0818182	0	0	0.215842	0.00348142	0.109091	0.181818	0.00900901	0.0871287	0.868904
ENSG00000184478_chr11	OR56A3	11	5947340	5948361	0.0818182	0	0	0.215842	0.00348142	0.109091	0.181818	0.00900901	0.0871287	0.868904
ENSG00000188691_chr11	OR56A5	11	5967177	5968494	0.0818182	0	0	0.215842	0.00348142	0.109091	0.181818	0.00900901	0.0871287	0.868904
ENSG00000183313_chr11	OR52L1	11	5985892	5986985	0.0818182	0	0	0.215842	0.00348142	0.109091	0.181818	0.00900901	0.0871287	0.868904
ENSG00000254831_chr11	KRT18P58	11	5993876	5994995	0.0818182	0	0	0.215842	0.00348142	0.109091	0.181818	0.018018	0.0871287	0.868904
ENSG00000183389_chr11	OR56A4	11	6001986	6003194	0.0818182	0	0	0.215842	0.00348142	0.109091	0.181818	0.018018	0.0871287	0.868904
ENSG00000202147_chr11	RNA5SP329	11	6016996	6017114	0.0818182	0	0	0.215842	0.00348142	0.109091	0.181818	0.018018	0.0871287	0.868904
ENSG00000180934_chr11	OR56A1	11	6026671	6027741	0.0818182	0	0	0.215842	0.00348142	0.109091	0.181818	0.018018	0.0871287	0.868904
ENSG00000255481_chr11	OR56A7P	11	6045807	6046747	0.0818182	0	0	0.215842	0.00348142	0.109091	0.181818	0.018018	0.0871287	0.868904
ENSG00000262980_chr11	OR52L2P	11	6057316	6058275	0.0818182	0	0	0.215842	0.00348142	0.109091	0.181818	0.018018	0.0871287	0.868904
ENSG00000234895_chr11	OR52X1P	11	6066873	6067786	0.0818182	0	0	0.215842	0.00348142	0.109091	0.181818	0.018018	0.0871287	0.868904
ENSG00000180919_chr11	OR56B4	11	6107684	6108835	0.0818182	0	0	0.215842	0.00348142	0.109091	0.181818	0.018018	0.0871287	0.868904
ENSG00000180913_chr11	OR56B3P	11	6128610	6129556	0.0909091	0	0	0.215842	0.00677562	0.109091	0.181818	0.018018	0.0871287	0.868904
ENSG00000180909_chr11	OR52B1P	11	6151641	6152549	0.0909091	0	0	0.215842	0.00677562	0.109091	0.181818	0.018018	0.0871287	0.868904
ENSG00000255307_chr11	OR52B2	11	6169330	6170408	0.0909091	0	0	0.215842	0.00677562	0.109091	0.181818	0.018018	0.0871287	0.868904
ENSG00000175485_chr11	OR52W1	11	6199146	6200259	0.0818182	0	0	0.215842	0.00348142	0.109091	0.181818	0.00900901	0.0871287	0.868904
ENSG00000180878_chr11	C11orf42	11	6205566	6211132	0.0818182	0	0	0.215842	0.00348142	0.109091	0.181818	0.00900901	0.0871287	0.868904
ENSG00000051009_chr11	FAM160A2	11	6211335	6234711	0.0818182	0	0	0.215842	0.00348142	0.109091	0.181818	0.00900901	0.0871287	0.868904
ENSG00000132259_chr11	CNGA4	11	6234765	6244429	0.0818182	0	0	0.215842	0.00348142	0.109091	0.181818	0.00900901	0.0871287	0.868904
ENSG00000110148_chr11	CCKBR	11	6259736	6272127	0.0818182	0	0	0.215842	0.00348142	0.109091	0.181818	0.00900901	0.0871287	0.868904
ENSG00000170955_chr11	PRKCDBP	11	6318946	6320647	0.0818182	0	0	0.215842	0.00348142	0.109091	0.181818	0.00900901	0.0871287	0.868904
ENSG00000166311_chr11	SMPD1	11	6390431	6394998	0.0818182	0	0.018018	0.215842	0.00348142	0.109091	0.181818	0.00900901	0.0871287	0.868904
ENSG00000166313_chr11	APBB1	11	6395124	6419414	0.0818182	0	0.018018	0.215842	0.00348142	0.109091	0.181818	0.00900901	0.0871287	0.868904
ENSG00000110169_chr11	HPX	11	6431049	6442617	0.0818182	0	0.018018	0.215842	0.00348142	0.109091	0.181818	0.00900901	0.0871287	0.868904
ENSG00000110171_chr11	TRIM3	11	6448613	6474459	0.0727273	0	0.018018	0.215842	0.00174547	0.109091	0.181818	0.00900901	0.0871287	0.868904
ENSG00000132254_chr11	ARFIP2	11	6474683	6481479	0.0727273	0	0.018018	0.215842	0.00174547	0.109091	0.181818	0.00900901	0.0871287	0.868904
ENSG00000132286_chr11	TIMM10B	11	6481447	6484679	0.0727273	0	0.018018	0.215842	0.00174547	0.109091	0.181818	0.00900901	0.0871287	0.868904
ENSG00000179532_chr11	DNHD1	11	6497260	6593758	0.0727273	0	0.00900901	0.215842	0.00174547	0.109091	0.181818	0.00900901	0.0871287	0.868904
ENSG00000132275_chr11	RRP8	11	6595075	6603620	0.0636364	0	0.00900901	0.215842	0.000852518	0.118182	0.181818	0.00900901	0.0871287	0.731417
ENSG00000166333_chr11	ILK	11	6603708	6610874	0.0636364	0	0.00900901	0.215842	0.000852518	0.109091	0.181818	0.00900901	0.0871287	0.868904
ENSG00000166337_chr11	TAF10	11	6606296	6612667	0.0636364	0	0.00900901	0.215842	0.000852518	0.109091	0.181818	0.00900901	0.0871287	0.868904
ENSG00000166340_chr11	TPP1	11	6612763	6619461	0.0636364	0	0.00900901	0.215842	0.000852518	0.1	0.181818	0.00900901	0.0871287	1
ENSG00000166341_chr11	DCHS1	11	6621323	6655854	0.0636364	0	0.00900901	0.215842	0.000852518	0.1	0.181818	0.00900901	0.0871287	1
ENSG00000158042_chr11	MRPL17	11	6680782	6683401	0.0727273	0	0	0.215842	0.00174547	0.109091	0.181818	0.00900901	0.0871287	0.868904
ENSG00000254838_chr11	GVINP1	11	6713536	6746439	0.0818182	0	0	0.213861	0.00391669	0.109091	0.181818	0.00900901	0.0891089	0.918555
ENSG00000254781_chr11	GVINP2	11	6748131	6750324	0.0818182	0	0	0.213861	0.00391669	0.109091	0.181818	0.00900901	0.0891089	0.918555
ENSG00000188124_chr11	OR2AG2	11	6767987	6769055	0.0818182	0	0	0.213861	0.00391669	0.109091	0.181818	0.00900901	0.0891089	0.918555
ENSG00000279486_chr11	OR2AG1	11	6785017	6786014	0.0818182	0	0	0.213861	0.00391669	0.109091	0.181818	0.00900901	0.0891089	0.918555
ENSG00000170803_chr11	OR2AG1	11	6785038	6785988	0.0818182	0	0	0.213861	0.00391669	0.109091	0.181818	0.00900901	0.0891089	0.918555
ENSG00000184933_chr11	OR6A2	11	6794627	6795783	0.0818182	0	0	0.213861	0.00391669	0.109091	0.181818	0.00900901	0.0891089	0.918555
ENSG00000166363_chr11	OR10A5	11	6845652	6846705	0.0818182	0	0	0.213861	0.00391669	0.109091	0.181818	0.018018	0.0891089	0.918555
ENSG00000170790_chr11	OR10A2	11	6869693	6870745	0.0818182	0	0	0.213861	0.00391669	0.109091	0.181818	0.018018	0.0891089	0.918555
ENSG00000170782_chr11	OR10A4	11	6876625	6877619	0.0818182	0	0	0.213861	0.00391669	0.109091	0.181818	0.018018	0.0891089	0.918555
ENSG00000166368_chr11	OR2D2	11	6891490	6892599	0.0818182	0	0	0.213861	0.00391669	0.109091	0.181818	0.018018	0.0891089	0.918555
ENSG00000178358_chr11	OR2D3	11	6920974	6922043	0.0818182	0	0	0.213861	0.00391669	0.109091	0.181818	0.018018	0.0891089	0.918555
ENSG00000149054_chr11	ZNF215	11	6926404	6984632	0.0818182	0	0.00900901	0.213861	0.00391669	0.109091	0.181818	0.018018	0.0891089	0.918555
ENSG00000149050_chr11	ZNF214	11	6999318	7020368	0.0818182	0	0	0.213861	0.00391669	0.109091	0.181818	0.018018	0.0891089	0.918555
ENSG00000158077_chr11	NLRP14	11	7020446	7071308	0.0818182	0	0	0.213861	0.00391669	0.109091	0.181818	0.00900901	0.0891089	0.918555
ENSG00000170748_chr11	RBMXL2	11	7089027	7090900	0.0818182	0	0	0.213861	0.00391669	0.109091	0.181818	0.00900901	0.0891089	0.918555
ENSG00000221703_chr11	MIR302E	11	7234766	7234837	0.0727273	0	0	0.213861	0.00196962	0.109091	0.181818	0.00900901	0.0891089	0.918555
ENSG00000170743_chr11	SYT9	11	7238778	7469042	0.0818182	0	0	0.213861	0.00391669	0.109091	0.181818	0.00900901	0.0891089	0.918555
ENSG00000183801_chr11	OLFML1	11	7485388	7511377	0.0818182	0	0	0.213861	0.00391669	0.109091	0.181818	0.00900901	0.0891089	0.918555
ENSG00000166387_chr11	PPFIBP2	11	7513298	7657127	0.0818182	0	0	0.213861	0.00391669	0.109091	0.181818	0.00900901	0.0891089	0.918555
ENSG00000166394_chr11	CYB5R2	11	7665100	7677222	0.0727273	0	0	0.213861	0.00196962	0.109091	0.181818	0	0.0891089	0.918555
ENSG00000183378_chr11	OVCH2	11	7689438	7706421	0.0727273	0	0	0.213861	0.00196962	0.109091	0.181818	0.00900901	0.0891089	0.918555
ENSG00000176716_chr11	OR10AB1P	11	7728400	7729337	0.0727273	0	0	0.213861	0.00196962	0.109091	0.181818	0.00900901	0.0891089	0.918555
ENSG00000227892_chr11	OR5P4P	11	7745990	7746906	0.0727273	0	0	0.213861	0.00196962	0.109091	0.181818	0.00900901	0.0891089	0.918555
ENSG00000166408_chr11	OR5P1P	11	7772890	7773814	0.0727273	0	0	0.213861	0.00196962	0.109091	0.181818	0.00900901	0.0891089	0.918555
ENSG00000183303_chr11	OR5P2	11	7795905	7796973	0.0727273	0	0	0.213861	0.00196962	0.109091	0.181818	0.00900901	0.0891089	0.918555
ENSG00000182334_chr11	OR5P3	11	7825037	7825972	0.0727273	0	0	0.213861	0.00196962	0.109091	0.181818	0.00900901	0.0891089	0.918555
ENSG00000170688_chr11	OR5E1P	11	7848700	7849626	0.0727273	0	0	0.213861	0.00196962	0.109091	0.181818	0.00900901	0.0891089	0.918555
ENSG00000252769_chr11	RNU6-943P	11	7889182	7889279	0.0727273	0	0	0.213861	0.00196962	0.109091	0.181818	0.00900901	0.0891089	0.918555
ENSG00000279000_chr11	OR10A6	11	7927633	7928662	0.0727273	0	0	0.213861	0.00196962	0.109091	0.181818	0.00900901	0.0891089	0.918555
ENSG00000175393_chr11	OR10A6	11	7927718	7928662	0.0727273	0	0	0.213861	0.00196962	0.109091	0.181818	0.00900901	0.0891089	0.918555
ENSG00000170683_chr11	OR10A3	11	7938534	7939594	0.0727273	0	0	0.213861	0.00196962	0.109091	0.181818	0.00900901	0.0891089	0.918555
ENSG00000182261_chr11	NLRP10	11	7959424	7965426	0.0727273	0	0	0.213861	0.00196962	0.109091	0.181818	0.00900901	0.0891089	0.918555
ENSG00000175390_chr11	EIF3F	11	7970251	8001862	0.0727273	0	0	0.211881	0.00222053	0.109091	0.181818	0.00900901	0.0910891	0.949618
ENSG00000254642_chr11	COX6CP5	11	7977481	7977708	0.0727273	0	0	0.213861	0.00196962	0.109091	0.181818	0.00900901	0.0891089	0.918555
ENSG00000255420_chr11	CASC23	11	8011278	8016489	0.0818182	0	0	0.211881	0.00437414	0.109091	0.181818	0.00900901	0.0910891	0.949618
ENSG00000166402_chr11	TUB	11	8019244	8106112	0.0818182	0	0	0.211881	0.00437414	0.118182	0.181818	0.00900901	0.0910891	0.80963
ENSG00000248332_chr11	TUB-AS1	11	8060038	8069373	0.0818182	0	0	0.211881	0.00437414	0.109091	0.181818	0.00900901	0.0910891	0.949618
ENSG00000166405_chr11	RIC3	11	8106093	8169055	0.0818182	0	0	0.211881	0.00437414	0.118182	0.181818	0.00900901	0.0910891	0.80963
ENSG00000166407_chr11	LMO1	11	8224304	8268716	0.0909091	0	0.027027	0.211881	0.00838776	0.118182	0.181818	0.00900901	0.0910891	0.80963
ENSG00000130413_chr11	STK33	11	8391868	8594289	0.0909091	0	0	0.211881	0.00838776	0.118182	0.181818	0.018018	0.0910891	0.80963
ENSG00000166436_chr11	TRIM66	11	8612037	8671866	0.0909091	0	0	0.211881	0.00838776	0.109091	0.181818	0.00900901	0.0910891	0.949618
ENSG00000166441_chr11	RPL27A	11	8682411	8714759	0.1	0	0	0.211881	0.0153723	0.109091	0.181818	0.00900901	0.0910891	0.949618
ENSG00000200983_chr11	SNORA3A	11	8684227	8684356	0.1	0	0	0.211881	0.0153723	0.109091	0.181818	0.00900901	0.0910891	0.949618
ENSG00000212607_chr11	SNORA3B	11	8685439	8685569	0.1	0	0	0.211881	0.0153723	0.109091	0.181818	0.00900901	0.0910891	0.949618
ENSG00000166444_chr11	ST5	11	8693351	8910951	0.1	0	0	0.211881	0.0153723	0.109091	0.181818	0.00900901	0.0910891	0.949618
ENSG00000252905_chr11	RNA5SP330	11	8845263	8845358	0.1	0	0	0.211881	0.0153723	0.109091	0.181818	0.00900901	0.0910891	0.949618
ENSG00000166452_chr11	AKIP1	11	8911139	8920084	0.1	0	0	0.211881	0.0153723	0.109091	0.181818	0.00900901	0.0910891	0.949618
ENSG00000176029_chr11	C11orf16	11	8920076	8933006	0.1	0	0	0.211881	0.0153723	0.109091	0.181818	0.00900901	0.0910891	0.949618
ENSG00000176009_chr11	ASCL3	11	8937579	8938211	0.1	0	0	0.211881	0.0153723	0.109091	0.181818	0.00900901	0.0910891	0.949618
ENSG00000175348_chr11	TMEM9B	11	8947294	8965011	0.1	0	0	0.211881	0.0153723	0.109091	0.181818	0.00900901	0.0910891	0.949618
ENSG00000254860_chr11	TMEM9B-AS1	11	8964675	8977527	0.1	0	0	0.211881	0.0153723	0.1	0.181818	0.00900901	0.0910891	1
ENSG00000175352_chr11	NRIP3	11	8980576	9004049	0.1	0	0	0.211881	0.0153723	0.1	0.181818	0.00900901	0.0910891	1
ENSG00000175356_chr11	SCUBE2	11	9020391	9138114	0.1	0	0	0.211881	0.0153723	0.109091	0.181818	0.00900901	0.0910891	0.949618
ENSG00000264984_chr11	MIR5691	11	9090312	9090379	0.1	0	0	0.211881	0.0153723	0.1	0.181818	0.00900901	0.0910891	1
ENSG00000213538_chr11	KRT8P41	11	9094377	9095890	0.1	0	0	0.211881	0.0153723	0.1	0.181818	0.00900901	0.0910891	1
ENSG00000184014_chr11	DENND5A	11	9138825	9265390	0.1	0	0	0.211881	0.0153723	0.1	0.181818	0.00900901	0.0910891	1
ENSG00000166471_chr11	TMEM41B	11	9280654	9314780	0.1	0	0	0.211881	0.0153723	0.1	0.181818	0.00900901	0.0910891	1
ENSG00000254884_chr11	PRR13P2	11	9311284	9311689	0.1	0	0	0.211881	0.0153723	0.1	0.181818	0.00900901	0.0910891	1
ENSG00000205339_chr11	IPO7	11	9384622	9448126	0.1	0	0	0.211881	0.0153723	0.1	0.181818	0.00900901	0.0910891	1
ENSG00000201998_chr11	SNORA23	11	9428773	9428954	0.1	0	0	0.211881	0.0153723	0.1	0.181818	0.00900901	0.0910891	1
ENSG00000166478_chr11	ZNF143	11	9460319	9528524	0.1	0	0	0.211881	0.0153723	0.1	0.181818	0.00900901	0.0910891	1
ENSG00000166483_chr11	WEE1	11	9573681	9593457	0.1	0	0	0.211881	0.0153723	0.109091	0.181818	0.00900901	0.0910891	0.949618
ENSG00000243964_chr11	RPL23AP65	11	9606142	9606609	0.1	0	0	0.211881	0.0153723	0.109091	0.181818	0.00900901	0.0910891	0.949618
ENSG00000133789_chr11	SWAP70	11	9664077	9752991	0.1	0	0	0.211881	0.0153723	0.109091	0.181818	0.00900901	0.0910891	0.949618
ENSG00000201564_chr11	RN7SKP50	11	9680924	9681238	0.1	0	0	0.211881	0.0153723	0.109091	0.181818	0.00900901	0.0910891	0.949618
ENSG00000246273_chr11	SBF2-AS1	11	9758292	9811319	0.0909091	0	0	0.211881	0.00838776	0.109091	0.181818	0.00900901	0.0910891	0.949618
ENSG00000133812_chr11	SBF2	11	9778667	10294207	0.1	0	0	0.213861	0.0139274	0.109091	0.181818	0.027027	0.0891089	0.918555
ENSG00000252568_chr11	RNU7-28P	11	9843815	9843876	0.0909091	0	0	0.211881	0.00838776	0.1	0.181818	0.018018	0.0910891	1
ENSG00000148926_chr11	ADM	11	10304680	10307397	0.1	0	0	0.213861	0.0139274	0.1	0.181818	0.00900901	0.0891089	1
ENSG00000133805_chr11	AMPD3	11	10308313	10507579	0.1	0	0	0.213861	0.0139274	0.1	0.181818	0.00900901	0.0891089	1
ENSG00000221574_chr11	RNU6ATAC33P	11	10399192	10399317	0.0909091	0	0	0.213861	0.00753638	0.1	0.181818	0.00900901	0.0891089	1
ENSG00000255823_chr11	MTRNR2L8	11	10507887	10509189	0.0818182	0	0	0.213861	0.00391669	0.1	0.181818	0.00900901	0.0891089	1
ENSG00000110315_chr11	RNF141	11	10511678	10541230	0.0818182	0	0	0.213861	0.00391669	0.1	0.181818	0.00900901	0.0891089	1
ENSG00000177112_chr11	MRVI1-AS1	11	10541272	10599932	0.0818182	0	0	0.213861	0.00391669	0.1	0.181818	0.00900901	0.0891089	1
ENSG00000133800_chr11	LYVE1	11	10556966	10611689	0.0818182	0	0	0.213861	0.00391669	0.1	0.181818	0.00900901	0.0891089	1
ENSG00000072952_chr11	MRVI1	11	10573091	10693988	0.0909091	0	0	0.213861	0.00753638	0.1	0.181818	0.00900901	0.0891089	1
ENSG00000198730_chr11	CTR9	11	10750987	10779743	0.0909091	0	0	0.213861	0.00753638	0.1	0.181818	0.00900901	0.0891089	1
ENSG00000110321_chr11	EIF4G2	11	10797050	10809110	0.0909091	0	0	0.213861	0.00753638	0.1	0.181818	0.00900901	0.0891089	1
ENSG00000238622_chr11	SNORD97	11	10801467	10801608	0.0909091	0	0	0.213861	0.00753638	0.1	0.181818	0.00900901	0.0891089	1
ENSG00000236287_chr11	ZBED5	11	10812074	10858796	0.0909091	0	0	0.213861	0.00753638	0.1	0.181818	0.00900901	0.0891089	1
ENSG00000247271_chr11	ZBED5-AS1	11	10858259	10906802	0.0909091	0	0	0.213861	0.00753638	0.1	0.181818	0.00900901	0.0891089	1
ENSG00000255123_chr11	MTND5P21	11	11239759	11240280	0.1	0	0	0.213861	0.0139274	0.1	0.181818	0.00900901	0.0891089	1
ENSG00000110328_chr11	GALNT18	11	11270876	11622005	0.109091	0	0	0.213861	0.0246879	0.1	0.181818	0.00900901	0.0891089	1
ENSG00000254598_chr11	CSNK2A3	11	11351942	11353357	0.0909091	0	0	0.213861	0.00753638	0.1	0.181818	0.00900901	0.0891089	1
ENSG00000266645_chr11	MIR4299	11	11656651	11656722	0.0818182	0	0	0.213861	0.00391669	0.0909091	0.181818	0	0.0891089	1
ENSG00000278529_chr11	MIR8070	11	11783135	11783222	0.1	0	0	0.213861	0.0139274	0.0909091	0.181818	0.00900901	0.0891089	1
ENSG00000170242_chr11	USP47	11	11841423	11959323	0.109091	0	0.00900901	0.213861	0.0246879	0.0909091	0.181818	0.018018	0.0891089	1
ENSG00000050165_chr11	DKK3	11	11963106	12009769	0.118182	0	0	0.213861	0.0417819	0.0909091	0.181818	0	0.0891089	1
ENSG00000133816_chr11	MICAL2	11	12094008	12263789	0.109091	0	0.00900901	0.213861	0.0246879	0.0909091	0.181818	0.00900901	0.0891089	1
ENSG00000275373_chr11	MIR6124	11	12163683	12163767	0.109091	0	0	0.213861	0.0246879	0.0909091	0.181818	0.00900901	0.0891089	1
ENSG00000133808_chr11	MICALCL	11	12276080	12359144	0.109091	0	0.00900901	0.209901	0.0297522	0.0909091	0.181818	0.00900901	0.0930693	1
ENSG00000197702_chr11	PARVA	11	12377185	12530801	0.109091	0	0	0.209901	0.0297522	0.0909091	0.181818	0.00900901	0.0930693	1
ENSG00000187079_chr11	TEAD1	11	12674591	12944483	0.1	0	0	0.209901	0.0170088	0.0909091	0.181818	0.00900901	0.0930693	1
ENSG00000251381_chr11	LINC00958	11	12961842	12989548	0.0909091	0	0	0.211881	0.00838776	0.0818182	0.181818	0.00900901	0.0910891	1
ENSG00000189431_chr11	RASSF10	11	13009577	13012106	0.0909091	0	0	0.211881	0.00838776	0.0818182	0.181818	0.00900901	0.0910891	1
ENSG00000133794_chr11	ARNTL	11	13276652	13387266	0.0909091	0	0	0.211881	0.00838776	0.0818182	0.181818	0.00900901	0.0910891	1
ENSG00000222162_chr11	RN7SKP151	11	13353208	13353523	0.0909091	0	0	0.211881	0.00838776	0.0818182	0.181818	0.00900901	0.0910891	1
ENSG00000148925_chr11	BTBD10	11	13388001	13463297	0.0909091	0	0	0.211881	0.00838776	0.0818182	0.181818	0.00900901	0.0910891	1
ENSG00000152266_chr11	PTH	11	13492055	13496181	0.0909091	0	0	0.211881	0.00838776	0.0818182	0.181818	0.00900901	0.0910891	1
ENSG00000228901_chr11	HMGN2P36	11	13610363	13610771	0.0909091	0	0	0.211881	0.00838776	0.0818182	0.181818	0.00900901	0.0910891	1
ENSG00000197601_chr11	FAR1	11	13668670	13732346	0.0818182	0	0	0.211881	0.00437414	0.0818182	0.181818	0.00900901	0.0910891	1
ENSG00000254791_chr11	FAR1-IT1	11	13669327	13670149	0.0818182	0	0	0.211881	0.00437414	0.0818182	0.181818	0.00900901	0.0910891	1
ENSG00000240454_chr11	RPL39P26	11	13685499	13685656	0.0818182	0	0	0.211881	0.00437414	0.0818182	0.181818	0.00900901	0.0910891	1
ENSG00000255075_chr11	CENPUP1	11	13756027	13757560	0.0818182	0	0	0.211881	0.00437414	0.0818182	0.181818	0.00900901	0.0910891	1
ENSG00000201856_chr11	RNA5SP331	11	13907484	13907590	0.0818182	0	0	0.211881	0.00437414	0.0818182	0.181818	0.00900901	0.0910891	1
ENSG00000262655_chr11	SPON1	11	13962689	14267884	0.0909091	0	0	0.213861	0.00753638	0.0818182	0.181818	0.00900901	0.0891089	1
ENSG00000212365_chr11	RNA5SP332	11	14134986	14135100	0.0818182	0	0	0.213861	0.00391669	0.0818182	0.181818	0.00900901	0.0891089	1
ENSG00000133818_chr11	RRAS2	11	14277926	14364506	0.0909091	0	0	0.213861	0.00753638	0.0818182	0.181818	0.00900901	0.0891089	1
ENSG00000129083_chr11	COPB1	11	14443440	14500027	0.0909091	0	0.027027	0.213861	0.00753638	0.0818182	0.181818	0.018018	0.0891089	1
ENSG00000251991_chr11	RNU7-49P	11	14478892	14478953	0.0909091	0	0.00900901	0.213861	0.00753638	0.0818182	0.181818	0.00900901	0.0891089	1
ENSG00000129084_chr11	PSMA1	11	14504874	14643635	0.109091	0	0.036036	0.213861	0.0246879	0.0818182	0.181818	0.036036	0.0891089	1
ENSG00000152270_chr11	PDE3B	11	14643723	14872044	0.109091	0	0.0540541	0.213861	0.0246879	0.1	0.181818	0.036036	0.0891089	1
ENSG00000186104_chr11	CYP2R1	11	14877440	14892252	0.1	0	0.00900901	0.213861	0.0139274	0.0909091	0.181818	0.018018	0.0891089	1
ENSG00000175868_chr11	CALCB	11	14904997	15082342	0.1	0	0	0.213861	0.0139274	0.0909091	0.181818	0.018018	0.0891089	1
ENSG00000253179_chr11	CALCP	11	14907518	14907986	0.0909091	0	0	0.213861	0.00753638	0.0909091	0.181818	0.018018	0.0891089	1
ENSG00000110680_chr11	CALCA	11	14966668	14972354	0.0909091	0	0	0.213861	0.00753638	0.0909091	0.181818	0.018018	0.0891089	1
ENSG00000250640_chr11	OR7E41P	11	14987671	14988694	0.0909091	0	0	0.213861	0.00753638	0.0909091	0.181818	0.018018	0.0891089	1
ENSG00000188487_chr11	INSC	11	15112424	15247208	0.1	0	0	0.211881	0.0153723	0.0909091	0.181818	0.00900901	0.0910891	1
ENSG00000110693_chr11	SOX6	11	15966449	16739591	0.118182	0	0.045045	0.211881	0.0455691	0.109091	0.181818	0.0540541	0.0910891	0.949618
ENSG00000274140_chr11	MIR6073	11	15969533	15969621	0.0909091	0	0	0.211881	0.00838776	0.0909091	0.181818	0.00900901	0.0910891	1
ENSG00000241943_chr11	RN7SL188P	11	16576851	16577135	0.1	0	0	0.211881	0.0153723	0.1	0.181818	0.027027	0.0910891	1
ENSG00000110696_chr11	C11orf58	11	16613132	16756881	0.109091	0	0	0.211881	0.0270677	0.1	0.181818	0.018018	0.0910891	1
ENSG00000166689_chr11	PLEKHA7	11	16778295	17014443	0.118182	0	0	0.211881	0.0455691	0.1	0.181818	0.00900901	0.0910891	1
ENSG00000199883_chr11	RN7SKP90	11	16842253	16842587	0.118182	0	0	0.211881	0.0455691	0.1	0.181818	0	0.0910891	1
ENSG00000184669_chr11	OR7E14P	11	17013998	17053024	0.109091	0	0	0.213861	0.0246879	0.1	0.181818	0.00900901	0.0891089	1
ENSG00000110700_chr11	RPS13	11	17074389	17077787	0.109091	0	0	0.213861	0.0246879	0.0909091	0.181818	0.00900901	0.0891089	1
ENSG00000272034_chr11	SNORD14A	11	17074654	17074744	0.109091	0	0	0.213861	0.0246879	0.0909091	0.181818	0.00900901	0.0891089	1
ENSG00000201403_chr11	SNORD14B	11	17075779	17075868	0.109091	0	0	0.213861	0.0246879	0.0909091	0.181818	0.00900901	0.0891089	1
ENSG00000011405_chr11	PIK3C2A	11	17077730	17207983	0.109091	0	0	0.213861	0.0246879	0.0909091	0.181818	0.00900901	0.0891089	1
ENSG00000201586_chr11	RNU6-593P	11	17115652	17115763	0.109091	0	0	0.213861	0.0246879	0.0909091	0.181818	0.00900901	0.0891089	1
ENSG00000070081_chr11	NUCB2	11	17208153	17349974	0.109091	0	0.00900901	0.211881	0.0270677	0.0909091	0.181818	0.018018	0.0910891	1
ENSG00000188211_chr11	NCR3LG1	11	17351726	17377341	0.109091	0	0.018018	0.211881	0.0270677	0.0909091	0.181818	0.00900901	0.0910891	1
ENSG00000187486_chr11	KCNJ11	11	17385859	17389331	0.109091	0	0.027027	0.211881	0.0270677	0.0909091	0.181818	0	0.0910891	1
ENSG00000006071_chr11	ABCC8	11	17392885	17476845	0.109091	0	0.027027	0.211881	0.0270677	0.0909091	0.181818	0	0.0910891	1
ENSG00000255035_chr11	SDHCP4	11	17435672	17436181	0.109091	0	0	0.211881	0.0270677	0.0909091	0.181818	0	0.0910891	1
ENSG00000006611_chr11	USH1C	11	17493895	17544416	0.118182	0	0.018018	0.211881	0.0455691	0.0909091	0.181818	0	0.0910891	1
ENSG00000188162_chr11	OTOG	11	17547373	17647150	0.127273	0	0.027027	0.211881	0.074438	0.0909091	0.181818	0.00900901	0.0910891	1
ENSG00000129152_chr11	MYOD1	11	17719568	17722131	0.127273	0	0.018018	0.211881	0.074438	0.0818182	0.181818	0	0.0910891	1
ENSG00000129159_chr11	KCNC1	11	17734812	17783055	0.127273	0	0.018018	0.211881	0.074438	0.0818182	0.181818	0	0.0910891	1
ENSG00000129158_chr11	SERGEF	11	17788048	18013162	0.118182	0	0.00900901	0.213861	0.0417819	0.0818182	0.181818	0.00900901	0.0891089	1
ENSG00000129167_chr11	TPH1	11	18017564	18042426	0.109091	0	0	0.213861	0.0246879	0.0727273	0.181818	0.00900901	0.0891089	0.971154
ENSG00000166788_chr11	SAAL1	11	18069935	18106091	0.118182	0	0	0.213861	0.0417819	0.0727273	0.181818	0.00900901	0.0891089	0.971154
ENSG00000255254_chr11	HIGD1AP5	11	18106583	18106841	0.118182	0	0	0.213861	0.0417819	0.0727273	0.181818	0.00900901	0.0891089	0.971154
ENSG00000166787_chr11	SAA3P	11	18112472	18116132	0.118182	0	0	0.213861	0.0417819	0.0727273	0.181818	0.00900901	0.0891089	0.971154
ENSG00000179826_chr11	MRGPRX3	11	18120955	18138480	0.118182	0	0	0.213861	0.0417819	0.0727273	0.181818	0.00900901	0.0891089	0.971154
ENSG00000179817_chr11	MRGPRX4	11	18172837	18197348	0.118182	0	0	0.213861	0.0417819	0.0727273	0.181818	0.00900901	0.0891089	0.971154
ENSG00000255138_chr11	GLTPP1	11	18189000	18189621	0.118182	0	0	0.213861	0.0417819	0.0727273	0.181818	0.00900901	0.0891089	0.971154
ENSG00000148965_chr11	SAA4	11	18231349	18236893	0.118182	0	0	0.213861	0.0417819	0.0727273	0.181818	0.00900901	0.0891089	0.971154
ENSG00000255071_chr11	SAA2-SAA4	11	18231423	18248635	0.118182	0	0	0.213861	0.0417819	0.0727273	0.181818	0.00900901	0.0891089	0.971154
ENSG00000134339_chr11	SAA2	11	18239223	18248643	0.118182	0	0	0.213861	0.0417819	0.0727273	0.181818	0.00900901	0.0891089	0.971154
ENSG00000200336_chr11	RNA5SP333	11	18248389	18248506	0.118182	0	0	0.213861	0.0417819	0.0727273	0.181818	0.00900901	0.0891089	0.971154
ENSG00000212789_chr11	ST13P5	11	18261982	18263091	0.118182	0	0	0.213861	0.0417819	0.0727273	0.181818	0.00900901	0.0891089	0.971154
ENSG00000173432_chr11	SAA1	11	18266174	18269977	0.118182	0	0	0.213861	0.0417819	0.0727273	0.181818	0.00900901	0.0891089	0.971154
ENSG00000201695_chr11	RNA5SP334	11	18266393	18266510	0.118182	0	0	0.213861	0.0417819	0.0727273	0.181818	0.00900901	0.0891089	0.971154
ENSG00000110756_chr11	HPS5	11	18278668	18322198	0.118182	0	0	0.213861	0.0417819	0.0727273	0.181818	0.00900901	0.0891089	0.971154
ENSG00000110768_chr11	GTF2H1	11	18322295	18367044	0.118182	0	0	0.213861	0.0417819	0.0727273	0.181818	0.00900901	0.0891089	0.971154
ENSG00000264603_chr11	MIR3159	11	18387787	18387860	0.118182	0	0	0.213861	0.0417819	0.0727273	0.181818	0.00900901	0.0891089	0.971154
ENSG00000134333_chr11	LDHA	11	18394388	18408425	0.118182	0	0	0.213861	0.0417819	0.0727273	0.181818	0.00900901	0.0891089	0.971154
ENSG00000166796_chr11	LDHC	11	18412307	18452058	0.118182	0	0	0.213861	0.0417819	0.0727273	0.181818	0.00900901	0.0891089	0.971154
ENSG00000166800_chr11	LDHAL6A	11	18455824	18479600	0.118182	0	0	0.215842	0.0381664	0.0727273	0.181818	0.00900901	0.0871287	0.997729
ENSG00000074319_chr11	TSG101	11	18468336	18527232	0.127273	0	0	0.215842	0.0621883	0.0727273	0.181818	0.00900901	0.0871287	0.997729
ENSG00000256464_chr11	YWHABP2	11	18490243	18490955	0.118182	0	0	0.215842	0.0381664	0.0727273	0.181818	0.00900901	0.0871287	0.997729
ENSG00000151116_chr11	UEVLD	11	18529609	18588747	0.136364	0	0	0.215842	0.0981771	0.0727273	0.181818	0.00900901	0.0871287	0.997729
ENSG00000247595_chr11	SPTY2D1-AS1	11	18599787	18610255	0.136364	0	0	0.215842	0.0981771	0.0727273	0.181818	0.00900901	0.0871287	0.997729
ENSG00000179119_chr11	SPTY2D1	11	18606401	18634791	0.136364	0	0	0.215842	0.0981771	0.0727273	0.181818	0.00900901	0.0871287	0.997729
ENSG00000151117_chr11	TMEM86A	11	18693122	18704785	0.127273	0	0.018018	0.215842	0.0621883	0.0727273	0.181818	0.00900901	0.0871287	0.997729
ENSG00000179057_chr11	IGSF22	11	18704305	18726230	0.127273	0	0.018018	0.215842	0.0621883	0.0727273	0.181818	0.00900901	0.0871287	0.997729
ENSG00000110786_chr11	PTPN5	11	18727928	18792721	0.127273	0	0.018018	0.215842	0.0621883	0.0727273	0.181818	0.00900901	0.0871287	0.997729
ENSG00000170255_chr11	MRGPRX1	11	18933813	18939507	0.118182	0	0	0.215842	0.0381664	0.0727273	0.181818	0.00900901	0.0871287	0.997729
ENSG00000183695_chr11	MRGPRX2	11	19054455	19060681	0.118182	0	0.00900901	0.215842	0.0381664	0.0727273	0.181818	0.00900901	0.0871287	0.997729
ENSG00000177054_chr11	ZDHHC13	11	19117099	19176422	0.109091	0	0	0.215842	0.0224878	0.0727273	0.181818	0.00900901	0.0871287	0.997729
ENSG00000129170_chr11	CSRP3	11	19182030	19210573	0.109091	0	0	0.215842	0.0224878	0.0727273	0.181818	0.00900901	0.0871287	0.997729
ENSG00000129173_chr11	E2F8	11	19224063	19241620	0.109091	0	0	0.213861	0.0246879	0.0909091	0.181818	0.00900901	0.0891089	1
ENSG00000254544_chr11	PCNAP4	11	19274540	19275269	0.109091	0	0	0.213861	0.0246879	0.0909091	0.181818	0.00900901	0.0891089	1
ENSG00000166833_chr11	NAV2	11	19350724	20121598	0.118182	0	0.00900901	0.213861	0.0417819	0.1	0.181818	0.00900901	0.0891089	1
ENSG00000255270_chr11	NAV2-IT1	11	19380484	19385014	0.109091	0	0	0.213861	0.0246879	0.1	0.181818	0.00900901	0.0891089	1
ENSG00000200687_chr11	RNA5SP335	11	19401872	19401981	0.109091	0	0	0.213861	0.0246879	0.1	0.181818	0.00900901	0.0891089	1
ENSG00000255043_chr11	NAV2-AS5	11	19502672	19507229	0.118182	0	0	0.213861	0.0417819	0.1	0.181818	0.00900901	0.0891089	1
ENSG00000254622_chr11	NAV2-AS4	11	19510890	19519896	0.118182	0	0	0.213861	0.0417819	0.1	0.181818	0.00900901	0.0891089	1
ENSG00000265210_chr11	MIR4486	11	19575310	19575372	0.118182	0	0	0.213861	0.0417819	0.1	0.181818	0.00900901	0.0891089	1
ENSG00000264309_chr11	MIR4694	11	19760004	19760083	0.118182	0	0	0.213861	0.0417819	0.1	0.181818	0.00900901	0.0891089	1
ENSG00000254542_chr11	NAV2-AS3	11	19978699	19981337	0.118182	0	0	0.213861	0.0417819	0.0909091	0.181818	0.00900901	0.0891089	1
ENSG00000254453_chr11	NAV2-AS2	11	20043846	20049303	0.118182	0	0	0.213861	0.0417819	0.0909091	0.181818	0.00900901	0.0891089	1
ENSG00000254894_chr11	NAV2-AS1	11	20119684	20120632	0.109091	0	0	0.215842	0.0224878	0.0909091	0.181818	0.00900901	0.0871287	1
ENSG00000109851_chr11	DBX1	11	20156155	20160613	0.1	0	0	0.215842	0.0125785	0.0818182	0.181818	0.00900901	0.0871287	1
ENSG00000109854_chr11	HTATIP2	11	20363685	20383783	0.1	0	0.00900901	0.217822	0.0113199	0.0818182	0.181818	0.00900901	0.0851485	1
ENSG00000185238_chr11	PRMT3	11	20387530	20509294	0.1	0	0.00900901	0.217822	0.0113199	0.0818182	0.181818	0.00900901	0.0851485	1
ENSG00000165970_chr11	SLC6A5	11	20599400	20659285	0.1	0	0	0.217822	0.0113199	0.0818182	0.181818	0.00900901	0.0851485	1
ENSG00000165973_chr11	NELL1	11	20669551	21575681	0.109091	0	0.018018	0.215842	0.0224878	0.109091	0.181818	0.036036	0.0871287	0.868904
ENSG00000201059_chr11	RNA5SP336	11	21000881	21000997	0.0909091	0	0	0.215842	0.00677562	0.0909091	0.181818	0.018018	0.0871287	1
ENSG00000252816_chr11	RNA5SP337	11	21383801	21383909	0.109091	0	0.00900901	0.215842	0.0224878	0.1	0.181818	0.036036	0.0871287	1
ENSG00000171714_chr11	ANO5	11	22193176	22283357	0.118182	0	0	0.213861	0.0417819	0.0818182	0.181818	0.027027	0.0891089	1
ENSG00000091664_chr11	SLC17A6	11	22338097	22379503	0.118182	0	0.018018	0.213861	0.0417819	0.0818182	0.181818	0.027027	0.0891089	1
ENSG00000255323_chr11	LINC01495	11	22445688	22492019	0.118182	0	0	0.213861	0.0417819	0.0818182	0.181818	0.018018	0.0891089	1
ENSG00000183161_chr11	FANCF	11	22622519	22626787	0.118182	0	0	0.213861	0.0417819	0.0818182	0.181818	0.018018	0.0891089	1
ENSG00000148935_chr11	GAS2	11	22625642	22813055	0.118182	0	0.00900901	0.213861	0.0417819	0.0818182	0.181818	0.027027	0.0891089	1
ENSG00000222427_chr11	RNA5SP338	11	22688351	22688435	0.118182	0	0	0.213861	0.0417819	0.0818182	0.181818	0.018018	0.0891089	1
ENSG00000198168_chr11	SVIP	11	22813799	22830299	0.118182	0	0	0.213861	0.0417819	0.0818182	0.181818	0.027027	0.0891089	1
ENSG00000255359_chr11	CCDC179	11	22846931	22860426	0.118182	0	0	0.213861	0.0417819	0.0818182	0.181818	0.036036	0.0891089	1
ENSG00000255293_chr11	WIZP1	11	23403805	23406103	0.145455	0	0.036036	0.213861	0.161456	0.0818182	0.181818	0.0540541	0.0891089	1
ENSG00000275868_chr11	MIR8054	11	23419105	23419190	0.136364	0	0.045045	0.213861	0.106914	0.1	0.181818	0.0630631	0.0891089	1
ENSG00000254465_chr11	PRKRIRP4	11	23478068	23480430	0.136364	0	0.0540541	0.213861	0.106914	0.1	0.181818	0.0810811	0.0891089	1
ENSG00000252519_chr11	RNU6-783P	11	23849778	23849882	0.127273	0	0.0540541	0.213861	0.0681697	0.0909091	0.181818	0.036036	0.0891089	1
ENSG00000187398_chr11	LUZP2	11	24496970	25082631	0.145455	0	0.171171	0.213861	0.161456	0.118182	0.181818	0.126126	0.0891089	0.776055
ENSG00000240298_chr11	RPL36AP40	11	25588475	25588795	0.154545	0	0.0810811	0.213861	0.233497	0.0909091	0.181818	0.0810811	0.0891089	1
ENSG00000134343_chr11	ANO3	11	26309599	26663288	0.145455	0	0.027027	0.211881	0.174445	0.0818182	0.181818	0.036036	0.0910891	1
ENSG00000169550_chr11	MUC15	11	26559033	26572233	0.136364	0	0	0.211881	0.116051	0.0818182	0.181818	0.018018	0.0910891	1
ENSG00000148942_chr11	SLC5A12	11	26667019	26723427	0.145455	0	0.027027	0.213861	0.161456	0.0818182	0.181818	0.036036	0.0891089	1
ENSG00000176971_chr11	FIBIN	11	26994184	26996121	0.145455	0	0.018018	0.213861	0.161456	0.0818182	0.181818	0.00900901	0.0891089	1
ENSG00000129151_chr11	BBOX1	11	27040725	27127809	0.136364	0	0	0.213861	0.106914	0.0818182	0.181818	0.00900901	0.0891089	1
ENSG00000254560_chr11	BBOX1-AS1	11	27047186	27220113	0.136364	0	0	0.213861	0.106914	0.0818182	0.181818	0.00900901	0.0891089	1
ENSG00000109881_chr11	CCDC34	11	27330827	27363868	0.118182	0	0	0.213861	0.0417819	0.0818182	0.181818	0.00900901	0.0891089	1
ENSG00000205213_chr11	LGR4	11	27365961	27472775	0.118182	0	0	0.213861	0.0417819	0.0818182	0.181818	0.00900901	0.0891089	1
ENSG00000148943_chr11	LIN7C	11	27494576	27506773	0.118182	0	0	0.213861	0.0417819	0.0818182	0.181818	0.00900901	0.0891089	1
ENSG00000245573_chr11	BDNF-AS	11	27506838	27698174	0.118182	0	0	0.213861	0.0417819	0.0818182	0.181818	0.00900901	0.0891089	1
ENSG00000278483_chr11	MIR8087	11	27514970	27515047	0.118182	0	0	0.213861	0.0417819	0.0818182	0.181818	0.00900901	0.0891089	1
ENSG00000212289_chr11	RNA5SP339	11	27521605	27521726	0.118182	0	0	0.213861	0.0417819	0.0818182	0.181818	0.00900901	0.0891089	1
ENSG00000254934_chr11	LINC00678	11	27617626	27634627	0.109091	0	0	0.213861	0.0246879	0.0818182	0.181818	0	0.0891089	1
ENSG00000176697_chr11	BDNF	11	27654893	27722058	0.109091	0	0	0.213861	0.0246879	0.0818182	0.181818	0.00900901	0.0891089	1
ENSG00000177447_chr11	CBX3P1	11	27806443	27806996	0.118182	0	0	0.213861	0.0417819	0.0818182	0.181818	0.00900901	0.0891089	1
ENSG00000224411_chr11	HSP90AA2P	11	27888838	27891033	0.118182	0	0	0.213861	0.0417819	0.0818182	0.181818	0.00900901	0.0891089	1
ENSG00000121621_chr11	KIF18A	11	28020620	28108308	0.127273	0	0.018018	0.213861	0.0681697	0.0818182	0.181818	0.018018	0.0891089	1
ENSG00000207874_chr11	MIR610	11	28056815	28056910	0.127273	0	0.018018	0.213861	0.0681697	0.0818182	0.181818	0.018018	0.0891089	1
ENSG00000169519_chr11	METTL15	11	28108248	28527041	0.127273	0	0.018018	0.213861	0.0681697	0.0818182	0.181818	0.018018	0.0891089	1
ENSG00000222385_chr11	RN7SKP158	11	28261194	28261519	0.127273	0	0.00900901	0.213861	0.0681697	0.0818182	0.181818	0.018018	0.0891089	1
ENSG00000273912_chr11	MIR8068	11	28477481	28477548	0.118182	0	0	0.213861	0.0417819	0.0818182	0.181818	0.018018	0.0891089	1
ENSG00000272882_chr11	OR2BH1P	11	28986635	28987498	0.136364	0	0.00900901	0.211881	0.116051	0.0909091	0.181818	0.027027	0.0910891	1
ENSG00000255047_chr11	HNRNPRP2	11	29668886	29669628	0.118182	0	0	0.213861	0.0417819	0.0727273	0.181818	0.018018	0.0891089	0.971154
ENSG00000243505_chr11	RN7SL240P	11	29721399	29721684	0.118182	0	0	0.213861	0.0417819	0.0727273	0.181818	0.018018	0.0891089	0.971154
ENSG00000240554_chr11	RPL7AP58	11	29725764	29726565	0.118182	0	0	0.213861	0.0417819	0.0727273	0.181818	0.018018	0.0891089	0.971154
ENSG00000261340_chr11	LINC01616	11	29980113	29982392	0.118182	0	0	0.213861	0.0417819	0.0727273	0.181818	0.00900901	0.0891089	0.971154
ENSG00000182255_chr11	KCNA4	11	30009741	30017023	0.118182	0	0	0.213861	0.0417819	0.0727273	0.181818	0.00900901	0.0891089	0.971154
ENSG00000131808_chr11	FSHB	11	30231016	30235261	0.118182	0	0	0.213861	0.0417819	0.0818182	0.181818	0.00900901	0.0891089	1
ENSG00000152219_chr11	ARL14EP	11	30323051	30338227	0.118182	0	0	0.213861	0.0417819	0.0818182	0.181818	0.00900901	0.0891089	1
ENSG00000242353_chr11	RPL12P30	11	30368148	30368646	0.118182	0	0	0.213861	0.0417819	0.0818182	0.181818	0.00900901	0.0891089	1
ENSG00000066382_chr11	MPPED2	11	30384493	30586872	0.118182	0	0	0.213861	0.0417819	0.0818182	0.181818	0.00900901	0.0891089	1
ENSG00000170959_chr11	DCDC1	11	30830369	31369810	0.136364	0	0.00900901	0.211881	0.116051	0.0818182	0.181818	0.027027	0.0910891	1
ENSG00000255370_chr11	CYCSP25	11	31280672	31280987	0.127273	0	0.00900901	0.211881	0.074438	0.0636364	0.181818	0.027027	0.0910891	0.776055
ENSG00000170946_chr11	DNAJC24	11	31369840	31431849	0.127273	0	0.00900901	0.211881	0.074438	0.0636364	0.181818	0.027027	0.0910891	0.776055
ENSG00000148950_chr11	IMMP1L	11	31432401	31509645	0.127273	0	0.00900901	0.211881	0.074438	0.0636364	0.181818	0.036036	0.0910891	0.776055
ENSG00000109911_chr11	ELP4	11	31509750	31783998	0.127273	0	0.027027	0.211881	0.074438	0.0636364	0.181818	0.045045	0.0910891	0.776055
ENSG00000007372_chr11	PAX6	11	31784792	31817961	0.118182	0	0	0.213861	0.0417819	0.0636364	0.181818	0.018018	0.0891089	0.814065
ENSG00000049449_chr11	RCN1	11	31812391	32105755	0.118182	0	0	0.213861	0.0417819	0.0636364	0.181818	0.00900901	0.0891089	0.814065
ENSG00000281880_chr11	PAUPAR	11	31826347	31829311	0.118182	0	0	0.213861	0.0417819	0.0636364	0.181818	0.00900901	0.0891089	0.814065
ENSG00000255490_chr11	EIF4A2P5	11	32085111	32085712	0.118182	0	0	0.213861	0.0417819	0.0636364	0.181818	0.00900901	0.0891089	0.814065
ENSG00000227160_chr11	THEM7P	11	32112049	32343409	0.118182	0	0	0.213861	0.0417819	0.0636364	0.181818	0.00900901	0.0891089	0.814065
ENSG00000184937_chr11	WT1	11	32387775	32435630	0.118182	0	0	0.215842	0.0381664	0.0636364	0.181818	0.00900901	0.0871287	0.832541
ENSG00000183242_chr11	WT1-AS	11	32435518	32458769	0.118182	0	0	0.217822	0.0346924	0.0727273	0.181818	0.00900901	0.0851485	1
ENSG00000149100_chr11	EIF3M	11	32583798	32606262	0.127273	0	0	0.215842	0.0621883	0.0727273	0.181818	0.018018	0.0871287	0.997729
ENSG00000270903_chr11	HNRNPA3P9	11	32591793	32592771	0.127273	0	0	0.215842	0.0621883	0.0727273	0.181818	0.018018	0.0871287	0.997729
ENSG00000186714_chr11	CCDC73	11	32602246	32794658	0.136364	0	0	0.217822	0.0907091	0.0727273	0.181818	0.018018	0.0851485	1
ENSG00000135378_chr11	PRRG4	11	32829943	32858123	0.136364	0	0	0.217822	0.0907091	0.0727273	0.181818	0.018018	0.0851485	1
ENSG00000060749_chr11	QSER1	11	32893178	32993316	0.136364	0	0	0.217822	0.0907091	0.0727273	0.181818	0.018018	0.0851485	1
ENSG00000121690_chr11	DEPDC7	11	33015864	33033582	0.136364	0	0	0.215842	0.0981771	0.0727273	0.181818	0.018018	0.0871287	0.997729
ENSG00000176148_chr11	TCP11L1	11	33039417	33105943	0.136364	0	0	0.215842	0.0981771	0.0727273	0.181818	0.018018	0.0871287	0.997729
ENSG00000213713_chr11	PIGCP1	11	33075566	33076460	0.136364	0	0	0.215842	0.0981771	0.0727273	0.181818	0.018018	0.0871287	0.997729
ENSG00000280798_chr11	LINC00294	11	33076149	33079454	0.136364	0	0	0.215842	0.0981771	0.0727273	0.181818	0.018018	0.0871287	0.997729
ENSG00000176102_chr11	CSTF3	11	33077188	33162371	0.136364	0	0	0.215842	0.0981771	0.0727273	0.181818	0.018018	0.0871287	0.997729
ENSG00000247151_chr11	CSTF3-AS1	11	33161657	33191598	0.127273	0	0	0.215842	0.0621883	0.0727273	0.181818	0.018018	0.0871287	0.997729
ENSG00000241950_chr11	RPL29P23	11	33190062	33190503	0.127273	0	0	0.215842	0.0621883	0.0727273	0.181818	0.018018	0.0871287	0.997729
ENSG00000110422_chr11	HIPK3	11	33256672	33357023	0.136364	0	0	0.215842	0.0981771	0.0818182	0.181818	0.018018	0.0871287	1
ENSG00000110427_chr11	KIAA1549L	11	33542072	33674102	0.136364	0	0	0.215842	0.0981771	0.0818182	0.181818	0.00900901	0.0871287	1
ENSG00000085063_chr11	CD59	11	33698261	33736445	0.145455	0	0	0.217822	0.138364	0.0818182	0.181818	0.00900901	0.0851485	1
ENSG00000205177_chr11	C11orf91	11	33698261	33700801	0.145455	0	0	0.217822	0.138364	0.0818182	0.181818	0.00900901	0.0851485	1
ENSG00000110429_chr11	FBXO3	11	33740939	33774543	0.145455	0	0	0.219802	0.127938	0.0818182	0.181818	0.00900901	0.0831683	1
ENSG00000254508_chr11	FBXO3-AS1	11	33774699	33775670	0.145455	0	0	0.219802	0.127938	0.0818182	0.181818	0.00900901	0.0831683	1
ENSG00000135363_chr11	LMO2	11	33858576	33892289	0.154545	0	0	0.219802	0.189513	0.0727273	0.181818	0.00900901	0.0831683	1
ENSG00000135387_chr11	CAPRIN1	11	34051683	34101156	0.154545	0	0	0.219802	0.189513	0.0818182	0.181818	0.00900901	0.0831683	1
ENSG00000135372_chr11	NAT10	11	34105602	34147670	0.154545	0	0	0.219802	0.189513	0.0818182	0.181818	0.00900901	0.0831683	1
ENSG00000166016_chr11	ABTB2	11	34150988	34358008	0.154545	0	0	0.219802	0.189513	0.0818182	0.181818	0.00900901	0.0831683	1
ENSG00000216708_chr11	CIR1P3	11	34430880	34431649	0.145455	0	0	0.219802	0.127938	0.0818182	0.181818	0.018018	0.0831683	1
ENSG00000121691_chr11	CAT	11	34438925	34472062	0.154545	0	0	0.219802	0.189513	0.0818182	0.181818	0.018018	0.0831683	1
ENSG00000135374_chr11	ELF5	11	34478793	34513805	0.154545	0	0	0.219802	0.189513	0.0818182	0.181818	0.00900901	0.0831683	1
ENSG00000135373_chr11	EHF	11	34621093	34661057	0.154545	0	0	0.219802	0.189513	0.0818182	0.181818	0.00900901	0.0831683	1
ENSG00000149089_chr11	APIP	11	34853094	34916499	0.172727	0	0	0.219802	0.367083	0.0818182	0.181818	0.00900901	0.0831683	1
ENSG00000110435_chr11	PDHX	11	34915829	35020591	0.181818	0	0	0.219802	0.485522	0.0818182	0.181818	0.018018	0.0831683	1
ENSG00000251862_chr11	MIR1343	11	34941837	34941920	0.172727	0	0	0.219802	0.367083	0.0818182	0.181818	0.00900901	0.0831683	1
ENSG00000026508_chr11	CD44	11	35138870	35232402	0.181818	0	0	0.219802	0.485522	0.0818182	0.181818	0.00900901	0.0831683	1
ENSG00000110436_chr11	SLC1A2	11	35251206	35420063	0.190909	0	0	0.219802	0.623189	0.0818182	0.181818	0.00900901	0.0831683	1
ENSG00000149090_chr11	PAMR1	11	35431823	35530300	0.181818	0	0	0.219802	0.485522	0.0818182	0.181818	0.00900901	0.0831683	1
ENSG00000179431_chr11	FJX1	11	35618419	35620868	0.172727	0	0	0.219802	0.367083	0.0818182	0.181818	0.00900901	0.0831683	1
ENSG00000166326_chr11	TRIM44	11	35662805	35818007	0.172727	0	0	0.219802	0.367083	0.0818182	0.181818	0.00900901	0.0831683	1
ENSG00000186082_chr11	KRT18P14	11	35860249	35861498	0.163636	0	0	0.219802	0.267827	0.0818182	0.181818	0.00900901	0.0831683	1
ENSG00000179241_chr11	LDLRAD3	11	35943981	36232136	0.181818	0	0	0.219802	0.485522	0.0818182	0.181818	0.00900901	0.0831683	1
ENSG00000241228_chr11	RPL12P31	11	35997226	35997675	0.172727	0	0	0.219802	0.367083	0.0818182	0.181818	0.00900901	0.0831683	1
ENSG00000263389_chr11	MIR3973	11	36010098	36010204	0.172727	0	0	0.219802	0.367083	0.0818182	0.181818	0.00900901	0.0831683	1
ENSG00000110442_chr11	COMMD9	11	36269284	36289449	0.163636	0	0	0.219802	0.267827	0.0818182	0.181818	0.00900901	0.0831683	1
ENSG00000135362_chr11	PRR5L	11	36296288	36465204	0.163636	0	0	0.219802	0.267827	0.0818182	0.181818	0.00900901	0.0831683	1
ENSG00000175104_chr11	TRAF6	11	36487027	36510272	0.154545	0	0	0.219802	0.189513	0.0818182	0.181818	0.00900901	0.0831683	1
ENSG00000166349_chr11	RAG1	11	36510709	36593156	0.154545	0	0	0.219802	0.189513	0.0818182	0.181818	0.00900901	0.0831683	1
ENSG00000175097_chr11	RAG2	11	36575574	36598279	0.136364	0	0	0.219802	0.0833466	0.0818182	0.181818	0.00900901	0.0831683	1
ENSG00000166352_chr11	C11orf74	11	36594493	36659290	0.136364	0	0	0.219802	0.0833466	0.0818182	0.181818	0.00900901	0.0831683	1
ENSG00000242834_chr11	RPL7AP56	11	37725666	37726456	0.145455	0	0.018018	0.219802	0.127938	0.0818182	0.181818	0.045045	0.0831683	1
ENSG00000254784_chr11	LRRC6P1	11	38211389	38212799	0.154545	0	0.00900901	0.219802	0.189513	0.0818182	0.181818	0.0630631	0.0831683	1
ENSG00000254562_chr11	LINC01493	11	38646476	38674241	0.163636	0	0.0540541	0.219802	0.267827	0.0818182	0.181818	0.0720721	0.0831683	1
ENSG00000201591_chr11	RNU6-99P	11	39261107	39261213	0.145455	0	0.027027	0.219802	0.127938	0.0636364	0.181818	0.036036	0.0831683	0.905471
ENSG00000148948_chr11	LRRC4C	11	40114203	41459773	0.127273	0	0.036036	0.219802	0.0519623	0.0727273	0.181818	0.045045	0.0831683	1
ENSG00000252922_chr11	RNU6-365P	11	41122907	41123012	0.127273	0	0	0.219802	0.0519623	0.0636364	0.181818	0.018018	0.0831683	0.905471
ENSG00000255171_chr11	LINC01499	11	41714568	41836442	0.109091	0	0	0.221782	0.0165517	0.0636364	0.181818	0.018018	0.0811881	0.9389
ENSG00000251557_chr11	HNRNPKP3	11	43120762	43269393	0.118182	0	0	0.221782	0.0286906	0.0727273	0.181818	0.00900901	0.0811881	1
ENSG00000166181_chr11	API5	11	43311963	43344529	0.127273	0	0	0.219802	0.0519623	0.0727273	0.181818	0.00900901	0.0831683	1
ENSG00000052841_chr11	TTC17	11	43358932	43494933	0.127273	0	0	0.219802	0.0519623	0.0727273	0.181818	0.00900901	0.0831683	1
ENSG00000252355_chr11	RN7SKP287	11	43435132	43435397	0.127273	0	0	0.219802	0.0519623	0.0727273	0.181818	0.00900901	0.0831683	1
ENSG00000213697_chr11	CTBP2P6	11	43522036	43523264	0.136364	0	0	0.219802	0.0833466	0.0727273	0.181818	0.00900901	0.0831683	1
ENSG00000149084_chr11	HSD17B12	11	43556436	43856617	0.136364	0	0	0.219802	0.0833466	0.0818182	0.181818	0.00900901	0.0831683	1
ENSG00000235661_chr11	MIR670HG	11	43556758	43570395	0.136364	0	0	0.219802	0.0833466	0.0727273	0.181818	0.00900901	0.0831683	1
ENSG00000211568_chr11	MIR670	11	43559656	43559753	0.136364	0	0	0.219802	0.0833466	0.0727273	0.181818	0.00900901	0.0831683	1
ENSG00000199077_chr11	MIR129-2	11	43581380	43581487	0.136364	0	0	0.219802	0.0833466	0.0727273	0.181818	0.00900901	0.0831683	1
ENSG00000243721_chr11	RPL23AP63	11	43718676	43719146	0.136364	0	0	0.219802	0.0833466	0.0727273	0.181818	0.00900901	0.0831683	1
ENSG00000254512_chr11	PHBP2	11	43733759	43734564	0.136364	0	0	0.219802	0.0833466	0.0727273	0.181818	0.00900901	0.0831683	1
ENSG00000166199_chr11	ALKBH3	11	43880811	43920266	0.145455	0	0	0.219802	0.127938	0.0727273	0.181818	0.00900901	0.0831683	1
ENSG00000213693_chr11	SEC14L1P1	11	43897456	43899636	0.145455	0	0	0.219802	0.127938	0.0727273	0.181818	0.00900901	0.0831683	1
ENSG00000244926_chr11	ALKBH3-AS1	11	43909292	43920944	0.145455	0	0	0.219802	0.127938	0.0727273	0.181818	0.00900901	0.0831683	1
ENSG00000187479_chr11	C11orf96	11	43925342	43944338	0.145455	0	0	0.219802	0.127938	0.0727273	0.181818	0.00900901	0.0831683	1
ENSG00000205126_chr11	ACCSL	11	44047981	44059977	0.145455	0	0	0.219802	0.127938	0.0727273	0.181818	0.00900901	0.0831683	1
ENSG00000110455_chr11	ACCS	11	44065925	44084222	0.145455	0	0	0.219802	0.127938	0.0727273	0.181818	0.00900901	0.0831683	1
ENSG00000151348_chr11	EXT2	11	44095549	44245429	0.145455	0	0	0.219802	0.127938	0.0818182	0.181818	0.00900901	0.0831683	1
ENSG00000052850_chr11	ALX4	11	44260444	44310166	0.145455	0	0.00900901	0.221782	0.118477	0.0818182	0.181818	0.00900901	0.0811881	1
ENSG00000085117_chr11	CD82	11	44564427	44620363	0.127273	0	0.027027	0.223762	0.0436617	0.0727273	0.181818	0.00900901	0.0792079	1
ENSG00000244267_chr11	RPL34P22	11	44629357	44629674	0.127273	0	0.018018	0.223762	0.0436617	0.0727273	0.181818	0.00900901	0.0792079	1
ENSG00000157570_chr11	TSPAN18	11	44726465	44932421	0.127273	0	0.027027	0.223762	0.0436617	0.0818182	0.181818	0.00900901	0.0792079	1
ENSG00000175274_chr11	TP53I11	11	44885903	44951306	0.127273	0	0.027027	0.223762	0.0436617	0.0818182	0.181818	0.00900901	0.0792079	1
ENSG00000019485_chr11	PRDM11	11	45095806	45235124	0.127273	0	0	0.223762	0.0436617	0.0818182	0.181818	0.00900901	0.0792079	1
ENSG00000019505_chr11	SYT13	11	45240301	45286319	0.127273	0	0	0.223762	0.0436617	0.0818182	0.181818	0.00900901	0.0792079	1
ENSG00000175264_chr11	CHST1	11	45648877	45665622	0.136364	0	0.045045	0.223762	0.0704616	0.0909091	0.181818	0	0.0792079	1
ENSG00000276639_chr11	MIR7154	11	45691704	45691776	0.127273	0	0.027027	0.223762	0.0436617	0.0909091	0.181818	0	0.0792079	1
ENSG00000181830_chr11	SLC35C1	11	45804072	45813015	0.127273	0	0.018018	0.223762	0.0436617	0.0818182	0.181818	0	0.0792079	1
ENSG00000121671_chr11	CRY2	11	45847118	45883248	0.127273	0	0.00900901	0.223762	0.0436617	0.0818182	0.181818	0	0.0792079	1
ENSG00000121653_chr11	MAPK8IP1	11	45885651	45906465	0.118182	0	0.00900901	0.223762	0.0261359	0.0818182	0.181818	0	0.0792079	1
ENSG00000234776_chr11	C11orf94	11	45906513	45907282	0.118182	0	0.00900901	0.223762	0.0261359	0.0818182	0.181818	0	0.0792079	1
ENSG00000121680_chr11	PEX16	11	45909669	45918812	0.118182	0	0.00900901	0.223762	0.0261359	0.0818182	0.181818	0	0.0792079	1
ENSG00000165905_chr11	GYLTL1B	11	45921621	45929096	0.118182	0	0.00900901	0.223762	0.0261359	0.0818182	0.181818	0	0.0792079	1
ENSG00000135365_chr11	PHF21A	11	45929323	46121178	0.118182	0	0	0.223762	0.0261359	0.0818182	0.181818	0	0.0792079	1
ENSG00000157613_chr11	CREB3L1	11	46277661	46321422	0.127273	0	0.00900901	0.223762	0.0436617	0.0818182	0.181818	0	0.0792079	1
ENSG00000149091_chr11	DGKZ	11	46332905	46380554	0.127273	0	0.00900901	0.223762	0.0436617	0.0818182	0.181818	0	0.0792079	1
ENSG00000264102_chr11	MIR4688	11	46376402	46376484	0.127273	0	0.00900901	0.223762	0.0436617	0.0818182	0.181818	0	0.0792079	1
ENSG00000110492_chr11	MDK	11	46380756	46383837	0.127273	0	0.00900901	0.223762	0.0436617	0.0818182	0.181818	0	0.0792079	1
ENSG00000180720_chr11	CHRM4	11	46385098	46386608	0.127273	0	0.00900901	0.223762	0.0436617	0.0818182	0.181818	0	0.0792079	1
ENSG00000110497_chr11	AMBRA1	11	46396414	46594125	0.118182	0	0.00900901	0.223762	0.0261359	0.0818182	0.181818	0	0.0792079	1
ENSG00000265014_chr11	MIR3160-2	11	46451805	46451889	0.118182	0	0.00900901	0.223762	0.0261359	0.0818182	0.181818	0	0.0792079	1
ENSG00000180423_chr11	HARBI1	11	46602861	46617909	0.109091	0	0.00900901	0.223762	0.0149736	0.0818182	0.181818	0	0.0792079	1
ENSG00000175224_chr11	ATG13	11	46617527	46674818	0.1	0	0.00900901	0.223762	0.00829035	0.0909091	0.181818	0	0.0792079	1
ENSG00000175220_chr11	ARHGAP1	11	46677080	46700615	0.0909091	0	0.00900901	0.223762	0.00437414	0.0909091	0.181818	0	0.0792079	1
ENSG00000175213_chr11	ZNF408	11	46700818	46705912	0.0909091	0	0.00900901	0.223762	0.00437414	0.0909091	0.181818	0	0.0792079	1
ENSG00000180210_chr11	F2	11	46719180	46739506	0.0909091	0	0	0.223762	0.00437414	0.0909091	0.181818	0	0.0792079	1
ENSG00000175216_chr11	CKAP5	11	46743048	46846308	0.0818182	0	0	0.223762	0.00224328	0.0909091	0.181818	0	0.0792079	1
ENSG00000263540_chr11	MIR5582	11	46753125	46753192	0.0818182	0	0	0.223762	0.00224328	0.0909091	0.181818	0	0.0792079	1
ENSG00000212135_chr11	SNORD67	11	46762389	46762499	0.0818182	0	0	0.223762	0.00224328	0.0909091	0.181818	0	0.0792079	1
ENSG00000247675_chr11	LRP4-AS1	11	46846412	46874396	0.0818182	0	0	0.223762	0.00224328	0.0909091	0.181818	0	0.0792079	1
ENSG00000134569_chr11	LRP4	11	46856868	46918642	0.0818182	0	0	0.223762	0.00224328	0.0909091	0.181818	0	0.0792079	1
ENSG00000149179_chr11	C11orf49	11	46936689	47164385	0.0727273	0	0.00900901	0.223762	0.001123	0.1	0.181818	0	0.0792079	0.883732
ENSG00000149182_chr11	ARFGAP2	11	47164299	47177125	0.0727273	0	0.00900901	0.223762	0.001123	0.1	0.181818	0	0.0792079	0.883732
ENSG00000165912_chr11	PACSIN3	11	47177525	47186443	0.0727273	0	0.00900901	0.223762	0.001123	0.1	0.181818	0	0.0792079	0.883732
ENSG00000275208_chr11	MIR6745	11	47179611	47179737	0.0727273	0	0.00900901	0.223762	0.001123	0.1	0.181818	0	0.0792079	0.883732
ENSG00000134574_chr11	DDB2	11	47214465	47239240	0.0727273	0	0.00900901	0.223762	0.001123	0.1	0.181818	0	0.0792079	0.883732
ENSG00000134575_chr11	ACP2	11	47239302	47248906	0.0727273	0	0.00900901	0.223762	0.001123	0.1	0.181818	0	0.0792079	0.883732
ENSG00000025434_chr11	NR1H3	11	47248300	47269032	0.0727273	0	0.00900901	0.223762	0.001123	0.1	0.181818	0	0.0792079	0.883732
ENSG00000110514_chr11	MADD	11	47269161	47330031	0.0727273	0	0.018018	0.223762	0.001123	0.1	0.181818	0	0.0792079	0.883732
ENSG00000134571_chr11	MYBPC3	11	47331397	47352702	0.0636364	0	0.018018	0.223762	0.000540859	0.1	0.181818	0	0.0792079	0.883732
ENSG00000066336_chr11	SPI1	11	47354860	47378576	0.0636364	0	0.018018	0.223762	0.000540859	0.1	0.181818	0	0.0792079	0.883732
ENSG00000264583_chr11	MIR4487	11	47400970	47401042	0.0636364	0	0.018018	0.223762	0.000540859	0.1	0.181818	0	0.0811881	0.932734
ENSG00000165915_chr11	SLC39A13	11	47407132	47416501	0.0636364	0	0.018018	0.223762	0.000540859	0.1	0.181818	0	0.0811881	0.932734
ENSG00000165916_chr11	PSMC3	11	47418769	47426473	0.0636364	0	0.018018	0.223762	0.000540859	0.1	0.181818	0	0.0811881	0.932734
ENSG00000165917_chr11	RAPSN	11	47437757	47449178	0.0636364	0	0.018018	0.223762	0.000540859	0.1	0.181818	0	0.0811881	0.932734
ENSG00000149187_chr11	CELF1	11	47465944	47565569	0.0727273	0	0	0.223762	0.001123	0.1	0.181818	0	0.0811881	0.932734
ENSG00000265559_chr11	RN7SL652P	11	47557534	47557833	0.0727273	0	0	0.223762	0.001123	0.1	0.181818	0	0.0811881	0.932734
ENSG00000213619_chr11	NDUFS3	11	47565336	47584562	0.0727273	0	0	0.223762	0.001123	0.1	0.181818	0	0.0811881	0.932734
ENSG00000110536_chr11	PTPMT1	11	47565430	47573461	0.0727273	0	0	0.223762	0.001123	0.1	0.181818	0	0.0811881	0.932734
ENSG00000123444_chr11	KBTBD4	11	47572197	47579015	0.0727273	0	0	0.223762	0.001123	0.1	0.181818	0	0.0811881	0.932734
ENSG00000200376_chr11	RNU5E-10P	11	47576471	47576588	0.0727273	0	0	0.223762	0.001123	0.1	0.181818	0	0.0811881	0.932734
ENSG00000196666_chr11	FAM180B	11	47586693	47589194	0.0727273	0	0	0.223762	0.001123	0.1	0.181818	0	0.0811881	0.932734
ENSG00000172247_chr11	C1QTNF4	11	47589664	47594659	0.0727273	0	0	0.223762	0.001123	0.1	0.181818	0	0.0811881	0.932734
ENSG00000109919_chr11	MTCH2	11	47617315	47642623	0.0727273	0	0	0.223762	0.001123	0.1	0.181818	0	0.0811881	0.932734
ENSG00000165923_chr11	AGBL2	11	47659591	47715389	0.0727273	0	0	0.223762	0.001123	0.0909091	0.181818	0	0.0811881	1
ENSG00000109920_chr11	FNBP4	11	47716517	47767443	0.0727273	0	0	0.223762	0.001123	0.0909091	0.181818	0	0.0811881	1
ENSG00000030066_chr11	NUP160	11	47778087	47848555	0.0727273	0	0	0.223762	0.001123	0.0909091	0.181818	0	0.0811881	1
ENSG00000252941_chr11	RNA5SP340	11	47804296	47804402	0.0727273	0	0	0.223762	0.001123	0.0909091	0.181818	0	0.0811881	1
ENSG00000271557_chr11	YPEL5P2	11	47841324	47841682	0.0727273	0	0	0.223762	0.001123	0.0909091	0.181818	0	0.0811881	1
ENSG00000149177_chr11	PTPRJ	11	47980558	48170841	0.0727273	0	0	0.223762	0.001123	0.0909091	0.181818	0	0.0811881	1
ENSG00000254879_chr11	PTPRJ-AS1	11	48014406	48015855	0.0727273	0	0	0.223762	0.001123	0.0909091	0.181818	0	0.0811881	1
ENSG00000263693_chr11	MIR3161	11	48096782	48096858	0.0727273	0	0	0.225743	0.000998188	0.0909091	0.181818	0	0.0792079	1
ENSG00000175619_chr11	OR4B1	11	48216792	48217762	0.0636364	0	0	0.225743	0.000479708	0.0909091	0.181818	0	0.0792079	1
ENSG00000255514_chr11	OR4B2P	11	48227429	48228310	0.0636364	0	0	0.225743	0.000479708	0.0909091	0.181818	0	0.0792079	1
ENSG00000279556_chr11	OR4X2	11	48245104	48246015	0.0636364	0	0	0.225743	0.000479708	0.0909091	0.181818	0	0.0792079	1
ENSG00000176567_chr11	OR4X1	11	48263861	48264778	0.0636364	0	0	0.225743	0.000479708	0.0909091	0.181818	0	0.0792079	1
ENSG00000279260_chr11	OR4X1	11	48263861	48264778	0.0636364	0	0	0.225743	0.000479708	0.0909091	0.181818	0	0.0792079	1
ENSG00000176555_chr11	OR4S1	11	48306223	48307152	0.0636364	0	0	0.223762	0.000540859	0.0909091	0.181818	0	0.0811881	1
ENSG00000176547_chr11	OR4C3	11	48324920	48328471	0.0636364	0	0	0.223762	0.000540859	0.0909091	0.181818	0	0.0811881	1
ENSG00000197161_chr11	OR4C4P	11	48345351	48352447	0.0636364	0	0	0.223762	0.000540859	0.0909091	0.181818	0	0.0811881	1
ENSG00000176540_chr11	OR4C5	11	48365485	48366465	0.0636364	0	0	0.223762	0.000540859	0.0909091	0.181818	0	0.0811881	1
ENSG00000182565_chr11	OR4C2P	11	48420210	48421273	0.0636364	0	0	0.223762	0.000540859	0.0909091	0.181818	0.00900901	0.0811881	1
ENSG00000184789_chr11	OR4C10P	11	48432217	48433147	0.0636364	0	0	0.223762	0.000540859	0.0909091	0.181818	0.00900901	0.0811881	1
ENSG00000254925_chr11	OR4C9P	11	48464053	48464977	0.0636364	0	0	0.223762	0.000540859	0.0909091	0.181818	0.00900901	0.0811881	1
ENSG00000255215_chr11	OR4R1P	11	48486363	48486825	0.0636364	0	0	0.223762	0.000540859	0.0909091	0.181818	0.00900901	0.0811881	1
ENSG00000237388_chr11	OR4A47	11	48488717	48489780	0.0636364	0	0	0.223762	0.000540859	0.0909091	0.181818	0.00900901	0.0811881	1
ENSG00000255113_chr11	OR4A48P	11	48492026	48492416	0.0636364	0	0	0.223762	0.000540859	0.0909091	0.181818	0.00900901	0.0811881	1
ENSG00000255304_chr11	OR4A46P	11	48496348	48497280	0.0636364	0	0	0.223762	0.000540859	0.0909091	0.181818	0.00900901	0.0811881	1
ENSG00000254832_chr11	OR4A40P	11	48512273	48513220	0.0636364	0	0	0.223762	0.000540859	0.0909091	0.181818	0.00900901	0.0811881	1
ENSG00000255534_chr11	OR4A43P	11	48526064	48526971	0.0636364	0	0	0.223762	0.000540859	0.0909091	0.181818	0.027027	0.0811881	1
ENSG00000213607_chr11	OR4A45P	11	48579436	48580336	0.0636364	0	0	0.223762	0.000540859	0.0909091	0.181818	0.027027	0.0811881	1
ENSG00000255297_chr11	OR4A41P	11	48589760	48590687	0.0636364	0	0	0.223762	0.000540859	0.0909091	0.181818	0.027027	0.0811881	1
ENSG00000254674_chr11	OR4A42P	11	48610063	48611000	0.0636364	0	0	0.223762	0.000540859	0.0818182	0.181818	0.027027	0.0811881	1
ENSG00000255053_chr11	OR4A44P	11	48627546	48628493	0.0636364	0	0	0.223762	0.000540859	0.0818182	0.181818	0.027027	0.0811881	1
ENSG00000249910_chr11	TRIM51CP	11	48945694	48951895	0.0636364	0	0	0.223762	0.000540859	0.0727273	0.181818	0.018018	0.0811881	1
ENSG00000220948_chr11	TRIM51GP	11	48975501	48981695	0.0636364	0	0	0.223762	0.000540859	0.0727273	0.181818	0.00900901	0.0811881	1
ENSG00000254764_chr11	TRIM53CP	11	48985871	48991881	0.0636364	0	0	0.223762	0.000540859	0.0818182	0.181818	0.00900901	0.0811881	1
ENSG00000182053_chr11	TRIM49B	11	49027501	49038451	0.0545455	0	0	0.223762	0.000265905	0.0818182	0.181818	0.00900901	0.0811881	1
ENSG00000214891_chr11	TRIM64C	11	49053714	49059112	0.0545455	0	0	0.223762	0.000265905	0.0818182	0.181818	0.00900901	0.0811881	1
ENSG00000229361_chr11	UBTFL7	11	49081907	49083097	0.0545455	0	0	0.223762	0.000265905	0.0818182	0.181818	0.00900901	0.0811881	1
ENSG00000254993_chr11	TRIM77BP	11	49117019	49124570	0.0545455	0	0	0.223762	0.000265905	0.0818182	0.181818	0.00900901	0.0811881	1
ENSG00000254567_chr11	UBTFL9	11	49133653	49134800	0.0545455	0	0	0.223762	0.000265905	0.0818182	0.181818	0.00900901	0.0811881	1
ENSG00000086205_chr11	FOLH1	11	49146635	49208670	0.0545455	0	0	0.223762	0.000265905	0.0818182	0.181818	0.00900901	0.0811881	1
ENSG00000123447_chr11	TYRL	11	49405091	49415789	0.0545455	0	0.018018	0.223762	0.000265905	0.0818182	0.181818	0.018018	0.0811881	1
ENSG00000254496_chr11	CBX3P8	11	49406190	49406714	0.0545455	0	0.018018	0.223762	0.000265905	0.0818182	0.181818	0.018018	0.0811881	1
ENSG00000219061_chr11	TRIM51FP	11	49833140	49839320	0.0727273	0	0	0.223762	0.001123	0.0727273	0.181818	0.018018	0.0811881	1
ENSG00000255190_chr11	TRIM51DP	11	49874945	49876638	0.0727273	0	0	0.223762	0.001123	0.0727273	0.181818	0.018018	0.0811881	1
ENSG00000254408_chr11	OR4A1P	11	49898267	49899186	0.0727273	0	0	0.223762	0.001123	0.0727273	0.181818	0.00900901	0.0811881	1
ENSG00000254472_chr11	OR4A49P	11	49915013	49915644	0.0727273	0	0	0.223762	0.001123	0.0727273	0.181818	0.00900901	0.0811881	1
ENSG00000254637_chr11	OR4A18P	11	49917391	49918478	0.0727273	0	0	0.223762	0.001123	0.0727273	0.181818	0.00900901	0.0811881	1
ENSG00000254940_chr11	OR4A19P	11	49920312	49921414	0.0727273	0	0	0.223762	0.001123	0.0727273	0.181818	0.00900901	0.0811881	1
ENSG00000254624_chr11	OR4R3P	11	49923049	49923886	0.0727273	0	0	0.223762	0.001123	0.0727273	0.181818	0.00900901	0.0811881	1
ENSG00000258817_chr11	OR4C13	11	49952391	49953419	0.0727273	0	0	0.223762	0.001123	0.0727273	0.181818	0.00900901	0.0811881	1
ENSG00000221954_chr11	OR4C12	11	49981473	49982535	0.0727273	0	0	0.223762	0.001123	0.0727273	0.181818	0.00900901	0.0811881	1
ENSG00000260811_chr11	OR4C45	11	50032874	50033794	0.0727273	0	0	0.223762	0.001123	0.0727273	0.181818	0.00900901	0.0811881	1
ENSG00000260595_chr11	OR4C49P	11	50053410	50054309	0.0727273	0	0	0.223762	0.001123	0.0727273	0.181818	0.00900901	0.0811881	1
ENSG00000255199_chr11	GTF2IP11	11	50100892	50102898	0.0727273	0	0	0.223762	0.001123	0.0727273	0.181818	0.00900901	0.0811881	1
ENSG00000237610_chr11	OR4C50P	11	54591480	54592409	0	0	0	0.223762	2.02979e-06	0	0	0.00900901	0.0811881	0.0331784
ENSG00000185926_chr11	OR4C46	11	54603069	54603998	0	0	0	0.223762	2.02979e-06	0	0	0.00900901	0.0811881	0.0331784
ENSG00000255312_chr11	OR4C7P	11	54635037	54635955	0	0	0	0.223762	2.02979e-06	0	0	0.00900901	0.0811881	0.0331784
ENSG00000255560_chr11	OR4R2P	11	54657120	54657716	0	0	0	0.223762	2.02979e-06	0	0	0.00900901	0.0811881	0.0331784
ENSG00000254769_chr11	OR4A4P	11	54659666	54660595	0	0	0	0.223762	2.02979e-06	0	0	0.00900901	0.0811881	0.0331784
ENSG00000254464_chr11	OR4A3P	11	54662580	54663450	0	0	0	0.223762	2.02979e-06	0	0	0.00900901	0.0811881	0.0331784
ENSG00000227547_chr11	OR4A2P	11	54667298	54668210	0	0	0	0.223762	2.02979e-06	0	0	0.00900901	0.0811881	0.0331784
ENSG00000225997_chr11	OR4A8	11	54682877	54683821	NA	NA	NA	0.223762	NA	NA	NA	NA	0.0811881	NA
ENSG00000255349_chr11	OR4A7P	11	54692450	54693359	NA	NA	NA	0.223762	NA	NA	NA	NA	0.0811881	NA
ENSG00000221840_chr11	OR4A5	11	54706885	54707832	NA	NA	NA	0.223762	NA	NA	NA	NA	0.0811881	NA
ENSG00000255078_chr11	OR4A6P	11	54724847	54725816	NA	NA	NA	0.223762	NA	NA	NA	NA	0.0811881	NA
ENSG00000150244_chr11	TRIM48	11	55262182	55271119	0.136364	0	0.00900901	0.223762	0.0704616	0.109091	0.181818	0.0540541	0.0811881	0.776055
ENSG00000166007_chr11	TRIM51HP	11	55291883	55298270	0.127273	0	0.00900901	0.223762	0.0436617	0.109091	0.181818	0.0540541	0.0811881	0.776055
ENSG00000254663_chr11	OR4A11P	11	55318560	55319465	0.127273	0	0.00900901	0.223762	0.0436617	0.109091	0.181818	0.0540541	0.0811881	0.776055
ENSG00000254723_chr11	OR4A12P	11	55325756	55326673	0.118182	0	0.00900901	0.223762	0.0261359	0.109091	0.181818	0.045045	0.0811881	0.776055
ENSG00000181961_chr11	OR4A16	11	55343201	55344187	0.118182	0	0.00900901	0.223762	0.0261359	0.109091	0.181818	0.045045	0.0811881	0.776055
ENSG00000181958_chr11	OR4A15	11	55367884	55368918	0.118182	0	0.00900901	0.223762	0.0261359	0.109091	0.181818	0.036036	0.0811881	0.776055
ENSG00000254891_chr11	OR4A9P	11	55388529	55389472	0.1	0	0.00900901	0.223762	0.00829035	0.109091	0.181818	0.036036	0.0811881	0.776055
ENSG00000255077_chr11	OR4X7P	11	55411526	55411717	0.0909091	0	0.00900901	0.223762	0.00437414	0.109091	0.181818	0.036036	0.0811881	0.776055
ENSG00000254886_chr11	OR4A10P	11	55431957	55432367	0.0818182	0	0.00900901	0.223762	0.00224328	0.109091	0.181818	0.036036	0.0811881	0.776055
ENSG00000255196_chr11	OR4A17P	11	55444435	55445338	0.0818182	0	0.00900901	0.223762	0.00224328	0.109091	0.181818	0.036036	0.0811881	0.776055
ENSG00000181950_chr11	OR4A13P	11	55466771	55467712	0.0818182	0	0.00900901	0.223762	0.00224328	0.109091	0.181818	0.036036	0.0811881	0.776055
ENSG00000255294_chr11	OR4A50P	11	55475943	55476428	0.0818182	0	0.00900901	0.223762	0.00224328	0.109091	0.181818	0.036036	0.0811881	0.776055
ENSG00000254962_chr11	OR4A14P	11	55477551	55478509	0.0818182	0	0.00900901	0.223762	0.00224328	0.109091	0.181818	0.036036	0.0811881	0.776055
ENSG00000181943_chr11	OR4A21P	11	55491152	55492142	0.0818182	0	0.00900901	0.223762	0.00224328	0.109091	0.181818	0.036036	0.0811881	0.776055
ENSG00000254576_chr11	OR4C1P	11	55509741	55510671	0.0818182	0	0.00900901	0.223762	0.00224328	0.109091	0.181818	0.027027	0.0811881	0.776055
ENSG00000233301_chr11	OR4C14P	11	55537002	55537924	0.0818182	0	0.00900901	0.223762	0.00224328	0.109091	0.181818	0.027027	0.0811881	0.776055
ENSG00000181939_chr11	OR4C15	11	55554307	55555419	0.0818182	0	0.00900901	0.223762	0.00224328	0.1	0.181818	0.027027	0.0811881	0.932734
ENSG00000181935_chr11	OR4C16	11	55572128	55573060	0.0818182	0	0	0.223762	0.00224328	0.1	0.181818	0.027027	0.0811881	0.932734
ENSG00000172188_chr11	OR4C11	11	55603354	55604398	0.0818182	0	0	0.223762	0.00224328	0.1	0.181818	0.027027	0.0811881	0.932734
ENSG00000181927_chr11	OR4P4	11	55638358	55639296	0.0818182	0	0	0.223762	0.00224328	0.1	0.181818	0.027027	0.0811881	0.932734
ENSG00000174982_chr11	OR4S2	11	55650904	55651839	0.0818182	0	0	0.223762	0.00224328	0.1	0.181818	0.027027	0.0811881	0.932734
ENSG00000181903_chr11	OR4C6	11	55665167	55666096	0.0818182	0	0	0.223762	0.00224328	0.1	0.181818	0.027027	0.0811881	0.932734
ENSG00000254841_chr11	OR4V1P	11	55673536	55674675	0.0909091	0	0	0.223762	0.00437414	0.1	0.181818	0.027027	0.0811881	0.932734
ENSG00000188439_chr11	OR4P1P	11	55683239	55684374	0.0909091	0	0	0.223762	0.00437414	0.1	0.181818	0.027027	0.0811881	0.932734
ENSG00000254457_chr11	OR5D2P	11	55714996	55715632	0.0909091	0	0	0.223762	0.00437414	0.109091	0.181818	0.027027	0.0811881	0.776055
ENSG00000186886_chr11	OR5D3P	11	55726118	55727158	0.0909091	0	0	0.223762	0.00437414	0.109091	0.181818	0.027027	0.0811881	0.776055
ENSG00000181837_chr11	OR5D17P	11	55754976	55755953	0.0818182	0	0	0.223762	0.00224328	0.136364	0.181818	0.027027	0.0811881	0.316491
ENSG00000198877_chr11	OR5D13	11	55773438	55774382	0.0727273	0	0	0.223762	0.001123	0.136364	0.181818	0.027027	0.0811881	0.316491
ENSG00000255019_chr11	OR5D15P	11	55786964	55787905	0.0727273	0	0	0.223762	0.001123	0.136364	0.181818	0.027027	0.0811881	0.316491
ENSG00000186113_chr11	OR5D14	11	55795556	55796500	0.0727273	0	0	0.223762	0.001123	0.136364	0.181818	0.027027	0.0811881	0.316491
ENSG00000186117_chr11	OR5L1	11	55811467	55812402	0.0727273	0	0	0.223762	0.001123	0.136364	0.181818	0.027027	0.0811881	0.316491
ENSG00000186119_chr11	OR5D18	11	55819630	55820571	0.0727273	0	0	0.223762	0.001123	0.136364	0.181818	0.027027	0.0811881	0.316491
ENSG00000205030_chr11	OR5L2	11	55827219	55828154	0.0727273	0	0	0.223762	0.001123	0.136364	0.181818	0.027027	0.0811881	0.316491
ENSG00000205029_chr11	OR5D16	11	55838752	55839738	0.0727273	0	0	0.223762	0.001123	0.136364	0.181818	0.027027	0.0811881	0.316491
ENSG00000186124_chr11	OR9M1P	11	55855592	55856512	0.0727273	0	0	0.223762	0.001123	0.136364	0.181818	0.027027	0.0811881	0.316491
ENSG00000124900_chr11	TRIM51	11	55883297	55891810	0.0727273	0	0	0.223762	0.001123	0.136364	0.181818	0.027027	0.0811881	0.316491
ENSG00000227806_chr11	OR5W1P	11	55903341	55904278	0.0727273	0	0	0.223762	0.001123	0.136364	0.181818	0.027027	0.0811881	0.316491
ENSG00000187612_chr11	OR5W2	11	55913650	55914582	0.0727273	0	0	0.223762	0.001123	0.145455	0.181818	0.027027	0.0811881	0.206764
ENSG00000167825_chr11	OR5I1	11	55935456	55936400	0.0818182	0	0	0.223762	0.00224328	0.154545	0.181818	0.036036	0.0811881	0.128139
ENSG00000255416_chr11	OR10AF1P	11	55948120	55948924	0.0818182	0	0.00900901	0.223762	0.00224328	0.154545	0.181818	0.036036	0.0811881	0.128139
ENSG00000254807_chr11	OR10AK1P	11	55957216	55957630	0.0818182	0	0.00900901	0.223762	0.00224328	0.154545	0.181818	0.036036	0.0811881	0.128139
ENSG00000174970_chr11	OR10AG1	11	55967558	55968463	0.0818182	0	0.00900901	0.223762	0.00224328	0.154545	0.181818	0.036036	0.0811881	0.128139
ENSG00000214880_chr11	OR7E5P	11	55979398	55980103	0.0818182	0	0.00900901	0.223762	0.00224328	0.154545	0.181818	0.036036	0.0811881	0.128139
ENSG00000149133_chr11	OR5F1	11	55993681	55994625	0.0818182	0	0.00900901	0.223762	0.00224328	0.154545	0.181818	0.036036	0.0811881	0.128139
ENSG00000182365_chr11	OR5F2P	11	56015017	56015957	0.0818182	0	0.00900901	0.223762	0.00224328	0.154545	0.181818	0.045045	0.0811881	0.128139
ENSG00000181785_chr11	OR5AS1	11	56030419	56031393	0.0818182	0	0.00900901	0.223762	0.00224328	0.154545	0.181818	0.045045	0.0811881	0.128139
ENSG00000184741_chr11	OR5AQ1P	11	56054364	56055299	0.0818182	0	0.00900901	0.223762	0.00224328	0.154545	0.181818	0.045045	0.0811881	0.128139
ENSG00000181780_chr11	OR5J1P	11	56071111	56072049	0.0727273	0	0.00900901	0.223762	0.001123	0.154545	0.181818	0.045045	0.0811881	0.128139
ENSG00000225538_chr11	OR5BE1P	11	56082801	56083739	0.0727273	0	0.00900901	0.223762	0.001123	0.154545	0.181818	0.0540541	0.0811881	0.128139
ENSG00000172154_chr11	OR8I2	11	56093308	56094240	0.0727273	0	0.00900901	0.223762	0.001123	0.154545	0.181818	0.0540541	0.0811881	0.128139
ENSG00000254524_chr11	OR8I4P	11	56097244	56097384	0.0727273	0	0.00900901	0.223762	0.001123	0.154545	0.181818	0.045045	0.0811881	0.128139
ENSG00000181767_chr11	OR8H2	11	56105018	56106055	0.0727273	0	0.00900901	0.223762	0.001123	0.154545	0.181818	0.045045	0.0811881	0.128139
ENSG00000255140_chr11	OR5BN2P	11	56116639	56117256	0.0727273	0	0.00900901	0.223762	0.001123	0.154545	0.181818	0.045045	0.0811881	0.128139
ENSG00000181761_chr11	OR8H3	11	56122373	56123311	0.0727273	0	0.00900901	0.223762	0.001123	0.154545	0.181818	0.045045	0.0811881	0.128139
ENSG00000254848_chr11	OR5BN1P	11	56132666	56133494	0.0727273	0	0.00900901	0.223762	0.001123	0.154545	0.181818	0.045045	0.0811881	0.128139
ENSG00000167822_chr11	OR8J3	11	56136771	56137718	0.0727273	0	0.00900901	0.223762	0.001123	0.154545	0.181818	0.045045	0.0811881	0.128139
ENSG00000254947_chr11	OR8K4P	11	56142516	56143387	0.0727273	0	0.00900901	0.223762	0.001123	0.154545	0.181818	0.045045	0.0811881	0.128139
ENSG00000181752_chr11	OR8K5	11	56159394	56160317	0.0727273	0	0.00900901	0.223762	0.001123	0.154545	0.181818	0.045045	0.0811881	0.128139
ENSG00000255217_chr11	OR5J7P	11	56165500	56165921	0.0818182	0	0.00900901	0.223762	0.00224328	0.154545	0.181818	0.0540541	0.0811881	0.128139
ENSG00000174957_chr11	OR5J2	11	56176618	56177556	0.0818182	0	0.00900901	0.223762	0.00224328	0.154545	0.181818	0.0540541	0.0811881	0.128139
ENSG00000230213_chr11	OR8V1P	11	56188379	56189251	0.0818182	0	0.00900901	0.223762	0.00224328	0.154545	0.181818	0.0540541	0.0811881	0.128139
ENSG00000254658_chr11	OR8J2	11	56210873	56211820	0.0727273	0	0.00900901	0.223762	0.001123	0.154545	0.181818	0.045045	0.0811881	0.128139
ENSG00000181718_chr11	OR5T2	11	56232106	56233185	0.0727273	0	0.00900901	0.223762	0.001123	0.154545	0.181818	0.045045	0.0811881	0.128139
ENSG00000172489_chr11	OR5T3	11	56252200	56253222	0.0727273	0	0.00900901	0.221782	0.00125268	0.145455	0.181818	0.045045	0.0831683	0.232844
ENSG00000181698_chr11	OR5T1	11	56275639	56276619	0.0636364	0	0.00900901	0.221782	0.000604356	0.145455	0.181818	0.027027	0.0831683	0.232844
ENSG00000181693_chr11	OR8H1	11	56290053	56291090	0.0636364	0	0.00900901	0.221782	0.000604356	0.145455	0.181818	0.027027	0.0831683	0.232844
ENSG00000255461_chr11	OR8I1P	11	56296541	56297471	0.0636364	0	0.00900901	0.221782	0.000604356	0.145455	0.181818	0.027027	0.0831683	0.232844
ENSG00000181689_chr11	OR8K3	11	56318307	56319245	0.0636364	0	0.00900901	0.221782	0.000604356	0.145455	0.181818	0.027027	0.0831683	0.232844
ENSG00000280314_chr11	OR8K3	11	56318307	56319245	0.0636364	0	0.00900901	0.221782	0.000604356	0.145455	0.181818	0.027027	0.0831683	0.232844
ENSG00000254722_chr11	FAM8A2P	11	56331347	56332488	0.0636364	0	0.00900901	0.221782	0.000604356	0.145455	0.181818	0.027027	0.0831683	0.232844
ENSG00000255134_chr11	OR8K2P	11	56335142	56336068	0.0636364	0	0.00900901	0.221782	0.000604356	0.145455	0.181818	0.027027	0.0831683	0.232844
ENSG00000150261_chr11	OR8K1	11	56346039	56346998	0.0636364	0	0.00900901	0.221782	0.000604356	0.145455	0.181818	0.027027	0.0831683	0.232844
ENSG00000242208_chr11	RPL5P29	11	56357328	56358221	0.0636364	0	0.00900901	0.221782	0.000604356	0.145455	0.181818	0.027027	0.0831683	0.232844
ENSG00000172487_chr11	OR8J1	11	56360215	56361288	0.0636364	0	0.00900901	0.221782	0.000604356	0.145455	0.181818	0.027027	0.0831683	0.232844
ENSG00000172199_chr11	OR8U1	11	56375624	56376553	0.0545455	0	0.00900901	0.221782	0.000294701	0.145455	0.181818	0.027027	0.0831683	0.232844
ENSG00000254903_chr11	OR8L1P	11	56381635	56382589	0.0545455	0	0.00900901	0.221782	0.000294701	0.145455	0.181818	0.027027	0.0831683	0.232844
ENSG00000255466_chr11	OR5AL2P	11	56393729	56394648	0.0545455	0	0.00900901	0.221782	0.000294701	0.145455	0.181818	0.027027	0.0831683	0.232844
ENSG00000181395_chr11	OR5AL1	11	56412744	56413668	0.0545455	0	0.00900901	0.221782	0.000294701	0.145455	0.181818	0.027027	0.0831683	0.232844
ENSG00000174942_chr11	OR5R1	11	56417258	56418232	0.0545455	0	0.00900901	0.221782	0.000294701	0.145455	0.181818	0.027027	0.0831683	0.232844
ENSG00000230416_chr11	OR5M4P	11	56448668	56449592	0.0545455	0	0.00900901	0.221782	0.000294701	0.145455	0.181818	0.018018	0.0831683	0.232844
ENSG00000150269_chr11	OR5M9	11	56462469	56463401	0.0545455	0	0.00900901	0.221782	0.000294701	0.145455	0.181818	0.018018	0.0831683	0.232844
ENSG00000174937_chr11	OR5M3	11	56469574	56470497	0.0545455	0	0.00900901	0.221782	0.000294701	0.145455	0.181818	0.018018	0.0831683	0.232844
ENSG00000254752_chr11	OR5M2P	11	56479492	56480427	0.0545455	0	0.00900901	0.221782	0.000294701	0.145455	0.181818	0.018018	0.0831683	0.232844
ENSG00000181371_chr11	OR5M8	11	56490435	56491370	0.0545455	0	0.00900901	0.219802	0.00032897	0.136364	0.181818	0.018018	0.0831683	0.354455
ENSG00000254490_chr11	OR5M7P	11	56500300	56501271	0.0545455	0	0.00900901	0.219802	0.00032897	0.136364	0.181818	0.018018	0.0831683	0.354455
ENSG00000254603_chr11	OR5M6P	11	56512235	56513171	0.0545455	0	0.00900901	0.221782	0.000294701	0.136364	0.181818	0.018018	0.0831683	0.354455
ENSG00000185701_chr11	OR5M5P	11	56526568	56527503	0.0545455	0	0.00900901	0.221782	0.000294701	0.136364	0.181818	0.018018	0.0831683	0.354455
ENSG00000255223_chr11	OR5M11	11	56542340	56543257	0.0545455	0	0.00900901	0.221782	0.000294701	0.136364	0.181818	0.018018	0.0831683	0.354455
ENSG00000254834_chr11	OR5M10	11	56576774	56577721	0.0545455	0	0.00900901	0.221782	0.000294701	0.136364	0.181818	0.018018	0.0831683	0.354455
ENSG00000166693_chr11	OR5M13P	11	56597426	56598362	0.0545455	0	0.00900901	0.221782	0.000294701	0.136364	0.181818	0.018018	0.0831683	0.354455
ENSG00000255012_chr11	OR5M1	11	56612555	56613502	0.0545455	0	0.00900901	0.221782	0.000294701	0.136364	0.181818	0.018018	0.0831683	0.354455
ENSG00000255172_chr11	OR5AM1P	11	56619779	56620810	0.0545455	0	0.00900901	0.221782	0.000294701	0.136364	0.181818	0.018018	0.0831683	0.354455
ENSG00000197866_chr11	OR5M12P	11	56628932	56629860	0.0545455	0	0.00900901	0.221782	0.000294701	0.136364	0.181818	0.018018	0.0831683	0.354455
ENSG00000254795_chr11	OR5AP1P	11	56633164	56634103	0.0545455	0	0.00900901	0.221782	0.000294701	0.136364	0.181818	0.018018	0.0831683	0.354455
ENSG00000172464_chr11	OR5AP2	11	56641466	56642471	0.0545455	0	0.00900901	0.221782	0.000294701	0.136364	0.181818	0.018018	0.0831683	0.354455
ENSG00000279911_chr11	OR5AR1	11	56663686	56664618	0.0545455	0	0.00900901	0.221782	0.000294701	0.136364	0.181818	0.018018	0.0831683	0.354455
ENSG00000232511_chr11	OR2AH1P	11	56669017	56669944	0.0545455	0	0.00900901	0.221782	0.000294701	0.136364	0.181818	0.018018	0.0831683	0.354455
ENSG00000174914_chr11	OR9G1	11	56700388	56701305	0.0545455	0	0	0.221782	0.000294701	0.136364	0.181818	0.018018	0.0831683	0.354455
ENSG00000181325_chr11	OR9G3P	11	56740179	56741096	0.0545455	0	0	0.221782	0.000294701	0.136364	0.181818	0.018018	0.0831683	0.354455
ENSG00000172457_chr11	OR9G4	11	56742827	56743811	0.0545455	0	0	0.221782	0.000294701	0.136364	0.181818	0.018018	0.0831683	0.354455
ENSG00000274770_chr11	MIR6128	11	56743873	56743981	0.0545455	0	0	0.221782	0.000294701	0.136364	0.181818	0.018018	0.0831683	0.354455
ENSG00000254825_chr11	OR9G2P	11	56751023	56751902	0.0545455	0	0	0.221782	0.000294701	0.136364	0.181818	0.018018	0.0831683	0.354455
ENSG00000181296_chr11	OR5G1P	11	56775261	56776206	0.0545455	0	0	0.221782	0.000294701	0.136364	0.181818	0.018018	0.0831683	0.354455
ENSG00000255485_chr11	OR5G4P	11	56790206	56790965	0.0545455	0	0	0.221782	0.000294701	0.136364	0.181818	0.018018	0.0831683	0.354455
ENSG00000205025_chr11	OR5G5P	11	56801856	56820422	0.0545455	0	0	0.221782	0.000294701	0.136364	0.181818	0.018018	0.0831683	0.354455
ENSG00000241356_chr11	OR5G3	11	56819576	56820504	0.0545455	0	0	0.221782	0.000294701	0.136364	0.181818	0.018018	0.0831683	0.354455
ENSG00000274150_chr11	FADS2P1	11	56890613	56927885	0.0545455	0	0	0.221782	0.000294701	0.145455	0.181818	0.018018	0.0831683	0.232844
ENSG00000181282_chr11	OR5AK3P	11	56970850	56972146	0.0545455	0	0	0.221782	0.000294701	0.145455	0.181818	0.018018	0.0831683	0.232844
ENSG00000181273_chr11	OR5AK2	11	56988872	56989867	0.0545455	0	0	0.221782	0.000294701	0.154545	0.181818	0.018018	0.0831683	0.147111
ENSG00000255083_chr11	OR5AK1P	11	57018100	57018886	0.0545455	0	0	0.221782	0.000294701	0.154545	0.181818	0.018018	0.0831683	0.147111
ENSG00000273228_chr11	OR5BQ1P	11	57029408	57029722	0.0454545	0	0	0.221782	0.000136151	0.154545	0.181818	0.018018	0.0831683	0.147111
ENSG00000224196_chr11	OR5AK4P	11	57037437	57037534	0.0454545	0	0	0.221782	0.000136151	0.154545	0.181818	0.018018	0.0831683	0.147111
ENSG00000272676_chr11	OR5AO1P	11	57045091	57045390	0.0454545	0	0	0.221782	0.000136151	0.154545	0.181818	0.018018	0.0831683	0.147111
ENSG00000273255_chr11	OR5BP1P	11	57055587	57056132	0.0454545	0	0	0.221782	0.000136151	0.154545	0.181818	0.018018	0.0831683	0.147111
ENSG00000183908_chr11	LRRC55	11	57181747	57191717	0.0545455	0	0	0.221782	0.000294701	0.154545	0.181818	0.018018	0.0831683	0.147111
ENSG00000134817_chr11	APLNR	11	57233577	57237314	0.0636364	0	0	0.221782	0.000604356	0.154545	0.181818	0.00900901	0.0831683	0.147111
ENSG00000149115_chr11	TNKS1BP1	11	57299638	57324952	0.0636364	0	0.00900901	0.221782	0.000604356	0.145455	0.181818	0.00900901	0.0831683	0.232844
ENSG00000149136_chr11	SSRP1	11	57325985	57335877	0.0636364	0	0.00900901	0.221782	0.000604356	0.145455	0.181818	0.00900901	0.0831683	0.232844
ENSG00000109991_chr11	P2RX3	11	57338374	57370600	0.0636364	0	0.00900901	0.221782	0.000604356	0.145455	0.181818	0.00900901	0.0831683	0.232844
ENSG00000156575_chr11	PRG3	11	57376769	57381150	0.0636364	0	0.00900901	0.221782	0.000604356	0.145455	0.181818	0.00900901	0.0831683	0.232844
ENSG00000186652_chr11	PRG2	11	57386794	57390657	0.0636364	0	0.00900901	0.221782	0.000604356	0.145455	0.181818	0.00900901	0.0831683	0.232844
ENSG00000134802_chr11	SLC43A3	11	57406954	57427580	0.0545455	0	0.00900901	0.221782	0.000294701	0.145455	0.181818	0.00900901	0.0831683	0.232844
ENSG00000252070_chr11	RNA5SP341	11	57450183	57450299	0.0545455	0	0.00900901	0.221782	0.000294701	0.145455	0.181818	0.00900901	0.0831683	0.232844
ENSG00000222998_chr11	RN7SKP259	11	57451690	57452022	0.0545455	0	0.00900901	0.221782	0.000294701	0.145455	0.181818	0.00900901	0.0831683	0.232844
ENSG00000186907_chr11	RTN4RL2	11	57460549	57477534	0.0545455	0	0	0.221782	0.000294701	0.145455	0.181818	0.00900901	0.0831683	0.232844
ENSG00000149150_chr11	SLC43A1	11	57484534	57515786	0.0545455	0	0	0.221782	0.000294701	0.145455	0.181818	0.018018	0.0831683	0.232844
ENSG00000265566_chr11	RN7SL605P	11	57528085	57528365	0.0545455	0	0.00900901	0.221782	0.000294701	0.145455	0.181818	0.018018	0.0831683	0.232844
ENSG00000134809_chr11	TIMM10	11	57528463	57530803	0.0545455	0	0.00900901	0.221782	0.000294701	0.145455	0.181818	0.018018	0.0831683	0.232844
ENSG00000214872_chr11	SMTNL1	11	57542641	57550274	0.0545455	0	0.00900901	0.221782	0.000294701	0.145455	0.181818	0.018018	0.0831683	0.232844
ENSG00000156587_chr11	UBE2L6	11	57551656	57568284	0.0545455	0	0.00900901	0.221782	0.000294701	0.145455	0.181818	0.018018	0.0831683	0.232844
ENSG00000240371_chr11	RPS4XP13	11	57576292	57577080	0.0545455	0	0.00900901	0.221782	0.000294701	0.145455	0.181818	0.018018	0.0831683	0.232844
ENSG00000149131_chr11	SERPING1	11	57597387	57614853	0.0545455	0	0.00900901	0.221782	0.000294701	0.145455	0.181818	0.018018	0.0831683	0.232844
ENSG00000208009_chr11	MIR130A	11	57641198	57641286	0.0545455	0	0.00900901	0.219802	0.00032897	0.145455	0.181818	0.018018	0.0851485	0.262424
ENSG00000166793_chr11	YPEL4	11	57645087	57649944	0.0545455	0	0.00900901	0.219802	0.00032897	0.145455	0.181818	0.018018	0.0851485	0.262424
ENSG00000172409_chr11	CLP1	11	57648992	57661868	0.0545455	0	0.00900901	0.219802	0.00032897	0.154545	0.181818	0.018018	0.0851485	0.172455
ENSG00000156599_chr11	ZDHHC5	11	57667747	57701187	0.0545455	0	0	0.219802	0.00032897	0.154545	0.181818	0.018018	0.0851485	0.172455
ENSG00000156603_chr11	MED19	11	57703714	57712221	0.0545455	0	0	0.219802	0.00032897	0.154545	0.181818	0.018018	0.0851485	0.172455
ENSG00000213593_chr11	TMX2	11	57712600	57740973	0.0545455	0	0	0.219802	0.00032897	0.154545	0.181818	0.018018	0.0851485	0.172455
ENSG00000254462_chr11	TMX2-CTNND1	11	57712605	57791586	0.0545455	0	0	0.219802	0.00032897	0.172727	0.181818	0.018018	0.0851485	0.0618728
ENSG00000211450_chr11	C11orf31	11	57741250	57743554	0.0545455	0	0	0.219802	0.00032897	0.154545	0.181818	0.018018	0.0851485	0.172455
ENSG00000233436_chr11	BTBD18	11	57743514	57751781	0.0545455	0	0	0.219802	0.00032897	0.154545	0.181818	0.018018	0.0851485	0.172455
ENSG00000198561_chr11	CTNND1	11	57753243	57819546	0.0545455	0	0	0.219802	0.00032897	0.172727	0.181818	0.018018	0.0851485	0.0618728
ENSG00000255303_chr11	OR5BA1P	11	57866298	57867279	0.0636364	0	0	0.219802	0.000675022	0.172727	0.181818	0.018018	0.0851485	0.0618728
ENSG00000180714_chr11	OR5AZ1P	11	57917297	57918239	0.0636364	0	0	0.219802	0.000675022	0.172727	0.181818	0.018018	0.0851485	0.0618728
ENSG00000254749_chr11	OR5BD1P	11	57945598	57946414	0.0636364	0	0	0.219802	0.000675022	0.172727	0.181818	0.018018	0.0851485	0.0618728
ENSG00000254601_chr11	CYCSP26	11	58005386	58005705	0.0545455	0	0	0.219802	0.00032897	0.172727	0.181818	0.018018	0.0851485	0.0618728
ENSG00000186509_chr11	OR9Q1	11	58023881	58181616	0.0545455	0	0.00900901	0.219802	0.00032897	0.172727	0.181818	0.018018	0.0851485	0.0618728
ENSG00000200817_chr11	RNU6-899P	11	58026706	58026812	0.0545455	0	0	0.219802	0.00032897	0.172727	0.181818	0.018018	0.0851485	0.0618728
ENSG00000172381_chr11	OR6Q1	11	58030953	58031906	0.0545455	0	0	0.219802	0.00032897	0.172727	0.181818	0.018018	0.0851485	0.0618728
ENSG00000236541_chr11	VN2R9P	11	58040708	58041660	0.0545455	0	0	0.219802	0.00032897	0.172727	0.181818	0.018018	0.0851485	0.0618728
ENSG00000255131_chr11	OR9L1P	11	58077348	58078603	0.0545455	0	0	0.219802	0.00032897	0.172727	0.181818	0.018018	0.0851485	0.0618728
ENSG00000272685_chr11	OR9I3P	11	58108720	58109661	0.0545455	0	0	0.219802	0.00032897	0.172727	0.181818	0.018018	0.0851485	0.0618728
ENSG00000172377_chr11	OR9I1	11	58118500	58119444	0.0545455	0	0	0.219802	0.00032897	0.172727	0.181818	0.018018	0.0851485	0.0618728
ENSG00000186508_chr11	OR9I2P	11	58144495	58145397	0.0545455	0	0	0.219802	0.00032897	0.172727	0.181818	0.018018	0.0851485	0.0618728
ENSG00000272569_chr11	OR5BL1P	11	58171098	58171721	0.0545455	0	0.00900901	0.219802	0.00032897	0.172727	0.181818	0.018018	0.0851485	0.0618728
ENSG00000186513_chr11	OR9Q2	11	58190434	58191518	0.0545455	0	0.00900901	0.219802	0.00032897	0.172727	0.181818	0.018018	0.0851485	0.0618728
ENSG00000197887_chr11	OR1S2	11	58203202	58204181	0.0545455	0	0.00900901	0.219802	0.00032897	0.172727	0.181818	0.018018	0.0851485	0.0618728
ENSG00000172774_chr11	OR1S1	11	58214745	58215722	0.0545455	0	0.00900901	0.219802	0.00032897	0.172727	0.181818	0.018018	0.0851485	0.0618728
ENSG00000280204_chr11	OR1S1	11	58214745	58215723	0.0545455	0	0.00900901	0.219802	0.00032897	0.172727	0.181818	0.018018	0.0851485	0.0618728
ENSG00000180475_chr11	OR10Q1	11	58227882	58228918	0.0545455	0	0	0.219802	0.00032897	0.163636	0.181818	0.018018	0.0851485	0.105387
ENSG00000254589_chr11	EIF4A2P3	11	58242043	58243097	0.0545455	0	0	0.219802	0.00032897	0.163636	0.181818	0.018018	0.0851485	0.105387
ENSG00000172772_chr11	OR10W1	11	58266792	58268260	0.0545455	0	0	0.219802	0.00032897	0.154545	0.181818	0.018018	0.0851485	0.172455
ENSG00000272900_chr11	OR10Q2P	11	58291826	58292765	0.0545455	0	0	0.219802	0.00032897	0.154545	0.181818	0.018018	0.0851485	0.172455
ENSG00000255218_chr11	OR5BC1P	11	58317637	58318375	0.0636364	0	0	0.219802	0.000675022	0.154545	0.181818	0.018018	0.0851485	0.172455
ENSG00000255431_chr11	OR5B19P	11	58343737	58344664	0.0636364	0	0	0.219802	0.000675022	0.154545	0.181818	0.018018	0.0851485	0.172455
ENSG00000255096_chr11	OR5B10P	11	58348989	58349630	0.0636364	0	0	0.219802	0.000675022	0.154545	0.181818	0.018018	0.0851485	0.172455
ENSG00000197786_chr11	OR5B17	11	58358124	58359069	0.0636364	0	0	0.219802	0.000675022	0.154545	0.181818	0.018018	0.0851485	0.172455
ENSG00000233499_chr11	OR5B1P	11	58365836	58366763	0.0636364	0	0	0.219802	0.000675022	0.154545	0.181818	0.018018	0.0851485	0.172455
ENSG00000273408_chr11	OR5B15P	11	58387583	58388486	0.0636364	0	0	0.219802	0.000675022	0.145455	0.181818	0.018018	0.0851485	0.262424
ENSG00000172769_chr11	OR5B3	11	58402464	58403409	0.0636364	0	0	0.219802	0.000675022	0.145455	0.181818	0.018018	0.0851485	0.262424
ENSG00000172365_chr11	OR5B2	11	58422265	58423313	0.0636364	0	0	0.219802	0.000675022	0.145455	0.181818	0.018018	0.0851485	0.262424
ENSG00000172362_chr11	OR5B12	11	58439120	58440173	0.0636364	0	0	0.219802	0.000675022	0.145455	0.181818	0.018018	0.0851485	0.262424
ENSG00000198283_chr11	OR5B21	11	58507175	58508105	0.0636364	0	0	0.219802	0.000675022	0.145455	0.181818	0.018018	0.0851485	0.262424
ENSG00000110031_chr11	LPXN	11	58526871	58578220	0.0636364	0	0	0.219802	0.000675022	0.145455	0.181818	0.018018	0.0851485	0.262424
ENSG00000186660_chr11	ZFP91	11	58579111	58621042	0.0636364	0	0	0.219802	0.000675022	0.145455	0.181818	0.018018	0.0851485	0.262424
ENSG00000255073_chr11	ZFP91-CNTF	11	58579172	58624639	0.0636364	0	0	0.219802	0.000675022	0.145455	0.181818	0.018018	0.0851485	0.262424
ENSG00000242689_chr11	CNTF	11	58622673	58625733	0.0636364	0	0	0.219802	0.000675022	0.145455	0.181818	0.018018	0.0851485	0.262424
ENSG00000149124_chr11	GLYAT	11	58640426	58731974	0.0636364	0	0	0.219802	0.000675022	0.145455	0.181818	0.018018	0.0851485	0.262424
ENSG00000255265_chr11	TMA16P1	11	58796237	58796854	0.0636364	0	0	0.219802	0.000675022	0.145455	0.181818	0.018018	0.0851485	0.262424
ENSG00000156689_chr11	GLYATL2	11	58834065	58904215	0.0636364	0	0	0.219802	0.000675022	0.145455	0.181818	0.018018	0.0851485	0.262424
ENSG00000254717_chr11	GLYATL1P2	11	58878302	58893460	0.0636364	0	0	0.219802	0.000675022	0.145455	0.181818	0.018018	0.0851485	0.262424
ENSG00000166840_chr11	GLYATL1	11	58905398	59043527	0.0636364	0	0	0.219802	0.000675022	0.145455	0.181818	0.018018	0.0851485	0.262424
ENSG00000255189_chr11	GLYATL1P1	11	58978787	58994120	0.0636364	0	0	0.219802	0.000675022	0.145455	0.181818	0.018018	0.0851485	0.262424
ENSG00000254399_chr11	GLYATL1P4	11	59042737	59050971	0.0636364	0	0	0.219802	0.000675022	0.145455	0.181818	0.018018	0.0851485	0.262424
ENSG00000255151_chr11	GLYATL1P3	11	59086307	59094786	0.0636364	0	0	0.219802	0.000675022	0.145455	0.181818	0.018018	0.0851485	0.262424
ENSG00000189057_chr11	FAM111B	11	59107185	59127410	0.0636364	0	0	0.219802	0.000675022	0.145455	0.181818	0.018018	0.0851485	0.262424
ENSG00000166801_chr11	FAM111A	11	59142748	59155039	0.0636364	0	0	0.219802	0.000675022	0.145455	0.181818	0.018018	0.0851485	0.262424
ENSG00000110042_chr11	DTX4	11	59171430	59208587	0.0636364	0	0	0.221782	0.000604356	0.154545	0.181818	0.018018	0.0831683	0.147111
ENSG00000197629_chr11	MPEG1	11	59208510	59212951	0.0636364	0	0	0.221782	0.000604356	0.154545	0.181818	0.018018	0.0831683	0.147111
ENSG00000263999_chr11	RN7SL42P	11	59214406	59214699	0.0636364	0	0	0.221782	0.000604356	0.154545	0.181818	0.018018	0.0831683	0.147111
ENSG00000225802_chr11	WARSP1	11	59255360	59259486	0.0636364	0	0	0.221782	0.000604356	0.154545	0.181818	0.018018	0.0831683	0.147111
ENSG00000254799_chr11	SLC25A47P1	11	59263389	59263802	0.0636364	0	0	0.221782	0.000604356	0.154545	0.181818	0.018018	0.0831683	0.147111
ENSG00000263944_chr11	RN7SL435P	11	59291052	59291333	0.0636364	0	0	0.221782	0.000604356	0.154545	0.181818	0.018018	0.0831683	0.147111
ENSG00000235678_chr11	OR5AN2P	11	59309681	59310576	0.0636364	0	0	0.221782	0.000604356	0.154545	0.181818	0.018018	0.0831683	0.147111
ENSG00000255386_chr11	OR5BR1P	11	59332757	59334086	0.0636364	0	0	0.221782	0.000604356	0.145455	0.181818	0.018018	0.0831683	0.232844
ENSG00000176495_chr11	OR5AN1	11	59364412	59365448	0.0636364	0	0	0.221782	0.000604356	0.145455	0.181818	0.018018	0.0831683	0.232844
ENSG00000198261_chr11	OR5BB1P	11	59391354	59392292	0.0636364	0	0	0.221782	0.000604356	0.145455	0.181818	0.018018	0.0831683	0.232844
ENSG00000172324_chr11	OR5A2	11	59421943	59422976	0.0636364	0	0	0.221782	0.000604356	0.145455	0.181818	0.018018	0.0831683	0.232844
ENSG00000172320_chr11	OR5A1	11	59443144	59444194	0.0636364	0	0	0.221782	0.000604356	0.145455	0.181818	0.018018	0.0831683	0.232844
ENSG00000166884_chr11	OR4D6	11	59456938	59457991	0.0636364	0	0	0.221782	0.000604356	0.145455	0.181818	0.018018	0.0831683	0.232844
ENSG00000254466_chr11	OR4D10	11	59477373	59478396	0.0636364	0	0	0.221782	0.000604356	0.145455	0.181818	0.018018	0.0831683	0.232844
ENSG00000204989_chr11	OR4D8P	11	59491652	59492581	0.0636364	0	0	0.221782	0.000604356	0.145455	0.181818	0.018018	0.0831683	0.232844
ENSG00000176200_chr11	OR4D11	11	59503576	59504511	0.0636364	0	0	0.221782	0.000604356	0.145455	0.181818	0.018018	0.0831683	0.232844
ENSG00000172742_chr11	OR4D9	11	59514913	59515857	0.0636364	0	0	0.221782	0.000604356	0.145455	0.181818	0.018018	0.0831683	0.232844
ENSG00000254770_chr11	OR4D7P	11	59531754	59532695	0.0636364	0	0	0.221782	0.000604356	0.145455	0.181818	0.018018	0.0831683	0.232844
ENSG00000110048_chr11	OSBP	11	59574398	59616144	0.0636364	0	0	0.221782	0.000604356	0.145455	0.181818	0.018018	0.0831683	0.232844
ENSG00000264559_chr11	MIR3162	11	59595077	59595158	0.0636364	0	0	0.221782	0.000604356	0.145455	0.181818	0.018018	0.0831683	0.232844
ENSG00000166889_chr11	PATL1	11	59636716	59668980	0.0636364	0	0	0.221782	0.000604356	0.145455	0.181818	0.018018	0.0831683	0.232844
ENSG00000223223_chr11	RN7SKP192	11	59706057	59706383	0.0636364	0	0	0.221782	0.000604356	0.136364	0.181818	0.018018	0.0831683	0.354455
ENSG00000172289_chr11	OR10V1	11	59712823	59713864	0.0636364	0	0	0.221782	0.000604356	0.136364	0.181818	0.018018	0.0831683	0.354455
ENSG00000166900_chr11	STX3	11	59713456	59805882	0.0636364	0	0	0.221782	0.000604356	0.136364	0.181818	0.018018	0.0831683	0.354455
ENSG00000254403_chr11	OR10Y1P	11	59728519	59729492	0.0636364	0	0	0.221782	0.000604356	0.136364	0.181818	0.018018	0.0831683	0.354455
ENSG00000254743_chr11	OR10V3P	11	59741325	59742049	0.0636364	0	0	0.221782	0.000604356	0.136364	0.181818	0.018018	0.0831683	0.354455
ENSG00000255538_chr11	OR10V2P	11	59748811	59749574	0.0636364	0	0	0.221782	0.000604356	0.136364	0.181818	0.018018	0.0831683	0.354455
ENSG00000234964_chr11	FABP5P7	11	59781318	59781722	0.0636364	0	0	0.221782	0.000604356	0.136364	0.181818	0.018018	0.0831683	0.354455
ENSG00000166902_chr11	MRPL16	11	59806135	59810872	0.0636364	0	0	0.221782	0.000604356	0.136364	0.181818	0.018018	0.0831683	0.354455
ENSG00000134812_chr11	GIF	11	59829268	59845501	0.0636364	0	0	0.221782	0.000604356	0.136364	0.181818	0.018018	0.0831683	0.354455
ENSG00000134827_chr11	TCN1	11	59852800	59866575	0.0636364	0	0	0.221782	0.000604356	0.136364	0.181818	0.018018	0.0831683	0.354455
ENSG00000270929_chr11	SRD5A3P1	11	59898185	59899133	0.0636364	0	0	0.221782	0.000604356	0.136364	0.181818	0.018018	0.0831683	0.354455
ENSG00000214788_chr11	OOSP1	11	59938455	59995845	0.0636364	0	0	0.221782	0.000604356	0.136364	0.181818	0.018018	0.0831683	0.354455
ENSG00000149507_chr11	OOSP2	11	60040275	60048044	0.0636364	0	0	0.221782	0.000604356	0.127273	0.181818	0.018018	0.0831683	0.495807
ENSG00000149516_chr11	MS4A3	11	60056587	60071128	0.0636364	0	0	0.221782	0.000604356	0.118182	0.181818	0.018018	0.0831683	0.646128
ENSG00000149534_chr11	MS4A2	11	60088261	60098466	0.0636364	0	0	0.221782	0.000604356	0.118182	0.181818	0.018018	0.0831683	0.646128
ENSG00000110077_chr11	MS4A6A	11	60172014	60184666	0.0636364	0	0	0.221782	0.000604356	0.118182	0.181818	0.018018	0.0831683	0.646128
ENSG00000214787_chr11	MS4A4E	11	60201253	60243088	0.0636364	0	0	0.221782	0.000604356	0.118182	0.181818	0.018018	0.0831683	0.646128
ENSG00000275344_chr11	MIR6503	11	60209071	60209156	0.0636364	0	0	0.221782	0.000604356	0.118182	0.181818	0.018018	0.0831683	0.646128
ENSG00000110079_chr11	MS4A4A	11	60280541	60308972	0.0636364	0	0	0.221782	0.000604356	0.118182	0.181818	0.018018	0.0831683	0.646128
ENSG00000166926_chr11	MS4A6E	11	60334831	60396596	0.0636364	0	0	0.221782	0.000604356	0.118182	0.181818	0.018018	0.0831683	0.646128
ENSG00000166927_chr11	MS4A7	11	60378482	60395951	0.0636364	0	0	0.221782	0.000604356	0.118182	0.181818	0.018018	0.0831683	0.646128
ENSG00000166928_chr11	MS4A14	11	60378530	60417756	0.0636364	0	0	0.221782	0.000604356	0.118182	0.181818	0.018018	0.0831683	0.646128
ENSG00000166930_chr11	MS4A5	11	60429589	60455214	0.0636364	0	0	0.219802	0.000675022	0.118182	0.181818	0.018018	0.0851485	0.685777
ENSG00000156738_chr11	MS4A1	11	60455752	60470760	0.0636364	0	0	0.219802	0.000675022	0.118182	0.181818	0.018018	0.0851485	0.685777
ENSG00000071203_chr11	MS4A12	11	60492778	60507430	0.0545455	0	0	0.219802	0.00032897	0.118182	0.181818	0.00900901	0.0851485	0.685777
ENSG00000204979_chr11	MS4A13	11	60515413	60542721	0.0545455	0	0	0.219802	0.00032897	0.118182	0.181818	0.00900901	0.0851485	0.685777
ENSG00000181995_chr11	LINC00301	11	60615736	60687149	0.0636364	0	0	0.219802	0.000675022	0.127273	0.181818	0.00900901	0.0851485	0.543501
ENSG00000166959_chr11	MS4A8	11	60699574	60715811	0.0727273	0	0	0.219802	0.00139411	0.127273	0.181818	0.00900901	0.0851485	0.543501
ENSG00000214782_chr11	MS4A18	11	60729304	60744212	0.0727273	0	0	0.219802	0.00139411	0.127273	0.181818	0.00900901	0.0851485	0.543501
ENSG00000166961_chr11	MS4A15	11	60756953	60776732	0.0727273	0	0.00900901	0.219802	0.00139411	0.127273	0.181818	0.00900901	0.0851485	0.543501
ENSG00000172689_chr11	MS4A10	11	60785348	60801305	0.0818182	0	0.027027	0.217822	0.00311663	0.118182	0.181818	0.00900901	0.0871287	0.731417
ENSG00000110104_chr11	CCDC86	11	60842071	60851081	0.0818182	0	0.027027	0.217822	0.00311663	0.127273	0.181818	0.018018	0.0871287	0.580909
ENSG00000183134_chr11	PTGDR2	11	60850940	60855971	0.0818182	0	0.027027	0.217822	0.00311663	0.127273	0.181818	0.018018	0.0871287	0.580909
ENSG00000149506_chr11	ZP1	11	60867562	60875693	0.0818182	0	0.027027	0.217822	0.00311663	0.127273	0.181818	0.018018	0.0871287	0.580909
ENSG00000110107_chr11	PRPF19	11	60890730	60906588	0.0818182	0	0.036036	0.217822	0.00311663	0.127273	0.181818	0.018018	0.0871287	0.580909
ENSG00000110108_chr11	TMEM109	11	60913874	60923443	0.0818182	0	0.036036	0.217822	0.00311663	0.127273	0.181818	0.018018	0.0871287	0.580909
ENSG00000006118_chr11	TMEM132A	11	60924463	60937159	0.0818182	0	0.036036	0.217822	0.00311663	0.127273	0.181818	0.018018	0.0871287	0.580909
ENSG00000110446_chr11	SLC15A3	11	60937083	60952530	0.0818182	0	0.036036	0.217822	0.00311663	0.127273	0.181818	0.018018	0.0871287	0.580909
ENSG00000013725_chr11	CD6	11	60971680	61020377	0.0818182	0	0.027027	0.217822	0.00311663	0.127273	0.181818	0.018018	0.0871287	0.580909
ENSG00000207153_chr11	RNU6-933P	11	60985061	60985167	0.0818182	0	0.027027	0.217822	0.00311663	0.127273	0.181818	0.018018	0.0871287	0.580909
ENSG00000110448_chr11	CD5	11	61102395	61127852	0.0818182	0	0.027027	0.221782	0.00249323	0.136364	0.181818	0.018018	0.0851485	0.392891
ENSG00000167987_chr11	VPS37C	11	61130256	61161617	0.0818182	0	0.018018	0.221782	0.00249323	0.136364	0.181818	0.018018	0.0851485	0.392891
ENSG00000229859_chr11	PGA3	11	61203307	61213098	0.0818182	0	0.00900901	0.221782	0.00249323	0.136364	0.181818	0.018018	0.0851485	0.392891
ENSG00000229183_chr11	PGA4	11	61222216	61231927	0.0818182	0	0.00900901	0.221782	0.00249323	0.136364	0.181818	0.018018	0.0851485	0.392891
ENSG00000256713_chr11	PGA5	11	61241042	61251448	0.0818182	0	0.00900901	0.221782	0.00249323	0.136364	0.181818	0.018018	0.0851485	0.392891
ENSG00000167992_chr11	VWCE	11	61258286	61295424	0.0818182	0	0.00900901	0.221782	0.00249323	0.136364	0.181818	0.018018	0.0851485	0.392891
ENSG00000167986_chr11	DDB1	11	61299451	61342596	0.0818182	0	0.00900901	0.219802	0.00278027	0.136364	0.181818	0.018018	0.0871287	0.428272
ENSG00000149476_chr11	TKFC	11	61333210	61353295	0.0818182	0	0.00900901	0.219802	0.00278027	0.136364	0.181818	0.018018	0.0871287	0.428272
ENSG00000162144_chr11	CYB561A3	11	61348745	61362299	0.0818182	0	0.00900901	0.219802	0.00278027	0.136364	0.181818	0.018018	0.0871287	0.428272
ENSG00000149483_chr11	TMEM138	11	61362001	61369509	0.0818182	0	0.00900901	0.219802	0.00278027	0.136364	0.181818	0.018018	0.0871287	0.428272
ENSG00000187049_chr11	TMEM216	11	61391687	61398863	0.0818182	0	0.00900901	0.219802	0.00278027	0.136364	0.181818	0.018018	0.0871287	0.428272
ENSG00000149532_chr11	CPSF7	11	61402641	61430031	0.0818182	0	0.00900901	0.219802	0.00278027	0.136364	0.181818	0.018018	0.0871287	0.428272
ENSG00000167985_chr11	SDHAF2	11	61430042	61447529	0.0818182	0	0.045045	0.219802	0.00278027	0.136364	0.181818	0.018018	0.0871287	0.428272
ENSG00000240823_chr11	RN7SL23P	11	61444149	61444423	0.0818182	0	0.018018	0.219802	0.00278027	0.136364	0.181818	0.018018	0.0871287	0.428272
ENSG00000162148_chr11	PPP1R32	11	61481120	61490931	0.0727273	0	0.045045	0.219802	0.00139411	0.127273	0.181818	0.00900901	0.0871287	0.580909
ENSG00000266006_chr11	MIR4488	11	61508596	61508657	0.0818182	0	0.045045	0.219802	0.00278027	0.127273	0.181818	0.00900901	0.0871287	0.580909
ENSG00000204950_chr11	LRRC10B	11	61508800	61511018	0.0909091	0	0.045045	0.219802	0.00547925	0.127273	0.181818	0.00900901	0.0871287	0.580909
ENSG00000011347_chr11	SYT7	11	61515313	61581148	0.0909091	0	0.045045	0.219802	0.00547925	0.118182	0.181818	0.00900901	0.0871287	0.731417
ENSG00000243742_chr11	RPLP0P2	11	61615036	61639449	0.0909091	0	0.045045	0.219802	0.00547925	0.118182	0.181818	0.00900901	0.0871287	0.731417
ENSG00000134780_chr11	DAGLA	11	61680433	61747001	0.0909091	0	0.0540541	0.219802	0.00547925	0.118182	0.181818	0.00900901	0.0871287	0.731417
ENSG00000124920_chr11	MYRF	11	61752642	61788518	0.0818182	0	0.0540541	0.219802	0.00278027	0.118182	0.181818	0.00900901	0.0871287	0.731417
ENSG00000134825_chr11	TMEM258	11	61768501	61792802	0.0818182	0	0.0540541	0.219802	0.00278027	0.118182	0.181818	0.00900901	0.0871287	0.731417
ENSG00000207601_chr11	MIR611	11	61792495	61792561	0.0818182	0	0.036036	0.219802	0.00278027	0.118182	0.181818	0.00900901	0.0871287	0.731417
ENSG00000168496_chr11	FEN1	11	61792637	61797244	0.0818182	0	0.036036	0.219802	0.00278027	0.118182	0.181818	0.00900901	0.0871287	0.731417
ENSG00000134824_chr11	FADS2	11	61792980	61867354	0.0818182	0	0.045045	0.219802	0.00278027	0.118182	0.181818	0.00900901	0.0871287	0.731417
ENSG00000149485_chr11	FADS1	11	61799625	61829318	0.0818182	0	0.027027	0.219802	0.00278027	0.118182	0.181818	0.00900901	0.0871287	0.731417
ENSG00000222326_chr11	MIR1908	11	61815161	61815240	0.0818182	0	0.027027	0.219802	0.00278027	0.118182	0.181818	0.00900901	0.0871287	0.731417
ENSG00000221968_chr11	FADS3	11	61873519	61892051	0.0818182	0	0.036036	0.219802	0.00278027	0.118182	0.181818	0.018018	0.0871287	0.731417
ENSG00000277892_chr11	MIR6746	11	61878216	61878278	0.0818182	0	0.036036	0.219802	0.00278027	0.118182	0.181818	0.00900901	0.0871287	0.731417
ENSG00000167994_chr11	RAB3IL1	11	61897301	61920269	0.0636364	0	0.036036	0.219802	0.000675022	0.118182	0.181818	0.018018	0.0871287	0.731417
ENSG00000200898_chr11	RNU6-1243P	11	61937894	61938000	0.0545455	0	0.027027	0.219802	0.00032897	0.118182	0.181818	0.018018	0.0871287	0.731417
ENSG00000167995_chr11	BEST1	11	61949821	61965515	0.0545455	0	0.027027	0.219802	0.00032897	0.118182	0.181818	0.018018	0.0871287	0.731417
ENSG00000167996_chr11	FTH1	11	61959718	61967660	0.0545455	0	0.018018	0.219802	0.00032897	0.118182	0.181818	0.018018	0.0871287	0.731417
ENSG00000149503_chr11	INCENP	11	62123973	62153163	0.0636364	0	0.018018	0.219802	0.000675022	0.109091	0.181818	0.027027	0.0871287	0.868904
ENSG00000236607_chr11	EEF1DP8	11	62169293	62169828	0.0636364	0	0	0.219802	0.000675022	0.109091	0.181818	0.027027	0.0871287	0.868904
ENSG00000168515_chr11	SCGB1D1	11	62190216	62193539	0.0727273	0	0	0.219802	0.00139411	0.109091	0.181818	0.027027	0.0871287	0.868904
ENSG00000124939_chr11	SCGB2A1	11	62208668	62213939	0.0727273	0	0	0.219802	0.00139411	0.109091	0.181818	0.027027	0.0871287	0.868904
ENSG00000124935_chr11	SCGB1D2	11	62242210	62244808	0.0727273	0	0	0.219802	0.00139411	0.109091	0.181818	0.027027	0.0871287	0.868904
ENSG00000110484_chr11	SCGB2A2	11	62270155	62273156	0.0727273	0	0	0.219802	0.00139411	0.109091	0.181818	0.027027	0.0871287	0.868904
ENSG00000197745_chr11	SCGB1D4	11	62296277	62299064	0.0727273	0	0	0.219802	0.00139411	0.109091	0.181818	0.027027	0.0871287	0.868904
ENSG00000255213_chr11	NPM1P35	11	62330946	62331813	0.0727273	0	0	0.219802	0.00139411	0.109091	0.181818	0.027027	0.0871287	0.868904
ENSG00000162174_chr11	ASRGL1	11	62337448	62393412	0.0727273	0	0	0.219802	0.00139411	0.109091	0.181818	0.027027	0.0871287	0.868904
ENSG00000254454_chr11	RCC2P6	11	62371146	62373168	0.0727273	0	0	0.219802	0.00139411	0.109091	0.181818	0.027027	0.0871287	0.868904
ENSG00000149021_chr11	SCGB1A1	11	62405103	62423195	0.0727273	0	0	0.219802	0.00139411	0.109091	0.181818	0.027027	0.0871287	0.868904
ENSG00000124942_chr11	AHNAK	11	62433542	62556235	0.0818182	0	0.00900901	0.219802	0.00278027	0.109091	0.181818	0.027027	0.0871287	0.868904
ENSG00000254772_chr11	EEF1G	11	62559601	62574086	0.0818182	0	0.00900901	0.219802	0.00278027	0.109091	0.181818	0.027027	0.0871287	0.868904
ENSG00000276102_chr11	MIR6747	11	62567011	62567071	0.0818182	0	0.00900901	0.219802	0.00278027	0.109091	0.181818	0.027027	0.0871287	0.868904
ENSG00000149016_chr11	TUT1	11	62575045	62592177	0.0818182	0	0.00900901	0.219802	0.00278027	0.109091	0.181818	0.027027	0.0871287	0.868904
ENSG00000149480_chr11	MTA2	11	62593214	62601840	0.0818182	0	0.018018	0.219802	0.00278027	0.109091	0.181818	0.027027	0.0871287	0.868904
ENSG00000149499_chr11	EML3	11	62602218	62612765	0.0818182	0	0.018018	0.219802	0.00278027	0.109091	0.181818	0.027027	0.0871287	0.868904
ENSG00000149489_chr11	ROM1	11	62611722	62615120	0.0818182	0	0.018018	0.219802	0.00278027	0.109091	0.181818	0.027027	0.0871287	0.868904
ENSG00000149541_chr11	B3GAT3	11	62615296	62622175	0.0818182	0	0.018018	0.219802	0.00278027	0.109091	0.181818	0.027027	0.0871287	0.868904
ENSG00000089597_chr11	GANAB	11	62624826	62646726	0.0818182	0	0.018018	0.219802	0.00278027	0.109091	0.181818	0.027027	0.0871287	0.868904
ENSG00000185085_chr11	INTS5	11	62646848	62653302	0.0818182	0	0.018018	0.219802	0.00278027	0.109091	0.181818	0.027027	0.0871287	0.868904
ENSG00000278615_chr11	C11orf98	11	62662816	62665217	0.0818182	0	0.018018	0.219802	0.00278027	0.109091	0.181818	0.027027	0.0871287	0.868904
ENSG00000162194_chr11	LBHD1	11	62662817	62672255	0.0818182	0	0.018018	0.219802	0.00278027	0.109091	0.181818	0.027027	0.0871287	0.868904
ENSG00000214756_chr11	METTL12	11	62665309	62668496	0.0818182	0	0.018018	0.219802	0.00278027	0.109091	0.181818	0.027027	0.0871287	0.868904
ENSG00000206597_chr11	SNORA57	11	62665422	62665570	0.0818182	0	0.018018	0.219802	0.00278027	0.109091	0.181818	0.027027	0.0871287	0.868904
ENSG00000204922_chr11	UQCC3	11	62670273	62673687	0.0818182	0	0.018018	0.219802	0.00278027	0.109091	0.181818	0.027027	0.0871287	0.868904
ENSG00000162191_chr11	UBXN1	11	62676498	62679117	0.0818182	0	0.018018	0.219802	0.00278027	0.109091	0.181818	0.027027	0.0871287	0.868904
ENSG00000177363_chr11	LRRN4CL	11	62686402	62689899	0.0818182	0	0.018018	0.219802	0.00278027	0.109091	0.181818	0.027027	0.0871287	0.868904
ENSG00000168000_chr11	BSCL2	11	62690275	62709845	0.0818182	0	0.018018	0.219802	0.00278027	0.118182	0.181818	0.027027	0.0871287	0.731417
ENSG00000234857_chr11	HNRNPUL2-BSCL2	11	62690275	62727384	0.0818182	0	0.018018	0.219802	0.00278027	0.118182	0.181818	0.027027	0.0871287	0.731417
ENSG00000162188_chr11	GNG3	11	62707658	62709201	0.0818182	0	0.018018	0.219802	0.00278027	0.118182	0.181818	0.027027	0.0871287	0.731417
ENSG00000214753_chr11	HNRNPUL2	11	62712630	62727349	0.0818182	0	0.018018	0.219802	0.00278027	0.118182	0.181818	0.027027	0.0871287	0.731417
ENSG00000162222_chr11	TTC9C	11	62728069	62740293	0.0818182	0	0.018018	0.219802	0.00278027	0.118182	0.181818	0.027027	0.0871287	0.731417
ENSG00000185670_chr11	ZBTB3	11	62748319	62754188	0.0818182	0	0.018018	0.219802	0.00278027	0.118182	0.181818	0.027027	0.0871287	0.731417
ENSG00000168002_chr11	POLR2G	11	62761544	62766710	0.0818182	0	0.018018	0.219802	0.00278027	0.118182	0.181818	0.027027	0.0871287	0.731417
ENSG00000162227_chr11	TAF6L	11	62771303	62787342	0.0818182	0	0.018018	0.219802	0.00278027	0.118182	0.181818	0.027027	0.0871287	0.731417
ENSG00000168569_chr11	TMEM223	11	62771629	62792021	0.0818182	0	0.018018	0.219802	0.00278027	0.118182	0.181818	0.027027	0.0871287	0.731417
ENSG00000185475_chr11	TMEM179B	11	62787415	62790405	0.0818182	0	0.018018	0.219802	0.00278027	0.118182	0.181818	0.018018	0.0871287	0.731417
ENSG00000274856_chr11	MIR6748	11	62789815	62789885	0.0818182	0	0.018018	0.219802	0.00278027	0.118182	0.181818	0.018018	0.0871287	0.731417
ENSG00000162231_chr11	NXF1	11	62792123	62806302	0.0818182	0	0.018018	0.219802	0.00278027	0.118182	0.181818	0.018018	0.0871287	0.731417
ENSG00000274066_chr11	MIR6514	11	62792702	62792771	0.0818182	0	0.018018	0.219802	0.00278027	0.118182	0.181818	0.018018	0.0871287	0.731417
ENSG00000162236_chr11	STX5	11	62806897	62832088	0.0818182	0	0.018018	0.219802	0.00278027	0.118182	0.181818	0.018018	0.0871287	0.731417
ENSG00000252361_chr11	RNU6-118P	11	62815966	62816067	0.0727273	0	0.018018	0.219802	0.00139411	0.118182	0.181818	0.018018	0.0871287	0.731417
ENSG00000133316_chr11	WDR74	11	62832342	62841809	0.0727273	0	0.018018	0.219802	0.00139411	0.118182	0.181818	0.018018	0.0871287	0.731417
ENSG00000222328_chr11	RNU2-2P	11	62841619	62841809	0.0727273	0	0.018018	0.219802	0.00139411	0.118182	0.181818	0.018018	0.0871287	0.731417
ENSG00000255717_chr11	SNHG1	11	62851988	62855914	0.0727273	0	0.018018	0.219802	0.00139411	0.118182	0.181818	0.018018	0.0871287	0.731417
ENSG00000277194_chr11	SNORD22	11	62852910	62853035	0.0727273	0	0.018018	0.219802	0.00139411	0.118182	0.181818	0.018018	0.0871287	0.731417
ENSG00000277846_chr11	SNORD30	11	62853663	62853732	0.0727273	0	0.018018	0.219802	0.00139411	0.118182	0.181818	0.018018	0.0871287	0.731417
ENSG00000274544_chr11	SNORD28	11	62854621	62854695	0.0727273	0	0.018018	0.219802	0.00139411	0.118182	0.181818	0.018018	0.0871287	0.731417
ENSG00000275996_chr11	SNORD27	11	62855012	62855083	0.0727273	0	0.018018	0.219802	0.00139411	0.118182	0.181818	0.018018	0.0871287	0.731417
ENSG00000276788_chr11	SNORD26	11	62855292	62855366	0.0727273	0	0.018018	0.219802	0.00139411	0.118182	0.181818	0.018018	0.0871287	0.731417
ENSG00000275043_chr11	SNORD25	11	62855564	62855632	0.0727273	0	0.018018	0.219802	0.00139411	0.118182	0.181818	0.018018	0.0871287	0.731417
ENSG00000168003_chr11	SLC3A2	11	62856102	62888875	0.0818182	0	0.018018	0.219802	0.00278027	0.127273	0.181818	0.018018	0.0871287	0.580909
ENSG00000168539_chr11	CHRM1	11	62908679	62921807	0.0818182	0	0.018018	0.219802	0.00278027	0.127273	0.181818	0.018018	0.0871287	0.580909
ENSG00000241082_chr11	RN7SL259P	11	62935982	62936234	0.0727273	0	0.018018	0.219802	0.00139411	0.127273	0.181818	0.018018	0.0871287	0.580909
ENSG00000197901_chr11	SLC22A6	11	62936385	62984983	0.0727273	0	0.018018	0.219802	0.00139411	0.127273	0.181818	0.018018	0.0871287	0.580909
ENSG00000149452_chr11	SLC22A8	11	62989154	63015839	0.0727273	0	0	0.219802	0.00139411	0.127273	0.181818	0.027027	0.0871287	0.580909
ENSG00000197658_chr11	SLC22A24	11	63079940	63144221	0.0636364	0	0	0.219802	0.000675022	0.118182	0.181818	0.027027	0.0871287	0.731417
ENSG00000239924_chr11	RPL29P22	11	63115880	63116338	0.0636364	0	0	0.219802	0.000675022	0.118182	0.181818	0.027027	0.0871287	0.731417
ENSG00000184999_chr11	SLC22A10	11	63137867	63369718	0.0636364	0	0	0.219802	0.000675022	0.118182	0.181818	0.027027	0.0871287	0.731417
ENSG00000196600_chr11	SLC22A25	11	63163776	63229652	0.0636364	0	0	0.219802	0.000675022	0.118182	0.181818	0.027027	0.0871287	0.731417
ENSG00000256847_chr11	CCND2P1	11	63243085	63244004	0.0636364	0	0	0.219802	0.000675022	0.109091	0.181818	0.027027	0.0871287	0.868904
ENSG00000149742_chr11	SLC22A9	11	63369789	63410294	0.0636364	0	0	0.219802	0.000675022	0.1	0.181818	0.027027	0.0871287	1
ENSG00000168004_chr11	HRASLS5	11	63461404	63491194	0.0818182	0	0	0.219802	0.00278027	0.1	0.181818	0.027027	0.0871287	1
ENSG00000133317_chr11	LGALS12	11	63506084	63516774	0.0818182	0	0	0.219802	0.00278027	0.1	0.181818	0.027027	0.0871287	1
ENSG00000133321_chr11	RARRES3	11	63536809	63546462	0.0818182	0	0	0.219802	0.00278027	0.1	0.181818	0.027027	0.0871287	1
ENSG00000133328_chr11	HRASLS2	11	63552770	63563383	0.0818182	0	0	0.219802	0.00278027	0.1	0.181818	0.027027	0.0871287	1
ENSG00000176485_chr11	PLA2G16	11	63573195	63616883	0.0818182	0	0	0.219802	0.00278027	0.1	0.181818	0.027027	0.0871287	1
ENSG00000184743_chr11	ATL3	11	63624087	63671921	0.0818182	0	0	0.219802	0.00278027	0.1	0.181818	0.027027	0.0871287	1
ENSG00000270269_chr11	IMMP1LP1	11	63632233	63632720	0.0818182	0	0	0.219802	0.00278027	0.1	0.181818	0.027027	0.0871287	1
ENSG00000133318_chr11	RTN3	11	63681446	63759891	0.0818182	0	0	0.219802	0.00278027	0.1	0.181818	0.027027	0.0871287	1
ENSG00000188070_chr11	C11orf95	11	63759892	63768775	0.0818182	0	0	0.219802	0.00278027	0.1	0.181818	0.027027	0.0871287	1
ENSG00000264519_chr11	RN7SL596P	11	63797784	63798071	0.0818182	0	0	0.219802	0.00278027	0.1	0.181818	0.027027	0.0871287	1
ENSG00000168005_chr11	C11orf84	11	63813388	63827718	0.0818182	0	0	0.219802	0.00278027	0.1	0.181818	0.018018	0.0871287	1
ENSG00000072518_chr11	MARK2	11	63838928	63911019	0.0818182	0	0.018018	0.219802	0.00278027	0.109091	0.181818	0.00900901	0.0871287	0.868904
ENSG00000202089_chr11	RNU6-1306P	11	63882587	63882685	0.0818182	0	0	0.219802	0.00278027	0.109091	0.181818	0.00900901	0.0871287	0.868904
ENSG00000167771_chr11	RCOR2	11	63911221	63916844	0.0818182	0	0.018018	0.219802	0.00278027	0.1	0.181818	0.00900901	0.0871287	1
ENSG00000110583_chr11	NAA40	11	63938959	63957328	0.0909091	0	0.036036	0.219802	0.00547925	0.1	0.181818	0.00900901	0.0871287	1
ENSG00000207200_chr11	RNU6-45P	11	63970470	63970576	0.0909091	0	0.036036	0.217822	0.00611853	0.1	0.181818	0.00900901	0.0871287	1
ENSG00000176340_chr11	COX8A	11	63974607	63976543	0.0909091	0	0.036036	0.217822	0.00611853	0.1	0.181818	0.00900901	0.0871287	1
ENSG00000167770_chr11	OTUB1	11	63985853	64001811	0.0909091	0	0.0540541	0.219802	0.00547925	0.1	0.181818	0.00900901	0.0871287	1
ENSG00000133315_chr11	MACROD1	11	63998558	64166106	0.0909091	0	0.0720721	0.219802	0.00547925	0.1	0.181818	0.018018	0.0871287	1
ENSG00000126500_chr11	FLRT1	11	64103188	64119173	0.0909091	0	0.0630631	0.219802	0.00547925	0.1	0.181818	0.018018	0.0871287	1
ENSG00000168439_chr11	STIP1	11	64185272	64204543	0.0909091	0	0.0630631	0.219802	0.00547925	0.1	0.181818	0.018018	0.0871287	1
ENSG00000149781_chr11	FERMT3	11	64206678	64223886	0.0909091	0	0.0540541	0.219802	0.00547925	0.1	0.181818	0.018018	0.0871287	1
ENSG00000149743_chr11	TRPT1	11	64223799	64226254	0.0909091	0	0.0540541	0.219802	0.00547925	0.1	0.181818	0.018018	0.0871287	1
ENSG00000149761_chr11	NUDT22	11	64225941	64230686	0.0909091	0	0.0540541	0.219802	0.00547925	0.1	0.181818	0.018018	0.0871287	1
ENSG00000110011_chr11	DNAJC4	11	64230278	64234286	0.0909091	0	0.0540541	0.219802	0.00547925	0.1	0.181818	0.018018	0.0871287	1
ENSG00000173511_chr11	VEGFB	11	64234538	64238793	0.0909091	0	0.0540541	0.219802	0.00547925	0.1	0.181818	0.018018	0.0871287	1
ENSG00000173486_chr11	FKBP2	11	64241003	64244132	0.0909091	0	0.0540541	0.219802	0.00547925	0.1	0.181818	0.018018	0.0871287	1
ENSG00000173457_chr11	PPP1R14B	11	64244480	64246941	0.0909091	0	0.0540541	0.219802	0.00547925	0.1	0.181818	0.018018	0.0871287	1
ENSG00000149782_chr11	PLCB3	11	64251523	64269150	0.0909091	0	0.0540541	0.219802	0.00547925	0.1	0.181818	0.018018	0.0871287	1
ENSG00000002330_chr11	BAD	11	64269830	64284704	0.0909091	0	0.0540541	0.219802	0.00547925	0.1	0.181818	0.018018	0.0871287	1
ENSG00000173264_chr11	GPR137	11	64270062	64289500	0.0909091	0	0.0540541	0.219802	0.00547925	0.1	0.181818	0.018018	0.0871287	1
ENSG00000182450_chr11	KCNK4	11	64291302	64300031	0.0909091	0	0.0540541	0.219802	0.00547925	0.1	0.181818	0.018018	0.0871287	1
ENSG00000219435_chr11	TEX40	11	64300446	64304770	0.0909091	0	0.0540541	0.219802	0.00547925	0.1	0.181818	0.018018	0.0871287	1
ENSG00000173153_chr11	ESRRA	11	64305572	64316743	0.1	0	0.0540541	0.219802	0.0101609	0.1	0.181818	0.018018	0.0871287	1
ENSG00000173113_chr11	TRMT112	11	64316460	64318084	0.1	0	0.0540541	0.219802	0.0101609	0.1	0.181818	0.018018	0.0871287	1
ENSG00000126432_chr11	PRDX5	11	64318088	64321811	0.1	0	0.0630631	0.219802	0.0101609	0.1	0.181818	0.018018	0.0871287	1
ENSG00000168071_chr11	CCDC88B	11	64340223	64357534	0.1	0	0.0630631	0.219802	0.0101609	0.1	0.181818	0.027027	0.0871287	1
ENSG00000278359_chr11	MIR7155	11	64341849	64341904	0.1	0	0.0630631	0.219802	0.0101609	0.1	0.181818	0.027027	0.0871287	1
ENSG00000162302_chr11	RPS6KA4	11	64359148	64372215	0.1	0	0.0630631	0.219802	0.0101609	0.1	0.181818	0.027027	0.0871287	1
ENSG00000221273_chr11	MIR1237	11	64368602	64368703	0.1	0	0.0630631	0.219802	0.0101609	0.1	0.181818	0.027027	0.0871287	1
ENSG00000168065_chr11	SLC22A11	11	64555626	64572875	0.1	0	0.045045	0.219802	0.0101609	0.0909091	0.181818	0.018018	0.0871287	1
ENSG00000197891_chr11	SLC22A12	11	64590641	64602353	0.0909091	0	0.0630631	0.219802	0.00547925	0.0909091	0.181818	0.018018	0.0871287	1
ENSG00000110076_chr11	NRXN2	11	64606174	64723188	0.0909091	0	0.0630631	0.219802	0.00547925	0.1	0.181818	0.018018	0.0871287	1
ENSG00000068831_chr11	RASGRP2	11	64726911	64745456	0.0909091	0	0.0630631	0.219802	0.00547925	0.1	0.181818	0.018018	0.0871287	1
ENSG00000068976_chr11	PYGM	11	64746389	64760297	0.0909091	0	0.0630631	0.219802	0.00547925	0.1	0.181818	0.018018	0.0871287	1
ENSG00000168066_chr11	SF1	11	64764606	64778786	0.0909091	0	0.0630631	0.219802	0.00547925	0.1	0.181818	0.018018	0.0871287	1
ENSG00000168067_chr11	MAP4K2	11	64784914	64803241	0.0909091	0	0.0630631	0.219802	0.00547925	0.1	0.181818	0.018018	0.0871287	1
ENSG00000133895_chr11	MEN1	11	64803510	64811294	0.0909091	0	0.0630631	0.219802	0.00547925	0.1	0.181818	0.027027	0.0871287	1
ENSG00000171219_chr11	CDC42BPG	11	64823387	64844569	0.0909091	0	0.0540541	0.219802	0.00547925	0.1	0.181818	0.027027	0.0871287	1
ENSG00000110047_chr11	EHD1	11	64851642	64888296	0.0909091	0	0.0540541	0.219802	0.00547925	0.1	0.181818	0.027027	0.0871287	1
ENSG00000229719_chr11	MIR194-2HG	11	64889560	64893449	0.0909091	0	0.0540541	0.219802	0.00547925	0.1	0.181818	0.027027	0.0871287	1
ENSG00000207648_chr11	MIR192	11	64891132	64891243	0.0909091	0	0.0540541	0.219802	0.00547925	0.1	0.181818	0.027027	0.0871287	1
ENSG00000277225_chr11	MIR194-2	11	64891355	64891439	0.0909091	0	0.0540541	0.219802	0.00547925	0.1	0.181818	0.027027	0.0871287	1
ENSG00000110046_chr11	ATG2A	11	64894546	64917248	0.0909091	0	0.0540541	0.219802	0.00547925	0.1	0.181818	0.027027	0.0871287	1
ENSG00000274986_chr11	MIR6750	11	64898363	64898437	0.0909091	0	0.0540541	0.219802	0.00547925	0.1	0.181818	0.027027	0.0871287	1
ENSG00000274314_chr11	MIR6749	11	64902387	64902455	0.0909091	0	0.0540541	0.219802	0.00547925	0.1	0.181818	0.027027	0.0871287	1
ENSG00000068971_chr11	PPP2R5B	11	64917553	64934473	0.0909091	0	0.0540541	0.219802	0.00547925	0.1	0.181818	0.027027	0.0871287	1
ENSG00000149735_chr11	GPHA2	11	64934471	64935888	0.0909091	0	0.0540541	0.219802	0.00547925	0.1	0.181818	0.027027	0.0871287	1
ENSG00000168070_chr11	C11orf85	11	64937517	64972085	0.0909091	0	0.0540541	0.219802	0.00547925	0.1	0.181818	0.027027	0.0871287	1
ENSG00000168062_chr11	BATF2	11	64987943	64997045	0.0909091	0	0.0540541	0.219802	0.00547925	0.1	0.181818	0.027027	0.0871287	1
ENSG00000213465_chr11	ARL2	11	65014113	65022184	0.1	0	0.0540541	0.219802	0.0101609	0.1	0.181818	0.027027	0.0871287	1
ENSG00000273003_chr11	ARL2-SNX15	11	65014182	65040570	0.1	0	0.0540541	0.219802	0.0101609	0.1	0.181818	0.027027	0.0871287	1
ENSG00000278851_chr11	MIR6879	11	65018505	65018570	0.1	0	0.0540541	0.219802	0.0101609	0.1	0.181818	0.027027	0.0871287	1
ENSG00000110025_chr11	SNX15	11	65027408	65040572	0.1	0	0.0540541	0.219802	0.0101609	0.1	0.181818	0.027027	0.0871287	1
ENSG00000168061_chr11	SAC3D1	11	65040901	65044828	0.1	0	0.0540541	0.219802	0.0101609	0.1	0.181818	0.027027	0.0871287	1
ENSG00000168060_chr11	NAALADL1	11	65044818	65058549	0.1	0	0.0540541	0.219802	0.0101609	0.1	0.181818	0.027027	0.0871287	1
ENSG00000146670_chr11	CDCA5	11	65066300	65084164	0.1	0	0.0540541	0.219802	0.0101609	0.109091	0.181818	0.027027	0.0871287	0.868904
ENSG00000162300_chr11	ZFPL1	11	65084223	65088400	0.1	0	0.0540541	0.219802	0.0101609	0.109091	0.181818	0.018018	0.0871287	0.868904
ENSG00000187066_chr11	TMEM262	11	65084979	65089375	0.1	0	0.0540541	0.219802	0.0101609	0.109091	0.181818	0.018018	0.0871287	0.868904
ENSG00000149823_chr11	VPS51	11	65089324	65111860	0.1	0	0.0540541	0.219802	0.0101609	0.118182	0.181818	0.018018	0.0871287	0.731417
ENSG00000149809_chr11	TM7SF2	11	65111845	65116384	0.1	0	0.0540541	0.219802	0.0101609	0.118182	0.181818	0.018018	0.0871287	0.731417
ENSG00000174276_chr11	ZNHIT2	11	65116403	65117708	0.1	0	0.0540541	0.219802	0.0101609	0.118182	0.181818	0.018018	0.0871287	0.731417
ENSG00000149806_chr11	FAU	11	65120628	65122473	0.1	0	0.0540541	0.219802	0.0101609	0.118182	0.181818	0.018018	0.0871287	0.731417
ENSG00000162298_chr11	SYVN1	11	65121780	65134533	0.1	0	0.0540541	0.219802	0.0101609	0.118182	0.181818	0.018018	0.0871287	0.731417
ENSG00000149792_chr11	MRPL49	11	65122183	65127371	0.1	0	0.0540541	0.219802	0.0101609	0.118182	0.181818	0.018018	0.0871287	0.731417
ENSG00000277547_chr11	MIR6751	11	65129916	65129978	0.1	0	0.0540541	0.219802	0.0101609	0.118182	0.181818	0.018018	0.0871287	0.731417
ENSG00000254455_chr11	HIGD1AP10	11	65145691	65145972	0.1	0	0.0540541	0.219802	0.0101609	0.118182	0.181818	0.00900901	0.0871287	0.731417
ENSG00000222477_chr11	RNU2-23P	11	65147584	65147778	0.1	0	0.0540541	0.219802	0.0101609	0.118182	0.181818	0.00900901	0.0871287	0.731417
ENSG00000255058_chr11	PDCL2P2	11	65160194	65160382	0.1	0	0.0540541	0.219802	0.0101609	0.118182	0.181818	0.00900901	0.0871287	0.731417
ENSG00000204710_chr11	SPDYC	11	65170154	65173244	0.1	0	0.0540541	0.219802	0.0101609	0.118182	0.181818	0.00900901	0.0871287	0.731417
ENSG00000249251_chr11	PGAM1P8	11	65175035	65175502	0.1	0	0.0540541	0.219802	0.0101609	0.118182	0.181818	0.00900901	0.0871287	0.731417
ENSG00000014216_chr11	CAPN1	11	65180566	65212006	0.1	0	0.0540541	0.219802	0.0101609	0.118182	0.181818	0.00900901	0.0871287	0.731417
ENSG00000197847_chr11	SLC22A20	11	65213840	65242757	0.1	0	0.045045	0.219802	0.0101609	0.118182	0.181818	0.00900901	0.0871287	0.731417
ENSG00000014138_chr11	POLA2	11	65261762	65305589	0.1	0	0.045045	0.219802	0.0101609	0.118182	0.181818	0.00900901	0.0871287	0.731417
ENSG00000149798_chr11	CDC42EP2	11	65314818	65322429	0.1	0	0.045045	0.219802	0.0101609	0.118182	0.181818	0.00900901	0.0871287	0.731417
ENSG00000133884_chr11	DPF2	11	65333754	65353249	0.127273	0	0.045045	0.219802	0.0519623	0.118182	0.181818	0.00900901	0.0871287	0.731417
ENSG00000173825_chr11	TIGD3	11	65354767	65357613	0.127273	0	0.045045	0.219802	0.0519623	0.118182	0.181818	0.00900901	0.0871287	0.731417
ENSG00000162241_chr11	SLC25A45	11	65375192	65383701	0.127273	0	0.045045	0.219802	0.0519623	0.118182	0.181818	0.00900901	0.0871287	0.731417
ENSG00000126391_chr11	FRMD8	11	65386599	65413525	0.127273	0	0.045045	0.219802	0.0519623	0.118182	0.181818	0.00900901	0.0871287	0.731417
ENSG00000245532_chr11	NEAT1	11	65422774	65445540	0.127273	0	0.045045	0.219802	0.0519623	0.118182	0.181818	0.00900901	0.0871287	0.731417
ENSG00000273834_chr11	MIR612	11	65444458	65444557	0.127273	0	0.045045	0.219802	0.0519623	0.118182	0.181818	0.00900901	0.0871287	0.731417
ENSG00000251562_chr11	MALAT1	11	65497762	65506516	0.136364	0	0.045045	0.219802	0.0833466	0.118182	0.181818	0.018018	0.0871287	0.731417
ENSG00000270526_chr11	SNRPGP19	11	65514403	65514923	0.136364	0	0.045045	0.219802	0.0833466	0.127273	0.181818	0.018018	0.0871287	0.580909
ENSG00000142186_chr11	SCYL1	11	65525077	65538704	0.136364	0	0.0540541	0.219802	0.0833466	0.127273	0.181818	0.018018	0.0871287	0.580909
ENSG00000168056_chr11	LTBP3	11	65538560	65558930	0.136364	0	0.0540541	0.219802	0.0833466	0.127273	0.181818	0.018018	0.0871287	0.580909
ENSG00000260233_chr11	SSSCA1-AS1	11	65568482	65570423	0.136364	0	0.0540541	0.219802	0.0833466	0.127273	0.181818	0.018018	0.0871287	0.580909
ENSG00000173465_chr11	SSSCA1	11	65570430	65573942	0.136364	0	0.0540541	0.219802	0.0833466	0.127273	0.181818	0.018018	0.0871287	0.580909
ENSG00000176973_chr11	FAM89B	11	65572349	65574198	0.136364	0	0.0540541	0.219802	0.0833466	0.127273	0.181818	0.018018	0.0871287	0.580909
ENSG00000173442_chr11	EHBP1L1	11	65576038	65592650	0.136364	0	0.0540541	0.219802	0.0833466	0.127273	0.181818	0.018018	0.0871287	0.580909
ENSG00000213445_chr11	SIPA1	11	65585395	65650930	0.145455	0	0.0540541	0.219802	0.127938	0.127273	0.181818	0.018018	0.0871287	0.580909
ENSG00000173338_chr11	KCNK7	11	65592855	65595996	0.136364	0	0.0540541	0.219802	0.0833466	0.127273	0.181818	0.018018	0.0871287	0.580909
ENSG00000173327_chr11	MAP3K11	11	65597755	65615382	0.136364	0	0.0540541	0.219802	0.0833466	0.127273	0.181818	0.018018	0.0871287	0.580909
ENSG00000197136_chr11	PCNXL3	11	65615773	65637439	0.145455	0	0.0540541	0.219802	0.127938	0.127273	0.181818	0.018018	0.0871287	0.580909
ENSG00000266041_chr11	MIR4690	11	65636310	65636369	0.145455	0	0.0540541	0.219802	0.127938	0.127273	0.181818	0.018018	0.0871287	0.580909
ENSG00000265874_chr11	MIR4489	11	65649192	65649253	0.145455	0	0.0540541	0.219802	0.127938	0.127273	0.181818	0.018018	0.0871287	0.580909
ENSG00000173039_chr11	RELA	11	65653596	65663094	0.145455	0	0.0540541	0.219802	0.127938	0.127273	0.181818	0.018018	0.0871287	0.580909
ENSG00000239356_chr11	RN7SL309P	11	65695552	65695837	0.145455	0	0.0540541	0.219802	0.127938	0.127273	0.181818	0.018018	0.0871287	0.580909
ENSG00000172977_chr11	KAT5	11	65711996	65719604	0.145455	0	0.0540541	0.219802	0.127938	0.127273	0.181818	0.018018	0.0871287	0.580909
ENSG00000172922_chr11	RNASEH2C	11	65714896	65720947	0.145455	0	0.0540541	0.219802	0.127938	0.127273	0.181818	0.018018	0.0871287	0.580909
ENSG00000214659_chr11	KRT8P26	11	65726939	65728214	0.145455	0	0.0540541	0.219802	0.127938	0.118182	0.181818	0.018018	0.0871287	0.731417
ENSG00000254470_chr11	AP5B1	11	65775893	65780802	0.145455	0	0.0540541	0.219802	0.127938	0.118182	0.181818	0.018018	0.0871287	0.731417
ENSG00000172818_chr11	OVOL1	11	65787022	65797219	0.145455	0	0.0540541	0.219802	0.127938	0.118182	0.181818	0.00900901	0.0871287	0.731417
ENSG00000255120_chr11	OVOL1-AS1	11	65789051	65790868	0.145455	0	0.0540541	0.219802	0.127938	0.118182	0.181818	0.00900901	0.0871287	0.731417
ENSG00000172757_chr11	CFL1	11	65823022	65862026	0.145455	0	0.0540541	0.219802	0.127938	0.118182	0.181818	0.00900901	0.0871287	0.731417
ENSG00000172803_chr11	SNX32	11	65833641	65856896	0.145455	0	0.0540541	0.219802	0.127938	0.118182	0.181818	0.00900901	0.0871287	0.731417
ENSG00000172732_chr11	MUS81	11	65857126	65867653	0.145455	0	0.0540541	0.219802	0.127938	0.118182	0.181818	0.00900901	0.0871287	0.731417
ENSG00000172638_chr11	EFEMP2	11	65866441	65873592	0.145455	0	0.0540541	0.219802	0.127938	0.118182	0.181818	0.00900901	0.0871287	0.731417
ENSG00000172543_chr11	CTSW	11	65879809	65883741	0.145455	0	0.045045	0.219802	0.127938	0.118182	0.181818	0.00900901	0.0871287	0.731417
ENSG00000172500_chr11	FIBP	11	65883741	65888539	0.145455	0	0.045045	0.219802	0.127938	0.118182	0.181818	0.00900901	0.0871287	0.731417
ENSG00000175602_chr11	CCDC85B	11	65890112	65891635	0.145455	0	0.045045	0.219802	0.127938	0.118182	0.181818	0.00900901	0.0871287	0.731417
ENSG00000175592_chr11	FOSL1	11	65892049	65900573	0.145455	0	0.045045	0.219802	0.127938	0.118182	0.181818	0.00900901	0.0871287	0.731417
ENSG00000175573_chr11	C11orf68	11	65916808	65919117	0.145455	0	0.0540541	0.219802	0.127938	0.118182	0.181818	0.00900901	0.0871287	0.731417
ENSG00000175550_chr11	DRAP1	11	65919257	65921561	0.145455	0	0.0540541	0.219802	0.127938	0.118182	0.181818	0.00900901	0.0871287	0.731417
ENSG00000175513_chr11	TSGA10IP	11	65945445	65959963	0.145455	0	0.0540541	0.219802	0.127938	0.118182	0.181818	0.00900901	0.0871287	0.731417
ENSG00000175467_chr11	SART1	11	65961689	65979828	0.145455	0	0.0630631	0.219802	0.127938	0.118182	0.181818	0.00900901	0.0871287	0.731417
ENSG00000175376_chr11	EIF1AD	11	65996545	66002176	0.145455	0	0.0630631	0.219802	0.127938	0.118182	0.181818	0.00900901	0.0871287	0.731417
ENSG00000175334_chr11	BANF1	11	66002079	66004149	0.145455	0	0.0630631	0.219802	0.127938	0.118182	0.181818	0.00900901	0.0871287	0.731417
ENSG00000175315_chr11	CST6	11	66011841	66013505	0.145455	0	0.0630631	0.219802	0.127938	0.118182	0.181818	0.00900901	0.0871287	0.731417
ENSG00000175294_chr11	CATSPER1	11	66016752	66026517	0.145455	0	0.0630631	0.219802	0.127938	0.118182	0.181818	0.00900901	0.0871287	0.731417
ENSG00000175229_chr11	GAL3ST3	11	66041952	66049180	0.145455	0	0.0630631	0.219802	0.127938	0.118182	0.181818	0.018018	0.0871287	0.731417
ENSG00000087365_chr11	SF3B2	11	66050729	66069308	0.145455	0	0.0630631	0.219802	0.127938	0.118182	0.181818	0.018018	0.0871287	0.731417
ENSG00000175115_chr11	PACS1	11	66070363	66244747	0.145455	0	0.0630631	0.219802	0.127938	0.109091	0.181818	0.018018	0.0871287	0.868904
ENSG00000174996_chr11	KLC2	11	66257294	66267860	0.136364	0	0.0630631	0.219802	0.0833466	0.109091	0.181818	0.018018	0.0871287	0.868904
ENSG00000174903_chr11	RAB1B	11	66268533	66277492	0.136364	0	0.0630631	0.219802	0.0833466	0.109091	0.181818	0.018018	0.0871287	0.868904
ENSG00000174871_chr11	CNIH2	11	66278190	66285301	0.136364	0	0.0630631	0.219802	0.0833466	0.109091	0.181818	0.018018	0.0871287	0.868904
ENSG00000174851_chr11	YIF1A	11	66284580	66289170	0.136364	0	0.0630631	0.219802	0.0833466	0.109091	0.181818	0.018018	0.0871287	0.868904
ENSG00000179292_chr11	TMEM151A	11	66291870	66296664	0.136364	0	0.0630631	0.219802	0.0833466	0.109091	0.181818	0.018018	0.0871287	0.868904
ENSG00000174807_chr11	CD248	11	66314487	66317044	0.136364	0	0.0630631	0.221782	0.0767127	0.109091	0.181818	0.018018	0.0851485	0.833863
ENSG00000174791_chr11	RIN1	11	66330242	66336840	0.136364	0	0.0630631	0.221782	0.0767127	0.109091	0.181818	0.018018	0.0851485	0.833863
ENSG00000174744_chr11	BRMS1	11	66337333	66345125	0.136364	0	0.0630631	0.221782	0.0767127	0.109091	0.181818	0.018018	0.0851485	0.833863
ENSG00000174684_chr11	B4GAT1	11	66345372	66347692	0.136364	0	0.0630631	0.221782	0.0767127	0.109091	0.181818	0.018018	0.0851485	0.833863
ENSG00000174669_chr11	SLC29A2	11	66362521	66372214	0.136364	0	0.0630631	0.221782	0.0767127	0.109091	0.181818	0.018018	0.0851485	0.833863
ENSG00000254736_chr11	BRD9P1	11	66389609	66390168	0.136364	0	0.0540541	0.221782	0.0767127	0.109091	0.181818	0.018018	0.0851485	0.833863
ENSG00000202317_chr11	RNU1-84P	11	66393449	66393612	0.136364	0	0.0540541	0.221782	0.0767127	0.109091	0.181818	0.018018	0.0851485	0.833863
ENSG00000174576_chr11	NPAS4	11	66421004	66426707	0.136364	0	0.0540541	0.221782	0.0767127	0.109091	0.181818	0.018018	0.0851485	0.833863
ENSG00000174547_chr11	MRPL11	11	66435075	66466738	0.136364	0	0.0540541	0.221782	0.0767127	0.109091	0.181818	0.018018	0.0851485	0.833863
ENSG00000174516_chr11	PELI3	11	66466327	66477337	0.136364	0	0.0540541	0.221782	0.0767127	0.109091	0.181818	0.018018	0.0851485	0.833863
ENSG00000254986_chr11	DPP3	11	66480013	66509657	0.136364	0	0.0540541	0.221782	0.0767127	0.109091	0.181818	0.027027	0.0851485	0.833863
ENSG00000174483_chr11	BBS1	11	66510606	66533627	0.127273	0	0.0540541	0.221782	0.0475997	0.109091	0.181818	0.027027	0.0851485	0.833863
ENSG00000174165_chr11	ZDHHC24	11	66520637	66546238	0.127273	0	0.0540541	0.221782	0.0475997	0.118182	0.181818	0.027027	0.0851485	0.685777
ENSG00000248746_chr11	ACTN3	11	66546395	66563329	0.127273	0	0.0540541	0.221782	0.0475997	0.118182	0.181818	0.027027	0.0851485	0.685777
ENSG00000174080_chr11	CTSF	11	66563463	66568841	0.127273	0	0.045045	0.219802	0.0519623	0.118182	0.181818	0.027027	0.0871287	0.731417
ENSG00000182791_chr11	CCDC87	11	66590176	66593083	0.127273	0	0.045045	0.221782	0.0475997	0.118182	0.181818	0.027027	0.0851485	0.685777
ENSG00000173992_chr11	CCS	11	66592821	66606019	0.127273	0	0.045045	0.221782	0.0475997	0.118182	0.181818	0.027027	0.0851485	0.685777
ENSG00000199325_chr11	RNU4-39P	11	66614964	66615090	0.127273	0	0.045045	0.221782	0.0475997	0.109091	0.181818	0.027027	0.0851485	0.833863
ENSG00000239306_chr11	RBM14	11	66616582	66627347	0.127273	0	0.045045	0.221782	0.0475997	0.109091	0.181818	0.027027	0.0851485	0.833863
ENSG00000248643_chr11	RBM14-RBM4	11	66616626	66646469	0.127273	0	0.045045	0.221782	0.0475997	0.109091	0.181818	0.027027	0.0851485	0.833863
ENSG00000173933_chr11	RBM4	11	66638617	66666682	0.127273	0	0.045045	0.221782	0.0475997	0.109091	0.181818	0.018018	0.0851485	0.833863
ENSG00000173914_chr11	RBM4B	11	66664998	66677921	0.127273	0	0.045045	0.221782	0.0475997	0.109091	0.181818	0.018018	0.0851485	0.833863
ENSG00000173898_chr11	SPTBN2	11	66685248	66729226	0.127273	0	0.045045	0.221782	0.0475997	0.109091	0.181818	0.018018	0.0851485	0.833863
ENSG00000239553_chr11	RN7SL12P	11	66712720	66713009	0.127273	0	0.045045	0.221782	0.0475997	0.109091	0.181818	0.018018	0.0851485	0.833863
ENSG00000173715_chr11	C11orf80	11	66744451	66843328	0.136364	0	0.045045	0.221782	0.0767127	0.109091	0.181818	0.018018	0.0851485	0.833863
ENSG00000213409_chr11	C1QBPP2	11	66761575	66762399	0.127273	0	0.045045	0.221782	0.0475997	0.109091	0.181818	0.018018	0.0851485	0.833863
ENSG00000254984_chr11	FTLP6	11	66771246	66771667	0.127273	0	0.045045	0.221782	0.0475997	0.109091	0.181818	0.018018	0.0851485	0.833863
ENSG00000173653_chr11	RCE1	11	66842835	66846546	0.136364	0	0.045045	0.221782	0.0767127	0.109091	0.181818	0.018018	0.0851485	0.833863
ENSG00000173599_chr11	PC	11	66848233	66958376	0.136364	0	0.045045	0.221782	0.0767127	0.109091	0.181818	0.018018	0.0851485	0.833863
ENSG00000173621_chr11	LRFN4	11	66856647	66860475	0.136364	0	0.045045	0.221782	0.0767127	0.109091	0.181818	0.018018	0.0851485	0.833863
ENSG00000239099_chr11	RNU7-23P	11	66919762	66919823	0.136364	0	0.045045	0.221782	0.0767127	0.109091	0.181818	0.018018	0.0851485	0.833863
ENSG00000266423_chr11	MIR3163	11	66934434	66934506	0.136364	0	0.045045	0.221782	0.0767127	0.109091	0.181818	0.018018	0.0851485	0.833863
ENSG00000173237_chr11	C11orf86	11	66975277	66977004	0.136364	0	0.045045	0.221782	0.0767127	0.109091	0.181818	0.018018	0.0851485	0.833863
ENSG00000173227_chr11	SYT12	11	67006778	67050863	0.136364	0	0.045045	0.221782	0.0767127	0.1	0.181818	0.018018	0.0851485	0.993058
ENSG00000173156_chr11	RHOD	11	67056818	67072013	0.127273	0	0.0540541	0.221782	0.0475997	0.1	0.181818	0.018018	0.0851485	0.993058
ENSG00000173120_chr11	KDM2A	11	67119269	67258087	0.127273	0	0.0540541	0.221782	0.0475997	0.1	0.181818	0.018018	0.0851485	0.993058
ENSG00000173020_chr11	ADRBK1	11	67266410	67286556	0.127273	0	0.0720721	0.221782	0.0475997	0.1	0.181818	0.018018	0.0851485	0.993058
ENSG00000172932_chr11	ANKRD13D	11	67288547	67302485	0.127273	0	0.0720721	0.221782	0.0475997	0.1	0.181818	0.018018	0.0851485	0.993058
ENSG00000172830_chr11	SSH3	11	67303448	67312607	0.127273	0	0.0720721	0.221782	0.0475997	0.1	0.181818	0.018018	0.0851485	0.993058
ENSG00000172613_chr11	RAD9A	11	67317871	67398410	0.127273	0	0.0720721	0.221782	0.0475997	0.1	0.181818	0.018018	0.0851485	0.993058
ENSG00000175482_chr11	POLD4	11	67350777	67356972	0.127273	0	0.0720721	0.221782	0.0475997	0.1	0.181818	0.018018	0.0851485	0.993058
ENSG00000201684_chr11	RN7SKP239	11	67362414	67362708	0.127273	0	0.0720721	0.221782	0.0475997	0.1	0.181818	0.018018	0.0851485	0.993058
ENSG00000175505_chr11	CLCF1	11	67364168	67374177	0.127273	0	0.0720721	0.221782	0.0475997	0.1	0.181818	0.018018	0.0851485	0.993058
ENSG00000253024_chr11	RNU6-1238P	11	67395210	67395311	0.127273	0	0.0720721	0.221782	0.0475997	0.1	0.181818	0.018018	0.0851485	0.993058
ENSG00000172531_chr11	PPP1CA	11	67398183	67421183	0.127273	0	0.0720721	0.221782	0.0475997	0.1	0.181818	0.018018	0.0851485	0.993058
ENSG00000175463_chr11	TBC1D10C	11	67403915	67410089	0.127273	0	0.0720721	0.221782	0.0475997	0.1	0.181818	0.018018	0.0851485	0.993058
ENSG00000172508_chr11	CARNS1	11	67414968	67425607	0.127273	0	0.0720721	0.221782	0.0475997	0.1	0.181818	0.018018	0.0851485	0.993058
ENSG00000175634_chr11	RPS6KB2	11	67428460	67435408	0.127273	0	0.0720721	0.221782	0.0475997	0.1	0.181818	0.018018	0.0851485	0.993058
ENSG00000172725_chr11	CORO1B	11	67435510	67443821	0.127273	0	0.0720721	0.221782	0.0475997	0.1	0.181818	0.018018	0.0851485	0.993058
ENSG00000213402_chr11	PTPRCAP	11	67435510	67438067	0.127273	0	0.0720721	0.221782	0.0475997	0.1	0.181818	0.018018	0.0851485	0.993058
ENSG00000175514_chr11	GPR152	11	67451301	67452729	0.127273	0	0.0720721	0.221782	0.0475997	0.1	0.181818	0.018018	0.0851485	0.993058
ENSG00000175544_chr11	CABP4	11	67452406	67460313	0.127273	0	0.0720721	0.221782	0.0475997	0.1	0.181818	0.018018	0.0851485	0.993058
ENSG00000172663_chr11	TMEM134	11	67461710	67469272	0.127273	0	0.0720721	0.221782	0.0475997	0.1	0.181818	0.018018	0.0851485	0.993058
ENSG00000110711_chr11	AIP	11	67483041	67491103	0.136364	0	0.0720721	0.221782	0.0767127	0.1	0.181818	0.018018	0.0851485	0.993058
ENSG00000276769_chr11	MIR6752	11	67490245	67490315	0.136364	0	0.0630631	0.221782	0.0767127	0.1	0.181818	0.018018	0.0851485	0.993058
ENSG00000110697_chr11	PITPNM1	11	67491768	67506263	0.136364	0	0.0630631	0.221782	0.0767127	0.109091	0.181818	0.018018	0.0851485	0.833863
ENSG00000167797_chr11	CDK2AP2	11	67506497	67508649	0.136364	0	0.0630631	0.221782	0.0767127	0.109091	0.181818	0.018018	0.0851485	0.833863
ENSG00000167791_chr11	CABP2	11	67518912	67523428	0.136364	0	0.0630631	0.221782	0.0767127	0.127273	0.181818	0.018018	0.0851485	0.543501
ENSG00000084207_chr11	GSTP1	11	67583595	67586660	0.145455	0.0454545	0.0630631	0.221782	0.118477	0.127273	0.181818	0.018018	0.0851485	0.543501
ENSG00000184224_chr11	C11orf72	11	67602880	67606706	0.154545	0.0454545	0.0630631	0.221782	0.176257	0.136364	0.181818	0.018018	0.0851485	0.392891
ENSG00000167792_chr11	NDUFV1	11	67606852	67612535	0.154545	0.0454545	0.0720721	0.221782	0.176257	0.109091	0.181818	0.018018	0.0851485	0.833863
ENSG00000231793_chr11	DOC2GP	11	67612653	67616257	0.154545	0.0454545	0.0720721	0.221782	0.176257	0.109091	0.181818	0.018018	0.0851485	0.833863
ENSG00000167799_chr11	NUDT8	11	67627938	67629930	0.154545	0.0454545	0.0720721	0.221782	0.176257	0.109091	0.181818	0.018018	0.0851485	0.833863
ENSG00000167800_chr11	TBX10	11	67631303	67639560	0.154545	0	0.0720721	0.221782	0.176257	0.109091	0.181818	0.018018	0.0851485	0.833863
ENSG00000132744_chr11	ACY3	11	67642555	67650659	0.154545	0	0.0720721	0.221782	0.176257	0.109091	0.181818	0.018018	0.0851485	0.833863
ENSG00000132746_chr11	ALDH3B2	11	67662162	67681200	0.145455	0	0.0720721	0.221782	0.118477	0.109091	0.181818	0.018018	0.0851485	0.833863
ENSG00000239559_chr11	RPL37P2	11	67682772	67683058	0.145455	0	0.0720721	0.221782	0.118477	0.109091	0.181818	0.018018	0.0851485	0.833863
ENSG00000184795_chr11	UNC93B5	11	67711702	67716005	0.145455	0	0.0720721	0.221782	0.118477	0.109091	0.181818	0.027027	0.0851485	0.833863
ENSG00000235855_chr11	OR7E145P	11	67722483	67723455	0.145455	0	0.0720721	0.221782	0.118477	0.109091	0.181818	0.027027	0.0851485	0.833863
ENSG00000254447_chr11	OR7E11P	11	67735608	67736559	0.145455	0	0.0720721	0.221782	0.118477	0.118182	0.181818	0.027027	0.0851485	0.685777
ENSG00000227620_chr11	ALG1L8P	11	67785273	67792335	0.145455	0	0.0720721	0.221782	0.118477	0.118182	0.181818	0.027027	0.0851485	0.685777
ENSG00000160172_chr11	FAM86C2P	11	67791648	67805336	0.145455	0	0.0720721	0.221782	0.118477	0.118182	0.181818	0.027027	0.0851485	0.685777
ENSG00000273819_chr11	ENPP7P7	11	67812557	67873367	0.145455	0	0.0720721	0.221782	0.118477	0.118182	0.181818	0.027027	0.0851485	0.685777
ENSG00000206587_chr11	RNU6-46P	11	67895631	67895737	0.145455	0	0.0720721	0.221782	0.118477	0.118182	0.181818	0.027027	0.0851485	0.685777
ENSG00000243672_chr11	RPS3AP40	11	67925651	67926431	0.145455	0	0.0720721	0.221782	0.118477	0.118182	0.181818	0.027027	0.0851485	0.685777
ENSG00000255554_chr11	OR7E1P	11	67974286	67975243	0.145455	0	0.0720721	0.221782	0.118477	0.109091	0.181818	0.027027	0.0851485	0.833863
ENSG00000110057_chr11	UNC93B1	11	67991104	68004982	0.145455	0	0.0720721	0.221782	0.118477	0.109091	0.181818	0.018018	0.0851485	0.833863
ENSG00000006534_chr11	ALDH3B1	11	68008578	68029282	0.145455	0	0.0720721	0.221782	0.118477	0.109091	0.181818	0.018018	0.0851485	0.833863
ENSG00000110717_chr11	NDUFS8	11	68030617	68036644	0.145455	0	0.0630631	0.221782	0.118477	0.109091	0.181818	0.018018	0.0851485	0.833863
ENSG00000277703_chr11	MIR7113	11	68032864	68032922	0.145455	0	0.0630631	0.221782	0.118477	0.109091	0.181818	0.018018	0.0851485	0.833863
ENSG00000266737_chr11	MIR4691	11	68033897	68033981	0.145455	0	0.0630631	0.221782	0.118477	0.109091	0.181818	0.018018	0.0851485	0.833863
ENSG00000110719_chr11	TCIRG1	11	68039016	68050895	0.145455	0	0.0540541	0.221782	0.118477	0.118182	0.181818	0.018018	0.0851485	0.685777
ENSG00000275022_chr11	MIR6753	11	68044794	68044957	0.145455	0	0.0540541	0.221782	0.118477	0.118182	0.181818	0.018018	0.0851485	0.685777
ENSG00000110721_chr11	CHKA	11	68052859	68121444	0.145455	0	0.036036	0.221782	0.118477	0.118182	0.181818	0.018018	0.0851485	0.685777
ENSG00000110066_chr11	KMT5B	11	68154863	68213828	0.145455	0	0.018018	0.221782	0.118477	0.127273	0.181818	0.018018	0.0851485	0.543501
ENSG00000171067_chr11	C11orf24	11	68261335	68272001	0.136364	0	0.018018	0.221782	0.0767127	0.136364	0.181818	0.018018	0.0851485	0.392891
ENSG00000162337_chr11	LRP5	11	68312609	68449275	0.136364	0	0.018018	0.221782	0.0767127	0.136364	0.181818	0.018018	0.0851485	0.392891
ENSG00000110075_chr11	PPP6R3	11	68460731	68615334	0.127273	0	0.018018	0.221782	0.0475997	0.154545	0.181818	0.018018	0.0851485	0.172455
ENSG00000254856_chr11	NDUFA3P2	11	68488609	68488840	0.127273	0	0.018018	0.221782	0.0475997	0.145455	0.181818	0.018018	0.0851485	0.262424
ENSG00000069482_chr11	GAL	11	68683779	68691175	0.127273	0	0.027027	0.221782	0.0475997	0.136364	0.181818	0.018018	0.0851485	0.392891
ENSG00000132749_chr11	MTL5	11	68707440	68751564	0.127273	0	0.036036	0.221782	0.0475997	0.136364	0.181818	0.018018	0.0851485	0.392891
ENSG00000110090_chr11	CPT1A	11	68754620	68844410	0.127273	0	0.045045	0.221782	0.0475997	0.136364	0.181818	0.018018	0.0851485	0.392891
ENSG00000197345_chr11	MRPL21	11	68891276	68903835	0.118182	0	0.045045	0.221782	0.0286906	0.136364	0.181818	0.018018	0.0851485	0.392891
ENSG00000132740_chr11	IGHMBP2	11	68903842	68940602	0.118182	0	0.045045	0.221782	0.0286906	0.136364	0.181818	0.018018	0.0851485	0.392891
ENSG00000172938_chr11	MRGPRD	11	68980021	68980986	0.118182	0	0.045045	0.221782	0.0286906	0.127273	0.181818	0.018018	0.0851485	0.543501
ENSG00000172935_chr11	MRGPRF	11	69004395	69013409	0.118182	0	0.045045	0.221782	0.0286906	0.127273	0.181818	0.018018	0.0851485	0.543501
ENSG00000256508_chr11	MRGPRF-AS1	11	69012283	69018447	0.118182	0	0.045045	0.221782	0.0286906	0.127273	0.181818	0.018018	0.0851485	0.543501
ENSG00000162341_chr11	TPCN2	11	69048897	69090604	0.118182	0	0.045045	0.221782	0.0286906	0.118182	0.181818	0.018018	0.0851485	0.685777
ENSG00000265539_chr11	MIR3164	11	69083176	69083258	0.118182	0	0.045045	0.221782	0.0286906	0.118182	0.181818	0.018018	0.0851485	0.685777
ENSG00000172927_chr11	MYEOV	11	69294138	69367726	0.118182	0	0.027027	0.221782	0.0286906	0.118182	0.181818	0.018018	0.0851485	0.685777
ENSG00000213275_chr11	IFITM9P	11	69303412	69303807	0.118182	0	0.027027	0.221782	0.0286906	0.118182	0.181818	0.018018	0.0851485	0.685777
ENSG00000110092_chr11	CCND1	11	69641087	69654474	0.118182	0	0.036036	0.221782	0.0286906	0.154545	0.181818	0.018018	0.0851485	0.172455
ENSG00000149716_chr11	ORAOV1	11	69653076	69675416	0.118182	0	0.036036	0.221782	0.0286906	0.163636	0.181818	0.018018	0.0851485	0.105387
ENSG00000162344_chr11	FGF19	11	69698232	69704642	0.118182	0	0.036036	0.221782	0.0286906	0.118182	0.181818	0.018018	0.0851485	0.685777
ENSG00000075388_chr11	FGF4	11	69771016	69775403	0.118182	0	0.036036	0.223762	0.0261359	0.127273	0.181818	0.018018	0.0831683	0.495807
ENSG00000186895_chr11	FGF3	11	69810224	69819024	0.118182	0	0.027027	0.223762	0.0261359	0.127273	0.181818	0.018018	0.0831683	0.495807
ENSG00000254417_chr11	ANO1-AS2	11	70072434	70075433	0.109091	0	0.036036	0.223762	0.0149736	0.127273	0.181818	0.018018	0.0831683	0.495807
ENSG00000202070_chr11	RNU6-1175P	11	70075363	70075469	0.109091	0	0.036036	0.223762	0.0149736	0.127273	0.181818	0.018018	0.0831683	0.495807
ENSG00000131620_chr11	ANO1	11	70078302	70189528	0.109091	0	0.045045	0.223762	0.0149736	0.127273	0.181818	0.018018	0.0831683	0.495807
ENSG00000254902_chr11	ANO1-AS1	11	70187788	70188509	0.109091	0	0.045045	0.223762	0.0149736	0.127273	0.181818	0.018018	0.0831683	0.495807
ENSG00000168040_chr11	FADD	11	70203163	70207390	0.109091	0	0.045045	0.223762	0.0149736	0.136364	0.181818	0.018018	0.0831683	0.354455
ENSG00000131626_chr11	PPFIA1	11	70270700	70384403	0.1	0	0.027027	0.223762	0.00829035	0.136364	0.181818	0.018018	0.0831683	0.354455
ENSG00000255329_chr11	H2AFZP4	11	70278921	70279297	0.1	0	0.027027	0.223762	0.00829035	0.136364	0.181818	0.018018	0.0831683	0.354455
ENSG00000221333_chr11	MIR548K	11	70283955	70284070	0.1	0	0.027027	0.223762	0.00829035	0.136364	0.181818	0.018018	0.0831683	0.354455
ENSG00000085733_chr11	CTTN	11	70398404	70436584	0.1	0	0.045045	0.223762	0.00829035	0.136364	0.181818	0.018018	0.0831683	0.354455
ENSG00000162105_chr11	SHANK2	11	70467856	71252577	0.109091	0	0.045045	0.223762	0.0149736	0.136364	0.181818	0.018018	0.0831683	0.354455
ENSG00000226627_chr11	SHANK2-AS1	11	70631094	70635490	0.109091	0	0.045045	0.223762	0.0149736	0.127273	0.181818	0.018018	0.0831683	0.495807
ENSG00000236262_chr11	SHANK2-AS2	11	70646165	70647562	0.109091	0	0.045045	0.223762	0.0149736	0.127273	0.181818	0.00900901	0.0831683	0.495807
ENSG00000171671_chr11	SHANK2-AS3	11	70862790	70865115	0.0909091	0	0.036036	0.223762	0.00437414	0.127273	0.181818	0.00900901	0.0831683	0.495807
ENSG00000263744_chr11	MIR3664	11	70872270	70872368	0.0909091	0	0.036036	0.223762	0.00437414	0.127273	0.181818	0.00900901	0.0831683	0.495807
ENSG00000172893_chr11	DHCR7	11	71428193	71452868	0.0818182	0	0.018018	0.223762	0.00224328	0.136364	0.181818	0.018018	0.0831683	0.354455
ENSG00000172890_chr11	NADSYN1	11	71453109	71524107	0.0909091	0	0.018018	0.223762	0.00437414	0.136364	0.181818	0.018018	0.0831683	0.354455
ENSG00000278349_chr11	MIR6754	11	71473503	71473568	0.0818182	0	0.018018	0.223762	0.00224328	0.136364	0.181818	0.018018	0.0831683	0.354455
ENSG00000244411_chr11	KRTAP5-7	11	71527267	71528674	0.0909091	0	0.018018	0.223762	0.00437414	0.136364	0.181818	0.018018	0.0831683	0.354455
ENSG00000241233_chr11	KRTAP5-8	11	71538025	71539207	0.0909091	0	0.018018	0.223762	0.00437414	0.136364	0.181818	0.018018	0.0831683	0.354455
ENSG00000254997_chr11	KRTAP5-9	11	71548418	71549553	0.0909091	0	0.018018	0.223762	0.00437414	0.136364	0.181818	0.018018	0.0831683	0.354455
ENSG00000204572_chr11	KRTAP5-10	11	71565563	71568934	0.0909091	0	0.027027	0.223762	0.00437414	0.136364	0.181818	0.018018	0.0831683	0.354455
ENSG00000204571_chr11	KRTAP5-11	11	71579714	71603353	0.0909091	0	0.027027	0.223762	0.00437414	0.136364	0.181818	0.018018	0.0831683	0.354455
ENSG00000249387_chr11	KRTAP5-14P	11	71579728	71579848	0.0909091	0	0.027027	0.223762	0.00437414	0.136364	0.181818	0.018018	0.0831683	0.354455
ENSG00000184055_chr11	OR7E87P	11	71593454	71594382	0.0909091	0	0.027027	0.223762	0.00437414	0.136364	0.181818	0.018018	0.0831683	0.354455
ENSG00000255562_chr11	UNC93B6	11	71603260	71608040	0.0909091	0	0.027027	0.223762	0.00437414	0.136364	0.181818	0.018018	0.0831683	0.354455
ENSG00000255261_chr11	OR7E4P	11	71620020	71621032	0.0909091	0	0.027027	0.223762	0.00437414	0.136364	0.181818	0.018018	0.0831683	0.354455
ENSG00000239481_chr11	RPS3AP41	11	71669520	71670297	0.0909091	0	0.027027	0.223762	0.00437414	0.136364	0.181818	0.018018	0.0831683	0.354455
ENSG00000254805_chr11	SNRPCP14	11	71690453	71690657	0.0909091	0	0.027027	0.223762	0.00437414	0.136364	0.181818	0.018018	0.0831683	0.354455
ENSG00000255319_chr11	ENPP7P8	11	71711740	71781183	0.0909091	0	0.027027	0.223762	0.00437414	0.136364	0.181818	0.018018	0.0831683	0.354455
ENSG00000158483_chr11	FAM86C1	11	71787510	71801236	0.0909091	0	0.027027	0.223762	0.00437414	0.136364	0.181818	0.018018	0.0831683	0.354455
ENSG00000254978_chr11	ALG1L9P	11	71800541	71804640	0.0909091	0	0.027027	0.223762	0.00437414	0.136364	0.181818	0.018018	0.0831683	0.354455
ENSG00000214534_chr11	ZNF705E	11	71814045	71821548	0.0909091	0	0.018018	0.223762	0.00437414	0.136364	0.181818	0.018018	0.0831683	0.354455
ENSG00000184276_chr11	DEFB108B	11	71833200	71837710	0.0909091	0	0.018018	0.223762	0.00437414	0.136364	0.181818	0.018018	0.0831683	0.354455
ENSG00000252902_chr11	RNA5SP342	11	71845196	71845245	0.0909091	0	0.018018	0.223762	0.00437414	0.136364	0.181818	0.018018	0.0831683	0.354455
ENSG00000228915_chr11	OR7E128P	11	71893410	71894433	0.0909091	0	0.018018	0.223762	0.00437414	0.136364	0.181818	0.018018	0.0831683	0.354455
ENSG00000254593_chr11	OR7E126P	11	71903194	71904081	0.0909091	0	0.018018	0.223762	0.00437414	0.136364	0.181818	0.018018	0.0831683	0.354455
ENSG00000137522_chr11	RNF121	11	71928701	71997597	0.0909091	0	0.018018	0.223762	0.00437414	0.136364	0.181818	0.018018	0.0831683	0.354455
ENSG00000137496_chr11	IL18BP	11	71998541	72005715	0.0909091	0	0.018018	0.223762	0.00437414	0.136364	0.181818	0.018018	0.0831683	0.354455
ENSG00000137497_chr11	NUMA1	11	72002864	72080693	0.0909091	0	0.018018	0.223762	0.00437414	0.145455	0.181818	0.018018	0.0831683	0.232844
ENSG00000263742_chr11	MIR3165	11	72072228	72072302	0.0909091	0	0.018018	0.223762	0.00437414	0.145455	0.181818	0.018018	0.0831683	0.232844
ENSG00000184154_chr11	LRTOMT	11	72080331	72110782	0.0909091	0	0.018018	0.223762	0.00437414	0.145455	0.181818	0.018018	0.0831683	0.232844
ENSG00000149357_chr11	LAMTOR1	11	72085895	72103387	0.0909091	0	0.018018	0.223762	0.00437414	0.145455	0.181818	0.018018	0.0831683	0.232844
ENSG00000110200_chr11	ANAPC15	11	72106378	72112780	0.0909091	0	0.018018	0.223762	0.00437414	0.145455	0.181818	0.018018	0.0831683	0.232844
ENSG00000110203_chr11	FOLR3	11	72114869	72139892	0.0909091	0	0.018018	0.223762	0.00437414	0.154545	0.181818	0.018018	0.0831683	0.147111
ENSG00000257075_chr11	RPEP6	11	72131282	72131907	0.0909091	0	0.018018	0.223762	0.00437414	0.154545	0.181818	0.018018	0.0831683	0.147111
ENSG00000110195_chr11	FOLR1	11	72189558	72196301	0.0909091	0	0.018018	0.223762	0.00437414	0.154545	0.181818	0.018018	0.0831683	0.147111
ENSG00000165457_chr11	FOLR2	11	72216601	72221950	0.1	0	0.027027	0.223762	0.00829035	0.154545	0.181818	0.018018	0.0831683	0.147111
ENSG00000165458_chr11	INPPL1	11	72223701	72239105	0.1	0	0.027027	0.223762	0.00829035	0.154545	0.181818	0.018018	0.0831683	0.147111
ENSG00000165462_chr11	PHOX2A	11	72239077	72245664	0.1	0	0.027027	0.223762	0.00829035	0.154545	0.181818	0.018018	0.0831683	0.147111
ENSG00000162129_chr11	CLPB	11	72292425	72434680	0.1	0	0.00900901	0.223762	0.00829035	0.154545	0.181818	0.018018	0.0831683	0.147111
ENSG00000237408_chr11	ART2BP	11	72478221	72479237	0.0909091	0	0.00900901	0.223762	0.00437414	0.154545	0.181818	0.018018	0.0831683	0.147111
ENSG00000238048_chr11	ART2P	11	72519986	72521733	0.0909091	0	0.00900901	0.223762	0.00437414	0.154545	0.181818	0.018018	0.0831683	0.147111
ENSG00000227467_chr11	LINC01537	11	72570660	72573229	0.1	0	0.036036	0.223762	0.00829035	0.163636	0.181818	0.018018	0.0831683	0.090653
ENSG00000186642_chr11	PDE2A	11	72576141	72674591	0.1	0	0.0540541	0.223762	0.00829035	0.163636	0.181818	0.018018	0.0831683	0.090653
ENSG00000272036_chr11	MIR139	11	72615063	72615130	0.1	0	0.045045	0.223762	0.00829035	0.163636	0.181818	0.018018	0.0831683	0.090653
ENSG00000251919_chr11	RNU7-105P	11	72621766	72621827	0.1	0	0.0540541	0.223762	0.00829035	0.163636	0.181818	0.018018	0.0831683	0.090653
ENSG00000186635_chr11	ARAP1	11	72685069	72793599	0.1	0	0.0720721	0.223762	0.00829035	0.163636	0.181818	0.018018	0.0831683	0.090653
ENSG00000256007_chr11	ARAP1-AS1	11	72685075	72693808	0.1	0	0.0630631	0.223762	0.00829035	0.163636	0.181818	0.018018	0.0831683	0.090653
ENSG00000245148_chr11	ARAP1-AS2	11	72700474	72705607	0.1	0	0.0540541	0.223762	0.00829035	0.163636	0.181818	0.018018	0.0831683	0.090653
ENSG00000244134_chr11	RPS12P20	11	72708186	72708565	0.1	0	0.0540541	0.223762	0.00829035	0.163636	0.181818	0.018018	0.0831683	0.090653
ENSG00000214530_chr11	STARD10	11	72754729	72794168	0.1	0	0.0540541	0.223762	0.00829035	0.163636	0.181818	0.018018	0.0831683	0.090653
ENSG00000265064_chr11	MIR4692	11	72783530	72783592	0.1	0	0.0540541	0.223762	0.00829035	0.163636	0.181818	0.018018	0.0831683	0.090653
ENSG00000168010_chr11	ATG16L2	11	72814308	72843674	0.1	0	0.036036	0.223762	0.00829035	0.154545	0.181818	0.018018	0.0831683	0.147111
ENSG00000137478_chr11	FCHSD2	11	72836745	73142261	0.1	0	0.027027	0.223762	0.00829035	0.154545	0.181818	0.018018	0.0831683	0.147111
ENSG00000206638_chr11	RNU6-672P	11	72869544	72869650	0.0909091	0	0.00900901	0.223762	0.00437414	0.154545	0.181818	0.018018	0.0831683	0.147111
ENSG00000175591_chr11	P2RY2	11	73218298	73236352	0.0727273	0	0.00900901	0.223762	0.001123	0.145455	0.181818	0.018018	0.0831683	0.232844
ENSG00000256347_chr11	OR8R1P	11	73248779	73249867	0.0727273	0	0.00900901	0.223762	0.001123	0.145455	0.181818	0.018018	0.0831683	0.232844
ENSG00000171631_chr11	P2RY6	11	73264505	73298617	0.0727273	0	0.018018	0.223762	0.001123	0.145455	0.181818	0.018018	0.0831683	0.232844
ENSG00000110237_chr11	ARHGEF17	11	73308289	73369091	0.0727273	0	0.018018	0.223762	0.001123	0.145455	0.181818	0.018018	0.0831683	0.232844
ENSG00000054967_chr11	RELT	11	73376264	73397474	0.0727273	0	0.018018	0.223762	0.001123	0.145455	0.181818	0.018018	0.0831683	0.232844
ENSG00000054965_chr11	FAM168A	11	73400487	73598189	0.0818182	0	0.018018	0.223762	0.00224328	0.145455	0.181818	0.018018	0.0831683	0.232844
ENSG00000231726_chr11	HMGN2P38	11	73580253	73580517	0.0727273	0	0.00900901	0.223762	0.001123	0.145455	0.181818	0.018018	0.0831683	0.232844
ENSG00000021300_chr11	PLEKHB1	11	73646178	73662819	0.0727273	0	0.00900901	0.223762	0.001123	0.145455	0.181818	0.018018	0.0831683	0.232844
ENSG00000175582_chr11	RAB6A	11	73675638	73761137	0.0727273	0	0.00900901	0.221782	0.00125268	0.145455	0.181818	0.018018	0.0851485	0.262424
ENSG00000175581_chr11	MRPL48	11	73787316	73865133	0.0727273	0	0.00900901	0.221782	0.00125268	0.145455	0.181818	0.018018	0.0851485	0.262424
ENSG00000199975_chr11	RN7SKP243	11	73832382	73832690	0.0727273	0	0.00900901	0.221782	0.00125268	0.145455	0.181818	0.018018	0.0851485	0.262424
ENSG00000256681_chr11	CCDC58P5	11	73850469	73851211	0.0727273	0	0.00900901	0.221782	0.00125268	0.145455	0.181818	0.018018	0.0851485	0.262424
ENSG00000181924_chr11	COA4	11	73872667	73876988	0.0727273	0	0.00900901	0.221782	0.00125268	0.145455	0.181818	0.018018	0.0851485	0.262424
ENSG00000175575_chr11	PAAF1	11	73876699	73931124	0.0727273	0	0.00900901	0.221782	0.00125268	0.145455	0.181818	0.018018	0.0851485	0.262424
ENSG00000187726_chr11	DNAJB13	11	73950319	73970366	0.0727273	0	0.00900901	0.221782	0.00125268	0.145455	0.181818	0.018018	0.0851485	0.262424
ENSG00000175567_chr11	UCP2	11	73974667	73983307	0.0727273	0	0.00900901	0.221782	0.00125268	0.145455	0.181818	0.018018	0.0851485	0.262424
ENSG00000175564_chr11	UCP3	11	74000281	74009435	0.0727273	0	0.00900901	0.221782	0.00125268	0.145455	0.181818	0.018018	0.0851485	0.262424
ENSG00000168014_chr11	C2CD3	11	74012714	74171210	0.0727273	0	0.00900901	0.221782	0.00125268	0.154545	0.181818	0.018018	0.0851485	0.172455
ENSG00000214517_chr11	PPME1	11	74171099	74254703	0.0545455	0	0.00900901	0.221782	0.000294701	0.145455	0.181818	0.018018	0.0851485	0.262424
ENSG00000200649_chr11	RNA5SP343	11	74198748	74198854	0.0545455	0	0.00900901	0.221782	0.000294701	0.145455	0.181818	0.018018	0.0851485	0.262424
ENSG00000149380_chr11	P4HA3	11	74235801	74311657	0.0545455	0	0.00900901	0.221782	0.000294701	0.145455	0.181818	0.018018	0.0851485	0.262424
ENSG00000165434_chr11	PGM2L1	11	74330318	74398473	0.0545455	0	0.00900901	0.221782	0.000294701	0.145455	0.181818	0.018018	0.0851485	0.262424
ENSG00000212961_chr11	HNRNPA1P40	11	74354443	74355720	0.0545455	0	0.00900901	0.221782	0.000294701	0.145455	0.181818	0.018018	0.0851485	0.262424
ENSG00000264402_chr11	MIR548AL	11	74399237	74399333	0.0545455	0	0.00900901	0.221782	0.000294701	0.136364	0.181818	0.018018	0.0851485	0.392891
ENSG00000175538_chr11	KCNE3	11	74454841	74467729	0.0545455	0	0.00900901	0.221782	0.000294701	0.127273	0.181818	0.018018	0.0851485	0.543501
ENSG00000255444_chr11	CYCSP27	11	74482250	74482542	0.0545455	0	0.00900901	0.221782	0.000294701	0.127273	0.181818	0.018018	0.0851485	0.543501
ENSG00000175536_chr11	LIPT2	11	74491712	74493733	0.0545455	0	0.00900901	0.221782	0.000294701	0.127273	0.181818	0.018018	0.0851485	0.543501
ENSG00000077514_chr11	POLD3	11	74493851	74669117	0.0727273	0	0.00900901	0.221782	0.00125268	0.127273	0.181818	0.018018	0.0851485	0.543501
ENSG00000254500_chr11	RANP3	11	74652636	74652911	0.0727273	0	0.00900901	0.221782	0.00125268	0.127273	0.181818	0.018018	0.0851485	0.543501
ENSG00000223202_chr11	RN7SKP297	11	74685224	74685505	0.0727273	0	0.00900901	0.221782	0.00125268	0.136364	0.181818	0.018018	0.0851485	0.392891
ENSG00000054938_chr11	CHRDL2	11	74696429	74731385	0.0727273	0	0.00900901	0.221782	0.00125268	0.136364	0.181818	0.018018	0.0851485	0.392891
ENSG00000265902_chr11	MIR4696	11	74720268	74720337	0.0727273	0	0.00900901	0.221782	0.00125268	0.136364	0.181818	0.018018	0.0851485	0.392891
ENSG00000166439_chr11	RNF169	11	74748868	74842413	0.0636364	0	0.00900901	0.221782	0.000604356	0.136364	0.181818	0.018018	0.0851485	0.392891
ENSG00000166435_chr11	XRRA1	11	74807739	74949200	0.0636364	0	0.00900901	0.219802	0.000675022	0.136364	0.181818	0.018018	0.0871287	0.428272
ENSG00000242999_chr11	RN7SL239P	11	74845910	74846209	0.0636364	0	0.00900901	0.221782	0.000604356	0.136364	0.181818	0.018018	0.0851485	0.392891
ENSG00000118363_chr11	SPCS2	11	74949247	74979031	0.0636364	0	0.00900901	0.219802	0.000675022	0.136364	0.181818	0.018018	0.0871287	0.428272
ENSG00000200152_chr11	RNU6-216P	11	74968189	74968292	0.0636364	0	0.00900901	0.219802	0.000675022	0.136364	0.181818	0.018018	0.0871287	0.428272
ENSG00000162139_chr11	NEU3	11	74988134	75018893	0.0636364	0	0.00900901	0.219802	0.000675022	0.136364	0.181818	0.018018	0.0871287	0.428272
ENSG00000234611_chr11	OR2AT2P	11	75071148	75072052	0.0636364	0	0.00900901	0.219802	0.000675022	0.136364	0.181818	0.018018	0.0871287	0.428272
ENSG00000213333_chr11	NPM1P50	11	75079265	75080131	0.0636364	0	0.00900901	0.219802	0.000675022	0.136364	0.181818	0.018018	0.0871287	0.428272
ENSG00000171561_chr11	OR2AT4	11	75088713	75089754	0.0636364	0	0.00900901	0.219802	0.000675022	0.136364	0.181818	0.018018	0.0871287	0.428272
ENSG00000137491_chr11	SLCO2B1	11	75100563	75206549	0.0727273	0	0.018018	0.219802	0.00139411	0.136364	0.181818	0.018018	0.0871287	0.428272
ENSG00000254475_chr11	OR2AT1P	11	75131138	75131880	0.0636364	0	0.00900901	0.219802	0.000675022	0.136364	0.181818	0.018018	0.0871287	0.428272
ENSG00000255460_chr11	ZDHHC20P3	11	75228322	75228657	0.0727273	0	0.00900901	0.219802	0.00139411	0.136364	0.181818	0.018018	0.0871287	0.428272
ENSG00000261594_chr11	TPBGL	11	75240905	75243697	0.0727273	0	0.00900901	0.219802	0.00139411	0.136364	0.181818	0.018018	0.0871287	0.428272
ENSG00000137486_chr11	ARRB1	11	75264182	75351705	0.0727273	0	0.027027	0.219802	0.00139411	0.136364	0.181818	0.018018	0.0871287	0.428272
ENSG00000199090_chr11	MIR326	11	75335092	75335186	0.0727273	0	0.027027	0.219802	0.00139411	0.136364	0.181818	0.018018	0.0871287	0.428272
ENSG00000149273_chr11	RPS3	11	75399486	75422280	0.0727273	0	0.036036	0.219802	0.00139411	0.136364	0.181818	0.018018	0.0871287	0.428272
ENSG00000206941_chr11	SNORD15A	11	75400391	75400538	0.0727273	0	0.027027	0.219802	0.00139411	0.136364	0.181818	0.018018	0.0871287	0.428272
ENSG00000207445_chr11	SNORD15B	11	75404421	75404566	0.0727273	0	0.027027	0.219802	0.00139411	0.136364	0.181818	0.018018	0.0871287	0.428272
ENSG00000149243_chr11	KLHL35	11	75422394	75430629	0.0727273	0	0.036036	0.219802	0.00139411	0.136364	0.181818	0.018018	0.0871287	0.428272
ENSG00000158555_chr11	GDPD5	11	75434640	75525903	0.0727273	0	0.045045	0.219802	0.00139411	0.136364	0.181818	0.018018	0.0871287	0.428272
ENSG00000149257_chr11	SERPINH1	11	75562056	75572783	0.0727273	0	0.036036	0.219802	0.00139411	0.136364	0.181818	0.018018	0.0871287	0.428272
ENSG00000171533_chr11	MAP6	11	75586918	75669120	0.0727273	0	0.036036	0.219802	0.00139411	0.136364	0.181818	0.018018	0.0871287	0.428272
ENSG00000166391_chr11	MOGAT2	11	75717819	75732958	0.0727273	0	0.00900901	0.219802	0.00139411	0.136364	0.181818	0.018018	0.0871287	0.428272
ENSG00000263993_chr11	RN7SL786P	11	75742129	75742426	0.0727273	0	0.00900901	0.219802	0.00139411	0.136364	0.181818	0.018018	0.0871287	0.428272
ENSG00000062282_chr11	DGAT2	11	75759512	75801535	0.0727273	0	0.00900901	0.219802	0.00139411	0.136364	0.181818	0.018018	0.0871287	0.428272
ENSG00000198382_chr11	UVRAG	11	75815167	76143195	0.0636364	0	0.00900901	0.219802	0.000675022	0.145455	0.181818	0.018018	0.0871287	0.293281
ENSG00000255255_chr11	PPP1R1AP1	11	75911204	75911628	0.0545455	0	0.00900901	0.219802	0.00032897	0.127273	0.181818	0.018018	0.0871287	0.580909
ENSG00000223013_chr11	RNA5SP344	11	75934936	75935039	0.0545455	0	0.00900901	0.219802	0.00032897	0.127273	0.181818	0.018018	0.0871287	0.580909
ENSG00000085741_chr11	WNT11	11	76186325	76210736	0.0727273	0	0.027027	0.217822	0.00156474	0.145455	0.181818	0.018018	0.0891089	0.32821
ENSG00000137492_chr11	PRKRIR	11	76349956	76380971	0.0636364	0	0.00900901	0.217822	0.000760337	0.145455	0.181818	0.018018	0.0891089	0.32821
ENSG00000158636_chr11	EMSY	11	76444923	76553025	0.0545455	0	0.00900901	0.217822	0.000364538	0.154545	0.181818	0.018018	0.0891089	0.21752
ENSG00000137507_chr11	LRRC32	11	76657524	76670747	0.0727273	0	0.018018	0.217822	0.00156474	0.172727	0.181818	0.018018	0.0891089	0.0867429
ENSG00000204529_chr11	GUCY2EP	11	76694043	76707641	0.0727273	0	0.018018	0.217822	0.00156474	0.172727	0.181818	0.018018	0.0891089	0.0867429
ENSG00000182704_chr11	TSKU	11	76782251	76798154	0.0727273	0	0.00900901	0.217822	0.00156474	0.163636	0.181818	0.018018	0.0891089	0.139526
ENSG00000078124_chr11	ACER3	11	76860867	77026797	0.0727273	0	0.00900901	0.217822	0.00156474	0.163636	0.181818	0.027027	0.0891089	0.139526
ENSG00000198488_chr11	B3GNT6	11	77034398	77041973	0.0727273	0	0.027027	0.217822	0.00156474	0.163636	0.181818	0.018018	0.0891089	0.139526
ENSG00000149260_chr11	CAPN5	11	77066932	77126155	0.0727273	0	0.036036	0.217822	0.00156474	0.154545	0.181818	0.018018	0.0891089	0.21752
ENSG00000254550_chr11	OMP	11	77102840	77103331	0.0727273	0	0.036036	0.217822	0.00156474	0.154545	0.181818	0.018018	0.0891089	0.21752
ENSG00000137474_chr11	MYO7A	11	77128264	77215239	0.0727273	0	0.036036	0.217822	0.00156474	0.154545	0.181818	0.018018	0.0891089	0.21752
ENSG00000178795_chr11	GDPD4	11	77216558	77301687	0.0727273	0	0.018018	0.219802	0.00139411	0.145455	0.181818	0.018018	0.0871287	0.293281
ENSG00000224829_chr11	TOMM20P1	11	77313606	77314032	0.0727273	0	0.00900901	0.219802	0.00139411	0.145455	0.181818	0.018018	0.0871287	0.293281
ENSG00000149269_chr11	PAK1	11	77321707	77474635	0.0727273	0	0.00900901	0.219802	0.00139411	0.145455	0.181818	0.018018	0.0871287	0.293281
ENSG00000074201_chr11	CLNS1A	11	77514936	77637805	0.0727273	0	0.00900901	0.219802	0.00139411	0.127273	0.181818	0.018018	0.0871287	0.580909
ENSG00000238880_chr11	RNU7-59P	11	77566934	77566994	0.0727273	0	0.00900901	0.219802	0.00139411	0.127273	0.181818	0.018018	0.0871287	0.580909
ENSG00000178301_chr11	AQP11	11	77589391	77610355	0.0727273	0	0.00900901	0.219802	0.00139411	0.127273	0.181818	0.018018	0.0871287	0.580909
ENSG00000048649_chr11	RSF1	11	77659996	77821017	0.0727273	0	0.00900901	0.219802	0.00139411	0.127273	0.181818	0.018018	0.0871287	0.580909
ENSG00000254985_chr11	RSF1-IT2	11	77717712	77718411	0.0727273	0	0.00900901	0.219802	0.00139411	0.127273	0.181818	0.018018	0.0871287	0.580909
ENSG00000227376_chr11	FTH1P16	11	77734475	77735026	0.0727273	0	0.00900901	0.219802	0.00139411	0.127273	0.181818	0.018018	0.0871287	0.580909
ENSG00000255409_chr11	RSF1-IT1	11	77738680	77739568	0.0727273	0	0.00900901	0.219802	0.00139411	0.127273	0.181818	0.018018	0.0871287	0.580909
ENSG00000087884_chr11	AAMDC	11	77821109	77918432	0.0818182	0	0.00900901	0.219802	0.00278027	0.127273	0.181818	0.018018	0.0871287	0.580909
ENSG00000149262_chr11	INTS4	11	77878720	77994678	0.0909091	0	0.00900901	0.219802	0.00547925	0.136364	0.181818	0.018018	0.0871287	0.428272
ENSG00000151364_chr11	KCTD14	11	78015715	78046191	0.0818182	0	0.00900901	0.219802	0.00278027	0.136364	0.181818	0.018018	0.0871287	0.428272
ENSG00000259112_chr11	NDUFC2-KCTD14	11	78016971	78079865	0.0818182	0	0.00900901	0.219802	0.00278027	0.136364	0.181818	0.018018	0.0871287	0.428272
ENSG00000151365_chr11	THRSP	11	78063861	78068351	0.0818182	0	0.00900901	0.219802	0.00278027	0.136364	0.181818	0.00900901	0.0871287	0.428272
ENSG00000151366_chr11	NDUFC2	11	78068304	78080219	0.0818182	0	0.00900901	0.219802	0.00278027	0.136364	0.181818	0.00900901	0.0871287	0.428272
ENSG00000159063_chr11	ALG8	11	78100936	78139660	0.0818182	0	0.00900901	0.219802	0.00278027	0.136364	0.181818	0.00900901	0.0871287	0.428272
ENSG00000252494_chr11	RNU6-126P	11	78133420	78133522	0.0818182	0	0.00900901	0.219802	0.00278027	0.136364	0.181818	0.00900901	0.0871287	0.428272
ENSG00000246174_chr11	KCTD21-AS1	11	78139771	78175323	0.0818182	0	0.00900901	0.219802	0.00278027	0.136364	0.181818	0.00900901	0.0871287	0.428272
ENSG00000188997_chr11	KCTD21	11	78171249	78188822	0.0818182	0	0.00900901	0.219802	0.00278027	0.136364	0.181818	0.00900901	0.0871287	0.428272
ENSG00000118369_chr11	USP35	11	78188812	78214711	0.0818182	0	0.00900901	0.219802	0.00278027	0.136364	0.181818	0.00900901	0.0871287	0.428272
ENSG00000033327_chr11	GAB2	11	78215297	78418348	0.0818182	0	0.00900901	0.219802	0.00278027	0.136364	0.181818	0.018018	0.0871287	0.428272
ENSG00000137513_chr11	NARS2	11	78435961	78574874	0.0636364	0	0.00900901	0.219802	0.000675022	0.118182	0.181818	0.018018	0.0871287	0.731417
ENSG00000252033_chr11	RNU6-311P	11	78579255	78579356	0.0636364	0	0.00900901	0.219802	0.000675022	0.118182	0.181818	0.018018	0.0871287	0.731417
ENSG00000254697_chr11	COPS8P3	11	78581675	78582156	0.0636364	0	0.00900901	0.219802	0.000675022	0.118182	0.181818	0.018018	0.0871287	0.731417
ENSG00000149256_chr11	TENM4	11	78652831	79440948	0.0818182	0	0.00900901	0.219802	0.00278027	0.145455	0.181818	0.018018	0.0871287	0.293281
ENSG00000211997_chr11	MIR708	11	79402022	79402109	0.0727273	0	0.00900901	0.219802	0.00139411	0.136364	0.181818	0.018018	0.0871287	0.428272
ENSG00000266570_chr11	MIR5579	11	79422169	79422226	0.0727273	0	0.00900901	0.219802	0.00139411	0.145455	0.181818	0.018018	0.0871287	0.293281
ENSG00000200146_chr11	RNU6-544P	11	80527960	80528066	0.0636364	0	0.00900901	0.221782	0.000604356	0.181818	0.181818	0.027027	0.0871287	0.0423666
ENSG00000255014_chr11	ARL6IP1P3	11	80653429	80653988	0.0636364	0	0.00900901	0.221782	0.000604356	0.190909	0.181818	0.036036	0.0871287	0.0219655
ENSG00000254747_chr11	MTND4LP18	11	81552226	81552516	0.0727273	0	0.027027	0.219802	0.00139411	0.181818	0.181818	0.036036	0.0891089	0.0500012
ENSG00000255316_chr11	MTND6P25	11	81555910	81556425	0.0727273	0	0.027027	0.219802	0.00139411	0.181818	0.181818	0.036036	0.0891089	0.0500012
ENSG00000245832_chr11	MIR4300HG	11	81879851	82718082	0.0727273	0	0.0720721	0.219802	0.00139411	0.172727	0.181818	0.0810811	0.0891089	0.0867429
ENSG00000264110_chr11	MIR4300	11	81890741	81890836	0.0636364	0	0.0630631	0.219802	0.000675022	0.172727	0.181818	0.0630631	0.0891089	0.0867429
ENSG00000227097_chr11	RPS28P7	11	82689559	82689768	0.0636364	0	0.00900901	0.219802	0.000675022	0.163636	0.181818	0.018018	0.0891089	0.139526
ENSG00000182103_chr11	FAM181B	11	82729941	82733864	0.0636364	0	0.00900901	0.219802	0.000675022	0.163636	0.181818	0.027027	0.0891089	0.139526
ENSG00000137509_chr11	PRCP	11	82823502	82970584	0.0636364	0	0.00900901	0.219802	0.000675022	0.172727	0.181818	0.027027	0.0891089	0.0867429
ENSG00000165490_chr11	DDIAS	11	82899975	82958277	0.0636364	0	0.00900901	0.219802	0.000675022	0.172727	0.181818	0.027027	0.0891089	0.0867429
ENSG00000137502_chr11	RAB30	11	82973133	83071923	0.0636364	0	0.00900901	0.219802	0.000675022	0.163636	0.181818	0.027027	0.0891089	0.139526
ENSG00000207221_chr11	SNORA70E	11	83041464	83041598	0.0636364	0	0.00900901	0.219802	0.000675022	0.163636	0.181818	0.027027	0.0891089	0.139526
ENSG00000246067_chr11	RAB30-AS1	11	83072066	83106719	0.0636364	0	0.018018	0.219802	0.000675022	0.163636	0.181818	0.045045	0.0891089	0.139526
ENSG00000254965_chr11	C1DP5	11	83111060	83111442	0.0636364	0	0.018018	0.219802	0.000675022	0.163636	0.181818	0.045045	0.0891089	0.139526
ENSG00000255051_chr11	BCAS2P1	11	83132056	83134737	0.0636364	0	0.018018	0.219802	0.000675022	0.163636	0.181818	0.045045	0.0891089	0.139526
ENSG00000165494_chr11	PCF11	11	83156988	83187451	0.0636364	0	0.018018	0.219802	0.000675022	0.163636	0.181818	0.045045	0.0891089	0.139526
ENSG00000269939_chr11	PCF11-AS1	11	83185521	83187036	0.0636364	0	0.018018	0.219802	0.000675022	0.163636	0.181818	0.036036	0.0891089	0.139526
ENSG00000137494_chr11	ANKRD42	11	83193739	83260694	0.0636364	0	0.018018	0.219802	0.000675022	0.163636	0.181818	0.036036	0.0891089	0.139526
ENSG00000137500_chr11	CCDC90B	11	83259097	83286407	0.0636364	0	0.00900901	0.219802	0.000675022	0.172727	0.181818	0.036036	0.0891089	0.0867429
ENSG00000255003_chr11	CYCSP28	11	83328926	83329246	0.0636364	0	0.00900901	0.219802	0.000675022	0.181818	0.181818	0.027027	0.0891089	0.0500012
ENSG00000150672_chr11	DLG2	11	83455012	85627922	0.0727273	0	0.0540541	0.219802	0.00139411	0.2	0.181818	0.0720721	0.0891089	0.0137461
ENSG00000250257_chr11	LDHAL6DP	11	83814571	83815263	0.0545455	0	0.00900901	0.219802	0.00032897	0.190909	0.181818	0.018018	0.0891089	0.0275275
ENSG00000254713_chr11	HNRNPA1P72	11	84545131	84546846	0.0545455	0	0.00900901	0.219802	0.00032897	0.190909	0.181818	0.036036	0.0891089	0.0275275
ENSG00000213305_chr11	HNRNPCP6	11	85020785	85021655	0.0545455	0	0.018018	0.217822	0.000364538	0.190909	0.181818	0.045045	0.0910891	0.033277
ENSG00000206583_chr11	RNU6-1292P	11	85509938	85510044	0.0636364	0	0.027027	0.217822	0.000760337	0.181818	0.181818	0.036036	0.0910891	0.0583672
ENSG00000171204_chr11	TMEM126B	11	85628573	85636539	0.0636364	0	0.027027	0.217822	0.000760337	0.181818	0.181818	0.027027	0.0910891	0.0583672
ENSG00000171202_chr11	TMEM126A	11	85647967	85656547	0.0636364	0	0.027027	0.217822	0.000760337	0.181818	0.181818	0.027027	0.0910891	0.0583672
ENSG00000137504_chr11	CREBZF	11	85659708	85682908	0.0636364	0	0.027027	0.217822	0.000760337	0.181818	0.181818	0.027027	0.0910891	0.0583672
ENSG00000179071_chr11	CCDC89	11	85684866	85686277	0.0636364	0	0.027027	0.217822	0.000760337	0.181818	0.181818	0.027027	0.0910891	0.0583672
ENSG00000137501_chr11	SYTL2	11	85694224	85811159	0.0636364	0	0.027027	0.217822	0.000760337	0.181818	0.181818	0.027027	0.0910891	0.0583672
ENSG00000150676_chr11	CCDC83	11	85855101	85920021	0.0636364	0	0.00900901	0.217822	0.000760337	0.181818	0.181818	0.036036	0.0910891	0.0583672
ENSG00000254479_chr11	SLC25A1P1	11	85934737	85935663	0.0636364	0	0.00900901	0.217822	0.000760337	0.181818	0.181818	0.036036	0.0910891	0.0583672
ENSG00000073921_chr11	PICALM	11	85957684	86069882	0.0636364	0	0.00900901	0.217822	0.000760337	0.190909	0.181818	0.036036	0.0910891	0.033277
ENSG00000200877_chr11	RNU6-560P	11	86153227	86153334	0.0636364	0	0.00900901	0.219802	0.000675022	0.181818	0.181818	0.018018	0.0891089	0.0500012
ENSG00000074266_chr11	EED	11	86244544	86278813	0.0545455	0	0.00900901	0.219802	0.00032897	0.181818	0.181818	0.036036	0.0891089	0.0500012
ENSG00000273630_chr11	MIR6755	11	86278333	86278398	0.0545455	0	0.00900901	0.219802	0.00032897	0.181818	0.181818	0.036036	0.0891089	0.0500012
ENSG00000255222_chr11	SETP17	11	86294760	86295576	0.0545455	0	0.00900901	0.219802	0.00032897	0.181818	0.181818	0.036036	0.0891089	0.0500012
ENSG00000149196_chr11	C11orf73	11	86302211	86345931	0.0545455	0	0.00900901	0.219802	0.00032897	0.181818	0.181818	0.036036	0.0891089	0.0500012
ENSG00000239856_chr11	RN7SL225P	11	86324012	86324309	0.0545455	0	0.00900901	0.219802	0.00032897	0.181818	0.181818	0.036036	0.0891089	0.0500012
ENSG00000149201_chr11	CCDC81	11	86374736	86423109	0.0636364	0	0.00900901	0.219802	0.000675022	0.190909	0.181818	0.036036	0.0891089	0.0275275
ENSG00000254727_chr11	PTP4A1P6	11	86432098	86432575	0.0636364	0	0.00900901	0.219802	0.000675022	0.190909	0.181818	0.018018	0.0891089	0.0275275
ENSG00000151376_chr11	ME3	11	86441108	86672636	0.0636364	0	0.00900901	0.219802	0.000675022	0.190909	0.181818	0.018018	0.0891089	0.0275275
ENSG00000150687_chr11	PRSS23	11	86791059	86952910	0.0545455	0	0.00900901	0.219802	0.00032897	0.190909	0.181818	0.018018	0.0891089	0.0275275
ENSG00000197882_chr11	OR7E13P	11	86832540	86833449	0.0545455	0	0.00900901	0.219802	0.00032897	0.190909	0.181818	0.018018	0.0891089	0.0275275
ENSG00000255203_chr11	OR7E2P	11	86857059	86857947	0.0545455	0	0.00900901	0.219802	0.00032897	0.190909	0.181818	0.018018	0.0891089	0.0275275
ENSG00000174804_chr11	FZD4	11	86945679	86955391	0.0545455	0	0.00900901	0.219802	0.00032897	0.190909	0.181818	0.018018	0.0891089	0.0275275
ENSG00000254748_chr11	HNRNPCP8	11	87024583	87025777	0.0545455	0	0.00900901	0.219802	0.00032897	0.190909	0.181818	0.018018	0.0891089	0.0275275
ENSG00000166575_chr11	TMEM135	11	87037844	87323758	0.0636364	0	0.0630631	0.219802	0.000675022	0.209091	0.181818	0.0720721	0.0891089	0.00623305
ENSG00000254582_chr11	PSMA2P1	11	87329407	87330052	0.0545455	0	0.00900901	0.219802	0.00032897	0.2	0.181818	0.027027	0.0891089	0.0137461
ENSG00000223015_chr11	RNU6-1135P	11	87606783	87606885	0.0545455	0	0.00900901	0.219802	0.00032897	0.2	0.181818	0.018018	0.0891089	0.0137461
ENSG00000123892_chr11	RAB38	11	88113242	88175467	0.0545455	0	0.00900901	0.219802	0.00032897	0.172727	0.181818	0.027027	0.0891089	0.0867429
ENSG00000266581_chr11	MIR3166	11	88176502	88176593	0.0545455	0	0.00900901	0.219802	0.00032897	0.172727	0.181818	0.027027	0.0891089	0.0867429
ENSG00000109861_chr11	CTSC	11	88293592	88337787	0.0636364	0	0.00900901	0.219802	0.000675022	0.181818	0.181818	0.027027	0.0891089	0.0500012
ENSG00000249489_chr11	GAPDHP70	11	88408179	88409223	0.0636364	0	0.00900901	0.219802	0.000675022	0.181818	0.181818	0.018018	0.0891089	0.0500012
ENSG00000168959_chr11	GRM5	11	88504576	89065945	0.0727273	0	0.018018	0.219802	0.00139411	0.172727	0.181818	0.0540541	0.0891089	0.0867429
ENSG00000255082_chr11	GRM5-AS1	11	88504576	88524054	0.0636364	0	0.00900901	0.219802	0.000675022	0.172727	0.181818	0.036036	0.0891089	0.0867429
ENSG00000207113_chr11	RNU6-16P	11	88612805	88612911	0.0636364	0	0.00900901	0.219802	0.000675022	0.172727	0.181818	0.045045	0.0891089	0.0867429
ENSG00000077498_chr11	TYR	11	89177452	89295759	0.0545455	0	0.027027	0.219802	0.00032897	0.172727	0.181818	0.045045	0.0891089	0.0867429
ENSG00000197692_chr11	CBX3P7	11	89293745	89294246	0.0545455	0	0.027027	0.219802	0.00032897	0.172727	0.181818	0.036036	0.0891089	0.0867429
ENSG00000086991_chr11	NOX4	11	89324356	89498187	0.0727273	0	0.045045	0.217822	0.00156474	0.172727	0.181818	0.036036	0.0910891	0.0985595
ENSG00000134612_chr11	FOLH1B	11	89639227	89698718	0.0636364	0	0.027027	0.219802	0.000675022	0.172727	0.181818	0.036036	0.0891089	0.0867429
ENSG00000255385_chr11	UBTFL10	11	89700764	89701325	0.0636364	0	0.027027	0.219802	0.000675022	0.172727	0.181818	0.036036	0.0891089	0.0867429
ENSG00000214414_chr11	TRIM77	11	89710299	89717872	0.0636364	0	0.027027	0.219802	0.000675022	0.172727	0.181818	0.036036	0.0891089	0.0867429
ENSG00000234376_chr11	UBTFL2	11	89752785	89753975	0.0636364	0	0.027027	0.219802	0.000675022	0.172727	0.181818	0.027027	0.0891089	0.0867429
ENSG00000254751_chr11	TRIM64DP	11	89776981	89782377	0.0636364	0	0.027027	0.219802	0.000675022	0.172727	0.181818	0.027027	0.0891089	0.0867429
ENSG00000168930_chr11	TRIM49	11	89797655	89808575	0.0636364	0	0.027027	0.219802	0.000675022	0.172727	0.181818	0.027027	0.0891089	0.0867429
ENSG00000166013_chr11	TRIM53BP	11	89841997	89850970	0.0636364	0	0.027027	0.219802	0.000675022	0.172727	0.181818	0.027027	0.0891089	0.0867429
ENSG00000204455_chr11	TRIM51BP	11	89854953	89862893	0.0636364	0	0.027027	0.219802	0.000675022	0.172727	0.181818	0.027027	0.0891089	0.0867429
ENSG00000189253_chr11	TRIM64B	11	89869282	89876017	0.0636364	0	0.027027	0.219802	0.000675022	0.172727	0.181818	0.027027	0.0891089	0.0867429
ENSG00000255055_chr11	MTND1P35	11	89908540	89909047	0.0636364	0	0.027027	0.219802	0.000675022	0.172727	0.181818	0.027027	0.0891089	0.0867429
ENSG00000223417_chr11	TRIM49D1	11	89911111	89921767	0.0636364	0	0.027027	0.219802	0.000675022	0.172727	0.181818	0.027027	0.0891089	0.0867429
ENSG00000233802_chr11	TRIM49D2	11	89924064	89933063	0.0636364	0	0.027027	0.219802	0.000675022	0.172727	0.181818	0.027027	0.0891089	0.0867429
ENSG00000204450_chr11	TRIM64	11	89968502	89975228	0.0636364	0	0.027027	0.219802	0.000675022	0.172727	0.181818	0.027027	0.0891089	0.0867429
ENSG00000237706_chr11	TRIM51EP	11	89981441	89989559	0.0636364	0	0.027027	0.219802	0.000675022	0.172727	0.181818	0.027027	0.0891089	0.0867429
ENSG00000225581_chr11	TRIM53AP	11	89993536	89999741	0.0636364	0	0.027027	0.219802	0.000675022	0.172727	0.181818	0.027027	0.0891089	0.0867429
ENSG00000204449_chr11	TRIM49C	11	90031106	90042025	0.0636364	0	0.027027	0.219802	0.000675022	0.172727	0.181818	0.027027	0.0891089	0.0867429
ENSG00000223709_chr11	TRIM64EP	11	90057605	90062999	0.0636364	0	0.027027	0.219802	0.000675022	0.172727	0.181818	0.027027	0.0891089	0.0867429
ENSG00000255009_chr11	UBTFL1	11	90085950	90087131	0.0636364	0	0.027027	0.219802	0.000675022	0.172727	0.181818	0.027027	0.0891089	0.0867429
ENSG00000077616_chr11	NAALAD2	11	90131515	90192894	0.0636364	0	0.036036	0.219802	0.000675022	0.172727	0.181818	0.036036	0.0891089	0.0867429
ENSG00000110172_chr11	CHORDC1	11	90201160	90223364	0.0636364	0	0.027027	0.219802	0.000675022	0.172727	0.181818	0.036036	0.0891089	0.0867429
ENSG00000261645_chr11	DISC1FP1	11	90251232	90915052	0.0636364	0	0.0630631	0.219802	0.000675022	0.190909	0.181818	0.0990991	0.0891089	0.0275275
ENSG00000214391_chr11	TUBAP2	11	90282560	90284172	0.0636364	0	0.00900901	0.219802	0.000675022	0.172727	0.181818	0.036036	0.0891089	0.0867429
ENSG00000266703_chr11	MIR4490	11	90555774	90555857	0.0636364	0	0.027027	0.219802	0.000675022	0.181818	0.181818	0.045045	0.0891089	0.0500012
ENSG00000221586_chr11	MIR1261	11	90869121	90869202	0.0636364	0	0.036036	0.219802	0.000675022	0.190909	0.181818	0.0900901	0.0891089	0.0275275
ENSG00000254677_chr11	OSBPL9P2	11	91114724	91115951	0.0636364	0	0.045045	0.219802	0.000675022	0.181818	0.181818	0.0900901	0.0891089	0.0500012
ENSG00000255070_chr11	OSBPL9P3	11	91115961	91116555	0.0636364	0	0.045045	0.219802	0.000675022	0.181818	0.181818	0.0900901	0.0891089	0.0500012
ENSG00000254961_chr11	TUBB4BP4	11	91949731	91950034	0.0636364	0	0.00900901	0.221782	0.000604356	0.172727	0.181818	0.027027	0.0871287	0.0740508
ENSG00000242248_chr11	RPL7AP57	11	92161106	92161889	0.0727273	0	0.00900901	0.221782	0.00125268	0.172727	0.181818	0.027027	0.0871287	0.0740508
ENSG00000235547_chr11	NDUFB11P1	11	92336032	92336496	0.0727273	0	0.00900901	0.221782	0.00125268	0.172727	0.181818	0.018018	0.0871287	0.0740508
ENSG00000165323_chr11	FAT3	11	92352096	92896470	0.0727273	0	0.00900901	0.221782	0.00125268	0.190909	0.181818	0.018018	0.0871287	0.0219655
ENSG00000249255_chr11	PGAM1P9	11	92366496	92367250	0.0727273	0	0.00900901	0.221782	0.00125268	0.172727	0.181818	0.018018	0.0871287	0.0740508
ENSG00000244244_chr11	RPS3AP42	11	92498152	92498935	0.0636364	0	0.00900901	0.221782	0.000604356	0.190909	0.181818	0.018018	0.0871287	0.0219655
ENSG00000255287_chr11	SNRPGP16	11	92937441	92937666	0.0636364	0	0.00900901	0.221782	0.000604356	0.190909	0.181818	0.018018	0.0871287	0.0219655
ENSG00000134640_chr11	MTNR1B	11	92969720	92985066	0.0636364	0	0.00900901	0.221782	0.000604356	0.190909	0.181818	0.018018	0.0871287	0.0219655
ENSG00000242807_chr11	RPL26P31	11	93052395	93052827	0.0636364	0	0.00900901	0.221782	0.000604356	0.190909	0.181818	0.018018	0.0871287	0.0219655
ENSG00000180773_chr11	SLC36A4	11	93144171	93197964	0.0636364	0	0.027027	0.221782	0.000604356	0.190909	0.181818	0.027027	0.0871287	0.0219655
ENSG00000165325_chr11	CCDC67	11	93329971	93438487	0.0636364	0	0.027027	0.221782	0.000604356	0.190909	0.181818	0.036036	0.0871287	0.0219655
ENSG00000166002_chr11	SMCO4	11	93478472	93543508	0.0636364	0	0.00900901	0.221782	0.000604356	0.190909	0.181818	0.018018	0.0871287	0.0219655
ENSG00000240202_chr11	RN7SL223P	11	93556913	93557206	0.0636364	0	0.00900901	0.221782	0.000604356	0.190909	0.181818	0.018018	0.0871287	0.0219655
ENSG00000166004_chr11	CEP295	11	93661639	93730358	0.0636364	0	0.00900901	0.221782	0.000604356	0.190909	0.181818	0.018018	0.0871287	0.0219655
ENSG00000254911_chr11	SCARNA9	11	93721513	93721865	0.0636364	0	0.00900901	0.221782	0.000604356	0.190909	0.181818	0.018018	0.0871287	0.0219655
ENSG00000166012_chr11	TAF1D	11	93729948	93784391	0.0636364	0	0.00900901	0.221782	0.000604356	0.190909	0.181818	0.018018	0.0871287	0.0219655
ENSG00000207112_chr11	SNORA25	11	93730513	93730646	0.0636364	0	0.00900901	0.221782	0.000604356	0.190909	0.181818	0.018018	0.0871287	0.0219655
ENSG00000206799_chr11	SNORA32	11	93730979	93731099	0.0636364	0	0.00900901	0.221782	0.000604356	0.190909	0.181818	0.018018	0.0871287	0.0219655
ENSG00000202314_chr11	SNORD6	11	93731502	93731574	0.0636364	0	0.00900901	0.221782	0.000604356	0.190909	0.181818	0.018018	0.0871287	0.0219655
ENSG00000206834_chr11	SNORA1	11	93732004	93732133	0.0636364	0	0.00900901	0.221782	0.000604356	0.190909	0.181818	0.018018	0.0871287	0.0219655
ENSG00000207304_chr11	SNORA8	11	93732361	93732499	0.0636364	0	0.00900901	0.221782	0.000604356	0.190909	0.181818	0.018018	0.0871287	0.0219655
ENSG00000239195_chr11	SNORD5	11	93733228	93733300	0.0636364	0	0.00900901	0.221782	0.000604356	0.190909	0.181818	0.018018	0.0871287	0.0219655
ENSG00000207145_chr11	SNORA18	11	93733466	93733597	0.0636364	0	0.00900901	0.221782	0.000604356	0.190909	0.181818	0.018018	0.0871287	0.0219655
ENSG00000221170_chr11	MIR1304	11	93733674	93733764	0.0636364	0	0.00900901	0.221782	0.000604356	0.190909	0.181818	0.018018	0.0871287	0.0219655
ENSG00000210825_chr11	SNORA40	11	93735111	93735236	0.0636364	0	0.00900901	0.221782	0.000604356	0.190909	0.181818	0.018018	0.0871287	0.0219655
ENSG00000182919_chr11	C11orf54	11	93741591	93764749	0.0636364	0	0.00900901	0.221782	0.000604356	0.190909	0.181818	0.018018	0.0871287	0.0219655
ENSG00000042429_chr11	MED17	11	93784227	93814695	0.0636364	0	0.00900901	0.221782	0.000604356	0.190909	0.181818	0.018018	0.0871287	0.0219655
ENSG00000214376_chr11	VSTM5	11	93818232	93850531	0.0727273	0	0.00900901	0.221782	0.00125268	0.2	0.181818	0.018018	0.0871287	0.0108253
ENSG00000256752_chr11	HPRT1P3	11	93998643	93999218	0.0727273	0	0.00900901	0.221782	0.00125268	0.2	0.181818	0.018018	0.0871287	0.0108253
ENSG00000181333_chr11	HEPHL1	11	94021361	94113751	0.0727273	0	0.00900901	0.221782	0.00125268	0.2	0.181818	0.018018	0.0871287	0.0108253
ENSG00000227593_chr11	PHBP16	11	94055023	94055972	0.0727273	0	0.00900901	0.221782	0.00125268	0.2	0.181818	0.018018	0.0871287	0.0108253
ENSG00000110218_chr11	PANX1	11	94128928	94181972	0.0727273	0	0.00900901	0.221782	0.00125268	0.2	0.181818	0.018018	0.0871287	0.0108253
ENSG00000183560_chr11	IZUMO1R	11	94305593	94307721	0.0727273	0	0.00900901	0.221782	0.00125268	0.2	0.181818	0.018018	0.0871287	0.0108253
ENSG00000123901_chr11	GPR83	11	94377311	94401419	0.0727273	0	0.00900901	0.221782	0.00125268	0.2	0.181818	0.018018	0.0871287	0.0108253
ENSG00000020922_chr11	MRE11A	11	94415578	94493908	0.0727273	0	0.00900901	0.221782	0.00125268	0.2	0.181818	0.018018	0.0871287	0.0108253
ENSG00000221230_chr11	MIR548L	11	94466495	94466580	0.0727273	0	0.00900901	0.221782	0.00125268	0.2	0.181818	0.018018	0.0871287	0.0108253
ENSG00000168876_chr11	ANKRD49	11	94493629	94499583	0.0727273	0	0.00900901	0.221782	0.00125268	0.2	0.181818	0.018018	0.0871287	0.0108253
ENSG00000257057_chr11	C11orf97	11	94512581	94532123	0.0727273	0	0.00900901	0.221782	0.00125268	0.2	0.181818	0.018018	0.0871287	0.0108253
ENSG00000134627_chr11	PIWIL4	11	94543840	94621421	0.0727273	0	0	0.221782	0.00125268	0.2	0.181818	0.018018	0.0871287	0.0108253
ENSG00000196371_chr11	FUT4	11	94543840	94549898	0.0727273	0	0	0.221782	0.00125268	0.2	0.181818	0.018018	0.0871287	0.0108253
ENSG00000166025_chr11	AMOTL1	11	94706431	94876753	0.0727273	0	0	0.221782	0.00125268	0.2	0.181818	0.018018	0.0871287	0.0108253
ENSG00000213368_chr11	ST13P11	11	94913047	94913766	0.0727273	0	0	0.221782	0.00125268	0.2	0.181818	0.018018	0.0871287	0.0108253
ENSG00000150316_chr11	CWC15	11	94962622	94973612	0.0636364	0	0	0.221782	0.000604356	0.2	0.181818	0.027027	0.0871287	0.0108253
ENSG00000186280_chr11	KDM4D	11	94973681	94999518	0.0636364	0	0	0.221782	0.000604356	0.2	0.181818	0.027027	0.0871287	0.0108253
ENSG00000235268_chr11	KDM4E	11	95025258	95027596	0.0636364	0	0	0.221782	0.000604356	0.2	0.181818	0.027027	0.0871287	0.0108253
ENSG00000263465_chr11	SRSF8	11	95067197	95071224	0.0636364	0	0	0.221782	0.000604356	0.2	0.181818	0.027027	0.0871287	0.0108253
ENSG00000149218_chr11	ENDOD1	11	95089810	95132645	0.0636364	0	0	0.221782	0.000604356	0.2	0.181818	0.018018	0.0871287	0.0108253
ENSG00000270689_chr11	BUD13P1	11	95143637	95145125	0.0636364	0	0	0.221782	0.000604356	0.2	0.181818	0.018018	0.0871287	0.0108253
ENSG00000149212_chr11	SESN3	11	95165513	95232541	0.0727273	0	0	0.221782	0.00125268	0.190909	0.181818	0.027027	0.0871287	0.0219655
ENSG00000077458_chr11	FAM76B	11	95768942	95790409	0.0727273	0	0	0.221782	0.00125268	0.2	0.181818	0.027027	0.0871287	0.0108253
ENSG00000166037_chr11	CEP57	11	95789965	95832693	0.0727273	0	0	0.221782	0.00125268	0.2	0.181818	0.027027	0.0871287	0.0108253
ENSG00000087053_chr11	MTMR2	11	95832882	95925315	0.0727273	0	0	0.221782	0.00125268	0.2	0.181818	0.027027	0.0871287	0.0108253
ENSG00000222578_chr11	RNA5SP345	11	95840017	95840124	0.0727273	0	0	0.221782	0.00125268	0.2	0.181818	0.027027	0.0871287	0.0108253
ENSG00000184384_chr11	MAML2	11	95976598	96343180	0.0909091	0.0454545	0	0.221782	0.00488726	0.2	0.181818	0.045045	0.0871287	0.0108253
ENSG00000266192_chr11	MIR1260B	11	96341427	96341534	0.0909091	0.0454545	0	0.221782	0.00488726	0.181818	0.181818	0.045045	0.0871287	0.0423666
ENSG00000149231_chr11	CCDC82	11	96352769	96389923	0.0818182	0	0.00900901	0.221782	0.00249323	0.181818	0.181818	0.0540541	0.0871287	0.0423666
ENSG00000183340_chr11	JRKL	11	96389989	96507574	0.0818182	0	0.00900901	0.221782	0.00249323	0.181818	0.181818	0.0540541	0.0871287	0.0423666
ENSG00000255679_chr11	JRKL-AS1	11	96447132	96506826	0.0636364	0	0	0.221782	0.000604356	0.181818	0.181818	0.036036	0.0871287	0.0423666
ENSG00000200411_chr11	RNA5SP346	11	96474572	96474692	0.0636364	0	0	0.221782	0.000604356	0.181818	0.181818	0.036036	0.0871287	0.0423666
ENSG00000255205_chr11	MED28P5	11	97000274	97000711	0.0727273	0	0.00900901	0.221782	0.00125268	0.172727	0.181818	0.0540541	0.0871287	0.0740508
ENSG00000199315_chr11	RNA5SP347	11	97657464	97657582	0.0727273	0	0.018018	0.221782	0.00125268	0.181818	0.181818	0.0810811	0.0871287	0.0423666
ENSG00000149972_chr11	CNTN5	11	99020953	100358885	0.0909091	0	0.144144	0.221782	0.00488726	0.209091	0.181818	0.162162	0.0851485	0.00370893
ENSG00000223269_chr11	RN7SKP53	11	99120176	99120490	0.0818182	0	0.045045	0.221782	0.00249323	0.2	0.181818	0.0720721	0.0851485	0.0083641
ENSG00000255547_chr11	RPA2P3	11	100336856	100337625	0.0818182	0	0.027027	0.219802	0.00278027	0.190909	0.181818	0.0540541	0.0871287	0.0219655
ENSG00000242165_chr11	RN7SL222P	11	100641975	100642273	0.0727273	0	0	0.217822	0.00156474	0.181818	0.181818	0.045045	0.0891089	0.0500012
ENSG00000165895_chr11	ARHGAP42	11	100687653	100991937	0.0727273	0	0	0.217822	0.00156474	0.181818	0.181818	0.045045	0.0891089	0.0500012
ENSG00000200047_chr11	RN7SKP115	11	100839630	100839946	0.0727273	0	0	0.217822	0.00156474	0.181818	0.181818	0.027027	0.0891089	0.0500012
ENSG00000170647_chr11	TMEM133	11	100991989	100993941	0.0727273	0	0	0.217822	0.00156474	0.181818	0.181818	0.045045	0.0891089	0.0500012
ENSG00000082175_chr11	PGR	11	101029624	101130524	0.0818182	0	0	0.217822	0.00311663	0.181818	0.181818	0.045045	0.0891089	0.0500012
ENSG00000137672_chr11	TRPC6	11	101451564	101872562	0.0909091	0	0	0.217822	0.00611853	0.181818	0.181818	0.036036	0.0891089	0.0500012
ENSG00000263885_chr11	MIR3920	11	101519820	101519905	0.0909091	0	0	0.217822	0.00611853	0.181818	0.181818	0.036036	0.0891089	0.0500012
ENSG00000187151_chr11	ANGPTL5	11	101890674	101916522	0.109091	0	0	0.217822	0.0203062	0.163636	0.181818	0.0540541	0.0891089	0.139526
ENSG00000110318_chr11	CEP126	11	101915015	102001058	0.118182	0	0	0.217822	0.0346924	0.163636	0.181818	0.0540541	0.0891089	0.139526
ENSG00000137691_chr11	C11orf70	11	102047443	102084560	0.118182	0	0	0.217822	0.0346924	0.163636	0.181818	0.045045	0.0891089	0.139526
ENSG00000137693_chr11	YAP1	11	102110461	102233423	0.118182	0	0	0.217822	0.0346924	0.163636	0.181818	0.045045	0.0891089	0.139526
ENSG00000212466_chr11	RNU6-952P	11	102313722	102313829	0.1	0	0	0.217822	0.0113199	0.163636	0.181818	0.027027	0.0891089	0.139526
ENSG00000023445_chr11	BIRC3	11	102317450	102339403	0.1	0	0	0.217822	0.0113199	0.163636	0.181818	0.027027	0.0891089	0.139526
ENSG00000110330_chr11	BIRC2	11	102347211	102378670	0.1	0	0	0.217822	0.0113199	0.163636	0.181818	0.027027	0.0891089	0.139526
ENSG00000152558_chr11	TMEM123	11	102396332	102470384	0.1	0	0	0.217822	0.0113199	0.163636	0.181818	0.027027	0.0891089	0.139526
ENSG00000137673_chr11	MMP7	11	102520508	102530753	0.1	0	0	0.217822	0.0113199	0.163636	0.181818	0.027027	0.0891089	0.139526
ENSG00000137674_chr11	MMP20	11	102576835	102625332	0.1	0	0	0.217822	0.0113199	0.163636	0.181818	0.027027	0.0891089	0.139526
ENSG00000137675_chr11	MMP27	11	102691487	102705806	0.1	0	0	0.217822	0.0113199	0.163636	0.181818	0.027027	0.0891089	0.139526
ENSG00000118113_chr11	MMP8	11	102711795	102727050	0.1	0	0	0.217822	0.0113199	0.163636	0.181818	0.027027	0.0891089	0.139526
ENSG00000255282_chr11	WTAPP1	11	102746968	102836766	0.1	0	0	0.217822	0.0113199	0.163636	0.181818	0.027027	0.0891089	0.139526
ENSG00000166670_chr11	MMP10	11	102770503	102780628	0.0909091	0	0	0.217822	0.00611853	0.163636	0.181818	0.027027	0.0891089	0.139526
ENSG00000196611_chr11	MMP1	11	102789920	102798160	0.0909091	0	0	0.217822	0.00611853	0.163636	0.181818	0.027027	0.0891089	0.139526
ENSG00000149968_chr11	MMP3	11	102835801	102843803	0.0909091	0	0	0.217822	0.00611853	0.163636	0.181818	0.036036	0.0891089	0.139526
ENSG00000262406_chr11	MMP12	11	102862736	102875034	0.0909091	0	0	0.217822	0.00611853	0.163636	0.181818	0.036036	0.0891089	0.139526
ENSG00000255469_chr11	BOLA3P1	11	102880492	102880846	0.0909091	0	0	0.217822	0.00611853	0.163636	0.181818	0.027027	0.0891089	0.139526
ENSG00000238562_chr11	RNU7-159P	11	102903892	102903953	0.0909091	0	0	0.217822	0.00611853	0.163636	0.181818	0.027027	0.0891089	0.139526
ENSG00000137745_chr11	MMP13	11	102942995	102955734	0.0909091	0	0	0.217822	0.00611853	0.163636	0.181818	0.027027	0.0891089	0.139526
ENSG00000137692_chr11	DCUN1D5	11	103062076	103092215	0.0909091	0	0.018018	0.217822	0.00611853	0.163636	0.181818	0.0540541	0.0891089	0.139526
ENSG00000187240_chr11	DYNC2H1	11	103109431	103479863	0.0909091	0	0.045045	0.217822	0.00611853	0.181818	0.181818	0.0990991	0.0891089	0.0500012
ENSG00000254895_chr11	MTCO3P15	11	103402013	103402586	0.0909091	0	0	0.217822	0.00611853	0.172727	0.181818	0.0540541	0.0891089	0.0867429
ENSG00000254931_chr11	MTATP6P15	11	103402588	103403422	0.0909091	0	0	0.217822	0.00611853	0.172727	0.181818	0.0540541	0.0891089	0.0867429
ENSG00000255417_chr11	MTCO2P15	11	103403512	103404167	0.0909091	0	0	0.217822	0.00611853	0.172727	0.181818	0.0540541	0.0891089	0.0867429
ENSG00000255350_chr11	MTCO1P15	11	103404309	103405834	0.0909091	0	0	0.217822	0.00611853	0.172727	0.181818	0.0540541	0.0891089	0.0867429
ENSG00000254565_chr11	MTND2P26	11	103406213	103407241	0.0909091	0	0	0.217822	0.00611853	0.172727	0.181818	0.0540541	0.0891089	0.0867429
ENSG00000253245_chr11	MTND1P36	11	103407441	103408376	0.0909091	0	0	0.217822	0.00611853	0.172727	0.181818	0.0540541	0.0891089	0.0867429
ENSG00000264200_chr11	MIR4693	11	103849906	103849980	0.0818182	0	0	0.217822	0.00311663	0.172727	0.181818	0.027027	0.0891089	0.0867429
ENSG00000170962_chr11	PDGFD	11	103907186	104164379	0.0909091	0	0.027027	0.217822	0.00611853	0.172727	0.181818	0.0630631	0.0891089	0.0867429
ENSG00000170967_chr11	DDI1	11	104036580	104039188	0.0818182	0	0.00900901	0.217822	0.00311663	0.172727	0.181818	0.036036	0.0891089	0.0867429
ENSG00000204403_chr11	CASP12	11	104885718	104898670	0.0909091	0	0.018018	0.217822	0.00611853	0.163636	0.181818	0.045045	0.0891089	0.139526
ENSG00000196954_chr11	CASP4	11	104942866	104969436	0.0909091	0	0.018018	0.217822	0.00611853	0.163636	0.181818	0.045045	0.0891089	0.139526
ENSG00000137757_chr11	CASP5	11	104994235	105023168	0.0909091	0	0	0.217822	0.00611853	0.163636	0.181818	0.036036	0.0891089	0.139526
ENSG00000137752_chr11	CASP1	11	105025443	105035250	0.0909091	0	0	0.217822	0.00611853	0.163636	0.181818	0.036036	0.0891089	0.139526
ENSG00000204397_chr11	CARD16	11	105041326	105101431	0.0909091	0	0	0.217822	0.00611853	0.163636	0.181818	0.036036	0.0891089	0.139526
ENSG00000254750_chr11	CASP1P2	11	105063345	105071541	0.0909091	0	0	0.217822	0.00611853	0.163636	0.181818	0.036036	0.0891089	0.139526
ENSG00000255221_chr11	CARD17	11	105092469	105101431	0.0909091	0	0	0.217822	0.00611853	0.163636	0.181818	0.036036	0.0891089	0.139526
ENSG00000255430_chr11	CASP1P1	11	105122661	105123339	0.0909091	0	0	0.217822	0.00611853	0.163636	0.181818	0.036036	0.0891089	0.139526
ENSG00000255501_chr11	CARD18	11	105137721	105139726	0.0909091	0	0	0.217822	0.00611853	0.163636	0.181818	0.036036	0.0891089	0.139526
ENSG00000254767_chr11	OR2AL1P	11	105194440	105194946	0.0909091	0	0	0.215842	0.00677562	0.163636	0.181818	0.036036	0.0910891	0.159174
ENSG00000152578_chr11	GRIA4	11	105609994	105982092	0.0818182	0	0.00900901	0.217822	0.00311663	0.172727	0.181818	0.045045	0.0891089	0.0867429
ENSG00000222663_chr11	RNU4-55P	11	105824634	105824770	0.0818182	0	0	0.217822	0.00311663	0.172727	0.181818	0.045045	0.0891089	0.0867429
ENSG00000252081_chr11	RNU6-277P	11	105974826	105974931	0.0818182	0	0.00900901	0.217822	0.00311663	0.172727	0.181818	0.036036	0.0891089	0.0867429
ENSG00000170903_chr11	MSANTD4	11	105995623	106022403	0.0818182	0	0.00900901	0.217822	0.00311663	0.172727	0.181818	0.036036	0.0891089	0.0867429
ENSG00000182359_chr11	KBTBD3	11	106051098	106077765	0.0818182	0	0.00900901	0.217822	0.00311663	0.172727	0.181818	0.045045	0.0891089	0.0867429
ENSG00000149313_chr11	AASDHPPT	11	106075501	106098710	0.0818182	0	0.00900901	0.217822	0.00311663	0.172727	0.181818	0.045045	0.0891089	0.0867429
ENSG00000152402_chr11	GUCY1A2	11	106674012	107018524	0.0818182	0	0.0630631	0.219802	0.00278027	0.190909	0.181818	0.0630631	0.0871287	0.0219655
ENSG00000152404_chr11	CWF19L2	11	107326345	107457844	0.0636364	0	0	0.221782	0.000604356	0.172727	0.181818	0.036036	0.0851485	0.0618728
ENSG00000225215_chr11	SMARCE1P1	11	107403404	107404589	0.0636364	0	0	0.221782	0.000604356	0.172727	0.181818	0.027027	0.0851485	0.0618728
ENSG00000137760_chr11	ALKBH8	11	107502726	107565746	0.0636364	0	0	0.221782	0.000604356	0.172727	0.181818	0.036036	0.0851485	0.0618728
ENSG00000110675_chr11	ELMOD1	11	107591091	107666779	0.0636364	0	0	0.221782	0.000604356	0.172727	0.181818	0.036036	0.0851485	0.0618728
ENSG00000170290_chr11	SLN	11	107707378	107719693	0.0636364	0	0	0.221782	0.000604356	0.172727	0.181818	0.027027	0.0851485	0.0618728
ENSG00000110660_chr11	SLC35F2	11	107790991	107928293	0.0727273	0	0	0.221782	0.00125268	0.172727	0.181818	0.036036	0.0851485	0.0618728
ENSG00000179331_chr11	RAB39A	11	107928503	107963482	0.0727273	0	0	0.221782	0.00125268	0.172727	0.181818	0.036036	0.0851485	0.0618728
ENSG00000166266_chr11	CUL5	11	108008733	108107776	0.0636364	0	0	0.221782	0.000604356	0.172727	0.181818	0.036036	0.0851485	0.0618728
ENSG00000075239_chr11	ACAT1	11	108121516	108147776	0.0727273	0	0	0.221782	0.00125268	0.172727	0.181818	0.036036	0.0851485	0.0618728
ENSG00000149308_chr11	NPAT	11	108157215	108222642	0.0727273	0	0	0.221782	0.00125268	0.172727	0.181818	0.036036	0.0851485	0.0618728
ENSG00000149311_chr11	ATM	11	108222484	108369102	0.0727273	0	0.00900901	0.221782	0.00125268	0.172727	0.181818	0.045045	0.0851485	0.0618728
ENSG00000166323_chr11	C11orf65	11	108308519	108467531	0.0636364	0	0.00900901	0.221782	0.000604356	0.172727	0.181818	0.045045	0.0851485	0.0618728
ENSG00000178202_chr11	KDELC2	11	108472105	108498432	0.0545455	0	0	0.221782	0.000294701	0.172727	0.181818	0.027027	0.0851485	0.0618728
ENSG00000110723_chr11	EXPH5	11	108505431	108593738	0.0545455	0	0	0.221782	0.000294701	0.172727	0.181818	0.027027	0.0851485	0.0618728
ENSG00000178105_chr11	DDX10	11	108665025	108940930	0.0727273	0	0	0.223762	0.001123	0.172727	0.181818	0.027027	0.0831683	0.0530255
ENSG00000240698_chr11	RPS2P39	11	108690289	108690956	0.0727273	0	0	0.221782	0.00125268	0.172727	0.181818	0.027027	0.0851485	0.0618728
ENSG00000255379_chr11	CYCSP29	11	108822333	108822650	0.0727273	0	0	0.223762	0.001123	0.172727	0.181818	0.027027	0.0831683	0.0530255
ENSG00000201243_chr11	RNU6-654P	11	109005517	109005623	0.0727273	0	0	0.223762	0.001123	0.172727	0.181818	0.027027	0.0831683	0.0530255
ENSG00000200613_chr11	RNA5SP349	11	109120878	109120986	0.0636364	0	0	0.223762	0.000540859	0.172727	0.181818	0.027027	0.0831683	0.0530255
ENSG00000185742_chr11	C11orf87	11	109422120	109429114	0.0636364	0	0.00900901	0.221782	0.000604356	0.181818	0.181818	0.018018	0.0831683	0.0289559
ENSG00000254798_chr11	TFAMP2	11	109907004	109907741	0.0636364	0	0	0.221782	0.000604356	0.181818	0.181818	0.036036	0.0831683	0.0289559
ENSG00000224776_chr11	RPSAP50	11	109982192	109983043	0.0636364	0	0	0.221782	0.000604356	0.172727	0.181818	0.036036	0.0831683	0.0530255
ENSG00000149289_chr11	ZC3H12C	11	110093361	110171841	0.0636364	0	0	0.221782	0.000604356	0.172727	0.181818	0.027027	0.0831683	0.0530255
ENSG00000137710_chr11	RDX	11	110174880	110296722	0.0636364	0	0	0.219802	0.000675022	0.172727	0.181818	0.036036	0.0851485	0.0618728
ENSG00000137714_chr11	FDX1	11	110429883	110464881	0.0636364	0	0	0.219802	0.000675022	0.172727	0.181818	0.036036	0.0851485	0.0618728
ENSG00000137727_chr11	ARHGAP20	11	110577042	110713189	0.0636364	0	0	0.217822	0.000760337	0.172727	0.181818	0.036036	0.0871287	0.0740508
ENSG00000233497_chr11	HNRNPA1P60	11	110788026	110788976	0.0636364	0	0	0.217822	0.000760337	0.172727	0.181818	0.027027	0.0871287	0.0740508
ENSG00000200168_chr11	RNA5SP350	11	111040098	111040208	0.0545455	0	0	0.217822	0.000364538	0.181818	0.181818	0.027027	0.0871287	0.0423666
ENSG00000239354_chr11	RPS17P15	11	111105547	111105895	0.0545455	0	0	0.217822	0.000364538	0.181818	0.181818	0.036036	0.0871287	0.0423666
ENSG00000150750_chr11	C11orf53	11	111255982	111286401	0.0545455	0	0	0.219802	0.00032897	0.181818	0.181818	0.036036	0.0851485	0.0350604
ENSG00000196167_chr11	COLCA1	11	111290787	111305045	0.0545455	0	0	0.219802	0.00032897	0.181818	0.181818	0.036036	0.0851485	0.0350604
ENSG00000214290_chr11	COLCA2	11	111298546	111308735	0.0545455	0	0	0.219802	0.00032897	0.181818	0.181818	0.036036	0.0851485	0.0350604
ENSG00000264032_chr11	MIR4491	11	111347757	111347824	0.0636364	0	0	0.219802	0.000675022	0.181818	0.181818	0.036036	0.0851485	0.0350604
ENSG00000110777_chr11	POU2AF1	11	111352252	111455630	0.0636364	0	0	0.219802	0.000675022	0.190909	0.181818	0.036036	0.0851485	0.0179484
ENSG00000253099_chr11	RNU2-60P	11	111383092	111383219	0.0636364	0	0	0.219802	0.000675022	0.190909	0.181818	0.027027	0.0851485	0.0179484
ENSG00000137707_chr11	BTG4	11	111467526	111512354	0.0545455	0	0	0.219802	0.00032897	0.190909	0.181818	0.027027	0.0851485	0.0179484
ENSG00000207811_chr11	MIR34B	11	111512931	111513040	0.0545455	0	0	0.219802	0.00032897	0.190909	0.181818	0.027027	0.0851485	0.0179484
ENSG00000207562_chr11	MIR34C	11	111513431	111513538	0.0545455	0	0	0.219802	0.00032897	0.190909	0.181818	0.027027	0.0851485	0.0179484
ENSG00000183644_chr11	C11orf88	11	111514785	111537031	0.0545455	0	0	0.219802	0.00032897	0.190909	0.181818	0.027027	0.0851485	0.0179484
ENSG00000204381_chr11	LAYN	11	111540280	111561745	0.0545455	0	0	0.219802	0.00032897	0.190909	0.181818	0.027027	0.0851485	0.0179484
ENSG00000170145_chr11	SIK2	11	111602391	111730853	0.0545455	0	0	0.221782	0.000294701	0.2	0.181818	0.027027	0.0831683	0.00626371
ENSG00000223324_chr11	RN7SKP273	11	111683111	111683424	0.0545455	0	0	0.221782	0.000294701	0.2	0.181818	0.027027	0.0831683	0.00626371
ENSG00000137713_chr11	PPP2R1B	11	111726908	111766427	0.0545455	0	0	0.221782	0.000294701	0.2	0.181818	0.027027	0.0831683	0.00626371
ENSG00000086848_chr11	ALG9	11	111782195	111871581	0.0545455	0	0	0.221782	0.000294701	0.2	0.181818	0.027027	0.0831683	0.00626371
ENSG00000254450_chr11	ALG9-IT1	11	111817214	111829212	0.0545455	0	0	0.221782	0.000294701	0.2	0.181818	0.027027	0.0831683	0.00626371
ENSG00000254949_chr11	GNG5P3	11	111864254	111864460	0.0545455	0	0	0.221782	0.000294701	0.2	0.181818	0.027027	0.0831683	0.00626371
ENSG00000255561_chr11	FDXACB1	11	111874056	111881243	0.0545455	0	0	0.221782	0.000294701	0.2	0.181818	0.027027	0.0831683	0.00626371
ENSG00000137720_chr11	C11orf1	11	111878935	111885975	0.0545455	0	0	0.221782	0.000294701	0.2	0.181818	0.027027	0.0831683	0.00626371
ENSG00000176343_chr11	RPL37AP8	11	111889199	111889474	0.0545455	0	0	0.221782	0.000294701	0.2	0.181818	0.027027	0.0831683	0.00626371
ENSG00000109846_chr11	CRYAB	11	111908565	111923722	0.0545455	0	0	0.221782	0.000294701	0.2	0.181818	0.027027	0.0831683	0.00626371
ENSG00000170276_chr11	HSPB2	11	111912242	111914093	0.0545455	0	0	0.221782	0.000294701	0.2	0.181818	0.027027	0.0831683	0.00626371
ENSG00000254445_chr11	HSPB2-C11orf52	11	111912736	111926871	0.0545455	0	0	0.221782	0.000294701	0.2	0.181818	0.027027	0.0831683	0.00626371
ENSG00000149300_chr11	C11orf52	11	111918032	111926872	0.0545455	0	0	0.221782	0.000294701	0.2	0.181818	0.027027	0.0831683	0.00626371
ENSG00000150764_chr11	DIXDC1	11	111927144	112022584	0.0545455	0	0	0.221782	0.000294701	0.2	0.181818	0.027027	0.0831683	0.00626371
ENSG00000238965_chr11	RNA5SP351	11	111928400	111928508	0.0545455	0	0	0.221782	0.000294701	0.2	0.181818	0.027027	0.0831683	0.00626371
ENSG00000150768_chr11	DLAT	11	112024814	112064390	0.0545455	0	0	0.221782	0.000294701	0.2	0.181818	0.027027	0.0831683	0.00626371
ENSG00000230911_chr11	PPIHP1	11	112029858	112030367	0.0545455	0	0	0.221782	0.000294701	0.2	0.181818	0.027027	0.0831683	0.00626371
ENSG00000238444_chr11	RNU6-893P	11	112032499	112032598	0.0545455	0	0	0.221782	0.000294701	0.2	0.181818	0.027027	0.0831683	0.00626371
ENSG00000150773_chr11	PIH1D2	11	112064010	112074274	0.0545455	0	0	0.221782	0.000294701	0.190909	0.181818	0.027027	0.0831683	0.0139268
ENSG00000150776_chr11	C11orf57	11	112074086	112085150	0.0545455	0	0	0.221782	0.000294701	0.190909	0.181818	0.027027	0.0831683	0.0139268
ENSG00000150779_chr11	TIMM8B	11	112084800	112086798	0.0545455	0	0	0.221782	0.000294701	0.190909	0.181818	0.027027	0.0831683	0.0139268
ENSG00000204370_chr11	SDHD	11	112086773	112120013	0.0545455	0	0	0.221782	0.000294701	0.190909	0.181818	0.027027	0.0831683	0.0139268
ENSG00000150782_chr11	IL18	11	112143251	112164117	0.0545455	0	0	0.221782	0.000294701	0.190909	0.181818	0.027027	0.0831683	0.0139268
ENSG00000150783_chr11	TEX12	11	112167372	112172559	0.0545455	0	0	0.221782	0.000294701	0.190909	0.181818	0.027027	0.0831683	0.0139268
ENSG00000197580_chr11	BCO2	11	112175467	112224699	0.0545455	0	0	0.221782	0.000294701	0.190909	0.181818	0.027027	0.0831683	0.0139268
ENSG00000214264_chr11	KCTD9P4	11	112180773	112183191	0.0545455	0	0	0.221782	0.000294701	0.190909	0.181818	0.027027	0.0831683	0.0139268
ENSG00000255231_chr11	MRPS36P4	11	112208601	112208898	0.0545455	0	0	0.221782	0.000294701	0.190909	0.181818	0.027027	0.0831683	0.0139268
ENSG00000243930_chr11	RPS12P21	11	112218326	112218720	0.0545455	0	0	0.221782	0.000294701	0.190909	0.181818	0.027027	0.0831683	0.0139268
ENSG00000150787_chr11	PTS	11	112226365	112269955	0.0545455	0	0	0.221782	0.000294701	0.190909	0.181818	0.027027	0.0831683	0.0139268
ENSG00000243250_chr11	RPS6P16	11	112235371	112236025	0.0545455	0	0	0.221782	0.000294701	0.190909	0.181818	0.027027	0.0831683	0.0139268
ENSG00000188771_chr11	PLET1	11	112248479	112260860	0.0545455	0	0	0.221782	0.000294701	0.190909	0.181818	0.027027	0.0831683	0.0139268
ENSG00000213234_chr11	ST13P10	11	112267290	112268371	0.0545455	0	0	0.221782	0.000294701	0.190909	0.181818	0.027027	0.0831683	0.0139268
ENSG00000206772_chr11	RNU6-44P	11	112352556	112352662	0.0454545	0	0	0.221782	0.000136151	0.2	0.181818	0.027027	0.0831683	0.00626371
ENSG00000213233_chr11	RPL23AP62	11	112461468	112461920	0.0454545	0	0	0.221782	0.000136151	0.2	0.181818	0.027027	0.0831683	0.00626371
ENSG00000149294_chr11	NCAM1	11	112961247	113278436	0.0454545	0	0	0.221782	0.000136151	0.218182	0.181818	0.036036	0.0831683	0.00105805
ENSG00000238998_chr11	RNU7-187P	11	112977353	112977420	0.0454545	0	0	0.221782	0.000136151	0.209091	0.181818	0.036036	0.0831683	0.00271333
ENSG00000227487_chr11	NCAM1-AS1	11	113269532	113273901	0.0454545	0	0	0.221782	0.000136151	0.209091	0.181818	0.018018	0.0831683	0.00271333
ENSG00000149292_chr11	TTC12	11	113314529	113383544	0.0454545	0	0	0.221782	0.000136151	0.209091	0.181818	0.018018	0.0831683	0.00271333
ENSG00000170209_chr11	ANKK1	11	113387791	113400418	0.0454545	0	0	0.221782	0.000136151	0.209091	0.181818	0.018018	0.0831683	0.00271333
ENSG00000149295_chr11	DRD2	11	113409615	113475691	0.0545455	0	0	0.221782	0.000294701	0.209091	0.181818	0.018018	0.0831683	0.00271333
ENSG00000265140_chr11	MIR4301	11	113450023	113450088	0.0545455	0	0	0.221782	0.000294701	0.209091	0.181818	0.018018	0.0831683	0.00271333
ENSG00000166682_chr11	TMPRSS5	11	113687550	113706373	0.0545455	0	0	0.221782	0.000294701	0.209091	0.181818	0.027027	0.0831683	0.00271333
ENSG00000256091_chr11	MTRF1LP1	11	113711720	113712398	0.0454545	0	0	0.221782	0.000136151	0.209091	0.181818	0.027027	0.0831683	0.00271333
ENSG00000086827_chr11	ZW10	11	113733187	113773811	0.0454545	0	0	0.221782	0.000136151	0.209091	0.181818	0.027027	0.0831683	0.00271333
ENSG00000228607_chr11	CLDN25	11	113779747	113780500	0.0454545	0	0	0.221782	0.000136151	0.209091	0.181818	0.027027	0.0831683	0.00271333
ENSG00000256167_chr11	ATF4P4	11	113789231	113791366	0.0454545	0	0	0.221782	0.000136151	0.209091	0.181818	0.027027	0.0831683	0.00271333
ENSG00000257101_chr11	LRRC37A13P	11	113791466	113791752	0.0454545	0	0	0.221782	0.000136151	0.209091	0.181818	0.027027	0.0831683	0.00271333
ENSG00000048028_chr11	USP28	11	113797874	113875570	0.0454545	0	0	0.221782	0.000136151	0.209091	0.181818	0.027027	0.0831683	0.00271333
ENSG00000201687_chr11	RNU6-1107P	11	113859346	113859449	0.0454545	0	0	0.221782	0.000136151	0.209091	0.181818	0.027027	0.0831683	0.00271333
ENSG00000149305_chr11	HTR3B	11	113904677	113946565	0.0454545	0	0	0.221782	0.000136151	0.209091	0.181818	0.027027	0.0831683	0.00271333
ENSG00000166736_chr11	HTR3A	11	113974881	113990313	0.0545455	0	0	0.221782	0.000294701	0.218182	0.181818	0.027027	0.0831683	0.00105805
ENSG00000109906_chr11	ZBTB16	11	114059593	114250676	0.0545455	0	0	0.221782	0.000294701	0.227273	0.181818	0.027027	0.0831683	0.000387271
ENSG00000166741_chr11	NNMT	11	114257787	114313285	0.0545455	0	0	0.223762	0.000265905	0.209091	0.181818	0.027027	0.0811881	0.00198592
ENSG00000180425_chr11	C11orf71	11	114391443	114400550	0.0363636	0	0	0.223762	5.19422e-05	0.2	0.181818	0.027027	0.0811881	0.00477645
ENSG00000282682_chr11	C11orf71	11	114399960	114400331	0.0363636	0	0	0.223762	5.19422e-05	0.2	0.181818	0.027027	0.0811881	0.00477645
ENSG00000076053_chr11	RBM7	11	114400030	114414203	0.0363636	0	0	0.223762	5.19422e-05	0.2	0.181818	0.027027	0.0811881	0.00477645
ENSG00000076043_chr11	REXO2	11	114439386	114450279	0.0363636	0	0	0.223762	5.19422e-05	0.2	0.181818	0.036036	0.0811881	0.00477645
ENSG00000255982_chr11	NXPE2P1	11	114512706	114513431	0.0454545	0	0	0.223762	0.000120208	0.2	0.181818	0.045045	0.0811881	0.00477645
ENSG00000095110_chr11	NXPE1	11	114521715	114559895	0.0454545	0	0	0.223762	0.000120208	0.2	0.181818	0.045045	0.0811881	0.00477645
ENSG00000137634_chr11	NXPE4	11	114570591	114595762	0.0454545	0	0	0.223762	0.000120208	0.2	0.181818	0.045045	0.0811881	0.00477645
ENSG00000204361_chr11	NXPE2	11	114678386	114706933	0.0363636	0	0	0.223762	5.19422e-05	0.2	0.181818	0.045045	0.0811881	0.00477645
ENSG00000182985_chr11	CADM1	11	115169218	115504957	0.0454545	0	0	0.223762	0.000120208	0.2	0.181818	0.027027	0.0811881	0.00477645
ENSG00000255903_chr11	RPL12P46	11	115578049	115578243	0.0454545	0	0	0.223762	0.000120208	0.2	0.181818	0.027027	0.0811881	0.00477645
ENSG00000246100_chr11	LINC00900	11	115754248	115760627	0.0545455	0	0	0.223762	0.000265905	0.2	0.181818	0.027027	0.0811881	0.00477645
ENSG00000137656_chr11	BUD13	11	116748170	116772988	0.0636364	0	0	0.223762	0.000540859	0.2	0.181818	0.018018	0.0811881	0.00477645
ENSG00000109917_chr11	ZPR1	11	116773799	116788050	0.0636364	0	0	0.223762	0.000540859	0.2	0.181818	0.018018	0.0811881	0.00477645
ENSG00000110243_chr11	APOA5	11	116789367	116792420	0.0636364	0	0.00900901	0.223762	0.000540859	0.2	0.181818	0.018018	0.0811881	0.00477645
ENSG00000110244_chr11	APOA4	11	116820700	116823306	0.0636364	0	0.00900901	0.223762	0.000540859	0.190909	0.181818	0.018018	0.0811881	0.0109617
ENSG00000110245_chr11	APOC3	11	116829706	116833072	0.0636364	0	0.00900901	0.223762	0.000540859	0.190909	0.181818	0.018018	0.0811881	0.0109617
ENSG00000118137_chr11	APOA1	11	116835751	116837950	0.0636364	0	0.00900901	0.223762	0.000540859	0.190909	0.181818	0.018018	0.0811881	0.0109617
ENSG00000235910_chr11	APOA1-AS	11	116836117	116855729	0.0636364	0	0.00900901	0.223762	0.000540859	0.2	0.181818	0.027027	0.0811881	0.00477645
ENSG00000160584_chr11	SIK3	11	116843402	117098437	0.0636364	0	0	0.223762	0.000540859	0.2	0.181818	0.027027	0.0811881	0.00477645
ENSG00000200537_chr11	RNY4P6	11	117015897	117015992	0.0454545	0	0	0.223762	0.000120208	0.2	0.181818	0.027027	0.0811881	0.00477645
ENSG00000168092_chr11	PAFAH1B2	11	117144267	117176894	0.0545455	0	0	0.223762	0.000265905	0.209091	0.181818	0.018018	0.0811881	0.00198592
ENSG00000149577_chr11	SIDT2	11	117178733	117197445	0.0545455	0	0	0.223762	0.000265905	0.2	0.181818	0.018018	0.0811881	0.00477645
ENSG00000149591_chr11	TAGLN	11	117199321	117204782	0.0545455	0	0	0.223762	0.000265905	0.2	0.181818	0.018018	0.0811881	0.00477645
ENSG00000160613_chr11	PCSK7	11	117204337	117232525	0.0545455	0	0	0.223762	0.000265905	0.2	0.181818	0.027027	0.0811881	0.00477645
ENSG00000167257_chr11	RNF214	11	117232625	117286445	0.0545455	0	0	0.223762	0.000265905	0.2	0.181818	0.027027	0.0811881	0.00477645
ENSG00000186318_chr11	BACE1	11	117285207	117316259	0.0545455	0	0.018018	0.223762	0.000265905	0.2	0.181818	0.027027	0.0811881	0.00477645
ENSG00000278768_chr11	BACE1-AS	11	117290874	117293571	0.0545455	0	0	0.223762	0.000265905	0.2	0.181818	0.027027	0.0811881	0.00477645
ENSG00000110274_chr11	CEP164	11	117314557	117413268	0.0545455	0	0.036036	0.223762	0.000265905	0.2	0.181818	0.027027	0.0811881	0.00477645
ENSG00000271412_chr11	PRR13P3	11	117336256	117336631	0.0545455	0	0.018018	0.223762	0.000265905	0.2	0.181818	0.027027	0.0811881	0.00477645
ENSG00000177103_chr11	DSCAML1	11	117427773	117817525	0.0636364	0	0.0540541	0.223762	0.000540859	0.2	0.181818	0.027027	0.0811881	0.00477645
ENSG00000137731_chr11	FXYD2	11	117800844	117828698	0.0636364	0	0.018018	0.221782	0.000604356	0.190909	0.181818	0.018018	0.0831683	0.0139268
ENSG00000255245_chr11	FXYD6-FXYD2	11	117820163	117876667	0.0636364	0	0.018018	0.221782	0.000604356	0.190909	0.181818	0.018018	0.0831683	0.0139268
ENSG00000137726_chr11	FXYD6	11	117836976	117877486	0.0545455	0	0	0.221782	0.000294701	0.190909	0.181818	0.018018	0.0831683	0.0139268
ENSG00000137747_chr11	TMPRSS13	11	117900643	117929459	0.0636364	0	0	0.221782	0.000604356	0.190909	0.181818	0.018018	0.0831683	0.0139268
ENSG00000110324_chr11	IL10RA	11	117986348	118001483	0.0545455	0	0	0.221782	0.000294701	0.190909	0.181818	0.018018	0.0831683	0.0139268
ENSG00000255274_chr11	TMPRSS4-AS1	11	118015772	118086793	0.0545455	0	0.00900901	0.221782	0.000294701	0.190909	0.181818	0.027027	0.0831683	0.0139268
ENSG00000272075_chr11	RN7SL828P	11	118067237	118067539	0.0454545	0	0.00900901	0.221782	0.000136151	0.190909	0.181818	0.027027	0.0831683	0.0139268
ENSG00000137648_chr11	TMPRSS4	11	118077012	118121890	0.0636364	0	0.00900901	0.221782	0.000604356	0.2	0.181818	0.027027	0.0831683	0.00626371
ENSG00000177098_chr11	SCN4B	11	118133377	118152888	0.0636364	0	0.00900901	0.221782	0.000604356	0.209091	0.181818	0.027027	0.0831683	0.00271333
ENSG00000149575_chr11	SCN2B	11	118161951	118176673	0.0636364	0	0.00900901	0.221782	0.000604356	0.2	0.181818	0.027027	0.0831683	0.00626371
ENSG00000160593_chr11	JAML	11	118193740	118225094	0.0636364	0	0	0.221782	0.000604356	0.2	0.181818	0.027027	0.0831683	0.00626371
ENSG00000255163_chr11	HSPE1P18	11	118208932	118209211	0.0545455	0	0	0.221782	0.000294701	0.190909	0.181818	0.027027	0.0831683	0.0139268
ENSG00000160588_chr11	MPZL3	11	118226690	118252350	0.0545455	0	0	0.221782	0.000294701	0.190909	0.181818	0.027027	0.0831683	0.0139268
ENSG00000149573_chr11	MPZL2	11	118253403	118264536	0.0545455	0	0	0.221782	0.000294701	0.190909	0.181818	0.027027	0.0831683	0.0139268
ENSG00000198851_chr11	CD3E	11	118304545	118316175	0.0636364	0	0	0.221782	0.000604356	0.190909	0.181818	0.027027	0.0831683	0.0139268
ENSG00000167286_chr11	CD3D	11	118338954	118342744	0.0545455	0	0	0.221782	0.000294701	0.2	0.181818	0.018018	0.0831683	0.00626371
ENSG00000160654_chr11	CD3G	11	118344344	118355161	0.0545455	0	0	0.221782	0.000294701	0.2	0.181818	0.018018	0.0831683	0.00626371
ENSG00000110344_chr11	UBE4A	11	118359585	118399211	0.0545455	0	0	0.221782	0.000294701	0.2	0.181818	0.018018	0.0831683	0.00626371
ENSG00000167283_chr11	ATP5L	11	118401154	118431496	0.0545455	0	0	0.221782	0.000294701	0.2	0.181818	0.027027	0.0831683	0.00626371
ENSG00000118058_chr11	KMT2A	11	118436490	118526832	0.0636364	0	0	0.221782	0.000604356	0.209091	0.181818	0.027027	0.0831683	0.00271333
ENSG00000172425_chr11	TTC36	11	118527472	118531197	0.0636364	0	0	0.221782	0.000604356	0.209091	0.181818	0.027027	0.0831683	0.00271333
ENSG00000149582_chr11	TMEM25	11	118531041	118547280	0.0636364	0	0	0.221782	0.000604356	0.209091	0.181818	0.027027	0.0831683	0.00271333
ENSG00000118096_chr11	IFT46	11	118544528	118572970	0.0636364	0	0	0.221782	0.000604356	0.209091	0.181818	0.027027	0.0831683	0.00271333
ENSG00000243431_chr11	RPL5P30	11	118560690	118561580	0.0636364	0	0	0.221782	0.000604356	0.209091	0.181818	0.027027	0.0831683	0.00271333
ENSG00000095139_chr11	ARCN1	11	118572390	118603033	0.0636364	0	0	0.221782	0.000604356	0.218182	0.181818	0.027027	0.0831683	0.00105805
ENSG00000207185_chr11	RNU6-1157P	11	118593988	118594093	0.0636364	0	0	0.221782	0.000604356	0.209091	0.181818	0.027027	0.0831683	0.00271333
ENSG00000019144_chr11	PHLDB1	11	118606440	118658038	0.0636364	0	0.00900901	0.221782	0.000604356	0.218182	0.181818	0.027027	0.0831683	0.00105805
ENSG00000275466_chr11	MIR6716	11	118644000	118644079	0.0636364	0	0.00900901	0.221782	0.000604356	0.218182	0.181818	0.027027	0.0831683	0.00105805
ENSG00000118094_chr11	TREH	11	118657316	118679690	0.0636364	0	0.00900901	0.221782	0.000604356	0.218182	0.181818	0.027027	0.0831683	0.00105805
ENSG00000255239_chr11	TREHP1	11	118688039	118690600	0.0636364	0	0.00900901	0.221782	0.000604356	0.209091	0.181818	0.027027	0.0831683	0.00271333
ENSG00000207462_chr11	RNU6-376P	11	118702342	118702447	0.0636364	0	0.00900901	0.221782	0.000604356	0.209091	0.181818	0.027027	0.0831683	0.00271333
ENSG00000110367_chr11	DDX6	11	118747766	118791149	0.0636364	0	0.00900901	0.221782	0.000604356	0.209091	0.181818	0.027027	0.0831683	0.00271333
ENSG00000254621_chr11	SETP16	11	118833846	118834556	0.0636364	0	0.00900901	0.221782	0.000604356	0.209091	0.181818	0.027027	0.0831683	0.00271333
ENSG00000160683_chr11	CXCR5	11	118883766	118897799	0.0636364	0	0.027027	0.221782	0.000604356	0.218182	0.181818	0.027027	0.0831683	0.00105805
ENSG00000186174_chr11	BCL9L	11	118893875	118925608	0.0636364	0	0.027027	0.221782	0.000604356	0.218182	0.181818	0.018018	0.0831683	0.00105805
ENSG00000264211_chr11	MIR4492	11	118910708	118910787	0.0636364	0	0.027027	0.221782	0.000604356	0.209091	0.181818	0.018018	0.0831683	0.00271333
ENSG00000110375_chr11	UPK2	11	118925164	118958559	0.0636364	0	0.027027	0.221782	0.000604356	0.218182	0.181818	0.018018	0.0831683	0.00105805
ENSG00000239726_chr11	RN7SL688P	11	118931216	118931490	0.0636364	0	0.027027	0.221782	0.000604356	0.218182	0.181818	0.018018	0.0831683	0.00105805
ENSG00000176302_chr11	FOXR1	11	118971707	118981291	0.0636364	0	0.018018	0.221782	0.000604356	0.218182	0.181818	0.018018	0.0831683	0.00105805
ENSG00000186166_chr11	CCDC84	11	118998142	119015791	0.0636364	0	0.018018	0.221782	0.000604356	0.218182	0.181818	0.00900901	0.0831683	0.00105805
ENSG00000240970_chr11	RPL23AP64	11	119003012	119003446	0.0636364	0	0.018018	0.221782	0.000604356	0.218182	0.181818	0.00900901	0.0831683	0.00105805
ENSG00000118181_chr11	RPS25	11	119015712	119018691	0.0636364	0	0.018018	0.221782	0.000604356	0.218182	0.181818	0.00900901	0.0831683	0.00105805
ENSG00000196655_chr11	TRAPPC4	11	119018432	119025454	0.0636364	0	0.018018	0.221782	0.000604356	0.218182	0.181818	0.00900901	0.0831683	0.00105805
ENSG00000266398_chr11	MIR3656	11	119018944	119019012	0.0636364	0	0.018018	0.221782	0.000604356	0.218182	0.181818	0.00900901	0.0831683	0.00105805
ENSG00000137700_chr11	SLC37A4	11	119024114	119030906	0.0636364	0	0.018018	0.221782	0.000604356	0.218182	0.181818	0.00900901	0.0831683	0.00105805
ENSG00000149428_chr11	HYOU1	11	119044189	119057202	0.0636364	0	0.018018	0.221782	0.000604356	0.218182	0.181818	0.00900901	0.0831683	0.00105805
ENSG00000160695_chr11	VPS11	11	119067692	119081978	0.0636364	0	0.018018	0.221782	0.000604356	0.218182	0.181818	0.00900901	0.0831683	0.00105805
ENSG00000256269_chr11	HMBS	11	119084866	119093549	0.0636364	0	0.018018	0.221782	0.000604356	0.218182	0.181818	0.00900901	0.0831683	0.00105805
ENSG00000188486_chr11	H2AFX	11	119093854	119095467	0.0636364	0	0.018018	0.221782	0.000604356	0.218182	0.181818	0.00900901	0.0831683	0.00105805
ENSG00000172269_chr11	DPAGT1	11	119096503	119108331	0.0636364	0	0.018018	0.221782	0.000604356	0.218182	0.181818	0.00900901	0.0831683	0.00105805
ENSG00000172375_chr11	C2CD2L	11	119102198	119118544	0.0636364	0	0.027027	0.221782	0.000604356	0.218182	0.181818	0.00900901	0.0831683	0.00105805
ENSG00000172273_chr11	HINFP	11	119121587	119136044	0.0636364	0	0.027027	0.221782	0.000604356	0.218182	0.181818	0.00900901	0.0831683	0.00105805
ENSG00000172350_chr11	ABCG4	11	119149012	119162653	0.0636364	0	0.036036	0.221782	0.000604356	0.218182	0.181818	0.00900901	0.0831683	0.00105805
ENSG00000160703_chr11	NLRX1	11	119166568	119184016	0.0636364	0	0.036036	0.221782	0.000604356	0.218182	0.181818	0.00900901	0.0831683	0.00105805
ENSG00000172367_chr11	PDZD3	11	119185457	119190223	0.0636364	0	0.036036	0.221782	0.000604356	0.218182	0.181818	0.00900901	0.0831683	0.00105805
ENSG00000248712_chr11	CCDC153	11	119189638	119196769	0.0636364	0	0.036036	0.221782	0.000604356	0.218182	0.181818	0.00900901	0.0831683	0.00105805
ENSG00000110395_chr11	CBL	11	119206276	119308149	0.0636364	0	0.036036	0.221782	0.000604356	0.218182	0.181818	0.00900901	0.0831683	0.00105805
ENSG00000222249_chr11	RNU6-262P	11	119289562	119289677	0.0636364	0	0.036036	0.221782	0.000604356	0.218182	0.181818	0.00900901	0.0831683	0.00105805
ENSG00000076706_chr11	MCAM	11	119308529	119321521	0.0636364	0	0.036036	0.221782	0.000604356	0.218182	0.181818	0.00900901	0.0831683	0.00105805
ENSG00000277325_chr11	MIR6756	11	119312950	119313012	0.0636364	0	0.036036	0.221782	0.000604356	0.218182	0.181818	0.00900901	0.0831683	0.00105805
ENSG00000173456_chr11	RNF26	11	119334527	119337313	0.0636364	0	0.045045	0.221782	0.000604356	0.218182	0.181818	0.00900901	0.0831683	0.00105805
ENSG00000223953_chr11	C1QTNF5	11	119338939	119340940	0.0636364	0	0.045045	0.221782	0.000604356	0.218182	0.181818	0.00900901	0.0831683	0.00105805
ENSG00000235718_chr11	MFRP	11	119338942	119346673	0.0636364	0	0.045045	0.221782	0.000604356	0.218182	0.181818	0.00900901	0.0831683	0.00105805
ENSG00000036672_chr11	USP2	11	119355215	119381726	0.0636364	0	0.045045	0.221782	0.000604356	0.218182	0.181818	0.00900901	0.0831683	0.00105805
ENSG00000245248_chr11	USP2-AS1	11	119381778	119526664	0.0636364	0	0.027027	0.221782	0.000604356	0.218182	0.181818	0.018018	0.0831683	0.00105805
ENSG00000154096_chr11	THY1	11	119417378	119424985	0.0636364	0	0.027027	0.221782	0.000604356	0.218182	0.181818	0.00900901	0.0831683	0.00105805
ENSG00000255377_chr11	DUXAP5	11	119444991	119445519	0.0636364	0	0.027027	0.221782	0.000604356	0.218182	0.181818	0.018018	0.0831683	0.00105805
ENSG00000230716_chr11	KRT8P7	11	119602875	119604306	0.0636364	0	0.045045	0.221782	0.000604356	0.218182	0.181818	0.027027	0.0831683	0.00105805
ENSG00000110400_chr11	PVRL1	11	119623408	119729084	0.0636364	0	0.045045	0.219802	0.000675022	0.218182	0.181818	0.027027	0.0851485	0.00146785
ENSG00000199217_chr11	RNU6-1123P	11	119656311	119656416	0.0636364	0	0.045045	0.219802	0.000675022	0.209091	0.181818	0.027027	0.0851485	0.00370893
ENSG00000137699_chr11	TRIM29	11	120111275	120185529	0.0727273	0	0.018018	0.217822	0.00156474	0.2	0.181818	0.027027	0.0871287	0.0108253
ENSG00000184232_chr11	OAF	11	120210767	120230332	0.0727273	0	0.027027	0.217822	0.00156474	0.2	0.181818	0.027027	0.0871287	0.0108253
ENSG00000137709_chr11	POU2F3	11	120236640	120319944	0.0727273	0	0.027027	0.217822	0.00156474	0.2	0.181818	0.027027	0.0871287	0.0108253
ENSG00000181264_chr11	TMEM136	11	120325129	120333682	0.0545455	0	0	0.217822	0.000364538	0.190909	0.181818	0.027027	0.0871287	0.0219655
ENSG00000196914_chr11	ARHGEF12	11	120336914	120489936	0.0545455	0	0	0.217822	0.000364538	0.190909	0.181818	0.027027	0.0871287	0.0219655
ENSG00000149403_chr11	GRIK4	11	120511759	120988904	0.0636364	0	0.018018	0.217822	0.000760337	0.209091	0.181818	0.027027	0.0871287	0.00477645
ENSG00000255006_chr11	TCEB1P22	11	120619934	120620267	0.0636364	0	0.00900901	0.217822	0.000760337	0.2	0.181818	0.027027	0.0871287	0.0108253
ENSG00000254735_chr11	HMGB1P42	11	120936102	120936654	0.0545455	0	0.00900901	0.217822	0.000364538	0.209091	0.181818	0.018018	0.0871287	0.00477645
ENSG00000154114_chr11	TBCEL	11	121024072	121090775	0.0454545	0	0	0.217822	0.000169278	0.209091	0.181818	0.027027	0.0871287	0.00477645
ENSG00000109927_chr11	TECTA	11	121101173	121191493	0.0454545	0	0	0.217822	0.000169278	0.209091	0.181818	0.036036	0.0871287	0.00477645
ENSG00000244400_chr11	RPS4XP12	11	121250270	121250978	0.0363636	0	0	0.217822	7.37309e-05	0.209091	0.181818	0.036036	0.0871287	0.00477645
ENSG00000109929_chr11	SC5D	11	121292453	121308694	0.0363636	0	0	0.217822	7.37309e-05	0.218182	0.181818	0.036036	0.0871287	0.00202193
ENSG00000232460_chr11	BMPR1APS2	11	121361854	121362865	0.0272727	0	0	0.217822	3.1976e-05	0.218182	0.181818	0.027027	0.0871287	0.00202193
ENSG00000137642_chr11	SORL1	11	121452203	121633693	0.0363636	0	0	0.217822	7.37309e-05	0.218182	0.181818	0.027027	0.0871287	0.00202193
ENSG00000252556_chr11	RNU6-256P	11	122004355	122004451	0.0363636	0	0	0.217822	7.37309e-05	0.190909	0.181818	0.027027	0.0871287	0.0219655
ENSG00000207971_chr11	MIR125B1	11	122099757	122099844	0.0363636	0	0	0.217822	7.37309e-05	0.172727	0.181818	0.027027	0.0871287	0.0740508
ENSG00000259571_chr11	BLID	11	122115354	122116215	0.0363636	0	0	0.217822	7.37309e-05	0.172727	0.181818	0.027027	0.0871287	0.0740508
ENSG00000198975_chr11	MIRLET7A2	11	122146521	122146593	0.0363636	0	0	0.217822	7.37309e-05	0.172727	0.181818	0.027027	0.0871287	0.0740508
ENSG00000207994_chr11	MIR100	11	122152229	122152308	0.0363636	0	0	0.217822	7.37309e-05	0.172727	0.181818	0.027027	0.0871287	0.0740508
ENSG00000255090_chr11	MIR100HG	11	122155422	122422871	0.0454545	0	0	0.217822	0.000169278	0.172727	0.181818	0.027027	0.0871287	0.0740508
ENSG00000252776_chr11	RNU4ATAC10P	11	122449210	122449331	0.0454545	0	0	0.217822	0.000169278	0.172727	0.181818	0.027027	0.0871287	0.0740508
ENSG00000253035_chr11	RNU4ATAC5P	11	122451474	122451599	0.0454545	0	0	0.217822	0.000169278	0.172727	0.181818	0.027027	0.0871287	0.0740508
ENSG00000223265_chr11	RNU6-592P	11	122579205	122579307	0.0545455	0	0	0.217822	0.000364538	0.163636	0.181818	0.027027	0.0871287	0.12031
ENSG00000254572_chr11	GLULP3	11	122613444	122614486	0.0636364	0	0	0.217822	0.000760337	0.163636	0.181818	0.027027	0.0871287	0.12031
ENSG00000154127_chr11	UBASH3B	11	122655675	122814473	0.0636364	0	0	0.217822	0.000760337	0.181818	0.181818	0.027027	0.0871287	0.0423666
ENSG00000109943_chr11	CRTAM	11	122838500	122872639	0.0545455	0	0	0.217822	0.000364538	0.172727	0.181818	0.027027	0.0871287	0.0740508
ENSG00000109944_chr11	C11orf63	11	122882528	122959798	0.0454545	0	0	0.217822	0.000169278	0.172727	0.181818	0.027027	0.0871287	0.0740508
ENSG00000199709_chr11	RNU4-23P	11	122927034	122927173	0.0454545	0	0	0.217822	0.000169278	0.172727	0.181818	0.027027	0.0871287	0.0740508
ENSG00000254944_chr11	ATP5F1P5	11	122960327	122961086	0.0454545	0	0	0.217822	0.000169278	0.172727	0.181818	0.027027	0.0871287	0.0740508
ENSG00000188909_chr11	BSX	11	122977570	122981720	0.0545455	0	0	0.217822	0.000364538	0.172727	0.181818	0.027027	0.0871287	0.0740508
ENSG00000243669_chr11	RPL34P23	11	123035867	123036224	0.0545455	0	0	0.217822	0.000364538	0.172727	0.181818	0.027027	0.0871287	0.0740508
ENSG00000244641_chr11	RPS26P43	11	123049787	123050353	0.0545455	0	0	0.217822	0.000364538	0.181818	0.181818	0.027027	0.0871287	0.0423666
ENSG00000233541_chr11	RPL31P47	11	123051161	123051401	0.0545455	0	0	0.217822	0.000364538	0.181818	0.181818	0.027027	0.0871287	0.0423666
ENSG00000109971_chr11	HSPA8	11	123057489	123063230	0.0545455	0	0	0.217822	0.000364538	0.181818	0.181818	0.027027	0.0871287	0.0423666
ENSG00000200879_chr11	SNORD14E	11	123058077	123058161	0.0545455	0	0	0.217822	0.000364538	0.181818	0.181818	0.027027	0.0871287	0.0423666
ENSG00000207118_chr11	SNORD14D	11	123058909	123058995	0.0545455	0	0	0.217822	0.000364538	0.181818	0.181818	0.027027	0.0871287	0.0423666
ENSG00000202252_chr11	SNORD14C	11	123059335	123059422	0.0545455	0	0	0.217822	0.000364538	0.181818	0.181818	0.027027	0.0871287	0.0423666
ENSG00000166250_chr11	CLMP	11	123069865	123195281	0.0545455	0	0	0.217822	0.000364538	0.190909	0.181818	0.027027	0.0871287	0.0219655
ENSG00000254407_chr11	PHBP17	11	123340174	123340714	0.0636364	0	0	0.217822	0.000760337	0.2	0.181818	0.036036	0.0871287	0.0108253
ENSG00000265357_chr11	MIR4493	11	123381440	123381512	0.0636364	0	0	0.217822	0.000760337	0.2	0.181818	0.027027	0.0871287	0.0108253
ENSG00000023171_chr11	GRAMD1B	11	123454398	123627774	0.0636364	0	0	0.217822	0.000760337	0.209091	0.181818	0.027027	0.0871287	0.00477645
ENSG00000254449_chr11	SF3A3P2	11	123597946	123599452	0.0636364	0	0	0.217822	0.000760337	0.209091	0.181818	0.027027	0.0871287	0.00477645
ENSG00000166257_chr11	SCN3B	11	123629187	123655244	0.0636364	0	0	0.217822	0.000760337	0.209091	0.181818	0.027027	0.0871287	0.00477645
ENSG00000166261_chr11	ZNF202	11	123724177	123741675	0.0545455	0	0	0.217822	0.000364538	0.2	0.181818	0.027027	0.0871287	0.0108253
ENSG00000221931_chr11	OR6X1	11	123753488	123754545	0.0454545	0	0	0.217822	0.000169278	0.2	0.181818	0.027027	0.0871287	0.0108253
ENSG00000200197_chr11	RNU1-21P	11	123763927	123764089	0.0454545	0	0	0.217822	0.000169278	0.2	0.181818	0.036036	0.0871287	0.0108253
ENSG00000196099_chr11	OR6M1	11	123805335	123806387	0.0454545	0	0	0.217822	0.000169278	0.2	0.181818	0.036036	0.0871287	0.0108253
ENSG00000254613_chr11	OR6M2P	11	123841006	123841876	0.0454545	0	0	0.217822	0.000169278	0.2	0.181818	0.036036	0.0871287	0.0108253
ENSG00000254430_chr11	OR6M3P	11	123861822	123862521	0.0454545	0	0	0.217822	0.000169278	0.209091	0.181818	0.036036	0.0871287	0.00477645
ENSG00000204300_chr11	TMEM225	11	123882926	123885642	0.0454545	0	0	0.217822	0.000169278	0.209091	0.181818	0.036036	0.0871287	0.00477645
ENSG00000181518_chr11	OR8D4	11	123906146	123907476	0.0454545	0	0	0.217822	0.000169278	0.209091	0.181818	0.036036	0.0871287	0.00477645
ENSG00000171014_chr11	OR4D5	11	123939543	123940637	0.0454545	0	0	0.217822	0.000169278	0.209091	0.181818	0.027027	0.0871287	0.00477645
ENSG00000181499_chr11	OR6T1	11	123942785	123943873	0.0454545	0	0	0.217822	0.000169278	0.209091	0.181818	0.027027	0.0871287	0.00477645
ENSG00000196248_chr11	OR10S1	11	123976661	123977781	0.0454545	0	0.00900901	0.217822	0.000169278	0.209091	0.181818	0.027027	0.0871287	0.00477645
ENSG00000198674_chr11	OR10G6	11	123994163	123995161	0.0454545	0	0	0.217822	0.000169278	0.2	0.181818	0.027027	0.0871287	0.0108253
ENSG00000226461_chr11	OR10G5P	11	124009655	124010012	0.0454545	0	0	0.217822	0.000169278	0.2	0.181818	0.027027	0.0871287	0.0108253
ENSG00000254737_chr11	OR10G4	11	124015575	124016510	0.0454545	0	0	0.217822	0.000169278	0.2	0.181818	0.027027	0.0871287	0.0108253
ENSG00000236981_chr11	OR10G9	11	124023013	124023948	0.0454545	0	0	0.217822	0.000169278	0.2	0.181818	0.027027	0.0871287	0.0108253
ENSG00000234560_chr11	OR10G8	11	124029590	124030634	0.0454545	0	0	0.217822	0.000169278	0.2	0.181818	0.027027	0.0871287	0.0108253
ENSG00000182634_chr11	OR10G7	11	124038066	124039010	0.0454545	0	0	0.217822	0.000169278	0.2	0.181818	0.027027	0.0871287	0.0108253
ENSG00000213182_chr11	OR10D5P	11	124054870	124055707	0.0454545	0	0	0.217822	0.000169278	0.2	0.181818	0.027027	0.0871287	0.0108253
ENSG00000186268_chr11	OR10D4P	11	124093582	124094532	0.0454545	0	0	0.217822	0.000169278	0.2	0.181818	0.027027	0.0871287	0.0108253
ENSG00000213181_chr11	OR10N1P	11	124105100	124105968	0.0454545	0	0	0.217822	0.000169278	0.2	0.181818	0.027027	0.0871287	0.0108253
ENSG00000110002_chr11	VWA5A	11	124115362	124147721	0.0454545	0	0	0.217822	0.000169278	0.2	0.181818	0.027027	0.0871287	0.0108253
ENSG00000196403_chr11	OR10D1P	11	124158421	124159356	0.0454545	0	0	0.217822	0.000169278	0.2	0.181818	0.027027	0.0871287	0.0108253
ENSG00000197309_chr11	OR10D3	11	124185216	124186245	0.0454545	0	0	0.217822	0.000169278	0.2	0.181818	0.027027	0.0871287	0.0108253
ENSG00000239426_chr11	OR8F1P	11	124207183	124208112	0.0454545	0	0	0.217822	0.000169278	0.2	0.181818	0.027027	0.0871287	0.0108253
ENSG00000255425_chr11	OR8G3P	11	124214767	124215687	0.0454545	0	0	0.217822	0.000169278	0.2	0.181818	0.027027	0.0871287	0.0108253
ENSG00000276316_chr11	OR8G7P	11	124238420	124239486	0.0454545	0	0	0.217822	0.000169278	0.2	0.181818	0.027027	0.0871287	0.0108253
ENSG00000197849_chr11	OR8G1	11	124249676	124250611	0.0454545	0	0	0.217822	0.000169278	0.2	0.181818	0.027027	0.0871287	0.0108253
ENSG00000255298_chr11	OR8G5	11	124264827	124265867	0.0454545	0	0	0.217822	0.000169278	0.2	0.181818	0.027027	0.0871287	0.0108253
ENSG00000255116_chr11	SLC5A4P1	11	124273970	124274581	0.0454545	0	0	0.217822	0.000169278	0.2	0.181818	0.027027	0.0871287	0.0108253
ENSG00000196341_chr11	OR8D1	11	124309812	124310837	0.0363636	0	0	0.217822	7.37309e-05	0.209091	0.181818	0.027027	0.0871287	0.00477645
ENSG00000279116_chr11	OR8D2	11	124319238	124320288	0.0363636	0	0	0.217822	7.37309e-05	0.209091	0.181818	0.027027	0.0871287	0.00477645
ENSG00000197263_chr11	OR8D2	11	124319262	124320197	0.0363636	0	0	0.217822	7.37309e-05	0.209091	0.181818	0.027027	0.0871287	0.00477645
ENSG00000254976_chr11	OR8B7P	11	124324871	124325789	0.0363636	0	0	0.217822	7.37309e-05	0.209091	0.181818	0.027027	0.0871287	0.00477645
ENSG00000255225_chr11	OR8B6P	11	124338783	124339662	0.0363636	0	0	0.217822	7.37309e-05	0.209091	0.181818	0.027027	0.0871287	0.00477645
ENSG00000255030_chr11	OR8B5P	11	124357560	124358469	0.0363636	0	0	0.217822	7.37309e-05	0.209091	0.181818	0.027027	0.0871287	0.00477645
ENSG00000227737_chr11	OR8B1P	11	124365634	124366551	0.0363636	0	0	0.217822	7.37309e-05	0.209091	0.181818	0.027027	0.0871287	0.00477645
ENSG00000229254_chr11	OR8C1P	11	124376877	124377801	0.0363636	0	0	0.217822	7.37309e-05	0.209091	0.181818	0.027027	0.0871287	0.00477645
ENSG00000204293_chr11	OR8B2	11	124382395	124383362	0.0363636	0	0	0.217822	7.37309e-05	0.209091	0.181818	0.027027	0.0871287	0.00477645
ENSG00000196661_chr11	OR8B3	11	124396382	124397368	0.0363636	0	0	0.217822	7.37309e-05	0.209091	0.181818	0.027027	0.0871287	0.00477645
ENSG00000255048_chr11	OR8X1P	11	124404234	124405102	0.0363636	0	0	0.217822	7.37309e-05	0.209091	0.181818	0.027027	0.0871287	0.00477645
ENSG00000198657_chr11	OR8B4	11	124423942	124424871	0.0363636	0	0	0.217822	7.37309e-05	0.209091	0.181818	0.027027	0.0871287	0.00477645
ENSG00000197125_chr11	OR8B8	11	124440126	124441158	0.0363636	0	0	0.217822	7.37309e-05	0.209091	0.181818	0.027027	0.0871287	0.00477645
ENSG00000255510_chr11	OR8A2P	11	124460534	124461485	0.0363636	0	0	0.217822	7.37309e-05	0.209091	0.181818	0.027027	0.0871287	0.00477645
ENSG00000229386_chr11	OR8B9P	11	124480999	124481923	0.0363636	0	0	0.217822	7.37309e-05	0.209091	0.181818	0.027027	0.0871287	0.00477645
ENSG00000254646_chr11	OR8B10P	11	124516311	124517242	0.0363636	0	0	0.217822	7.37309e-05	0.209091	0.181818	0.027027	0.0871287	0.00477645
ENSG00000255315_chr11	OR8A3P	11	124531625	124531910	0.0363636	0	0	0.217822	7.37309e-05	0.2	0.181818	0.027027	0.0871287	0.0108253
ENSG00000170953_chr11	OR8B12	11	124542682	124543679	0.0363636	0	0	0.217822	7.37309e-05	0.2	0.181818	0.027027	0.0871287	0.0108253
ENSG00000196119_chr11	OR8A1	11	124569997	124571142	0.0363636	0	0	0.217822	7.37309e-05	0.2	0.181818	0.027027	0.0871287	0.0108253
ENSG00000255341_chr11	OR8Q1P	11	124601584	124602238	0.0363636	0	0	0.217822	7.37309e-05	0.2	0.181818	0.027027	0.0871287	0.0108253
ENSG00000154143_chr11	PANX3	11	124611490	124620356	0.0363636	0	0	0.217822	7.37309e-05	0.2	0.181818	0.027027	0.0871287	0.0108253
ENSG00000154144_chr11	TBRG1	11	124622836	124635398	0.0363636	0	0	0.217822	7.37309e-05	0.2	0.181818	0.027027	0.0871287	0.0108253
ENSG00000110013_chr11	SIAE	11	124633113	124695707	0.0545455	0	0	0.217822	0.000364538	0.2	0.181818	0.027027	0.0871287	0.0108253
ENSG00000200278_chr11	RNA5SP352	11	124636459	124636592	0.0363636	0	0	0.217822	7.37309e-05	0.2	0.181818	0.027027	0.0871287	0.0108253
ENSG00000064199_chr11	SPA17	11	124673798	124697518	0.0545455	0	0	0.217822	0.000364538	0.2	0.181818	0.027027	0.0871287	0.0108253
ENSG00000154146_chr11	NRGN	11	124739846	124747210	0.0545455	0	0	0.217822	0.000364538	0.209091	0.181818	0.027027	0.0871287	0.00477645
ENSG00000019102_chr11	VSIG2	11	124747472	124752238	0.0545455	0	0	0.217822	0.000364538	0.209091	0.181818	0.027027	0.0871287	0.00477645
ENSG00000149564_chr11	ESAM	11	124752583	124762290	0.0545455	0	0	0.217822	0.000364538	0.209091	0.181818	0.027027	0.0871287	0.00477645
ENSG00000120458_chr11	MSANTD2	11	124766498	124800673	0.0545455	0	0	0.217822	0.000364538	0.209091	0.181818	0.027027	0.0871287	0.00477645
ENSG00000154134_chr11	ROBO3	11	124865386	124881470	0.0545455	0	0.00900901	0.217822	0.000364538	0.209091	0.181818	0.018018	0.0871287	0.00477645
ENSG00000154133_chr11	ROBO4	11	124883691	124898500	0.0545455	0	0.00900901	0.217822	0.000364538	0.209091	0.181818	0.018018	0.0871287	0.00477645
ENSG00000165478_chr11	HEPACAM	11	124919193	124936412	0.0545455	0	0.00900901	0.215842	0.000405577	0.209091	0.181818	0.027027	0.0891089	0.00623305
ENSG00000221932_chr11	HEPN1	11	124919244	124920677	0.0545455	0	0.00900901	0.215842	0.000405577	0.209091	0.181818	0.018018	0.0891089	0.00623305
ENSG00000149548_chr11	CCDC15	11	124954121	125041489	0.0454545	0	0	0.215842	0.000187668	0.209091	0.181818	0.027027	0.0891089	0.00623305
ENSG00000134955_chr11	SLC37A2	11	125063067	125090312	0.0454545	0	0.00900901	0.215842	0.000187668	0.209091	0.181818	0.027027	0.0891089	0.00623305
ENSG00000150433_chr11	TMEM218	11	125096545	125111763	0.0454545	0	0.00900901	0.215842	0.000187668	0.209091	0.181818	0.027027	0.0891089	0.00623305
ENSG00000187686_chr11	KRT18P59	11	125113161	125126781	0.0454545	0	0.00900901	0.215842	0.000187668	0.209091	0.181818	0.027027	0.0891089	0.00623305
ENSG00000254880_chr11	PKNOX2-AS1	11	125158461	125164609	0.0454545	0	0.018018	0.215842	0.000187668	0.209091	0.181818	0.018018	0.0891089	0.00623305
ENSG00000165495_chr11	PKNOX2	11	125164687	125433389	0.0454545	0	0.018018	0.215842	0.000187668	0.218182	0.181818	0.018018	0.0891089	0.00271333
ENSG00000222844_chr11	RNU6-321P	11	125277552	125277657	0.0454545	0	0.018018	0.215842	0.000187668	0.209091	0.181818	0.018018	0.0891089	0.00623305
ENSG00000149557_chr11	FEZ1	11	125445745	125496317	0.0454545	0	0	0.215842	0.000187668	0.218182	0.181818	0.018018	0.0891089	0.00271333
ENSG00000149547_chr11	EI24	11	125569216	125584687	0.0363636	0	0	0.215842	8.29313e-05	0.218182	0.181818	0.027027	0.0891089	0.00271333
ENSG00000254671_chr11	STT3A-AS1	11	125570284	125592568	0.0363636	0	0	0.215842	8.29313e-05	0.218182	0.181818	0.027027	0.0891089	0.00271333
ENSG00000222297_chr11	RNU6-1156P	11	125574719	125574818	0.0363636	0	0	0.215842	8.29313e-05	0.218182	0.181818	0.027027	0.0891089	0.00271333
ENSG00000134910_chr11	STT3A	11	125591712	125625215	0.0363636	0	0	0.215842	8.29313e-05	0.218182	0.181818	0.027027	0.0891089	0.00271333
ENSG00000149554_chr11	CHEK1	11	125625136	125676255	0.0363636	0	0	0.215842	8.29313e-05	0.218182	0.181818	0.027027	0.0891089	0.00271333
ENSG00000252255_chr11	RNU2-35P	11	125649746	125649887	0.0363636	0	0	0.215842	8.29313e-05	0.218182	0.181818	0.027027	0.0891089	0.00271333
ENSG00000134940_chr11	ACRV1	11	125671522	125681123	0.0363636	0	0	0.215842	8.29313e-05	0.209091	0.181818	0.027027	0.0891089	0.00623305
ENSG00000171053_chr11	PATE1	11	125746293	125749867	0.0363636	0	0	0.215842	8.29313e-05	0.209091	0.181818	0.027027	0.0891089	0.00623305
ENSG00000196844_chr11	PATE2	11	125776113	125778819	0.0363636	0	0	0.215842	8.29313e-05	0.2	0.181818	0.027027	0.0891089	0.0137461
ENSG00000236027_chr11	PATE3	11	125788111	125791600	0.0363636	0	0	0.215842	8.29313e-05	0.190909	0.181818	0.027027	0.0891089	0.0275275
ENSG00000237353_chr11	PATE4	11	125833316	125840069	0.0363636	0	0	0.215842	8.29313e-05	0.190909	0.181818	0.027027	0.0891089	0.0275275
ENSG00000198331_chr11	HYLS1	11	125883614	125900648	0.0363636	0	0	0.215842	8.29313e-05	0.190909	0.181818	0.018018	0.0891089	0.0275275
ENSG00000110060_chr11	PUS3	11	125893485	125903221	0.0363636	0	0	0.215842	8.29313e-05	0.190909	0.181818	0.018018	0.0891089	0.0275275
ENSG00000109832_chr11	DDX25	11	125903376	125928829	0.0363636	0	0	0.215842	8.29313e-05	0.190909	0.181818	0.018018	0.0891089	0.0275275
ENSG00000064309_chr11	CDON	11	125955796	126063335	0.0363636	0	0.00900901	0.215842	8.29313e-05	0.190909	0.181818	0.027027	0.0891089	0.0275275
ENSG00000254759_chr11	NAP1L1P1	11	126067539	126068601	0.0454545	0	0.00900901	0.215842	0.000187668	0.190909	0.181818	0.027027	0.0891089	0.0275275
ENSG00000165526_chr11	RPUSD4	11	126202094	126211692	0.0545455	0	0.018018	0.217822	0.000364538	0.2	0.181818	0.018018	0.0871287	0.0108253
ENSG00000197798_chr11	FAM118B	11	126211414	126262986	0.0545455	0	0.018018	0.217822	0.000364538	0.2	0.181818	0.018018	0.0871287	0.0108253
ENSG00000222067_chr11	RNU4-86P	11	126214260	126214478	0.0545455	0	0.00900901	0.217822	0.000364538	0.2	0.181818	0.018018	0.0871287	0.0108253
ENSG00000240098_chr11	RN7SL351P	11	126245035	126245282	0.0545455	0	0.00900901	0.217822	0.000364538	0.2	0.181818	0.018018	0.0871287	0.0108253
ENSG00000182934_chr11	SRPRA	11	126262919	126269144	0.0545455	0	0.00900901	0.217822	0.000364538	0.2	0.181818	0.018018	0.0871287	0.0108253
ENSG00000110074_chr11	FOXRED1	11	126269055	126278131	0.0545455	0	0.00900901	0.217822	0.000364538	0.2	0.181818	0.018018	0.0871287	0.0108253
ENSG00000243607_chr11	RPL35AP26	11	126278257	126278577	0.0545455	0	0.00900901	0.217822	0.000364538	0.2	0.181818	0.018018	0.0871287	0.0108253
ENSG00000150455_chr11	TIRAP	11	126283065	126298845	0.0545455	0	0.00900901	0.217822	0.000364538	0.2	0.181818	0.027027	0.0871287	0.0108253
ENSG00000110063_chr11	DCPS	11	126303752	126345749	0.0454545	0	0.00900901	0.217822	0.000169278	0.2	0.181818	0.018018	0.0871287	0.0108253
ENSG00000280832_chr11	ST3GAL4-AS1	11	126340889	126355587	0.0454545	0	0.00900901	0.217822	0.000169278	0.2	0.181818	0.018018	0.0871287	0.0108253
ENSG00000110080_chr11	ST3GAL4	11	126355640	126440344	0.0545455	0	0.036036	0.217822	0.000364538	0.2	0.181818	0.018018	0.0871287	0.0108253
ENSG00000149571_chr11	KIRREL3	11	126423359	127003460	0.0545455	0	0.036036	0.219802	0.00032897	0.209091	0.181818	0.027027	0.0851485	0.00370893
ENSG00000257271_chr11	KIRREL3-AS1	11	126543947	126610948	0.0545455	0	0.018018	0.219802	0.00032897	0.2	0.181818	0.018018	0.0851485	0.0083641
ENSG00000254960_chr11	KIRREL3-AS2	11	126940746	126945090	0.0363636	0	0	0.221782	5.954e-05	0.190909	0.181818	0.027027	0.0831683	0.0139268
ENSG00000266215_chr11	MIR3167	11	126988458	126988542	0.0363636	0	0	0.221782	5.954e-05	0.190909	0.181818	0.027027	0.0831683	0.0139268
ENSG00000218109_chr11	KIRREL3-AS3	11	127002910	127006058	0.0363636	0	0	0.221782	5.954e-05	0.190909	0.181818	0.027027	0.0831683	0.0139268
ENSG00000222774_chr11	RN7SKP121	11	127406028	127406332	0.0363636	0	0	0.223762	5.19422e-05	0.181818	0.181818	0.036036	0.0811881	0.0229018
ENSG00000223315_chr11	RN7SKP279	11	127407851	127408148	0.0363636	0	0	0.223762	5.19422e-05	0.181818	0.181818	0.036036	0.0811881	0.0229018
ENSG00000134954_chr11	ETS1	11	128458761	128587558	0.118182	0.136364	0	0.223762	0.0261359	0.172727	0.181818	0.027027	0.0811881	0.0444631
ENSG00000276176_chr11	MIR6090	11	128522390	128522449	0.118182	0.0909091	0	0.223762	0.0261359	0.172727	0.181818	0.027027	0.0811881	0.0444631
ENSG00000151702_chr11	FLI1	11	128686535	128813267	0.118182	0.0454545	0	0.223762	0.0261359	0.172727	0.181818	0.027027	0.0811881	0.0444631
ENSG00000254703_chr11	SENCR	11	128691672	128696023	0.118182	0.0454545	0	0.221782	0.0286906	0.172727	0.181818	0.027027	0.0811881	0.0444631
ENSG00000151704_chr11	KCNJ1	11	128836315	128867373	0.0636364	0	0	0.223762	0.000540859	0.163636	0.181818	0.018018	0.0811881	0.0783565
ENSG00000120457_chr11	KCNJ5	11	128891356	128921035	0.0636364	0	0.00900901	0.223762	0.000540859	0.163636	0.181818	0.018018	0.0811881	0.0783565
ENSG00000174370_chr11	C11orf45	11	128899565	128906035	0.0636364	0	0	0.223762	0.000540859	0.163636	0.181818	0.018018	0.0811881	0.0783565
ENSG00000120471_chr11	TP53AIP1	11	128934731	128943399	0.0636364	0	0.00900901	0.223762	0.000540859	0.163636	0.181818	0.018018	0.0811881	0.0783565
ENSG00000134909_chr11	ARHGAP32	11	128965060	129279324	0.0727273	0	0	0.223762	0.001123	0.172727	0.181818	0.045045	0.0811881	0.0444631
ENSG00000212597_chr11	RNU6-876P	11	128993237	128993340	0.0545455	0	0	0.223762	0.000265905	0.163636	0.181818	0.045045	0.0811881	0.0783565
ENSG00000199260_chr11	RNU6-874P	11	129202966	129203070	0.0727273	0	0	0.223762	0.001123	0.163636	0.181818	0.045045	0.0811881	0.0783565
ENSG00000255259_chr11	ZNF123P	11	129295286	129296481	0.0545455	0	0	0.223762	0.000265905	0.181818	0.181818	0.027027	0.0811881	0.0229018
ENSG00000043039_chr11	BARX2	11	129375940	129452279	0.0545455	0	0	0.225743	0.000233167	0.181818	0.181818	0.027027	0.0792079	0.0182602
ENSG00000240121_chr11	RPS27P20	11	129537869	129538114	0.0545455	0	0	0.225743	0.000233167	0.190909	0.181818	0.027027	0.0792079	0.00842989
ENSG00000281097_chr11	LINC01395	11	129612116	129617269	0.0545455	0	0	0.225743	0.000233167	0.190909	0.181818	0.027027	0.0792079	0.00842989
ENSG00000151715_chr11	TMEM45B	11	129815819	129860003	0.0636364	0	0	0.225743	0.000479708	0.190909	0.181818	0.027027	0.0792079	0.00842989
ENSG00000170322_chr11	NFRKB	11	129863636	129895590	0.0636364	0	0	0.225743	0.000479708	0.190909	0.181818	0.027027	0.0792079	0.00842989
ENSG00000170325_chr11	PRDM10	11	129899706	130002835	0.0636364	0	0	0.225743	0.000479708	0.190909	0.181818	0.027027	0.0792079	0.00842989
ENSG00000233220_chr11	LINC00167	11	130002938	130004356	0.0636364	0	0	0.225743	0.000479708	0.190909	0.181818	0.027027	0.0792079	0.00842989
ENSG00000255262_chr11	TCEB2P2	11	130032866	130033220	0.0636364	0	0	0.225743	0.000479708	0.190909	0.181818	0.027027	0.0792079	0.00842989
ENSG00000084234_chr11	APLP2	11	130069837	130144811	0.0727273	0	0	0.225743	0.000998188	0.190909	0.181818	0.027027	0.0792079	0.00842989
ENSG00000244451_chr11	RPL34P21	11	130082495	130082781	0.0636364	0	0	0.225743	0.000479708	0.190909	0.181818	0.027027	0.0792079	0.00842989
ENSG00000149418_chr11	ST14	11	130159562	130210376	0.0727273	0	0.018018	0.225743	0.000998188	0.190909	0.181818	0.027027	0.0792079	0.00842989
ENSG00000196323_chr11	ZBTB44	11	130226677	130314686	0.0636364	0	0	0.225743	0.000479708	0.190909	0.181818	0.027027	0.0792079	0.00842989
ENSG00000255220_chr11	DDX18P5	11	130295641	130296946	0.0636364	0	0	0.225743	0.000479708	0.190909	0.181818	0.027027	0.0792079	0.00842989
ENSG00000272412_chr11	RN7SL778P	11	130310180	130310476	0.0636364	0	0	0.225743	0.000479708	0.190909	0.181818	0.027027	0.0792079	0.00842989
ENSG00000134917_chr11	ADAMTS8	11	130404925	130428993	0.0636364	0	0	0.225743	0.000479708	0.190909	0.181818	0.027027	0.0792079	0.00842989
ENSG00000166106_chr11	ADAMTS15	11	130448974	130476641	0.0636364	0	0	0.225743	0.000479708	0.190909	0.181818	0.027027	0.0792079	0.00842989
ENSG00000236616_chr11	BAK1P2	11	130546799	130547429	0.0636364	0	0	0.225743	0.000479708	0.2	0.181818	0.027027	0.0792079	0.00368016
ENSG00000274999_chr11	MIR8052	11	130666735	130666803	0.0545455	0	0	0.225743	0.000233167	0.2	0.181818	0.027027	0.0792079	0.00368016
ENSG00000175728_chr11	C11orf44	11	130672956	130717352	0.0545455	0	0	0.225743	0.000233167	0.2	0.181818	0.027027	0.0792079	0.00368016
ENSG00000255352_chr11	PPP1R10P1	11	130789231	130791025	0.0636364	0	0	0.225743	0.000479708	0.190909	0.181818	0.027027	0.0792079	0.00842989
ENSG00000120451_chr11	SNX19	11	130875436	130916509	0.0636364	0	0	0.225743	0.000479708	0.181818	0.181818	0.027027	0.0792079	0.0182602
ENSG00000242673_chr11	RN7SL167P	11	131004128	131004429	0.0636364	0	0	0.225743	0.000479708	0.181818	0.181818	0.027027	0.0792079	0.0182602
ENSG00000182667_chr11	NTM	11	131370478	132336822	0.0727273	0	0	0.221782	0.00125268	0.190909	0.181818	0.036036	0.0831683	0.0139268
ENSG00000252351_chr11	RNU6ATAC12P	11	131385249	131385363	0.0636364	0	0	0.223762	0.000540859	0.181818	0.181818	0.027027	0.0811881	0.0229018
ENSG00000224795_chr11	NTM-AS1	11	131662131	131663583	0.0636364	0	0	0.221782	0.000604356	0.181818	0.181818	0.027027	0.0831683	0.0289559
ENSG00000238262_chr11	NTM-IT	11	132284302	132285081	0.0545455	0	0	0.221782	0.000294701	0.172727	0.181818	0.027027	0.0831683	0.0530255
ENSG00000183715_chr11	OPCML	11	132414977	133532519	0.0727273	0	0.00900901	0.223762	0.001123	0.209091	0.181818	0.036036	0.0811881	0.00198592
ENSG00000255371_chr11	OPCML-IT2	11	132859245	132860077	0.0636364	0	0	0.223762	0.000540859	0.181818	0.181818	0.027027	0.0811881	0.0229018
ENSG00000254896_chr11	OPCML-IT1	11	133360029	133366080	0.0636364	0	0	0.223762	0.000540859	0.2	0.181818	0.027027	0.0811881	0.00477645
ENSG00000166118_chr11	SPATA19	11	133840631	133845538	0.0727273	0	0.00900901	0.223762	0.001123	0.218182	0.181818	0.018018	0.0811881	0.000755125
ENSG00000280237_chr11	MIR4697HG	11	133896438	133901601	0.0818182	0	0.018018	0.223762	0.00224328	0.218182	0.181818	0.018018	0.0811881	0.000755125
ENSG00000264919_chr11	MIR4697	11	133898504	133898581	0.0818182	0	0.018018	0.223762	0.00224328	0.218182	0.181818	0.018018	0.0811881	0.000755125
ENSG00000080854_chr11	IGSF9B	11	133908564	133956985	0.0818182	0	0.036036	0.223762	0.00224328	0.218182	0.181818	0.018018	0.0811881	0.000755125
ENSG00000166086_chr11	JAM3	11	134068925	134152001	0.0636364	0	0.00900901	0.223762	0.000540859	0.218182	0.181818	0.018018	0.0811881	0.000755125
ENSG00000254481_chr11	PTP4A2P2	11	134123828	134124329	0.0636364	0	0	0.223762	0.000540859	0.218182	0.181818	0.018018	0.0811881	0.000755125
ENSG00000151503_chr11	NCAPD3	11	134150119	134225454	0.0636364	0	0	0.223762	0.000540859	0.218182	0.181818	0.018018	0.0811881	0.000755125
ENSG00000151502_chr11	VPS26B	11	134224645	134247792	0.0636364	0	0	0.223762	0.000540859	0.218182	0.181818	0.018018	0.0811881	0.000755125
ENSG00000151500_chr11	THYN1	11	134248279	134253370	0.0636364	0	0	0.223762	0.000540859	0.218182	0.181818	0.018018	0.0811881	0.000755125
ENSG00000151498_chr11	ACAD8	11	134253495	134265855	0.0636364	0	0	0.223762	0.000540859	0.218182	0.181818	0.018018	0.0811881	0.000755125
ENSG00000166105_chr11	GLB1L3	11	134274245	134319564	0.0636364	0	0	NA	NA	0.218182	0.181818	0.018018	NA	NA
ENSG00000149328_chr11	GLB1L2	11	134331874	134378341	0.0636364	0	0.018018	NA	NA	0.209091	0.181818	0.018018	NA	NA
ENSG00000109956_chr11	B3GAT1	11	134378504	134411918	0.0636364	0	0.018018	NA	NA	0.209091	0.181818	0.018018	NA	NA
ENSG00000120645_chr12	IQSEC3	12	66765	178460	0.0818182	0	0.00900901	NA	NA	0.0545455	0	0	NA	NA
ENSG00000111181_chr12	SLC6A12	12	190077	214570	0.0818182	0	0.00900901	NA	NA	0.0545455	0	0	NA	NA
ENSG00000010379_chr12	SLC6A13	12	220621	262873	0.0909091	0	0.00900901	NA	NA	0.0636364	0	0.00900901	NA	NA
ENSG00000073614_chr12	KDM5A	12	280129	389454	0.0909091	0	0.00900901	NA	NA	0.0727273	0	0	NA	NA
ENSG00000120647_chr12	CCDC77	12	389273	442645	0.0909091	0	0.00900901	NA	NA	0.0727273	0	0	NA	NA
ENSG00000139044_chr12	B4GALNT3	12	460364	563509	0.0818182	0	0.036036	NA	NA	0.0727273	0	0	NA	NA
ENSG00000171840_chr12	NINJ2	12	564296	663779	0.0909091	0	0.036036	NA	NA	0.0727273	0	0	NA	NA
ENSG00000238370_chr12	RNU7-103P	12	589530	589589	0.0818182	0	0.027027	NA	NA	0.0727273	0	0	NA	NA
ENSG00000060237_chr12	WNK1	12	752593	911452	0.118182	0	0.00900901	0.253465	0.00573763	0.0818182	0	0	0.0534653	0.683378
ENSG00000221439_chr12	RNU4ATAC16P	12	781133	781258	0.118182	0	0.00900901	0.253465	0.00573763	0.0818182	0	0	0.0534653	0.683378
ENSG00000002016_chr12	RAD52	12	912077	990053	0.127273	0	0.00900901	0.253465	0.0102242	0.0727273	0	0	0.0534653	0.867659
ENSG00000082805_chr12	ERC1	12	990509	1495933	0.172727	0	0.018018	0.253465	0.114152	0.0727273	0	0.00900901	0.0534653	0.867659
ENSG00000275811_chr12	HTR1DP1	12	1151810	1153059	0.136364	0	0.00900901	0.253465	0.0177879	0.0727273	0	0	0.0534653	0.867659
ENSG00000249628_chr12	LINC00942	12	1500525	1507318	0.172727	0	0.018018	0.253465	0.114152	0.0545455	0	0	0.0534653	1
ENSG00000111186_chr12	WNT5B	12	1529891	1647243	0.181818	0	0.018018	0.253465	0.167051	0.0545455	0	0	0.0534653	1
ENSG00000171823_chr12	FBXL14	12	1565993	1594165	0.172727	0	0.00900901	0.253465	0.114152	0.0545455	0	0	0.0534653	1
ENSG00000266043_chr12	MIR3649	12	1660315	1660380	0.181818	0	0.00900901	0.253465	0.167051	0.0545455	0	0	0.0534653	1
ENSG00000006831_chr12	ADIPOR2	12	1688574	1788678	0.181818	0	0.018018	0.253465	0.167051	0.0545455	0	0	0.0534653	1
ENSG00000243663_chr12	RPS4XP14	12	1757231	1758011	0.172727	0	0.00900901	0.253465	0.114152	0.0545455	0	0	0.0534653	1
ENSG00000151062_chr12	CACNA2D4	12	1791957	1918836	0.172727	0	0.018018	0.253465	0.114152	0.0545455	0	0	0.0534653	1
ENSG00000166159_chr12	LRTM2	12	1820267	1836752	0.154545	0	0.018018	0.253465	0.0480654	0.0545455	0	0	0.0534653	1
ENSG00000235049_chr12	LINC00940	12	1929202	1936574	0.163636	0	0.00900901	0.253465	0.0756151	0.0545455	0	0	0.0534653	1
ENSG00000151065_chr12	DCP1B	12	1946054	2004535	0.172727	0	0.00900901	0.253465	0.114152	0.0545455	0	0	0.0534653	1
ENSG00000151067_chr12	CACNA1C	12	1970786	2697950	0.172727	0	0.036036	0.253465	0.114152	0.0727273	0	0	0.0534653	0.867659
ENSG00000256837_chr12	CACNA1C-IT1	12	2018213	2020532	0.172727	0	0.00900901	0.253465	0.114152	0.0545455	0	0	0.0534653	1
ENSG00000256257_chr12	CACNA1C-IT2	12	2048352	2049463	0.163636	0	0.00900901	0.253465	0.0756151	0.0545455	0	0	0.0534653	1
ENSG00000256025_chr12	CACNA1C-AS4	12	2220537	2223479	0.154545	0	0.00900901	0.253465	0.0480654	0.0545455	0	0	0.0534653	1
ENSG00000256721_chr12	CACNA1C-IT3	12	2269776	2288937	0.154545	0	0.00900901	0.253465	0.0480654	0.0545455	0	0	0.0534653	1
ENSG00000256769_chr12	CACNA1C-AS3	12	2603350	2607440	0.145455	0	0.036036	0.253465	0.0297318	0.0727273	0	0	0.0534653	0.867659
ENSG00000256271_chr12	CACNA1C-AS2	12	2668500	2672220	0.145455	0	0.036036	0.253465	0.0297318	0.0727273	0	0	0.0534653	0.867659
ENSG00000246627_chr12	CACNA1C-AS1	12	2676001	2691200	0.145455	0	0.036036	0.255446	0.0270911	0.0727273	0	0	0.0514851	0.814065
ENSG00000256902_chr12	IQSEC3P1	12	2752597	2753132	0.145455	0	0.036036	0.255446	0.0270911	0.0727273	0	0	0.0514851	0.814065
ENSG00000224438_chr12	RPL23AP14	12	2781904	2782371	0.145455	0	0.036036	0.255446	0.0270911	0.0727273	0	0	0.0514851	0.814065
ENSG00000256030_chr12	CBX3P4	12	2786931	2794295	0.163636	0	0.036036	0.255446	0.0695125	0.0727273	0	0	0.0514851	0.814065
ENSG00000004478_chr12	FKBP4	12	2794953	2805423	0.163636	0	0.036036	0.255446	0.0695125	0.0818182	0	0	0.0514851	0.637229
ENSG00000111203_chr12	ITFG2	12	2812622	2859791	0.163636	0	0.045045	0.255446	0.0695125	0.0818182	0	0	0.0514851	0.637229
ENSG00000053702_chr12	NRIP2	12	2825348	2835544	0.163636	0	0.036036	0.255446	0.0695125	0.0818182	0	0	0.0514851	0.637229
ENSG00000111206_chr12	FOXM1	12	2857681	2877155	0.163636	0	0.045045	0.255446	0.0695125	0.0818182	0	0	0.0514851	0.637229
ENSG00000171792_chr12	RHNO1	12	2876258	2889523	0.163636	0	0.045045	0.255446	0.0695125	0.0818182	0	0	0.0514851	0.637229
ENSG00000078246_chr12	TULP3	12	2877223	2941140	0.163636	0	0.045045	0.255446	0.0695125	0.0818182	0	0	0.0514851	0.637229
ENSG00000252996_chr12	RNU6-1315P	12	2954240	2954338	0.163636	0	0.045045	0.255446	0.0695125	0.0818182	0	0	0.0514851	0.637229
ENSG00000197905_chr12	TEAD4	12	2959330	3040673	0.172727	0	0.0810811	0.255446	0.105611	0.0818182	0	0	0.0514851	0.637229
ENSG00000011105_chr12	TSPAN9	12	3077355	3286564	0.172727	0	0.0720721	0.253465	0.114152	0.0818182	0	0	0.0534653	0.683378
ENSG00000256197_chr12	TSPAN9-IT1	12	3149797	3151476	0.145455	0	0.0540541	0.253465	0.0297318	0.0818182	0	0	0.0534653	0.683378
ENSG00000111218_chr12	PRMT8	12	3381349	3593973	0.127273	0	0.027027	0.255446	0.00925518	0.0727273	0	0	0.0514851	0.814065
ENSG00000130038_chr12	CRACR2A	12	3606633	3764819	0.127273	0	0.027027	0.255446	0.00925518	0.0727273	0	0	0.0514851	0.814065
ENSG00000222338_chr12	RNU6-174P	12	3726222	3726327	0.109091	0	0.018018	0.255446	0.00272936	0.0727273	0	0	0.0514851	0.814065
ENSG00000111224_chr12	PARP11	12	3791047	3873448	0.127273	0	0.00900901	0.255446	0.00925518	0.0818182	0	0	0.0514851	0.637229
ENSG00000118976_chr12	OTUD4P1	12	3839459	3842525	0.127273	0	0.00900901	0.255446	0.00925518	0.0636364	0	0	0.0514851	0.998159
ENSG00000256356_chr12	HSPA8P5	12	4097451	4099519	0.145455	0	0.027027	0.255446	0.0270911	0.0636364	0	0	0.0514851	0.998159
ENSG00000256164_chr12	CCND2-AS1	12	4248765	4276184	0.136364	0	0.027027	0.255446	0.0161188	0.0636364	0	0	0.0514851	0.998159
ENSG00000255920_chr12	CCND2-AS2	12	4252735	4275065	0.136364	0	0.027027	0.255446	0.0161188	0.0636364	0	0	0.0514851	0.998159
ENSG00000118971_chr12	CCND2	12	4273772	4305350	0.136364	0	0.027027	0.255446	0.0161188	0.0636364	0	0	0.0514851	0.998159
ENSG00000078237_chr12	TIGAR	12	4307763	4354593	0.154545	0	0.027027	0.255446	0.0439998	0.0636364	0	0	0.0514851	0.998159
ENSG00000118972_chr12	FGF23	12	4368227	4379728	0.163636	0	0.018018	0.255446	0.0695125	0.0636364	0	0	0.0514851	0.998159
ENSG00000111241_chr12	FGF6	12	4428155	4445614	0.163636	0	0.027027	0.255446	0.0695125	0.0636364	0	0	0.0514851	0.998159
ENSG00000047621_chr12	C12orf4	12	4487728	4538508	0.163636	0	0.027027	0.257426	0.0636885	0.0636364	0	0	0.049505	0.971154
ENSG00000111247_chr12	RAD51AP1	12	4538798	4560048	0.163636	0	0.027027	0.257426	0.0636885	0.0636364	0	0	0.049505	0.971154
ENSG00000010219_chr12	DYRK4	12	4562204	4615302	0.163636	0	0.027027	0.255446	0.0695125	0.0636364	0	0	0.0514851	0.998159
ENSG00000111254_chr12	AKAP3	12	4615508	4649047	0.163636	0	0.027027	0.257426	0.0636885	0.0636364	0	0	0.049505	0.971154
ENSG00000139180_chr12	NDUFA9	12	4649095	4694317	0.163636	0	0.027027	0.257426	0.0636885	0.0636364	0	0	0.049505	0.971154
ENSG00000130035_chr12	GALNT8	12	4720341	4851927	0.154545	0	0.027027	0.257426	0.0405572	0.0636364	0	0	0.049505	0.971154
ENSG00000111262_chr12	KCNA1	12	4909905	4931361	0.145455	0	0.027027	0.257426	0.0247824	0.0636364	0	0	0.049505	0.971154
ENSG00000130037_chr12	KCNA5	12	5043989	5046788	0.145455	0	0.027027	0.257426	0.0247824	0.0636364	0	0	0.049505	0.971154
ENSG00000185652_chr12	NTF3	12	5432112	5521536	0.154545	0	0.00900901	0.257426	0.0405572	0.0636364	0	0	0.049505	0.971154
ENSG00000047617_chr12	ANO2	12	5531869	5946232	0.154545	0	0.036036	0.257426	0.0405572	0.0636364	0	0	0.049505	0.971154
ENSG00000110799_chr12	VWF	12	5948874	6124770	0.163636	0	0.045045	0.257426	0.0636885	0.0727273	0	0	0.049505	0.776055
ENSG00000240533_chr12	RN7SL69P	12	6095699	6095970	0.163636	0	0.045045	0.257426	0.0636885	0.0636364	0	0	0.049505	0.971154
ENSG00000010278_chr12	CD9	12	6199715	6238271	0.181818	0	0.0630631	0.255446	0.155456	0.0636364	0	0	0.0514851	0.998159
ENSG00000008323_chr12	PLEKHG6	12	6310436	6328506	0.181818	0	0.0630631	0.255446	0.155456	0.0545455	0	0	0.0514851	1
ENSG00000067182_chr12	TNFRSF1A	12	6328757	6342114	0.181818	0	0.0630631	0.255446	0.155456	0.0545455	0	0	0.0514851	1
ENSG00000265388_chr12	RN7SL391P	12	6344554	6344837	0.181818	0	0.0630631	0.255446	0.155456	0.0545455	0	0	0.0514851	1
ENSG00000111319_chr12	SCNN1A	12	6346843	6377730	0.181818	0	0.0630631	0.257426	0.144293	0.0545455	0	0	0.049505	1
ENSG00000111321_chr12	LTBR	12	6375045	6391571	0.172727	0	0.0630631	0.257426	0.0973703	0.0545455	0	0	0.049505	1
ENSG00000215039_chr12	CD27-AS1	12	6439001	6451567	0.154545	0	0.036036	0.257426	0.0405572	0.0545455	0	0	0.049505	1
ENSG00000139193_chr12	CD27	12	6444867	6451718	0.154545	0	0.036036	0.257426	0.0405572	0.0545455	0	0	0.049505	1
ENSG00000139192_chr12	TAPBPL	12	6451690	6466517	0.154545	0	0.036036	0.257426	0.0405572	0.0545455	0	0	0.049505	1
ENSG00000139190_chr12	VAMP1	12	6462237	6470987	0.154545	0	0.036036	0.257426	0.0405572	0.0545455	0	0	0.049505	1
ENSG00000111639_chr12	MRPL51	12	6491886	6493841	0.154545	0	0.036036	0.257426	0.0405572	0.0545455	0	0	0.049505	1
ENSG00000010292_chr12	NCAPD2	12	6493356	6531955	0.154545	0	0.036036	0.257426	0.0405572	0.0545455	0	0	0.049505	1
ENSG00000239002_chr12	SCARNA10	12	6510222	6510551	0.154545	0	0.036036	0.257426	0.0405572	0.0545455	0	0	0.049505	1
ENSG00000111640_chr12	GAPDH	12	6533927	6538374	0.154545	0	0.036036	0.257426	0.0405572	0.0545455	0	0	0.049505	1
ENSG00000010295_chr12	IFFO1	12	6538375	6556083	0.154545	0	0.036036	0.257426	0.0405572	0.0545455	0	0	0.049505	1
ENSG00000111641_chr12	NOP2	12	6556863	6568691	0.154545	0	0.036036	0.257426	0.0405572	0.0545455	0	0	0.049505	1
ENSG00000111642_chr12	CHD4	12	6570083	6607476	0.154545	0	0.045045	0.257426	0.0405572	0.0545455	0	0	0.049505	1
ENSG00000251898_chr12	SCARNA11	12	6581474	6581609	0.154545	0	0.036036	0.257426	0.0405572	0.0545455	0	0	0.049505	1
ENSG00000184574_chr12	LPAR5	12	6618835	6636447	0.154545	0	0.045045	0.257426	0.0405572	0.0545455	0	0	0.049505	1
ENSG00000111644_chr12	ACRBP	12	6638075	6647460	0.154545	0	0.045045	0.257426	0.0405572	0.0545455	0	0	0.049505	1
ENSG00000111653_chr12	ING4	12	6650280	6663148	0.154545	0	0.045045	0.257426	0.0405572	0.0545455	0	0	0.049505	1
ENSG00000126746_chr12	ZNF384	12	6666477	6689572	0.154545	0	0.045045	0.257426	0.0405572	0.0545455	0	0	0.049505	1
ENSG00000139200_chr12	PIANP	12	6693792	6700800	0.154545	0	0.0540541	0.257426	0.0405572	0.0545455	0	0	0.049505	1
ENSG00000252186_chr12	RNU6-781P	12	6709452	6709552	0.154545	0	0.0540541	0.257426	0.0405572	0.0545455	0	0	0.049505	1
ENSG00000111652_chr12	COPS7A	12	6723741	6731875	0.154545	0	0.0630631	0.257426	0.0405572	0.0545455	0	0	0.049505	1
ENSG00000089693_chr12	MLF2	12	6747996	6767475	0.154545	0	0.0720721	0.257426	0.0405572	0.0545455	0	0	0.049505	1
ENSG00000159335_chr12	PTMS	12	6765516	6770952	0.154545	0	0.0720721	0.257426	0.0405572	0.0545455	0	0	0.049505	1
ENSG00000089692_chr12	LAG3	12	6772512	6778455	0.154545	0	0.0720721	0.257426	0.0405572	0.0545455	0	0	0.049505	1
ENSG00000244532_chr12	RN7SL380P	12	6783854	6784161	0.154545	0	0.0720721	0.257426	0.0405572	0.0545455	0	0	0.049505	1
ENSG00000010610_chr12	CD4	12	6786858	6820808	0.154545	0	0.0900901	0.257426	0.0405572	0.0545455	0	0	0.049505	1
ENSG00000250510_chr12	GPR162	12	6821545	6829972	0.154545	0	0.0900901	0.257426	0.0405572	0.0545455	0	0	0.049505	1
ENSG00000110811_chr12	P3H3	12	6828410	6839851	0.154545	0	0.0900901	0.255446	0.0439998	0.0545455	0	0	0.0514851	1
ENSG00000111664_chr12	GNB3	12	6839954	6847393	0.154545	0	0.0810811	0.257426	0.0405572	0.0545455	0	0	0.049505	1
ENSG00000111665_chr12	CDCA3	12	6844793	6852066	0.154545	0	0.0720721	0.257426	0.0405572	0.0545455	0	0	0.049505	1
ENSG00000111667_chr12	USP5	12	6852128	6866632	0.154545	0	0.0630631	0.257426	0.0405572	0.0545455	0	0	0.049505	1
ENSG00000111669_chr12	TPI1	12	6867119	6870948	0.154545	0	0.0630631	0.257426	0.0405572	0.0545455	0	0	0.049505	1
ENSG00000111671_chr12	SPSB2	12	6870935	6889358	0.154545	0	0.0540541	0.257426	0.0405572	0.0545455	0	0	0.049505	1
ENSG00000010626_chr12	LRRC23	12	6873569	6914243	0.154545	0	0.0540541	0.257426	0.0405572	0.0545455	0	0	0.049505	1
ENSG00000248593_chr12	DSTNP2	12	6884682	6885786	0.154545	0	0.0540541	0.257426	0.0405572	0.0545455	0	0	0.049505	1
ENSG00000111674_chr12	ENO2	12	6913745	6923698	0.154545	0	0.045045	0.257426	0.0405572	0.0545455	0	0	0.049505	1
ENSG00000111676_chr12	ATN1	12	6924463	6942321	0.154545	0	0.045045	0.257426	0.0405572	0.0545455	0	0	0.049505	1
ENSG00000111678_chr12	C12orf57	12	6942978	6946003	0.154545	0	0.045045	0.257426	0.0405572	0.0454545	0	0	0.049505	1
ENSG00000238923_chr12	RNU7-1	12	6943816	6943878	0.154545	0	0.045045	0.257426	0.0405572	0.0454545	0	0	0.049505	1
ENSG00000111679_chr12	PTPN6	12	6946468	6961316	0.154545	0	0.045045	0.257426	0.0405572	0.0454545	0	0	0.049505	1
ENSG00000207713_chr12	MIR200C	12	6963672	6963780	0.145455	0	0.045045	0.257426	0.0247824	0.0454545	0	0	0.049505	1
ENSG00000207708_chr12	MIR141	12	6964097	6964191	0.145455	0	0.045045	0.257426	0.0247824	0.0454545	0	0	0.049505	1
ENSG00000215021_chr12	PHB2	12	6965327	6970825	0.145455	0	0.045045	0.257426	0.0247824	0.0454545	0	0	0.049505	1
ENSG00000238795_chr12	SCARNA12	12	6967337	6967606	0.145455	0	0.036036	0.257426	0.0247824	0.0454545	0	0	0.049505	1
ENSG00000126749_chr12	EMG1	12	6970893	6979941	0.145455	0	0.036036	0.257426	0.0247824	0.0545455	0	0	0.049505	1
ENSG00000111684_chr12	LPCAT3	12	6976186	7018510	0.145455	0	0.027027	0.257426	0.0247824	0.0545455	0	0	0.049505	1
ENSG00000182326_chr12	C1S	12	6988259	7071032	0.145455	0	0.027027	0.257426	0.0247824	0.0545455	0	0	0.049505	1
ENSG00000159403_chr12	C1R	12	7080209	7092607	0.145455	0	0.027027	0.257426	0.0247824	0.0454545	0	0	0.049505	1
ENSG00000139178_chr12	C1RL	12	7089587	7109273	0.145455	0	0.027027	0.257426	0.0247824	0.0454545	0	0	0.049505	1
ENSG00000205885_chr12	C1RL-AS1	12	7108052	7122501	0.145455	0	0.027027	0.257426	0.0247824	0.0454545	0	0	0.049505	1
ENSG00000200345_chr12	RNU6-485P	12	7118785	7118891	0.145455	0	0.027027	0.257426	0.0247824	0.0454545	0	0	0.049505	1
ENSG00000139194_chr12	RBP5	12	7123684	7128942	0.145455	0	0.027027	0.257426	0.0247824	0.0454545	0	0	0.049505	1
ENSG00000139182_chr12	CLSTN3	12	7129698	7158945	0.163636	0	0.027027	0.257426	0.0636885	0.0454545	0	0	0.049505	1
ENSG00000139197_chr12	PEX5	12	7188685	7218574	0.163636	0	0.018018	0.257426	0.0636885	0.0454545	0	0	0.049505	1
ENSG00000215009_chr12	ACSM4	12	7304284	7328724	0.163636	0	0.018018	0.255446	0.0695125	0.0545455	0	0	0.0514851	1
ENSG00000177675_chr12	CD163L1	12	7346685	7479897	0.172727	0	0.018018	0.255446	0.105611	0.0636364	0	0.018018	0.0514851	0.998159
ENSG00000177575_chr12	CD163	12	7470813	7503893	0.172727	0	0.018018	0.255446	0.105611	0.0636364	0	0.018018	0.0514851	0.998159
ENSG00000235868_chr12	GAPDHP31	12	7566369	7567382	0.163636	0	0.018018	0.255446	0.0695125	0.0636364	0	0.018018	0.0514851	0.998159
ENSG00000256331_chr12	NIFKP3	12	7604350	7605214	0.172727	0	0.018018	0.255446	0.105611	0.0636364	0	0.018018	0.0514851	0.998159
ENSG00000111701_chr12	APOBEC1	12	7649400	7665903	0.163636	0	0.027027	0.255446	0.0695125	0.0545455	0	0	0.0514851	1
ENSG00000184344_chr12	GDF3	12	7689782	7695776	0.163636	0	0.027027	0.255446	0.0695125	0.0636364	0	0	0.0514851	0.998159
ENSG00000187569_chr12	DPPA3	12	7711454	7717559	0.163636	0	0.027027	0.255446	0.0695125	0.0636364	0	0	0.0514851	0.998159
ENSG00000198178_chr12	CLEC4C	12	7729415	7751605	0.163636	0	0.027027	0.255446	0.0695125	0.0636364	0	0	0.0514851	0.998159
ENSG00000205857_chr12	NANOGNB	12	7765216	7774121	0.163636	0	0.027027	0.255446	0.0695125	0.0636364	0	0	0.0514851	0.998159
ENSG00000111704_chr12	NANOG	12	7787794	7799141	0.163636	0	0.027027	0.255446	0.0695125	0.0636364	0	0	0.0514851	0.998159
ENSG00000173262_chr12	SLC2A14	12	7812512	7891148	0.154545	0	0.027027	0.255446	0.0439998	0.0727273	0	0	0.0514851	0.814065
ENSG00000176654_chr12	NANOGP1	12	7890801	7900140	0.154545	0	0.027027	0.255446	0.0439998	0.0636364	0	0	0.0514851	0.998159
ENSG00000059804_chr12	SLC2A3	12	7919230	7936275	0.154545	0	0.027027	0.255446	0.0439998	0.0636364	0	0	0.0514851	0.998159
ENSG00000065970_chr12	FOXJ2	12	8032703	8055503	0.154545	0	0.00900901	0.255446	0.0439998	0.0545455	0	0	0.0514851	1
ENSG00000171860_chr12	C3AR1	12	8058302	8066471	0.154545	0	0.00900901	0.255446	0.0439998	0.0545455	0	0	0.0514851	1
ENSG00000089818_chr12	NECAP1	12	8082211	8097771	0.154545	0	0.00900901	0.255446	0.0439998	0.0545455	0	0	0.0514851	1
ENSG00000111729_chr12	CLEC4A	12	8123632	8138607	0.154545	0	0.018018	0.255446	0.0439998	0.0636364	0	0	0.0514851	0.998159
ENSG00000235602_chr12	POU5F1P3	12	8133772	8134849	0.154545	0	0.00900901	0.255446	0.0439998	0.0545455	0	0	0.0514851	1
ENSG00000196946_chr12	ZNF705A	12	8138137	8188537	0.154545	0	0.018018	0.255446	0.0439998	0.0636364	0	0.00900901	0.0514851	0.998159
ENSG00000256171_chr12	GCSHP4	12	8141168	8142697	0.154545	0	0.018018	0.255446	0.0439998	0.0636364	0	0	0.0514851	0.998159
ENSG00000226711_chr12	FAM66C	12	8180209	8216151	0.154545	0	0.018018	0.255446	0.0439998	0.0454545	0	0.00900901	0.0514851	1
ENSG00000171847_chr12	FAM90A1	12	8221260	8227618	0.154545	0	0.018018	0.255446	0.0439998	0.0454545	0	0.00900901	0.0514851	1
ENSG00000254016_chr12	ALG1L10P	12	8227734	8231764	0.154545	0	0.018018	0.255446	0.0439998	0.0454545	0	0.00900901	0.0514851	1
ENSG00000164845_chr12	FAM86FP	12	8232512	8242948	0.154545	0	0.018018	0.255446	0.0439998	0.0454545	0	0.00900901	0.0514851	1
ENSG00000256589_chr12	ENPP7P5	12	8254527	8308849	0.154545	0	0.018018	0.255446	0.0439998	0.0454545	0	0.00900901	0.0514851	1
ENSG00000226091_chr12	LINC00937	12	8295986	8396803	0.154545	0	0.018018	0.255446	0.0439998	0.0454545	0	0.00900901	0.0514851	1
ENSG00000242661_chr12	RPS3AP43	12	8359054	8359834	0.154545	0	0.018018	0.255446	0.0439998	0.0454545	0	0.00900901	0.0514851	1
ENSG00000238152_chr12	OR7E140P	12	8414780	8415805	0.145455	0	0.018018	0.255446	0.0270911	0.0454545	0	0.00900901	0.0514851	1
ENSG00000214487_chr12	OR7E148P	12	8427640	8428610	0.145455	0	0.018018	0.255446	0.0270911	0.0454545	0	0.00900901	0.0514851	1
ENSG00000177586_chr12	OR7E149P	12	8437403	8438425	0.145455	0	0.018018	0.255446	0.0270911	0.0454545	0	0.00900901	0.0514851	1
ENSG00000205846_chr12	CLEC6A	12	8455926	8478330	0.145455	0	0.018018	0.255446	0.0270911	0.0545455	0	0	0.0514851	1
ENSG00000201780_chr12	RNU6-275P	12	8484746	8484852	0.145455	0	0.018018	0.255446	0.0270911	0.0545455	0	0	0.0514851	1
ENSG00000166527_chr12	CLEC4D	12	8509475	8522366	0.145455	0	0.018018	0.255446	0.0270911	0.0545455	0	0	0.0514851	1
ENSG00000246115_chr12	SUPT4H1P2	12	8512374	8512726	0.145455	0	0.018018	0.255446	0.0270911	0.0545455	0	0	0.0514851	1
ENSG00000166523_chr12	CLEC4E	12	8533305	8540963	0.145455	0	0.018018	0.255446	0.0270911	0.0545455	0	0	0.0514851	1
ENSG00000111732_chr12	AICDA	12	8602166	8612871	0.145455	0	0.027027	0.257426	0.0247824	0.0545455	0	0	0.049505	1
ENSG00000197614_chr12	MFAP5	12	8637346	8662888	0.145455	0	0.027027	0.257426	0.0247824	0.0545455	0	0	0.049505	1
ENSG00000166532_chr12	RIMKLB	12	8681600	8783095	0.145455	0	0.027027	0.257426	0.0247824	0.0545455	0	0	0.049505	1
ENSG00000244131_chr12	RPSAP51	12	8742428	8743072	0.145455	0	0.027027	0.257426	0.0247824	0.0545455	0	0	0.049505	1
ENSG00000256661_chr12	A2ML1-AS1	12	8776219	8830947	0.145455	0	0.027027	0.257426	0.0247824	0.0545455	0	0	0.049505	1
ENSG00000256904_chr12	A2ML1-AS2	12	8819816	8820713	0.145455	0	0.027027	0.257426	0.0247824	0.0545455	0	0	0.049505	1
ENSG00000166535_chr12	A2ML1	12	8822472	8887001	0.145455	0	0.027027	0.257426	0.0247824	0.0545455	0	0	0.049505	1
ENSG00000111752_chr12	PHC1	12	8913896	8941467	0.145455	0	0.027027	0.257426	0.0247824	0.0545455	0	0	0.049505	1
ENSG00000003056_chr12	M6PR	12	8940363	8949955	0.145455	0	0.027027	0.257426	0.0247824	0.0545455	0	0	0.049505	1
ENSG00000139187_chr12	KLRG1	12	8950044	9010760	0.145455	0	0.027027	0.257426	0.0247824	0.0545455	0	0	0.049505	1
ENSG00000213049_chr12	HNRNPA1P34	12	9027532	9029089	0.154545	0	0.027027	0.257426	0.0405572	0.0545455	0	0	0.049505	1
ENSG00000255776_chr12	VDAC2P2	12	9036344	9037244	0.154545	0	0.027027	0.257426	0.0405572	0.0545455	0	0	0.049505	1
ENSG00000214851_chr12	LINC00612	12	9055586	9065070	0.154545	0	0.027027	0.257426	0.0405572	0.0545455	0	0	0.049505	1
ENSG00000245105_chr12	A2M-AS1	12	9065177	9068060	0.154545	0	0.027027	0.257426	0.0405572	0.0545455	0	0	0.049505	1
ENSG00000175899_chr12	A2M	12	9067664	9116229	0.154545	0	0.027027	0.257426	0.0405572	0.0545455	0	0	0.049505	1
ENSG00000256937_chr12	KRT17P8	12	9127783	9128645	0.154545	0	0.027027	0.257426	0.0405572	0.0545455	0	0	0.049505	1
ENSG00000256720_chr12	BTG1P1	12	9135084	9135591	0.154545	0	0.027027	0.257426	0.0405572	0.0545455	0	0	0.049505	1
ENSG00000126838_chr12	PZP	12	9148840	9208370	0.163636	0	0.036036	0.255446	0.0695125	0.0545455	0	0.00900901	0.0514851	1
ENSG00000256817_chr12	TPT1P12	12	9155881	9156372	0.154545	0	0.027027	0.255446	0.0439998	0.0545455	0	0	0.0514851	1
ENSG00000256069_chr12	A2MP1	12	9228533	9275817	0.163636	0	0.036036	0.255446	0.0695125	0.0545455	0	0.00900901	0.0514851	1
ENSG00000231503_chr12	PTMAP4	12	9239986	9240331	0.163636	0	0.036036	0.255446	0.0695125	0.0545455	0	0.00900901	0.0514851	1
ENSG00000237248_chr12	LINC00987	12	9240003	9243052	0.163636	0	0.036036	0.255446	0.0695125	0.0545455	0	0.00900901	0.0514851	1
ENSG00000214826_chr12	DDX12P	12	9418673	9448229	0.172727	0	0.018018	0.253465	0.114152	0.0636364	0	0	0.0514851	0.998159
ENSG00000111796_chr12	KLRB1	12	9594551	9607886	0.172727	0	0.018018	0.253465	0.114152	0.0636364	0	0	0.0534653	1
ENSG00000212345_chr12	RNU6-700P	12	9624122	9624228	0.172727	0	0.00900901	0.253465	0.114152	0.0636364	0	0	0.0534653	1
ENSG00000233719_chr12	GOT2P3	12	9641723	9643011	0.181818	0	0.00900901	0.253465	0.167051	0.0636364	0	0	0.0534653	1
ENSG00000069493_chr12	CLEC2D	12	9664969	9699555	0.190909	0	0.00900901	0.253465	0.235467	0.0636364	0	0	0.0534653	1
ENSG00000184293_chr12	CLECL1	12	9715860	9733299	0.190909	0	0.018018	0.253465	0.235467	0.0636364	0	0	0.0534653	1
ENSG00000110848_chr12	CD69	12	9752486	9760901	0.190909	0	0.018018	0.251485	0.251232	0.0636364	0	0	0.0534653	1
ENSG00000150045_chr12	KLRF1	12	9827481	9845007	0.181818	0	0.027027	0.251485	0.179242	0.0636364	0	0	0.0534653	1
ENSG00000110852_chr12	CLEC2B	12	9852984	9870136	0.190909	0	0.027027	0.251485	0.251232	0.0636364	0	0	0.0534653	1
ENSG00000256797_chr12	KLRF2	12	9881489	9895833	0.190909	0	0.027027	0.251485	0.251232	0.0636364	0	0	0.0534653	1
ENSG00000188393_chr12	CLEC2A	12	9898673	9932381	0.190909	0	0.027027	0.251485	0.251232	0.0636364	0	0	0.0534653	1
ENSG00000172322_chr12	CLEC12A	12	9951316	9995694	0.190909	0	0.027027	0.253465	0.235467	0.0636364	0	0	0.0514851	0.998159
ENSG00000165682_chr12	CLEC1B	12	9985642	10013424	0.190909	0	0.027027	0.251485	0.251232	0.0636364	0	0.00900901	0.0534653	1
ENSG00000256660_chr12	CLEC12B	12	10010627	10018619	0.190909	0	0.018018	0.251485	0.251232	0.0636364	0	0.00900901	0.0534653	1
ENSG00000197992_chr12	CLEC9A	12	10030677	10066027	0.190909	0	0.018018	0.251485	0.251232	0.0636364	0	0	0.0534653	1
ENSG00000150048_chr12	CLEC1A	12	10069554	10111627	0.190909	0	0.018018	0.251485	0.251232	0.0636364	0	0	0.0534653	1
ENSG00000223042_chr12	RN7SKP161	12	10084186	10084490	0.181818	0	0.018018	0.251485	0.179242	0.0545455	0	0	0.0534653	1
ENSG00000255734_chr12	HNRNPABP1	12	10111738	10112471	0.181818	0	0.018018	0.251485	0.179242	0.0545455	0	0	0.0534653	1
ENSG00000172243_chr12	CLEC7A	12	10116777	10130258	0.181818	0	0.018018	0.251485	0.179242	0.0545455	0	0	0.0534653	1
ENSG00000173391_chr12	OLR1	12	10158301	10172138	0.181818	0	0.018018	0.251485	0.179242	0.0545455	0	0	0.0534653	1
ENSG00000165685_chr12	TMEM52B	12	10170542	10191801	0.181818	0	0.018018	0.251485	0.179242	0.0545455	0	0	0.0534653	1
ENSG00000139112_chr12	GABARAPL1	12	10212458	10223130	0.181818	0	0.018018	0.251485	0.179242	0.0545455	0	0	0.0534653	1
ENSG00000134539_chr12	KLRD1	12	10226058	10329600	0.190909	0.0454545	0.045045	0.251485	0.251232	0.0636364	0	0.00900901	0.0534653	1
ENSG00000213809_chr12	KLRK1	12	10372353	10391874	0.190909	0.0454545	0.0720721	0.251485	0.251232	0.0636364	0	0.00900901	0.0534653	1
ENSG00000255819_chr12	KLRC4-KLRK1	12	10372353	10410146	0.2	0.0454545	0.0720721	0.251485	0.341157	0.0636364	0	0.00900901	0.0534653	1
ENSG00000183542_chr12	KLRC4	12	10407382	10409757	0.2	0.0454545	0.0720721	0.251485	0.341157	0.0636364	0	0.00900901	0.0534653	1
ENSG00000205810_chr12	KLRC3	12	10412312	10420595	0.2	0.0454545	0.0720721	0.253465	0.321222	0.0636364	0	0.00900901	0.0514851	0.998159
ENSG00000205809_chr12	KLRC2	12	10426854	10442300	0.2	0.0454545	0.0630631	0.253465	0.321222	0.0636364	0	0.00900901	0.0514851	0.998159
ENSG00000134545_chr12	KLRC1	12	10442264	10454685	0.2	0.0454545	0.0630631	0.253465	0.321222	0.0636364	0	0.00900901	0.0514851	0.998159
ENSG00000257016_chr12	SLC25A39P2	12	10551266	10551535	0.2	0.0454545	0.0540541	0.253465	0.321222	0.0636364	0	0.00900901	0.0514851	0.998159
ENSG00000256667_chr12	KLRAP1	12	10588063	10599669	0.2	0.0454545	0.0540541	0.253465	0.321222	0.0636364	0	0	0.0514851	0.998159
ENSG00000111196_chr12	MAGOHB	12	10604190	10613623	0.2	0.0454545	0.027027	0.253465	0.321222	0.0636364	0	0	0.0514851	0.998159
ENSG00000060140_chr12	STYK1	12	10618939	10674318	0.2	0.0454545	0.00900901	0.253465	0.321222	0.0636364	0	0	0.0514851	0.998159
ENSG00000060138_chr12	YBX3	12	10699089	10723312	0.190909	0.0454545	0.018018	0.253465	0.235467	0.0545455	0	0	0.0514851	1
ENSG00000235930_chr12	HSPE1P12	12	10770305	10770605	0.190909	0.0454545	0.018018	0.253465	0.235467	0.0545455	0	0.00900901	0.0514851	1
ENSG00000121377_chr12	TAS2R7	12	10801532	10802627	0.190909	0.0454545	0.018018	0.253465	0.235467	0.0545455	0	0.018018	0.0514851	1
ENSG00000121314_chr12	TAS2R8	12	10806051	10807293	0.190909	0.0454545	0.018018	0.253465	0.235467	0.0545455	0	0.018018	0.0514851	1
ENSG00000121381_chr12	TAS2R9	12	10809137	10810168	0.190909	0.0454545	0.018018	0.253465	0.235467	0.0545455	0	0.018018	0.0514851	1
ENSG00000231887_chr12	PRH1	12	10824960	11171544	0.181818	0.0454545	0.018018	0.253465	0.167051	0.0818182	0	0.018018	0.0514851	0.637229
ENSG00000121318_chr12	TAS2R10	12	10825317	10826358	0.181818	0.0454545	0.018018	0.253465	0.167051	0.0545455	0	0.00900901	0.0514851	1
ENSG00000111215_chr12	PRR4	12	10845849	11171613	0.181818	0	0.018018	0.253465	0.167051	0.0818182	0	0.018018	0.0514851	0.637229
ENSG00000212128_chr12	TAS2R13	12	10907926	10909562	0.181818	0	0.018018	0.253465	0.167051	0.0545455	0	0.018018	0.0514851	1
ENSG00000134551_chr12	PRH2	12	10929236	10932341	0.181818	0	0.018018	0.253465	0.167051	0.0545455	0	0.018018	0.0514851	1
ENSG00000212127_chr12	TAS2R14	12	10937406	11171573	0.181818	0	0.018018	0.253465	0.167051	0.0818182	0	0.018018	0.0514851	0.637229
ENSG00000212125_chr12	TAS2R15P	12	10964425	10965352	0.181818	0	0.018018	0.253465	0.167051	0.0545455	0	0.018018	0.0514851	1
ENSG00000212126_chr12	TAS2R50	12	10985913	10986912	0.181818	0	0.018018	0.253465	0.167051	0.0545455	0	0.018018	0.0514851	1
ENSG00000255837_chr12	TAS2R20	12	10996495	10997875	0.181818	0	0.018018	0.253465	0.167051	0.0545455	0	0.018018	0.0514851	1
ENSG00000212124_chr12	TAS2R19	12	11021619	11022620	0.181818	0	0.018018	0.253465	0.167051	0.0545455	0	0.00900901	0.0514851	1
ENSG00000256436_chr12	TAS2R31	12	11030387	11031407	0.181818	0	0.018018	0.253465	0.167051	0.0545455	0	0.00900901	0.0514851	1
ENSG00000256019_chr12	TAS2R63P	12	11048332	11049256	0.172727	0	0.018018	0.253465	0.114152	0.0545455	0	0.00900901	0.0514851	1
ENSG00000226761_chr12	TAS2R46	12	11061365	11062294	0.172727	0	0.018018	0.253465	0.114152	0.0636364	0	0.00900901	0.0514851	0.998159
ENSG00000256274_chr12	TAS2R64P	12	11076769	11079171	0.172727	0	0.018018	0.253465	0.114152	0.0636364	0	0.00900901	0.0514851	0.998159
ENSG00000255374_chr12	TAS2R43	12	11091287	11134244	0.172727	0	0.018018	0.253465	0.114152	0.0727273	0	0.00900901	0.0514851	0.814065
ENSG00000256188_chr12	TAS2R30	12	11132958	11134644	0.172727	0	0.018018	0.253465	0.114152	0.0727273	0	0.00900901	0.0514851	0.814065
ENSG00000256537_chr12	SMIM10L1	12	11171222	11176016	0.163636	0	0.018018	0.253465	0.0756151	0.0727273	0	0	0.0514851	0.814065
ENSG00000186136_chr12	TAS2R42	12	11185993	11186937	0.163636	0	0.018018	0.253465	0.0756151	0.0727273	0	0	0.0514851	0.814065
ENSG00000197870_chr12	PRB3	12	11265924	11269805	0.163636	0	0.00900901	0.253465	0.0756151	0.0727273	0	0	0.0514851	0.814065
ENSG00000230657_chr12	PRB4	12	11307083	11310435	0.163636	0	0.00900901	0.253465	0.0756151	0.0727273	0	0	0.0514851	0.814065
ENSG00000251655_chr12	PRB1	12	11351823	11395566	0.145455	0	0.018018	0.253465	0.0297318	0.1	0	0	0.0514851	0.282255
ENSG00000121335_chr12	PRB2	12	11391540	11501041	0.163636	0	0.018018	0.253465	0.0756151	0.0909091	0	0	0.0514851	0.440445
ENSG00000237303_chr12	HIGD1AP8	12	11481383	11481656	0.154545	0	0.018018	0.253465	0.0480654	0.0818182	0	0	0.0514851	0.637229
ENSG00000270863_chr12	DDX55P1	12	11512723	11514136	0.154545	0	0.018018	0.253465	0.0480654	0.0818182	0	0	0.0514851	0.637229
ENSG00000251747_chr12	RNU7-60P	12	11546479	11546540	0.154545	0	0.018018	0.253465	0.0480654	0.0727273	0	0	0.0514851	0.814065
ENSG00000247157_chr12	LINC01252	12	11548030	11590369	0.154545	0	0.018018	0.253465	0.0480654	0.0727273	0	0	0.0514851	0.814065
ENSG00000139083_chr12	ETV6	12	11649854	11895402	0.190909	0.136364	0.027027	0.253465	0.235467	0.0727273	0	0	0.0514851	0.814065
ENSG00000121380_chr12	BCL2L14	12	12049844	12211084	0.136364	0.0909091	0.027027	0.255446	0.0161188	0.0636364	0	0	0.049505	0.971154
ENSG00000070018_chr12	LRP6	12	12116025	12267012	0.136364	0	0.027027	0.255446	0.0161188	0.0636364	0	0	0.049505	0.971154
ENSG00000199551_chr12	RNU6-545P	12	12226674	12226777	0.136364	0	0.027027	0.255446	0.0161188	0.0636364	0	0	0.049505	0.971154
ENSG00000207010_chr12	RNU6-318P	12	12289227	12289329	0.127273	0	0.027027	0.255446	0.00925518	0.0636364	0	0	0.049505	0.971154
ENSG00000111261_chr12	MANSC1	12	12326056	12350541	0.127273	0	0.027027	0.255446	0.00925518	0.0636364	0	0	0.049505	0.971154
ENSG00000243141_chr12	RPL23AP66	12	12338776	12339254	0.127273	0	0.027027	0.255446	0.00925518	0.0636364	0	0	0.049505	0.971154
ENSG00000205791_chr12	LOH12CR2	12	12355406	12357067	0.127273	0	0.027027	0.253465	0.0102242	0.0636364	0	0	0.0514851	0.998159
ENSG00000165714_chr12	BORCS5	12	12357079	12469694	0.136364	0	0.027027	0.255446	0.0161188	0.0636364	0	0	0.049505	0.971154
ENSG00000111266_chr12	DUSP16	12	12474210	12562383	0.136364	0	0.027027	0.255446	0.0161188	0.0636364	0	0	0.049505	0.971154
ENSG00000111269_chr12	CREBL2	12	12611827	12645108	0.136364	0	0.027027	0.255446	0.0161188	0.0636364	0	0	0.049505	0.971154
ENSG00000271215_chr12	RPL21P136	12	12614359	12615907	0.136364	0	0.027027	0.255446	0.0161188	0.0636364	0	0	0.049505	0.971154
ENSG00000183150_chr12	GPR19	12	12660891	12696207	0.136364	0	0.027027	0.255446	0.0161188	0.0545455	0	0	0.049505	1
ENSG00000111276_chr12	CDKN1B	12	12715058	12722371	0.136364	0	0.027027	0.255446	0.0161188	0.0454545	0	0	0.049505	1
ENSG00000178878_chr12	APOLD1	12	12725917	12829975	0.136364	0	0.027027	0.255446	0.0161188	0.0454545	0	0	0.049505	1
ENSG00000207983_chr12	MIR613	12	12764649	12764743	0.136364	0	0.027027	0.255446	0.0161188	0.0454545	0	0	0.049505	1
ENSG00000270296_chr12	STX8P1	12	12771351	12771705	0.136364	0	0.027027	0.255446	0.0161188	0.0454545	0	0	0.049505	1
ENSG00000213782_chr12	DDX47	12	12813316	12829981	0.136364	0	0.027027	0.255446	0.0161188	0.0454545	0	0	0.049505	1
ENSG00000234498_chr12	RPL13AP20	12	12875499	12876107	0.136364	0	0.027027	0.255446	0.0161188	0.0454545	0	0	0.049505	1
ENSG00000013588_chr12	GPRC5A	12	12890782	12917937	0.136364	0	0.027027	0.255446	0.0161188	0.0454545	0	0	0.049505	1
ENSG00000207817_chr12	MIR614	12	12915829	12915918	0.136364	0	0.027027	0.255446	0.0161188	0.0454545	0	0	0.049505	1
ENSG00000111291_chr12	GPRC5D	12	12940775	12952147	0.136364	0	0.027027	0.255446	0.0161188	0.0454545	0	0	0.049505	1
ENSG00000013583_chr12	HEBP1	12	12974864	13000273	0.136364	0	0.027027	0.255446	0.0161188	0.0454545	0	0	0.049505	1
ENSG00000183935_chr12	HTR7P1	12	13000420	13004830	0.136364	0	0.027027	0.255446	0.0161188	0.0454545	0	0	0.049505	1
ENSG00000084444_chr12	FAM234B	12	13044284	13142521	0.136364	0	0.027027	0.255446	0.0161188	0.0454545	0	0	0.049505	1
ENSG00000111305_chr12	GSG1	12	13083560	13103683	0.136364	0	0.027027	0.255446	0.0161188	0.0454545	0	0	0.049505	1
ENSG00000134531_chr12	EMP1	12	13196716	13219939	0.145455	0	0.027027	0.255446	0.0270911	0.0454545	0	0	0.049505	1
ENSG00000180861_chr12	LINC01559	12	13371089	13387167	0.154545	0	0.027027	0.255446	0.0439998	0.0545455	0	0	0.049505	1
ENSG00000201476_chr12	RNA5SP353	12	13440884	13441001	0.145455	0	0.027027	0.255446	0.0270911	0.0545455	0	0	0.049505	1
ENSG00000201909_chr12	RNU6-590P	12	13459670	13459776	0.136364	0	0.027027	0.255446	0.0161188	0.0545455	0	0	0.049505	1
ENSG00000273079_chr12	GRIN2B	12	13537337	13981957	0.145455	0	0.027027	0.255446	0.0270911	0.0545455	0	0	0.049505	1
ENSG00000200475_chr12	RN7SKP162	12	13683542	13683886	0.145455	0	0.027027	0.255446	0.0270911	0.0545455	0	0	0.049505	1
ENSG00000255763_chr12	MRPS18CP4	12	14237091	14237321	0.154545	0	0.027027	0.255446	0.0439998	0.0636364	0	0	0.049505	0.971154
ENSG00000251908_chr12	RNU6-491P	12	14250232	14250341	0.154545	0	0.027027	0.255446	0.0439998	0.0636364	0	0	0.049505	0.971154
ENSG00000255749_chr12	GNAI2P1	12	14254912	14255226	0.154545	0	0.027027	0.255446	0.0439998	0.0636364	0	0	0.049505	0.971154
ENSG00000244573_chr12	RPL30P11	12	14356842	14365503	0.154545	0	0.027027	0.255446	0.0439998	0.0636364	0	0	0.049505	0.971154
ENSG00000171681_chr12	ATF7IP	12	14365632	14502935	0.154545	0	0.027027	0.255446	0.0439998	0.0636364	0	0	0.049505	0.971154
ENSG00000121316_chr12	PLBD1	12	14503661	14568349	0.154545	0	0.018018	0.255446	0.0439998	0.0636364	0	0	0.049505	0.971154
ENSG00000200830_chr12	RN7SKP134	12	14553702	14553970	0.154545	0	0.018018	0.255446	0.0439998	0.0636364	0	0	0.049505	0.971154
ENSG00000256751_chr12	PLBD1-AS1	12	14567750	14619755	0.154545	0	0.018018	0.255446	0.0439998	0.0636364	0	0	0.049505	0.971154
ENSG00000070019_chr12	GUCY2C	12	14612632	14696585	0.154545	0	0.018018	0.255446	0.0439998	0.0636364	0	0	0.049505	0.971154
ENSG00000197837_chr12	HIST4H4	12	14767999	14771131	0.154545	0	0.018018	0.255446	0.0439998	0.0636364	0	0	0.049505	0.971154
ENSG00000246705_chr12	H2AFJ	12	14774383	14778002	0.154545	0	0.018018	0.255446	0.0439998	0.0636364	0	0	0.049505	0.971154
ENSG00000084463_chr12	WBP11	12	14784579	14803540	0.154545	0	0.018018	0.255446	0.0439998	0.0636364	0	0	0.049505	0.971154
ENSG00000182993_chr12	C12orf60	12	14803572	14906586	0.154545	0	0.018018	0.255446	0.0439998	0.0636364	0	0	0.049505	0.971154
ENSG00000179256_chr12	SMCO3	12	14804650	14814182	0.154545	0	0.018018	0.255446	0.0439998	0.0636364	0	0	0.049505	0.971154
ENSG00000111339_chr12	ART4	12	14825569	14843495	0.154545	0	0.018018	0.255446	0.0439998	0.0636364	0	0	0.049505	0.971154
ENSG00000111341_chr12	MGP	12	14881181	14885926	0.154545	0	0.018018	0.255446	0.0439998	0.0636364	0	0	0.049505	0.971154
ENSG00000139055_chr12	ERP27	12	14914035	14939082	0.154545	0	0.027027	0.255446	0.0439998	0.0636364	0	0	0.049505	0.971154
ENSG00000111348_chr12	ARHGDIB	12	14942017	14961728	0.154545	0	0.027027	0.255446	0.0439998	0.0636364	0	0	0.049505	0.971154
ENSG00000139053_chr12	PDE6H	12	14973022	14981865	0.154545	0	0.027027	0.255446	0.0439998	0.0636364	0	0	0.049505	0.971154
ENSG00000255727_chr12	LINC01489	12	15001833	15006683	0.154545	0	0.027027	0.255446	0.0439998	0.0636364	0	0	0.049505	0.971154
ENSG00000134533_chr12	RERG	12	15107783	15348675	0.154545	0	0.018018	0.251485	0.0523505	0.0727273	0	0.00900901	0.0534653	0.867659
ENSG00000256650_chr12	RERG-IT1	12	15112363	15114698	0.154545	0	0.018018	0.253465	0.0480654	0.0727273	0	0.00900901	0.0514851	0.814065
ENSG00000255660_chr12	RERG-AS1	12	15151923	15155283	0.145455	0	0.018018	0.251485	0.0326685	0.0727273	0	0	0.0534653	0.867659
ENSG00000256283_chr12	METTL8P1	12	15255213	15255823	0.145455	0	0.018018	0.251485	0.0326685	0.0727273	0	0	0.0534653	0.867659
ENSG00000151490_chr12	PTPRO	12	15322397	15597399	0.145455	0	0.027027	0.251485	0.0326685	0.0636364	0	0	0.0534653	1
ENSG00000151491_chr12	EPS8	12	15620158	15882329	0.145455	0	0.027027	0.251485	0.0326685	0.0636364	0	0	0.0534653	1
ENSG00000200105_chr12	RNU6-251P	12	15671707	15671810	0.145455	0	0.027027	0.251485	0.0326685	0.0636364	0	0	0.0534653	1
ENSG00000023734_chr12	STRAP	12	15882391	15903478	0.145455	0	0.027027	0.253465	0.0297318	0.0636364	0	0	0.0514851	0.998159
ENSG00000023697_chr12	DERA	12	15911172	16037282	0.136364	0	0.027027	0.253465	0.0177879	0.0636364	0	0	0.0514851	0.998159
ENSG00000256134_chr12	EGLN3P1	12	15971890	15972609	0.136364	0	0.027027	0.253465	0.0177879	0.0636364	0	0	0.0514851	0.998159
ENSG00000188991_chr12	SLC15A5	12	16188485	16277685	0.136364	0	0.027027	0.255446	0.0161188	0.0545455	0	0	0.049505	1
ENSG00000008394_chr12	MGST1	12	16347142	16609259	0.154545	0.0454545	0.036036	0.255446	0.0439998	0.0545455	0	0.027027	0.049505	1
ENSG00000256238_chr12	SUPT16HP1	12	16399274	16402406	0.145455	0.0454545	0.018018	0.255446	0.0270911	0.0545455	0	0	0.049505	1
ENSG00000048540_chr12	LMO3	12	16548373	16610594	0.154545	0.0454545	0.036036	0.255446	0.0439998	0.0545455	0	0.018018	0.049505	1
ENSG00000213235_chr12	EEF1A1P16	12	16990670	16992083	0.154545	0	0.036036	0.255446	0.0439998	0.0545455	0	0.00900901	0.049505	1
ENSG00000212358_chr12	RNU6-837P	12	17071398	17071505	0.154545	0	0.036036	0.255446	0.0439998	0.0545455	0	0.00900901	0.049505	1
ENSG00000242991_chr12	RPL7P40	12	17121716	17122460	0.154545	0	0.036036	0.255446	0.0439998	0.0545455	0	0.00900901	0.049505	1
ENSG00000256896_chr12	PSMC1P8	12	17383352	17384647	0.145455	0	0.045045	0.255446	0.0270911	0.0545455	0	0.00900901	0.049505	1
ENSG00000256756_chr12	TIMM17BP1	12	17400399	17400914	0.145455	0	0.045045	0.255446	0.0270911	0.0545455	0	0.00900901	0.049505	1
ENSG00000111404_chr12	RERGL	12	18080869	18320107	0.145455	0	0.0720721	0.255446	0.0270911	0.0727273	0	0.0810811	0.049505	0.776055
ENSG00000139144_chr12	PIK3C2G	12	18247614	18648416	0.145455	0	0.0720721	0.255446	0.0270911	0.0909091	0	0.0720721	0.049505	0.399443
ENSG00000255892_chr12	NDFIP1P1	12	18358443	18358967	0.145455	0	0.0540541	0.255446	0.0270911	0.0727273	0	0.0630631	0.049505	0.776055
ENSG00000256138_chr12	ZKSCAN7P1	12	18493051	18493723	0.145455	0	0.0630631	0.255446	0.0270911	0.0727273	0	0.045045	0.049505	0.776055
ENSG00000139151_chr12	PLCZ1	12	18683169	18738057	0.145455	0	0.027027	0.257426	0.0247824	0.0727273	0	0	0.0475248	0.731417
ENSG00000255993_chr12	PSMC1P9	12	18692762	18694096	0.145455	0	0.018018	0.257426	0.0247824	0.0727273	0	0	0.0475248	0.731417
ENSG00000177938_chr12	CAPZA3	12	18738101	18739187	0.145455	0	0.027027	0.257426	0.0247824	0.0727273	0	0	0.0475248	0.731417
ENSG00000227525_chr12	RPL7P6	12	19089151	19089888	0.127273	0	0.027027	0.257426	0.00837914	0.0636364	0	0	0.0475248	0.929963
ENSG00000256844_chr12	MEF2BNBP1	12	19107854	19108183	0.127273	0	0.027027	0.257426	0.00837914	0.0636364	0	0	0.0475248	0.929963
ENSG00000052126_chr12	PLEKHA5	12	19129752	19376400	0.136364	0	0.027027	0.257426	0.0146254	0.0727273	0	0.027027	0.0475248	0.731417
ENSG00000240993_chr12	RN7SL459P	12	19176288	19176589	0.136364	0	0.027027	0.257426	0.0146254	0.0727273	0	0.00900901	0.0475248	0.731417
ENSG00000243854_chr12	RN7SL67P	12	19303480	19303775	0.136364	0	0.027027	0.257426	0.0146254	0.0727273	0	0.018018	0.0475248	0.731417
ENSG00000139154_chr12	AEBP2	12	19404045	19720801	0.145455	0	0.027027	0.257426	0.0247824	0.0636364	0	0	0.0475248	0.929963
ENSG00000255909_chr12	PDCD5P1	12	19413153	19413461	0.127273	0	0.027027	0.257426	0.00837914	0.0636364	0	0	0.0475248	0.929963
ENSG00000200247_chr12	RNU6-254P	12	19445949	19446055	0.127273	0	0.027027	0.257426	0.00837914	0.0636364	0	0	0.0475248	0.929963
ENSG00000245205_chr12	EEF1A1P4	12	19456244	19457648	0.136364	0	0.027027	0.257426	0.0146254	0.0636364	0	0	0.0475248	0.929963
ENSG00000200885_chr12	RNU1-146P	12	19724435	19724599	0.145455	0	0.027027	0.257426	0.0247824	0.0545455	0	0	0.0475248	1
ENSG00000172572_chr12	PDE3A	12	20369245	20684381	0.145455	0	0.0720721	0.255446	0.0270911	0.0636364	0	0.045045	0.0475248	0.929963
ENSG00000131982_chr12	UBE2L2	12	20449655	20450083	0.136364	0	0.027027	0.255446	0.0161188	0.0636364	0	0	0.0475248	0.929963
ENSG00000139155_chr12	SLCO1C1	12	20695355	20753386	0.145455	0	0.0630631	0.253465	0.0297318	0.0636364	0	0.027027	0.049505	0.971154
ENSG00000111700_chr12	SLCO1B3	12	20810702	20916911	0.145455	0	0.0540541	0.253465	0.0297318	0.0636364	0	0.036036	0.049505	0.971154
ENSG00000205754_chr12	SLCO1B7	12	21015696	21092745	0.145455	0	0.0810811	0.253465	0.0297318	0.0727273	0	0.045045	0.049505	0.776055
ENSG00000134538_chr12	SLCO1B1	12	21131202	21239246	0.145455	0	0.126126	0.253465	0.0297318	0.0818182	0	0.0540541	0.049505	0.583625
ENSG00000084453_chr12	SLCO1A2	12	21264600	21419594	0.136364	0	0.0720721	0.253465	0.0177879	0.0636364	0	0.045045	0.049505	0.971154
ENSG00000121351_chr12	IAPP	12	21354959	21379978	0.136364	0	0.0630631	0.253465	0.0177879	0.0636364	0	0.036036	0.049505	0.971154
ENSG00000121350_chr12	PYROXD1	12	21437615	21471252	0.127273	0	0.036036	0.253465	0.0102242	0.0636364	0	0	0.049505	0.971154
ENSG00000256021_chr12	TCEB1P31	12	21447545	21448314	0.127273	0	0.036036	0.253465	0.0102242	0.0636364	0	0	0.049505	0.971154
ENSG00000004700_chr12	RECQL	12	21468911	21501669	0.136364	0	0.027027	0.253465	0.0177879	0.0636364	0	0	0.049505	0.971154
ENSG00000111711_chr12	GOLT1B	12	21501781	21518408	0.136364	0	0.027027	0.253465	0.0177879	0.0636364	0	0	0.049505	0.971154
ENSG00000134548_chr12	SPX	12	21526307	21537377	0.136364	0	0.027027	0.253465	0.0177879	0.0636364	0	0	0.049505	0.971154
ENSG00000111713_chr12	GYS2	12	21536189	21604847	0.136364	0	0.027027	0.253465	0.0177879	0.0636364	0	0	0.049505	0.971154
ENSG00000111716_chr12	LDHB	12	21635342	21757857	0.136364	0	0.027027	0.253465	0.0177879	0.0636364	0	0	0.049505	0.971154
ENSG00000121361_chr12	KCNJ8	12	21764955	21775581	0.136364	0	0.027027	0.253465	0.0177879	0.0636364	0	0	0.049505	0.971154
ENSG00000069431_chr12	ABCC9	12	21797401	21941402	0.163636	0	0.0540541	0.253465	0.0756151	0.0636364	0	0.027027	0.049505	0.971154
ENSG00000111726_chr12	CMAS	12	22046174	22065674	0.154545	0	0.018018	0.253465	0.0480654	0.0636364	0	0	0.049505	0.971154
ENSG00000111728_chr12	ST8SIA1	12	22063773	22437041	0.154545	0	0.036036	0.255446	0.0439998	0.0636364	0	0.036036	0.0475248	0.929963
ENSG00000212172_chr12	RNU1-149P	12	22195469	22195629	0.154545	0	0.018018	0.253465	0.0480654	0.0545455	0	0	0.049505	1
ENSG00000111731_chr12	C2CD5	12	22448583	22544546	0.154545	0	0.036036	0.255446	0.0439998	0.0636364	0	0.036036	0.0455446	0.867659
ENSG00000256371_chr12	LRRC34P1	12	22573425	22575105	0.145455	0	0.027027	0.255446	0.0270911	0.0636364	0	0.027027	0.0455446	0.867659
ENSG00000139163_chr12	ETNK1	12	22625075	22690665	0.145455	0	0.027027	0.255446	0.0270911	0.0636364	0	0.027027	0.0455446	0.867659
ENSG00000241451_chr12	RPS27P22	12	22722229	22722469	0.145455	0	0.027027	0.255446	0.0270911	0.0636364	0	0	0.0455446	0.867659
ENSG00000134532_chr12	SOX5	12	23529500	23951032	0.145455	0	0.117117	0.255446	0.0270911	0.0818182	0	0.0900901	0.0455446	0.475208
ENSG00000216192_chr12	MIR920	12	24212421	24212495	0.145455	0	0.036036	0.255446	0.0270911	0.0636364	0	0	0.0455446	0.867659
ENSG00000197503_chr12	LINC00477	12	24566964	24584168	0.145455	0	0.027027	0.255446	0.0270911	0.0636364	0	0	0.0455446	0.867659
ENSG00000256852_chr12	KNOP1P1	12	24583561	24584549	0.145455	0	0.027027	0.255446	0.0270911	0.0636364	0	0	0.0455446	0.867659
ENSG00000240481_chr12	RN7SL38P	12	24706788	24707083	0.145455	0	0.027027	0.255446	0.0270911	0.0545455	0	0	0.0455446	1
ENSG00000060982_chr12	BCAT1	12	24810022	24949459	0.136364	0	0.027027	0.255446	0.0161188	0.0636364	0	0.00900901	0.0455446	0.867659
ENSG00000226397_chr12	C12orf77	12	24993424	24997519	0.136364	0	0.027027	0.255446	0.0161188	0.0545455	0	0	0.0455446	1
ENSG00000118308_chr12	LRMP	12	25021002	25108334	0.136364	0	0.027027	0.255446	0.0161188	0.0545455	0	0	0.0455446	1
ENSG00000258546_chr12	CENPUP2	12	25092715	25093900	0.136364	0	0.027027	0.255446	0.0161188	0.0545455	0	0	0.0455446	1
ENSG00000118307_chr12	CASC1	12	25108420	25195162	0.145455	0	0.027027	0.255446	0.0270911	0.0545455	0	0	0.0455446	1
ENSG00000205707_chr12	LYRM5	12	25195216	25209645	0.145455	0	0.027027	0.255446	0.0270911	0.0545455	0	0	0.0455446	1
ENSG00000133703_chr12	KRAS	12	25204789	25250936	0.145455	0	0.027027	0.255446	0.0270911	0.0545455	0	0	0.0455446	1
ENSG00000201439_chr12	RNU4-67P	12	25404288	25404428	0.154545	0	0.027027	0.255446	0.0439998	0.0545455	0	0	0.0455446	1
ENSG00000152936_chr12	LMNTD1	12	25409307	25648579	0.163636	0	0.027027	0.255446	0.0695125	0.0636364	0	0	0.0435644	0.814065
ENSG00000255988_chr12	TUBB4BP1	12	25440875	25441052	0.163636	0	0.027027	0.255446	0.0695125	0.0545455	0	0	0.0435644	1
ENSG00000222950_chr12	RN7SKP262	12	25779287	25779569	0.154545	0	0.027027	0.255446	0.0439998	0.0545455	0	0	0.0435644	1
ENSG00000255725_chr12	TDGP1	12	25803298	25804526	0.154545	0	0.027027	0.255446	0.0439998	0.0545455	0	0	0.0435644	1
ENSG00000246695_chr12	RASSF8-AS1	12	25939329	25959765	0.154545	0	0.027027	0.255446	0.0439998	0.0636364	0	0	0.0435644	0.814065
ENSG00000123094_chr12	RASSF8	12	25959029	26079892	0.154545	0	0.027027	0.255446	0.0439998	0.0636364	0	0	0.0435644	0.814065
ENSG00000123095_chr12	BHLHE41	12	26120026	26125127	0.154545	0	0.027027	0.255446	0.0439998	0.0636364	0	0	0.0435644	0.814065
ENSG00000123096_chr12	SSPN	12	26121991	26299290	0.154545	0	0.027027	0.255446	0.0439998	0.0636364	0	0	0.0435644	0.814065
ENSG00000123104_chr12	ITPR2	12	26336515	26833198	0.154545	0	0.027027	0.255446	0.0439998	0.0727273	0	0.027027	0.0435644	0.618977
ENSG00000212549_chr12	RNA5SP354	12	26373598	26373733	0.145455	0	0.027027	0.255446	0.0270911	0.0636364	0	0	0.0435644	0.814065
ENSG00000064102_chr12	ASUN	12	26905181	26938326	0.145455	0	0.018018	0.255446	0.0270911	0.0636364	0	0	0.0435644	0.814065
ENSG00000111790_chr12	FGFR1OP2	12	26938383	26966650	0.145455	0	0.018018	0.255446	0.0270911	0.0636364	0	0	0.0435644	0.814065
ENSG00000064115_chr12	TM7SF3	12	26973195	27014434	0.145455	0	0.018018	0.255446	0.0270911	0.0636364	0	0	0.0435644	0.814065
ENSG00000152944_chr12	MED21	12	27022546	27066343	0.145455	0	0.018018	0.255446	0.0270911	0.0636364	0	0	0.0435644	0.814065
ENSG00000214700_chr12	C12orf71	12	27081058	27082514	0.145455	0	0.018018	0.255446	0.0270911	0.0636364	0	0	0.0435644	0.814065
ENSG00000211455_chr12	STK38L	12	27243968	27325959	0.145455	0	0.027027	0.255446	0.0270911	0.0636364	0	0	0.0435644	0.814065
ENSG00000029153_chr12	ARNTL2	12	27332854	27425289	0.154545	0	0.027027	0.255446	0.0439998	0.0636364	0	0	0.0435644	0.814065
ENSG00000245311_chr12	ARNTL2-AS1	12	27389789	27446625	0.154545	0	0.027027	0.255446	0.0439998	0.0545455	0	0	0.0435644	1
ENSG00000165935_chr12	SMCO2	12	27466810	27502185	0.163636	0.0454545	0.027027	0.255446	0.0695125	0.0454545	0	0	0.0435644	1
ENSG00000257037_chr12	RARSP1	12	27496937	27498589	0.163636	0.0454545	0.027027	0.255446	0.0695125	0.0454545	0	0	0.0435644	1
ENSG00000110841_chr12	PPFIBP1	12	27523431	27695564	0.163636	0.0454545	0.027027	0.253465	0.0756151	0.0454545	0	0	0.0455446	1
ENSG00000174236_chr12	REP15	12	27696519	27697596	0.163636	0	0.027027	0.253465	0.0756151	0.0454545	0	0	0.0455446	1
ENSG00000061794_chr12	MRPS35	12	27710773	27756295	0.163636	0	0.027027	0.253465	0.0756151	0.0454545	0	0	0.0455446	1
ENSG00000205693_chr12	MANSC4	12	27762738	27771276	0.163636	0	0.027027	0.253465	0.0756151	0.0454545	0	0	0.0455446	1
ENSG00000087448_chr12	KLHL42	12	27780020	27803040	0.163636	0	0.027027	0.253465	0.0756151	0.0454545	0	0	0.0455446	1
ENSG00000201612_chr12	RN7SKP15	12	27806082	27806390	0.163636	0	0.027027	0.253465	0.0756151	0.0454545	0	0	0.0455446	1
ENSG00000087494_chr12	PTHLH	12	27958084	27972705	0.163636	0	0.027027	0.253465	0.0756151	0.0454545	0	0	0.0455446	1
ENSG00000123106_chr12	CCDC91	12	28133249	28581511	0.154545	0	0.0540541	0.253465	0.0480654	0.0636364	0	0.045045	0.0455446	0.867659
ENSG00000252237_chr12	RNU4-54P	12	28319335	28319463	0.154545	0	0.045045	0.253465	0.0480654	0.0636364	0	0.045045	0.0455446	0.867659
ENSG00000202187_chr12	RNA5SP355	12	28505394	28505528	0.154545	0	0.027027	0.253465	0.0480654	0.0545455	0	0.00900901	0.0455446	1
ENSG00000064763_chr12	FAR2	12	29149103	29340980	0.154545	0	0.027027	0.253465	0.0480654	0.0545455	0	0.018018	0.0455446	1
ENSG00000087502_chr12	ERGIC2	12	29337352	29381189	0.154545	0	0.027027	0.253465	0.0480654	0.0545455	0	0.027027	0.0455446	1
ENSG00000257599_chr12	OVCH1-AS1	12	29389294	29487488	0.154545	0	0.027027	0.253465	0.0480654	0.0545455	0	0.018018	0.0455446	1
ENSG00000187950_chr12	OVCH1	12	29412474	29497686	0.154545	0	0.027027	0.253465	0.0480654	0.0545455	0	0.018018	0.0455446	1
ENSG00000133687_chr12	TMTC1	12	29500840	29784759	0.154545	0	0.027027	0.253465	0.0480654	0.0636364	0	0	0.0455446	0.867659
ENSG00000251781_chr12	RNA5SP356	12	30306431	30306524	0.118182	0	0.027027	0.255446	0.00513644	0.0545455	0	0	0.0435644	1
ENSG00000133704_chr12	IPO8	12	30628988	30695986	0.118182	0	0.027027	0.255446	0.00513644	0.0545455	0	0	0.0435644	1
ENSG00000110888_chr12	CAPRIN2	12	30709552	30754951	0.118182	0	0.027027	0.255446	0.00513644	0.0545455	0	0	0.0435644	1
ENSG00000235884_chr12	LINC00941	12	30795681	30802711	0.127273	0	0.027027	0.255446	0.00925518	0.0545455	0	0	0.0435644	1
ENSG00000110900_chr12	TSPAN11	12	30926428	30996599	0.118182	0	0.045045	0.255446	0.00513644	0.0545455	0	0	0.0435644	1
ENSG00000245614_chr12	DDX11-AS1	12	31020763	31073847	0.118182	0	0.027027	0.257426	0.00461804	0.0545455	0	0	0.0415842	0.975504
ENSG00000013573_chr12	DDX11	12	31073845	31104791	0.118182	0	0.027027	0.257426	0.00461804	0.0545455	0	0	0.0415842	0.975504
ENSG00000270395_chr12	MREGP1	12	31254361	31254445	0.118182	0	0.027027	0.257426	0.00461804	0.0545455	0	0	0.0415842	0.975504
ENSG00000139146_chr12	FAM60A	12	31280584	31327058	0.127273	0	0.027027	0.257426	0.00837914	0.0545455	0	0	0.0415842	0.975504
ENSG00000170456_chr12	DENND5B	12	31382223	31591097	0.127273	0	0.027027	0.257426	0.00837914	0.0727273	0	0	0.0415842	0.574754
ENSG00000200388_chr12	RNU6-618P	12	31396390	31396501	0.127273	0	0.027027	0.257426	0.00837914	0.0636364	0	0	0.0415842	0.776055
ENSG00000255867_chr12	DENND5B-AS1	12	31589923	31615666	0.127273	0	0.027027	0.257426	0.00837914	0.0727273	0	0	0.0415842	0.574754
ENSG00000252390_chr12	RNU5F-4P	12	31594093	31594206	0.127273	0	0.027027	0.257426	0.00837914	0.0727273	0	0	0.0415842	0.574754
ENSG00000231788_chr12	RPL31P50	12	31597114	31597409	0.127273	0	0.027027	0.257426	0.00837914	0.0727273	0	0	0.0415842	0.574754
ENSG00000233381_chr12	AK4P3	12	31615771	31616439	0.127273	0	0.027027	0.257426	0.00837914	0.0636364	0	0	0.0415842	0.776055
ENSG00000139160_chr12	METTL20	12	31647160	31673114	0.127273	0	0.027027	0.257426	0.00837914	0.0636364	0	0	0.0415842	0.776055
ENSG00000151743_chr12	AMN1	12	31671137	31729174	0.127273	0	0.027027	0.257426	0.00837914	0.0636364	0	0	0.0415842	0.776055
ENSG00000276058_chr12	STMN1P1	12	31715342	31715781	0.127273	0	0.027027	0.257426	0.00837914	0.0636364	0	0	0.0415842	0.776055
ENSG00000188375_chr12	H3F3C	12	31791185	31792241	0.127273	0	0.027027	0.257426	0.00837914	0.0636364	0	0	0.0415842	0.776055
ENSG00000252421_chr12	RNU6-1069P	12	31802958	31803090	0.127273	0	0.027027	0.257426	0.00837914	0.0636364	0	0	0.0415842	0.776055
ENSG00000242314_chr12	RPL12P32	12	31948334	31948827	0.127273	0	0.027027	0.257426	0.00837914	0.0545455	0	0	0.0415842	0.975504
ENSG00000174718_chr12	KIAA1551	12	31959370	31993107	0.127273	0	0.027027	0.257426	0.00837914	0.0545455	0	0	0.0415842	0.975504
ENSG00000151746_chr12	BICD1	12	32106835	32383633	0.1	0	0.027027	0.255446	0.00141348	0.0545455	0	0	0.0435644	1
ENSG00000139132_chr12	FGD4	12	32399529	32646050	0.118182	0	0.027027	0.255446	0.00513644	0.0545455	0	0	0.0435644	1
ENSG00000253063_chr12	RNU6-494P	12	32477382	32477471	0.109091	0	0.027027	0.255446	0.00272936	0.0545455	0	0	0.0435644	1
ENSG00000087470_chr12	DNM1L	12	32679200	32745650	0.118182	0	0.027027	0.255446	0.00513644	0.0454545	0	0	0.0435644	1
ENSG00000139131_chr12	YARS2	12	32727490	32755902	0.118182	0	0.027027	0.255446	0.00513644	0.0454545	0	0	0.0435644	1
ENSG00000057294_chr12	PKP2	12	32790745	32896840	0.118182	0	0.027027	0.255446	0.00513644	0.0363636	0	0	0.0435644	1
ENSG00000110975_chr12	SYT10	12	33374238	33439819	0.127273	0.0909091	0.00900901	0.255446	0.00925518	0.0363636	0	0.00900901	0.0435644	1
ENSG00000212475_chr12	RNU6-400P	12	33576095	33576200	0.127273	0.0454545	0.00900901	0.255446	0.00925518	0.0363636	0	0.018018	0.0435644	1
ENSG00000207026_chr12	RNU6-472P	12	33923374	33923480	0.127273	0	0.027027	0.255446	0.00925518	0.0363636	0	0.00900901	0.0435644	1
ENSG00000139133_chr12	ALG10	12	34022281	34029694	0.109091	0	0.018018	0.255446	0.00272936	0.0363636	0	0.00900901	0.0435644	1
ENSG00000250788_chr12	TUBB8P4	12	34164773	34166954	0.0909091	0	0.00900901	0.255446	0.000724434	0.0363636	0	0	0.0435644	1
ENSG00000272435_chr12	RNA5SP357	12	34205699	34205817	0.0909091	0	0.018018	0.255446	0.000724434	0.0363636	0	0	0.0435644	1
ENSG00000258794_chr12	DUX4L27	12	34208415	34209675	0.0909091	0	0.018018	0.255446	0.000724434	0.0363636	0	0	0.0435644	1
ENSG00000256614_chr12	AK6P1	12	34249481	34249958	0.0909091	0	0.018018	0.255446	0.000724434	0.0363636	0	0	0.0435644	1
ENSG00000258368_chr12	ZNF970P	12	37575587	37576384	0.145455	0.0909091	0.018018	0.255446	0.0270911	0.1	0.0454545	0.225225	0.0435644	0.143167
ENSG00000257173_chr12	AK6P2	12	38078529	38078999	0.118182	0.0454545	0.00900901	0.255446	0.00513644	0.0909091	0.0454545	0.027027	0.0435644	0.254003
ENSG00000258278_chr12	CLUHP8	12	38082046	38087392	0.118182	0.0454545	0.00900901	0.255446	0.00513644	0.0909091	0.0454545	0.027027	0.0435644	0.254003
ENSG00000199843_chr12	RNA5SP358	12	38161466	38161582	0.1	0	0.00900901	0.255446	0.00141348	0.0818182	0.0454545	0.00900901	0.0435644	0.423246
ENSG00000201708_chr12	RNA5SP359	12	38163403	38163515	0.1	0	0.00900901	0.255446	0.00141348	0.0818182	0.0454545	0.00900901	0.0435644	0.423246
ENSG00000254381_chr12	TUBB8P5	12	38201566	38203792	0.1	0	0.00900901	0.255446	0.00141348	0.0818182	0.0454545	0.00900901	0.0435644	0.423246
ENSG00000258360_chr12	NF1P12	12	38206231	38207192	0.1	0	0.00900901	0.255446	0.00141348	0.0818182	0.0454545	0.00900901	0.0435644	0.423246
ENSG00000175548_chr12	ALG10B	12	38316578	38329728	0.109091	0	0	0.255446	0.00272936	0.0818182	0.0454545	0.018018	0.0435644	0.423246
ENSG00000139117_chr12	CPNE8	12	38646822	38907430	0.127273	0	0.0540541	0.255446	0.00925518	0.0909091	0.0454545	0.018018	0.0435644	0.254003
ENSG00000139116_chr12	KIF21A	12	39293228	39443390	0.127273	0	0.018018	0.255446	0.00925518	0.0909091	0	0.036036	0.0435644	0.254003
ENSG00000173208_chr12	ABCD2	12	39550033	39619751	0.127273	0	0.036036	0.255446	0.00925518	0.1	0	0.0720721	0.0435644	0.143167
ENSG00000180116_chr12	C12orf40	12	39626167	39908300	0.127273	0	0.036036	0.255446	0.00925518	0.1	0	0.0720721	0.0435644	0.143167
ENSG00000151229_chr12	SLC2A13	12	39755021	40106089	0.127273	0	0.036036	0.255446	0.00925518	0.0909091	0	0.027027	0.0435644	0.254003
ENSG00000229014_chr12	RPL30P13	12	40068243	40068590	0.109091	0	0.018018	0.255446	0.00272936	0.0818182	0	0	0.0435644	0.423246
ENSG00000188906_chr12	LRRK2	12	40196744	40369285	0.118182	0	0.0630631	0.257426	0.00461804	0.0636364	0	0.036036	0.0415842	0.776055
ENSG00000205592_chr12	MUC19	12	40393395	40570832	0.118182	0	0.027027	0.257426	0.00461804	0.0636364	0	0	0.0415842	0.776055
ENSG00000207492_chr12	RNU6-713P	12	40554161	40554267	0.109091	0	0.018018	0.257426	0.00245457	0.0636364	0	0	0.0415842	0.776055
ENSG00000018236_chr12	CNTN1	12	40692442	41072418	0.118182	0	0.027027	0.255446	0.00513644	0.0727273	0	0.00900901	0.0455446	0.671005
ENSG00000165966_chr12	PDZRN4	12	41188448	41574590	0.118182	0	0.0540541	0.255446	0.00513644	0.0636364	0	0.018018	0.0455446	0.867659
ENSG00000252364_chr12	RNA5SP360	12	41658676	41658793	0.1	0	0.027027	0.255446	0.00141348	0.0545455	0	0.00900901	0.0455446	1
ENSG00000258239_chr12	MTND2P17	12	41698495	41699182	0.1	0	0.027027	0.255446	0.00141348	0.0636364	0	0.00900901	0.0455446	0.867659
ENSG00000257858_chr12	MTND1P24	12	41699391	41700251	0.1	0	0.027027	0.255446	0.00141348	0.0636364	0	0.00900901	0.0455446	0.867659
ENSG00000151233_chr12	GXYLT1	12	42081845	42144879	0.0818182	0	0.018018	0.255446	0.000366926	0.0636364	0	0	0.0455446	0.867659
ENSG00000015153_chr12	YAF2	12	42157104	42238349	0.0818182	0	0.027027	0.255446	0.000366926	0.0636364	0	0	0.0455446	0.867659
ENSG00000134283_chr12	PPHLN1	12	42238447	42459715	0.0818182	0	0.027027	0.255446	0.000366926	0.0545455	0	0	0.0455446	1
ENSG00000139168_chr12	ZCRB1	12	42312078	42326118	0.0818182	0	0.027027	0.255446	0.000366926	0.0545455	0	0	0.0455446	1
ENSG00000278520_chr12	MIR7851	12	42323700	42323859	0.0818182	0	0.027027	0.255446	0.000366926	0.0545455	0	0	0.0455446	1
ENSG00000199886_chr12	RNU6-249P	12	42398550	42398651	0.0727273	0	0.027027	0.255446	0.000182722	0.0545455	0	0	0.0455446	1
ENSG00000139174_chr12	PRICKLE1	12	42456754	42590355	0.0727273	0	0.027027	0.255446	0.000182722	0.0545455	0	0	0.0455446	1
ENSG00000257927_chr12	MRPS36P5	12	43054089	43054386	0.1	0	0.027027	0.255446	0.00141348	0.0636364	0	0	0.0455446	0.867659
ENSG00000173157_chr12	ADAMTS20	12	43353866	43551921	0.109091	0	0.0630631	0.255446	0.00272936	0.0636364	0	0.00900901	0.0455446	0.867659
ENSG00000257907_chr12	EEF1A1P17	12	43659827	43661101	0.1	0	0.0540541	0.255446	0.00141348	0.0636364	0	0	0.0455446	0.867659
ENSG00000129317_chr12	PUS7L	12	43718993	43758817	0.1	0	0.045045	0.255446	0.00141348	0.0636364	0	0	0.0455446	0.867659
ENSG00000198001_chr12	IRAK4	12	43758944	43789543	0.1	0	0.036036	0.255446	0.00141348	0.0636364	0	0	0.0455446	0.867659
ENSG00000151239_chr12	TWF1	12	43793723	43806375	0.1	0	0.027027	0.255446	0.00141348	0.0545455	0	0	0.0455446	1
ENSG00000139173_chr12	TMEM117	12	43835967	44389762	0.1	0	0.027027	0.255446	0.00141348	0.0636364	0	0	0.0455446	0.867659
ENSG00000258212_chr12	ZNF75BP	12	44008620	44010143	0.0909091	0	0.027027	0.255446	0.000724434	0.0636364	0	0	0.0455446	0.867659
ENSG00000184613_chr12	NELL2	12	44508275	44921848	0.0818182	0	0.018018	0.255446	0.000366926	0.0636364	0	0	0.0455446	0.867659
ENSG00000185610_chr12	DBX2	12	45014672	45051099	0.0818182	0	0.018018	0.255446	0.000366926	0.0545455	0	0	0.0455446	1
ENSG00000199556_chr12	RNA5SP361	12	45117771	45117888	0.0727273	0	0.018018	0.255446	0.000182722	0.0545455	0	0	0.0455446	1
ENSG00000134297_chr12	PLEKHA8P1	12	45173064	45216041	0.0636364	0	0.018018	0.255446	8.32654e-05	0.0545455	0	0	0.0455446	1
ENSG00000177119_chr12	ANO6	12	45215987	45440404	0.0636364	0	0.018018	0.255446	8.32654e-05	0.0636364	0	0	0.0455446	0.867659
ENSG00000189079_chr12	ARID2	12	45729665	45908040	0.0818182	0	0.027027	0.255446	0.000366926	0.0636364	0	0.00900901	0.0455446	0.867659
ENSG00000265093_chr12	RN7SL246P	12	45874035	45874330	0.0818182	0	0.027027	0.255446	0.000366926	0.0636364	0	0.00900901	0.0455446	0.867659
ENSG00000270429_chr12	KNOP1P2	12	45880950	45882266	0.0818182	0	0.027027	0.255446	0.000366926	0.0636364	0	0.00900901	0.0455446	0.867659
ENSG00000139218_chr12	SCAF11	12	45919131	45992120	0.0818182	0	0.027027	0.255446	0.000366926	0.0636364	0	0.00900901	0.0455446	0.867659
ENSG00000111371_chr12	SLC38A1	12	46183063	46270017	0.0727273	0	0.027027	0.255446	0.000182722	0.0545455	0	0	0.0455446	1
ENSG00000134294_chr12	SLC38A2	12	46358189	46372867	0.0818182	0	0.027027	0.255446	0.000366926	0.0636364	0	0	0.0455446	0.867659
ENSG00000272963_chr12	OR7A19P	12	46592573	46593305	0.0818182	0	0.027027	0.255446	0.000366926	0.0636364	0	0	0.0455446	0.867659
ENSG00000271642_chr12	MARK3P1	12	46682071	46682713	0.0909091	0	0.018018	0.255446	0.000724434	0.0636364	0	0	0.0455446	0.867659
ENSG00000139209_chr12	SLC38A4	12	46764761	46832408	0.0909091	0	0.018018	0.255446	0.000724434	0.0727273	0	0	0.0455446	0.671005
ENSG00000139211_chr12	AMIGO2	12	47075707	47079951	0.0818182	0	0.018018	0.255446	0.000366926	0.0727273	0	0	0.0455446	0.671005
ENSG00000179715_chr12	PCED1B	12	47079603	47236662	0.0818182	0	0.027027	0.255446	0.000366926	0.0727273	0	0	0.0455446	0.671005
ENSG00000263838_chr12	MIR4698	12	47187812	47187891	0.0727273	0	0.018018	0.255446	0.000182722	0.0636364	0	0	0.0455446	0.867659
ENSG00000247774_chr12	PCED1B-AS1	12	47205898	47216456	0.0727273	0	0.027027	0.255446	0.000182722	0.0636364	0	0	0.0455446	0.867659
ENSG00000264906_chr12	MIR4494	12	47364186	47364269	0.0727273	0	0.018018	0.255446	0.000182722	0.0636364	0	0	0.0455446	0.867659
ENSG00000005175_chr12	RPAP3	12	47661249	47706061	0.0636364	0	0.027027	0.255446	8.32654e-05	0.0636364	0	0	0.0455446	0.867659
ENSG00000111405_chr12	ENDOU	12	47709734	47725567	0.0636364	0	0.027027	0.255446	8.32654e-05	0.0636364	0	0	0.0455446	0.867659
ENSG00000079337_chr12	RAPGEF3	12	47734367	47771040	0.0636364	0	0.0630631	0.255446	8.32654e-05	0.0727273	0	0	0.0455446	0.671005
ENSG00000211584_chr12	SLC48A1	12	47753916	47782753	0.0636364	0	0.0630631	0.255446	8.32654e-05	0.0727273	0	0	0.0455446	0.671005
ENSG00000061273_chr12	HDAC7	12	47782722	47833132	0.0727273	0	0.0630631	0.255446	0.000182722	0.0727273	0	0	0.0455446	0.671005
ENSG00000111424_chr12	VDR	12	47841537	47943048	0.0818182	0	0.0630631	0.257426	0.00033131	0.0818182	0	0	0.0435644	0.423246
ENSG00000134291_chr12	TMEM106C	12	47963569	47968878	0.0727273	0	0.045045	0.259406	0.000146866	0.0818182	0	0	0.0415842	0.368012
ENSG00000139219_chr12	COL2A1	12	47972965	48004486	0.0727273	0	0.045045	0.259406	0.000146866	0.0818182	0	0	0.0415842	0.368012
ENSG00000079387_chr12	SENP1	12	48042898	48106308	0.0727273	0	0.036036	0.259406	0.000146866	0.0818182	0	0	0.0415842	0.368012
ENSG00000222635_chr12	RNU6-1203P	12	48081319	48081428	0.0636364	0	0.027027	0.259406	6.72991e-05	0.0727273	0	0	0.0415842	0.574754
ENSG00000152556_chr12	PFKM	12	48105139	48146404	0.0636364	0	0.027027	0.259406	6.72991e-05	0.0727273	0	0	0.0415842	0.574754
ENSG00000275770_chr12	MIR6505	12	48132797	48132867	0.0636364	0	0.027027	0.259406	6.72991e-05	0.0727273	0	0	0.0415842	0.574754
ENSG00000177981_chr12	ASB8	12	48147788	48181213	0.0636364	0	0.027027	0.259406	6.72991e-05	0.0727273	0	0	0.0415842	0.574754
ENSG00000257885_chr12	PHBP18	12	48168847	48169659	0.0636364	0	0.027027	0.259406	6.72991e-05	0.0727273	0	0	0.0415842	0.574754
ENSG00000177875_chr12	CCDC184	12	48183584	48185926	0.0636364	0	0.027027	0.259406	6.72991e-05	0.0727273	0	0	0.0415842	0.574754
ENSG00000172640_chr12	OR10AD1	12	48202083	48203387	0.0636364	0	0.027027	0.259406	6.72991e-05	0.0727273	0	0	0.0415842	0.574754
ENSG00000187166_chr12	H1FNT	12	48328980	48330279	0.0636364	0	0.027027	0.259406	6.72991e-05	0.0727273	0	0	0.0415842	0.574754
ENSG00000167528_chr12	ZNF641	12	48337180	48351414	0.0636364	0	0.027027	0.259406	6.72991e-05	0.0636364	0	0	0.0415842	0.776055
ENSG00000257763_chr12	OR5BK1P	12	48355792	48356614	0.0636364	0	0.027027	0.259406	6.72991e-05	0.0636364	0	0	0.0415842	0.776055
ENSG00000258024_chr12	OR5BT1P	12	48385417	48386265	0.0636364	0	0.027027	0.259406	6.72991e-05	0.0636364	0	0	0.0415842	0.776055
ENSG00000257792_chr12	OR5BJ1P	12	48394510	48395392	0.0636364	0	0.027027	0.259406	6.72991e-05	0.0636364	0	0	0.0415842	0.776055
ENSG00000273434_chr12	OR8S21P	12	48417150	48417337	0.0636364	0	0.027027	0.259406	6.72991e-05	0.0636364	0	0	0.0415842	0.776055
ENSG00000226413_chr12	OR8T1P	12	48442030	48442947	0.0636364	0	0.027027	0.259406	6.72991e-05	0.0636364	0	0	0.0415842	0.776055
ENSG00000139223_chr12	ANP32D	12	48472665	48473624	0.0636364	0	0.027027	0.259406	6.72991e-05	0.0636364	0	0	0.0415842	0.776055
ENSG00000177627_chr12	C12orf54	12	48482503	48496512	0.0636364	0	0.027027	0.259406	6.72991e-05	0.0636364	0	0	0.0415842	0.776055
ENSG00000240443_chr12	RPS10P20	12	48487946	48488408	0.0636364	0	0.027027	0.259406	6.72991e-05	0.0636364	0	0	0.0415842	0.776055
ENSG00000197376_chr12	OR8S1	12	48507354	48529897	0.0636364	0	0.027027	0.259406	6.72991e-05	0.0636364	0	0	0.0415842	0.776055
ENSG00000198678_chr12	OR5BS1P	12	48559882	48562956	0.0636364	0	0.027027	0.257426	7.46138e-05	0.0636364	0	0	0.0435644	0.814065
ENSG00000167531_chr12	LALBA	12	48567684	48570066	0.0636364	0	0.027027	0.257426	7.46138e-05	0.0636364	0	0	0.0435644	0.814065
ENSG00000224709_chr12	OR11M1P	12	48627888	48628782	0.0636364	0	0.027027	0.257426	7.46138e-05	0.0636364	0	0	0.0435644	0.814065
ENSG00000139620_chr12	KANSL2	12	48653401	48682238	0.0636364	0	0.027027	0.255446	8.32654e-05	0.0636364	0	0	0.0455446	0.867659
ENSG00000221491_chr12	SNORA2C	12	48654382	48654518	0.0636364	0	0.027027	0.257426	7.46138e-05	0.0636364	0	0	0.0435644	0.814065
ENSG00000206612_chr12	SNORA2A	12	48656648	48656782	0.0636364	0	0.027027	0.255446	8.32654e-05	0.0636364	0	0	0.0455446	0.867659
ENSG00000207313_chr12	SNORA2B	12	48667457	48667593	0.0636364	0	0.027027	0.255446	8.32654e-05	0.0636364	0	0	0.0455446	0.867659
ENSG00000129315_chr12	CCNT1	12	48688458	48716998	0.0636364	0	0.027027	0.255446	8.32654e-05	0.0636364	0	0	0.0455446	0.867659
ENSG00000257987_chr12	LINC00935	12	48727435	48765786	0.0727273	0	0.027027	0.255446	0.000182722	0.0636364	0	0	0.0455446	0.867659
ENSG00000174233_chr12	ADCY6	12	48766194	48789037	0.0727273	0	0.027027	0.255446	0.000182722	0.0636364	0	0	0.0455446	0.867659
ENSG00000264201_chr12	MIR4701	12	48771975	48772037	0.0727273	0	0.027027	0.255446	0.000182722	0.0636364	0	0	0.0455446	0.867659
ENSG00000167535_chr12	CACNB3	12	48813794	48828941	0.0727273	0	0.027027	0.255446	0.000182722	0.0636364	0	0	0.0455446	0.867659
ENSG00000174243_chr12	DDX23	12	48829764	48852842	0.0727273	0	0.036036	0.255446	0.000182722	0.0636364	0	0	0.0455446	0.867659
ENSG00000172602_chr12	RND1	12	48857145	48865898	0.0727273	0	0.036036	0.255446	0.000182722	0.0636364	0	0	0.0455446	0.867659
ENSG00000199394_chr12	RNU6-600P	12	48892130	48892228	0.0727273	0	0.036036	0.255446	0.000182722	0.0636364	0	0	0.0455446	0.867659
ENSG00000139537_chr12	CCDC65	12	48904110	48931840	0.0818182	0	0.036036	0.255446	0.000366926	0.0636364	0	0	0.0455446	0.867659
ENSG00000134285_chr12	FKBP11	12	48921518	48926474	0.0818182	0	0.036036	0.255446	0.000366926	0.0636364	0	0	0.0455446	0.867659
ENSG00000134287_chr12	ARF3	12	48935723	48957551	0.0818182	0	0.036036	0.255446	0.000366926	0.0636364	0	0	0.0455446	0.867659
ENSG00000169884_chr12	WNT10B	12	48965340	48971763	0.0727273	0	0.045045	0.255446	0.000182722	0.0636364	0	0	0.0455446	0.867659
ENSG00000200303_chr12	RNU6-940P	12	48975543	48975646	0.0727273	0	0.045045	0.255446	0.000182722	0.0636364	0	0	0.0455446	0.867659
ENSG00000125084_chr12	WNT1	12	48978453	48981676	0.0727273	0	0.045045	0.255446	0.000182722	0.0636364	0	0	0.0455446	0.867659
ENSG00000181418_chr12	DDN	12	48995149	48999309	0.0727273	0	0.045045	0.255446	0.000182722	0.0636364	0	0	0.0455446	0.867659
ENSG00000181929_chr12	PRKAG1	12	49002274	49019197	0.0727273	0	0.0540541	0.255446	0.000182722	0.0636364	0	0	0.0455446	0.867659
ENSG00000167548_chr12	KMT2D	12	49018975	49059774	0.0727273	0	0.0540541	0.255446	0.000182722	0.0727273	0	0	0.0455446	0.671005
ENSG00000167550_chr12	RHEBL1	12	49064685	49070025	0.0727273	0	0.045045	0.255446	0.000182722	0.0727273	0	0	0.0455446	0.671005
ENSG00000139549_chr12	DHH	12	49089421	49094819	0.0727273	0	0.045045	0.255446	0.000182722	0.0727273	0	0	0.0455446	0.671005
ENSG00000139636_chr12	LMBR1L	12	49096551	49110900	0.0727273	0	0.045045	0.255446	0.000182722	0.0727273	0	0	0.0455446	0.671005
ENSG00000123416_chr12	TUBA1B	12	49127782	49131397	0.0727273	0	0.045045	0.255446	0.000182722	0.0727273	0	0	0.0455446	0.671005
ENSG00000167552_chr12	TUBA1A	12	49184796	49189324	0.0727273	0	0.036036	0.255446	0.000182722	0.0727273	0	0	0.0455446	0.671005
ENSG00000167553_chr12	TUBA1C	12	49188736	49274603	0.0727273	0	0.045045	0.255446	0.000182722	0.0727273	0	0	0.0455446	0.671005
ENSG00000135406_chr12	PRPH	12	49293252	49298686	0.0727273	0	0.036036	0.255446	0.000182722	0.0727273	0	0	0.0455446	0.671005
ENSG00000135451_chr12	TROAP	12	49323236	49331731	0.0727273	0	0.036036	0.255446	0.000182722	0.0727273	0	0	0.0455446	0.671005
ENSG00000186897_chr12	C1QL4	12	49332411	49337188	0.0727273	0	0.036036	0.255446	0.000182722	0.0727273	0	0	0.0455446	0.671005
ENSG00000178401_chr12	DNAJC22	12	49346917	49357546	0.0545455	0	0.036036	0.255446	3.78526e-05	0.0818182	0	0	0.0455446	0.475208
ENSG00000123352_chr12	SPATS2	12	49366584	49527424	0.0545455	0	0.027027	0.255446	3.78526e-05	0.0818182	0	0	0.0455446	0.475208
ENSG00000135519_chr12	KCNH3	12	49539157	49558308	0.0545455	0	0.027027	0.255446	3.78526e-05	0.0818182	0	0	0.0455446	0.475208
ENSG00000187778_chr12	MCRS1	12	49556544	49568153	0.0545455	0	0.027027	0.255446	3.78526e-05	0.0818182	0	0	0.0455446	0.475208
ENSG00000110844_chr12	PRPF40B	12	49568218	49644666	0.0545455	0	0.027027	0.255446	3.78526e-05	0.0909091	0	0	0.0455446	0.296177
ENSG00000135436_chr12	FAM186B	12	49582885	49605639	0.0545455	0	0.027027	0.255446	3.78526e-05	0.0909091	0	0	0.0455446	0.296177
ENSG00000199237_chr12	RNU6-834P	12	49593104	49593213	0.0545455	0	0.027027	0.255446	3.78526e-05	0.0818182	0	0	0.0455446	0.475208
ENSG00000258284_chr12	POLR2KP1	12	49594091	49594258	0.0545455	0	0.027027	0.255446	3.78526e-05	0.0818182	0	0	0.0455446	0.475208
ENSG00000258104_chr12	HIGD1AP9	12	49619334	49619612	0.0545455	0	0.027027	0.255446	3.78526e-05	0.0909091	0	0	0.0455446	0.296177
ENSG00000161791_chr12	FMNL3	12	49636499	49708165	0.0545455	0	0.027027	0.255446	3.78526e-05	0.0909091	0	0	0.0455446	0.296177
ENSG00000139644_chr12	TMBIM6	12	49707725	49764934	0.0545455	0	0.027027	0.255446	3.78526e-05	0.0909091	0	0	0.0455446	0.296177
ENSG00000257730_chr12	LSM6P2	12	49770960	49771136	0.0545455	0	0.027027	0.255446	3.78526e-05	0.0909091	0	0	0.0455446	0.296177
ENSG00000167566_chr12	NCKAP5L	12	49791146	49828750	0.0545455	0	0.036036	0.255446	3.78526e-05	0.0909091	0	0	0.0455446	0.296177
ENSG00000258057_chr12	BCDIN3D-AS1	12	49828542	49841143	0.0545455	0	0.036036	0.255446	3.78526e-05	0.0909091	0	0	0.0455446	0.296177
ENSG00000186666_chr12	BCDIN3D	12	49836039	49843129	0.0545455	0	0.036036	0.255446	3.78526e-05	0.0909091	0	0	0.0455446	0.296177
ENSG00000135472_chr12	FAIM2	12	49866896	49904217	0.0545455	0	0.045045	0.255446	3.78526e-05	0.0909091	0	0	0.0455446	0.296177
ENSG00000167580_chr12	AQP2	12	49950741	49958881	0.0545455	0	0.0540541	0.255446	3.78526e-05	0.0909091	0	0	0.0455446	0.296177
ENSG00000161798_chr12	AQP5	12	49961870	49965681	0.0545455	0	0.0540541	0.255446	3.78526e-05	0.0909091	0	0	0.0455446	0.296177
ENSG00000086159_chr12	AQP6	12	49967194	49977139	0.0545455	0	0.0540541	0.255446	3.78526e-05	0.0909091	0	0	0.0455446	0.296177
ENSG00000161800_chr12	RACGAP1	12	49976923	50033136	0.0545455	0	0.0540541	0.255446	3.78526e-05	0.0909091	0	0	0.0455446	0.296177
ENSG00000110881_chr12	ASIC1	12	50057548	50083611	0.0545455	0	0.0540541	0.255446	3.78526e-05	0.0909091	0	0	0.0455446	0.296177
ENSG00000066117_chr12	SMARCD1	12	50084972	50100712	0.0545455	0	0.036036	0.255446	3.78526e-05	0.0909091	0	0	0.0455446	0.296177
ENSG00000167588_chr12	GPD1	12	50103819	50111319	0.0545455	0	0.036036	0.255446	3.78526e-05	0.0909091	0	0	0.0455446	0.296177
ENSG00000178449_chr12	COX14	12	50111979	50120457	0.0545455	0	0.036036	0.255446	3.78526e-05	0.0909091	0	0	0.0455446	0.296177
ENSG00000139624_chr12	CERS5	12	50129306	50167533	0.0545455	0	0.027027	0.255446	3.78526e-05	0.0909091	0	0	0.0455446	0.296177
ENSG00000050405_chr12	LIMA1	12	50175788	50283546	0.0545455	0	0.027027	0.255446	3.78526e-05	0.0909091	0	0	0.0455446	0.296177
ENSG00000221604_chr12	MIR1293	12	50234142	50234212	0.0545455	0	0.027027	0.255446	3.78526e-05	0.0909091	0	0	0.0455446	0.296177
ENSG00000212496_chr12	RNU6-1093P	12	50256238	50256344	0.0545455	0	0.027027	0.255446	3.78526e-05	0.0909091	0	0	0.0455446	0.296177
ENSG00000185958_chr12	FAM186A	12	50326230	50396622	0.0545455	0	0.027027	0.255446	3.78526e-05	0.0909091	0	0	0.0455446	0.296177
ENSG00000161813_chr12	LARP4	12	50392383	50480004	0.0545455	0	0.027027	0.255446	3.78526e-05	0.0909091	0	0	0.0455446	0.296177
ENSG00000066084_chr12	DIP2B	12	50504985	50748667	0.0545455	0	0.027027	0.253465	4.30157e-05	0.0909091	0	0	0.0475248	0.350092
ENSG00000207136_chr12	RNU6-769P	12	50633273	50633376	0.0545455	0	0.018018	0.253465	4.30157e-05	0.0818182	0	0	0.0475248	0.535711
ENSG00000200183_chr12	RNU6-238P	12	50656973	50657078	0.0545455	0	0.018018	0.253465	4.30157e-05	0.0818182	0	0	0.0475248	0.535711
ENSG00000123268_chr12	ATF1	12	50763710	50821122	0.0545455	0	0.018018	0.253465	4.30157e-05	0.0818182	0	0	0.0475248	0.535711
ENSG00000243075_chr12	RN7SL519P	12	50841498	50841785	0.0545455	0	0.018018	0.253465	4.30157e-05	0.0727273	0	0	0.0475248	0.731417
ENSG00000186452_chr12	TMPRSS12	12	50842920	50887884	0.0545455	0	0.018018	0.253465	4.30157e-05	0.0727273	0	0	0.0475248	0.731417
ENSG00000185432_chr12	METTL7A	12	50923472	50932517	0.0545455	0	0.018018	0.253465	4.30157e-05	0.0727273	0	0	0.0475248	0.731417
ENSG00000214511_chr12	HIGD1C	12	50953922	50970506	0.0545455	0	0.018018	0.253465	4.30157e-05	0.0727273	0	0	0.0475248	0.731417
ENSG00000110911_chr12	SLC11A2	12	50979401	51028566	0.0545455	0	0.018018	0.253465	4.30157e-05	0.0727273	0	0	0.0475248	0.731417
ENSG00000272028_chr12	RNU6-87P	12	51014134	51014241	0.0545455	0	0.018018	0.253465	4.30157e-05	0.0727273	0	0	0.0475248	0.731417
ENSG00000199903_chr12	RNU6-1273P	12	51037499	51037602	0.0545455	0	0.018018	0.253465	4.30157e-05	0.0727273	0	0	0.0475248	0.731417
ENSG00000050426_chr12	LETMD1	12	51047962	51060424	0.0545455	0	0.018018	0.253465	4.30157e-05	0.0727273	0	0	0.0475248	0.731417
ENSG00000110925_chr12	CSRNP2	12	51061205	51083664	0.0636364	0	0.018018	0.253465	9.4546e-05	0.0727273	0	0	0.0475248	0.731417
ENSG00000135457_chr12	TFCP2	12	51093663	51173134	0.0636364	0	0.018018	0.253465	9.4546e-05	0.0727273	0	0	0.0475248	0.731417
ENSG00000257246_chr12	PHBP19	12	51124628	51125381	0.0636364	0	0.018018	0.253465	9.4546e-05	0.0727273	0	0	0.0475248	0.731417
ENSG00000199824_chr12	RNU6-199P	12	51162901	51163007	0.0636364	0	0.018018	0.253465	9.4546e-05	0.0727273	0	0	0.0475248	0.731417
ENSG00000184271_chr12	POU6F1	12	51186936	51217693	0.0636364	0	0.027027	0.253465	9.4546e-05	0.0727273	0	0	0.0475248	0.731417
ENSG00000183283_chr12	DAZAP2	12	51238292	51271362	0.0636364	0	0.027027	0.253465	9.4546e-05	0.0636364	0	0	0.0475248	0.929963
ENSG00000170545_chr12	SMAGP	12	51244558	51270890	0.0636364	0	0.027027	0.253465	9.4546e-05	0.0636364	0	0	0.0475248	0.929963
ENSG00000110934_chr12	BIN2	12	51281038	51324668	0.0636364	0	0.027027	0.253465	9.4546e-05	0.0636364	0	0	0.0475248	0.929963
ENSG00000139610_chr12	CELA1	12	51328443	51346679	0.0636364	0	0.027027	0.255446	8.32654e-05	0.0636364	0	0	0.0455446	0.867659
ENSG00000139629_chr12	GALNT6	12	51351247	51392867	0.0636364	0	0.027027	0.255446	8.32654e-05	0.0636364	0	0	0.0455446	0.867659
ENSG00000050438_chr12	SLC4A8	12	51391317	51515763	0.0545455	0	0.027027	0.255446	3.78526e-05	0.0545455	0	0	0.0455446	1
ENSG00000196876_chr12	SCN8A	12	51590266	51812864	0.0636364	0	0.036036	0.255446	8.32654e-05	0.0545455	0	0	0.0455446	1
ENSG00000257851_chr12	HNRNPA3P10	12	51712469	51713606	0.0545455	0	0.027027	0.255446	3.78526e-05	0.0545455	0	0	0.0455446	1
ENSG00000261308_chr12	FIGNL2	12	51820459	51822415	0.0636364	0	0.045045	0.255446	8.32654e-05	0.0636364	0	0	0.0455446	0.867659
ENSG00000167612_chr12	ANKRD33	12	51887960	51891664	0.0636364	0	0.045045	0.255446	8.32654e-05	0.0727273	0	0	0.0455446	0.671005
ENSG00000139567_chr12	ACVRL1	12	51906908	51923361	0.0636364	0	0.045045	0.255446	8.32654e-05	0.0727273	0	0	0.0455446	0.671005
ENSG00000135503_chr12	ACVR1B	12	51951667	51997078	0.0636364	0	0.036036	0.255446	8.32654e-05	0.0727273	0	0	0.0455446	0.671005
ENSG00000206992_chr12	RNU6-574P	12	51987657	51987763	0.0636364	0	0.036036	0.255446	8.32654e-05	0.0727273	0	0	0.0455446	0.671005
ENSG00000161835_chr12	GRASP	12	52006940	52015889	0.0636364	0	0.045045	0.255446	8.32654e-05	0.0727273	0	0	0.0455446	0.671005
ENSG00000123358_chr12	NR4A1	12	52022832	52059507	0.0636364	0	0.0720721	0.255446	8.32654e-05	0.0727273	0	0	0.0455446	0.671005
ENSG00000123395_chr12	ATG101	12	52069246	52077494	0.0636364	0	0.0720721	0.255446	8.32654e-05	0.0727273	0	0	0.0455446	0.671005
ENSG00000257542_chr12	OR7E47P	12	52079696	52108261	0.0636364	0	0.0720721	0.255446	8.32654e-05	0.0727273	0	0	0.0455446	0.671005
ENSG00000167767_chr12	KRT80	12	52168996	52192000	0.0454545	0	0.0720721	0.255446	1.77973e-05	0.0727273	0	0	0.0455446	0.671005
ENSG00000257137_chr12	C12orf80	12	52205584	52210855	0.0454545	0	0.0720721	0.255446	1.77973e-05	0.0727273	0	0	0.0455446	0.671005
ENSG00000258279_chr12	LINC00592	12	52210930	52223804	0.0454545	0	0.0720721	0.255446	1.77973e-05	0.0727273	0	0	0.0455446	0.671005
ENSG00000257649_chr12	METTL7AP1	12	52229093	52229588	0.0454545	0	0.0630631	0.255446	1.77973e-05	0.0727273	0	0	0.0455446	0.671005
ENSG00000135480_chr12	KRT7	12	52232520	52252186	0.0545455	0	0.0630631	0.255446	3.78526e-05	0.0727273	0	0	0.0455446	0.671005
ENSG00000170442_chr12	KRT86	12	52249300	52309163	0.0636364	0	0.0720721	0.255446	8.32654e-05	0.0727273	0	0	0.0455446	0.671005
ENSG00000135477_chr12	KRT87P	12	52250466	52258867	0.0545455	0	0.0630631	0.255446	3.78526e-05	0.0727273	0	0	0.0455446	0.671005
ENSG00000205426_chr12	KRT81	12	52285913	52291534	0.0636364	0	0.0540541	0.255446	8.32654e-05	0.0545455	0	0	0.0455446	1
ENSG00000170523_chr12	KRT83	12	52314301	52321398	0.0636364	0	0.0630631	0.255446	8.32654e-05	0.0545455	0	0	0.0455446	1
ENSG00000274928_chr12	KRT89P	12	52341197	52353156	0.0636364	0	0.0720721	0.255446	8.32654e-05	0.0545455	0	0	0.0455446	1
ENSG00000135443_chr12	KRT85	12	52360006	52367481	0.0636364	0	0.0720721	0.255446	8.32654e-05	0.0545455	0	0	0.0455446	1
ENSG00000161849_chr12	KRT84	12	52377812	52385652	0.0636364	0	0.0630631	0.255446	8.32654e-05	0.0545455	0	0	0.0455446	1
ENSG00000161850_chr12	KRT82	12	52393931	52406355	0.0727273	0	0.0630631	0.255446	0.000182722	0.0636364	0	0	0.0455446	0.867659
ENSG00000257844_chr12	KRT90P	12	52413960	52421876	0.0636364	0	0.0630631	0.255446	8.32654e-05	0.0636364	0	0	0.0455446	0.867659
ENSG00000170454_chr12	KRT75	12	52424070	52434525	0.0636364	0	0.036036	0.255446	8.32654e-05	0.0636364	0	0	0.0455446	0.867659
ENSG00000185479_chr12	KRT6B	12	52446651	52452126	0.0636364	0	0.036036	0.255446	8.32654e-05	0.0545455	0	0	0.0455446	1
ENSG00000170465_chr12	KRT6C	12	52468516	52473785	0.0636364	0	0.027027	0.255446	8.32654e-05	0.0545455	0	0	0.0455446	1
ENSG00000205420_chr12	KRT6A	12	52487174	52493257	0.0636364	0	0.027027	0.255446	8.32654e-05	0.0545455	0	0	0.0455446	1
ENSG00000186081_chr12	KRT5	12	52514575	52520687	0.0636364	0	0.027027	0.255446	8.32654e-05	0.0545455	0	0	0.0455446	1
ENSG00000139648_chr12	KRT71	12	52543909	52553147	0.0545455	0	0.036036	0.255446	3.78526e-05	0.0636364	0	0	0.0455446	0.867659
ENSG00000170484_chr12	KRT74	12	52565782	52573825	0.0545455	0	0.036036	0.255446	3.78526e-05	0.0727273	0	0	0.0455446	0.671005
ENSG00000170486_chr12	KRT72	12	52585589	52601538	0.0545455	0	0.036036	0.255446	3.78526e-05	0.0727273	0	0	0.0455446	0.671005
ENSG00000257495_chr12	KRT73-AS1	12	52601467	52615305	0.0545455	0	0.036036	0.255446	3.78526e-05	0.0727273	0	0	0.0455446	0.671005
ENSG00000186049_chr12	KRT73	12	52607570	52618559	0.0545455	0	0.036036	0.255446	3.78526e-05	0.0727273	0	0	0.0455446	0.671005
ENSG00000258120_chr12	KRT128P	12	52632866	52634456	0.0545455	0	0.036036	0.255446	3.78526e-05	0.0727273	0	0	0.0455446	0.671005
ENSG00000172867_chr12	KRT2	12	52644558	52652164	0.0545455	0	0.027027	0.255446	3.78526e-05	0.0727273	0	0	0.0455446	0.671005
ENSG00000167768_chr12	KRT1	12	52674736	52680407	0.0545455	0	0.027027	0.255446	3.78526e-05	0.0727273	0	0	0.0455446	0.671005
ENSG00000189182_chr12	KRT77	12	52689626	52703463	0.0545455	0	0.027027	0.255446	3.78526e-05	0.0727273	0	0	0.0455446	0.671005
ENSG00000257402_chr12	KRT126P	12	52715567	52719040	0.0545455	0	0.027027	0.255446	3.78526e-05	0.0727273	0	0	0.0455446	0.671005
ENSG00000258036_chr12	KRT125P	12	52735266	52736142	0.0545455	0	0.027027	0.257426	3.44816e-05	0.0727273	0	0	0.0435644	0.618977
ENSG00000257675_chr12	BTBD10P1	12	52748776	52750127	0.0545455	0	0.027027	0.257426	3.44816e-05	0.0727273	0	0	0.0435644	0.618977
ENSG00000257125_chr12	KRT127P	12	52751978	52753821	0.0545455	0	0.027027	0.255446	3.78526e-05	0.0727273	0	0	0.0455446	0.671005
ENSG00000258071_chr12	ARL2BPP2	12	52763405	52763893	0.0545455	0	0.027027	0.255446	3.78526e-05	0.0727273	0	0	0.0455446	0.671005
ENSG00000185069_chr12	KRT76	12	52768155	52777345	0.0545455	0	0.036036	0.257426	3.44816e-05	0.0727273	0	0	0.0435644	0.618977
ENSG00000186442_chr12	KRT3	12	52789685	52796117	0.0545455	0	0.036036	0.257426	3.44816e-05	0.0636364	0	0	0.0435644	0.814065
ENSG00000170477_chr12	KRT4	12	52806549	52814551	0.0636364	0	0.036036	0.257426	7.46138e-05	0.0636364	0	0	0.0435644	0.814065
ENSG00000185640_chr12	KRT79	12	52821410	52834295	0.0545455	0	0.036036	0.257426	3.44816e-05	0.0636364	0	0	0.0435644	0.814065
ENSG00000170423_chr12	KRT78	12	52837804	52849092	0.0545455	0	0.036036	0.257426	3.44816e-05	0.0636364	0	0	0.0435644	0.814065
ENSG00000241146_chr12	RPL7P41	12	52885429	52886385	0.0545455	0	0.027027	0.257426	3.44816e-05	0.0636364	0	0	0.0435644	0.814065
ENSG00000170421_chr12	KRT8	12	52897187	52949954	0.0545455	0	0.027027	0.257426	3.44816e-05	0.0727273	0	0	0.0435644	0.618977
ENSG00000111057_chr12	KRT18	12	52948871	52952901	0.0545455	0	0.027027	0.257426	3.44816e-05	0.0727273	0	0	0.0435644	0.618977
ENSG00000063046_chr12	EIF4B	12	53006158	53042209	0.0545455	0	0.027027	0.257426	3.44816e-05	0.0727273	0	0	0.0435644	0.618977
ENSG00000111077_chr12	TNS2	12	53046969	53064372	0.0545455	0	0.018018	0.257426	3.44816e-05	0.0727273	0	0	0.0435644	0.618977
ENSG00000278108_chr12	MIR6757	12	53056944	53057012	0.0545455	0	0.018018	0.257426	3.44816e-05	0.0727273	0	0	0.0435644	0.618977
ENSG00000167778_chr12	SPRYD3	12	53064316	53079420	0.0545455	0	0.018018	0.257426	3.44816e-05	0.0727273	0	0	0.0435644	0.618977
ENSG00000167779_chr12	IGFBP6	12	53097436	53102345	0.0545455	0	0.018018	0.257426	3.44816e-05	0.0727273	0	0	0.0435644	0.618977
ENSG00000167780_chr12	SOAT2	12	53103518	53124538	0.0545455	0	0.018018	0.257426	3.44816e-05	0.0727273	0	0	0.0435644	0.618977
ENSG00000258074_chr12	VTI1BP3	12	53131350	53131985	0.0545455	0	0.018018	0.257426	3.44816e-05	0.0727273	0	0	0.0435644	0.618977
ENSG00000238669_chr12	RNU6-333P	12	53138545	53138651	0.0545455	0	0.018018	0.257426	3.44816e-05	0.0727273	0	0	0.0435644	0.618977
ENSG00000258016_chr12	HIGD1AP1	12	53142053	53142327	0.0545455	0	0.018018	0.257426	3.44816e-05	0.0727273	0	0	0.0435644	0.618977
ENSG00000257790_chr12	EIF4A1P4	12	53153272	53154484	0.0545455	0	0.018018	0.257426	3.44816e-05	0.0727273	0	0	0.0435644	0.618977
ENSG00000139631_chr12	CSAD	12	53157663	53180909	0.0545455	0	0.045045	0.257426	3.44816e-05	0.0727273	0	0	0.0435644	0.618977
ENSG00000139651_chr12	ZNF740	12	53180700	53195141	0.0545455	0	0.045045	0.257426	3.44816e-05	0.0818182	0	0	0.0435644	0.423246
ENSG00000139626_chr12	ITGB7	12	53191318	53207307	0.0545455	0	0.045045	0.257426	3.44816e-05	0.0818182	0	0	0.0435644	0.423246
ENSG00000172819_chr12	RARG	12	53210567	53232980	0.0545455	0	0.0540541	0.257426	3.44816e-05	0.0818182	0	0	0.0435644	0.423246
ENSG00000182544_chr12	MFSD5	12	53251251	53254405	0.0545455	0	0.0540541	0.257426	3.44816e-05	0.0818182	0	0	0.0435644	0.423246
ENSG00000135476_chr12	ESPL1	12	53268299	53293643	0.0545455	0	0.045045	0.257426	3.44816e-05	0.0818182	0	0	0.0435644	0.423246
ENSG00000123349_chr12	PFDN5	12	53295291	53299450	0.0545455	0	0.045045	0.257426	3.44816e-05	0.0818182	0	0	0.0435644	0.423246
ENSG00000139637_chr12	C12orf10	12	53299686	53307177	0.0545455	0	0.045045	0.257426	3.44816e-05	0.0818182	0	0	0.0435644	0.423246
ENSG00000094914_chr12	AAAS	12	53307456	53324864	0.0545455	0	0.045045	0.257426	3.44816e-05	0.0818182	0	0	0.0435644	0.423246
ENSG00000170374_chr12	SP7	12	53326575	53345315	0.0545455	0	0.045045	0.257426	3.44816e-05	0.0818182	0	0	0.0435644	0.423246
ENSG00000185591_chr12	SP1	12	53380176	53416446	0.0545455	0	0.036036	0.257426	3.44816e-05	0.0818182	0	0	0.0435644	0.423246
ENSG00000135409_chr12	AMHR2	12	53423855	53431534	0.0545455	0	0.036036	0.257426	3.44816e-05	0.0909091	0	0	0.0435644	0.254003
ENSG00000205352_chr12	PRR13	12	53441605	53446645	0.0545455	0	0.036036	0.257426	3.44816e-05	0.0909091	0	0	0.0435644	0.254003
ENSG00000197111_chr12	PCBP2	12	53452102	53481162	0.0545455	0	0.036036	0.257426	3.44816e-05	0.0909091	0	0	0.0435644	0.254003
ENSG00000282977_chr12	PCBP2-OT1	12	53464468	53465057	0.0545455	0	0.027027	0.257426	3.44816e-05	0.0909091	0	0	0.0435644	0.254003
ENSG00000139625_chr12	MAP3K12	12	53479669	53500063	0.0454545	0	0.027027	0.257426	1.57328e-05	0.0909091	0	0	0.0435644	0.254003
ENSG00000139546_chr12	TARBP2	12	53500921	53506431	0.0454545	0	0.027027	0.257426	1.57328e-05	0.0909091	0	0	0.0435644	0.254003
ENSG00000139574_chr12	NPFF	12	53506690	53507638	0.0454545	0	0.027027	0.257426	1.57328e-05	0.0909091	0	0	0.0435644	0.254003
ENSG00000170653_chr12	ATF7	12	53507856	53626410	0.0454545	0	0.027027	0.257426	1.57328e-05	0.1	0	0	0.0435644	0.143167
ENSG00000135390_chr12	ATP5G2	12	53632726	53677408	0.0363636	0	0.027027	0.257426	7.17279e-06	0.1	0	0	0.0435644	0.143167
ENSG00000012822_chr12	CALCOCO1	12	53708517	53727745	0.0363636	0	0.018018	0.257426	7.17279e-06	0.0909091	0	0	0.0435644	0.254003
ENSG00000260492_chr12	CISTR	12	53750447	53757034	0.0363636	0	0.018018	0.257426	7.17279e-06	0.0909091	0	0	0.0435644	0.254003
ENSG00000253053_chr12	RN7SKP289	12	53816185	53816479	0.0363636	0	0.027027	0.257426	7.17279e-06	0.1	0	0	0.0435644	0.143167
ENSG00000249641_chr12	HOXC13-AS	12	53935328	53939643	0.0363636	0	0.036036	0.257426	7.17279e-06	0.0727273	0	0	0.0435644	0.618977
ENSG00000123364_chr12	HOXC13	12	53938765	53946544	0.0363636	0	0.036036	0.257426	7.17279e-06	0.0636364	0	0	0.0435644	0.814065
ENSG00000123407_chr12	HOXC12	12	53954834	53958956	0.0363636	0	0.045045	0.257426	7.17279e-06	0.0636364	0	0	0.0435644	0.814065
ENSG00000228630_chr12	HOTAIR	12	53962308	53974956	0.0363636	0	0.045045	0.257426	7.17279e-06	0.0636364	0	0	0.0435644	0.814065
ENSG00000123388_chr12	HOXC11	12	53973126	53977643	0.0363636	0	0.045045	0.257426	7.17279e-06	0.0636364	0	0	0.0435644	0.814065
ENSG00000251151_chr12	HOXC-AS3	12	53981509	53985519	0.0363636	0	0.045045	0.257426	7.17279e-06	0.0636364	0	0	0.0435644	0.814065
ENSG00000180818_chr12	HOXC10	12	53985065	53990279	0.0363636	0	0.045045	0.257426	7.17279e-06	0.0636364	0	0	0.0435644	0.814065
ENSG00000197757_chr12	HOXC6	12	53990624	54030823	0.0363636	0	0.045045	0.257426	7.17279e-06	0.0636364	0	0	0.0435644	0.814065
ENSG00000207924_chr12	MIR196A2	12	53991732	53991852	0.0363636	0	0.045045	0.257426	7.17279e-06	0.0636364	0	0	0.0435644	0.814065
ENSG00000250133_chr12	HOXC-AS2	12	53993810	53996785	0.0363636	0	0.045045	0.257426	7.17279e-06	0.0636364	0	0	0.0435644	0.814065
ENSG00000180806_chr12	HOXC9	12	53994895	54003337	0.0363636	0	0.045045	0.257426	7.17279e-06	0.0636364	0	0	0.0435644	0.814065
ENSG00000250451_chr12	HOXC-AS1	12	53999022	54000010	0.0363636	0	0.045045	0.257426	7.17279e-06	0.0636364	0	0	0.0435644	0.814065
ENSG00000037965_chr12	HOXC8	12	54009106	54012362	0.0363636	0	0.045045	0.257426	7.17279e-06	0.0636364	0	0	0.0435644	0.814065
ENSG00000198353_chr12	HOXC4	12	54016931	54056030	0.0363636	0	0.045045	0.257426	7.17279e-06	0.0636364	0	0	0.0435644	0.814065
ENSG00000172789_chr12	HOXC5	12	54032853	54035358	0.0363636	0	0.045045	0.257426	7.17279e-06	0.0636364	0	0	0.0435644	0.814065
ENSG00000207571_chr12	MIR615	12	54033950	54034045	0.0363636	0	0.045045	0.257426	7.17279e-06	0.0636364	0	0	0.0435644	0.814065
ENSG00000123415_chr12	SMUG1	12	54121277	54189008	0.0363636	0	0.036036	0.257426	7.17279e-06	0.0636364	0	0	0.0435644	0.814065
ENSG00000094916_chr12	CBX5	12	54230940	54280133	0.0363636	0	0.018018	0.257426	7.17279e-06	0.0727273	0	0	0.0435644	0.618977
ENSG00000265371_chr12	MIR3198-2	12	54231397	54231476	0.0363636	0	0.018018	0.257426	7.17279e-06	0.0727273	0	0	0.0435644	0.618977
ENSG00000241785_chr12	RN7SL390P	12	54255627	54255910	0.0363636	0	0.018018	0.257426	7.17279e-06	0.0727273	0	0	0.0435644	0.618977
ENSG00000135486_chr12	HNRNPA1	12	54280193	54287088	0.0363636	0	0.018018	0.257426	7.17279e-06	0.0727273	0	0	0.0435644	0.618977
ENSG00000123405_chr12	NFE2	12	54292111	54301121	0.0363636	0	0.018018	0.257426	7.17279e-06	0.0727273	0	0	0.0435644	0.618977
ENSG00000111481_chr12	COPZ1	12	54301202	54351849	0.0363636	0	0.018018	0.257426	7.17279e-06	0.0818182	0	0	0.0435644	0.423246
ENSG00000207381_chr12	RNU6-950P	12	54317781	54317887	0.0363636	0	0.018018	0.257426	7.17279e-06	0.0727273	0	0	0.0435644	0.618977
ENSG00000199122_chr12	MIR148B	12	54337208	54337316	0.0363636	0	0.018018	0.257426	7.17279e-06	0.0727273	0	0	0.0435644	0.618977
ENSG00000264028_chr12	RN7SL744P	12	54344610	54344876	0.0363636	0	0.018018	0.257426	7.17279e-06	0.0727273	0	0	0.0435644	0.618977
ENSG00000139572_chr12	GPR84	12	54362445	54364487	0.0363636	0	0.027027	0.257426	7.17279e-06	0.0727273	0	0	0.0435644	0.618977
ENSG00000161642_chr12	ZNF385A	12	54369133	54391298	0.0363636	0	0.027027	0.257426	7.17279e-06	0.0727273	0	0	0.0435644	0.618977
ENSG00000161638_chr12	ITGA5	12	54395261	54419460	0.0363636	0	0.027027	0.255446	7.90899e-06	0.0727273	0	0	0.0455446	0.671005
ENSG00000257477_chr12	LINC01154	12	54428303	54429403	0.0363636	0	0.027027	0.257426	7.17279e-06	0.0727273	0	0	0.0435644	0.618977
ENSG00000170627_chr12	GTSF1	12	54455950	54473602	0.0363636	0	0.018018	0.257426	7.17279e-06	0.0727273	0	0	0.0435644	0.618977
ENSG00000123338_chr12	NCKAP1L	12	54497711	54548238	0.0363636	0	0.027027	0.257426	7.17279e-06	0.0727273	0	0	0.0435644	0.618977
ENSG00000123360_chr12	PDE1B	12	54549350	54579239	0.0363636	0	0.027027	0.257426	7.17279e-06	0.0727273	0	0	0.0435644	0.618977
ENSG00000135447_chr12	PPP1R1A	12	54575387	54588659	0.0363636	0	0.027027	0.257426	7.17279e-06	0.0727273	0	0	0.0435644	0.618977
ENSG00000257780_chr12	GLYCAM1	12	54608187	54610462	0.0363636	0	0.027027	0.257426	7.17279e-06	0.0727273	0	0	0.0435644	0.618977
ENSG00000135413_chr12	LACRT	12	54630811	54634895	0.0363636	0	0.027027	0.257426	7.17279e-06	0.0727273	0	0	0.0435644	0.618977
ENSG00000161634_chr12	DCD	12	54644591	54648493	0.0363636	0	0.027027	0.257426	7.17279e-06	0.0727273	0	0	0.0435644	0.618977
ENSG00000270858_chr12	VDAC1P5	12	54802746	54803589	0.0363636	0	0.018018	0.257426	7.17279e-06	0.0727273	0	0	0.0435644	0.618977
ENSG00000172551_chr12	MUCL1	12	54830519	54858393	0.0363636	0	0.018018	0.257426	7.17279e-06	0.0727273	0	0	0.0435644	0.618977
ENSG00000135426_chr12	TESPA1	12	54948018	54984746	0.0363636	0	0.018018	0.257426	7.17279e-06	0.0727273	0	0	0.0435644	0.618977
ENSG00000123307_chr12	NEUROD4	12	55019945	55030014	0.0363636	0	0.018018	0.257426	7.17279e-06	0.0818182	0	0	0.0435644	0.423246
ENSG00000196534_chr12	OR9K1P	12	55115533	55116473	0.0363636	0	0.027027	0.257426	7.17279e-06	0.0818182	0	0	0.0435644	0.423246
ENSG00000170605_chr12	OR9K2	12	55129681	55130802	0.0363636	0	0.027027	0.257426	7.17279e-06	0.0818182	0	0	0.0435644	0.423246
ENSG00000224622_chr12	OR9R1P	12	55158847	55159723	0.0363636	0	0.027027	0.257426	7.17279e-06	0.0818182	0	0	0.0435644	0.423246
ENSG00000227423_chr12	OR10U1P	12	55193882	55194786	0.0363636	0	0.027027	0.257426	7.17279e-06	0.0818182	0	0	0.0435644	0.423246
ENSG00000179919_chr12	OR10A7	12	55221025	55221975	0.0363636	0	0.027027	0.257426	7.17279e-06	0.0818182	0	0	0.0435644	0.423246
ENSG00000197706_chr12	OR6C74	12	55247198	55248302	0.0454545	0	0.027027	0.257426	1.57328e-05	0.0818182	0	0	0.0435644	0.423246
ENSG00000213451_chr12	OR6C69P	12	55262539	55263431	0.0454545	0	0.027027	0.257426	1.57328e-05	0.0818182	0	0	0.0435644	0.423246
ENSG00000205331_chr12	OR6C72P	12	55283750	55284641	0.0454545	0	0.027027	0.257426	1.57328e-05	0.0818182	0	0	0.0435644	0.423246
ENSG00000188324_chr12	OR6C6	12	55294288	55295232	0.0454545	0	0.027027	0.257426	1.57328e-05	0.0818182	0	0	0.0435644	0.423246
ENSG00000230307_chr12	OR6C5P	12	55311835	55312757	0.0454545	0	0.027027	0.257426	1.57328e-05	0.0818182	0	0.00900901	0.0435644	0.423246
ENSG00000205330_chr12	OR6C1	12	55320561	55321624	0.0454545	0	0.036036	0.257426	1.57328e-05	0.0818182	0	0.00900901	0.0435644	0.423246
ENSG00000205329_chr12	OR6C3	12	55331701	55332636	0.0454545	0	0.045045	0.257426	1.57328e-05	0.0818182	0	0.00900901	0.0435644	0.423246
ENSG00000257757_chr12	OR6C7P	12	55342841	55343774	0.0454545	0	0.045045	0.257426	1.57328e-05	0.0818182	0	0.018018	0.0435644	0.423246
ENSG00000187857_chr12	OR6C75	12	55365111	55366049	0.0454545	0	0.045045	0.257426	1.57328e-05	0.0818182	0	0.018018	0.0435644	0.423246
ENSG00000203408_chr12	OR6C71P	12	55376824	55377736	0.0454545	0	0.045045	0.257426	1.57328e-05	0.0818182	0	0.018018	0.0435644	0.423246
ENSG00000233606_chr12	OR6C66P	12	55388445	55389374	0.0454545	0	0.045045	0.257426	1.57328e-05	0.0818182	0	0.018018	0.0435644	0.423246
ENSG00000257414_chr12	OR6C73P	12	55396340	55396697	0.0454545	0	0.045045	0.257426	1.57328e-05	0.0818182	0	0.018018	0.0435644	0.423246
ENSG00000205328_chr12	OR6C65	12	55400430	55401505	0.0454545	0	0.045045	0.257426	1.57328e-05	0.0818182	0	0.018018	0.0435644	0.423246
ENSG00000179899_chr12	PHC1P1	12	55411727	55414787	0.0454545	0	0.045045	0.257426	1.57328e-05	0.0818182	0	0.018018	0.0435644	0.423246
ENSG00000185821_chr12	OR6C76	12	55426254	55427192	0.0454545	0	0.045045	0.257426	1.57328e-05	0.0818182	0	0.018018	0.0435644	0.423246
ENSG00000179695_chr12	OR6C2	12	55452214	55453152	0.0454545	0	0.045045	0.257426	1.57328e-05	0.0818182	0	0.018018	0.0435644	0.423246
ENSG00000184954_chr12	OR6C70	12	55469200	55470138	0.0454545	0	0.036036	0.257426	1.57328e-05	0.0818182	0	0.018018	0.0435644	0.423246
ENSG00000205327_chr12	OR6C68	12	55492378	55493316	0.0454545	0	0.036036	0.257426	1.57328e-05	0.0818182	0	0.00900901	0.0435644	0.423246
ENSG00000234670_chr12	OR6C64P	12	55522593	55523417	0.0454545	0	0.027027	0.257426	1.57328e-05	0.0727273	0	0.00900901	0.0435644	0.618977
ENSG00000179626_chr12	OR6C4	12	55551199	55552244	0.0363636	0	0.036036	0.257426	7.17279e-06	0.0636364	0	0	0.0435644	0.814065
ENSG00000179615_chr12	OR2AP1	12	55574415	55575344	0.0363636	0	0.036036	0.257426	7.17279e-06	0.0636364	0	0	0.0435644	0.814065
ENSG00000272937_chr12	OR6U2P	12	55611623	55612554	0.0363636	0	0.036036	0.257426	7.17279e-06	0.0636364	0	0	0.0435644	0.814065
ENSG00000175398_chr12	OR10P1	12	55636860	55637854	0.0363636	0	0.045045	0.257426	7.17279e-06	0.0636364	0	0	0.0435644	0.814065
ENSG00000272837_chr12	OR10AE3P	12	55646195	55646663	0.0363636	0	0.045045	0.257426	7.17279e-06	0.0636364	0	0	0.0435644	0.814065
ENSG00000170439_chr12	METTL7B	12	55681546	55684611	0.0454545	0	0.0540541	0.257426	1.57328e-05	0.0636364	0	0	0.0435644	0.814065
ENSG00000135424_chr12	ITGA7	12	55684568	55716043	0.0454545	0	0.0540541	0.257426	1.57328e-05	0.0636364	0	0	0.0435644	0.814065
ENSG00000135441_chr12	BLOC1S1	12	55716037	55720087	0.0454545	0	0.0540541	0.257426	1.57328e-05	0.0636364	0	0	0.0435644	0.814065
ENSG00000135437_chr12	RDH5	12	55720367	55724705	0.0454545	0	0.045045	0.257426	1.57328e-05	0.0636364	0	0	0.0435644	0.814065
ENSG00000135404_chr12	CD63	12	55725323	55729707	0.0454545	0	0.045045	0.257426	1.57328e-05	0.0636364	0	0	0.0435644	0.814065
ENSG00000135414_chr12	GDF11	12	55743280	55757278	0.0454545	0	0.045045	0.257426	1.57328e-05	0.0636364	0	0	0.0435644	0.814065
ENSG00000205323_chr12	SARNP	12	55752463	55817756	0.0454545	0	0.045045	0.257426	1.57328e-05	0.0636364	0	0	0.0435644	0.814065
ENSG00000123353_chr12	ORMDL2	12	55817919	55821879	0.0454545	0	0.036036	0.257426	1.57328e-05	0.0636364	0	0	0.0435644	0.814065
ENSG00000135392_chr12	DNAJC14	12	55820960	55830824	0.0454545	0	0.036036	0.257426	1.57328e-05	0.0636364	0	0	0.0435644	0.814065
ENSG00000182796_chr12	TMEM198B	12	55829745	55836246	0.0454545	0	0.036036	0.257426	1.57328e-05	0.0636364	0	0	0.0435644	0.814065
ENSG00000123342_chr12	MMP19	12	55835433	55842966	0.0454545	0	0.036036	0.257426	1.57328e-05	0.0636364	0	0	0.0435644	0.814065
ENSG00000257966_chr12	OLA1P3	12	55870048	55872602	0.0454545	0	0.036036	0.257426	1.57328e-05	0.0636364	0	0	0.0435644	0.814065
ENSG00000265119_chr12	RN7SL676P	12	55870941	55871219	0.0454545	0	0.036036	0.257426	1.57328e-05	0.0636364	0	0	0.0435644	0.814065
ENSG00000207339_chr12	RNU1-69P	12	55874678	55874841	0.0454545	0	0.036036	0.257426	1.57328e-05	0.0636364	0	0	0.0435644	0.814065
ENSG00000257569_chr12	GSTP1P1	12	55900300	55900618	0.0454545	0	0.036036	0.257426	1.57328e-05	0.0636364	0	0	0.0435644	0.814065
ENSG00000170473_chr12	PYM1	12	55901413	55932618	0.0454545	0	0.036036	0.257426	1.57328e-05	0.0636364	0	0	0.0435644	0.814065
ENSG00000065357_chr12	DGKA	12	55927319	55954027	0.0454545	0	0.036036	0.257426	1.57328e-05	0.0636364	0	0	0.0435644	0.814065
ENSG00000185664_chr12	PMEL	12	55954105	55973317	0.0454545	0	0.036036	0.257426	1.57328e-05	0.0636364	0	0	0.0435644	0.814065
ENSG00000123374_chr12	CDK2	12	55966769	55972784	0.0454545	0	0.036036	0.257426	1.57328e-05	0.0636364	0	0	0.0435644	0.814065
ENSG00000111540_chr12	RAB5B	12	55973913	55996683	0.0454545	0	0.045045	0.257426	1.57328e-05	0.0636364	0	0	0.0435644	0.814065
ENSG00000139531_chr12	SUOX	12	55997180	56006641	0.0454545	0	0.045045	0.257426	1.57328e-05	0.0636364	0	0	0.0435644	0.814065
ENSG00000123411_chr12	IKZF4	12	56007659	56038435	0.0454545	0	0.045045	0.257426	1.57328e-05	0.0636364	0	0	0.0435644	0.814065
ENSG00000197728_chr12	RPS26	12	56041853	56044675	0.0363636	0	0.045045	0.257426	7.17279e-06	0.0636364	0	0	0.0435644	0.814065
ENSG00000065361_chr12	ERBB3	12	56079857	56103505	0.0545455	0	0.045045	0.257426	3.44816e-05	0.0636364	0	0	0.0435644	0.814065
ENSG00000170515_chr12	PA2G4	12	56104319	56113907	0.0545455	0	0.036036	0.257426	3.44816e-05	0.0636364	0	0	0.0435644	0.814065
ENSG00000229117_chr12	RPL41	12	56116586	56117943	0.0454545	0	0.036036	0.257426	1.57328e-05	0.0636364	0	0	0.0435644	0.814065
ENSG00000135482_chr12	ZC3H10	12	56118159	56127514	0.0454545	0	0.036036	0.257426	1.57328e-05	0.0636364	0	0	0.0435644	0.814065
ENSG00000139641_chr12	ESYT1	12	56118250	56144671	0.0454545	0	0.036036	0.257426	1.57328e-05	0.0636364	0	0	0.0435644	0.814065
ENSG00000196465_chr12	MYL6B	12	56152256	56159647	0.0454545	0	0.036036	0.257426	1.57328e-05	0.0636364	0	0	0.0435644	0.814065
ENSG00000092841_chr12	MYL6	12	56158161	56163496	0.0454545	0	0.036036	0.257426	1.57328e-05	0.0636364	0	0	0.0435644	0.814065
ENSG00000139613_chr12	SMARCC2	12	56162983	56189567	0.0454545	0	0.036036	0.257426	1.57328e-05	0.0636364	0	0	0.0435644	0.814065
ENSG00000181852_chr12	RNF41	12	56202175	56221933	0.0454545	0	0.036036	0.257426	1.57328e-05	0.0636364	0	0	0.0435644	0.814065
ENSG00000139579_chr12	NABP2	12	56222015	56229854	0.0454545	0	0.036036	0.257426	1.57328e-05	0.0636364	0	0	0.0435644	0.814065
ENSG00000139540_chr12	SLC39A5	12	56230049	56237846	0.0454545	0	0.036036	0.257426	1.57328e-05	0.0636364	0	0	0.0435644	0.814065
ENSG00000139645_chr12	ANKRD52	12	56237807	56258391	0.0454545	0	0.036036	0.257426	1.57328e-05	0.0636364	0	0	0.0435644	0.814065
ENSG00000135469_chr12	COQ10A	12	56266858	56270966	0.0454545	0	0.027027	0.257426	1.57328e-05	0.0636364	0	0	0.0435644	0.814065
ENSG00000062485_chr12	CS	12	56271699	56300392	0.0454545	0	0.027027	0.257426	1.57328e-05	0.0636364	0	0	0.0435644	0.814065
ENSG00000257727_chr12	CNPY2	12	56309842	56316336	0.0363636	0	0.027027	0.257426	7.17279e-06	0.0636364	0	0	0.0435644	0.814065
ENSG00000135473_chr12	PAN2	12	56316223	56334053	0.0363636	0	0.027027	0.257426	7.17279e-06	0.0636364	0	0	0.0435644	0.814065
ENSG00000110944_chr12	IL23A	12	56334174	56340410	0.0363636	0	0.027027	0.257426	7.17279e-06	0.0636364	0	0	0.0435644	0.814065
ENSG00000170581_chr12	STAT2	12	56341597	56360155	0.0363636	0	0.027027	0.257426	7.17279e-06	0.0636364	0	0	0.0435644	0.814065
ENSG00000252206_chr12	RNU7-40P	12	56352387	56352450	0.0363636	0	0.027027	0.257426	7.17279e-06	0.0636364	0	0	0.0435644	0.814065
ENSG00000175336_chr12	APOF	12	56360569	56362823	0.0363636	0	0.018018	0.257426	7.17279e-06	0.0636364	0	0	0.0435644	0.814065
ENSG00000111602_chr12	TIMELESS	12	56416373	56449403	0.0363636	0	0.018018	0.257426	7.17279e-06	0.0636364	0	0	0.0435644	0.814065
ENSG00000135517_chr12	MIP	12	56449502	56469166	0.0363636	0	0.018018	0.257426	7.17279e-06	0.0636364	0	0	0.0435644	0.814065
ENSG00000176422_chr12	SPRYD4	12	56468567	56479707	0.0363636	0	0.018018	0.257426	7.17279e-06	0.0636364	0	0	0.0435644	0.814065
ENSG00000135423_chr12	GLS2	12	56470944	56488414	0.0454545	0	0.018018	0.257426	1.57328e-05	0.0545455	0	0	0.0435644	1
ENSG00000076067_chr12	RBMS2	12	56521929	56596196	0.0454545	0	0.018018	0.257426	1.57328e-05	0.0454545	0	0	0.0435644	1
ENSG00000201579_chr12	RNU6-343P	12	56588518	56588621	0.0454545	0	0.018018	0.257426	1.57328e-05	0.0454545	0	0	0.0435644	1
ENSG00000076108_chr12	BAZ2A	12	56595596	56636816	0.0454545	0	0.018018	0.257426	1.57328e-05	0.0454545	0	0	0.0435644	1
ENSG00000110955_chr12	ATP5B	12	56638175	56646068	0.0454545	0	0.018018	0.257426	1.57328e-05	0.0454545	0	0	0.0435644	1
ENSG00000207031_chr12	SNORD59A	12	56645027	56645101	0.0454545	0	0.018018	0.257426	1.57328e-05	0.0454545	0	0	0.0435644	1
ENSG00000110958_chr12	PTGES3	12	56663341	56688408	0.0454545	0	0.027027	0.257426	1.57328e-05	0.0454545	0	0	0.0435644	1
ENSG00000241217_chr12	RN7SL809P	12	56670450	56670746	0.0454545	0	0.027027	0.257426	1.57328e-05	0.0454545	0	0	0.0435644	1
ENSG00000196531_chr12	NACA	12	56712428	56731628	0.0454545	0	0.027027	0.257426	1.57328e-05	0.0454545	0	0	0.0435644	1
ENSG00000198056_chr12	PRIM1	12	56731596	56752373	0.0454545	0	0.027027	0.255446	1.77973e-05	0.0454545	0	0	0.0435644	1
ENSG00000025423_chr12	HSD17B6	12	56752161	56787790	0.0454545	0	0.027027	0.255446	1.77973e-05	0.0454545	0	0	0.0435644	1
ENSG00000170426_chr12	SDR9C7	12	56923154	56934405	0.0454545	0	0.027027	0.255446	1.77973e-05	0.0454545	0	0	0.0435644	1
ENSG00000139547_chr12	RDH16	12	56951431	56959374	0.0454545	0	0.018018	0.255446	1.77973e-05	0.0545455	0	0	0.0435644	1
ENSG00000166856_chr12	GPR182	12	56994446	56998441	0.0454545	0	0.018018	0.255446	1.77973e-05	0.0545455	0	0	0.0435644	1
ENSG00000166860_chr12	ZBTB39	12	56998834	57006446	0.0454545	0	0.018018	0.255446	1.77973e-05	0.0545455	0	0	0.0435644	1
ENSG00000166863_chr12	TAC3	12	57010000	57028883	0.0454545	0	0.018018	0.255446	1.77973e-05	0.0545455	0	0	0.0435644	1
ENSG00000166866_chr12	MYO1A	12	57028517	57051198	0.0454545	0	0.018018	0.255446	1.77973e-05	0.0545455	0	0	0.0435644	1
ENSG00000166881_chr12	NEMP1	12	57055643	57088063	0.0454545	0	0.045045	0.255446	1.77973e-05	0.0545455	0	0	0.0435644	1
ENSG00000166886_chr12	NAB2	12	57088894	57095476	0.0545455	0	0.045045	0.255446	3.78526e-05	0.0545455	0	0	0.0435644	1
ENSG00000166888_chr12	STAT6	12	57095408	57132139	0.0636364	0	0.0540541	0.255446	8.32654e-05	0.0545455	0	0	0.0435644	1
ENSG00000123384_chr12	LRP1	12	57128493	57213351	0.0636364	0	0.0720721	0.255446	8.32654e-05	0.0636364	0	0	0.0435644	0.814065
ENSG00000259125_chr12	LRP1-AS	12	57144620	57147619	0.0636364	0	0.0540541	0.255446	8.32654e-05	0.0636364	0	0	0.0435644	0.814065
ENSG00000221365_chr12	MIR1228	12	57194504	57194576	0.0636364	0	0.0630631	0.255446	8.32654e-05	0.0636364	0	0	0.0435644	0.814065
ENSG00000182379_chr12	NXPH4	12	57216795	57226449	0.0636364	0	0.0720721	0.255446	8.32654e-05	0.0636364	0	0	0.0435644	0.814065
ENSG00000182199_chr12	SHMT2	12	57229327	57234935	0.0636364	0	0.0720721	0.255446	8.32654e-05	0.0636364	0	0	0.0435644	0.814065
ENSG00000185633_chr12	NDUFA4L2	12	57234903	57240715	0.0636364	0	0.0720721	0.255446	8.32654e-05	0.0636364	0	0	0.0435644	0.814065
ENSG00000185482_chr12	STAC3	12	57243453	57251193	0.0636364	0	0.0630631	0.255446	8.32654e-05	0.0636364	0	0	0.0435644	0.814065
ENSG00000179912_chr12	R3HDM2	12	57253762	57431005	0.0636364	0	0.0540541	0.255446	8.32654e-05	0.0636364	0	0	0.0435644	0.814065
ENSG00000201198_chr12	RNU6-879P	12	57415296	57415403	0.0636364	0	0.0540541	0.255446	8.32654e-05	0.0636364	0	0	0.0435644	0.814065
ENSG00000175189_chr12	INHBC	12	57434760	57450828	0.0636364	0	0.0540541	0.255446	8.32654e-05	0.0636364	0	0	0.0435644	0.814065
ENSG00000139269_chr12	INHBE	12	57452323	57459280	0.0636364	0	0.0630631	0.255446	8.32654e-05	0.0727273	0	0	0.0435644	0.618977
ENSG00000111087_chr12	GLI1	12	57460135	57472262	0.0636364	0	0.0630631	0.255446	8.32654e-05	0.0727273	0	0	0.0435644	0.618977
ENSG00000123329_chr12	ARHGAP9	12	57472255	57488814	0.0636364	0	0.0630631	0.255446	8.32654e-05	0.0727273	0	0	0.0435644	0.618977
ENSG00000166986_chr12	MARS	12	57475445	57517569	0.0636364	0	0.0630631	0.255446	8.32654e-05	0.0727273	0	0	0.0435644	0.618977
ENSG00000275657_chr12	MIR6758	12	57512688	57512750	0.0636364	0	0.0630631	0.255446	8.32654e-05	0.0727273	0	0	0.0435644	0.618977
ENSG00000175197_chr12	DDIT3	12	57516588	57520517	0.0636364	0	0.0630631	0.255446	8.32654e-05	0.0727273	0	0	0.0435644	0.618977
ENSG00000208028_chr12	MIR616	12	57519163	57519259	0.0636364	0	0.0630631	0.255446	8.32654e-05	0.0727273	0	0	0.0435644	0.618977
ENSG00000166987_chr12	MBD6	12	57520710	57530148	0.0636364	0	0.0630631	0.255446	8.32654e-05	0.0727273	0	0	0.0435644	0.618977
ENSG00000175203_chr12	DCTN2	12	57530102	57547331	0.0636364	0	0.0630631	0.255446	8.32654e-05	0.0727273	0	0	0.0435644	0.618977
ENSG00000155980_chr12	KIF5A	12	57549998	57586632	0.0545455	0	0.0630631	0.255446	3.78526e-05	0.0727273	0	0	0.0435644	0.618977
ENSG00000166908_chr12	PIP4K2C	12	57591174	57603418	0.0545455	0	0.0630631	0.255446	3.78526e-05	0.0818182	0	0	0.0435644	0.423246
ENSG00000178498_chr12	DTX3	12	57604622	57609804	0.0545455	0	0.0540541	0.255446	3.78526e-05	0.0818182	0	0	0.0435644	0.423246
ENSG00000240771_chr12	ARHGEF25	12	57610180	57619379	0.0545455	0	0.045045	0.255446	3.78526e-05	0.0818182	0	0	0.0435644	0.423246
ENSG00000135502_chr12	SLC26A10	12	57619527	57626151	0.0545455	0	0.045045	0.255446	3.78526e-05	0.0818182	0	0	0.0435644	0.423246
ENSG00000135454_chr12	B4GALNT1	12	57623410	57633355	0.0545455	0	0.045045	0.255446	3.78526e-05	0.0818182	0	0	0.0435644	0.423246
ENSG00000242990_chr12	RPL13AP23	12	57674665	57675250	0.0545455	0	0.036036	0.255446	3.78526e-05	0.0636364	0	0	0.0435644	0.814065
ENSG00000135506_chr12	OS9	12	57693955	57721557	0.0545455	0	0.036036	0.255446	3.78526e-05	0.0818182	0	0	0.0435644	0.423246
ENSG00000135439_chr12	AGAP2	12	57723761	57742157	0.0727273	0	0.036036	0.255446	0.000182722	0.0818182	0	0	0.0435644	0.423246
ENSG00000255737_chr12	AGAP2-AS1	12	57726271	57728356	0.0636364	0	0.036036	0.255446	8.32654e-05	0.0818182	0	0	0.0435644	0.423246
ENSG00000135452_chr12	TSPAN31	12	57738013	57750211	0.0727273	0	0.036036	0.255446	0.000182722	0.0818182	0	0	0.0435644	0.423246
ENSG00000135446_chr12	CDK4	12	57747727	57756013	0.0727273	0	0.036036	0.255446	0.000182722	0.0818182	0	0	0.0435644	0.423246
ENSG00000139266_chr12	MARCH9	12	57755098	57760407	0.0727273	0	0.036036	0.255446	0.000182722	0.0818182	0	0	0.0435644	0.423246
ENSG00000111012_chr12	CYP27B1	12	57762334	57768986	0.0727273	0	0.036036	0.255446	0.000182722	0.0818182	0	0	0.0435644	0.423246
ENSG00000037897_chr12	METTL1	12	57768471	57772793	0.0727273	0	0.036036	0.255446	0.000182722	0.0818182	0	0	0.0435644	0.423246
ENSG00000123427_chr12	METTL21B	12	57771492	57782798	0.0727273	0	0.036036	0.255446	0.000182722	0.0545455	0	0	0.0435644	1
ENSG00000123297_chr12	TSFM	12	57782589	57808071	0.0727273	0	0.036036	0.255446	0.000182722	0.0545455	0	0	0.0435644	1
ENSG00000135407_chr12	AVIL	12	57797376	57818704	0.0636364	0	0.036036	0.255446	8.32654e-05	0.0454545	0	0	0.0435644	1
ENSG00000206749_chr12	RNU6-1083P	12	57806154	57806260	0.0636364	0	0.036036	0.255446	8.32654e-05	0.0454545	0	0	0.0435644	1
ENSG00000175215_chr12	CTDSP2	12	57819927	57846739	0.0636364	0	0.027027	0.255446	8.32654e-05	0.0454545	0	0	0.0435644	1
ENSG00000207789_chr12	MIR26A2	12	57824609	57824692	0.0636364	0	0.027027	0.255446	8.32654e-05	0.0454545	0	0	0.0435644	1
ENSG00000166896_chr12	XRCC6BP1	12	57941541	57957269	0.0454545	0	0.027027	0.255446	1.77973e-05	0.0454545	0	0	0.0435644	1
ENSG00000222210_chr12	RN7SKP65	12	57977965	57978277	0.0454545	0	0.027027	0.255446	1.77973e-05	0.0454545	0	0	0.0435644	1
ENSG00000241423_chr12	RPL21P103	12	58244378	58244865	0.0545455	0	0.027027	0.255446	3.78526e-05	0.0454545	0	0	0.0435644	1
ENSG00000139263_chr12	LRIG3	12	58872149	58920522	0.0545455	0	0.027027	0.255446	3.78526e-05	0.0545455	0	0	0.0455446	1
ENSG00000244390_chr12	RPS6P22	12	59020169	59020894	0.0636364	0	0.027027	0.255446	8.32654e-05	0.0545455	0	0	0.0455446	1
ENSG00000212599_chr12	RNU6-279P	12	59369051	59369151	0.0545455	0	0.045045	0.255446	3.78526e-05	0.0545455	0	0.018018	0.0455446	1
ENSG00000251931_chr12	RNU6-871P	12	59450673	59450772	0.0545455	0	0.027027	0.255446	3.78526e-05	0.0545455	0	0.00900901	0.0455446	1
ENSG00000202471_chr12	RNU4-20P	12	59586793	59586943	0.0545455	0	0.027027	0.255446	3.78526e-05	0.0545455	0	0	0.0455446	1
ENSG00000118596_chr12	SLC16A7	12	59596067	59789855	0.0545455	0	0.027027	0.255446	3.78526e-05	0.0545455	0	0.018018	0.0455446	1
ENSG00000258336_chr12	DUX4L52	12	61600067	61600843	0.0545455	0	0.045045	0.255446	3.78526e-05	0.0727273	0	0.018018	0.0455446	0.671005
ENSG00000198673_chr12	FAM19A2	12	61708259	62279150	0.0545455	0	0.0810811	0.255446	3.78526e-05	0.0727273	0	0.036036	0.0455446	0.671005
ENSG00000242922_chr12	RPL21P104	12	61775923	61776400	0.0545455	0	0.045045	0.255446	3.78526e-05	0.0727273	0	0.00900901	0.0455446	0.671005
ENSG00000257528_chr12	KRT8P19	12	61879318	61880772	0.0363636	0	0.045045	0.255446	7.90899e-06	0.0727273	0	0	0.0455446	0.671005
ENSG00000213363_chr12	RPS3P6	12	62021570	62022174	0.0454545	0	0.036036	0.255446	1.77973e-05	0.0727273	0	0	0.0455446	0.671005
ENSG00000258316_chr12	KLF17P1	12	62234390	62235515	0.0363636	0	0.036036	0.253465	8.82313e-06	0.0727273	0	0.00900901	0.0475248	0.731417
ENSG00000135655_chr12	USP15	12	62260338	62417431	0.0454545	0	0.045045	0.253465	2.00064e-05	0.0727273	0	0.027027	0.0475248	0.731417
ENSG00000276811_chr12	MIR6125	12	62260359	62260454	0.0363636	0	0.036036	0.253465	8.82313e-06	0.0727273	0	0.00900901	0.0475248	0.731417
ENSG00000200814_chr12	RNU6-595P	12	62334091	62334197	0.0454545	0	0.027027	0.253465	2.00064e-05	0.0545455	0	0.018018	0.0475248	1
ENSG00000061987_chr12	MON2	12	62466817	62600479	0.0454545	0	0.027027	0.253465	2.00064e-05	0.0545455	0	0.00900901	0.0475248	1
ENSG00000202034_chr12	RNU6-399P	12	62545582	62545679	0.0454545	0	0.027027	0.253465	2.00064e-05	0.0545455	0	0.00900901	0.0475248	1
ENSG00000221949_chr12	LINC01465	12	62601751	62603690	0.0363636	0	0.027027	0.253465	8.82313e-06	0.0454545	0	0.00900901	0.0475248	1
ENSG00000199179_chr12	MIRLET7I	12	62603671	62603778	0.0272727	0	0.018018	0.253465	4.5862e-06	0.0454545	0	0	0.0475248	1
ENSG00000111110_chr12	PPM1H	12	62643982	62935037	0.0272727	0	0.027027	0.253465	4.5862e-06	0.0454545	0	0	0.0475248	1
ENSG00000241941_chr12	RPL32P26	12	62658823	62659225	0.0272727	0	0.018018	0.253465	4.5862e-06	0.0454545	0	0	0.0475248	1
ENSG00000213352_chr12	GAPDHP44	12	62755227	62756233	0.0272727	0	0.027027	0.253465	4.5862e-06	0.0454545	0	0	0.0475248	1
ENSG00000200296_chr12	RNU1-83P	12	62850738	62850901	0.0272727	0	0.027027	0.253465	4.5862e-06	0.0454545	0	0	0.0475248	1
ENSG00000139239_chr12	RPL14P1	12	62965325	62965969	0.0272727	0	0.027027	0.253465	4.5862e-06	0.0545455	0	0	0.0475248	1
ENSG00000250517_chr12	LDHAL6CP	12	63003553	63006902	0.0272727	0	0.027027	0.253465	4.5862e-06	0.0454545	0	0	0.0475248	1
ENSG00000257664_chr12	RSL24D1P5	12	63055275	63055765	0.0272727	0	0.027027	0.253465	4.5862e-06	0.0454545	0	0	0.0475248	1
ENSG00000166148_chr12	AVPR1A	12	63142759	63150942	0.0272727	0	0.027027	0.255446	4.27776e-06	0.0454545	0	0	0.0455446	1
ENSG00000257332_chr12	HNRNPA1P69	12	63271404	63272336	0.0272727	0	0.027027	0.255446	4.27776e-06	0.0454545	0	0	0.0455446	1
ENSG00000177990_chr12	DPY19L2	12	63558913	63668939	0.0454545	0.0454545	0.027027	0.255446	1.77973e-05	0.0545455	0	0	0.0455446	1
ENSG00000118600_chr12	TMEM5	12	63779803	63809558	0.0272727	0	0.027027	0.255446	4.27776e-06	0.0636364	0	0	0.0455446	0.867659
ENSG00000255850_chr12	TMEM5-AS1	12	63808845	63822156	0.0272727	0	0.027027	0.255446	4.27776e-06	0.0636364	0	0	0.0455446	0.867659
ENSG00000255642_chr12	PABPC1P4	12	63822021	63823895	0.0272727	0	0.027027	0.255446	4.27776e-06	0.0636364	0	0	0.0455446	0.867659
ENSG00000196935_chr12	SRGAP1	12	63844293	64162221	0.0272727	0	0.027027	0.255446	4.27776e-06	0.0727273	0	0	0.0455446	0.671005
ENSG00000242087_chr12	RPL36AP41	12	63871739	63872044	0.0272727	0	0.027027	0.255446	4.27776e-06	0.0636364	0	0	0.0455446	0.867659
ENSG00000174206_chr12	C12orf66	12	64186316	64222296	0.0272727	0	0.027027	0.253465	4.5862e-06	0.0545455	0	0	0.0475248	1
ENSG00000212298_chr12	RNU6-1009P	12	64204793	64204899	0.0272727	0	0.027027	0.253465	4.5862e-06	0.0545455	0	0	0.0475248	1
ENSG00000243024_chr12	RPS11P6	12	64222337	64397065	0.0272727	0	0.027027	0.253465	4.5862e-06	0.0545455	0	0	0.0475248	1
ENSG00000251788_chr12	RNU5A-7P	12	64228560	64228675	0.0272727	0	0.027027	0.253465	4.5862e-06	0.0545455	0	0	0.0475248	1
ENSG00000185306_chr12	C12orf56	12	64264762	64391192	0.0272727	0	0.027027	0.253465	4.5862e-06	0.0545455	0	0	0.0475248	1
ENSG00000184575_chr12	XPOT	12	64404350	64451127	0.0272727	0	0.027027	0.253465	4.5862e-06	0.0636364	0	0	0.0475248	0.929963
ENSG00000183735_chr12	TBK1	12	64451880	64502108	0.0272727	0	0.027027	0.253465	4.5862e-06	0.0636364	0	0	0.0475248	0.929963
ENSG00000153179_chr12	RASSF3	12	64610513	64697567	0.0363636	0	0.027027	0.253465	8.82313e-06	0.0545455	0	0	0.0475248	1
ENSG00000207546_chr12	MIR548C	12	64622509	64622605	0.0272727	0	0.027027	0.253465	4.5862e-06	0.0636364	0	0	0.0475248	0.929963
ENSG00000135677_chr12	GNS	12	64713445	64759447	0.0363636	0	0.027027	0.253465	8.82313e-06	0.0545455	0	0	0.0475248	1
ENSG00000111490_chr12	TBC1D30	12	64781193	64881032	0.0363636	0	0.027027	0.253465	8.82313e-06	0.0545455	0	0	0.0475248	1
ENSG00000243020_chr12	RPL7P39	12	64867956	64868699	0.0363636	0	0.027027	0.253465	8.82313e-06	0.0545455	0	0	0.0475248	1
ENSG00000221564_chr12	RNU6ATAC42P	12	64939023	64939117	0.0363636	0	0.027027	0.253465	8.82313e-06	0.0545455	0	0	0.0475248	1
ENSG00000156076_chr12	WIF1	12	65050626	65121566	0.0454545	0	0.027027	0.253465	2.00064e-05	0.0636364	0	0.00900901	0.0475248	0.929963
ENSG00000207099_chr12	RNU6-166P	12	65095749	65095855	0.0363636	0	0.027027	0.253465	8.82313e-06	0.0636364	0	0	0.0475248	0.929963
ENSG00000255700_chr12	APOOP3	12	65134688	65135273	0.0454545	0	0.027027	0.253465	2.00064e-05	0.0636364	0	0.00900901	0.0475248	0.929963
ENSG00000174106_chr12	LEMD3	12	65169571	65248327	0.0454545	0	0.027027	0.253465	2.00064e-05	0.0636364	0	0.00900901	0.0475248	0.929963
ENSG00000174099_chr12	MSRB3	12	65278643	65488244	0.0545455	0.0454545	0.027027	0.253465	4.30157e-05	0.0636364	0	0	0.0475248	0.929963
ENSG00000215208_chr12	KRT18P60	12	65418731	65420027	0.0454545	0	0.027027	0.253465	2.00064e-05	0.0636364	0	0	0.0475248	0.929963
ENSG00000213344_chr12	PCNPP3	12	65645992	65646462	0.0545455	0.0909091	0.036036	0.253465	4.30157e-05	0.0545455	0	0	0.0475248	1
ENSG00000241749_chr12	RPSAP52	12	65758020	65826997	0.0636364	0.0909091	0.036036	0.253465	9.4546e-05	0.0545455	0	0	0.0475248	1
ENSG00000149948_chr12	HMGA2	12	65824131	65966295	0.0636364	0.136364	0.036036	0.253465	9.4546e-05	0.0545455	0	0	0.0475248	1
ENSG00000276878_chr12	MIR6074	12	66023620	66023726	0.0545455	0	0.027027	0.253465	4.30157e-05	0.0545455	0	0	0.0475248	1
ENSG00000213343_chr12	RPL21P18	12	66037235	66037714	0.0545455	0	0.027027	0.253465	4.30157e-05	0.0545455	0	0	0.0475248	1
ENSG00000251857_chr12	RNA5SP362	12	66066221	66066338	0.0636364	0	0.027027	0.253465	9.4546e-05	0.0545455	0	0	0.0475248	1
ENSG00000139233_chr12	LLPH	12	66116555	66130768	0.0545455	0	0.027027	0.251485	4.88313e-05	0.0545455	0	0	0.049505	1
ENSG00000239335_chr12	LLPH-AS1	12	66130751	66134449	0.0545455	0	0.027027	0.251485	4.88313e-05	0.0545455	0	0	0.049505	1
ENSG00000155957_chr12	TMBIM4	12	66135846	66170072	0.0545455	0	0.027027	0.251485	4.88313e-05	0.0636364	0	0	0.049505	0.971154
ENSG00000090376_chr12	IRAK3	12	66188879	66254622	0.0454545	0	0.027027	0.251485	2.26494e-05	0.0636364	0	0	0.049505	0.971154
ENSG00000225422_chr12	RBMS1P1	12	66234079	66235234	0.0454545	0	0.027027	0.251485	2.26494e-05	0.0636364	0	0	0.049505	0.971154
ENSG00000275058_chr12	MIR6502	12	66251082	66251157	0.0454545	0	0.027027	0.251485	2.26494e-05	0.0636364	0	0	0.049505	0.971154
ENSG00000256777_chr12	PDCL3P7	12	66275940	66276651	0.0454545	0	0.027027	0.251485	2.26494e-05	0.0636364	0	0	0.049505	0.971154
ENSG00000222744_chr12	RN7SKP166	12	66292683	66292987	0.0454545	0	0.027027	0.251485	2.26494e-05	0.0636364	0	0	0.049505	0.971154
ENSG00000127311_chr12	HELB	12	66302545	66347645	0.0454545	0	0.027027	0.251485	2.26494e-05	0.0636364	0	0	0.049505	0.971154
ENSG00000155974_chr12	GRIP1	12	66347431	66804186	0.0636364	0	0.027027	0.251485	0.00010766	0.0727273	0	0	0.049505	0.776055
ENSG00000256285_chr12	OSBPL9P5	12	66563524	66563694	0.0545455	0	0.027027	0.251485	4.88313e-05	0.0727273	0	0	0.049505	0.776055
ENSG00000256420_chr12	OSBPL9P4	12	66563967	66569194	0.0545455	0	0.027027	0.251485	4.88313e-05	0.0727273	0	0	0.049505	0.776055
ENSG00000255976_chr12	RAB11AP2	12	67131567	67132205	0.0454545	0	0.018018	0.251485	2.26494e-05	0.0727273	0	0	0.049505	0.776055
ENSG00000237766_chr12	GGTA2P	12	67265842	67266966	0.0454545	0	0.018018	0.251485	2.26494e-05	0.0727273	0	0	0.049505	0.776055
ENSG00000111530_chr12	CAND1	12	67269281	67319951	0.0454545	0	0.027027	0.251485	2.26494e-05	0.0727273	0	0	0.049505	0.776055
ENSG00000256037_chr12	MRPL40P1	12	67351436	67352039	0.0454545	0	0.027027	0.251485	2.26494e-05	0.0636364	0	0	0.049505	0.971154
ENSG00000256355_chr12	NTAN1P3	12	67424272	67424986	0.0545455	0	0.027027	0.251485	4.88313e-05	0.0636364	0	0	0.049505	0.971154
ENSG00000127334_chr12	DYRK2	12	67648338	67665406	0.0545455	0	0.027027	0.251485	4.88313e-05	0.0636364	0	0	0.049505	0.971154
ENSG00000255772_chr12	LINC01479	12	67929235	67970017	0.0545455	0	0.027027	0.251485	4.88313e-05	0.0636364	0	0	0.049505	0.971154
ENSG00000255733_chr12	IFNG-AS1	12	67989445	68234686	0.0545455	0	0.027027	0.253465	4.30157e-05	0.0818182	0	0	0.0475248	0.535711
ENSG00000244432_chr12	RPL39P28	12	68001394	68001548	0.0545455	0	0.027027	0.251485	4.88313e-05	0.0636364	0	0	0.049505	0.971154
ENSG00000236946_chr12	HNRNPA1P70	12	68035767	68036853	0.0545455	0	0.027027	0.251485	4.88313e-05	0.0636364	0	0	0.049505	0.971154
ENSG00000111537_chr12	IFNG	12	68154768	68159747	0.0454545	0	0.018018	0.253465	2.00064e-05	0.0727273	0	0	0.0475248	0.731417
ENSG00000111536_chr12	IL26	12	68201351	68225821	0.0454545	0	0.018018	0.253465	2.00064e-05	0.0818182	0	0	0.0475248	0.535711
ENSG00000127318_chr12	IL22	12	68248242	68253607	0.0454545	0	0.018018	0.253465	2.00064e-05	0.0818182	0	0	0.0475248	0.535711
ENSG00000111554_chr12	MDM1	12	68272443	68332381	0.0454545	0	0.027027	0.253465	2.00064e-05	0.0909091	0	0	0.0475248	0.350092
ENSG00000240087_chr12	RPSAP12	12	68552995	68553882	0.0454545	0	0.018018	0.253465	2.00064e-05	0.0818182	0	0	0.0475248	0.535711
ENSG00000127314_chr12	RAP1B	12	68610839	68671901	0.0454545	0	0.018018	0.253465	2.00064e-05	0.0818182	0	0	0.0475248	0.535711
ENSG00000206650_chr12	SNORA70G	12	68627234	68627375	0.0454545	0	0.018018	0.253465	2.00064e-05	0.0818182	0	0	0.0475248	0.535711
ENSG00000234925_chr12	ATP5HP4	12	68642519	68642993	0.0454545	0	0.018018	0.253465	2.00064e-05	0.0818182	0	0	0.0475248	0.535711
ENSG00000241825_chr12	RPL7P42	12	68684595	68686308	0.0454545	0	0.018018	0.253465	2.00064e-05	0.0818182	0.0454545	0	0.0475248	0.535711
ENSG00000111581_chr12	NUP107	12	68686734	68745809	0.0454545	0	0.018018	0.253465	2.00064e-05	0.0818182	0.0454545	0	0.0475248	0.535711
ENSG00000233560_chr12	KRT8P39	12	68705634	68707066	0.0454545	0	0.018018	0.253465	2.00064e-05	0.0818182	0.0454545	0	0.0475248	0.535711
ENSG00000175782_chr12	SLC35E3	12	68746106	68793964	0.0454545	0	0.018018	0.253465	2.00064e-05	0.0727273	0.0454545	0	0.0475248	0.731417
ENSG00000135679_chr12	MDM2	12	68808172	68850686	0.0636364	0	0.018018	0.253465	9.4546e-05	0.0818182	0.0454545	0	0.0475248	0.535711
ENSG00000135678_chr12	CPM	12	68842197	68971570	0.0636364	0	0.027027	0.253465	9.4546e-05	0.0727273	0	0	0.0475248	0.731417
ENSG00000252770_chr12	RNU7-4P	12	68911921	68911982	0.0545455	0	0.027027	0.253465	4.30157e-05	0.0727273	0	0	0.0475248	0.731417
ENSG00000257336_chr12	PRELID2P1	12	68957377	68957677	0.0545455	0	0.027027	0.253465	4.30157e-05	0.0727273	0	0	0.0475248	0.731417
ENSG00000111605_chr12	CPSF6	12	69239537	69274358	0.0636364	0	0.027027	0.253465	9.4546e-05	0.0818182	0	0.00900901	0.0475248	0.535711
ENSG00000257818_chr12	C1GALT1P1	12	69284397	69285485	0.0636364	0	0.027027	0.253465	9.4546e-05	0.0727273	0	0.00900901	0.0475248	0.731417
ENSG00000090382_chr12	LYZ	12	69348341	69354234	0.0727273	0	0.027027	0.253465	0.000203198	0.0727273	0	0	0.0475248	0.731417
ENSG00000127337_chr12	YEATS4	12	69359703	69390796	0.0727273	0	0.027027	0.253465	0.000203198	0.0727273	0	0	0.0475248	0.731417
ENSG00000266185_chr12	RN7SL804P	12	69400903	69401200	0.0636364	0	0.027027	0.253465	9.4546e-05	0.0727273	0	0	0.0475248	0.731417
ENSG00000241765_chr12	RPS26P45	12	69422656	69422995	0.0636364	0	0.018018	0.253465	9.4546e-05	0.0727273	0	0	0.0475248	0.731417
ENSG00000166225_chr12	FRS2	12	69470349	69579789	0.0727273	0	0.018018	0.253465	0.000203198	0.0818182	0	0	0.0475248	0.535711
ENSG00000264405_chr12	MIR3913-2	12	69584722	69584823	0.0727273	0	0.018018	0.253465	0.000203198	0.0727273	0	0	0.0475248	0.731417
ENSG00000166226_chr12	CCT2	12	69585334	69601570	0.0727273	0	0.018018	0.253465	0.000203198	0.0727273	0	0	0.0475248	0.731417
ENSG00000198812_chr12	LRRC10	12	69608564	69611162	0.0727273	0	0.018018	0.253465	0.000203198	0.0727273	0	0	0.0475248	0.731417
ENSG00000127325_chr12	BEST3	12	69643360	69699476	0.0727273	0	0.018018	0.255446	0.000182722	0.0818182	0	0	0.0455446	0.475208
ENSG00000127328_chr12	RAB3IP	12	69738681	69823204	0.0727273	0	0.018018	0.255446	0.000182722	0.0818182	0	0	0.0455446	0.475208
ENSG00000166268_chr12	MYRFL	12	69825304	69959097	0.0727273	0	0.018018	0.255446	0.000182722	0.0818182	0	0	0.0455446	0.475208
ENSG00000257613_chr12	LINC01481	12	70219132	70221862	0.0727273	0	0.00900901	0.255446	0.000182722	0.0727273	0	0.00900901	0.0455446	0.671005
ENSG00000111596_chr12	CNOT2	12	70242994	70354993	0.0818182	0	0.018018	0.255446	0.000366926	0.0636364	0	0.00900901	0.0455446	0.867659
ENSG00000135643_chr12	KCNMB4	12	70366276	70434292	0.0818182	0	0.027027	0.255446	0.000366926	0.0636364	0	0.00900901	0.0455446	0.867659
ENSG00000222405_chr12	RNU4-65P	12	70443784	70443923	0.0727273	0	0.027027	0.255446	0.000182722	0.0363636	0	0	0.0455446	1
ENSG00000127329_chr12	PTPRB	12	70515866	70637440	0.0727273	0	0.027027	0.255446	0.000182722	0.0363636	0	0	0.0455446	1
ENSG00000153233_chr12	PTPRR	12	70638073	70920843	0.0545455	0	0.036036	0.255446	3.78526e-05	0.0454545	0	0.00900901	0.0455446	1
ENSG00000257302_chr12	FAHD2P1	12	70671918	70672856	0.0545455	0	0.018018	0.255446	3.78526e-05	0.0363636	0	0	0.0455446	1
ENSG00000127324_chr12	TSPAN8	12	71125085	71441898	0.0727273	0	0.036036	0.255446	0.000182722	0.0636364	0	0	0.0455446	0.867659
ENSG00000139292_chr12	LGR5	12	71439770	71586310	0.0727273	0	0.027027	0.255446	0.000182722	0.0636364	0	0	0.0455446	0.867659
ENSG00000133858_chr12	ZFC3H1	12	71609472	71667725	0.0727273	0	0.027027	0.255446	0.000182722	0.0636364	0	0	0.0455446	0.867659
ENSG00000173451_chr12	THAP2	12	71663009	71680639	0.0727273	0	0.027027	0.255446	0.000182722	0.0636364	0	0	0.0455446	0.867659
ENSG00000139291_chr12	TMEM19	12	71686087	71705046	0.0727273	0	0.018018	0.255446	0.000182722	0.0636364	0	0	0.0455446	0.867659
ENSG00000080371_chr12	RAB21	12	71754874	71800285	0.0727273	0	0.018018	0.255446	0.000182722	0.0636364	0	0	0.0455446	0.867659
ENSG00000121749_chr12	TBC1D15	12	71839707	71927248	0.0636364	0	0.018018	0.255446	8.32654e-05	0.0636364	0	0	0.0455446	0.867659
ENSG00000139287_chr12	TPH2	12	71938846	72186618	0.0636364	0	0.027027	0.255446	8.32654e-05	0.0636364	0	0	0.0455446	0.867659
ENSG00000072657_chr12	TRHDE	12	72087266	72670757	0.0636364	0	0.0540541	0.255446	8.32654e-05	0.0727273	0	0.0540541	0.0455446	0.671005
ENSG00000236333_chr12	TRHDE-AS1	12	72253508	72274907	0.0545455	0	0.018018	0.255446	3.78526e-05	0.0727273	0	0	0.0455446	0.671005
ENSG00000257723_chr12	CHCHD3P2	12	72610678	72611316	0.0636364	0	0.0540541	0.255446	8.32654e-05	0.0727273	0	0.0540541	0.0455446	0.671005
ENSG00000252415_chr12	RNU6-1012P	12	73679188	73679296	0.0454545	0	0.0990991	0.255446	1.77973e-05	0.0727273	0	0.0720721	0.0455446	0.671005
ENSG00000257364_chr12	VENTXP3	12	74292324	74293096	0.0636364	0	0.0540541	0.255446	8.32654e-05	0.0818182	0	0.0720721	0.0455446	0.475208
ENSG00000253719_chr12	ATXN7L3B	12	74537827	74545430	0.0636364	0	0.0900901	0.255446	8.32654e-05	0.0909091	0	0.036036	0.0455446	0.296177
ENSG00000166006_chr12	KCNC2	12	75040077	75209868	0.0818182	0	0.0630631	0.255446	0.000366926	0.0818182	0	0.045045	0.0455446	0.475208
ENSG00000258112_chr12	CCNG2P1	12	75257635	75258634	0.0818182	0	0.045045	0.255446	0.000366926	0.0818182	0	0.018018	0.0455446	0.475208
ENSG00000180881_chr12	CAPS2	12	75275979	75390928	0.0818182	0	0.0540541	0.255446	0.000366926	0.0818182	0	0.018018	0.0455446	0.475208
ENSG00000173401_chr12	GLIPR1L1	12	75334639	75370560	0.0818182	0	0.0540541	0.255446	0.000366926	0.0818182	0	0.018018	0.0455446	0.475208
ENSG00000180481_chr12	GLIPR1L2	12	75391070	75432688	0.0636364	0	0.036036	0.255446	8.32654e-05	0.0818182	0	0.00900901	0.0455446	0.475208
ENSG00000139278_chr12	GLIPR1	12	75480680	75503853	0.0636364	0	0.036036	0.255446	8.32654e-05	0.0818182	0	0	0.0455446	0.475208
ENSG00000111615_chr12	KRR1	12	75490861	75511636	0.0636364	0	0.036036	0.255446	8.32654e-05	0.0818182	0	0	0.0455446	0.475208
ENSG00000243420_chr12	RN7SL734P	12	75957833	75958130	0.0636364	0	0.027027	0.255446	8.32654e-05	0.0818182	0	0	0.0455446	0.475208
ENSG00000139289_chr12	PHLDA1	12	76025447	76033932	0.0636364	0	0.027027	0.255446	8.32654e-05	0.0909091	0	0	0.0455446	0.296177
ENSG00000187109_chr12	NAP1L1	12	76036587	76085033	0.0636364	0	0.027027	0.255446	8.32654e-05	0.0909091	0	0	0.0455446	0.296177
ENSG00000252858_chr12	RNU6-1271P	12	76139567	76139671	0.0636364	0	0.027027	0.255446	8.32654e-05	0.0909091	0	0	0.0455446	0.296177
ENSG00000223273_chr12	RN7SKP172	12	76315751	76316048	0.0545455	0	0.018018	0.255446	3.78526e-05	0.0909091	0	0	0.0455446	0.296177
ENSG00000179941_chr12	BBS10	12	76344474	76348442	0.0727273	0	0.018018	0.255446	0.000182722	0.0909091	0	0	0.0455446	0.296177
ENSG00000091039_chr12	OSBPL8	12	76351797	76559809	0.0727273	0	0.018018	0.255446	0.000182722	0.1	0	0	0.0455446	0.17628
ENSG00000271142_chr12	YWHAQP7	12	76619386	76620043	0.0545455	0	0.018018	0.255446	3.78526e-05	0.0909091	0	0	0.0455446	0.296177
ENSG00000241045_chr12	RPL7P43	12	76721534	76722286	0.0454545	0	0.027027	0.255446	1.77973e-05	0.0909091	0	0	0.0455446	0.296177
ENSG00000186908_chr12	ZDHHC17	12	76763588	76853696	0.0454545	0	0.027027	0.255446	1.77973e-05	0.0909091	0	0	0.0455446	0.296177
ENSG00000175183_chr12	CSRP2	12	76858715	76879060	0.0454545	0	0.027027	0.255446	1.77973e-05	0.0909091	0	0	0.0455446	0.296177
ENSG00000165891_chr12	E2F7	12	77021247	77065580	0.0636364	0	0.027027	0.255446	8.32654e-05	0.0818182	0	0	0.0455446	0.475208
ENSG00000067798_chr12	NAV3	12	77830905	78213008	0.0818182	0	0.0630631	0.255446	0.000366926	0.0727273	0	0.036036	0.0455446	0.671005
ENSG00000067715_chr12	SYT1	12	78863993	79452008	0.0727273	0	0.0900901	0.253465	0.000203198	0.0818182	0	0.045045	0.0475248	0.535711
ENSG00000221788_chr12	MIR1252	12	79419257	79419321	0.0454545	0	0.027027	0.253465	2.00064e-05	0.0818182	0	0	0.0475248	0.535711
ENSG00000257956_chr12	NOP56P3	12	79558782	79559166	0.0363636	0	0.018018	0.253465	8.82313e-06	0.0818182	0	0	0.0475248	0.535711
ENSG00000177425_chr12	PAWR	12	79574979	79691097	0.0454545	0	0.018018	0.253465	2.00064e-05	0.0818182	0	0	0.0475248	0.535711
ENSG00000058272_chr12	PPP1R12A	12	79773563	79935460	0.0454545	0	0.027027	0.253465	2.00064e-05	0.0818182	0	0	0.0475248	0.535711
ENSG00000201942_chr12	RNA5SP363	12	79878305	79878419	0.0454545	0	0.027027	0.253465	2.00064e-05	0.0818182	0	0	0.0475248	0.535711
ENSG00000271496_chr12	SNRPGP20	12	79989014	79989218	0.0454545	0	0.027027	0.253465	2.00064e-05	0.0818182	0	0	0.0475248	0.535711
ENSG00000239473_chr12	RPL7P38	12	80028893	80029631	0.0454545	0	0.018018	0.253465	2.00064e-05	0.0818182	0	0	0.0475248	0.535711
ENSG00000238842_chr12	RNU7-106P	12	80068691	80068757	0.0454545	0	0.018018	0.253465	2.00064e-05	0.0818182	0	0	0.0475248	0.535711
ENSG00000165899_chr12	OTOGL	12	80209453	80379090	0.0727273	0	0.108108	0.253465	0.000203198	0.1	0	0.0630631	0.0475248	0.206764
ENSG00000222880_chr12	RN7SKP261	12	80343515	80343792	0.0727273	0	0.0990991	0.253465	0.000203198	0.1	0	0.0540541	0.0475248	0.206764
ENSG00000139304_chr12	PTPRQ	12	80402178	80680234	0.0818182	0	0.117117	0.245545	0.000646504	0.109091	0	0.0630631	0.0554455	0.23105
ENSG00000257786_chr12	AKIRIN1P1	12	80561017	80561560	0.0727273	0	0.0900901	0.245545	0.000327225	0.0909091	0	0.045045	0.0554455	0.554074
ENSG00000111046_chr12	MYF6	12	80707498	80709474	0.0545455	0	0.045045	0.245545	7.19979e-05	0.1	0	0.00900901	0.0554455	0.374478
ENSG00000111049_chr12	MYF5	12	80716912	80719673	0.0545455	0	0.036036	0.245545	7.19979e-05	0.1	0	0.00900901	0.0554455	0.374478
ENSG00000257741_chr12	LINC01490	12	80763154	80770717	0.0454545	0	0.036036	0.245545	3.1976e-05	0.1	0	0	0.0554455	0.374478
ENSG00000111052_chr12	LIN7A	12	80792520	80937925	0.0454545	0	0.036036	0.245545	3.1976e-05	0.1	0	0.00900901	0.0554455	0.374478
ENSG00000207763_chr12	MIR617	12	80832533	80832629	0.0454545	0	0.027027	0.245545	3.1976e-05	0.1	0	0	0.0554455	0.374478
ENSG00000208022_chr12	MIR618	12	80935736	80935833	0.0454545	0	0.018018	0.245545	3.1976e-05	0.1	0	0.00900901	0.0554455	0.374478
ENSG00000111058_chr12	ACSS3	12	80936414	81261205	0.0545455	0	0.0630631	0.245545	7.19979e-05	0.109091	0	0.045045	0.0554455	0.23105
ENSG00000265227_chr12	MIR4699	12	81158388	81158461	0.0545455	0	0.045045	0.245545	7.19979e-05	0.109091	0	0.036036	0.0554455	0.23105
ENSG00000139220_chr12	PPFIA2	12	81257975	81759553	0.0545455	0	0.0900901	0.245545	7.19979e-05	0.118182	0	0.0540541	0.0554455	0.135687
ENSG00000133773_chr12	CCDC59	12	82223681	82358805	0.0363636	0	0.036036	0.245545	1.44658e-05	0.0909091	0	0.00900901	0.0554455	0.554074
ENSG00000127720_chr12	METTL25	12	82358497	82479236	0.0363636	0	0.036036	0.245545	1.44658e-05	0.0909091	0	0.018018	0.0554455	0.554074
ENSG00000179104_chr12	TMTC2	12	82686880	83134870	0.0363636	0	0.036036	0.243564	1.59071e-05	0.0909091	0	0	0.0574257	0.603298
ENSG00000252220_chr12	RNU6-977P	12	83021890	83021992	0.0363636	0	0.027027	0.243564	1.59071e-05	0.0727273	0	0	0.0574257	0.962479
ENSG00000213270_chr12	RPL6P25	12	83151331	83152190	0.0363636	0	0.036036	0.243564	1.59071e-05	0.0727273	0	0	0.0574257	0.962479
ENSG00000072041_chr12	SLC6A15	12	84859488	84913615	0.0727273	0	0.0720721	0.243564	0.000362907	0.0909091	0	0.027027	0.0574257	0.603298
ENSG00000231738_chr12	TSPAN19	12	85014311	85036277	0.0727273	0	0.0630631	0.243564	0.000362907	0.0909091	0	0.036036	0.0574257	0.603298
ENSG00000133640_chr12	LRRIQ1	12	85036314	85263224	0.0727273	0	0.0630631	0.243564	0.000362907	0.0909091	0	0.045045	0.0574257	0.603298
ENSG00000180318_chr12	ALX1	12	85280107	85301784	0.0727273	0	0.0720721	0.243564	0.000362907	0.0909091	0	0.045045	0.0574257	0.603298
ENSG00000198774_chr12	RASSF9	12	85800697	85836570	0.0636364	0.0454545	0.0540541	0.243564	0.000174329	0.0909091	0	0.018018	0.0574257	0.603298
ENSG00000133636_chr12	NTS	12	85874295	85882992	0.0636364	0.0454545	0.0540541	0.243564	0.000174329	0.0909091	0	0.027027	0.0574257	0.603298
ENSG00000182050_chr12	MGAT4C	12	85955666	86838904	0.0545455	0.136364	0.135135	0.243564	7.92504e-05	0.118182	0	0.0630631	0.0574257	0.161196
ENSG00000242850_chr12	RPL23AP68	12	87169985	87170429	0.0636364	0.0454545	0.0720721	0.243564	0.000174329	0.0818182	0	0.036036	0.0574257	0.776055
ENSG00000257648_chr12	CYCSP30	12	87750142	87750313	0.0545455	0.0454545	0.018018	0.243564	7.92504e-05	0.0909091	0	0.018018	0.0574257	0.603298
ENSG00000258128_chr12	MKRN9P	12	87782163	87784568	0.0545455	0.0454545	0.018018	0.243564	7.92504e-05	0.0909091	0	0.018018	0.0574257	0.603298
ENSG00000240721_chr12	RPS4XP15	12	87944885	87950819	0.0545455	0	0.00900901	0.243564	7.92504e-05	0.0909091	0	0.00900901	0.0574257	0.603298
ENSG00000165805_chr12	C12orf50	12	87980035	88034037	0.0545455	0	0.00900901	0.243564	7.92504e-05	0.0909091	0	0.018018	0.0574257	0.603298
ENSG00000133641_chr12	C12orf29	12	88033846	88050160	0.0545455	0	0.00900901	0.243564	7.92504e-05	0.0909091	0	0.018018	0.0574257	0.603298
ENSG00000198707_chr12	CEP290	12	88049014	88142216	0.0545455	0	0.00900901	0.243564	7.92504e-05	0.0909091	0	0.018018	0.0574257	0.603298
ENSG00000252747_chr12	RNA5SP364	12	88051701	88051778	0.0545455	0	0.00900901	0.243564	7.92504e-05	0.0909091	0	0.018018	0.0574257	0.603298
ENSG00000139324_chr12	TMTC3	12	88142296	88199887	0.0545455	0	0.00900901	0.243564	7.92504e-05	0.0909091	0	0.018018	0.0574257	0.603298
ENSG00000049130_chr12	KITLG	12	88492793	88580851	0.0545455	0	0.027027	0.243564	7.92504e-05	0.0909091	0	0.018018	0.0574257	0.603298
ENSG00000252850_chr12	RNU1-117P	12	88581639	88581796	0.0454545	0	0.027027	0.243564	3.53958e-05	0.0909091	0	0	0.0574257	0.603298
ENSG00000238302_chr12	RNU7-120P	12	89282223	89282285	0.0636364	0	0.027027	0.243564	0.000174329	0.0636364	0	0	0.0574257	1
ENSG00000257820_chr12	MRPS6P4	12	89319364	89319649	0.0636364	0	0.027027	0.243564	0.000174329	0.0636364	0	0	0.0574257	1
ENSG00000139318_chr12	DUSP6	12	89347232	89353271	0.0636364	0	0.027027	0.243564	0.000174329	0.0636364	0	0	0.0574257	1
ENSG00000139323_chr12	POC1B	12	89419718	89526024	0.0636364	0	0.027027	0.243564	0.000174329	0.0727273	0	0	0.0574257	0.962479
ENSG00000226982_chr12	CENPCP1	12	89500093	89502670	0.0636364	0	0.027027	0.243564	0.000174329	0.0636364	0	0	0.0574257	1
ENSG00000257594_chr12	GALNT4	12	89519408	89524806	0.0636364	0	0.027027	0.243564	0.000174329	0.0727273	0	0	0.0574257	0.962479
ENSG00000259075_chr12	POC1B-GALNT4	12	89519408	89526262	0.0636364	0	0.027027	0.243564	0.000174329	0.0727273	0	0	0.0574257	0.962479
ENSG00000070961_chr12	ATP2B1	12	89588049	89709300	0.0636364	0	0.027027	0.241584	0.000192886	0.0818182	0	0	0.0594059	0.814065
ENSG00000271614_chr12	LINC00936	12	89708959	89712590	0.0636364	0	0.027027	0.241584	0.000192886	0.0818182	0	0	0.0594059	0.814065
ENSG00000252207_chr12	RNA5SP365	12	89726936	89727042	0.0636364	0	0.027027	0.241584	0.000192886	0.0818182	0	0	0.0594059	0.814065
ENSG00000257480_chr12	MRPL2P1	12	89752913	89753831	0.0636364	0	0.027027	0.241584	0.000192886	0.0818182	0	0	0.0594059	0.814065
ENSG00000252823_chr12	RNU6-148P	12	89754059	89754152	0.0636364	0	0.027027	0.241584	0.000192886	0.0818182	0	0	0.0594059	0.814065
ENSG00000258290_chr12	BRWD1P2	12	89919437	89919776	0.0636364	0	0.018018	0.241584	0.000192886	0.0818182	0	0	0.0594059	0.814065
ENSG00000197651_chr12	CCER1	12	90905622	90955176	0.0636364	0.0454545	0.0630631	0.239604	0.000217567	0.0818182	0	0.018018	0.0613861	0.867334
ENSG00000196243_chr12	LINC00615	12	90918023	90948669	0.0636364	0.0454545	0.0630631	0.239604	0.000217567	0.0818182	0	0.018018	0.0613861	0.867334
ENSG00000083782_chr12	EPYC	12	90963679	91005026	0.0636364	0.0454545	0.0810811	0.239604	0.000217567	0.0818182	0	0.018018	0.0613861	0.867334
ENSG00000139330_chr12	KERA	12	91050491	91057983	0.0636364	0.0454545	0.0810811	0.239604	0.000217567	0.0818182	0	0.00900901	0.0613861	0.867334
ENSG00000139329_chr12	LUM	12	91102629	91111831	0.0636364	0.0454545	0.0540541	0.239604	0.000217567	0.0818182	0	0.018018	0.0613861	0.867334
ENSG00000011465_chr12	DCN	12	91140484	91183123	0.0636364	0.0454545	0.045045	0.239604	0.000217567	0.0818182	0	0.018018	0.0613861	0.867334
ENSG00000257242_chr12	LINC01619	12	91984976	92142914	0.0454545	0	0.027027	0.239604	4.50938e-05	0.0727273	0	0	0.0613861	1
ENSG00000133639_chr12	BTG1	12	92140278	92145897	0.0363636	0	0.027027	0.239604	2.00064e-05	0.0636364	0	0	0.0613861	1
ENSG00000239201_chr12	RPL21P106	12	92168400	92168877	0.0363636	0	0.027027	0.239604	2.00064e-05	0.0636364	0	0	0.0613861	1
ENSG00000205057_chr12	CLLU1OS	12	92420094	92428148	0.0363636	0	0.027027	0.239604	2.00064e-05	0.0818182	0	0	0.0613861	0.867334
ENSG00000257127_chr12	CLLU1	12	92421531	92431002	0.0363636	0	0.027027	0.239604	2.00064e-05	0.0818182	0	0	0.0613861	0.867334
ENSG00000214215_chr12	C12orf74	12	92702843	92708549	0.0454545	0	0.027027	0.239604	4.50938e-05	0.0818182	0	0	0.0613861	0.867334
ENSG00000187510_chr12	PLEKHG7	12	92721505	92772455	0.0545455	0	0.027027	0.239604	0.000101112	0.0909091	0	0.00900901	0.0613861	0.685777
ENSG00000102189_chr12	EEA1	12	92770637	92929331	0.0545455	0	0.027027	0.239604	0.000101112	0.0909091	0	0.00900901	0.0613861	0.685777
ENSG00000257195_chr12	HNRNPA1P50	12	92883773	92884700	0.0454545	0	0.027027	0.239604	4.50938e-05	0.0818182	0	0	0.0613861	0.867334
ENSG00000202534_chr12	RNU6-1329P	12	92952639	92952745	0.0363636	0	0.027027	0.239604	2.00064e-05	0.0818182	0	0	0.0613861	0.867334
ENSG00000256393_chr12	RPL41P5	12	93083598	93083675	0.0363636	0	0.027027	0.239604	2.00064e-05	0.0818182	0	0	0.0613861	0.867334
ENSG00000257210_chr12	NACAP3	12	93124063	93124543	0.0363636	0	0.027027	0.239604	2.00064e-05	0.0818182	0	0	0.0613861	0.867334
ENSG00000173598_chr12	NUDT4	12	93377883	93408146	0.0363636	0	0.027027	0.239604	2.00064e-05	0.0909091	0	0	0.0613861	0.685777
ENSG00000177889_chr12	UBE2N	12	93405673	93442262	0.0363636	0	0.027027	0.239604	2.00064e-05	0.0909091	0	0	0.0613861	0.685777
ENSG00000198015_chr12	MRPL42	12	93467488	93516213	0.0363636	0	0.027027	0.239604	2.00064e-05	0.0909091	0	0	0.0613861	0.685777
ENSG00000243015_chr12	RN7SL737P	12	93509487	93509768	0.0363636	0	0.027027	0.239604	2.00064e-05	0.0909091	0	0	0.0613861	0.685777
ENSG00000246985_chr12	SOCS2-AS1	12	93542463	93571768	0.0363636	0	0.027027	0.239604	2.00064e-05	0.0909091	0	0	0.0613861	0.685777
ENSG00000120833_chr12	SOCS2	12	93569814	93583487	0.0363636	0	0.027027	0.239604	2.00064e-05	0.0909091	0	0	0.0613861	0.685777
ENSG00000169372_chr12	CRADD	12	93677375	93894840	0.0363636	0	0.027027	0.239604	2.00064e-05	0.0909091	0	0	0.0613861	0.685777
ENSG00000264978_chr12	RN7SL630P	12	93831076	93831372	0.0363636	0	0.027027	0.239604	2.00064e-05	0.0909091	0	0	0.0613861	0.685777
ENSG00000223126_chr12	RN7SKP263	12	94008739	94009047	0.0363636	0	0.027027	0.239604	2.00064e-05	0.0909091	0	0	0.0613861	0.685777
ENSG00000136040_chr12	PLXNC1	12	94148723	94307675	0.0363636	0	0.027027	0.239604	2.00064e-05	0.0909091	0	0	0.0613861	0.685777
ENSG00000173588_chr12	CEP83	12	94306449	94459988	0.0363636	0	0.027027	0.239604	2.00064e-05	0.0909091	0	0	0.0613861	0.685777
ENSG00000244391_chr12	RN7SL330P	12	94361220	94361526	0.0363636	0	0.027027	0.239604	2.00064e-05	0.0909091	0	0	0.0613861	0.685777
ENSG00000213250_chr12	RBMS2P1	12	94423744	94424969	0.0363636	0	0.027027	0.239604	2.00064e-05	0.0909091	0	0	0.0613861	0.685777
ENSG00000278916_chr12	CEP83-AS1	12	94460003	94462484	0.0363636	0	0.027027	0.237624	2.27936e-05	0.0909091	0	0	0.0633663	0.73247
ENSG00000244091_chr12	RN7SL483P	12	94515476	94515760	0.0363636	0	0.027027	0.239604	2.00064e-05	0.0909091	0	0	0.0613861	0.685777
ENSG00000236349_chr12	SUCLG2P2	12	94548241	94549536	0.0363636	0	0.027027	0.239604	2.00064e-05	0.0909091	0	0	0.0613861	0.685777
ENSG00000266099_chr12	MIR5700	12	94561789	94561859	0.0363636	0	0.027027	0.239604	2.00064e-05	0.0909091	0	0	0.0613861	0.685777
ENSG00000057704_chr12	TMCC3	12	94567124	94650562	0.0363636	0	0.027027	0.239604	2.00064e-05	0.0909091	0	0	0.0613861	0.685777
ENSG00000277302_chr12	MIR7844	12	94571231	94571352	0.0363636	0	0.027027	0.239604	2.00064e-05	0.0909091	0	0	0.0613861	0.685777
ENSG00000257847_chr12	LSM3P2	12	94590821	94591093	0.0363636	0	0.027027	0.239604	2.00064e-05	0.0909091	0	0	0.0613861	0.685777
ENSG00000216306_chr12	KRT19P2	12	94834147	94835158	0.0363636	0	0.018018	0.239604	2.00064e-05	0.0909091	0	0	0.0613861	0.685777
ENSG00000208038_chr12	MIR492	12	94834398	94834513	0.0363636	0	0.018018	0.239604	2.00064e-05	0.0909091	0	0	0.0613861	0.685777
ENSG00000184752_chr12	NDUFA12	12	94897055	95003770	0.0363636	0	0.027027	0.239604	2.00064e-05	0.0909091	0	0	0.0613861	0.685777
ENSG00000120798_chr12	NR2C1	12	95020229	95073703	0.0363636	0	0.027027	0.239604	2.00064e-05	0.0909091	0	0	0.0613861	0.685777
ENSG00000180263_chr12	FGD6	12	95076749	95217482	0.0363636	0	0.027027	0.239604	2.00064e-05	0.0818182	0	0	0.0613861	0.867334
ENSG00000028203_chr12	VEZT	12	95217746	95302790	0.0363636	0	0.027027	0.239604	2.00064e-05	0.0909091	0	0.00900901	0.0613861	0.685777
ENSG00000257666_chr12	CBX3P5	12	95286318	95286838	0.0363636	0	0.027027	0.239604	2.00064e-05	0.0909091	0	0.00900901	0.0613861	0.685777
ENSG00000212535_chr12	RNU6-808P	12	95290692	95290799	0.0363636	0	0.027027	0.239604	2.00064e-05	0.0909091	0	0.00900901	0.0613861	0.685777
ENSG00000199172_chr12	MIR331	12	95308410	95308520	0.0363636	0	0.027027	0.239604	2.00064e-05	0.0909091	0	0.00900901	0.0613861	0.685777
ENSG00000265917_chr12	MIR3685	12	95309923	95309984	0.0363636	0	0.027027	0.239604	2.00064e-05	0.0909091	0	0.00900901	0.0613861	0.685777
ENSG00000222544_chr12	RNU6-735P	12	95438737	95438843	0.0363636	0	0.018018	0.239604	2.00064e-05	0.0818182	0	0	0.0613861	0.867334
ENSG00000111142_chr12	METAP2	12	95473520	95515839	0.0454545	0	0.018018	0.239604	4.50938e-05	0.0818182	0	0	0.0613861	0.867334
ENSG00000136014_chr12	USP44	12	95516560	95551490	0.0454545	0	0.027027	0.239604	4.50938e-05	0.0818182	0	0	0.0613861	0.867334
ENSG00000257150_chr12	PGAM1P5	12	95551582	95673999	0.0545455	0	0.027027	0.239604	0.000101112	0.0818182	0	0	0.0613861	0.867334
ENSG00000074527_chr12	NTN4	12	95657807	95791152	0.0545455	0	0.027027	0.239604	0.000101112	0.0818182	0	0	0.0613861	0.867334
ENSG00000199506_chr12	RNU6-247P	12	95792529	95792635	0.0454545	0	0.027027	0.239604	4.50938e-05	0.0818182	0	0	0.0613861	0.867334
ENSG00000139343_chr12	SNRPF	12	95858928	95903828	0.0454545	0	0.027027	0.239604	4.50938e-05	0.0818182	0	0	0.0613861	0.867334
ENSG00000165972_chr12	CCDC38	12	95867048	95942974	0.0454545	0	0.027027	0.239604	4.50938e-05	0.0818182	0	0	0.0613861	0.867334
ENSG00000139344_chr12	AMDHD1	12	95943293	95968716	0.0454545	0	0.027027	0.237624	5.12535e-05	0.0818182	0	0	0.0633663	0.905471
ENSG00000084110_chr12	HAL	12	95972662	95996365	0.0454545	0	0.027027	0.237624	5.12535e-05	0.0818182	0	0	0.0633663	0.905471
ENSG00000111144_chr12	LTA4H	12	96000828	96043520	0.0454545	0	0.027027	0.237624	5.12535e-05	0.0818182	0	0	0.0633663	0.905471
ENSG00000258251_chr12	YPEL5P3	12	96060024	96060375	0.0545455	0	0.027027	0.237624	0.000115601	0.0818182	0	0	0.0633663	0.905471
ENSG00000277062_chr12	RN7SL88P	12	96101951	96102249	0.0545455	0	0.018018	0.237624	0.000115601	0.0818182	0	0	0.0633663	0.905471
ENSG00000111145_chr12	ELK3	12	96194382	96269835	0.0545455	0	0.027027	0.237624	0.000115601	0.0727273	0	0	0.0633663	1
ENSG00000059758_chr12	CDK17	12	96278261	96400560	0.0636364	0	0.027027	0.237624	0.000249667	0.0727273	0	0	0.0633663	1
ENSG00000201435_chr12	RNU4-24P	12	96303375	96303513	0.0636364	0	0.027027	0.237624	0.000249667	0.0727273	0	0	0.0633663	1
ENSG00000252827_chr12	RN7SKP11	12	96427200	96427486	0.0636364	0	0.027027	0.237624	0.000249667	0.0727273	0	0	0.0633663	1
ENSG00000188596_chr12	CFAP54	12	96489571	96875555	0.0636364	0	0.027027	0.237624	0.000249667	0.0818182	0	0.00900901	0.0633663	0.905471
ENSG00000258846_chr12	EEF1A1P33	12	96900697	96902698	0.0363636	0	0.027027	0.237624	2.27936e-05	0.0636364	0	0	0.0633663	1
ENSG00000139350_chr12	NEDD1	12	96907223	96953777	0.0363636	0	0.027027	0.237624	2.27936e-05	0.0636364	0	0	0.0633663	1
ENSG00000255794_chr12	RMST	12	97431653	97565035	0.0363636	0	0.036036	0.237624	2.27936e-05	0.0818182	0	0	0.0633663	0.905471
ENSG00000221479_chr12	MIR1251	12	97491900	97491983	0.0363636	0	0.027027	0.237624	2.27936e-05	0.0818182	0	0	0.0633663	0.905471
ENSG00000207586_chr12	MIR135A2	12	97563812	97563911	0.0363636	0	0.027027	0.237624	2.27936e-05	0.0818182	0	0	0.0633663	0.905471
ENSG00000206899_chr12	RNU6-36P	12	97721716	97721822	0.0363636	0	0.018018	0.237624	2.27936e-05	0.0818182	0	0	0.0633663	0.905471
ENSG00000265861_chr12	MIR4495	12	97939056	97939121	0.0363636	0	0.018018	0.237624	2.27936e-05	0.0818182	0	0	0.0633663	0.905471
ENSG00000263890_chr12	MIR4303	12	97995383	97995448	0.0363636	0	0.018018	0.237624	2.27936e-05	0.0818182	0	0	0.0633663	0.905471
ENSG00000201296_chr12	RNU4-41P	12	98417896	98418038	0.0272727	0	0.027027	0.239604	8.82313e-06	0.0818182	0	0	0.0613861	0.867334
ENSG00000227825_chr12	SLC9A7P1	12	98453835	98457145	0.0272727	0	0.027027	0.239604	8.82313e-06	0.0818182	0	0	0.0613861	0.867334
ENSG00000257167_chr12	TMPO-AS1	12	98512973	98516422	0.0272727	0	0.027027	0.239604	8.82313e-06	0.0818182	0	0	0.0613861	0.867334
ENSG00000120802_chr12	TMPO	12	98515512	98550379	0.0272727	0	0.027027	0.239604	8.82313e-06	0.0818182	0	0	0.0613861	0.867334
ENSG00000075415_chr12	SLC25A3	12	98593591	98606379	0.0272727	0	0.027027	0.239604	8.82313e-06	0.0818182	0	0	0.0613861	0.867334
ENSG00000212443_chr12	SNORA53	12	98599635	98599883	0.0272727	0	0.027027	0.239604	8.82313e-06	0.0818182	0	0	0.0613861	0.867334
ENSG00000166130_chr12	IKBIP	12	98613405	98645113	0.0272727	0	0.027027	0.239604	8.82313e-06	0.0818182	0	0	0.0613861	0.867334
ENSG00000120868_chr12	APAF1	12	98645141	98735433	0.0272727	0	0.027027	0.239604	8.82313e-06	0.0818182	0	0	0.0613861	0.867334
ENSG00000185046_chr12	ANKS1B	12	98726457	99984654	0.0363636	0	0.045045	0.241584	1.79701e-05	0.0909091	0	0.00900901	0.0594059	0.643325
ENSG00000202324_chr12	RNA5SP366	12	99083783	99083905	0.0272727	0	0.027027	0.241584	7.90899e-06	0.0727273	0	0	0.0594059	0.996754
ENSG00000180219_chr12	FAM71C	12	99647753	99650046	0.0363636	0	0.036036	0.241584	1.79701e-05	0.0818182	0	0	0.0574257	0.776055
ENSG00000214203_chr12	RPS4XP1	12	100009052	100009838	0.0272727	0	0.045045	0.241584	7.90899e-06	0.0909091	0	0	0.0594059	0.643325
ENSG00000111647_chr12	UHRF1BP1L	12	100028455	100142848	0.0272727	0	0.045045	0.243564	7.17279e-06	0.0909091	0	0	0.0574257	0.603298
ENSG00000238105_chr12	GOLGA2P5	12	100156357	100173659	0.0181818	0	0.027027	0.243564	3.69581e-06	0.0818182	0	0	0.0574257	0.776055
ENSG00000266610_chr12	RN7SL176P	12	100158502	100158765	0.0181818	0	0.027027	0.243564	3.69581e-06	0.0818182	0	0	0.0574257	0.776055
ENSG00000075089_chr12	ACTR6	12	100199122	100241865	0.0181818	0	0.027027	0.243564	3.69581e-06	0.0818182	0	0	0.0574257	0.776055
ENSG00000166153_chr12	DEPDC4	12	100203669	100267079	0.0181818	0	0.027027	0.243564	3.69581e-06	0.0818182	0	0	0.0574257	0.776055
ENSG00000136021_chr12	SCYL2	12	100267140	100341724	0.0181818	0	0.027027	0.243564	3.69581e-06	0.0818182	0	0	0.0574257	0.776055
ENSG00000179520_chr12	SLC17A8	12	100357079	100422059	0.0181818	0	0.027027	0.243564	3.69581e-06	0.0818182	0	0	0.0574257	0.776055
ENSG00000012504_chr12	NR1H4	12	100473708	100564413	0.0181818	0	0.027027	0.241584	4.18509e-06	0.0909091	0	0	0.0594059	0.643325
ENSG00000139354_chr12	GAS2L3	12	100573683	100628286	0.0181818	0	0.027027	0.241584	4.18509e-06	0.0909091	0	0	0.0594059	0.643325
ENSG00000151572_chr12	ANO4	12	100717526	101128641	0.0181818	0	0.027027	0.239604	4.50703e-06	0.0909091	0	0	0.0613861	0.685777
ENSG00000256870_chr12	SLC5A8	12	101155493	101210407	0.0181818	0	0.018018	0.239604	4.50703e-06	0.0909091	0	0	0.0613861	0.685777
ENSG00000207414_chr12	RNU6-768P	12	101199271	101199377	0.0181818	0	0.018018	0.239604	4.50703e-06	0.0909091	0	0	0.0613861	0.685777
ENSG00000120800_chr12	UTP20	12	101280109	101386616	0.0181818	0	0.027027	0.239604	4.50703e-06	0.0909091	0	0	0.0613861	0.685777
ENSG00000120805_chr12	ARL1	12	101393120	101407820	0.0181818	0	0.027027	0.239604	4.50703e-06	0.0818182	0	0	0.0613861	0.867334
ENSG00000222890_chr12	RNU6-1068P	12	101411357	101411459	0.0181818	0	0.018018	0.239604	4.50703e-06	0.0818182	0	0	0.0613861	0.867334
ENSG00000239413_chr12	RPS27P23	12	101424441	101424691	0.0181818	0	0.018018	0.239604	4.50703e-06	0.0818182	0	0	0.0613861	0.867334
ENSG00000202249_chr12	RNU5E-5P	12	101466705	101466820	0.0181818	0	0.018018	0.239604	4.50703e-06	0.0818182	0	0	0.0613861	0.867334
ENSG00000252366_chr12	RNA5SP367	12	101472339	101472456	0.0181818	0	0.018018	0.239604	4.50703e-06	0.0818182	0	0	0.0613861	0.867334
ENSG00000166211_chr12	SPIC	12	101475421	101486997	0.0181818	0	0.018018	0.239604	4.50703e-06	0.0818182	0	0	0.0613861	0.867334
ENSG00000196091_chr12	MYBPC1	12	101568353	101686018	0.0181818	0	0.018018	0.239604	4.50703e-06	0.0909091	0	0	0.0613861	0.685777
ENSG00000111666_chr12	CHPT1	12	101696947	101744140	0.0181818	0	0.018018	0.239604	4.50703e-06	0.0818182	0	0	0.0613861	0.867334
ENSG00000199933_chr12	RNY1P16	12	101719808	101719918	0.0181818	0	0.018018	0.239604	4.50703e-06	0.0818182	0	0	0.0613861	0.867334
ENSG00000139351_chr12	SYCP3	12	101728648	101739472	0.0181818	0	0.018018	0.239604	4.50703e-06	0.0818182	0	0	0.0613861	0.867334
ENSG00000111670_chr12	GNPTAB	12	101745497	101830938	0.0181818	0	0.018018	0.239604	4.50703e-06	0.0818182	0	0	0.0613861	0.867334
ENSG00000222255_chr12	RNU6-101P	12	101765406	101765509	0.0181818	0	0.018018	0.239604	4.50703e-06	0.0818182	0	0	0.0613861	0.867334
ENSG00000201168_chr12	RNA5SP368	12	101779814	101779929	0.0181818	0	0.018018	0.239604	4.50703e-06	0.0818182	0	0	0.0613861	0.867334
ENSG00000222932_chr12	RNU6-172P	12	101796410	101796502	0.0181818	0	0.018018	0.239604	4.50703e-06	0.0818182	0	0	0.0613861	0.867334
ENSG00000223046_chr12	RNA5SP369	12	101836820	101836927	0.0181818	0	0.018018	0.239604	4.50703e-06	0.0818182	0	0	0.0613861	0.867334
ENSG00000252863_chr12	RNU6-1183P	12	101871742	101871801	0.0181818	0	0.027027	0.239604	4.50703e-06	0.0818182	0	0	0.0613861	0.867334
ENSG00000258153_chr12	HSPE1P4	12	101873316	101873623	0.0181818	0	0.027027	0.239604	4.50703e-06	0.0818182	0	0	0.0613861	0.867334
ENSG00000136048_chr12	DRAM1	12	101877351	102012130	0.0272727	0	0.027027	0.239604	8.82313e-06	0.0909091	0	0	0.0613861	0.685777
ENSG00000258288_chr12	NENFP2	12	101963901	101964340	0.0272727	0	0.027027	0.239604	8.82313e-06	0.0818182	0	0	0.0613861	0.867334
ENSG00000120860_chr12	CCDC53	12	102012927	102062149	0.0272727	0	0.027027	0.239604	8.82313e-06	0.0909091	0	0.00900901	0.0613861	0.685777
ENSG00000075188_chr12	NUP37	12	102073103	102120124	0.0272727	0	0.027027	0.239604	8.82313e-06	0.0909091	0	0.00900901	0.0613861	0.685777
ENSG00000185480_chr12	PARPBP	12	102120185	102197520	0.0272727	0	0.027027	0.239604	8.82313e-06	0.0909091	0	0.00900901	0.0613861	0.685777
ENSG00000183395_chr12	PMCH	12	102196459	102197845	0.0272727	0	0.027027	0.239604	8.82313e-06	0.0909091	0	0.00900901	0.0613861	0.685777
ENSG00000281344_chr12	HELLPAR	12	102197585	102402596	0.0272727	0	0.027027	0.239604	8.82313e-06	0.0909091	0	0	0.0613861	0.685777
ENSG00000264554_chr12	RN7SL793P	12	102217318	102217613	0.0272727	0	0.027027	0.239604	8.82313e-06	0.0909091	0	0	0.0613861	0.685777
ENSG00000017427_chr12	IGF1	12	102395867	102480645	0.0181818	0	0.027027	0.239604	4.50703e-06	0.1	0	0	0.0613861	0.511559
ENSG00000258169_chr12	LINC00485	12	102809280	102824399	0.0272727	0	0.018018	0.239604	8.82313e-06	0.0909091	0	0	0.0613861	0.685777
ENSG00000171759_chr12	PAH	12	102836885	102958410	0.0363636	0	0.018018	0.241584	1.79701e-05	0.0909091	0	0	0.0594059	0.643325
ENSG00000139352_chr12	ASCL1	12	102957686	102960516	0.0363636	0	0.018018	0.241584	1.79701e-05	0.0909091	0	0	0.0594059	0.643325
ENSG00000179088_chr12	C12orf42	12	103237591	103496010	0.0363636	0	0.027027	0.241584	1.79701e-05	0.1	0	0	0.0594059	0.464445
ENSG00000136011_chr12	STAB2	12	103587273	103766727	0.0363636	0	0.027027	0.239604	2.00064e-05	0.1	0	0	0.0613861	0.511559
ENSG00000111696_chr12	NT5DC3	12	103770453	103841197	0.0363636	0	0.027027	0.239604	2.00064e-05	0.0909091	0	0	0.0613861	0.685777
ENSG00000214198_chr12	TTC41P	12	103843749	103930211	0.0363636	0	0.027027	0.239604	2.00064e-05	0.0909091	0	0	0.0613861	0.685777
ENSG00000166598_chr12	HSP90B1	12	103930107	103953645	0.0363636	0	0.018018	0.239604	2.00064e-05	0.0909091	0	0	0.0613861	0.685777
ENSG00000265072_chr12	MIR3652	12	103930425	103930555	0.0363636	0	0.018018	0.239604	2.00064e-05	0.0909091	0	0	0.0613861	0.685777
ENSG00000204954_chr12	C12orf73	12	103950202	103965708	0.0363636	0	0.018018	0.239604	2.00064e-05	0.0909091	0	0	0.0613861	0.685777
ENSG00000139372_chr12	TDG	12	103965804	103988874	0.0363636	0	0.018018	0.239604	2.00064e-05	0.0909091	0	0	0.0613861	0.685777
ENSG00000120820_chr12	GLT8D2	12	103988984	104064183	0.0363636	0	0.018018	0.239604	2.00064e-05	0.0909091	0	0	0.0613861	0.685777
ENSG00000111727_chr12	HCFC2	12	104064457	104106524	0.0363636	0	0.018018	0.239604	2.00064e-05	0.0909091	0	0	0.0613861	0.685777
ENSG00000120837_chr12	NFYB	12	104117077	104138289	0.0363636	0	0.018018	0.239604	2.00064e-05	0.0909091	0	0	0.0613861	0.685777
ENSG00000199415_chr12	RNA5SP370	12	104125236	104125356	0.0363636	0	0.018018	0.239604	2.00064e-05	0.0909091	0	0	0.0613861	0.685777
ENSG00000198431_chr12	TXNRD1	12	104215779	104350305	0.0363636	0	0.027027	0.239604	2.00064e-05	0.1	0	0	0.0613861	0.511559
ENSG00000213442_chr12	RPL18AP3	12	104265309	104265836	0.0363636	0	0.027027	0.239604	2.00064e-05	0.1	0	0	0.0613861	0.511559
ENSG00000255150_chr12	EID3	12	104303739	104305202	0.0363636	0	0.027027	0.239604	2.00064e-05	0.1	0	0	0.0613861	0.511559
ENSG00000171310_chr12	CHST11	12	104455295	104762014	0.0363636	0	0.027027	0.239604	2.00064e-05	0.1	0	0	0.0613861	0.511559
ENSG00000264295_chr12	MIR3922	12	104591633	104591716	0.0363636	0	0.027027	0.239604	2.00064e-05	0.1	0	0	0.0613861	0.511559
ENSG00000136052_chr12	SLC41A2	12	104802553	104958744	0.0363636	0	0.018018	0.237624	2.27936e-05	0.1	0	0	0.0633663	0.572961
ENSG00000257758_chr12	KRT18P20	12	104976749	104978027	0.0363636	0	0.018018	0.237624	2.27936e-05	0.0909091	0	0	0.0633663	0.73247
ENSG00000151131_chr12	C12orf45	12	104986310	105049737	0.0363636	0	0.018018	0.237624	2.27936e-05	0.0909091	0	0	0.0633663	0.73247
ENSG00000136010_chr12	ALDH1L2	12	105019784	105084577	0.0363636	0	0.018018	0.237624	2.27936e-05	0.0909091	0	0	0.0633663	0.73247
ENSG00000136051_chr12	KIAA1033	12	105107324	105169134	0.0454545	0	0.018018	0.237624	5.12535e-05	0.1	0	0	0.0633663	0.572961
ENSG00000136044_chr12	APPL2	12	105173296	105236238	0.0454545	0	0.018018	0.237624	5.12535e-05	0.1	0	0	0.0633663	0.572961
ENSG00000235162_chr12	C12orf75	12	105235290	105396097	0.0454545	0	0.027027	0.239604	4.50938e-05	0.0909091	0	0	0.0613861	0.685777
ENSG00000257859_chr12	CASC18	12	105704203	105744062	0.0454545	0	0.027027	0.239604	4.50938e-05	0.0818182	0	0	0.0613861	0.867334
ENSG00000257773_chr12	ST13P3	12	106015897	106017006	0.0454545	0	0.027027	0.241584	3.93024e-05	0.0818182	0	0	0.0594059	0.814065
ENSG00000074590_chr12	NUAK1	12	106063340	106140033	0.0454545	0	0.027027	0.241584	3.93024e-05	0.1	0	0	0.0594059	0.464445
ENSG00000136026_chr12	CKAP4	12	106237877	106304279	0.0454545	0.0454545	0.027027	0.241584	3.93024e-05	0.1	0	0	0.0594059	0.464445
ENSG00000238609_chr12	RNU7-94P	12	106282927	106282989	0.0454545	0.0454545	0.027027	0.241584	3.93024e-05	0.1	0	0	0.0594059	0.464445
ENSG00000166046_chr12	TCP11L2	12	106301929	106347015	0.0454545	0.0454545	0.027027	0.241584	3.93024e-05	0.1	0	0	0.0594059	0.464445
ENSG00000013503_chr12	POLR3B	12	106357658	106510198	0.0454545	0.0454545	0.027027	0.241584	3.93024e-05	0.1	0	0	0.0594059	0.464445
ENSG00000111783_chr12	RFX4	12	106582907	106762803	0.0454545	0.0454545	0.027027	0.247525	2.87943e-05	0.0636364	0	0	0.0554455	1
ENSG00000111785_chr12	RIC8B	12	106774595	106889316	0.0363636	0.0454545	0.027027	0.247525	1.30449e-05	0.0636364	0	0	0.0554455	1
ENSG00000257119_chr12	EEF1B2P4	12	106901283	106901984	0.0363636	0.0454545	0.027027	0.247525	1.30449e-05	0.0636364	0	0	0.0554455	1
ENSG00000240631_chr12	RPL30P12	12	106910757	106911109	0.0363636	0.0454545	0.027027	0.247525	1.30449e-05	0.0636364	0	0	0.0554455	1
ENSG00000151135_chr12	TMEM263	12	106955719	106978778	0.0272727	0.0454545	0.027027	0.247525	6.03762e-06	0.0636364	0	0	0.0554455	1
ENSG00000120832_chr12	MTERF2	12	106977291	106987166	0.0272727	0.0454545	0.027027	0.247525	6.03762e-06	0.0636364	0	0	0.0554455	1
ENSG00000008405_chr12	CRY1	12	106991364	107093829	0.0363636	0.0454545	0.027027	0.249505	1.15623e-05	0.0636364	0	0	0.0534653	1
ENSG00000257444_chr12	SETP7	12	107271394	107271846	0.0363636	0	0.027027	0.249505	1.15623e-05	0.0727273	0	0	0.0534653	0.867659
ENSG00000151136_chr12	BTBD11	12	107318413	107659642	0.0363636	0	0.036036	0.249505	1.15623e-05	0.0727273	0	0	0.0534653	0.867659
ENSG00000222302_chr12	RNA5SP371	12	107486511	107486635	0.0363636	0	0.027027	0.249505	1.15623e-05	0.0727273	0	0	0.0534653	0.867659
ENSG00000136045_chr12	PWP1	12	107685732	107713167	0.0272727	0	0.027027	0.249505	5.5378e-06	0.0727273	0	0	0.0534653	0.867659
ENSG00000110851_chr12	PRDM4	12	107732866	107761272	0.0272727	0	0.027027	0.249505	5.5378e-06	0.0727273	0	0	0.0534653	0.867659
ENSG00000187855_chr12	ASCL4	12	107774385	107776644	0.0272727	0	0.027027	0.249505	5.5378e-06	0.0727273	0	0	0.0534653	0.867659
ENSG00000075035_chr12	WSCD2	12	108129471	108250537	0.0272727	0	0.036036	0.249505	5.5378e-06	0.0818182	0	0	0.0534653	0.683378
ENSG00000174600_chr12	CMKLR1	12	108288044	108339341	0.0272727	0	0.036036	0.249505	5.5378e-06	0.0909091	0	0	0.0534653	0.495807
ENSG00000247213_chr12	LINC01498	12	108434130	108492585	0.0272727	0	0.027027	0.249505	5.5378e-06	0.0909091	0	0	0.0534653	0.495807
ENSG00000198855_chr12	FICD	12	108515185	108525837	0.0272727	0	0.027027	0.249505	5.5378e-06	0.0909091	0	0	0.0534653	0.495807
ENSG00000075856_chr12	SART3	12	108522580	108561400	0.0272727	0	0.027027	0.249505	5.5378e-06	0.0909091	0	0	0.0534653	0.495807
ENSG00000136003_chr12	ISCU	12	108562582	108569384	0.0272727	0	0.027027	0.249505	5.5378e-06	0.0909091	0	0	0.0534653	0.495807
ENSG00000183160_chr12	TMEM119	12	108589846	108598320	0.0272727	0	0.027027	0.249505	5.5378e-06	0.0909091	0	0	0.0534653	0.495807
ENSG00000110876_chr12	SELPLG	12	108622277	108633959	0.0272727	0	0.027027	0.249505	5.5378e-06	0.0909091	0	0	0.0534653	0.495807
ENSG00000110880_chr12	CORO1C	12	108645109	108731596	0.0272727	0	0.027027	0.249505	5.5378e-06	0.0909091	0	0	0.0534653	0.495807
ENSG00000238457_chr12	RNU7-169P	12	108668448	108668508	0.0272727	0	0.027027	0.249505	5.5378e-06	0.0909091	0	0	0.0534653	0.495807
ENSG00000084112_chr12	SSH1	12	108778192	108857590	0.0272727	0	0.027027	0.249505	5.5378e-06	0.0909091	0	0	0.0534653	0.495807
ENSG00000207622_chr12	MIR619	12	108836908	108837006	0.0272727	0	0.027027	0.249505	5.5378e-06	0.0909091	0	0	0.0534653	0.495807
ENSG00000110887_chr12	DAO	12	108858932	108901043	0.0272727	0	0.027027	0.249505	5.5378e-06	0.1	0	0	0.0534653	0.32821
ENSG00000166111_chr12	SVOP	12	108907741	109021240	0.0272727	0	0.027027	0.249505	5.5378e-06	0.118182	0	0	0.0534653	0.113522
ENSG00000201324_chr12	RNU6-361P	12	108926435	108926541	0.0272727	0	0.027027	0.249505	5.5378e-06	0.1	0	0	0.0534653	0.32821
ENSG00000135093_chr12	USP30	12	109023089	109088026	0.0272727	0	0.027027	0.249505	5.5378e-06	0.118182	0	0	0.0534653	0.113522
ENSG00000256262_chr12	USP30-AS1	12	109052350	109053952	0.0272727	0	0.027027	0.249505	5.5378e-06	0.118182	0	0	0.0534653	0.113522
ENSG00000212138_chr12	RNA5SP372	12	109059986	109060100	0.0272727	0	0.027027	0.249505	5.5378e-06	0.118182	0	0	0.0534653	0.113522
ENSG00000189046_chr12	ALKBH2	12	109088188	109093631	0.0272727	0	0.027027	0.249505	5.5378e-06	0.118182	0.0454545	0	0.0534653	0.113522
ENSG00000076248_chr12	UNG	12	109097574	109110992	0.0181818	0	0.027027	0.249505	2.52257e-06	0.118182	0.0454545	0	0.0534653	0.113522
ENSG00000076555_chr12	ACACB	12	109116595	109268226	0.0181818	0	0.027027	0.249505	2.52257e-06	0.118182	0.0454545	0	0.0534653	0.113522
ENSG00000139445_chr12	FOXN4	12	109277979	109309220	0.0181818	0	0.027027	0.249505	2.52257e-06	0.118182	0	0	0.0534653	0.113522
ENSG00000174527_chr12	MYO1H	12	109347903	109455523	0.0272727	0	0.036036	0.249505	5.5378e-06	0.118182	0	0	0.0534653	0.113522
ENSG00000256560_chr12	LINC01486	12	109354083	109359488	0.0181818	0	0.027027	0.249505	2.52257e-06	0.118182	0	0	0.0534653	0.113522
ENSG00000110906_chr12	KCTD10	12	109448656	109477544	0.0272727	0	0.036036	0.249505	5.5378e-06	0.118182	0	0	0.0534653	0.113522
ENSG00000151148_chr12	UBE3B	12	109477402	109536705	0.0272727	0	0.0630631	0.249505	5.5378e-06	0.118182	0	0	0.0534653	0.113522
ENSG00000139428_chr12	MMAB	12	109553737	109573874	0.0272727	0	0.0630631	0.249505	5.5378e-06	0.109091	0	0	0.0534653	0.199084
ENSG00000200274_chr12	RNU4-32P	12	109567975	109568115	0.0272727	0	0.0630631	0.249505	5.5378e-06	0.109091	0	0	0.0534653	0.199084
ENSG00000110921_chr12	MVK	12	109573255	109598117	0.0272727	0	0.0630631	0.249505	5.5378e-06	0.109091	0	0	0.0534653	0.199084
ENSG00000200794_chr12	RN7SKP250	12	109662863	109663183	0.0272727	0	0.0540541	0.249505	5.5378e-06	0.1	0	0	0.0534653	0.32821
ENSG00000139438_chr12	FAM222A	12	109714228	109770507	0.0272727	0	0.0540541	0.249505	5.5378e-06	0.1	0	0	0.0534653	0.32821
ENSG00000255650_chr12	FAM222A-AS1	12	109734166	109773508	0.0181818	0	0.0540541	0.249505	2.52257e-06	0.1	0	0	0.0534653	0.32821
ENSG00000111199_chr12	TRPV4	12	109783085	109833401	0.0272727	0	0.0540541	0.249505	5.5378e-06	0.0909091	0.0454545	0	0.0534653	0.495807
ENSG00000263510_chr12	MIR4497	12	109833348	109833436	0.0272727	0	0.0540541	0.249505	5.5378e-06	0.0909091	0.0454545	0	0.0534653	0.495807
ENSG00000139433_chr12	GLTP	12	109850943	109880488	0.0272727	0	0.0540541	0.249505	5.5378e-06	0.0909091	0.0454545	0	0.0534653	0.495807
ENSG00000241413_chr12	RN7SL441P	12	109866214	109866509	0.0272727	0	0.027027	0.249505	5.5378e-06	0.0909091	0.0454545	0	0.0534653	0.495807
ENSG00000139437_chr12	TCHP	12	109900264	109983841	0.0272727	0	0.018018	0.249505	5.5378e-06	0.0909091	0.0454545	0	0.0534653	0.495807
ENSG00000139436_chr12	GIT2	12	109929792	109996389	0.0272727	0	0.018018	0.249505	5.5378e-06	0.0909091	0.0454545	0	0.0534653	0.495807
ENSG00000076513_chr12	ANKRD13A	12	109999186	110039763	0.0272727	0	0.00900901	0.249505	5.5378e-06	0.0909091	0.0454545	0	0.0534653	0.495807
ENSG00000174456_chr12	C12orf76	12	110027028	110073686	0.0272727	0	0.00900901	0.249505	5.5378e-06	0.0909091	0.0454545	0	0.0534653	0.495807
ENSG00000122970_chr12	IFT81	12	110124335	110218797	0.0181818	0	0.00900901	0.249505	2.52257e-06	0.0909091	0.0454545	0	0.0534653	0.495807
ENSG00000174437_chr12	ATP2A2	12	110280756	110351093	0.0181818	0	0.00900901	0.249505	2.52257e-06	0.0909091	0.0454545	0	0.0534653	0.495807
ENSG00000276956_chr12	RN7SL769P	12	110360452	110360746	0.0181818	0	0.00900901	0.249505	2.52257e-06	0.0909091	0.0454545	0	0.0534653	0.495807
ENSG00000196510_chr12	ANAPC7	12	110372900	110403730	0.0181818	0	0.00900901	0.249505	2.52257e-06	0.0909091	0.0454545	0	0.0534653	0.495807
ENSG00000258011_chr12	HMGA1P3	12	110429959	110430282	0.0181818	0	0.00900901	0.249505	2.52257e-06	0.0909091	0.0454545	0	0.0534653	0.495807
ENSG00000111229_chr12	ARPC3	12	110434825	110450422	0.0181818	0	0.00900901	0.249505	2.52257e-06	0.0909091	0.0454545	0	0.0534653	0.495807
ENSG00000111231_chr12	GPN3	12	110452484	110469268	0.0181818	0	0.00900901	0.249505	2.52257e-06	0.0909091	0.0454545	0	0.0534653	0.495807
ENSG00000241680_chr12	RPL31P49	12	110460988	110461362	0.0181818	0	0.00900901	0.249505	2.52257e-06	0.0909091	0.0454545	0	0.0534653	0.495807
ENSG00000204856_chr12	FAM216A	12	110468364	110490385	0.0181818	0	0.018018	0.249505	2.52257e-06	0.0909091	0.0454545	0	0.0534653	0.495807
ENSG00000111237_chr12	VPS29	12	110491097	110502117	0.0181818	0	0.018018	0.249505	2.52257e-06	0.0909091	0.0454545	0	0.0534653	0.495807
ENSG00000151164_chr12	RAD9B	12	110501655	110532086	0.0181818	0	0.018018	0.249505	2.52257e-06	0.0909091	0.0454545	0	0.0534653	0.495807
ENSG00000196850_chr12	PPTC7	12	110533245	110583320	0.0272727	0	0.018018	0.249505	5.5378e-06	0.0909091	0.0454545	0	0.0534653	0.495807
ENSG00000204852_chr12	TCTN1	12	110614027	110649430	0.0272727	0	0.018018	0.249505	5.5378e-06	0.0909091	0.0454545	0	0.0534653	0.495807
ENSG00000263537_chr12	RN7SL387P	12	110625645	110625917	0.0272727	0	0.018018	0.249505	5.5378e-06	0.0909091	0.0454545	0	0.0534653	0.495807
ENSG00000122986_chr12	HVCN1	12	110627841	110704950	0.0272727	0	0.027027	0.249505	5.5378e-06	0.0909091	0.0454545	0	0.0534653	0.495807
ENSG00000186298_chr12	PPP1CC	12	110719680	110742939	0.0363636	0	0.027027	0.249505	1.15623e-05	0.0909091	0.0454545	0	0.0534653	0.495807
ENSG00000241286_chr12	RPL29P25	12	110841538	110842387	0.0363636	0	0.027027	0.249505	1.15623e-05	0.0727273	0.0454545	0	0.0534653	0.867659
ENSG00000173093_chr12	CCDC63	12	110846769	110907535	0.0363636	0	0.027027	0.249505	1.15623e-05	0.0727273	0.0454545	0	0.0534653	0.867659
ENSG00000111245_chr12	MYL2	12	110910819	110920722	0.0363636	0	0.027027	0.249505	1.15623e-05	0.0636364	0.0454545	0	0.0534653	1
ENSG00000185847_chr12	LINC01405	12	110936585	110958208	0.0272727	0	0.027027	0.249505	5.5378e-06	0.0636364	0.0454545	0	0.0534653	1
ENSG00000111249_chr12	CUX2	12	111034024	111350554	0.0272727	0	0.036036	0.249505	5.5378e-06	0.0636364	0	0	0.0534653	1
ENSG00000273700_chr12	MIR6760	12	111304142	111304209	0.0272727	0	0.036036	0.249505	5.5378e-06	0.0636364	0	0	0.0534653	1
ENSG00000253080_chr12	RNA5SP373	12	111339527	111339621	0.00909091	0	0.036036	0.249505	1.11332e-06	0.0636364	0	0	0.0534653	1
ENSG00000198324_chr12	FAM109A	12	111360651	111369121	0.00909091	0	0.036036	0.249505	1.11332e-06	0.0636364	0	0	0.0534653	1
ENSG00000257539_chr12	HSPA8P14	12	111381867	111385638	0.00909091	0	0.036036	0.249505	1.11332e-06	0.0636364	0	0	0.0534653	1
ENSG00000111252_chr12	SH2B3	12	111405948	111451623	0.00909091	0	0.036036	0.249505	1.11332e-06	0.0727273	0	0	0.0534653	0.867659
ENSG00000204842_chr12	ATXN2	12	111452214	111599676	0.00909091	0	0.036036	0.249505	1.11332e-06	0.0727273	0	0	0.0534653	0.867659
ENSG00000089234_chr12	BRAP	12	111642146	111685986	0.00909091	0	0.027027	0.249505	1.11332e-06	0.0636364	0	0	0.0534653	1
ENSG00000258359_chr12	PCNPP1	12	111669852	111670362	0.00909091	0	0.027027	0.249505	1.11332e-06	0.0636364	0	0	0.0534653	1
ENSG00000111271_chr12	ACAD10	12	111686056	111757107	0.00909091	0	0.027027	0.249505	1.11332e-06	0.0636364	0.0454545	0	0.0534653	1
ENSG00000111275_chr12	ALDH2	12	111766887	111817529	0.00909091	0	0.027027	0.249505	1.11332e-06	0.0727273	0.0454545	0	0.0534653	0.867659
ENSG00000274697_chr12	MIR6761	12	111799834	111799905	0.00909091	0	0.027027	0.249505	1.11332e-06	0.0727273	0.0454545	0	0.0534653	0.867659
ENSG00000234608_chr12	MAPKAPK5-AS1	12	111839764	111842902	0.00909091	0	0.027027	0.249505	1.11332e-06	0.0727273	0.0454545	0	0.0534653	0.867659
ENSG00000089022_chr12	MAPKAPK5	12	111841978	111902238	0.00909091	0	0.027027	0.249505	1.11332e-06	0.0727273	0.0454545	0	0.0534653	0.867659
ENSG00000244060_chr12	RPS2P41	12	111879338	111880249	0.00909091	0	0.027027	0.249505	1.11332e-06	0.0727273	0.0454545	0	0.0534653	0.867659
ENSG00000229186_chr12	ADAM1A	12	111899263	111901391	0.00909091	0	0.027027	0.249505	1.11332e-06	0.0727273	0.0454545	0	0.0534653	0.867659
ENSG00000226469_chr12	ADAM1B	12	111927018	111929017	0.00909091	0	0.027027	0.249505	1.11332e-06	0.0727273	0.0454545	0	0.0534653	0.867659
ENSG00000198270_chr12	TMEM116	12	111931282	112013185	0.0181818	0	0.027027	0.249505	2.52257e-06	0.0727273	0.0454545	0	0.0534653	0.867659
ENSG00000258373_chr12	SLC25A3P2	12	111992996	111993875	0.0181818	0	0.027027	0.249505	2.52257e-06	0.0727273	0.0454545	0	0.0534653	0.867659
ENSG00000089248_chr12	ERP29	12	112013316	112023451	0.0181818	0	0.027027	0.249505	2.52257e-06	0.0727273	0.0454545	0	0.0534653	0.867659
ENSG00000111300_chr12	NAA25	12	112026689	112109022	0.0181818	0	0.027027	0.249505	2.52257e-06	0.0727273	0.0454545	0	0.0534653	0.867659
ENSG00000266370_chr12	MIR3657	12	112037599	112037715	0.0181818	0	0.027027	0.249505	2.52257e-06	0.0636364	0.0454545	0	0.0534653	1
ENSG00000135148_chr12	TRAFD1	12	112125501	112153609	0.0181818	0	0.027027	0.249505	2.52257e-06	0.0636364	0.0454545	0	0.0534653	1
ENSG00000173064_chr12	HECTD4	12	112160188	112382439	0.0181818	0	0.027027	0.249505	2.52257e-06	0.0636364	0.0454545	0	0.0534653	1
ENSG00000273826_chr12	MIR6861	12	112163258	112163321	0.0181818	0	0.027027	0.249505	2.52257e-06	0.0636364	0.0454545	0	0.0534653	1
ENSG00000201428_chr12	RN7SKP71	12	112267077	112267394	0.0181818	0	0.027027	0.249505	2.52257e-06	0.0636364	0.0454545	0	0.0534653	1
ENSG00000213152_chr12	RPL7AP60	12	112301870	112302663	0.0181818	0	0.027027	0.249505	2.52257e-06	0.0636364	0.0454545	0	0.0534653	1
ENSG00000089009_chr12	RPL6	12	112405190	112418838	0.0181818	0	0.027027	0.249505	2.52257e-06	0.0636364	0.0454545	0	0.0534653	1
ENSG00000179295_chr12	PTPN11	12	112418351	112509913	0.0181818	0	0.027027	0.249505	2.52257e-06	0.0636364	0.0454545	0	0.0534653	1
ENSG00000089169_chr12	RPH3A	12	112570380	112898881	0.0181818	0	0.027027	0.249505	2.52257e-06	0.0818182	0	0	0.0534653	0.683378
ENSG00000089127_chr12	OAS1	12	112906777	112933222	0.0181818	0	0.027027	0.249505	2.52257e-06	0.0818182	0	0	0.0534653	0.683378
ENSG00000111331_chr12	OAS3	12	112938352	112973249	0.0181818	0	0.027027	0.249505	2.52257e-06	0.0818182	0	0	0.0534653	0.683378
ENSG00000111335_chr12	OAS2	12	112978395	113011723	0.0181818	0	0.027027	0.249505	2.52257e-06	0.0818182	0	0	0.0534653	0.683378
ENSG00000258159_chr12	IMMP1LP2	12	113015607	113016098	0.0181818	0	0.027027	0.249505	2.52257e-06	0.0818182	0	0	0.0534653	0.683378
ENSG00000242461_chr12	RPS15AP32	12	113054062	113054435	0.0272727	0	0.036036	0.249505	5.5378e-06	0.0727273	0	0	0.0534653	0.867659
ENSG00000135144_chr12	DTX1	12	113056709	113098028	0.0272727	0	0.045045	0.249505	5.5378e-06	0.0727273	0	0	0.0534653	0.867659
ENSG00000111344_chr12	RASAL1	12	113098819	113136239	0.0272727	0	0.045045	0.249505	5.5378e-06	0.0727273	0	0	0.0534653	0.867659
ENSG00000186710_chr12	CFAP73	12	113149858	113159276	0.0272727	0	0.036036	0.249505	5.5378e-06	0.0727273	0	0	0.0534653	0.867659
ENSG00000123064_chr12	DDX54	12	113157174	113185479	0.0272727	0	0.036036	0.249505	5.5378e-06	0.0727273	0	0	0.0534653	0.867659
ENSG00000276908_chr12	MIR7106	12	113159113	113159177	0.0272727	0	0.036036	0.249505	5.5378e-06	0.0727273	0	0	0.0534653	0.867659
ENSG00000139405_chr12	RITA1	12	113185526	113192368	0.0272727	0	0.036036	0.249505	5.5378e-06	0.0727273	0	0	0.0534653	0.867659
ENSG00000166578_chr12	IQCD	12	113195441	113221094	0.0272727	0	0.036036	0.249505	5.5378e-06	0.0727273	0	0	0.0534653	0.867659
ENSG00000186815_chr12	TPCN1	12	113221050	113298585	0.0272727	0	0.036036	0.249505	5.5378e-06	0.0727273	0	0	0.0534653	0.867659
ENSG00000274822_chr12	MIR6762	12	113291523	113291608	0.0272727	0	0.036036	0.249505	5.5378e-06	0.0727273	0	0	0.0534653	0.867659
ENSG00000089060_chr12	SLC8B1	12	113298759	113359493	0.0272727	0	0.036036	0.249505	5.5378e-06	0.0727273	0	0	0.0534653	0.867659
ENSG00000151176_chr12	PLBD2	12	113358566	113391625	0.0272727	0	0.036036	0.249505	5.5378e-06	0.0727273	0	0	0.0534653	0.867659
ENSG00000135094_chr12	SDS	12	113392445	113426301	0.0272727	0	0.036036	0.249505	5.5378e-06	0.0727273	0	0	0.0534653	0.867659
ENSG00000139410_chr12	SDSL	12	113422237	113438276	0.0272727	0	0.027027	0.249505	5.5378e-06	0.0727273	0	0	0.0534653	0.867659
ENSG00000089116_chr12	LHX5	12	113462034	113472280	0.0272727	0	0.027027	0.249505	5.5378e-06	0.0727273	0	0	0.0534653	0.867659
ENSG00000257935_chr12	LHX5-AS1	12	113472003	113480624	0.0272727	0	0.027027	0.249505	5.5378e-06	0.0727273	0	0	0.0534653	0.867659
ENSG00000249550_chr12	LINC01234	12	113679459	113773683	0.0181818	0	0.027027	0.249505	2.52257e-06	0.0636364	0	0	0.0534653	1
ENSG00000257231_chr12	DYNLL1P4	12	113789542	113789807	0.0181818	0	0.027027	0.249505	2.52257e-06	0.0636364	0	0	0.0534653	1
ENSG00000122965_chr12	RBM19	12	113816738	113966371	0.0181818	0	0.027027	0.249505	2.52257e-06	0.0727273	0	0	0.0534653	0.867659
ENSG00000257300_chr12	HAUS8P1	12	114097682	114098223	0.0181818	0	0.027027	0.249505	2.52257e-06	0.0818182	0	0	0.0534653	0.683378
ENSG00000257915_chr12	GLULP5	12	114104542	114105931	0.0181818	0	0.027027	0.249505	2.52257e-06	0.0818182	0	0	0.0534653	0.683378
ENSG00000089225_chr12	TBX5	12	114353931	114408442	0.0181818	0	0.027027	0.247525	2.78187e-06	0.0818182	0	0	0.0554455	0.73247
ENSG00000255399_chr12	TBX5-AS1	12	114408191	114412831	0.0181818	0	0.018018	0.247525	2.78187e-06	0.0818182	0	0	0.0554455	0.73247
ENSG00000222982_chr12	RN7SKP216	12	114504876	114505187	0.0181818	0	0.018018	0.247525	2.78187e-06	0.0818182	0	0	0.0554455	0.73247
ENSG00000258244_chr12	OSTF1P1	12	114588194	114588802	0.0181818	0	0.027027	0.247525	2.78187e-06	0.0818182	0	0	0.0554455	0.73247
ENSG00000135111_chr12	TBX3	12	114670254	114684164	0.0181818	0	0.027027	0.247525	2.78187e-06	0.0818182	0	0	0.0554455	0.73247
ENSG00000241656_chr12	UBA52P7	12	115592604	115592983	0.0181818	0	0.027027	0.247525	2.78187e-06	0.0727273	0	0	0.0554455	0.918555
ENSG00000240205_chr12	RN7SL865P	12	115717725	115718013	0.0181818	0	0.027027	0.247525	2.78187e-06	0.0727273	0	0	0.0554455	0.918555
ENSG00000123066_chr12	MED13L	12	115953872	116277338	0.0181818	0	0.027027	0.247525	2.78187e-06	0.0818182	0	0	0.0554455	0.73247
ENSG00000200665_chr12	RNU6-1188P	12	116082570	116082676	0.0181818	0	0.027027	0.247525	2.78187e-06	0.0818182	0	0	0.0554455	0.73247
ENSG00000207967_chr12	MIR620	12	116148560	116148654	0.0181818	0	0.027027	0.247525	2.78187e-06	0.0818182	0	0	0.0554455	0.73247
ENSG00000257979_chr12	SNRPGP18	12	116169045	116169258	0.0181818	0	0.027027	0.247525	2.78187e-06	0.0818182	0	0	0.0554455	0.73247
ENSG00000264037_chr12	MIR4472-2	12	116428252	116428318	0.0181818	0	0.027027	0.247525	2.78187e-06	0.0818182	0	0	0.0554455	0.73247
ENSG00000196668_chr12	LINC00173	12	116533422	116536518	0.0181818	0	0.027027	0.247525	2.78187e-06	0.0909091	0	0	0.0554455	0.554074
ENSG00000258102_chr12	MAP1LC3B2	12	116548105	116576448	0.0181818	0	0.027027	0.247525	2.78187e-06	0.0909091	0	0	0.0554455	0.554074
ENSG00000111412_chr12	C12orf49	12	116710185	116738070	0.0181818	0	0.027027	0.247525	2.78187e-06	0.0909091	0	0	0.0554455	0.554074
ENSG00000135119_chr12	RNFT2	12	116738178	116853631	0.0181818	0	0.027027	0.247525	2.78187e-06	0.0909091	0	0	0.0554455	0.554074
ENSG00000201382_chr12	RNU6-558P	12	116782105	116782208	0.0181818	0	0.027027	0.247525	2.78187e-06	0.0909091	0	0	0.0554455	0.554074
ENSG00000135116_chr12	HRK	12	116856144	116881441	0.0181818	0	0.027027	0.247525	2.78187e-06	0.0909091	0	0	0.0554455	0.554074
ENSG00000174989_chr12	FBXW8	12	116910956	117031148	0.0181818	0	0.036036	0.247525	2.78187e-06	0.0909091	0	0	0.0554455	0.554074
ENSG00000088992_chr12	TESC	12	117038923	117099479	0.0181818	0	0.036036	0.247525	2.78187e-06	0.0909091	0	0	0.0554455	0.554074
ENSG00000258285_chr12	TESC-AS1	12	117099481	117142091	0.0181818	0	0.027027	0.247525	2.78187e-06	0.0909091	0	0	0.0554455	0.554074
ENSG00000135108_chr12	FBXO21	12	117141988	117190531	0.0181818	0	0.027027	0.247525	2.78187e-06	0.0909091	0	0	0.0554455	0.554074
ENSG00000089250_chr12	NOS1	12	117208142	117452170	0.0181818	0	0.036036	0.247525	2.78187e-06	0.0909091	0	0	0.0554455	0.554074
ENSG00000257465_chr12	TCEB1P32	12	117245551	117246164	0.0181818	0	0.036036	0.247525	2.78187e-06	0.0909091	0	0	0.0554455	0.554074
ENSG00000171435_chr12	KSR2	12	117453012	117968983	0.0272727	0	0.027027	0.247525	6.03762e-06	0.1	0	0	0.0554455	0.374478
ENSG00000111445_chr12	RFC5	12	118013588	118033130	0.0181818	0	0.027027	0.249505	2.52257e-06	0.1	0	0	0.0534653	0.32821
ENSG00000176871_chr12	WSB2	12	118032694	118062430	0.0181818	0	0.027027	0.249505	2.52257e-06	0.0909091	0	0	0.0534653	0.495807
ENSG00000176834_chr12	VSIG10	12	118063593	118136026	0.0181818	0	0.027027	0.249505	2.52257e-06	0.0909091	0	0	0.0534653	0.495807
ENSG00000089220_chr12	PEBP1	12	118135858	118145584	0.0181818	0	0.027027	0.249505	2.52257e-06	0.1	0	0	0.0534653	0.32821
ENSG00000135090_chr12	TAOK3	12	118149801	118372945	0.0272727	0	0.027027	0.249505	5.5378e-06	0.1	0	0.00900901	0.0534653	0.32821
ENSG00000240342_chr12	RPS2P5	12	118246084	118246962	0.0181818	0	0.027027	0.249505	2.52257e-06	0.1	0	0	0.0534653	0.32821
ENSG00000111707_chr12	SUDS3	12	118376380	118418031	0.0272727	0	0.027027	0.249505	5.5378e-06	0.1	0	0	0.0534653	0.32821
ENSG00000241590_chr12	RPL17P37	12	118737964	118738511	0.0272727	0	0.027027	0.249505	5.5378e-06	0.0909091	0	0	0.0534653	0.495807
ENSG00000199809_chr12	RNA5SP374	12	118829681	118829805	0.0272727	0	0.027027	0.249505	5.5378e-06	0.0909091	0	0	0.0534653	0.495807
ENSG00000139767_chr12	SRRM4	12	118981495	119163051	0.0272727	0	0.027027	0.249505	5.5378e-06	0.0909091	0	0	0.0534653	0.495807
ENSG00000244112_chr12	RN7SL508P	12	118993857	118994159	0.0272727	0	0.018018	0.249505	5.5378e-06	0.0909091	0	0	0.0534653	0.495807
ENSG00000152137_chr12	HSPB8	12	119178642	119221131	0.0272727	0	0.027027	0.249505	5.5378e-06	0.0909091	0	0	0.0534653	0.495807
ENSG00000281196_chr12	LINC00934	12	119283825	119303380	0.0272727	0	0.027027	0.249505	5.5378e-06	0.0818182	0	0	0.0534653	0.683378
ENSG00000183273_chr12	CCDC60	12	119334712	119541047	0.0272727	0	0.027027	0.249505	5.5378e-06	0.0818182	0	0	0.0534653	0.683378
ENSG00000224982_chr12	TMEM233	12	119593459	119643066	0.0272727	0	0.027027	0.249505	5.5378e-06	0.0727273	0	0	0.0534653	0.867659
ENSG00000252886_chr12	RN7SKP197	12	119631090	119631386	0.0272727	0	0.027027	0.249505	5.5378e-06	0.0727273	0	0	0.0534653	0.867659
ENSG00000111725_chr12	PRKAB1	12	119667753	119681630	0.0272727	0	0.027027	0.249505	5.5378e-06	0.0727273	0	0	0.0534653	0.867659
ENSG00000122966_chr12	CIT	12	119685790	119877291	0.0363636	0	0.027027	0.249505	1.15623e-05	0.0727273	0	0	0.0534653	0.867659
ENSG00000221323_chr12	MIR1178	12	119713634	119713724	0.0272727	0	0.027027	0.249505	5.5378e-06	0.0727273	0	0	0.0534653	0.867659
ENSG00000226729_chr12	RPL35AP30	12	119959424	119959754	0.0363636	0	0.027027	0.249505	1.15623e-05	0.0727273	0	0	0.0534653	0.867659
ENSG00000135127_chr12	CCDC64	12	119989869	120094494	0.0545455	0	0.036036	0.249505	5.6381e-05	0.0818182	0	0	0.0534653	0.683378
ENSG00000111737_chr12	RAB35	12	120095095	120117502	0.0545455	0	0.036036	0.249505	5.6381e-05	0.0818182	0	0	0.0534653	0.683378
ENSG00000089154_chr12	GCN1	12	120127203	120194710	0.0545455	0	0.036036	0.249505	5.6381e-05	0.0818182	0	0	0.0534653	0.683378
ENSG00000266704_chr12	MIR4498	12	120155434	120155499	0.0363636	0	0.036036	0.249505	1.15623e-05	0.0818182	0	0	0.0534653	0.683378
ENSG00000089157_chr12	RPLP0	12	120196686	120201235	0.0363636	0	0.036036	0.251485	1.01128e-05	0.0818182	0	0	0.0514851	0.637229
ENSG00000255857_chr12	PXN-AS1	12	120201291	120213138	0.0363636	0	0.036036	0.251485	1.01128e-05	0.0818182	0	0	0.0514851	0.637229
ENSG00000089159_chr12	PXN	12	120210439	120265771	0.0363636	0	0.036036	0.251485	1.01128e-05	0.0818182	0	0	0.0514851	0.637229
ENSG00000240925_chr12	RPS20P31	12	120247460	120247791	0.0363636	0	0.036036	0.251485	1.01128e-05	0.0818182	0	0	0.0514851	0.637229
ENSG00000123009_chr12	NME2P1	12	120282303	120282716	0.0363636	0	0.036036	0.251485	1.01128e-05	0.0818182	0	0	0.0514851	0.637229
ENSG00000202538_chr12	RNU4-2	12	120291763	120291903	0.0363636	0	0.036036	0.251485	1.01128e-05	0.0818182	0	0	0.0514851	0.637229
ENSG00000200795_chr12	RNU4-1	12	120293097	120293237	0.0363636	0	0.036036	0.251485	1.01128e-05	0.0818182	0	0	0.0514851	0.637229
ENSG00000089163_chr12	SIRT4	12	120302316	120313249	0.0363636	0	0.027027	0.251485	1.01128e-05	0.0818182	0	0	0.0514851	0.637229
ENSG00000252659_chr12	RNU6-1088P	12	120313238	120313341	0.0363636	0	0.027027	0.251485	1.01128e-05	0.0818182	0	0	0.0514851	0.637229
ENSG00000170890_chr12	PLA2G1B	12	120322111	120327789	0.0363636	0	0.027027	0.251485	1.01128e-05	0.0818182	0	0	0.0514851	0.637229
ENSG00000135097_chr12	MSI1	12	120341330	120369180	0.0363636	0	0.027027	0.251485	1.01128e-05	0.0818182	0	0	0.0514851	0.637229
ENSG00000239881_chr12	RPS27P25	12	120369440	120371688	0.0363636	0	0.027027	0.251485	1.01128e-05	0.0818182	0	0	0.0514851	0.637229
ENSG00000111775_chr12	COX6A1	12	120438090	120440742	0.0363636	0	0.027027	0.251485	1.01128e-05	0.0818182	0	0	0.0514851	0.637229
ENSG00000170855_chr12	TRIAP1	12	120443961	120446412	0.0363636	0	0.027027	0.251485	1.01128e-05	0.0818182	0	0	0.0514851	0.637229
ENSG00000257218_chr12	GATC	12	120446438	120463749	0.0363636	0	0.027027	0.251485	1.01128e-05	0.0818182	0	0	0.0514851	0.637229
ENSG00000219355_chr12	RPL31P52	12	120450437	120450803	0.0363636	0	0.027027	0.251485	1.01128e-05	0.0818182	0	0	0.0514851	0.637229
ENSG00000111786_chr12	SRSF9	12	120461668	120469793	0.0363636	0	0.027027	0.251485	1.01128e-05	0.0818182	0	0	0.0514851	0.637229
ENSG00000088986_chr12	DYNLL1	12	120469850	120498493	0.0363636	0	0.027027	0.251485	1.01128e-05	0.0818182	0	0	0.0514851	0.637229
ENSG00000248008_chr12	NRAV	12	120490328	120495940	0.0363636	0	0.027027	0.251485	1.01128e-05	0.0818182	0	0	0.0514851	0.637229
ENSG00000110871_chr12	COQ5	12	120503274	120534434	0.0363636	0	0.027027	0.251485	1.01128e-05	0.0818182	0	0	0.0514851	0.637229
ENSG00000241030_chr12	RPL29P24	12	120522664	120523443	0.0363636	0	0.027027	0.251485	1.01128e-05	0.0818182	0	0	0.0514851	0.637229
ENSG00000022840_chr12	RNF10	12	120533480	120577594	0.0363636	0	0.027027	0.251485	1.01128e-05	0.0818182	0	0	0.0514851	0.637229
ENSG00000167272_chr12	POP5	12	120578764	120581398	0.0363636	0	0.027027	0.251485	1.01128e-05	0.0818182	0	0	0.0514851	0.637229
ENSG00000242137_chr12	RPL11P5	12	120594015	120594548	0.0363636	0	0.027027	0.251485	1.01128e-05	0.0818182	0	0	0.0514851	0.637229
ENSG00000157782_chr12	CABP1	12	120640552	120667324	0.0363636	0	0.027027	0.251485	1.01128e-05	0.0727273	0	0	0.0514851	0.814065
ENSG00000110917_chr12	MLEC	12	120686869	120701864	0.0363636	0	0.027027	0.251485	1.01128e-05	0.0727273	0	0	0.0514851	0.814065
ENSG00000175970_chr12	UNC119B	12	120710435	120723640	0.0363636	0	0.027027	0.251485	1.01128e-05	0.0727273	0	0	0.0514851	0.814065
ENSG00000265455_chr12	MIR4700	12	120723193	120723266	0.0363636	0	0.027027	0.251485	1.01128e-05	0.0727273	0	0	0.0514851	0.814065
ENSG00000122971_chr12	ACADS	12	120725735	120740008	0.0363636	0	0.027027	0.251485	1.01128e-05	0.0727273	0	0	0.0514851	0.814065
ENSG00000157837_chr12	SPPL3	12	120762510	120904371	0.0363636	0	0.027027	0.251485	1.01128e-05	0.0818182	0	0	0.0514851	0.637229
ENSG00000213137_chr12	ARF1P2	12	120845110	120845647	0.0272727	0	0.027027	0.251485	5.17946e-06	0.0818182	0	0	0.0514851	0.637229
ENSG00000231313_chr12	CLIC1P1	12	120914400	120915123	0.0272727	0	0.027027	0.251485	5.17946e-06	0.0818182	0	0	0.0514851	0.637229
ENSG00000244585_chr12	RPL12P33	12	120916745	120917236	0.0272727	0	0.027027	0.251485	5.17946e-06	0.0818182	0	0	0.0514851	0.637229
ENSG00000241388_chr12	HNF1A-AS1	12	120941728	120980965	0.0272727	0	0.027027	0.251485	5.17946e-06	0.0909091	0	0	0.0514851	0.440445
ENSG00000135100_chr12	HNF1A	12	120978543	121002512	0.0272727	0	0.045045	0.251485	5.17946e-06	0.0909091	0	0	0.0514851	0.440445
ENSG00000157895_chr12	C12orf43	12	121000486	121016502	0.0272727	0	0.045045	0.251485	5.17946e-06	0.0909091	0	0	0.0514851	0.440445
ENSG00000135114_chr12	OASL	12	121019111	121039242	0.0272727	0	0.045045	0.251485	5.17946e-06	0.0909091	0	0	0.0514851	0.440445
ENSG00000089041_chr12	P2RX7	12	121132819	121188032	0.0272727	0	0.027027	0.251485	5.17946e-06	0.1	0	0	0.0514851	0.282255
ENSG00000135124_chr12	P2RX4	12	121209857	121234106	0.0272727	0	0.036036	0.251485	5.17946e-06	0.1	0	0	0.0514851	0.282255
ENSG00000110931_chr12	CAMKK2	12	121237691	121298308	0.0272727	0	0.036036	0.251485	5.17946e-06	0.1	0	0	0.0514851	0.282255
ENSG00000089053_chr12	ANAPC5	12	121308245	121399896	0.0272727	0	0.027027	0.251485	5.17946e-06	0.1	0	0	0.0514851	0.282255
ENSG00000170633_chr12	RNF34	12	121400041	121430623	0.0272727	0	0.027027	0.251485	5.17946e-06	0.1	0	0	0.0514851	0.282255
ENSG00000089094_chr12	KDM2B	12	121429097	121581015	0.0272727	0	0.027027	0.251485	5.17946e-06	0.1	0	0	0.0514851	0.282255
ENSG00000277819_chr12	MIR7107	12	121444273	121444352	0.0272727	0	0.027027	0.251485	5.17946e-06	0.1	0	0	0.0514851	0.282255
ENSG00000252393_chr12	RNU6-1004P	12	121604902	121605012	0.0272727	0	0.027027	0.251485	5.17946e-06	0.1	0	0	0.0514851	0.282255
ENSG00000276045_chr12	ORAI1	12	121626550	121642677	0.0272727	0	0.036036	0.251485	5.17946e-06	0.1	0	0	0.0514851	0.282255
ENSG00000139714_chr12	MORN3	12	121648742	121672631	0.0272727	0	0.045045	0.251485	5.17946e-06	0.1	0	0	0.0514851	0.282255
ENSG00000188735_chr12	TMEM120B	12	121712752	121783001	0.0363636	0	0.0540541	0.251485	1.01128e-05	0.1	0	0	0.0514851	0.282255
ENSG00000139725_chr12	RHOF	12	121777754	121803403	0.0363636	0	0.0540541	0.251485	1.01128e-05	0.1	0	0	0.0514851	0.282255
ENSG00000212694_chr12	LINC01089	12	121795267	121803906	0.0363636	0	0.0540541	0.251485	1.01128e-05	0.1	0	0	0.0514851	0.282255
ENSG00000139718_chr12	SETD1B	12	121804180	121832584	0.0272727	0	0.0540541	0.251485	5.17946e-06	0.1	0	0	0.0514851	0.282255
ENSG00000158104_chr12	HPD	12	121839527	121863596	0.0272727	0	0.045045	0.251485	5.17946e-06	0.1	0	0	0.0514851	0.282255
ENSG00000110801_chr12	PSMD9	12	121888731	121918297	0.0272727	0	0.036036	0.251485	5.17946e-06	0.1	0	0	0.0514851	0.282255
ENSG00000239082_chr12	RNU7-170P	12	121908103	121908163	0.0272727	0	0.027027	0.251485	5.17946e-06	0.1	0	0	0.0514851	0.282255
ENSG00000158023_chr12	WDR66	12	121917862	122003927	0.0272727	0	0.027027	0.251485	5.17946e-06	0.1	0.0454545	0	0.0514851	0.282255
ENSG00000110987_chr12	BCL7A	12	122019422	122062044	0.0272727	0	0.027027	0.251485	5.17946e-06	0.1	0.0909091	0	0.0514851	0.282255
ENSG00000175727_chr12	MLXIP	12	122078722	122147347	0.0272727	0	0.027027	0.251485	5.17946e-06	0.1	0.0909091	0	0.0514851	0.282255
ENSG00000158113_chr12	LRRC43	12	122167738	122203471	0.0272727	0	0.027027	0.251485	5.17946e-06	0.1	0.0909091	0	0.0514851	0.282255
ENSG00000204671_chr12	IL31	12	122172030	122174199	0.0272727	0	0.027027	0.251485	5.17946e-06	0.1	0.0909091	0	0.0514851	0.282255
ENSG00000176383_chr12	B3GNT4	12	122203543	122208952	0.0272727	0	0.018018	0.251485	5.17946e-06	0.1	0.0909091	0	0.0514851	0.282255
ENSG00000184047_chr12	DIABLO	12	122207662	122227534	0.0272727	0	0.018018	0.251485	5.17946e-06	0.1	0.0909091	0	0.0514851	0.282255
ENSG00000139719_chr12	VPS33A	12	122229564	122266521	0.0272727	0	0.018018	0.251485	5.17946e-06	0.1	0.0909091	0	0.0514851	0.282255
ENSG00000130779_chr12	CLIP1	12	122271432	122422632	0.0272727	0	0.018018	0.251485	5.17946e-06	0.1	0.0909091	0	0.0514851	0.282255
ENSG00000256304_chr12	CCDC150P1	12	122322122	122324336	0.0272727	0	0.018018	0.251485	5.17946e-06	0.0909091	0.0909091	0	0.0514851	0.440445
ENSG00000214760_chr12	RPL21P1	12	122364780	122365629	0.0272727	0	0.018018	0.251485	5.17946e-06	0.0909091	0.0909091	0	0.0514851	0.440445
ENSG00000257097_chr12	CLIP1-AS1	12	122395542	122400857	0.0272727	0	0.018018	0.249505	5.5378e-06	0.0909091	0.0909091	0	0.0534653	0.495807
ENSG00000033030_chr12	ZCCHC8	12	122471600	122501073	0.0272727	0	0.018018	0.251485	5.17946e-06	0.0909091	0.0909091	0	0.0514851	0.440445
ENSG00000111011_chr12	RSRC2	12	122503458	122527000	0.0272727	0	0.018018	0.251485	5.17946e-06	0.0909091	0.0909091	0	0.0514851	0.440445
ENSG00000184445_chr12	KNTC1	12	122527246	122626396	0.0272727	0	0.027027	0.251485	5.17946e-06	0.0909091	0.0909091	0	0.0514851	0.440445
ENSG00000182782_chr12	HCAR2	12	122701293	122703343	0.0272727	0	0.027027	0.251485	5.17946e-06	0.0909091	0.0909091	0	0.0514851	0.440445
ENSG00000255398_chr12	HCAR3	12	122714756	122716892	0.0272727	0	0.027027	0.251485	5.17946e-06	0.0909091	0.0909091	0	0.0514851	0.440445
ENSG00000196917_chr12	HCAR1	12	122726076	122730843	0.0272727	0	0.027027	0.251485	5.17946e-06	0.0909091	0.0909091	0	0.0514851	0.440445
ENSG00000139726_chr12	DENR	12	122752774	122771064	0.0272727	0	0.027027	0.251485	5.17946e-06	0.0909091	0.0909091	0	0.0514851	0.440445
ENSG00000130783_chr12	CCDC62	12	122774327	122827528	0.0272727	0	0.027027	0.251485	5.17946e-06	0.0909091	0.0909091	0	0.0514851	0.440445
ENSG00000130787_chr12	HIP1R	12	122834453	122862960	0.0272727	0	0.036036	0.251485	5.17946e-06	0.0909091	0.0909091	0	0.0514851	0.440445
ENSG00000139722_chr12	VPS37B	12	122865328	122896444	0.0272727	0	0.036036	0.251485	5.17946e-06	0.0909091	0.0909091	0	0.0514851	0.440445
ENSG00000150967_chr12	ABCB9	12	122920951	122981649	0.0272727	0	0.036036	0.251485	5.17946e-06	0.0909091	0.0909091	0	0.0514851	0.440445
ENSG00000111325_chr12	OGFOD2	12	122974580	122980043	0.0272727	0	0.036036	0.251485	5.17946e-06	0.0909091	0.0909091	0	0.0514851	0.440445
ENSG00000182196_chr12	ARL6IP4	12	122980060	122982913	0.0272727	0	0.036036	0.251485	5.17946e-06	0.0909091	0.0909091	0	0.0514851	0.440445
ENSG00000090975_chr12	PITPNM2	12	122983480	123150015	0.0363636	0	0.036036	0.251485	1.01128e-05	0.0909091	0.0909091	0	0.0514851	0.440445
ENSG00000265526_chr12	MIR4304	12	123010667	123010728	0.0272727	0	0.027027	0.251485	5.17946e-06	0.0909091	0.0909091	0	0.0514851	0.440445
ENSG00000051825_chr12	MPHOSPH9	12	123152320	123244014	0.0363636	0	0.027027	0.251485	1.01128e-05	0.0909091	0.0909091	0	0.0514851	0.440445
ENSG00000130921_chr12	C12orf65	12	123232916	123257959	0.0363636	0	0.027027	0.251485	1.01128e-05	0.0818182	0.0454545	0	0.0514851	0.637229
ENSG00000111328_chr12	CDK2AP1	12	123260971	123272334	0.0454545	0	0.018018	0.251485	2.26494e-05	0.0818182	0.0454545	0	0.0514851	0.637229
ENSG00000199845_chr12	RNA5SP375	12	123282916	123283034	0.0454545	0	0.018018	0.251485	2.26494e-05	0.0818182	0.0454545	0	0.0514851	0.637229
ENSG00000139697_chr12	SBNO1	12	123289109	123364843	0.0454545	0	0.018018	0.251485	2.26494e-05	0.0818182	0.0454545	0	0.0514851	0.637229
ENSG00000277700_chr12	MIR8072	12	123364764	123364843	0.0454545	0	0.018018	0.251485	2.26494e-05	0.0818182	0.0454545	0	0.0514851	0.637229
ENSG00000183955_chr12	KMT5A	12	123383773	123409358	0.0454545	0	0.027027	0.251485	2.26494e-05	0.0818182	0.0454545	0	0.0514851	0.637229
ENSG00000150977_chr12	RILPL2	12	123410683	123436717	0.0454545	0	0.027027	0.251485	2.26494e-05	0.0818182	0.0454545	0	0.0514851	0.637229
ENSG00000184209_chr12	SNRNP35	12	123457641	123473154	0.0363636	0	0.027027	0.251485	1.01128e-05	0.0818182	0.0454545	0	0.0514851	0.637229
ENSG00000188026_chr12	RILPL1	12	123470054	123533718	0.0363636	0	0.027027	0.251485	1.01128e-05	0.0818182	0.0454545	0	0.0514851	0.637229
ENSG00000266655_chr12	MIR3908	12	123536409	123536534	0.0363636	0	0.027027	0.251485	1.01128e-05	0.0818182	0	0	0.0514851	0.637229
ENSG00000086598_chr12	TMED2	12	123584531	123598577	0.0363636	0	0.027027	0.251485	1.01128e-05	0.0818182	0	0	0.0514851	0.637229
ENSG00000111364_chr12	DDX55	12	123602077	123620941	0.0363636	0	0.027027	0.251485	1.01128e-05	0.0818182	0	0	0.0514851	0.637229
ENSG00000111361_chr12	EIF2B1	12	123620406	123633766	0.0363636	0	0.027027	0.251485	1.01128e-05	0.0818182	0	0	0.0514851	0.637229
ENSG00000111358_chr12	GTF2H3	12	123633739	123662606	0.0363636	0	0.027027	0.251485	1.01128e-05	0.0818182	0	0	0.0514851	0.637229
ENSG00000168778_chr12	TCTN2	12	123671113	123708403	0.0363636	0	0.027027	0.251485	1.01128e-05	0.0727273	0	0	0.0514851	0.814065
ENSG00000185344_chr12	ATP6V0A2	12	123712318	123761755	0.0363636	0	0.027027	0.251485	1.01128e-05	0.0727273	0	0	0.0514851	0.814065
ENSG00000239215_chr12	RPL27P12	12	123721246	123721639	0.0363636	0	0.027027	0.251485	1.01128e-05	0.0727273	0	0	0.0514851	0.814065
ENSG00000197653_chr12	DNAH10	12	123762188	123936206	0.0363636	0	0.027027	0.251485	1.01128e-05	0.0818182	0	0	0.0514851	0.637229
ENSG00000119242_chr12	CCDC92	12	123918660	123972831	0.0363636	0	0.027027	0.251485	1.01128e-05	0.0818182	0	0	0.0514851	0.637229
ENSG00000250091_chr12	DNAH10OS	12	123926424	123934984	0.0363636	0	0.027027	0.251485	1.01128e-05	0.0818182	0	0	0.0514851	0.637229
ENSG00000179195_chr12	ZNF664	12	123971845	124015439	0.0363636	0	0.027027	0.251485	1.01128e-05	0.0818182	0	0	0.0514851	0.637229
ENSG00000178882_chr12	FAM101A	12	123973241	124316024	0.0545455	0	0.0810811	0.251485	4.88313e-05	0.0818182	0	0	0.0514851	0.637229
ENSG00000196498_chr12	NCOR2	12	124324415	124567589	0.0636364	0	0.0900901	0.249505	0.00012382	0.0636364	0	0	0.0534653	1
ENSG00000275967_chr12	MIR6880	12	124337181	124337242	0.0545455	0	0.0720721	0.251485	4.88313e-05	0.0636364	0	0	0.0514851	0.998159
ENSG00000073060_chr12	SCARB1	12	124776856	124882668	0.0636364	0	0.0540541	0.249505	0.00012382	0.0636364	0	0	0.0534653	1
ENSG00000252008_chr12	RNU6-927P	12	124901512	124901611	0.0636364	0	0.0540541	0.249505	0.00012382	0.0727273	0	0	0.0534653	0.867659
ENSG00000150991_chr12	UBC	12	124911604	124917368	0.0545455	0	0.0540541	0.249505	5.6381e-05	0.0818182	0	0	0.0534653	0.683378
ENSG00000265345_chr12	MIR5188	12	124915547	124915659	0.0545455	0	0.0540541	0.249505	5.6381e-05	0.0727273	0	0	0.0534653	0.867659
ENSG00000241129_chr12	RPL22P19	12	124935455	124935895	0.0545455	0	0.0540541	0.249505	5.6381e-05	0.0727273	0	0	0.0534653	0.867659
ENSG00000150990_chr12	DHX37	12	124946825	124989122	0.0545455	0	0.0540541	0.249505	5.6381e-05	0.0727273	0	0	0.0534653	0.867659
ENSG00000184992_chr12	BRI3BP	12	124993700	125031231	0.0545455	0	0.0540541	0.249505	5.6381e-05	0.0727273	0	0	0.0534653	0.867659
ENSG00000280634_chr12	THRIL	12	125025434	125027410	0.0545455	0	0.036036	0.249505	5.6381e-05	0.0727273	0	0	0.0534653	0.867659
ENSG00000081760_chr12	AACS	12	125065379	125143333	0.0454545	0	0.036036	0.249505	2.56951e-05	0.0727273	0	0	0.0534653	0.867659
ENSG00000139364_chr12	TMEM132B	12	125186836	125662377	0.0545455	0	0.036036	0.249505	5.6381e-05	0.0727273	0	0	0.0534653	0.867659
ENSG00000249267_chr12	LINC00939	12	125958688	125983374	0.0636364	0	0.027027	0.247525	0.000140231	0.0727273	0	0	0.0554455	0.918555
ENSG00000256310_chr12	NDUFA5P6	12	126524248	126524626	0.0636364	0	0.018018	0.247525	0.000140231	0.0727273	0	0	0.0554455	0.918555
ENSG00000189238_chr12	LINC00943	12	126726270	126746252	0.0636364	0	0.018018	0.247525	0.000140231	0.0818182	0	0	0.0554455	0.73247
ENSG00000256128_chr12	LINC00944	12	126729787	126772411	0.0636364	0	0.018018	0.247525	0.000140231	0.0818182	0	0	0.0554455	0.73247
ENSG00000257021_chr12	HSPE1P20	12	126912034	126912322	0.0727273	0	0.018018	0.245545	0.000327225	0.0818182	0	0	0.0574257	0.776055
ENSG00000253089_chr12	RNU1-104P	12	127321355	127321529	0.0818182	0	0.027027	0.243564	0.000722394	0.0727273	0	0	0.0594059	0.996754
ENSG00000256193_chr12	LINC00507	12	127915372	127951552	0.0363636	0	0.027027	0.243564	1.59071e-05	0.0545455	0	0	0.0594059	1
ENSG00000256971_chr12	LINC00508	12	127940595	127950160	0.0363636	0	0.027027	0.243564	1.59071e-05	0.0545455	0	0	0.0594059	1
ENSG00000265061_chr12	MIR4419B	12	128244506	128244573	0.0363636	0	0.018018	0.243564	1.59071e-05	0.0727273	0	0	0.0594059	0.996754
ENSG00000181234_chr12	TMEM132C	12	128267403	128707915	0.0363636	0.0454545	0.027027	0.243564	1.59071e-05	0.0727273	0	0	0.0594059	0.996754
ENSG00000265635_chr12	MIR3612	12	128294092	128294178	0.0363636	0	0.027027	0.243564	1.59071e-05	0.0727273	0	0	0.0594059	0.996754
ENSG00000139370_chr12	SLC15A4	12	128793191	128823983	0.0363636	0.0454545	0.027027	0.243564	1.59071e-05	0.0818182	0	0	0.0594059	0.814065
ENSG00000151948_chr12	GLT1D1	12	128853427	128984968	0.0363636	0.0454545	0.027027	0.243564	1.59071e-05	0.0727273	0	0	0.0594059	0.996754
ENSG00000256581_chr12	NLRP9P	12	129013336	129016663	0.0363636	0.0454545	0.027027	0.241584	1.79701e-05	0.0727273	0	0	0.0613861	1
ENSG00000151952_chr12	TMEM132D	12	129071725	129903666	0.0363636	0.0454545	0.027027	0.241584	1.79701e-05	0.0727273	0	0	0.0613861	1
ENSG00000250208_chr12	FZD10-AS1	12	130144315	130162256	0.0363636	0	0.036036	0.241584	1.79701e-05	0.0636364	0	0	0.0613861	1
ENSG00000111432_chr12	FZD10	12	130162459	130165740	0.0363636	0	0.027027	0.241584	1.79701e-05	0.0636364	0	0	0.0613861	1
ENSG00000125207_chr12	PIWIL1	12	130337887	130372637	0.0363636	0	0.027027	0.241584	1.79701e-05	0.0636364	0	0	0.0613861	1
ENSG00000060709_chr12	RIMBP2	12	130396137	130716281	0.0363636	0	0.045045	0.241584	1.79701e-05	0.0636364	0	0	0.0613861	1
ENSG00000111450_chr12	STX2	12	130789600	130839266	0.0363636	0	0.045045	0.241584	1.79701e-05	0.0636364	0	0	0.0613861	1
ENSG00000222438_chr12	RNU6-1077P	12	130869736	130869837	0.0363636	0	0.045045	0.241584	1.79701e-05	0.0636364	0	0	0.0613861	1
ENSG00000132341_chr12	RAN	12	130871879	130877678	0.0363636	0	0.045045	0.241584	1.79701e-05	0.0636364	0	0	0.0613861	1
ENSG00000111452_chr12	ADGRD1	12	130953907	131141469	0.0363636	0	0.036036	0.241584	1.79701e-05	0.0636364	0	0	0.0613861	1
ENSG00000204603_chr12	LINC01257	12	131165011	131212931	0.0363636	0	0.045045	0.241584	1.79701e-05	0.0727273	0	0	0.0613861	1
ENSG00000226356_chr12	RPS6P20	12	131292068	131293176	0.0454545	0	0.045045	0.241584	3.93024e-05	0.0727273	0	0	0.0613861	1
ENSG00000212251_chr12	RNA5SP376	12	131299640	131299751	0.0454545	0	0.045045	0.241584	3.93024e-05	0.0727273	0	0	0.0613861	1
ENSG00000212154_chr12	RNA5SP377	12	131661063	131661174	0.0363636	0	0.036036	0.241584	1.79701e-05	0.0636364	0	0	0.0613861	1
ENSG00000243499_chr12	RPS6P21	12	131667492	131668246	0.0363636	0	0.036036	0.241584	1.79701e-05	0.0636364	0	0	0.0613861	1
ENSG00000061936_chr12	SFSWAP	12	131711081	131799737	0.0272727	0	0.036036	0.241584	7.90899e-06	0.0636364	0	0	0.0613861	1
ENSG00000200516_chr12	RNA5SP378	12	131801315	131801434	0.0181818	0	0.036036	0.241584	4.18509e-06	0.0636364	0	0	0.0613861	1
ENSG00000200483_chr12	RNU6-1017P	12	131815263	131815368	0.0181818	0	0.036036	0.241584	4.18509e-06	0.0636364	0	0	0.0613861	1
ENSG00000198598_chr12	MMP17	12	131828393	131851783	0.0181818	0	0.036036	0.241584	4.18509e-06	0.0636364	0	0	0.0613861	1
ENSG00000177169_chr12	ULK1	12	131894651	131923167	0.0181818	0	0.036036	0.241584	4.18509e-06	0.0636364	0	0	0.0613861	1
ENSG00000177192_chr12	PUS1	12	131929200	131945896	0.0181818	0	0.036036	0.241584	4.18509e-06	0.0636364	0	0	0.0613861	1
ENSG00000183495_chr12	EP400	12	131949920	132081102	0.0181818	0	0.036036	0.241584	4.18509e-06	0.0636364	0	0	0.0613861	1
ENSG00000208892_chr12	SNORA49	12	132031224	132031359	0.0181818	0	0.027027	0.241584	4.18509e-06	0.0636364	0	0	0.0613861	1
ENSG00000185684_chr12	EP400NL	12	132084283	132131639	0.0181818	0	0.027027	0.241584	4.18509e-06	0.0636364	0	0	0.0613861	1
ENSG00000185163_chr12	DDX51	12	132136594	132144335	0.0181818	0	0.027027	0.241584	4.18509e-06	0.0545455	0	0	0.0613861	1
ENSG00000184967_chr12	NOC4L	12	132144448	132152473	0.0181818	0	0.027027	0.241584	4.18509e-06	0.0545455	0	0	0.0613861	1
ENSG00000182870_chr12	GALNT9	12	132196372	132329349	0.0181818	0	0.027027	0.241584	4.18509e-06	0.0545455	0	0	0.0613861	1
ENSG00000112787_chr12	FBRSL1	12	132489551	132585188	0.0272727	0	0.027027	0.241584	7.90899e-06	0.0636364	0	0.00900901	0.0613861	1
ENSG00000277052_chr12	MIR6763	12	132581997	132582061	0.0272727	0	0.027027	0.241584	7.90899e-06	0.0636364	0	0.00900901	0.0613861	1
ENSG00000204583_chr12	LRCOL1	12	132603150	132610543	0.0272727	0	0.027027	0.241584	7.90899e-06	0.0636364	0	0.00900901	0.0613861	1
ENSG00000187848_chr12	P2RX2	12	132618780	132622386	0.0272727	0	0.027027	NA	NA	0.0636364	0	0.00900901	NA	NA
ENSG00000177084_chr12	POLE	12	132623753	132687365	0.0272727	0	0.027027	NA	NA	0.0636364	0	0.00900901	NA	NA
ENSG00000176894_chr12	PXMP2	12	132687606	132704991	0.0272727	0	0	NA	NA	0.0636364	0	0	NA	NA
ENSG00000247077_chr12	PGAM5	12	132710819	132722734	0.0272727	0	0	NA	NA	0.0636364	0	0	NA	NA
ENSG00000201469_chr12	RNA5SP379	12	132723945	132724057	0.0272727	0	0	NA	NA	0.0636364	0	0	NA	NA
ENSG00000176915_chr12	ANKLE2	12	132725503	132761888	0.0272727	0	0.00900901	NA	NA	0.0636364	0	0	NA	NA
ENSG00000090615_chr12	GOLGA3	12	132768909	132828858	0.0272727	0	0.018018	NA	NA	0.0727273	0	0	NA	NA
ENSG00000072609_chr12	CHFR	12	132822187	132956304	0.0272727	0	0.018018	NA	NA	0.0727273	0	0	NA	NA
ENSG00000232888_chr12	RPS11P5	12	132825701	132826184	0.0272727	0	0.018018	NA	NA	0.0727273	0	0	NA	NA
ENSG00000252079_chr12	RNU6-327P	12	132835374	132835500	0.0272727	0	0.018018	NA	NA	0.0727273	0	0	NA	NA
ENSG00000196458_chr12	ZNF605	12	132918308	132956306	0.0272727	0	0.018018	NA	NA	0.0727273	0	0	NA	NA
ENSG00000256563_chr12	NANOGNBP2	12	132972338	132972890	0.0272727	0	0.018018	NA	NA	0.0636364	0	0	NA	NA
ENSG00000198393_chr12	ZNF26	12	132986365	133032952	0.0272727	0	0.018018	NA	NA	0.0636364	0	0	NA	NA
ENSG00000252269_chr12	RNU4ATAC12P	12	132995190	132995302	0.0272727	0	0.018018	NA	NA	0.0636364	0	0	NA	NA
ENSG00000255807_chr12	PTP4A1P2	12	133033503	133033956	0.0272727	0	0.018018	NA	NA	0.0636364	0	0	NA	NA
ENSG00000198040_chr12	ZNF84	12	133037292	133063304	0.0272727	0	0.018018	NA	NA	0.0636364	0	0	NA	NA
ENSG00000196387_chr12	ZNF140	12	133079838	133107544	0.0272727	0	0.018018	NA	NA	0.0636364	0	0	NA	NA
ENSG00000214029_chr12	ZNF891	12	133106817	133130473	0.0272727	0	0.018018	NA	NA	0.0636364	0	0	NA	NA
ENSG00000240991_chr12	RPL23AP67	12	133125479	133125952	0.0272727	0	0.018018	NA	NA	0.0636364	0	0	NA	NA
ENSG00000256223_chr12	ZNF10	12	133130575	133159465	0.0272727	0	0.018018	NA	NA	0.0636364	0	0	NA	NA
ENSG00000090612_chr12	ZNF268	12	133181409	133214831	0.0272727	0	0.018018	NA	NA	0.0636364	0	0	NA	NA
ENSG00000227059_chr12	ANHX	12	133218312	133236095	0.0272727	0	0.018018	NA	NA	0.0636364	0	0	NA	NA
ENSG00000239190_chr12	RNU6-717P	12	133238335	133238438	0.0272727	0	0.018018	NA	NA	0.0636364	0	0	NA	NA
ENSG00000215604_chr13	ZNF962P	13	18467172	18485448	0	0	0.027027	NA	NA	0.0181818	0	0.027027	NA	NA
ENSG00000270496_chr13	BNIP3P7	13	18491904	18492419	0	0	0.027027	NA	NA	0.0181818	0	0.027027	NA	NA
ENSG00000231238_chr13	LINC00349	13	18540497	18550697	0.0363636	0	0.027027	NA	NA	0.327273	0.136364	0.027027	NA	NA
ENSG00000233905_chr13	LONRF2P2	13	18609132	18609702	0.0363636	0	0.027027	NA	NA	0.327273	0.136364	0.027027	NA	NA
ENSG00000229788_chr13	LINC00388	13	18610298	18611675	0.0363636	0	0.027027	NA	NA	0.327273	0.136364	0.027027	NA	NA
ENSG00000235876_chr13	FEM1AP4	13	18665235	18667221	0.0363636	0	0.027027	NA	NA	0.327273	0.136364	0.027027	NA	NA
ENSG00000231914_chr13	LINC00387	13	18672827	18676163	0.0363636	0	0.027027	NA	NA	0.327273	0.136364	0.027027	NA	NA
ENSG00000226361_chr13	TERF1P5	13	18680494	18681700	0.0363636	0	0.027027	NA	NA	0.327273	0.136364	0.027027	NA	NA
ENSG00000228797_chr13	FAM207BP	13	18697003	18697507	0.0272727	0	0.027027	NA	NA	0.336364	0.136364	0.027027	NA	NA
ENSG00000230931_chr13	GXYLT1P1	13	18724415	18724904	0.0272727	0	0.018018	NA	NA	0.336364	0.136364	0.027027	NA	NA
ENSG00000204718_chr13	CNN2P12	13	18726706	18727414	0.0272727	0	0.018018	NA	NA	0.336364	0.136364	0.027027	NA	NA
ENSG00000227784_chr13	ZNF965P	13	18734080	18734896	0.0272727	0	0.018018	NA	NA	0.336364	0.136364	0.00900901	NA	NA
ENSG00000244155_chr13	CYP4F34P	13	18741730	18742718	0.0272727	0	0.018018	NA	NA	0.345455	0.136364	0.00900901	NA	NA
ENSG00000227568_chr13	SNX18P26	13	18807279	18808018	0.0181818	0	0.018018	NA	NA	0.345455	0.136364	0.00900901	NA	NA
ENSG00000225016_chr13	LINC00328-2P	13	18809830	18810048	0.0181818	0	0.018018	NA	NA	0.345455	0.136364	0.00900901	NA	NA
ENSG00000206192_chr13	ANKRD20A9P	13	18816718	18871967	0.0181818	0	0.018018	NA	NA	0.345455	0.136364	0.00900901	NA	NA
ENSG00000242756_chr13	RHOT1P3	13	18837768	18838098	0.0181818	0	0.018018	NA	NA	0.345455	0.136364	0.00900901	NA	NA
ENSG00000223024_chr13	RNU6-55P	13	18869185	18869291	0.0181818	0	0.00900901	NA	NA	0.345455	0.136364	0	NA	NA
ENSG00000206787_chr13	RNU6-76P	13	18880054	18880157	0.0181818	0	0.00900901	0.160396	0.000400256	0.345455	0.136364	0	0.0792079	2.0361e-11
ENSG00000235500_chr13	SNX19P2	13	18892260	18895230	0.0181818	0	0.00900901	0.160396	0.000400256	0.354545	0.136364	0	0.0792079	5.17829e-12
ENSG00000226250_chr13	LINC00408	13	18905439	18907810	0.0181818	0	0	0.160396	0.000400256	0.354545	0.136364	0	0.0792079	5.17829e-12
ENSG00000226057_chr13	PHF2P2	13	18946755	19062718	0.0181818	0	0	0.158416	0.000445979	0.363636	0.136364	0	0.0811881	2.5318e-12
ENSG00000232685_chr13	LINC00442	13	19008259	19012559	0.0181818	0	0	0.158416	0.000445979	0.354545	0.136364	0	0.0811881	9.1102e-12
ENSG00000229375_chr13	USP24P1	13	19015487	19019336	0.0181818	0	0	0.158416	0.000445979	0.354545	0.136364	0	0.0811881	9.1102e-12
ENSG00000187721_chr13	GTF2IP3	13	19026001	19032626	0.0181818	0	0	0.158416	0.000445979	0.363636	0.136364	0	0.0811881	2.5318e-12
ENSG00000252287_chr13	RNA5SP24	13	19088487	19088581	0.0181818	0	0	0.158416	0.000445979	0.354545	0.136364	0	0.0811881	9.1102e-12
ENSG00000224778_chr13	CENPIP1	13	19126399	19139611	0.0181818	0	0	0.158416	0.000445979	0.354545	0.136364	0	0.0811881	9.1102e-12
ENSG00000229147_chr13	SMPD4P2	13	19152567	19171194	0.0181818	0	0	0.158416	0.000445979	0.354545	0.136364	0	0.0811881	9.1102e-12
ENSG00000198033_chr13	TUBA3C	13	19173770	19181852	0.0181818	0	0	0.158416	0.000445979	0.354545	0.136364	0	0.0811881	9.1102e-12
ENSG00000227879_chr13	PSPC1P1	13	19201637	19227432	0.0181818	0	0	0.158416	0.000445979	0.363636	0.136364	0.00900901	0.0811881	2.5318e-12
ENSG00000237636_chr13	ANKRD26P3	13	19290593	19344825	0.0272727	0	0	0.158416	0.0010715	0.363636	0.136364	0.00900901	0.0811881	2.5318e-12
ENSG00000215349_chr13	MRPL3P1	13	19304593	19305625	0.0272727	0	0	0.158416	0.0010715	0.363636	0.136364	0.00900901	0.0811881	2.5318e-12
ENSG00000236834_chr13	LINC00421	13	19345049	19346749	0.0272727	0	0	0.158416	0.0010715	0.363636	0.136364	0.00900901	0.0811881	2.5318e-12
ENSG00000224976_chr13	PARP4P2	13	19349137	19407962	0.0272727	0	0	0.158416	0.0010715	0.372727	0.136364	0.00900901	0.0811881	7.74366e-13
ENSG00000231184_chr13	FAM58DP	13	19382454	19383072	0.0181818	0	0	0.158416	0.000445979	0.363636	0.136364	0.00900901	0.0811881	2.5318e-12
ENSG00000237164_chr13	SLC25A15P2	13	19411231	19416188	0.0181818	0	0	0.156436	0.000503468	0.363636	0.136364	0.00900901	0.0831683	4.39939e-12
ENSG00000132958_chr13	TPTE2	13	19422877	19536762	0.0181818	0	0	0.156436	0.000503468	0.363636	0.136364	0.00900901	0.0831683	4.39939e-12
ENSG00000223625_chr13	CYCSP32	13	19458398	19458718	0.0181818	0	0	0.156436	0.000503468	0.363636	0.136364	0.00900901	0.0811881	2.5318e-12
ENSG00000232894_chr13	MRPS31P2	13	19552571	19570288	0.0181818	0	0	0.158416	0.000445979	0.354545	0.136364	0.00900901	0.0811881	9.1102e-12
ENSG00000215572_chr13	ESRRAP1	13	19560013	19561269	0.0181818	0	0	0.158416	0.000445979	0.354545	0.136364	0.00900901	0.0811881	9.1102e-12
ENSG00000238132_chr13	CASC4P1	13	19563589	19564900	0.0181818	0	0	0.156436	0.000503468	0.354545	0.136364	0.00900901	0.0811881	9.1102e-12
ENSG00000225316_chr13	LINC00350	13	19587118	19588350	0.0181818	0	0	0.156436	0.000503468	0.327273	0.0909091	0.00900901	0.0811881	4.60219e-10
ENSG00000196199_chr13	MPHOSPH8	13	19633681	19673459	0.0181818	0	0	0.156436	0.000503468	0.309091	0.0909091	0.00900901	0.0811881	6.0375e-09
ENSG00000121390_chr13	PSPC1	13	19674752	19783019	0.0181818	0	0	0.156436	0.000503468	0.309091	0.0909091	0.00900901	0.0811881	6.0375e-09
ENSG00000275014_chr13	RN7SL166P	13	19736975	19737254	0.0181818	0	0	0.156436	0.000503468	0.309091	0.0909091	0.00900901	0.0811881	6.0375e-09
ENSG00000233469_chr13	ST6GALNAC4P1	13	19818121	19818619	0.0181818	0	0	0.156436	0.000503468	0.309091	0.0909091	0.00900901	0.0811881	6.0375e-09
ENSG00000132950_chr13	ZMYM5	13	19823482	19863636	0.0181818	0	0	0.156436	0.000503468	0.318182	0.0909091	0.00900901	0.0811881	1.62024e-09
ENSG00000121741_chr13	ZMYM2	13	19958670	20091829	0.0181818	0	0	0.158416	0.000445979	0.327273	0.0909091	0.00900901	0.0811881	4.60219e-10
ENSG00000237672_chr13	KRR1P1	13	20070250	20072136	0.0181818	0	0	0.158416	0.000445979	0.327273	0.0909091	0.00900901	0.0811881	4.60219e-10
ENSG00000236076_chr13	LINC01072	13	20102701	20103230	0.0181818	0	0	0.158416	0.000445979	0.327273	0.0909091	0.00900901	0.0811881	4.60219e-10
ENSG00000121743_chr13	GJA3	13	20138255	20161049	0.0181818	0	0.00900901	0.158416	0.000445979	0.336364	0.0909091	0.00900901	0.0811881	1.3087e-10
ENSG00000226633_chr13	PPIAP28	13	20178978	20179462	0.0181818	0	0.00900901	0.158416	0.000445979	0.336364	0.0909091	0	0.0811881	1.3087e-10
ENSG00000260131_chr13	LINC00556	13	20181531	20181942	0.0181818	0	0.00900901	0.158416	0.000445979	0.336364	0.0909091	0	0.0811881	1.3087e-10
ENSG00000165474_chr13	GJB2	13	20187470	20192898	0.0181818	0	0	0.158416	0.000445979	0.336364	0.0909091	0	0.0811881	1.3087e-10
ENSG00000121742_chr13	GJB6	13	20221971	20232395	0.00909091	0	0	0.158416	0.000183352	0.345455	0.0909091	0	0.0811881	3.53004e-11
ENSG00000165475_chr13	CRYL1	13	20403667	20525857	0.00909091	0	0	0.158416	0.000183352	0.336364	0.0909091	0	0.0811881	1.3087e-10
ENSG00000263978_chr13	MIR4499	13	20433778	20433846	0.00909091	0	0	0.158416	0.000183352	0.336364	0.0909091	0	0.0811881	1.3087e-10
ENSG00000032742_chr13	IFT88	13	20567069	20691437	0.0181818	0	0	0.158416	0.000445979	0.345455	0.0909091	0.018018	0.0811881	3.53004e-11
ENSG00000238286_chr13	SLC35E1P1	13	20607268	20608131	0.0181818	0	0	0.158416	0.000445979	0.345455	0.0909091	0.018018	0.0811881	3.53004e-11
ENSG00000222726_chr13	RNU2-7P	13	20612161	20612338	0.0181818	0	0	0.158416	0.000445979	0.345455	0.0909091	0.018018	0.0811881	3.53004e-11
ENSG00000172458_chr13	IL17D	13	20702127	20723098	0.0181818	0	0	0.158416	0.000445979	0.345455	0.0909091	0.018018	0.0811881	3.53004e-11
ENSG00000150456_chr13	N6AMT2	13	20728731	20773958	0.00909091	0	0	0.158416	0.000183352	0.345455	0.0909091	0.00900901	0.0811881	3.53004e-11
ENSG00000233524_chr13	RANP8	13	20747035	20748057	0.00909091	0	0	0.158416	0.000183352	0.345455	0.0909091	0.00900901	0.0811881	3.53004e-11
ENSG00000132953_chr13	XPO4	13	20777329	20903048	0.00909091	0	0	0.158416	0.000183352	0.345455	0.0909091	0.00900901	0.0811881	3.53004e-11
ENSG00000236704_chr13	CNOT4P1	13	20921664	20923233	0.00909091	0	0	0.158416	0.000183352	0.327273	0.0909091	0.00900901	0.0811881	4.60219e-10
ENSG00000233780_chr13	HNRNPA1P30	13	20938564	20949599	0.00909091	0	0	0.158416	0.000183352	0.327273	0.0909091	0.00900901	0.0811881	4.60219e-10
ENSG00000234363_chr13	PPIAP27	13	20956179	20956443	0.00909091	0	0	0.158416	0.000183352	0.327273	0.0909091	0.00900901	0.0811881	4.60219e-10
ENSG00000213621_chr13	RPSAP54	13	20961310	20962195	0.00909091	0	0	0.158416	0.000183352	0.327273	0.0909091	0.00900901	0.0811881	4.60219e-10
ENSG00000150457_chr13	LATS2	13	20973032	21061547	0.00909091	0	0.00900901	0.158416	0.000183352	0.327273	0.0909091	0.00900901	0.0811881	4.60219e-10
ENSG00000233851_chr13	LATS2-AS1	13	21005157	21018122	0.00909091	0	0.00900901	0.158416	0.000183352	0.327273	0.0909091	0.00900901	0.0811881	4.60219e-10
ENSG00000201821_chr13	RNU4-9P	13	21038529	21038667	0.00909091	0	0.00900901	0.158416	0.000183352	0.327273	0.0909091	0.00900901	0.0811881	4.60219e-10
ENSG00000180172_chr13	RPS12P23	13	21094315	21094714	0.00909091	0	0.00900901	0.158416	0.000183352	0.327273	0.0909091	0.00900901	0.0811881	4.60219e-10
ENSG00000225585_chr13	IPPKP1	13	21103003	21104371	0.00909091	0	0.00900901	0.158416	0.000183352	0.327273	0.0909091	0.00900901	0.0811881	4.60219e-10
ENSG00000150459_chr13	SAP18	13	21140514	21149084	0.00909091	0	0	0.158416	0.000183352	0.327273	0.0909091	0.00900901	0.0811881	4.60219e-10
ENSG00000165480_chr13	SKA3	13	21153595	21176602	0.00909091	0	0	0.158416	0.000183352	0.327273	0.0909091	0.00900901	0.0811881	4.60219e-10
ENSG00000173141_chr13	MRPL57	13	21176645	21179084	0.00909091	0	0	0.158416	0.000183352	0.327273	0.0909091	0.00900901	0.0811881	4.60219e-10
ENSG00000233405_chr13	LINC01046	13	21234568	21235204	0.00909091	0	0	0.158416	0.000183352	0.327273	0.0909091	0.00900901	0.0811881	4.60219e-10
ENSG00000235438_chr13	ESRRAP2	13	21260015	21295003	0.00909091	0	0	0.158416	0.000183352	0.327273	0.0909091	0.00900901	0.0811881	4.60219e-10
ENSG00000233325_chr13	MIPEPP3	13	21298139	21306373	0.00909091	0	0	0.158416	0.000183352	0.327273	0.0909091	0.00900901	0.0811881	4.60219e-10
ENSG00000224429_chr13	LINC00539	13	21303515	21348721	0.00909091	0	0	0.158416	0.000183352	0.327273	0.0909091	0.00900901	0.0811881	4.60219e-10
ENSG00000215571_chr13	GRK6P1	13	21319156	21320866	0.00909091	0	0	0.158416	0.000183352	0.327273	0.0909091	0.00900901	0.0811881	4.60219e-10
ENSG00000235076_chr13	GAPDHP52	13	21358373	21359314	0.00909091	0	0	0.158416	0.000183352	0.327273	0.0909091	0.00900901	0.0811881	4.60219e-10
ENSG00000222747_chr13	RNA5SP25	13	21369790	21369899	0.00909091	0	0	0.158416	0.000183352	0.327273	0.0909091	0.00900901	0.0811881	4.60219e-10
ENSG00000180776_chr13	ZDHHC20	13	21372573	21459370	0.00909091	0	0	0.158416	0.000183352	0.327273	0.0909091	0.00900901	0.0811881	4.60219e-10
ENSG00000236953_chr13	ZDHHC20-IT1	13	21376977	21377874	0.00909091	0	0	0.158416	0.000183352	0.327273	0.0909091	0.00900901	0.0811881	4.60219e-10
ENSG00000226908_chr13	HIST1H2BPS3	13	21483834	21484174	0.00909091	0	0	0.158416	0.000183352	0.327273	0.0909091	0.00900901	0.0811881	4.60219e-10
ENSG00000165487_chr13	MICU2	13	21492691	21604214	0.00909091	0	0	0.158416	0.000183352	0.345455	0.0909091	0.00900901	0.0811881	3.53004e-11
ENSG00000230022_chr13	FNTAP2	13	21530690	21531323	0.00909091	0	0	0.158416	0.000183352	0.336364	0.0909091	0.00900901	0.0811881	1.3087e-10
ENSG00000207518_chr13	RNU6-59P	13	21551304	21551410	0.00909091	0	0	0.158416	0.000183352	0.327273	0.0909091	0.00900901	0.0811881	4.60219e-10
ENSG00000226525_chr13	RPS7P10	13	21628413	21629015	0.00909091	0	0	0.158416	0.000183352	0.336364	0.0909091	0.00900901	0.0811881	1.3087e-10
ENSG00000102678_chr13	FGF9	13	21671383	21704498	0.00909091	0	0	0.158416	0.000183352	0.336364	0.0909091	0.00900901	0.0811881	1.3087e-10
ENSG00000244197_chr13	RN7SL766P	13	21790537	21790845	0.00909091	0	0	0.158416	0.000183352	0.318182	0.0909091	0.00900901	0.0811881	1.62024e-09
ENSG00000226722_chr13	LINC00424	13	21872770	21878160	0.00909091	0	0	0.158416	0.000183352	0.309091	0.0909091	0.00900901	0.0811881	6.0375e-09
ENSG00000276476_chr13	LINC00540	13	22040975	22276524	0.00909091	0	0	0.158416	0.000183352	0.327273	0.0909091	0.027027	0.0811881	4.60219e-10
ENSG00000237175_chr13	NME1P1	13	22099163	22099544	0.00909091	0	0	0.158416	0.000183352	0.3	0.0909091	0.00900901	0.0811881	2.05612e-08
ENSG00000226118_chr13	MTND3P1	13	22113119	22113338	0.00909091	0	0	0.158416	0.000183352	0.3	0.0909091	0.018018	0.0811881	2.05612e-08
ENSG00000232187_chr13	FTH1P7	13	22696023	22696574	0.00909091	0	0	0.158416	0.000183352	0.327273	0.0909091	0.00900901	0.0811881	4.60219e-10
ENSG00000225777_chr13	DDX39AP1	13	22704739	22706206	0.00909091	0	0	0.158416	0.000183352	0.327273	0.0909091	0.00900901	0.0811881	4.60219e-10
ENSG00000237952_chr13	RPL7AP73	13	22803296	22803648	0.0181818	0	0	0.158416	0.000445979	0.318182	0.0909091	0.018018	0.0811881	1.62024e-09
ENSG00000226507_chr13	IPMKP1	13	22837026	22837880	0.0181818	0	0	0.158416	0.000445979	0.318182	0.0909091	0.018018	0.0811881	1.62024e-09
ENSG00000231650_chr13	RFESDP1	13	22850101	22850561	0.0181818	0	0	0.158416	0.000445979	0.318182	0.0909091	0.018018	0.0811881	1.62024e-09
ENSG00000262619_chr13	LINC00621	13	22894656	22916369	0.00909091	0	0	0.158416	0.000183352	0.3	0.0909091	0.018018	0.0811881	2.05612e-08
ENSG00000230535_chr13	BASP1P1	13	22897341	22898005	0.00909091	0	0	0.158416	0.000183352	0.3	0.0909091	0.018018	0.0811881	2.05612e-08
ENSG00000234685_chr13	NUS1P2	13	22915651	22916523	0.00909091	0	0	0.158416	0.000183352	0.290909	0.0909091	0.018018	0.0811881	7.10302e-08
ENSG00000233440_chr13	HMGA1P6	13	23134174	23134564	0.0181818	0	0	0.158416	0.000445979	0.3	0.0909091	0.00900901	0.0811881	2.05612e-08
ENSG00000207157_chr13	RNY3P4	13	23152586	23152686	0.0181818	0	0	0.158416	0.000445979	0.3	0.0909091	0.00900901	0.0811881	2.05612e-08
ENSG00000229483_chr13	LINC00362	13	23169835	23170597	0.0181818	0	0	0.158416	0.000445979	0.3	0.0909091	0.00900901	0.0811881	2.05612e-08
ENSG00000102683_chr13	SGCG	13	23180952	23325165	0.0181818	0	0	0.158416	0.000445979	0.318182	0.0909091	0.018018	0.0811881	1.62024e-09
ENSG00000252952_chr13	RNU6-58P	13	23217432	23217534	0.0181818	0	0	0.158416	0.000445979	0.290909	0.0909091	0.018018	0.0811881	7.10302e-08
ENSG00000235205_chr13	TATDN2P3	13	23243520	23247184	0.0181818	0	0	0.158416	0.000445979	0.290909	0.0909091	0.018018	0.0811881	7.10302e-08
ENSG00000236803_chr13	SDAD1P4	13	23267506	23269150	0.00909091	0	0	0.158416	0.000183352	0.3	0.0909091	0.018018	0.0811881	2.05612e-08
ENSG00000151835_chr13	SACS	13	23328823	23433728	0.00909091	0	0	0.158416	0.000183352	0.3	0.0909091	0.018018	0.0811881	2.05612e-08
ENSG00000232163_chr13	RPLP1P13	13	23373423	23374061	0.00909091	0	0	0.158416	0.000183352	0.290909	0.0909091	0.00900901	0.0811881	7.10302e-08
ENSG00000229558_chr13	SACS-AS1	13	23418971	23428869	0.00909091	0	0	0.158416	0.000183352	0.290909	0.0909091	0.00900901	0.0811881	7.10302e-08
ENSG00000232977_chr13	LINC00327	13	23466571	23487464	0.00909091	0	0	0.158416	0.000183352	0.290909	0.0909091	0.00900901	0.0811881	7.10302e-08
ENSG00000227893_chr13	LINC00352	13	23498796	23502874	0.00909091	0	0	0.158416	0.000183352	0.290909	0.0909091	0.00900901	0.0811881	7.10302e-08
ENSG00000127863_chr13	TNFRSF19	13	23570370	23676104	0.00909091	0	0	0.158416	0.000183352	0.290909	0.0909091	0.00900901	0.0811881	7.10302e-08
ENSG00000027001_chr13	MIPEP	13	23730189	23889419	0.0272727	0	0	0.158416	0.0010715	0.327273	0.0909091	0.027027	0.0811881	4.60219e-10
ENSG00000232102_chr13	MTCO3P2	13	23765934	23766104	0.00909091	0	0	0.158416	0.000183352	0.3	0.0909091	0.018018	0.0811881	2.05612e-08
ENSG00000205861_chr13	C1QTNF9B-AS1	13	23888889	23897263	0.0272727	0	0	0.158416	0.0010715	0.327273	0.0909091	0.027027	0.0811881	4.60219e-10
ENSG00000205863_chr13	C1QTNF9B	13	23891099	23902655	0.0272727	0	0	0.158416	0.0010715	0.327273	0.0909091	0.027027	0.0811881	4.60219e-10
ENSG00000196593_chr13	ANKRD20A19P	13	23939557	23946782	0.0272727	0	0	0.158416	0.0010715	0.327273	0.0909091	0.027027	0.0811881	4.60219e-10
ENSG00000182957_chr13	SPATA13	13	23979805	24307074	0.00909091	0	0.00900901	0.160396	0.00016786	0.318182	0.0909091	0.018018	0.0792079	9.83487e-10
ENSG00000225674_chr13	IPO7P2	13	24122065	24123814	0.00909091	0	0	0.160396	0.00016786	0.318182	0.0909091	0.00900901	0.0792079	9.83487e-10
ENSG00000252695_chr13	MIR2276	13	24162416	24162504	0.00909091	0	0	0.160396	0.00016786	0.318182	0.0909091	0.00900901	0.0792079	9.83487e-10
ENSG00000227213_chr13	SPATA13-AS1	13	24252749	24254439	0.00909091	0	0.00900901	0.160396	0.00016786	0.318182	0.0909091	0.018018	0.0792079	9.83487e-10
ENSG00000240654_chr13	C1QTNF9	13	24307166	24322535	0.00909091	0	0	0.160396	0.00016786	0.318182	0.0909091	0.018018	0.0792079	9.83487e-10
ENSG00000240868_chr13	C1QTNF9-AS1	13	24315725	24321598	0.00909091	0	0	0.160396	0.00016786	0.318182	0.0909091	0.018018	0.0792079	9.83487e-10
ENSG00000234627_chr13	NUS1P3	13	24328211	24329072	0.00909091	0	0	0.160396	0.00016786	0.318182	0.0909091	0.018018	0.0792079	9.83487e-10
ENSG00000261498_chr13	LINC00566	13	24331450	24337121	0.00909091	0	0	0.160396	0.00016786	0.318182	0.0909091	0.018018	0.0792079	9.83487e-10
ENSG00000233545_chr13	CYCSP33	13	24400703	24401029	0.00909091	0	0	0.160396	0.00016786	0.318182	0.0909091	0.018018	0.0792079	9.83487e-10
ENSG00000205822_chr13	TPTE2P6	13	24408157	24597676	0.00909091	0	0.00900901	0.160396	0.00016786	0.336364	0.0909091	0.027027	0.0792079	7.50983e-11
ENSG00000102699_chr13	PARP4	13	24420926	24512810	0.00909091	0	0	0.160396	0.00016786	0.336364	0.0909091	0.027027	0.0792079	7.50983e-11
ENSG00000244615_chr13	PSPC1P2	13	24566843	24570728	0.00909091	0	0	0.158416	0.000183352	0.336364	0.0909091	0.027027	0.0792079	7.50983e-11
ENSG00000075673_chr13	ATP12A	13	24680411	24712493	0.00909091	0	0.00900901	0.158416	0.000183352	0.327273	0.0909091	0.027027	0.0811881	4.60219e-10
ENSG00000207474_chr13	RNY1P7	13	24703556	24703665	0.00909091	0	0	0.158416	0.000183352	0.327273	0.0909091	0.027027	0.0811881	4.60219e-10
ENSG00000225404_chr13	RPL26P34	13	24704338	24704788	0.00909091	0	0	0.158416	0.000183352	0.327273	0.0909091	0.027027	0.0811881	4.60219e-10
ENSG00000231417_chr13	IRX1P1	13	24742677	24746184	0.00909091	0	0	0.158416	0.000183352	0.327273	0.0909091	0.027027	0.0811881	4.60219e-10
ENSG00000226695_chr13	ANKRD20A10P	13	24750657	24752171	0.00909091	0	0	0.158416	0.000183352	0.336364	0.0909091	0.027027	0.0811881	1.3087e-10
ENSG00000132972_chr13	RNF17	13	24764152	24879921	0.00909091	0	0	0.158416	0.000183352	0.345455	0.0909091	0.027027	0.0811881	3.53004e-11
ENSG00000151849_chr13	CENPJ	13	24882284	24922889	0.00909091	0	0	0.158416	0.000183352	0.336364	0.0909091	0.018018	0.0811881	1.3087e-10
ENSG00000253771_chr13	TPTE2P1	13	24924677	24968487	0.00909091	0	0	0.158416	0.000183352	0.327273	0.0909091	0.018018	0.0811881	4.60219e-10
ENSG00000251299_chr13	SLC25A15P3	13	24943575	24944498	0.00909091	0	0	0.158416	0.000183352	0.327273	0.0909091	0.018018	0.0811881	4.60219e-10
ENSG00000232858_chr13	RPL34P27	13	24988577	24988925	0.00909091	0	0	0.158416	0.000183352	0.327273	0.0909091	0.00900901	0.0811881	4.60219e-10
ENSG00000269099_chr13	LSP1P1	13	25017404	25017536	0.00909091	0	0	0.158416	0.000183352	0.327273	0.0909091	0.00900901	0.0811881	4.60219e-10
ENSG00000151846_chr13	PABPC3	13	25095868	25099254	0.00909091	0	0	0.158416	0.000183352	0.336364	0.0909091	0.018018	0.0811881	1.3087e-10
ENSG00000165566_chr13	AMER2	13	25161684	25172288	0.00909091	0	0	0.158416	0.000183352	0.336364	0.0909091	0.018018	0.0811881	1.3087e-10
ENSG00000234056_chr13	LINC00463	13	25172828	25180079	0.00909091	0	0	0.158416	0.000183352	0.336364	0.0909091	0.018018	0.0811881	1.3087e-10
ENSG00000238169_chr13	LINC01053	13	25181441	25189760	0.00909091	0	0	0.158416	0.000183352	0.336364	0.0909091	0.018018	0.0811881	1.3087e-10
ENSG00000225105_chr13	LINC01076	13	25193107	25210295	0.00909091	0	0	0.158416	0.000183352	0.336364	0.0909091	0.018018	0.0811881	1.3087e-10
ENSG00000235315_chr13	RPL23AP69	13	25206049	25206506	0.00909091	0	0	0.158416	0.000183352	0.336364	0.0909091	0.018018	0.0811881	1.3087e-10
ENSG00000139505_chr13	MTMR6	13	25246201	25288009	0.0181818	0	0	0.158416	0.000445979	0.354545	0.0909091	0.027027	0.0811881	9.1102e-12
ENSG00000139496_chr13	NUP58	13	25301524	25349800	0.0181818	0	0	0.158416	0.000445979	0.354545	0.0909091	0.027027	0.0811881	9.1102e-12
ENSG00000234152_chr13	TCEB2P1	13	25365799	25366155	0.00909091	0	0	0.158416	0.000183352	0.345455	0.0909091	0.018018	0.0811881	3.53004e-11
ENSG00000132932_chr13	ATP8A2	13	25372071	26025851	0.00909091	0	0	0.158416	0.000183352	0.354545	0.136364	0.027027	0.0811881	9.1102e-12
ENSG00000199767_chr13	RNU6-78P	13	25517119	25517225	0.00909091	0	0	0.158416	0.000183352	0.327273	0.0909091	0.018018	0.0811881	4.60219e-10
ENSG00000242381_chr13	RN7SL741P	13	25944478	25944766	0.00909091	0	0	0.158416	0.000183352	0.327273	0.136364	0.027027	0.0811881	4.60219e-10
ENSG00000223158_chr13	RNY1P3	13	25950704	25950821	0.00909091	0	0	0.158416	0.000183352	0.327273	0.136364	0.027027	0.0811881	4.60219e-10
ENSG00000180730_chr13	SHISA2	13	26044597	26051031	0.00909091	0	0	0.158416	0.000183352	0.327273	0.136364	0.018018	0.0811881	4.60219e-10
ENSG00000231983_chr13	LINC00415	13	26052276	26053385	0.00909091	0	0	0.158416	0.000183352	0.327273	0.136364	0.00900901	0.0811881	4.60219e-10
ENSG00000233963_chr13	ATP8A2P3	13	26114409	26154175	0.00909091	0	0	0.158416	0.000183352	0.327273	0.136364	0.00900901	0.0811881	4.60219e-10
ENSG00000234706_chr13	PRUNEP1	13	26117548	26118964	0.00909091	0	0	0.158416	0.000183352	0.327273	0.136364	0.00900901	0.0811881	4.60219e-10
ENSG00000127870_chr13	RNF6	13	26132115	26222493	0.00909091	0	0	0.158416	0.000183352	0.345455	0.136364	0.027027	0.0811881	3.53004e-11
ENSG00000227882_chr13	PRKRIRP6	13	26234213	26237129	0.00909091	0	0	0.158416	0.000183352	0.345455	0.136364	0.027027	0.0811881	3.53004e-11
ENSG00000132964_chr13	CDK8	13	26254104	26405238	0.00909091	0	0	0.158416	0.000183352	0.363636	0.136364	0.027027	0.0811881	2.5318e-12
ENSG00000132970_chr13	WASF3	13	26557703	26688948	0.00909091	0	0	0.158416	0.000183352	0.345455	0.136364	0.018018	0.0811881	3.53004e-11
ENSG00000234031_chr13	RPS3AP44	13	26576886	26577675	0.00909091	0	0	0.156436	0.000205801	0.345455	0.136364	0.018018	0.0831683	6.27627e-11
ENSG00000237001_chr13	WASF3-AS1	13	26606544	26641364	0.00909091	0	0	0.158416	0.000183352	0.345455	0.136364	0.00900901	0.0811881	3.53004e-11
ENSG00000132975_chr13	GPR12	13	26755200	26760785	0.00909091	0	0	0.158416	0.000183352	0.336364	0.136364	0.00900901	0.0811881	1.3087e-10
ENSG00000230256_chr13	FGFR1OP2P1	13	26905362	26905861	0.00909091	0	0	0.158416	0.000183352	0.345455	0.136364	0.018018	0.0811881	3.53004e-11
ENSG00000223782_chr13	RPS21P8	13	26977543	26977789	0.00909091	0	0	0.158416	0.000183352	0.345455	0.136364	0.027027	0.0811881	3.53004e-11
ENSG00000218198_chr13	RPS20P32	13	27017554	27017909	0.00909091	0	0	0.158416	0.000183352	0.345455	0.136364	0.027027	0.0811881	3.53004e-11
ENSG00000152484_chr13	USP12	13	27066142	27171896	0.00909091	0	0	0.158416	0.000183352	0.336364	0.136364	0.027027	0.0811881	1.3087e-10
ENSG00000232162_chr13	USP12-AS1	13	27162855	27169135	0.00909091	0	0	0.158416	0.000183352	0.327273	0.136364	0.027027	0.0811881	4.60219e-10
ENSG00000230641_chr13	USP12-AS2	13	27172259	27182998	0.00909091	0	0	0.158416	0.000183352	0.327273	0.136364	0.027027	0.0811881	4.60219e-10
ENSG00000234772_chr13	LINC00412	13	27236282	27236811	0.00909091	0	0	0.158416	0.000183352	0.327273	0.136364	0.027027	0.0811881	4.60219e-10
ENSG00000122026_chr13	RPL21	13	27251309	27256691	0.00909091	0	0	0.158416	0.000183352	0.327273	0.136364	0.027027	0.0811881	4.60219e-10
ENSG00000207500_chr13	SNORD102	13	27255064	27255135	0.00909091	0	0	0.158416	0.000183352	0.327273	0.136364	0.027027	0.0811881	4.60219e-10
ENSG00000207051_chr13	SNORA27	13	27255401	27255526	0.00909091	0	0	0.158416	0.000183352	0.327273	0.136364	0.027027	0.0811881	4.60219e-10
ENSG00000122035_chr13	RASL11A	13	27270327	27273690	0.00909091	0	0	0.158416	0.000183352	0.327273	0.136364	0.027027	0.0811881	4.60219e-10
ENSG00000252247_chr13	RNU6-70P	13	27343687	27343746	0.00909091	0	0	0.158416	0.000183352	0.327273	0.136364	0.027027	0.0811881	4.60219e-10
ENSG00000229609_chr13	LINC01079	13	27373348	27374366	0.00909091	0	0	0.158416	0.000183352	0.318182	0.136364	0.018018	0.0811881	1.62024e-09
ENSG00000201242_chr13	RNY1P1	13	27402476	27402587	0.00909091	0	0	0.158416	0.000183352	0.318182	0.136364	0.018018	0.0811881	1.62024e-09
ENSG00000122034_chr13	GTF3A	13	27424544	27435823	0.00909091	0	0	0.158416	0.000183352	0.318182	0.181818	0.018018	0.0811881	1.62024e-09
ENSG00000122033_chr13	MTIF3	13	27435643	27450591	0.00909091	0	0	0.158416	0.000183352	0.318182	0.181818	0.018018	0.0811881	1.62024e-09
ENSG00000252499_chr13	RNU6-63P	13	27488138	27488232	0.00909091	0	0	0.158416	0.000183352	0.318182	0.181818	0.018018	0.0811881	1.62024e-09
ENSG00000139517_chr13	LNX2	13	27545911	27620404	0.00909091	0	0	0.158416	0.000183352	0.318182	0.181818	0.018018	0.0811881	1.62024e-09
ENSG00000186184_chr13	POLR1D	13	27620742	27667415	0.00909091	0	0	0.158416	0.000183352	0.318182	0.181818	0.018018	0.0811881	1.62024e-09
ENSG00000226703_chr13	NPM1P4	13	27696393	27697204	0.00909091	0	0	0.158416	0.000183352	0.318182	0.181818	0.018018	0.0811881	1.62024e-09
ENSG00000169840_chr13	GSX1	13	27792643	27794768	0.00909091	0	0	0.158416	0.000183352	0.318182	0.181818	0.00900901	0.0811881	1.62024e-09
ENSG00000207330_chr13	RNU6-73P	13	27828763	27828869	0.00909091	0	0	0.158416	0.000183352	0.336364	0.181818	0.00900901	0.0811881	1.3087e-10
ENSG00000247381_chr13	PDX1-AS1	13	27833444	27921404	0.00909091	0	0	0.158416	0.000183352	0.336364	0.181818	0.027027	0.0811881	1.3087e-10
ENSG00000139515_chr13	PDX1	13	27920020	27926231	0.00909091	0	0	0.158416	0.000183352	0.327273	0.181818	0.027027	0.0811881	4.60219e-10
ENSG00000180389_chr13	ATP5EP2	13	27945206	27945590	0.00909091	0	0	0.158416	0.000183352	0.336364	0.272727	0.027027	0.0811881	1.3087e-10
ENSG00000260704_chr13	LINC00543	13	27953526	27955370	0.00909091	0	0	0.158416	0.000183352	0.336364	0.272727	0.027027	0.0811881	1.3087e-10
ENSG00000165556_chr13	CDX2	13	27962137	27971139	0.00909091	0	0	0.158416	0.000183352	0.336364	0.272727	0.027027	0.0811881	1.3087e-10
ENSG00000183463_chr13	URAD	13	27977714	27988654	0.00909091	0	0	0.158416	0.000183352	0.354545	0.272727	0.027027	0.0811881	9.1102e-12
ENSG00000242360_chr13	RN7SL272P	13	27989296	27989584	0.00909091	0	0	0.158416	0.000183352	0.345455	0.272727	0.027027	0.0811881	3.53004e-11
ENSG00000122025_chr13	FLT3	13	28003274	28100592	0.00909091	0	0	0.158416	0.000183352	0.363636	0.227273	0.036036	0.0811881	2.5318e-12
ENSG00000271026_chr13	KATNBL1P1	13	28067587	28068334	0.00909091	0	0	0.158416	0.000183352	0.354545	0.227273	0.027027	0.0811881	9.1102e-12
ENSG00000235115_chr13	CHCHD2P8	13	28107431	28107877	0.00909091	0	0	0.158416	0.000183352	0.354545	0.227273	0.036036	0.0811881	9.1102e-12
ENSG00000261485_chr13	PAN3-AS1	13	28136843	28138193	0.00909091	0	0	0.158416	0.000183352	0.354545	0.136364	0.036036	0.0811881	9.1102e-12
ENSG00000152520_chr13	PAN3	13	28138506	28295335	0.0181818	0	0.00900901	0.158416	0.000445979	0.372727	0.136364	0.045045	0.0811881	7.74366e-13
ENSG00000232587_chr13	EEF1A1P3	13	28214513	28215897	0.00909091	0	0	0.158416	0.000183352	0.363636	0.136364	0.036036	0.0811881	2.5318e-12
ENSG00000200840_chr13	RNU6-82P	13	28232501	28232607	0.0181818	0	0	0.158416	0.000445979	0.372727	0.136364	0.036036	0.0811881	7.74366e-13
ENSG00000102755_chr13	FLT1	13	28300344	28495128	0	0	0	0.158416	7.13664e-05	0.363636	0.136364	0.027027	0.0811881	2.5318e-12
ENSG00000235472_chr13	EIF4A1P7	13	28598833	28600052	0	0	0	0.158416	7.13664e-05	0.327273	0.136364	0.027027	0.0811881	4.60219e-10
ENSG00000132963_chr13	POMP	13	28659104	28678925	0	0	0	0.158416	7.13664e-05	0.327273	0.136364	0.027027	0.0811881	4.60219e-10
ENSG00000139508_chr13	SLC46A3	13	28700064	28718970	0	0	0	0.158416	7.13664e-05	0.318182	0.136364	0.027027	0.0811881	1.62024e-09
ENSG00000202237_chr13	RNU6-53P	13	28703702	28703807	0	0	0	0.158416	7.13664e-05	0.318182	0.136364	0.027027	0.0811881	1.62024e-09
ENSG00000233588_chr13	CYP51A1P2	13	28722386	28724021	0	0	0	0.158416	7.13664e-05	0.318182	0.136364	0.027027	0.0811881	1.62024e-09
ENSG00000236339_chr13	POM121L13P	13	28778558	28778937	0	0	0	0.158416	7.13664e-05	0.318182	0.136364	0.027027	0.0811881	1.62024e-09
ENSG00000132938_chr13	MTUS2	13	28820348	29505947	0.00909091	0	0	0.160396	0.00016786	0.336364	0.181818	0.027027	0.0792079	7.50983e-11
ENSG00000236758_chr13	MTUS2-AS2	13	29239379	29250554	0.00909091	0	0	0.160396	0.00016786	0.318182	0.181818	0.027027	0.0792079	9.83487e-10
ENSG00000223460_chr13	GAPDHP69	13	29306778	29307785	0.00909091	0	0	0.160396	0.00016786	0.318182	0.181818	0.027027	0.0792079	9.83487e-10
ENSG00000179141_chr13	MTUS2-AS1	13	29476515	29490105	0.00909091	0	0	0.160396	0.00016786	0.318182	0.181818	0.018018	0.0792079	9.83487e-10
ENSG00000139514_chr13	SLC7A1	13	29509410	29595688	0.00909091	0	0	0.160396	0.00016786	0.327273	0.181818	0.018018	0.0792079	2.92899e-10
ENSG00000122042_chr13	UBL3	13	29764371	29850684	0.0181818	0	0	0.158416	0.000445979	0.327273	0.181818	0.036036	0.0811881	4.60219e-10
ENSG00000236258_chr13	TIMM8BP1	13	29865959	29866169	0.0181818	0	0	0.158416	0.000445979	0.309091	0.181818	0.027027	0.0811881	6.0375e-09
ENSG00000224329_chr13	LINC00297	13	29872613	29888405	0.0181818	0	0	0.158416	0.000445979	0.309091	0.181818	0.027027	0.0811881	6.0375e-09
ENSG00000224405_chr13	LINC00572	13	29918647	29926651	0.0181818	0	0	0.158416	0.000445979	0.309091	0.181818	0.027027	0.0811881	6.0375e-09
ENSG00000122043_chr13	LINC00544	13	29935905	29950488	0.0181818	0	0	0.158416	0.000445979	0.309091	0.181818	0.027027	0.0811881	6.0375e-09
ENSG00000224511_chr13	LINC00365	13	30103178	30108875	0.0181818	0	0	0.158416	0.000445979	0.309091	0.136364	0.018018	0.0811881	6.0375e-09
ENSG00000232117_chr13	LINC00384	13	30151886	30159621	0.0181818	0	0	0.158416	0.000445979	0.309091	0.136364	0.018018	0.0811881	6.0375e-09
ENSG00000232643_chr13	LINC00385	13	30154066	30154586	0.0181818	0	0	0.158416	0.000445979	0.309091	0.136364	0.018018	0.0811881	6.0375e-09
ENSG00000102781_chr13	KATNAL1	13	30202630	30307484	0.0363636	0	0	0.158416	0.00242055	0.318182	0.136364	0.036036	0.0811881	1.62024e-09
ENSG00000252928_chr13	RNU6-64P	13	30281765	30281869	0.0272727	0	0	0.158416	0.0010715	0.318182	0.136364	0.027027	0.0811881	1.62024e-09
ENSG00000215049_chr13	PRDX2P1	13	30296147	30296735	0.0272727	0	0	0.158416	0.0010715	0.318182	0.136364	0.027027	0.0811881	1.62024e-09
ENSG00000236463_chr13	LINC00427	13	30316360	30319903	0.0181818	0	0	0.158416	0.000445979	0.309091	0.136364	0.018018	0.0811881	6.0375e-09
ENSG00000238121_chr13	LINC00426	13	30340270	30377145	0.0181818	0	0	0.158416	0.000445979	0.309091	0.136364	0.018018	0.0811881	6.0375e-09
ENSG00000225039_chr13	LINC01058	13	30419519	30422237	0.0181818	0	0	0.158416	0.000445979	0.3	0.136364	0.018018	0.0811881	2.05612e-08
ENSG00000236444_chr13	UBE2L5P	13	30427991	30428455	0.0181818	0	0	0.158416	0.000445979	0.3	0.136364	0.018018	0.0811881	2.05612e-08
ENSG00000189403_chr13	HMGB1	13	30456704	30617597	0.0181818	0	0	0.160396	0.000400256	0.3	0.136364	0.018018	0.0792079	1.22384e-08
ENSG00000213411_chr13	RBM22P2	13	30539597	30543461	0.0181818	0	0	0.160396	0.000400256	0.3	0.136364	0.00900901	0.0792079	1.22384e-08
ENSG00000232489_chr13	MFAP1P1	13	30541643	30542897	0.0181818	0	0	0.160396	0.000400256	0.3	0.136364	0.00900901	0.0792079	1.22384e-08
ENSG00000224117_chr13	PTPN2P2	13	30553670	30554693	0.0181818	0	0	0.160396	0.000400256	0.3	0.136364	0.00900901	0.0792079	1.22384e-08
ENSG00000132952_chr13	USPL1	13	30617693	30660770	0.0181818	0	0	0.160396	0.000400256	0.3	0.136364	0.00900901	0.0792079	1.22384e-08
ENSG00000132965_chr13	ALOX5AP	13	30713478	30764426	0.0181818	0	0	0.160396	0.000400256	0.3	0.136364	0.00900901	0.0792079	1.22384e-08
ENSG00000237879_chr13	LINC00398	13	30803206	30810645	0.0181818	0	0	0.160396	0.000400256	0.3	0.136364	0.00900901	0.0792079	1.22384e-08
ENSG00000224743_chr13	TEX26-AS1	13	30881933	30933846	0.0181818	0	0	0.158416	0.000445979	0.309091	0.136364	0.018018	0.0811881	6.0375e-09
ENSG00000236094_chr13	LINC00545	13	30882551	30883395	0.0181818	0	0	0.160396	0.000400256	0.309091	0.136364	0.018018	0.0792079	3.60463e-09
ENSG00000102802_chr13	MEDAG	13	30906191	30925572	0.0181818	0	0	0.158416	0.000445979	0.309091	0.136364	0.018018	0.0811881	6.0375e-09
ENSG00000175664_chr13	TEX26	13	30932703	30975502	0.0181818	0	0	0.158416	0.000445979	0.318182	0.136364	0.018018	0.0811881	1.62024e-09
ENSG00000230403_chr13	LINC01066	13	30995162	30996138	0.0181818	0	0	0.158416	0.000445979	0.327273	0.136364	0.018018	0.0811881	4.60219e-10
ENSG00000231894_chr13	WDR95P	13	31063306	31115699	0.0181818	0	0	0.158416	0.000445979	0.327273	0.136364	0.018018	0.0811881	4.60219e-10
ENSG00000120694_chr13	HSPH1	13	31134974	31162388	0.0181818	0	0	0.158416	0.000445979	0.327273	0.136364	0.00900901	0.0811881	4.60219e-10
ENSG00000187676_chr13	B3GLCT	13	31199936	31332276	0.0181818	0	0	0.158416	0.000445979	0.327273	0.136364	0.00900901	0.0811881	4.60219e-10
ENSG00000229427_chr13	ANKRD26P4	13	31311289	31312921	0.0181818	0	0	0.158416	0.000445979	0.327273	0.136364	0.00900901	0.0811881	4.60219e-10
ENSG00000133105_chr13	RXFP2	13	31739542	31803388	0.0181818	0	0	0.158416	0.000445979	0.318182	0.136364	0.018018	0.0811881	1.62024e-09
ENSG00000229715_chr13	EEF1DP3	13	31846841	31953472	0.0181818	0	0	0.158416	0.000445979	0.309091	0.136364	0.018018	0.0811881	6.0375e-09
ENSG00000235822_chr13	LINC01073	13	31985685	31990997	0.0181818	0	0	0.158416	0.000445979	0.309091	0.136364	0.018018	0.0811881	6.0375e-09
ENSG00000237637_chr13	FRY-AS1	13	32025314	32031639	0.0181818	0	0	0.158416	0.000445979	0.309091	0.136364	0.027027	0.0811881	6.0375e-09
ENSG00000073910_chr13	FRY	13	32031300	32299122	0.0272727	0	0	0.158416	0.0010715	0.318182	0.136364	0.027027	0.0811881	1.62024e-09
ENSG00000189167_chr13	ZAR1L	13	32303700	32315344	0.0181818	0	0	0.158416	0.000445979	0.318182	0.136364	0.00900901	0.0811881	1.62024e-09
ENSG00000139618_chr13	BRCA2	13	32315474	32400266	0.0272727	0	0.018018	0.158416	0.0010715	0.336364	0.136364	0.045045	0.0811881	1.3087e-10
ENSG00000215515_chr13	IFIT1P1	13	32384660	32386108	0.0272727	0	0	0.158416	0.0010715	0.318182	0.136364	0.036036	0.0811881	1.62024e-09
ENSG00000139597_chr13	N4BP2L1	13	32400723	32428311	0.0272727	0	0	0.158416	0.0010715	0.318182	0.136364	0.036036	0.0811881	1.62024e-09
ENSG00000244754_chr13	N4BP2L2	13	32432417	32538885	0.0181818	0	0	0.158416	0.000445979	0.318182	0.136364	0.036036	0.0811881	1.62024e-09
ENSG00000229800_chr13	ATP8A2P2	13	32477274	32478841	0.0181818	0	0	0.158416	0.000445979	0.318182	0.136364	0.036036	0.0811881	1.62024e-09
ENSG00000281026_chr13	N4BP2L2-IT2	13	32504506	32509395	0.0181818	0	0	0.158416	0.000445979	0.309091	0.136364	0.036036	0.0811881	6.0375e-09
ENSG00000083642_chr13	PDS5B	13	32586427	32778019	0.0181818	0	0	0.158416	0.000445979	0.318182	0.136364	0.036036	0.0811881	1.62024e-09
ENSG00000207325_chr13	RNY1P4	13	32763438	32763552	0.0181818	0	0	0.158416	0.000445979	0.318182	0.136364	0.036036	0.0811881	1.62024e-09
ENSG00000226968_chr13	LINC00423	13	32877431	32911650	0.0181818	0	0	0.158416	0.000445979	0.309091	0.136364	0.00900901	0.0811881	6.0375e-09
ENSG00000227604_chr13	TOMM22P3	13	32954057	32954401	0.0181818	0	0	0.158416	0.000445979	0.309091	0.136364	0.00900901	0.0811881	6.0375e-09
ENSG00000133116_chr13	KL	13	33016433	33066145	0.0181818	0	0	0.158416	0.000445979	0.309091	0.136364	0.00900901	0.0811881	6.0375e-09
ENSG00000133121_chr13	STARD13	13	33103135	33350630	0.0181818	0	0	0.158416	0.000445979	0.327273	0.136364	0.027027	0.0811881	4.60219e-10
ENSG00000230300_chr13	STARD13-IT1	13	33158587	33164409	0.0181818	0	0	0.158416	0.000445979	0.318182	0.136364	0.00900901	0.0811881	1.62024e-09
ENSG00000236581_chr13	STARD13-AS	13	33180401	33281584	0.0181818	0	0	0.158416	0.000445979	0.327273	0.136364	0.018018	0.0811881	4.60219e-10
ENSG00000133119_chr13	RFC3	13	33818049	33966558	0.0181818	0	0	0.158416	0.000445979	0.309091	0.136364	0.027027	0.0811881	6.0375e-09
ENSG00000252397_chr13	RNU5A-4P	13	33829539	33829649	0.0181818	0	0	0.158416	0.000445979	0.3	0.136364	0.00900901	0.0811881	2.05612e-08
ENSG00000227254_chr13	VDAC1P12	13	34082429	34083310	0.0181818	0	0	0.158416	0.000445979	0.290909	0.136364	0.027027	0.0811881	7.10302e-08
ENSG00000225179_chr13	LINC00457	13	34435450	34640685	0.0181818	0	0	0.156436	0.000503468	0.336364	0.136364	0.027027	0.0831683	2.41086e-10
ENSG00000231910_chr13	GAMTP2	13	34574204	34574666	0.0181818	0	0	0.156436	0.000503468	0.336364	0.136364	0.018018	0.0831683	2.41086e-10
ENSG00000172915_chr13	NBEA	13	34942287	35673022	0.0363636	0	0.0810811	0.156436	0.00271055	0.372727	0.136364	0.117117	0.0831683	1.25399e-12
ENSG00000232795_chr13	SCAND3P1	13	35185294	35186679	0.0272727	0	0.0720721	0.156436	0.00119521	0.363636	0.136364	0.117117	0.0831683	4.39939e-12
ENSG00000234835_chr13	PHBP13	13	35251070	35251829	0.0272727	0	0.0720721	0.156436	0.00119521	0.363636	0.136364	0.0720721	0.0831683	4.39939e-12
ENSG00000180660_chr13	MAB21L1	13	35474182	35477209	0.0272727	0	0.0540541	0.156436	0.00119521	0.327273	0.136364	0.045045	0.0831683	8.0538e-10
ENSG00000236036_chr13	LINC00445	13	35697524	35699256	0.0181818	0	0	0.156436	0.000503468	0.3	0.136364	0	0.0831683	3.34563e-08
ENSG00000133083_chr13	DCLK1	13	35768652	36131306	0.00909091	0	0	0.156436	0.000205801	0.3	0.136364	0.036036	0.0831683	3.34563e-08
ENSG00000120669_chr13	SOHLH2	13	36168208	36214615	0.00909091	0	0	0.156436	0.000205801	0.309091	0.136364	0.045045	0.0831683	9.71822e-09
ENSG00000250709_chr13	CCDC169-SOHLH2	13	36168794	36297842	0.00909091	0	0	0.156436	0.000205801	0.318182	0.136364	0.045045	0.0831683	2.8575e-09
ENSG00000242715_chr13	CCDC169	13	36222008	36297840	0.00909091	0	0	0.156436	0.000205801	0.318182	0.136364	0.045045	0.0831683	2.8575e-09
ENSG00000207203_chr13	RNU6-71P	13	36267168	36267274	0.00909091	0	0	0.156436	0.000205801	0.318182	0.136364	0.036036	0.0831683	2.8575e-09
ENSG00000133104_chr13	SPG20	13	36301638	36370180	0.00909091	0	0	0.156436	0.000205801	0.318182	0.136364	0.036036	0.0831683	2.8575e-09
ENSG00000120664_chr13	SPG20-AS1	13	36346431	36369601	0.00909091	0	0	0.156436	0.000205801	0.318182	0.136364	0.027027	0.0831683	2.8575e-09
ENSG00000133101_chr13	CCNA1	13	36431520	36442882	0.00909091	0	0	0.156436	0.000205801	0.318182	0.136364	0.018018	0.0831683	2.8575e-09
ENSG00000223383_chr13	HIST1H2APS6	13	36490078	36490441	0.00909091	0	0	0.156436	0.000205801	0.318182	0.136364	0.018018	0.0831683	2.8575e-09
ENSG00000180440_chr13	SERTM1	13	36673912	36697839	0.00909091	0	0	0.156436	0.000205801	0.318182	0.136364	0.018018	0.0831683	2.8575e-09
ENSG00000235306_chr13	GAPDHP34	13	36740041	36740863	0.00909091	0	0	0.156436	0.000205801	0.309091	0.136364	0.00900901	0.0831683	9.71822e-09
ENSG00000223543_chr13	TCEAL4P1	13	36741878	36742465	0.00909091	0	0	0.156436	0.000205801	0.309091	0.136364	0.00900901	0.0831683	9.71822e-09
ENSG00000215486_chr13	ARL2BPP3	13	36789332	36795050	0.00909091	0	0	0.156436	0.000205801	0.309091	0.136364	0.00900901	0.0831683	9.71822e-09
ENSG00000271337_chr13	NDE1P2	13	36804198	36805302	0.00909091	0	0	0.156436	0.000205801	0.309091	0.136364	0.00900901	0.0831683	9.71822e-09
ENSG00000133111_chr13	RFXAP	13	36819224	36829104	0.00909091	0	0	0.156436	0.000205801	0.309091	0.136364	0.00900901	0.0831683	9.71822e-09
ENSG00000120693_chr13	SMAD9	13	36844831	36920765	0.00909091	0	0	0.156436	0.000205801	0.309091	0.136364	0.018018	0.0831683	9.71822e-09
ENSG00000236711_chr13	SMAD9-IT1	13	36849366	36850046	0.00909091	0	0	0.156436	0.000205801	0.309091	0.136364	0.00900901	0.0831683	9.71822e-09
ENSG00000228825_chr13	LAMTOR3P1	13	36922539	36922908	0.00909091	0	0	0.156436	0.000205801	0.3	0.136364	0.018018	0.0831683	3.34563e-08
ENSG00000232378_chr13	RPL29P28	13	36926438	36927219	0.00909091	0	0	0.156436	0.000205801	0.3	0.136364	0.018018	0.0831683	3.34563e-08
ENSG00000226161_chr13	EIF4A1P5	13	36938400	36939494	0.00909091	0	0	0.156436	0.000205801	0.3	0.136364	0.018018	0.0831683	3.34563e-08
ENSG00000120697_chr13	ALG5	13	36949775	37000261	0.00909091	0	0	0.156436	0.000205801	0.309091	0.136364	0.018018	0.0831683	9.71822e-09
ENSG00000120699_chr13	EXOSC8	13	36998816	37009613	0.00909091	0	0	0.156436	0.000205801	0.327273	0.136364	0.018018	0.0831683	8.0538e-10
ENSG00000102710_chr13	SUPT20H	13	37009312	37059713	0.00909091	0	0	0.156436	0.000205801	0.327273	0.136364	0.018018	0.0831683	8.0538e-10
ENSG00000180138_chr13	CSNK1A1L	13	37103259	37105664	0.00909091	0	0	0.156436	0.000205801	0.327273	0.136364	0.00900901	0.0831683	8.0538e-10
ENSG00000202395_chr13	RN7SKP1	13	37166352	37166658	0.00909091	0	0.00900901	0.156436	0.000205801	0.318182	0.136364	0.00900901	0.0831683	2.8575e-09
ENSG00000230283_chr13	RPS12P24	13	37220860	37221246	0.0181818	0	0.00900901	0.156436	0.000503468	0.3	0.136364	0.027027	0.0831683	3.34563e-08
ENSG00000230390_chr13	LINC01048	13	37481467	37484769	0.0272727	0	0	0.154455	0.00133519	0.272727	0.136364	0.027027	0.0851485	2.12791e-06
ENSG00000275226_chr13	LINC00547	13	37534940	37551536	0.0363636	0	0.018018	0.154455	0.00304285	0.272727	0.136364	0.0630631	0.0851485	2.12791e-06
ENSG00000133110_chr13	POSTN	13	37562583	37598844	0.0363636	0	0.018018	0.154455	0.00304285	0.290909	0.136364	0.0630631	0.0851485	1.85214e-07
ENSG00000133107_chr13	TRPC4	13	37636636	37870425	0.0272727	0	0.027027	0.152475	0.00149909	0.336364	0.136364	0.0810811	0.0871287	6.3965e-10
ENSG00000199276_chr13	RNA5SP26	13	37854852	37854970	0.0272727	0	0.027027	0.152475	0.00149909	0.336364	0.136364	0.0810811	0.0871287	6.3965e-10
ENSG00000228036_chr13	HSPD1P9	13	37993085	37994720	0.0272727	0	0.00900901	0.152475	0.00149909	0.345455	0.136364	0.0630631	0.0871287	1.94393e-10
ENSG00000223685_chr13	LINC00571	13	38050817	38143232	0.0272727	0	0.018018	0.152475	0.00149909	0.363636	0.136364	0.036036	0.0871287	1.3723e-11
ENSG00000120686_chr13	UFM1	13	38349849	38363619	0.0272727	0	0	0.152475	0.00149909	0.363636	0.136364	0.045045	0.0871287	1.3723e-11
ENSG00000236354_chr13	LINC00437	13	38533343	38545299	0.0181818	0	0	0.152475	0.000634959	0.363636	0.136364	0.0540541	0.0871287	1.3723e-11
ENSG00000229437_chr13	LINC00366	13	38576640	38578994	0.0181818	0	0	0.152475	0.000634959	0.363636	0.136364	0.036036	0.0871287	1.3723e-11
ENSG00000234701_chr13	PRDX3P3	13	38617419	38617940	0.0181818	0	0	0.152475	0.000634959	0.372727	0.136364	0.027027	0.0871287	3.79249e-12
ENSG00000150893_chr13	FREM2	13	38687129	38887131	0.0181818	0	0	0.152475	0.000634959	0.372727	0.136364	0.027027	0.0871287	3.79249e-12
ENSG00000252795_chr13	RNU6-56P	13	38779424	38779516	0.0181818	0	0	0.152475	0.000634959	0.372727	0.136364	0.018018	0.0871287	3.79249e-12
ENSG00000225350_chr13	FREM2-AS1	13	38821798	38827570	0.0181818	0	0	0.152475	0.000634959	0.372727	0.136364	0.027027	0.0871287	3.79249e-12
ENSG00000225221_chr13	PLA2G12AP2	13	38902387	38902650	0.0181818	0	0	0.152475	0.000634959	0.363636	0.136364	0.027027	0.0871287	1.3723e-11
ENSG00000235550_chr13	ANKRD26P2	13	38922727	38936199	0.0181818	0	0	0.152475	0.000634959	0.372727	0.136364	0.027027	0.0871287	3.79249e-12
ENSG00000133115_chr13	STOML3	13	38965925	38991066	0.0181818	0	0	0.152475	0.000634959	0.381818	0.136364	0.027027	0.0871287	1.12804e-12
ENSG00000120685_chr13	PROSER1	13	39009866	39038076	0.0181818	0	0	0.152475	0.000634959	0.381818	0.136364	0.027027	0.0871287	1.12804e-12
ENSG00000188811_chr13	NHLRC3	13	39038306	39050109	0.0181818	0	0	0.152475	0.000634959	0.381818	0.136364	0.027027	0.0871287	1.12804e-12
ENSG00000214823_chr13	NXT1P1	13	39169636	39169951	0.0181818	0	0	0.152475	0.000634959	0.390909	0.136364	0.036036	0.0871287	3.06339e-13
ENSG00000183722_chr13	LHFP	13	39342892	39603528	0.0272727	0	0	0.152475	0.00149909	0.427273	0.136364	0.036036	0.0871287	1.13382e-14
ENSG00000133103_chr13	COG6	13	39655627	39791665	0.0181818	0	0.00900901	0.150495	0.000711336	0.418182	0.136364	0.0540541	0.0891089	3.98408e-14
ENSG00000264171_chr13	MIR4305	13	39664034	39664135	0.0181818	0	0.00900901	0.152475	0.000634959	0.418182	0.136364	0.045045	0.0871287	3.51128e-14
ENSG00000200526_chr13	RNY4P14	13	39785415	39785510	0.00909091	0	0	0.150495	0.000294787	0.4	0.136364	0.036036	0.0891089	1.49962e-13
ENSG00000224351_chr13	CDKN2AIPNLP3	13	39817741	39818049	0.00909091	0	0	0.150495	0.000294787	0.390909	0.136364	0.027027	0.0891089	5.67692e-13
ENSG00000270444_chr13	AZU1P1	13	39856710	39857094	0.00909091	0	0	0.150495	0.000294787	0.390909	0.136364	0.027027	0.0891089	5.67692e-13
ENSG00000230710_chr13	LINC00332	13	40181809	40189028	0.00909091	0	0	0.150495	0.000294787	0.4	0.136364	0.018018	0.0891089	1.49962e-13
ENSG00000278772_chr13	LINC00548	13	40194509	40220502	0.00909091	0	0	0.150495	0.000294787	0.4	0.136364	0.018018	0.0891089	1.49962e-13
ENSG00000271429_chr13	RPL17P51	13	40224625	40224862	0.00909091	0	0	0.150495	0.000294787	0.4	0.136364	0.018018	0.0891089	1.49962e-13
ENSG00000207458_chr13	RNY3P9	13	40226827	40226932	0.00909091	0	0	0.150495	0.000294787	0.4	0.136364	0.018018	0.0891089	1.49962e-13
ENSG00000252812_chr13	RN7SKP2	13	40407122	40407440	0.00909091	0	0	0.150495	0.000294787	0.390909	0.136364	0.00900901	0.0891089	5.67692e-13
ENSG00000215483_chr13	LINC00598	13	40450934	40535807	0.00909091	0	0.00900901	0.150495	0.000294787	0.390909	0.136364	0.018018	0.0891089	5.67692e-13
ENSG00000150907_chr13	FOXO1	13	40555667	40666597	0.00909091	0	0	0.150495	0.000294787	0.418182	0.136364	0.027027	0.0891089	3.98408e-14
ENSG00000229456_chr13	RLIMP1	13	40618738	40621348	0.00909091	0	0	0.150495	0.000294787	0.390909	0.136364	0.018018	0.0891089	5.67692e-13
ENSG00000211491_chr13	MIR320D1	13	40727828	40727875	0.00909091	0	0	0.152475	0.000266083	0.4	0.136364	0.027027	0.0871287	9.17437e-14
ENSG00000102738_chr13	MRPS31	13	40729135	40771173	0.00909091	0	0	0.152475	0.000266083	0.4	0.136364	0.027027	0.0871287	9.17437e-14
ENSG00000102743_chr13	SLC25A15	13	40789412	40810111	0.00909091	0	0	0.152475	0.000266083	0.390909	0.136364	0.018018	0.0871287	3.06339e-13
ENSG00000207652_chr13	MIR621	13	40810766	40810861	0.00909091	0	0	0.152475	0.000266083	0.390909	0.136364	0.018018	0.0871287	3.06339e-13
ENSG00000168852_chr13	TPTE2P5	13	40822296	40921749	0.00909091	0	0	0.152475	0.000266083	0.390909	0.136364	0.018018	0.0871287	3.06339e-13
ENSG00000176268_chr13	CYCSP34	13	40863599	40863902	0.00909091	0	0	0.152475	0.000266083	0.390909	0.136364	0.018018	0.0871287	3.06339e-13
ENSG00000239827_chr13	SUGT1P3	13	40882577	40921774	0.00909091	0	0	0.152475	0.000266083	0.390909	0.136364	0.018018	0.0871287	3.06339e-13
ENSG00000120690_chr13	ELF1	13	40931920	41061440	0.00909091	0	0	0.152475	0.000266083	0.390909	0.136364	0.027027	0.0871287	3.06339e-13
ENSG00000229473_chr13	RGS17P1	13	40992779	40993331	0.00909091	0	0	0.152475	0.000266083	0.390909	0.136364	0.027027	0.0871287	3.06339e-13
ENSG00000120688_chr13	WBP4	13	41061274	41084006	0.00909091	0	0	0.152475	0.000266083	0.4	0.136364	0.027027	0.0871287	9.17437e-14
ENSG00000264226_chr13	MIR3168	13	41101019	41101100	0.00909091	0	0	0.152475	0.000266083	0.4	0.136364	0.027027	0.0871287	9.17437e-14
ENSG00000244264_chr13	RN7SL597P	13	41121876	41122171	0.00909091	0	0	0.152475	0.000266083	0.4	0.136364	0.027027	0.0871287	9.17437e-14
ENSG00000165572_chr13	KBTBD6	13	41127569	41132746	0.00909091	0	0	0.152475	0.000266083	0.4	0.136364	0.027027	0.0871287	9.17437e-14
ENSG00000215482_chr13	CALM2P3	13	41170700	41171148	0.00909091	0	0	0.152475	0.000266083	0.4	0.136364	0.018018	0.0871287	9.17437e-14
ENSG00000120696_chr13	KBTBD7	13	41189833	41194566	0.00909091	0	0	0.152475	0.000266083	0.4	0.136364	0.018018	0.0871287	9.17437e-14
ENSG00000225133_chr13	MORF4L1P4	13	41199832	41200807	0.00909091	0	0	0.152475	0.000266083	0.4	0.136364	0.018018	0.0871287	9.17437e-14
ENSG00000120662_chr13	MTRF1	13	41216369	41263577	0.00909091	0	0	0.152475	0.000266083	0.4	0.136364	0.018018	0.0871287	9.17437e-14
ENSG00000231404_chr13	RAC1P3	13	41287741	41288320	0.00909091	0	0	0.152475	0.000266083	0.4	0.136364	0.018018	0.0871287	9.17437e-14
ENSG00000172766_chr13	NAA16	13	41311205	41377030	0.00909091	0	0	0.152475	0.000266083	0.4	0.136364	0.018018	0.0871287	9.17437e-14
ENSG00000223280_chr13	RNU6-57P	13	41354557	41354659	0.00909091	0	0	0.152475	0.000266083	0.4	0.136364	0.018018	0.0871287	9.17437e-14
ENSG00000214222_chr13	TUBBP2	13	41384773	41385183	0.00909091	0	0	0.152475	0.000266083	0.4	0.136364	0.018018	0.0871287	9.17437e-14
ENSG00000205240_chr13	OR7E36P	13	41431248	41432201	0.0181818	0	0	0.152475	0.000634959	0.4	0.136364	0.00900901	0.0871287	9.17437e-14
ENSG00000234655_chr13	OR7E155P	13	41439834	41440847	0.0181818	0	0	0.152475	0.000634959	0.4	0.136364	0.00900901	0.0871287	9.17437e-14
ENSG00000215480_chr13	OR7E37P	13	41442770	41443666	0.0181818	0	0	0.152475	0.000634959	0.4	0.136364	0.00900901	0.0871287	9.17437e-14
ENSG00000102760_chr13	RGCC	13	41457559	41470882	0.0181818	0	0	0.152475	0.000634959	0.4	0.136364	0.00900901	0.0871287	9.17437e-14
ENSG00000102763_chr13	VWA8	13	41566837	41961120	0.0181818	0	0	0.152475	0.000634959	0.4	0.136364	0.018018	0.0871287	9.17437e-14
ENSG00000264190_chr13	MIR5006	13	41568286	41568395	0.0181818	0	0	0.152475	0.000634959	0.381818	0.136364	0.00900901	0.0871287	1.12804e-12
ENSG00000241406_chr13	RN7SL515P	13	41807677	41807973	0.0181818	0	0	0.152475	0.000634959	0.381818	0.136364	0.018018	0.0871287	1.12804e-12
ENSG00000206962_chr13	RNU6-74P	13	41905118	41905224	0.0181818	0	0	0.152475	0.000634959	0.381818	0.136364	0.018018	0.0871287	1.12804e-12
ENSG00000229696_chr13	KARSP1	13	41925598	41927349	0.0181818	0	0	0.152475	0.000634959	0.381818	0.136364	0.00900901	0.0871287	1.12804e-12
ENSG00000278338_chr13	VWA8-AS1	13	41955808	41981565	0.0181818	0	0	0.152475	0.000634959	0.381818	0.136364	0.00900901	0.0871287	1.12804e-12
ENSG00000226093_chr13	RPS28P8	13	42003430	42003637	0.0181818	0	0	0.152475	0.000634959	0.372727	0.136364	0.00900901	0.0871287	3.79249e-12
ENSG00000102780_chr13	DGKH	13	42040036	42256578	0.0272727	0	0.00900901	0.152475	0.00149909	0.390909	0.136364	0.0540541	0.0871287	3.06339e-13
ENSG00000237263_chr13	MAPK6PS3	13	42068932	42071093	0.0181818	0	0	0.152475	0.000634959	0.372727	0.136364	0.018018	0.0871287	3.79249e-12
ENSG00000270809_chr13	CHCHD2P11	13	42181465	42181921	0.0272727	0	0	0.152475	0.00149909	0.372727	0.136364	0.036036	0.0871287	3.79249e-12
ENSG00000234213_chr13	FHP1	13	42255873	42256575	0.0181818	0	0.00900901	0.152475	0.000634959	0.381818	0.136364	0.027027	0.0871287	1.12804e-12
ENSG00000023516_chr13	AKAP11	13	42272153	42323267	0.0181818	0	0.00900901	0.152475	0.000634959	0.381818	0.136364	0.027027	0.0871287	1.12804e-12
ENSG00000233259_chr13	FABP3P2	13	42369259	42369657	0.0181818	0	0	0.152475	0.000634959	0.372727	0.136364	0.018018	0.0871287	3.79249e-12
ENSG00000120659_chr13	TNFSF11	13	42562736	42608013	0.00909091	0	0	0.154455	0.000234219	0.363636	0.136364	0.018018	0.0851485	8.42749e-12
ENSG00000179813_chr13	FAM216B	13	42781550	42791549	0.00909091	0	0	0.154455	0.000234219	0.354545	0.136364	0.00900901	0.0851485	3.17739e-11
ENSG00000271216_chr13	LINC01050	13	42810366	42812562	0.00909091	0	0	0.154455	0.000234219	0.354545	0.136364	0.00900901	0.0851485	3.17739e-11
ENSG00000229546_chr13	LINC00428	13	42842414	42842887	0.0181818	0	0	0.154455	0.000567938	0.354545	0.136364	0.00900901	0.0851485	3.17739e-11
ENSG00000133106_chr13	EPSTI1	13	42886388	42992271	0.0181818	0	0	0.154455	0.000567938	0.363636	0.136364	0.00900901	0.0851485	8.42749e-12
ENSG00000238025_chr13	ZDHHC4P1	13	42933858	42934892	0.0181818	0	0	0.154455	0.000567938	0.363636	0.136364	0.00900901	0.0851485	8.42749e-12
ENSG00000120675_chr13	DNAJC15	13	43023203	43114224	0.0181818	0	0	0.154455	0.000567938	0.363636	0.136364	0.00900901	0.0851485	8.42749e-12
ENSG00000229928_chr13	LINC00400	13	43158631	43159466	0.0181818	0	0	0.154455	0.000567938	0.354545	0.136364	0	0.0851485	3.17739e-11
ENSG00000120658_chr13	ENOX1	13	43213518	43786908	0.0272727	0	0	0.156436	0.00119521	0.390909	0.136364	0.027027	0.0831683	9.72849e-14
ENSG00000232540_chr13	RPL36P19	13	43394525	43394825	0.00909091	0	0	0.156436	0.000205801	0.363636	0.136364	0.018018	0.0831683	4.39939e-12
ENSG00000238189_chr13	ENOX1-AS2	13	43458465	43459484	0.00909091	0	0	0.156436	0.000205801	0.372727	0.136364	0.018018	0.0831683	1.25399e-12
ENSG00000233821_chr13	ENOX1-AS1	13	43543918	43548056	0.00909091	0	0	0.156436	0.000205801	0.372727	0.136364	0.018018	0.0831683	1.25399e-12
ENSG00000151773_chr13	CCDC122	13	43823909	43879727	0.0181818	0	0	0.156436	0.000503468	0.4	0.136364	0.018018	0.0831683	6.15086e-14
ENSG00000179630_chr13	LACC1	13	43879284	43893932	0.0181818	0	0	0.156436	0.000503468	0.4	0.136364	0.027027	0.0831683	6.15086e-14
ENSG00000233725_chr13	LINC00284	13	43908669	44030461	0.0181818	0	0	0.156436	0.000503468	0.4	0.136364	0.027027	0.0831683	6.15086e-14
ENSG00000179611_chr13	DGKZP1	13	43968424	43971199	0.0181818	0	0	0.156436	0.000503468	0.4	0.136364	0.018018	0.0831683	6.15086e-14
ENSG00000226519_chr13	LINC00390	13	44106378	44137236	0.0181818	0	0	0.156436	0.000503468	0.390909	0.136364	0.018018	0.0831683	9.72849e-14
ENSG00000227258_chr13	SMIM2-AS1	13	44110451	44240517	0.0181818	0	0	0.156436	0.000503468	0.390909	0.136364	0.018018	0.0831683	9.72849e-14
ENSG00000139656_chr13	SMIM2	13	44143543	44161257	0.0181818	0	0	0.156436	0.000503468	0.372727	0.136364	0.018018	0.0831683	1.25399e-12
ENSG00000235285_chr13	SMIM2-IT1	13	44146470	44158222	0.0181818	0	0	0.156436	0.000503468	0.372727	0.136364	0.018018	0.0831683	1.25399e-12
ENSG00000276319_chr13	MIR8079	13	44196129	44196200	0.0181818	0	0	0.156436	0.000503468	0.372727	0.136364	0.018018	0.0831683	1.25399e-12
ENSG00000151778_chr13	SERP2	13	44373665	44397714	0.0181818	0	0	0.156436	0.000503468	0.363636	0.136364	0.00900901	0.0831683	4.39939e-12
ENSG00000237361_chr13	TUSC8	13	44400250	44405984	0.0181818	0	0	0.156436	0.000503468	0.354545	0.136364	0.00900901	0.0831683	1.68846e-11
ENSG00000102804_chr13	TSC22D1	13	44432143	44577147	0.0181818	0	0	0.156436	0.000503468	0.345455	0.136364	0.00900901	0.0831683	6.27627e-11
ENSG00000278156_chr13	TSC22D1-AS1	13	44575893	44580432	0.0181818	0	0	0.156436	0.000503468	0.345455	0.136364	0.00900901	0.0831683	6.27627e-11
ENSG00000230793_chr13	SMARCE1P5	13	44594858	44596082	0.0181818	0	0	0.156436	0.000503468	0.345455	0.136364	0.00900901	0.0831683	6.27627e-11
ENSG00000237585_chr13	LINC00407	13	44651812	44701016	0.0181818	0	0	0.156436	0.000503468	0.336364	0.136364	0.00900901	0.0831683	2.41086e-10
ENSG00000235097_chr13	LINC00330	13	44799503	44809630	0.0181818	0	0	0.156436	0.000503468	0.309091	0.136364	0.00900901	0.0831683	9.71822e-09
ENSG00000083635_chr13	NUFIP1	13	44939249	44989483	0.0181818	0	0	0.156436	0.000503468	0.309091	0.136364	0	0.0831683	9.71822e-09
ENSG00000133114_chr13	GPALPP1	13	44989529	45037669	0.0181818	0	0	0.156436	0.000503468	0.309091	0.136364	0	0.0831683	9.71822e-09
ENSG00000265802_chr13	RN7SL49P	13	45002150	45002447	0.0181818	0	0	0.156436	0.000503468	0.309091	0.136364	0	0.0831683	9.71822e-09
ENSG00000223341_chr13	RN7SKP3	13	45060729	45061086	0.0181818	0	0	0.156436	0.000503468	0.309091	0.136364	0	0.0831683	9.71822e-09
ENSG00000188342_chr13	GTF2F2	13	45120515	45284909	0.0181818	0	0	0.156436	0.000503468	0.3	0.136364	0.00900901	0.0831683	3.34563e-08
ENSG00000271818_chr13	RN7SKP4	13	45123093	45123414	0.0181818	0	0	0.156436	0.000503468	0.3	0.136364	0.00900901	0.0831683	3.34563e-08
ENSG00000180332_chr13	KCTD4	13	45192853	45194717	0.0181818	0	0	0.156436	0.000503468	0.281818	0.136364	0.00900901	0.0831683	3.89109e-07
ENSG00000133112_chr13	TPT1	13	45333471	45341370	0.0181818	0	0	0.156436	0.000503468	0.290909	0.136364	0.00900901	0.0831683	1.13904e-07
ENSG00000199477_chr13	SNORA31	13	45337480	45337609	0.0181818	0	0	0.156436	0.000503468	0.290909	0.136364	0.00900901	0.0831683	1.13904e-07
ENSG00000170919_chr13	TPT1-AS1	13	45341345	45393413	0.0181818	0	0	0.156436	0.000503468	0.290909	0.136364	0.00900901	0.0831683	1.13904e-07
ENSG00000214455_chr13	RCN1P2	13	45390353	45391267	0.0181818	0	0	0.156436	0.000503468	0.290909	0.136364	0.00900901	0.0831683	1.13904e-07
ENSG00000174032_chr13	SLC25A30	13	45393316	45418455	0.0181818	0	0	0.156436	0.000503468	0.290909	0.136364	0.00900901	0.0831683	1.13904e-07
ENSG00000251015_chr13	SLC25A30-AS1	13	45418162	45420371	0.0181818	0	0	0.156436	0.000503468	0.290909	0.136364	0.00900901	0.0831683	1.13904e-07
ENSG00000229303_chr13	PPIAP25	13	45436121	45436660	0.0181818	0	0	0.154455	0.000567938	0.290909	0.136364	0.00900901	0.0851485	1.85214e-07
ENSG00000136152_chr13	COG3	13	45464898	45536630	0.0181818	0	0	0.154455	0.000567938	0.290909	0.136364	0	0.0851485	1.85214e-07
ENSG00000165837_chr13	ERICH6B	13	45534522	45615739	0.0181818	0	0	0.154455	0.000567938	0.3	0.136364	0	0.0851485	5.6028e-08
ENSG00000200709_chr13	RNA5SP27	13	45551485	45551603	0.0181818	0	0	0.154455	0.000567938	0.3	0.136364	0	0.0851485	5.6028e-08
ENSG00000232786_chr13	TIMM9P3	13	45552863	45553136	0.0181818	0	0	0.154455	0.000567938	0.3	0.136364	0	0.0851485	5.6028e-08
ENSG00000228869_chr13	COX4I1P2	13	45671845	45672391	0.0181818	0	0	0.154455	0.000567938	0.290909	0.136364	0	0.0851485	1.85214e-07
ENSG00000235366_chr13	LINC01055	13	45680184	45701184	0.0181818	0	0	0.154455	0.000567938	0.290909	0.136364	0.00900901	0.0851485	1.85214e-07
ENSG00000237876_chr13	AKR1B1P4	13	45687548	45688469	0.0181818	0	0	0.154455	0.000567938	0.290909	0.136364	0	0.0851485	1.85214e-07
ENSG00000174015_chr13	SPERT	13	45702311	45714559	0.0181818	0	0	0.154455	0.000567938	0.290909	0.136364	0.00900901	0.0851485	1.85214e-07
ENSG00000215475_chr13	SIAH3	13	45777243	45851736	0.0181818	0	0	0.154455	0.000567938	0.290909	0.136364	0	0.0851485	1.85214e-07
ENSG00000123200_chr13	ZC3H13	13	45954465	46052759	0.0181818	0	0	0.154455	0.000567938	0.3	0.136364	0.018018	0.0851485	5.6028e-08
ENSG00000235903_chr13	CPB2-AS1	13	46052806	46113332	0.0181818	0	0	0.154455	0.000567938	0.3	0.136364	0.018018	0.0851485	5.6028e-08
ENSG00000080618_chr13	CPB2	13	46053186	46105076	0.0181818	0	0	0.154455	0.000567938	0.3	0.136364	0.018018	0.0851485	5.6028e-08
ENSG00000136167_chr13	LCP1	13	46125920	46211871	0.0181818	0	0	0.154455	0.000567938	0.318182	0.136364	0.018018	0.0851485	4.87687e-09
ENSG00000240767_chr13	RN7SL288P	13	46169458	46169748	0.0181818	0	0	0.154455	0.000567938	0.309091	0.136364	0.00900901	0.0851485	1.6648e-08
ENSG00000173988_chr13	LRRC63	13	46211943	46277366	0.0181818	0	0.00900901	0.154455	0.000567938	0.318182	0.136364	0.018018	0.0851485	4.87687e-09
ENSG00000252854_chr13	RN7SKP5	13	46249942	46250213	0.0181818	0	0.00900901	0.154455	0.000567938	0.318182	0.136364	0.018018	0.0851485	4.87687e-09
ENSG00000251106_chr13	FAM206BP	13	46270077	46270617	0.0181818	0	0.00900901	0.154455	0.000567938	0.309091	0.136364	0.018018	0.0851485	1.6648e-08
ENSG00000261097_chr13	LINC00563	13	46296445	46297844	0.0181818	0	0	0.154455	0.000567938	0.309091	0.136364	0.018018	0.0851485	1.6648e-08
ENSG00000102445_chr13	KIAA0226L	13	46342000	46438190	0.0181818	0	0	0.154455	0.000567938	0.3	0.136364	0.00900901	0.0851485	5.6028e-08
ENSG00000223336_chr13	RNU2-6P	13	46374401	46374590	0.0181818	0	0	0.154455	0.000567938	0.3	0.136364	0.00900901	0.0851485	5.6028e-08
ENSG00000252385_chr13	RNU6-68P	13	46410454	46410557	0.0181818	0	0	0.154455	0.000567938	0.3	0.136364	0.00900901	0.0851485	5.6028e-08
ENSG00000241353_chr13	PPP1R2P4	13	46437394	46437988	0.0181818	0	0	0.154455	0.000567938	0.3	0.136364	0.00900901	0.0851485	5.6028e-08
ENSG00000231817_chr13	LINC01198	13	46455135	46486506	0.0181818	0	0	0.154455	0.000567938	0.309091	0.136364	0.00900901	0.0851485	1.6648e-08
ENSG00000227019_chr13	OR7E101P	13	46460609	46461121	0.0181818	0	0	0.154455	0.000567938	0.3	0.136364	0.00900901	0.0851485	5.6028e-08
ENSG00000205105_chr13	COX17P1	13	46490930	46491121	0.0181818	0	0	0.154455	0.000567938	0.309091	0.136364	0.00900901	0.0851485	1.6648e-08
ENSG00000230243_chr13	FKBP1AP3	13	46505118	46505436	0.0181818	0	0	0.154455	0.000567938	0.309091	0.136364	0.00900901	0.0851485	1.6648e-08
ENSG00000136141_chr13	LRCH1	13	46553168	46753040	0.0181818	0	0	0.152475	0.000634959	0.318182	0.136364	0.018018	0.0871287	7.87749e-09
ENSG00000139684_chr13	ESD	13	46771256	46797232	0.0181818	0	0	0.152475	0.000634959	0.309091	0.136364	0.00900901	0.0871287	2.70373e-08
ENSG00000102468_chr13	HTR2A	13	46831550	46897076	0.0181818	0	0	0.152475	0.000634959	0.318182	0.136364	0.018018	0.0871287	7.87749e-09
ENSG00000224517_chr13	HTR2A-AS1	13	46852143	46856299	0.0181818	0	0	0.152475	0.000634959	0.318182	0.136364	0.018018	0.0871287	7.87749e-09
ENSG00000234590_chr13	GNG5P5	13	47307082	47307301	0.0181818	0	0	0.152475	0.000634959	0.318182	0.181818	0.018018	0.0871287	7.87749e-09
ENSG00000244521_chr13	RN7SL700P	13	47458941	47459234	0.0181818	0	0	0.152475	0.000634959	0.309091	0.181818	0.018018	0.0871287	2.70373e-08
ENSG00000234145_chr13	NAP1L4P3	13	47763460	47764606	0.0181818	0	0	0.152475	0.000634959	0.318182	0.181818	0.00900901	0.0871287	7.87749e-09
ENSG00000229423_chr13	RPL27AP8	13	47766640	47767085	0.0181818	0	0	0.152475	0.000634959	0.318182	0.181818	0.00900901	0.0871287	7.87749e-09
ENSG00000234689_chr13	LINC00444	13	47905329	47907357	0.0181818	0	0	0.152475	0.000634959	0.309091	0.136364	0.018018	0.0871287	2.70373e-08
ENSG00000260388_chr13	LINC00562	13	47930153	47932622	0.0181818	0	0	0.152475	0.000634959	0.309091	0.136364	0.018018	0.0871287	2.70373e-08
ENSG00000136143_chr13	SUCLA2	13	47936491	48001354	0.0181818	0	0	0.152475	0.000634959	0.309091	0.136364	0.018018	0.0871287	2.70373e-08
ENSG00000227848_chr13	SUCLA2-AS1	13	48001389	48002552	0.0181818	0	0	0.152475	0.000634959	0.309091	0.136364	0.018018	0.0871287	2.70373e-08
ENSG00000136159_chr13	NUDT15	13	48037567	48047222	0.0181818	0	0	0.152475	0.000634959	0.309091	0.136364	0.018018	0.0871287	2.70373e-08
ENSG00000136146_chr13	MED4	13	48053323	48095131	0.0181818	0	0	0.152475	0.000634959	0.309091	0.136364	0.018018	0.0871287	2.70373e-08
ENSG00000229111_chr13	MED4-AS1	13	48077137	48079991	0.0181818	0	0	0.152475	0.000634959	0.3	0.136364	0.018018	0.0871287	9.02207e-08
ENSG00000224510_chr13	POLR2KP2	13	48134358	48134534	0.0181818	0	0	0.154455	0.000567938	0.3	0.136364	0.018018	0.0851485	5.6028e-08
ENSG00000136156_chr13	ITM2B	13	48233158	48270357	0.0181818	0	0	0.152475	0.000634959	0.318182	0.136364	0.027027	0.0871287	7.87749e-09
ENSG00000231473_chr13	LINC00441	13	48296513	48303661	0.0181818	0	0	0.152475	0.000634959	0.336364	0.136364	0.027027	0.0871287	6.3965e-10
ENSG00000139687_chr13	RB1	13	48303751	48481986	0.0272727	0.227273	0.00900901	0.152475	0.00149909	0.363636	0.136364	0.036036	0.0871287	1.3723e-11
ENSG00000238086_chr13	PPP1R26P1	13	48316863	48320475	0.0181818	0	0.00900901	0.152475	0.000634959	0.345455	0.136364	0.027027	0.0871287	1.94393e-10
ENSG00000177197_chr13	PCNPP5	13	48328084	48328564	0.0181818	0	0.00900901	0.152475	0.000634959	0.345455	0.136364	0.027027	0.0871287	1.94393e-10
ENSG00000139679_chr13	LPAR6	13	48389567	48444704	0.0272727	0.227273	0.00900901	0.152475	0.00149909	0.336364	0.136364	0.027027	0.0871287	6.3965e-10
ENSG00000136161_chr13	RCBTB2	13	48488959	48533256	0.0181818	0	0.00900901	0.152475	0.000634959	0.3	0.136364	0.018018	0.0871287	9.02207e-08
ENSG00000233456_chr13	LINC01077	13	48570639	48573317	0.0181818	0	0	0.152475	0.000634959	0.290909	0.136364	0.00900901	0.0871287	3.01345e-07
ENSG00000233610_chr13	LINC00462	13	48576974	48578088	0.0181818	0	0	0.152475	0.000634959	0.290909	0.136364	0.00900901	0.0871287	3.01345e-07
ENSG00000152207_chr13	CYSLTR2	13	48653711	48711226	0.0181818	0	0	0.152475	0.000634959	0.3	0.136364	0.018018	0.0871287	9.02207e-08
ENSG00000225131_chr13	PSME2P2	13	48771128	48771827	0.0181818	0	0	0.152475	0.000634959	0.309091	0.136364	0.018018	0.0871287	2.70373e-08
ENSG00000102531_chr13	FNDC3A	13	48975912	49209779	0.0181818	0	0	0.152475	0.000634959	0.336364	0.136364	0.027027	0.0871287	6.3965e-10
ENSG00000201662_chr13	RNU6-60P	13	48987915	48988017	0.0181818	0	0	0.152475	0.000634959	0.327273	0.136364	0.027027	0.0871287	2.2493e-09
ENSG00000223724_chr13	RAD17P2	13	49044079	49046794	0.0181818	0	0	0.152475	0.000634959	0.336364	0.136364	0.027027	0.0871287	6.3965e-10
ENSG00000199788_chr13	RNY3P2	13	49095391	49095492	0.0181818	0	0	0.152475	0.000634959	0.336364	0.136364	0.027027	0.0871287	6.3965e-10
ENSG00000235957_chr13	COX7CP1	13	49187479	49187670	0.0181818	0	0	0.152475	0.000634959	0.336364	0.136364	0.027027	0.0871287	6.3965e-10
ENSG00000231665_chr13	OGFOD1P1	13	49210422	49212294	0.0181818	0	0	0.152475	0.000634959	0.336364	0.136364	0.018018	0.0871287	6.3965e-10
ENSG00000102539_chr13	MLNR	13	49220338	49222377	0.0181818	0	0	0.152475	0.000634959	0.327273	0.136364	0.018018	0.0871287	2.2493e-09
ENSG00000102543_chr13	CDADC1	13	49247925	49293485	0.00909091	0	0	0.152475	0.000266083	0.336364	0.136364	0.027027	0.0871287	6.3965e-10
ENSG00000102547_chr13	CAB39L	13	49308650	49444126	0.00909091	0	0	0.152475	0.000266083	0.354545	0.136364	0.027027	0.0871287	5.22518e-11
ENSG00000136169_chr13	SETDB2	13	49444374	49495003	0.00909091	0	0	0.152475	0.000266083	0.354545	0.136364	0.027027	0.0871287	5.22518e-11
ENSG00000236577_chr13	SNRPGP14	13	49488970	49489364	0.00909091	0	0	0.152475	0.000266083	0.345455	0.136364	0.018018	0.0871287	1.94393e-10
ENSG00000136147_chr13	PHF11	13	49495610	49528987	0.00909091	0	0	0.152475	0.000266083	0.345455	0.136364	0.018018	0.0871287	1.94393e-10
ENSG00000136144_chr13	RCBTB1	13	49531946	49585583	0.00909091	0	0	0.152475	0.000266083	0.345455	0.136364	0.00900901	0.0871287	1.94393e-10
ENSG00000152213_chr13	ARL11	13	49628299	49633872	0.00909091	0	0	0.148515	0.000329042	0.327273	0.136364	0.018018	0.0910891	6.0375e-09
ENSG00000123179_chr13	EBPL	13	49660723	49691475	0.00909091	0	0	0.148515	0.000329042	0.327273	0.136364	0.018018	0.0910891	6.0375e-09
ENSG00000102753_chr13	KPNA3	13	49699307	49792921	0.00909091	0	0	0.148515	0.000329042	0.327273	0.136364	0.018018	0.0910891	6.0375e-09
ENSG00000222148_chr13	RNY4P30	13	49889634	49889728	0.00909091	0	0	0.148515	0.000329042	0.327273	0.136364	0.018018	0.0910891	6.0375e-09
ENSG00000181358_chr13	CTAGE10P	13	49890591	49892998	0.00909091	0	0	0.148515	0.000329042	0.327273	0.136364	0.018018	0.0910891	6.0375e-09
ENSG00000200064_chr13	RNY4P9	13	49908634	49908730	0.00909091	0	0	0.148515	0.000329042	0.327273	0.136364	0.018018	0.0910891	6.0375e-09
ENSG00000123178_chr13	SPRYD7	13	49912706	49936490	0.00909091	0	0	0.148515	0.000329042	0.327273	0.136364	0.018018	0.0910891	6.0375e-09
ENSG00000231607_chr13	DLEU2	13	49982552	50125720	0.00909091	0	0	0.148515	0.000329042	0.327273	0.136364	0.018018	0.0910891	6.0375e-09
ENSG00000204977_chr13	TRIM13	13	49995888	50020481	0.00909091	0	0	0.148515	0.000329042	0.327273	0.136364	0.018018	0.0910891	6.0375e-09
ENSG00000264864_chr13	MIR3613	13	49996415	49996501	0.00909091	0	0	0.148515	0.000329042	0.327273	0.136364	0.018018	0.0910891	6.0375e-09
ENSG00000198553_chr13	KCNRG	13	50015254	50020922	0.00909091	0	0	0.148515	0.000329042	0.327273	0.136364	0.018018	0.0910891	6.0375e-09
ENSG00000208006_chr13	MIR16-1	13	50048973	50049061	0.00909091	0	0	0.148515	0.000329042	0.327273	0.136364	0.018018	0.0910891	6.0375e-09
ENSG00000275952_chr13	MIR15A	13	50049108	50049202	0.00909091	0	0	0.148515	0.000329042	0.327273	0.136364	0.018018	0.0910891	6.0375e-09
ENSG00000176124_chr13	DLEU1	13	50082171	50723236	0.00909091	0	0	0.148515	0.000329042	0.336364	0.136364	0.018018	0.0910891	1.73982e-09
ENSG00000214359_chr13	RPL18P10	13	50099331	50099868	0.00909091	0	0	0.148515	0.000329042	0.327273	0.136364	0.018018	0.0910891	6.0375e-09
ENSG00000232150_chr13	ST13P4	13	50172089	50173181	0.00909091	0	0	0.148515	0.000329042	0.318182	0.136364	0.018018	0.0910891	2.05612e-08
ENSG00000223676_chr13	RPL34P26	13	50361410	50361763	0.00909091	0	0	0.148515	0.000329042	0.3	0.136364	0.018018	0.0910891	2.28495e-07
ENSG00000229323_chr13	DLEU1-AS1	13	50520933	50527449	0.00909091	0	0	0.148515	0.000329042	0.281818	0.136364	0	0.0910891	2.45083e-06
ENSG00000186047_chr13	DLEU7	13	50711008	50843939	0.00909091	0	0	0.148515	0.000329042	0.272727	0.136364	0.018018	0.0910891	7.74066e-06
ENSG00000237152_chr13	DLEU7-AS1	13	50807856	50849905	0.00909091	0	0	0.148515	0.000329042	0.272727	0.136364	0.018018	0.0910891	7.74066e-06
ENSG00000200711_chr13	RNA5SP28	13	50812988	50813106	0.00909091	0	0	0.148515	0.000329042	0.272727	0.136364	0.00900901	0.0910891	7.74066e-06
ENSG00000233672_chr13	RNASEH2B-AS1	13	50862172	50910764	0.00909091	0	0	0.148515	0.000329042	0.281818	0.136364	0.018018	0.0910891	2.45083e-06
ENSG00000136104_chr13	RNASEH2B	13	50909678	50973745	0.00909091	0	0	0.148515	0.000329042	0.281818	0.136364	0.018018	0.0910891	2.45083e-06
ENSG00000123201_chr13	GUCY1B2	13	50994511	51080862	0.00909091	0	0	0.148515	0.000329042	0.272727	0.136364	0	0.0910891	7.74066e-06
ENSG00000222920_chr13	RNA5SP29	13	51027747	51027852	0.00909091	0	0	0.148515	0.000329042	0.272727	0.136364	0	0.0910891	7.74066e-06
ENSG00000226792_chr13	LINC00371	13	51082119	51172388	0.00909091	0	0	0.148515	0.000329042	0.281818	0.136364	0	0.0910891	2.45083e-06
ENSG00000214878_chr13	RPL5P31	13	51161723	51162357	0.00909091	0	0	0.148515	0.000329042	0.281818	0.136364	0	0.0910891	2.45083e-06
ENSG00000271242_chr13	PRELID3BP2	13	51195881	51196081	0.00909091	0	0	0.148515	0.000329042	0.281818	0.136364	0	0.0910891	2.45083e-06
ENSG00000150510_chr13	FAM124A	13	51222334	51284241	0.00909091	0	0	0.148515	0.000329042	0.281818	0.136364	0.00900901	0.0910891	2.45083e-06
ENSG00000253309_chr13	SERPINE3	13	51335773	51364735	0.00909091	0	0	0.148515	0.000329042	0.290909	0.136364	0.018018	0.0910891	7.65335e-07
ENSG00000266072_chr13	MIR5693	13	51348567	51348639	0.00909091	0	0	0.148515	0.000329042	0.281818	0.136364	0.00900901	0.0910891	2.45083e-06
ENSG00000102786_chr13	INTS6	13	51354077	51454264	0.00909091	0	0	0.150495	0.000294787	0.290909	0.136364	0.018018	0.0891089	4.82169e-07
ENSG00000236778_chr13	INTS6-AS1	13	51452367	51552364	0.00909091	0	0	0.150495	0.000294787	0.290909	0.136364	0.018018	0.0891089	4.82169e-07
ENSG00000224892_chr13	RPS4XP16	13	51454164	51461315	0.00909091	0	0	0.150495	0.000294787	0.290909	0.136364	0.018018	0.0891089	4.82169e-07
ENSG00000243900_chr13	RN7SL320P	13	51469753	51470047	0.00909091	0	0	0.150495	0.000294787	0.290909	0.136364	0.018018	0.0891089	4.82169e-07
ENSG00000229906_chr13	SNRPGP11	13	51496020	51496251	0.00909091	0	0	0.150495	0.000294787	0.281818	0.136364	0.018018	0.0891089	1.5776e-06
ENSG00000266611_chr13	MIR4703	13	51552589	51552667	0.00909091	0	0	0.150495	0.000294787	0.281818	0.136364	0.00900901	0.0891089	1.5776e-06
ENSG00000252141_chr13	RNU6-65P	13	51565412	51565509	0.00909091	0	0	0.150495	0.000294787	0.281818	0.136364	0.00900901	0.0891089	1.5776e-06
ENSG00000139668_chr13	WDFY2	13	51584455	51767707	0.00909091	0	0	0.150495	0.000294787	0.3	0.136364	0.00900901	0.0891089	1.43452e-07
ENSG00000206920_chr13	RNY1P6	13	51586424	51586532	0.00909091	0	0	0.150495	0.000294787	0.281818	0.136364	0.00900901	0.0891089	1.5776e-06
ENSG00000242893_chr13	RN7SL413P	13	51593919	51594215	0.00909091	0	0	0.150495	0.000294787	0.281818	0.136364	0.00900901	0.0891089	1.5776e-06
ENSG00000224451_chr13	ATP5F1P1	13	51598416	51599460	0.00909091	0	0	0.150495	0.000294787	0.281818	0.136364	0.00900901	0.0891089	1.5776e-06
ENSG00000102796_chr13	DHRS12	13	51767993	51804157	0.00909091	0	0	0.150495	0.000294787	0.290909	0.136364	0.00900901	0.0891089	4.82169e-07
ENSG00000281106_chr13	LINC00282	13	51813347	51845175	0.00909091	0	0	0.150495	0.000294787	0.290909	0.136364	0.018018	0.0891089	4.82169e-07
ENSG00000123171_chr13	CCDC70	13	51861981	51866232	0.00909091	0	0	0.150495	0.000294787	0.3	0.136364	0.018018	0.0891089	1.43452e-07
ENSG00000232872_chr13	CTAGE3P	13	51908218	51910621	0.00909091	0	0	0.150495	0.000294787	0.3	0.136364	0	0.0891089	1.43452e-07
ENSG00000123191_chr13	ATP7B	13	51930436	52012125	0.00909091	0	0	0.150495	0.000294787	0.309091	0.136364	0.00900901	0.0891089	4.32151e-08
ENSG00000236044_chr13	FABP5P2	13	51966742	51967149	0.00909091	0	0	0.150495	0.000294787	0.309091	0.136364	0.00900901	0.0891089	4.32151e-08
ENSG00000253710_chr13	ALG11	13	52012398	52029664	0.00909091	0	0	0.150495	0.000294787	0.309091	0.136364	0.00900901	0.0891089	4.32151e-08
ENSG00000253797_chr13	UTP14C	13	52024691	52033600	0.00909091	0	0	0.150495	0.000294787	0.309091	0.136364	0.00900901	0.0891089	4.32151e-08
ENSG00000197168_chr13	NEK5	13	52033611	52129078	0.00909091	0	0	0.150495	0.000294787	0.318182	0.136364	0.00900901	0.0891089	1.29761e-08
ENSG00000136098_chr13	NEK3	13	52132639	52159861	0.00909091	0	0	0.150495	0.000294787	0.318182	0.136364	0.00900901	0.0891089	1.29761e-08
ENSG00000243406_chr13	MRPS31P5	13	52167709	52194465	0.00909091	0	0	0.150495	0.000294787	0.318182	0.136364	0.00900901	0.0891089	1.29761e-08
ENSG00000272281_chr13	TPTE2P2	13	52219344	52334277	0.00909091	0	0	0.150495	0.000294787	0.309091	0.136364	0.00900901	0.0891089	4.32151e-08
ENSG00000136114_chr13	THSD1	13	52377167	52406494	0.00909091	0	0	0.150495	0.000294787	0.309091	0.136364	0.00900901	0.0891089	4.32151e-08
ENSG00000199605_chr13	RNY4P24	13	52400004	52400099	0.00909091	0	0	0.150495	0.000294787	0.309091	0.136364	0.00900901	0.0891089	4.32151e-08
ENSG00000136100_chr13	VPS36	13	52412602	52450628	0.00909091	0	0	0.150495	0.000294787	0.327273	0.136364	0.00900901	0.0891089	3.92083e-09
ENSG00000136108_chr13	CKAP2	13	52455429	52476628	0.00909091	0	0	0.150495	0.000294787	0.327273	0.136364	0.00900901	0.0891089	3.92083e-09
ENSG00000235660_chr13	LINC00345	13	52484161	52484680	0.00909091	0	0	0.150495	0.000294787	0.327273	0.136364	0.00900901	0.0891089	3.92083e-09
ENSG00000198384_chr13	TPTE2P3	13	52522632	52586906	0.00909091	0	0	0.150495	0.000294787	0.327273	0.136364	0.00900901	0.0891089	3.92083e-09
ENSG00000250299_chr13	MRPS31P4	13	52600119	52637446	0.00909091	0	0	0.152475	0.000266083	0.336364	0.136364	0.00900901	0.0871287	6.3965e-10
ENSG00000139675_chr13	HNRNPA1L2	13	52640786	52643796	0.00909091	0	0	0.152475	0.000266083	0.336364	0.136364	0.00900901	0.0871287	6.3965e-10
ENSG00000165416_chr13	SUGT1	13	52652709	52700909	0.00909091	0	0	0.152475	0.000266083	0.345455	0.136364	0.00900901	0.0871287	1.94393e-10
ENSG00000136110_chr13	LECT1	13	52703264	52739812	0.00909091	0	0	0.152475	0.000266083	0.345455	0.136364	0.00900901	0.0871287	1.94393e-10
ENSG00000211579_chr13	MIR759	13	52810044	52810139	0.00909091	0	0	0.152475	0.000266083	0.363636	0.136364	0.00900901	0.0871287	1.3723e-11
ENSG00000150276_chr13	PPIAP26	13	52820497	52821018	0.00909091	0	0	0.152475	0.000266083	0.363636	0.136364	0.00900901	0.0871287	1.3723e-11
ENSG00000136099_chr13	PCDH8	13	52842889	52848641	0.00909091	0	0	0.152475	0.000266083	0.363636	0.136364	0	0.0871287	1.3723e-11
ENSG00000102837_chr13	OLFM4	13	53028759	53052057	0.00909091	0	0	0.152475	0.000266083	0.354545	0.136364	0.00900901	0.0871287	5.22518e-11
ENSG00000237092_chr13	LINC01065	13	53146539	53151808	0.00909091	0	0	0.152475	0.000266083	0.354545	0.136364	0.00900901	0.0871287	5.22518e-11
ENSG00000225510_chr13	PCDH8P1	13	53199981	53202753	0.00909091	0	0	0.152475	0.000266083	0.354545	0.136364	0.00900901	0.0871287	5.22518e-11
ENSG00000241613_chr13	RN7SL618P	13	53258077	53258372	0.00909091	0	0	0.152475	0.000266083	0.354545	0.136364	0.00900901	0.0871287	5.22518e-11
ENSG00000274316_chr13	ZNF646P1	13	53408882	53409876	0.00909091	0	0	0.152475	0.000266083	0.363636	0.136364	0.018018	0.0871287	1.3723e-11
ENSG00000261517_chr13	LINC00558	13	53815419	53876119	0.00909091	0	0.018018	0.150495	0.000294787	0.363636	0.136364	0.0720721	0.0891089	2.58785e-11
ENSG00000234787_chr13	LINC00458	13	54115783	54132866	0.00909091	0	0.018018	0.150495	0.000294787	0.354545	0.136364	0.045045	0.0891089	9.16011e-11
ENSG00000136149_chr13	RPL13AP25	13	54440704	54441315	0.0181818	0	0.018018	0.150495	0.000711336	0.372727	0.136364	0.018018	0.0891089	7.00301e-12
ENSG00000264387_chr13	MIR5007	13	55174454	55174548	0.0181818	0	0.036036	0.150495	0.000711336	0.345455	0.136364	0.045045	0.0891089	3.50396e-10
ENSG00000228611_chr13	HNF4GP1	13	55999200	56000448	0.0272727	0	0.0900901	0.150495	0.00168012	0.354545	0.136364	0.108108	0.0891089	9.16011e-11
ENSG00000228319_chr13	SPATA2P1	13	56214373	56216942	0.0272727	0	0.0720721	0.148515	0.00190187	0.354545	0.136364	0.108108	0.0910891	1.55452e-10
ENSG00000201665_chr13	RN7SKP6	13	56885284	56885602	0.0181818	0	0.0810811	0.150495	0.000711336	0.354545	0.136364	0.0810811	0.0891089	9.16011e-11
ENSG00000204919_chr13	PRR20A	13	57140918	57143939	0.0181818	0	0.0720721	0.150495	0.000711336	0.381818	0.136364	0.0900901	0.0891089	1.96119e-12
ENSG00000229665_chr13	PRR20C	13	57140918	57157082	0.0181818	0	0.0720721	0.150495	0.000711336	0.381818	0.136364	0.0900901	0.0891089	1.96119e-12
ENSG00000204918_chr13	PRR20B	13	57147488	57150509	0.0181818	0	0.0720721	0.150495	0.000711336	0.381818	0.136364	0.0900901	0.0891089	1.96119e-12
ENSG00000227151_chr13	PRR20D	13	57160632	57163653	0.0181818	0	0.0720721	0.150495	0.000711336	0.381818	0.136364	0.0900901	0.0891089	1.96119e-12
ENSG00000234278_chr13	PRR20E	13	57167197	57170218	0.0181818	0	0.0720721	0.150495	0.000711336	0.381818	0.136364	0.0900901	0.0891089	1.96119e-12
ENSG00000271140_chr13	PRR20FP	13	57173453	57173632	0.0181818	0	0.0720721	0.150495	0.000711336	0.381818	0.136364	0.0900901	0.0891089	1.96119e-12
ENSG00000230009_chr13	MTCO2P3	13	57204379	57204799	0.0181818	0	0.0720721	0.150495	0.000711336	0.381818	0.136364	0.0900901	0.0891089	1.96119e-12
ENSG00000234421_chr13	SLC25A5P4	13	57314739	57315909	0.0181818	0	0.045045	0.150495	0.000711336	0.363636	0.136364	0.108108	0.0891089	2.58785e-11
ENSG00000225352_chr13	RPL31P53	13	57391171	57391518	0.0181818	0	0.045045	0.150495	0.000711336	0.354545	0.136364	0.117117	0.0891089	9.16011e-11
ENSG00000118946_chr13	PCDH17	13	57631810	57729311	0.0181818	0	0.045045	0.150495	0.000711336	0.390909	0.136364	0.126126	0.0891089	5.67692e-13
ENSG00000202422_chr13	RNA5SP30	13	57991350	57991464	0.0181818	0	0.0720721	0.150495	0.000711336	0.390909	0.136364	0.0990991	0.0891089	5.67692e-13
ENSG00000232954_chr13	LINC00374	13	58211697	58233117	0.0181818	0	0.045045	0.150495	0.000711336	0.381818	0.136364	0.0540541	0.0891089	1.96119e-12
ENSG00000222733_chr13	RNY4P29	13	58527655	58527751	0.0181818	0	0.027027	0.150495	0.000711336	0.372727	0.136364	0.0720721	0.0891089	7.00301e-12
ENSG00000214335_chr13	CTAGE16P	13	58528615	58531026	0.0181818	0	0.027027	0.150495	0.000711336	0.372727	0.136364	0.0720721	0.0891089	7.00301e-12
ENSG00000223717_chr13	DNAJA1P1	13	58751047	58752233	0.0181818	0	0.00900901	0.148515	0.000798044	0.390909	0.136364	0.0540541	0.0910891	1.06911e-12
ENSG00000214281_chr13	HMGN2P39	13	59010332	59010604	0.00909091	0	0	0.148515	0.000329042	0.381818	0.136364	0.036036	0.0910891	3.31024e-12
ENSG00000232647_chr13	POLR3KP1	13	59071462	59071803	0.00909091	0	0	0.148515	0.000329042	0.372727	0.136364	0.027027	0.0910891	1.16138e-11
ENSG00000271190_chr13	RPP40P2	13	59262680	59263391	0.00909091	0	0	0.148515	0.000329042	0.381818	0.136364	0.018018	0.0910891	3.31024e-12
ENSG00000239003_chr13	RNU7-88P	13	59480070	59480132	0.00909091	0	0	0.148515	0.000329042	0.354545	0.136364	0	0.0910891	1.55452e-10
ENSG00000139734_chr13	DIAPH3	13	59665583	60163987	0.0181818	0	0.00900901	0.148515	0.000798044	0.4	0.181818	0.036036	0.0910891	3.06339e-13
ENSG00000227528_chr13	DIAPH3-AS1	13	60012751	60044357	0.0181818	0	0.00900901	0.148515	0.000798044	0.372727	0.181818	0.036036	0.0910891	1.16138e-11
ENSG00000265745_chr13	RN7SL375P	13	60034465	60034762	0.0181818	0	0.00900901	0.148515	0.000798044	0.372727	0.181818	0.027027	0.0910891	1.16138e-11
ENSG00000223815_chr13	DIAPH3-AS2	13	60144698	60153505	0.0181818	0	0.00900901	0.148515	0.000798044	0.363636	0.181818	0.027027	0.0910891	4.2196e-11
ENSG00000202151_chr13	RNY4P28	13	60187738	60187830	0.0181818	0	0.00900901	0.148515	0.000798044	0.363636	0.181818	0.027027	0.0910891	4.2196e-11
ENSG00000227336_chr13	LINC00434	13	60214352	60214946	0.0181818	0	0.00900901	0.148515	0.000798044	0.363636	0.181818	0.018018	0.0910891	4.2196e-11
ENSG00000238213_chr13	TARDBPP2	13	60274776	60276006	0.00909091	0	0	0.148515	0.000329042	0.363636	0.181818	0.027027	0.0910891	4.2196e-11
ENSG00000083544_chr13	TDRD3	13	60396457	60573878	0.00909091	0	0	0.148515	0.000329042	0.372727	0.181818	0.027027	0.0910891	1.16138e-11
ENSG00000223076_chr13	RNA5SP31	13	60613608	60613734	0.00909091	0	0	0.148515	0.000329042	0.372727	0.181818	0.018018	0.0910891	1.16138e-11
ENSG00000236608_chr13	EIF4A1P6	13	60636888	60638097	0.00909091	0	0	0.148515	0.000329042	0.372727	0.181818	0.018018	0.0910891	1.16138e-11
ENSG00000225249_chr13	LINC00378	13	60685199	60694528	0.00909091	0	0	0.148515	0.000329042	0.381818	0.181818	0.027027	0.0910891	3.31024e-12
ENSG00000206854_chr13	RNY3P5	13	60789560	60789661	0.00909091	0	0	0.148515	0.000329042	0.390909	0.181818	0.00900901	0.0910891	1.06911e-12
ENSG00000227510_chr13	LINC01442	13	60917001	60941768	0.00909091	0	0	0.148515	0.000329042	0.390909	0.181818	0.018018	0.0910891	1.06911e-12
ENSG00000266663_chr13	MIR3169	13	61199798	61199880	0.00909091	0	0.018018	0.148515	0.000329042	0.381818	0.181818	0.0540541	0.0910891	3.31024e-12
ENSG00000280165_chr13	PCDH20	13	61409685	61415522	0.0181818	0	0.018018	0.148515	0.000798044	0.381818	0.136364	0.0720721	0.0910891	3.31024e-12
ENSG00000234033_chr13	RAC1P8	13	61805150	61805676	0.0181818	0	0.036036	0.148515	0.000798044	0.381818	0.136364	0.0630631	0.0910891	3.31024e-12
ENSG00000229578_chr13	LINC00358	13	62003525	62029548	0.0181818	0	0.0540541	0.148515	0.000798044	0.345455	0.136364	0.0720721	0.0910891	5.15269e-10
ENSG00000230142_chr13	LINC01075	13	62212577	62249947	0.0181818	0	0.0630631	0.148515	0.000798044	0.345455	0.136364	0.0720721	0.0910891	5.15269e-10
ENSG00000227611_chr13	LINC01074	13	62321305	62322398	0.0181818	0	0.0720721	0.148515	0.000798044	0.354545	0.136364	0.0720721	0.0910891	1.55452e-10
ENSG00000229307_chr13	LINC00459	13	62323657	62328833	0.0181818	0	0.0720721	0.148515	0.000798044	0.354545	0.136364	0.0810811	0.0910891	1.55452e-10
ENSG00000232105_chr13	RPL32P28	13	62327988	62328384	0.0181818	0	0.0720721	0.148515	0.000798044	0.354545	0.136364	0.0720721	0.0910891	1.55452e-10
ENSG00000271465_chr13	SQSTM1P1	13	62406058	62406916	0.0181818	0	0.045045	0.148515	0.000798044	0.363636	0.136364	0.0810811	0.0910891	4.2196e-11
ENSG00000228669_chr13	LINC00448	13	62672285	62732359	0.0272727	0	0.0810811	0.148515	0.00190187	0.345455	0.136364	0.126126	0.0910891	5.15269e-10
ENSG00000227564_chr13	LINC00376	13	63183101	63328094	0.0272727	0	0.135135	0.148515	0.00190187	0.354545	0.136364	0.153153	0.0910891	1.55452e-10
ENSG00000231061_chr13	LINC00395	13	63667681	63738018	0.0272727	0	0.108108	0.148515	0.00190187	0.363636	0.136364	0.117117	0.0910891	4.2196e-11
ENSG00000274052_chr13	OR7E156P	13	63742341	63742804	0.0272727	0	0.108108	0.148515	0.00190187	0.363636	0.136364	0.0990991	0.0910891	4.2196e-11
ENSG00000202478_chr13	RNU6-81P	13	63783801	63783904	0.0272727	0	0.0990991	0.148515	0.00190187	0.363636	0.136364	0.0990991	0.0910891	4.2196e-11
ENSG00000213232_chr13	PPP1R2P10	13	63811014	63811608	0.0272727	0	0.0900901	0.148515	0.00190187	0.363636	0.136364	0.0900901	0.0910891	4.2196e-11
ENSG00000278380_chr13	OR7E104P	13	63836994	63837456	0.0272727	0	0.0900901	0.148515	0.00190187	0.363636	0.136364	0.0900901	0.0910891	4.2196e-11
ENSG00000237849_chr13	NFYAP1	13	63975451	63976422	0.0272727	0	0.0990991	0.148515	0.00190187	0.363636	0.136364	0.0990991	0.0910891	4.2196e-11
ENSG00000227674_chr13	LINC00355	13	63986371	64076011	0.0272727	0	0.117117	0.148515	0.00190187	0.363636	0.136364	0.0990991	0.0910891	4.2196e-11
ENSG00000214269_chr13	LGMNP1	13	64958097	64959396	0.0272727	0	0.0720721	0.148515	0.00190187	0.290909	0.136364	0.117117	0.0910891	7.65335e-07
ENSG00000214266_chr13	STARP1	13	65309855	65310953	0.0272727	0	0.0630631	0.148515	0.00190187	0.281818	0.136364	0.0630631	0.0910891	2.45083e-06
ENSG00000236565_chr13	HNRNPA3P5	13	65787932	65788764	0.0181818	0	0.045045	0.148515	0.000798044	0.3	0.136364	0.0810811	0.0910891	2.28495e-07
ENSG00000234767_chr13	LINC01052	13	65866174	65878219	0.0181818	0	0.018018	0.148515	0.000798044	0.309091	0.136364	0.0540541	0.0910891	7.04805e-08
ENSG00000263581_chr13	MIR548X2	13	65966330	65966429	0.0181818	0	0.027027	0.148515	0.000798044	0.309091	0.136364	0.0630631	0.0910891	7.04805e-08
ENSG00000263561_chr13	MIR4704	13	66218250	66218324	0.0181818	0	0.027027	0.148515	0.000798044	0.3	0.136364	0.018018	0.0910891	2.28495e-07
ENSG00000235737_chr13	TRIM60P19	13	66268997	66270458	0.0181818	0	0.018018	0.148515	0.000798044	0.3	0.136364	0.018018	0.0910891	2.28495e-07
ENSG00000184226_chr13	PCDH9	13	66302834	67230445	0.0181818	0	0.0900901	0.146535	0.000896069	0.336364	0.136364	0.0900901	0.0910891	1.73982e-09
ENSG00000234527_chr13	PCDH9-AS1	13	66303871	66323561	0.0181818	0	0.018018	0.148515	0.000798044	0.3	0.136364	0.027027	0.0910891	2.28495e-07
ENSG00000238500_chr13	RNU7-87P	13	66630715	66630776	0.0181818	0	0.0540541	0.146535	0.000896069	0.327273	0.136364	0.0720721	0.0910891	6.0375e-09
ENSG00000228842_chr13	PCDH9-AS2	13	66825169	66915031	0.0181818	0	0.0540541	0.146535	0.000896069	0.336364	0.136364	0.0720721	0.0910891	1.73982e-09
ENSG00000225263_chr13	PCDH9-AS3	13	66977432	66985776	0.0181818	0	0.045045	0.146535	0.000896069	0.327273	0.136364	0.0540541	0.0910891	6.0375e-09
ENSG00000233840_chr13	PCDH9-AS4	13	66990886	67002007	0.0181818	0	0.036036	0.146535	0.000896069	0.327273	0.136364	0.0540541	0.0910891	6.0375e-09
ENSG00000214263_chr13	RPSAP53	13	67266845	67267706	0.0181818	0	0.036036	0.144554	0.00101791	0.309091	0.136364	0.045045	0.0930693	1.09423e-07
ENSG00000230040_chr13	LINC00364	13	67372387	67379976	0.0181818	0	0.045045	0.146535	0.000896069	0.309091	0.136364	0.0630631	0.0910891	7.04805e-08
ENSG00000271287_chr13	BCRP9	13	67790407	67790794	0.0181818	0	0.0630631	0.146535	0.000896069	0.327273	0.136364	0.0810811	0.0910891	6.0375e-09
ENSG00000227969_chr13	NPM1P22	13	67831876	67832827	0.0181818	0	0.0720721	0.146535	0.000896069	0.327273	0.136364	0.0900901	0.0910891	6.0375e-09
ENSG00000231667_chr13	OR7E111P	13	67902208	67903221	0.0181818	0	0.0720721	0.146535	0.000896069	0.327273	0.136364	0.0900901	0.0910891	6.0375e-09
ENSG00000226537_chr13	OR7E33P	13	67910986	67911951	0.0181818	0	0.0720721	0.146535	0.000896069	0.327273	0.136364	0.0900901	0.0910891	6.0375e-09
ENSG00000234765_chr13	ELL2P3	13	68289679	68291280	0.0181818	0	0.0630631	0.146535	0.000896069	0.327273	0.136364	0.108108	0.0910891	6.0375e-09
ENSG00000229910_chr13	HNRNPA1P18	13	68301605	68303302	0.0181818	0	0.0630631	0.146535	0.000896069	0.327273	0.136364	0.117117	0.0910891	6.0375e-09
ENSG00000236433_chr13	RPL37P21	13	68331338	68331613	0.0181818	0	0.0630631	0.146535	0.000896069	0.318182	0.136364	0.117117	0.0910891	2.05612e-08
ENSG00000230405_chr13	RPS3AP52	13	68634190	68634486	0.0272727	0	0.0810811	0.146535	0.00215489	0.327273	0.136364	0.135135	0.0910891	6.0375e-09
ENSG00000229824_chr13	RPL12P34	13	68654572	68655050	0.0272727	0	0.0720721	0.146535	0.00215489	0.327273	0.136364	0.126126	0.0910891	6.0375e-09
ENSG00000243671_chr13	RN7SL761P	13	68693804	68694081	0.0272727	0	0.0810811	0.146535	0.00215489	0.336364	0.136364	0.126126	0.0910891	1.73982e-09
ENSG00000281778_chr13	LINC00550	13	68861284	68885325	0.0181818	0	0.0720721	0.146535	0.000896069	0.345455	0.136364	0.108108	0.0910891	5.15269e-10
ENSG00000232380_chr13	ZDHHC20P4	13	68985058	68986064	0.0181818	0	0.0810811	0.146535	0.000896069	0.318182	0.136364	0.108108	0.0910891	2.05612e-08
ENSG00000225501_chr13	SNRPFP3	13	69101832	69102056	0.0181818	0	0.0720721	0.146535	0.000896069	0.309091	0.136364	0.0900901	0.0910891	7.04805e-08
ENSG00000237534_chr13	LINC00383	13	69222346	69292154	0.0181818	0	0.0810811	0.146535	0.000896069	0.309091	0.136364	0.108108	0.0910891	7.04805e-08
ENSG00000224640_chr13	SRSF1P1	13	69408216	69408735	0.0181818	0	0.0990991	0.146535	0.000896069	0.309091	0.136364	0.0990991	0.0910891	7.04805e-08
ENSG00000150361_chr13	KLHL1	13	69700594	70108493	0.0272727	0	0.0810811	0.146535	0.00215489	0.345455	0.136364	0.135135	0.0910891	5.15269e-10
ENSG00000207495_chr13	RNY3P10	13	69802940	69803041	0.0181818	0	0.0540541	0.146535	0.000896069	0.327273	0.136364	0.0810811	0.0910891	6.0375e-09
ENSG00000232314_chr13	PSMC1P13	13	69894101	69895085	0.0181818	0	0.0540541	0.146535	0.000896069	0.318182	0.136364	0.0900901	0.0910891	2.05612e-08
ENSG00000230223_chr13	ATXN8OS	13	70107213	70139429	0.0272727	0	0.0540541	0.146535	0.00215489	0.336364	0.136364	0.0900901	0.0910891	1.73982e-09
ENSG00000202433_chr13	RNU6-54P	13	70459464	70459570	0.0181818	0	0.0540541	0.146535	0.000896069	0.318182	0.136364	0.0900901	0.0910891	2.05612e-08
ENSG00000226554_chr13	MTCL1P1	13	70923664	70924455	0.0181818	0	0.027027	0.146535	0.000896069	0.327273	0.136364	0.036036	0.0910891	6.0375e-09
ENSG00000226846_chr13	LINC00348	13	71015141	71168417	0.0181818	0	0.018018	0.146535	0.000896069	0.336364	0.136364	0.0810811	0.0910891	1.73982e-09
ENSG00000225801_chr13	RABEPKP1	13	71296210	71297235	0.00909091	0	0.036036	0.146535	0.000365124	0.327273	0.136364	0.0810811	0.0910891	6.0375e-09
ENSG00000276644_chr13	DACH1	13	71437966	71867192	0.0181818	0	0.108108	0.146535	0.000896069	0.345455	0.136364	0.135135	0.0910891	5.15269e-10
ENSG00000236534_chr13	H3F3BP1	13	71675067	71675469	0.0181818	0	0.108108	0.146535	0.000896069	0.336364	0.136364	0.108108	0.0910891	1.73982e-09
ENSG00000237816_chr13	RPL21P109	13	71704181	71704655	0.0181818	0	0.0990991	0.146535	0.000896069	0.345455	0.136364	0.0990991	0.0910891	5.15269e-10
ENSG00000233460_chr13	RPL35AP31	13	71845981	71846317	0.0181818	0	0.0810811	0.146535	0.000896069	0.336364	0.136364	0.0540541	0.0910891	1.73982e-09
ENSG00000232881_chr13	RPS10P21	13	71913704	71914178	0.0181818	0	0.00900901	0.146535	0.000896069	0.336364	0.136364	0.018018	0.0910891	1.73982e-09
ENSG00000200037_chr13	RNA5SP32	13	71978088	71978206	0.0181818	0	0	0.146535	0.000896069	0.336364	0.136364	0.027027	0.0910891	1.73982e-09
ENSG00000227952_chr13	RPL18AP17	13	72460132	72460329	0.00909091	0	0.00900901	0.146535	0.000365124	0.327273	0.136364	0.027027	0.0910891	6.0375e-09
ENSG00000226617_chr13	RPL21P110	13	72703693	72704138	0.00909091	0	0	0.146535	0.000365124	0.318182	0.136364	0.027027	0.0910891	2.05612e-08
ENSG00000206922_chr13	RNU6-80P	13	72706017	72706123	0.00909091	0	0	0.146535	0.000365124	0.318182	0.136364	0.027027	0.0910891	2.05612e-08
ENSG00000204899_chr13	MZT1	13	72708357	72727687	0.00909091	0	0	0.146535	0.000365124	0.318182	0.136364	0.027027	0.0910891	2.05612e-08
ENSG00000136122_chr13	BORA	13	72727749	72756198	0.00909091	0	0	0.146535	0.000365124	0.318182	0.136364	0.027027	0.0910891	2.05612e-08
ENSG00000083520_chr13	DIS3	13	72752169	72782096	0.0181818	0	0	0.146535	0.000896069	0.327273	0.136364	0.027027	0.0910891	6.0375e-09
ENSG00000083535_chr13	PIBF1	13	72782059	73016461	0.0181818	0	0	0.146535	0.000896069	0.327273	0.136364	0.027027	0.0910891	6.0375e-09
ENSG00000199381_chr13	RNU6-79P	13	72881108	72881214	0.0181818	0	0	0.146535	0.000896069	0.327273	0.136364	0.027027	0.0910891	6.0375e-09
ENSG00000232041_chr13	PSMD10P3	13	73036401	73036848	0.00909091	0	0	0.146535	0.000365124	0.3	0.136364	0.018018	0.0910891	2.28495e-07
ENSG00000102554_chr13	KLF5	13	73054976	73077542	0.00909091	0	0	0.146535	0.000365124	0.309091	0.136364	0.018018	0.0910891	7.04805e-08
ENSG00000236972_chr13	FABP5P1	13	73100575	73100985	0.00909091	0	0	0.146535	0.000365124	0.309091	0.136364	0.018018	0.0910891	7.04805e-08
ENSG00000200267_chr13	RNU6-66P	13	73112915	73113018	0.00909091	0	0	0.146535	0.000365124	0.3	0.136364	0.018018	0.0910891	2.28495e-07
ENSG00000201253_chr13	RNU4-10P	13	73191528	73191667	0.00909091	0	0	0.146535	0.000365124	0.309091	0.136364	0.00900901	0.0910891	7.04805e-08
ENSG00000206697_chr13	RNY1P8	13	73227147	73227260	0.00909091	0	0	0.146535	0.000365124	0.309091	0.136364	0.00900901	0.0910891	7.04805e-08
ENSG00000229708_chr13	MARK2P12	13	73407768	73408352	0.00909091	0	0	0.146535	0.000365124	0.309091	0.136364	0.018018	0.0910891	7.04805e-08
ENSG00000224853_chr13	LINC00393	13	73413473	73648253	0.00909091	0	0	0.146535	0.000365124	0.318182	0.136364	0.018018	0.0910891	2.05612e-08
ENSG00000228295_chr13	LINC00392	13	73564244	73588070	0.00909091	0	0	0.146535	0.000365124	0.318182	0.136364	0.00900901	0.0910891	2.05612e-08
ENSG00000118922_chr13	KLF12	13	73686089	74133905	0.00909091	0	0	0.146535	0.000365124	0.327273	0.136364	0.045045	0.0910891	6.0375e-09
ENSG00000235532_chr13	LINC00402	13	74231457	74259976	0.00909091	0	0	0.146535	0.000365124	0.3	0.136364	0.018018	0.0910891	2.28495e-07
ENSG00000206617_chr13	RNY1P5	13	74289100	74289214	0.00909091	0	0	0.146535	0.000365124	0.3	0.136364	0.027027	0.0910891	2.28495e-07
ENSG00000232701_chr13	RPL21P108	13	74377163	74377951	0.00909091	0	0	0.146535	0.000365124	0.309091	0.136364	0.036036	0.0910891	7.04805e-08
ENSG00000226240_chr13	LINC00381	13	74419173	74435159	0.00909091	0	0	0.146535	0.000365124	0.318182	0.136364	0.036036	0.0910891	2.05612e-08
ENSG00000236678_chr13	LINC00347	13	74552503	74565445	0.00909091	0	0	0.146535	0.000365124	0.309091	0.136364	0.018018	0.0910891	7.04805e-08
ENSG00000225944_chr13	RIOK3P1	13	74828553	74830080	0.00909091	0	0.00900901	0.146535	0.000365124	0.3	0.136364	0.027027	0.0910891	2.28495e-07
ENSG00000206812_chr13	RNU6-38P	13	75109587	75109693	0.00909091	0	0.00900901	0.146535	0.000365124	0.309091	0.136364	0.036036	0.0910891	7.04805e-08
ENSG00000226665_chr13	SSR1P2	13	75136154	75136940	0	0	0.00900901	0.146535	0.000146043	0.309091	0.136364	0.036036	0.0910891	7.04805e-08
ENSG00000214249_chr13	CTAGE11P	13	75237944	75240296	0	0	0.00900901	0.146535	0.000146043	0.318182	0.136364	0.027027	0.0910891	2.05612e-08
ENSG00000223880_chr13	LINC01078	13	75250480	75252012	0	0	0.00900901	0.146535	0.000146043	0.327273	0.136364	0.027027	0.0910891	6.0375e-09
ENSG00000136111_chr13	TBC1D4	13	75284665	75482114	0	0	0.00900901	0.146535	0.000146043	0.345455	0.136364	0.027027	0.0910891	5.15269e-10
ENSG00000188243_chr13	COMMD6	13	75525219	75549439	0	0	0	0.146535	0.000146043	0.318182	0.136364	0.018018	0.0910891	2.05612e-08
ENSG00000118939_chr13	UCHL3	13	75549480	75606020	0.00909091	0	0	0.146535	0.000365124	0.318182	0.136364	0.018018	0.0910891	2.05612e-08
ENSG00000261105_chr13	LMO7-AS1	13	75604700	75635994	0.00909091	0	0	0.146535	0.000365124	0.318182	0.136364	0.018018	0.0910891	2.05612e-08
ENSG00000136153_chr13	LMO7	13	75620434	75859870	0	0	0	0.146535	0.000146043	0.309091	0.136364	0.027027	0.0910891	7.04805e-08
ENSG00000230902_chr13	FAM204CP	13	75688556	75689197	0	0	0	0.146535	0.000146043	0.309091	0.136364	0.018018	0.0910891	7.04805e-08
ENSG00000178734_chr13	LMO7DN	13	75871038	75883811	0	0	0	0.146535	0.000146043	0.309091	0.136364	0.018018	0.0910891	7.04805e-08
ENSG00000223458_chr13	LMO7DN-IT1	13	75876886	75881127	0	0	0	0.146535	0.000146043	0.309091	0.136364	0.018018	0.0910891	7.04805e-08
ENSG00000261206_chr13	LINC00561	13	75932395	75935132	0	0	0	0.146535	0.000146043	0.327273	0.136364	0.027027	0.0910891	6.0375e-09
ENSG00000224933_chr13	LINC01034	13	76013023	76014501	0	0	0.00900901	0.146535	0.000146043	0.336364	0.136364	0.036036	0.0910891	1.73982e-09
ENSG00000243274_chr13	RN7SL571P	13	76134931	76135225	0	0	0	0.146535	0.000146043	0.345455	0.136364	0.036036	0.0910891	5.15269e-10
ENSG00000178695_chr13	KCTD12	13	76880166	76886390	0.00909091	0	0	0.146535	0.000365124	0.272727	0.136364	0.018018	0.0910891	7.74066e-06
ENSG00000118903_chr13	BTF3P11	13	76928066	76928836	0.00909091	0	0	0.146535	0.000365124	0.272727	0.136364	0.018018	0.0910891	7.74066e-06
ENSG00000102794_chr13	IRG1	13	76948497	76958642	0.00909091	0	0	0.146535	0.000365124	0.281818	0.136364	0.018018	0.0910891	2.45083e-06
ENSG00000233873_chr13	RPL7P44	13	76981175	76981916	0.00909091	0	0	0.146535	0.000365124	0.281818	0.136364	0.018018	0.0910891	2.45083e-06
ENSG00000228002_chr13	DHX9P1	13	76984868	76987943	0.00909091	0	0	0.146535	0.000365124	0.281818	0.136364	0.018018	0.0910891	2.45083e-06
ENSG00000102805_chr13	CLN5	13	76990660	77002517	0.00909091	0	0	0.146535	0.000365124	0.3	0.136364	0.027027	0.0910891	2.28495e-07
ENSG00000005812_chr13	FBXL3	13	76992598	77027195	0.00909091	0	0	0.146535	0.000365124	0.3	0.136364	0.027027	0.0910891	2.28495e-07
ENSG00000005810_chr13	MYCBP2	13	77044655	77327050	0.0181818	0	0	0.146535	0.000896069	0.309091	0.136364	0.036036	0.0910891	7.04805e-08
ENSG00000236051_chr13	MYCBP2-AS1	13	77075514	77129717	0.0181818	0	0	0.146535	0.000896069	0.3	0.136364	0.036036	0.0910891	2.28495e-07
ENSG00000229521_chr13	MYCBP2-AS2	13	77080511	77081190	0.0181818	0	0	0.146535	0.000896069	0.3	0.136364	0.027027	0.0891089	1.43452e-07
ENSG00000136155_chr13	SCEL	13	77535674	77645263	0.0181818	0	0	0.146535	0.000896069	0.345455	0.136364	0.018018	0.0910891	5.15269e-10
ENSG00000224347_chr13	SCEL-AS1	13	77599755	77606551	0.0181818	0	0	0.146535	0.000896069	0.345455	0.136364	0.018018	0.0910891	5.15269e-10
ENSG00000206800_chr13	RNY3P7	13	77623372	77623472	0.0181818	0	0	0.146535	0.000896069	0.345455	0.136364	0.00900901	0.0910891	5.15269e-10
ENSG00000227922_chr13	SPTLC1P5	13	77659413	77659664	0.0181818	0	0	0.146535	0.000896069	0.345455	0.136364	0.00900901	0.0910891	5.15269e-10
ENSG00000139737_chr13	SLAIN1	13	77697854	77764242	0.0181818	0	0	0.148515	0.000798044	0.345455	0.136364	0	0.0891089	3.50396e-10
ENSG00000266325_chr13	MIR3665	13	77698012	77698116	0.0181818	0	0	0.146535	0.000896069	0.345455	0.136364	0	0.0910891	5.15269e-10
ENSG00000225579_chr13	EDNRB-AS1	13	77828222	77833950	0.0181818	0	0	0.148515	0.000798044	0.345455	0.136364	0.00900901	0.0891089	3.50396e-10
ENSG00000136160_chr13	EDNRB	13	77895481	77919768	0.0181818	0	0	0.148515	0.000798044	0.345455	0.136364	0.018018	0.0891089	3.50396e-10
ENSG00000234377_chr13	RNF219-AS1	13	77919689	78617328	0.0181818	0	0.00900901	0.148515	0.000798044	0.4	0.136364	0.027027	0.0891089	1.49962e-13
ENSG00000243035_chr13	RN7SL810P	13	77947497	77947772	0.0181818	0	0	0.148515	0.000798044	0.345455	0.136364	0.018018	0.0891089	3.50396e-10
ENSG00000236133_chr13	LINC01069	13	77989372	77990646	0.0181818	0	0	0.148515	0.000798044	0.354545	0.136364	0.018018	0.0891089	9.16011e-11
ENSG00000229249_chr13	LINC00446	13	78012883	78053595	0.0181818	0	0	0.148515	0.000798044	0.354545	0.136364	0.027027	0.0891089	9.16011e-11
ENSG00000271386_chr13	SRGNP1	13	78285838	78286288	0.0181818	0	0	0.148515	0.000798044	0.363636	0.136364	0.027027	0.0891089	2.58785e-11
ENSG00000200686_chr13	RNY3P3	13	78355227	78355328	0.0181818	0	0	0.148515	0.000798044	0.363636	0.136364	0.027027	0.0891089	2.58785e-11
ENSG00000229865_chr13	RPL31P54	13	78422823	78423192	0.0181818	0	0	0.148515	0.000798044	0.363636	0.136364	0.027027	0.0891089	2.58785e-11
ENSG00000224686_chr13	TCEB1P23	13	78488182	78488513	0.0181818	0	0	0.148515	0.000798044	0.372727	0.136364	0.018018	0.0891089	7.00301e-12
ENSG00000152192_chr13	POU4F1	13	78598362	78603560	0.0181818	0	0	0.148515	0.000798044	0.363636	0.136364	0.018018	0.0891089	2.58785e-11
ENSG00000152193_chr13	RNF219	13	78614291	78659179	0.0181818	0	0	0.148515	0.000798044	0.363636	0.136364	0.018018	0.0891089	2.58785e-11
ENSG00000237109_chr13	RPL21P111	13	78761175	78761651	0.0181818	0	0	0.148515	0.000798044	0.354545	0.136364	0.00900901	0.0891089	9.16011e-11
ENSG00000225427_chr13	LINC00331	13	78787319	78792307	0.0181818	0	0	0.148515	0.000798044	0.354545	0.136364	0.00900901	0.0891089	9.16011e-11
ENSG00000215357_chr13	HSPD1P8	13	78849231	78851208	0.0181818	0	0	0.148515	0.000798044	0.354545	0.136364	0.00900901	0.0891089	9.16011e-11
ENSG00000230584_chr13	CCT5P2	13	78908919	78910542	0.0181818	0	0	0.148515	0.000798044	0.354545	0.136364	0	0.0891089	9.16011e-11
ENSG00000236277_chr13	NIPA2P5	13	79090783	79094119	0.0181818	0	0.018018	0.148515	0.000798044	0.327273	0.136364	0.018018	0.0891089	3.92083e-09
ENSG00000226670_chr13	BCAS2P3	13	79166119	79166885	0.0181818	0	0.00900901	0.148515	0.000798044	0.309091	0.136364	0.018018	0.0891089	4.32151e-08
ENSG00000139746_chr13	RBM26	13	79311824	79406477	0.0272727	0	0.00900901	0.146535	0.00215489	0.318182	0.136364	0.027027	0.0910891	2.05612e-08
ENSG00000252496_chr13	RNA5SP33	13	79389534	79389631	0.0272727	0	0.00900901	0.146535	0.00215489	0.318182	0.136364	0.027027	0.0910891	2.05612e-08
ENSG00000227354_chr13	RBM26-AS1	13	79406309	79424328	0.0272727	0	0.00900901	0.146535	0.00215489	0.327273	0.136364	0.027027	0.0910891	6.0375e-09
ENSG00000232132_chr13	NDFIP2-AS1	13	79477364	79481231	0.0272727	0	0	0.146535	0.00215489	0.327273	0.136364	0.027027	0.0910891	6.0375e-09
ENSG00000102471_chr13	NDFIP2	13	79481124	79556075	0.0272727	0	0	0.146535	0.00215489	0.327273	0.136364	0.027027	0.0910891	6.0375e-09
ENSG00000227676_chr13	LINC01068	13	79566727	79571436	0.0272727	0	0	0.146535	0.00215489	0.327273	0.136364	0.018018	0.0910891	6.0375e-09
ENSG00000229011_chr13	LINC01038	13	79804418	79805685	0.0272727	0	0	0.146535	0.00215489	0.309091	0.136364	0.027027	0.0910891	7.04805e-08
ENSG00000229175_chr13	LINC00382	13	79872586	79917944	0.0272727	0	0	0.146535	0.00215489	0.318182	0.136364	0.027027	0.0910891	2.05612e-08
ENSG00000281721_chr13	LINC01080	13	80011077	80028283	0.0272727	0	0	0.146535	0.00215489	0.309091	0.136364	0.027027	0.0910891	7.04805e-08
ENSG00000136158_chr13	SPRY2	13	80335976	80340951	0.0272727	0	0	0.146535	0.00215489	0.3	0.136364	0.027027	0.0910891	2.28495e-07
ENSG00000202398_chr13	RNU6-61P	13	80369426	80369534	0.0272727	0	0	0.146535	0.00215489	0.3	0.136364	0.027027	0.0910891	2.28495e-07
ENSG00000227862_chr13	HNRNPA1P31	13	80619098	80620067	0.0363636	0	0.00900901	0.146535	0.0048786	0.309091	0.136364	0.036036	0.0910891	7.04805e-08
ENSG00000226683_chr13	PWWP2AP1	13	80654755	80657027	0.0363636	0	0.00900901	0.146535	0.0048786	0.309091	0.136364	0.045045	0.0910891	7.04805e-08
ENSG00000231222_chr13	ARF4P4	13	80888348	80888867	0.0363636	0	0.045045	0.144554	0.00547925	0.3	0.136364	0.0810811	0.0910891	2.28495e-07
ENSG00000229246_chr13	LINC00377	13	81043670	81044442	0.0363636	0	0.0720721	0.146535	0.0048786	0.309091	0.136364	0.108108	0.0910891	7.04805e-08
ENSG00000270415_chr13	DPPA3P3	13	81114866	81115295	0.0363636	0	0.0630631	0.146535	0.0048786	0.290909	0.136364	0.0900901	0.0910891	7.65335e-07
ENSG00000260094_chr13	LINC00564	13	81225865	81226983	0.0363636	0	0.036036	0.146535	0.0048786	0.281818	0.136364	0.0990991	0.0910891	2.45083e-06
ENSG00000222486_chr13	RNU6-77P	13	81265747	81265837	0.0363636	0	0.036036	0.146535	0.0048786	0.281818	0.136364	0.0810811	0.0910891	2.45083e-06
ENSG00000237148_chr13	HIGD1AP2	13	81272891	81273170	0.0363636	0	0.027027	0.146535	0.0048786	0.281818	0.136364	0.0810811	0.0910891	2.45083e-06
ENSG00000214182_chr13	PTMAP5	13	81689911	81691072	0.0454545	0	0.0810811	0.146535	0.010422	0.263636	0.136364	0.0990991	0.0910891	2.41826e-05
ENSG00000237099_chr13	GYG1P2	13	82823131	82824136	0.0363636	0	0.0540541	0.146535	0.0048786	0.245455	0.136364	0.0810811	0.0910891	0.000211137
ENSG00000222791_chr13	RNU6-67P	13	83298071	83298167	0.0454545	0.0454545	0.0990991	0.146535	0.010422	0.236364	0.136364	0.108108	0.0910891	0.000577712
ENSG00000178235_chr13	SLITRK1	13	83877205	83882393	0.0272727	0	0.027027	0.146535	0.00215489	0.281818	0.136364	0.036036	0.0910891	2.45083e-06
ENSG00000215037_chr13	VENTXP2	13	83907301	83907781	0.0272727	0	0.027027	0.146535	0.00215489	0.281818	0.136364	0.036036	0.0910891	2.45083e-06
ENSG00000224188_chr13	UBE2D3P4	13	84020327	84020762	0.0272727	0	0.027027	0.146535	0.00215489	0.281818	0.181818	0.045045	0.0910891	2.45083e-06
ENSG00000228597_chr13	MTND4P1	13	84520103	84521568	0.0363636	0	0.0720721	0.146535	0.0048786	0.263636	0.181818	0.0720721	0.0910891	2.41826e-05
ENSG00000232447_chr13	MTND5P3	13	84521725	84523915	0.0363636	0	0.0720721	0.146535	0.0048786	0.263636	0.181818	0.0720721	0.0910891	2.41826e-05
ENSG00000233349_chr13	LINC00333	13	84562364	84563236	0.0363636	0	0.0720721	0.146535	0.0048786	0.263636	0.181818	0.045045	0.0910891	2.41826e-05
ENSG00000226370_chr13	LINC00375	13	85065087	85078920	0.0454545	0	0.0810811	0.146535	0.010422	0.281818	0.136364	0.0900901	0.0910891	2.45083e-06
ENSG00000226317_chr13	LINC00351	13	85363601	85544570	0.0363636	0	0.0720721	0.144554	0.00547925	0.281818	0.136364	0.0630631	0.0930693	3.72057e-06
ENSG00000207012_chr13	RNU6-72P	13	85584748	85584853	0.0363636	0	0.045045	0.144554	0.00547925	0.263636	0.136364	0.036036	0.0930693	3.57789e-05
ENSG00000184564_chr13	SLITRK6	13	85792790	85799488	0.0363636	0	0.036036	0.144554	0.00547925	0.263636	0.136364	0.0630631	0.0930693	3.57789e-05
ENSG00000228241_chr13	MOB1AP1	13	85968999	85969533	0.0454545	0	0.0900901	0.144554	0.0116509	0.281818	0.136364	0.0810811	0.0930693	3.72057e-06
ENSG00000277914_chr13	DDX6P2	13	86275493	86277262	0.0363636	0	0.018018	0.144554	0.00547925	0.254545	0.136364	0.027027	0.0930693	0.000105704
ENSG00000231879_chr13	TXNL1P1	13	86725500	86726053	0.0363636	0	0.036036	0.144554	0.00547925	0.263636	0.0909091	0.027027	0.0930693	3.57789e-05
ENSG00000233528_chr13	LINC00430	13	86909586	86937108	0.0363636	0	0.045045	0.144554	0.00547925	0.272727	0.0909091	0.0540541	0.0930693	1.17816e-05
ENSG00000228074_chr13	UBBP5	13	87219004	87219269	0.0363636	0	0.045045	0.144554	0.00547925	0.272727	0.0909091	0.036036	0.0930693	1.17816e-05
ENSG00000228473_chr13	LIN28AP2	13	87379472	87380258	0.0363636	0	0.027027	0.144554	0.00547925	0.281818	0.0909091	0.027027	0.0930693	3.72057e-06
ENSG00000228824_chr13	MIR4500HG	13	87427214	87671259	0.0363636	0	0.0540541	0.144554	0.00547925	0.3	0.0909091	0.045045	0.0930693	3.58057e-07
ENSG00000266052_chr13	MIR4500	13	87618665	87618740	0.0363636	0	0.018018	0.144554	0.00547925	0.290909	0.0909091	0.036036	0.0930693	1.22718e-06
ENSG00000165300_chr13	SLITRK5	13	87672615	87696272	0.0363636	0	0.018018	0.144554	0.00547925	0.3	0.0909091	0.045045	0.0930693	3.58057e-07
ENSG00000223404_chr13	LINC00397	13	87801036	87803808	0.0363636	0	0.027027	0.144554	0.00547925	0.3	0.0909091	0.0540541	0.0930693	3.58057e-07
ENSG00000232204_chr13	TET1P1	13	87890172	87892472	0.0454545	0	0.036036	0.144554	0.0116509	0.3	0.0909091	0.0540541	0.0930693	3.58057e-07
ENSG00000225289_chr13	RPL29P29	13	88236547	88236969	0.0363636	0	0.045045	0.144554	0.00547925	0.309091	0.0909091	0.0810811	0.0930693	1.09423e-07
ENSG00000229443_chr13	LINC00433	13	88540864	88545509	0.0454545	0	0.027027	0.144554	0.0116509	0.281818	0.0909091	0.027027	0.0930693	3.72057e-06
ENSG00000261666_chr13	LINC00560	13	88626853	88630397	0.0454545	0	0.036036	0.144554	0.0116509	0.272727	0.0909091	0.0540541	0.0930693	1.17816e-05
ENSG00000233211_chr13	GRPEL2P1	13	88978447	88978785	0.0454545	0	0.108108	0.144554	0.0116509	0.290909	0.0909091	0.0900901	0.0930693	1.22718e-06
ENSG00000232225_chr13	LINC01047	13	89214847	89236890	0.0454545	0	0.0810811	0.144554	0.0116509	0.272727	0.0909091	0.0540541	0.0930693	1.17816e-05
ENSG00000227247_chr13	TRIM60P13	13	89248818	89250100	0.0454545	0	0.0810811	0.144554	0.0116509	0.272727	0.0909091	0.0720721	0.0930693	1.17816e-05
ENSG00000234660_chr13	LINC00440	13	89273203	89280240	0.0454545	0	0.0720721	0.144554	0.0116509	0.272727	0.0909091	0.0720721	0.0930693	1.17816e-05
ENSG00000225530_chr13	SP3P	13	89361160	89363224	0.0454545	0	0.0630631	0.144554	0.0116509	0.272727	0.0909091	0.0720721	0.0930693	1.17816e-05
ENSG00000226037_chr13	LINC01040	13	89477608	89500509	0.0454545	0	0.0810811	0.144554	0.0116509	0.281818	0.0909091	0.0720721	0.0930693	3.72057e-06
ENSG00000236176_chr13	LINC00353	13	89548691	89553804	0.0454545	0	0.0540541	0.144554	0.0116509	0.290909	0.0909091	0.0630631	0.0930693	1.22718e-06
ENSG00000234227_chr13	RPL7L1P1	13	89833157	89833941	0.0454545	0	0.0540541	0.144554	0.0116509	0.3	0.0909091	0.0630631	0.0930693	3.58057e-07
ENSG00000215418_chr13	PEX12P1	13	89991831	89992878	0.0454545	0	0.027027	0.144554	0.0116509	0.290909	0.0909091	0.036036	0.0930693	1.22718e-06
ENSG00000261446_chr13	LINC00559	13	90060247	90119719	0.0454545	0	0.045045	0.144554	0.0116509	0.3	0.0909091	0.0900901	0.0930693	3.58057e-07
ENSG00000252696_chr13	RNA5SP34	13	90135712	90135841	0.0454545	0	0.00900901	0.144554	0.0116509	0.290909	0.0909091	0.0540541	0.0930693	1.22718e-06
ENSG00000235879_chr13	FAR1P1	13	90170866	90171799	0.0454545	0	0.00900901	0.144554	0.0116509	0.281818	0.0909091	0.045045	0.0930693	3.72057e-06
ENSG00000224419_chr13	KRT18P27	13	90230384	90231682	0.0454545	0	0.00900901	0.144554	0.0116509	0.281818	0.0909091	0.045045	0.0930693	3.72057e-06
ENSG00000207858_chr13	MIR622	13	90231182	90231277	0.0454545	0	0.00900901	0.144554	0.0116509	0.281818	0.0909091	0.045045	0.0930693	3.72057e-06
ENSG00000234384_chr13	LINC01049	13	90493287	90535080	0.0454545	0	0.018018	0.144554	0.0116509	0.263636	0.0909091	0.036036	0.0930693	3.57789e-05
ENSG00000251753_chr13	RNU6-75P	13	90781766	90781869	0.0454545	0	0.027027	0.146535	0.010422	0.272727	0.0909091	0.027027	0.0910891	7.74066e-06
ENSG00000231674_chr13	LINC00410	13	90890954	90926597	0.0454545	0	0	0.146535	0.010422	0.263636	0.0909091	0.036036	0.0910891	2.41826e-05
ENSG00000227983_chr13	BRK1P2	13	91023732	91023954	0.0363636	0	0	0.146535	0.0048786	0.263636	0.0909091	0.018018	0.0910891	2.41826e-05
ENSG00000234625_chr13	LINC00380	13	91087254	91089593	0.0363636	0	0	0.146535	0.0048786	0.263636	0.0909091	0.018018	0.0910891	2.41826e-05
ENSG00000229557_chr13	LINC00379	13	91127613	91131407	0.0363636	0	0	0.146535	0.0048786	0.263636	0.0909091	0.00900901	0.0910891	2.41826e-05
ENSG00000214178_chr13	PPIAP23	13	91272081	91272577	0.0363636	0	0	0.146535	0.0048786	0.281818	0.0909091	0.00900901	0.0910891	2.45083e-06
ENSG00000215417_chr13	MIR17HG	13	91347820	91354579	0.0363636	0	0	0.146535	0.0048786	0.281818	0.0909091	0.00900901	0.0910891	2.45083e-06
ENSG00000275042_chr13	MIR17	13	91350605	91350688	0.0363636	0	0	0.146535	0.0048786	0.281818	0.0909091	0.00900901	0.0910891	2.45083e-06
ENSG00000274160_chr13	MIR18A	13	91350743	91350834	0.0363636	0	0	0.146535	0.0048786	0.281818	0.0909091	0.00900901	0.0910891	2.45083e-06
ENSG00000277328_chr13	MIR19A	13	91350891	91350972	0.0363636	0	0	0.146535	0.0048786	0.281818	0.0909091	0.00900901	0.0910891	2.45083e-06
ENSG00000275534_chr13	MIR20A	13	91351065	91351135	0.0363636	0	0	0.146535	0.0048786	0.281818	0.0909091	0.00900901	0.0910891	2.45083e-06
ENSG00000275802_chr13	MIR19B1	13	91351192	91351278	0.0363636	0	0	0.146535	0.0048786	0.281818	0.0909091	0.00900901	0.0910891	2.45083e-06
ENSG00000276018_chr13	MIR92A1	13	91351314	91351393	0.0363636	0	0	0.146535	0.0048786	0.281818	0.0909091	0.00900901	0.0910891	2.45083e-06
ENSG00000179399_chr13	GPC5	13	91398607	92873682	0.0363636	0	0.0810811	0.146535	0.0048786	0.309091	0.0909091	0.0630631	0.0910891	7.04805e-08
ENSG00000252508_chr13	RNU4ATAC3P	13	92059844	92059969	0.0363636	0	0.036036	0.146535	0.0048786	0.281818	0.0909091	0.027027	0.0910891	2.45083e-06
ENSG00000229287_chr13	FABP5P4	13	92180715	92180885	0.0363636	0	0.027027	0.146535	0.0048786	0.272727	0.0909091	0.045045	0.0910891	7.74066e-06
ENSG00000232885_chr13	GPC5-AS2	13	92339794	92340603	0.0363636	0	0.045045	0.146535	0.0048786	0.281818	0.0909091	0.0540541	0.0910891	2.45083e-06
ENSG00000236240_chr13	GPC5-IT1	13	92484606	92510094	0.0363636	0	0.045045	0.146535	0.0048786	0.272727	0.0909091	0.045045	0.0910891	7.74066e-06
ENSG00000263741_chr13	MIR548AS	13	92490163	92490220	0.0363636	0	0.036036	0.146535	0.0048786	0.272727	0.0909091	0.045045	0.0910891	7.74066e-06
ENSG00000235984_chr13	GPC5-AS1	13	92701389	92721614	0.0363636	0	0.0630631	0.146535	0.0048786	0.254545	0.0909091	0.045045	0.0910891	7.23136e-05
ENSG00000232849_chr13	LINC00363	13	93056657	93057926	0.0363636	0	0	0.146535	0.0048786	0.218182	0.0909091	0.027027	0.0910891	0.00368754
ENSG00000183098_chr13	GPC6	13	93226842	94407401	0.0272727	0	0.00900901	0.146535	0.00215489	0.327273	0.0909091	0.027027	0.0910891	6.0375e-09
ENSG00000235784_chr13	HNRNPA1P29	13	93394977	93395855	0.0272727	0	0	0.146535	0.00215489	0.254545	0.0909091	0.018018	0.0910891	7.23136e-05
ENSG00000224394_chr13	GPC6-AS2	13	93818424	93836144	0.0272727	0	0	0.146535	0.00215489	0.263636	0.0909091	0.018018	0.0910891	2.41826e-05
ENSG00000212559_chr13	RNA5SP35	13	94025470	94025598	0.0272727	0	0	0.146535	0.00215489	0.263636	0.0909091	0.027027	0.0910891	2.41826e-05
ENSG00000236520_chr13	GPC6-AS1	13	94154193	94187991	0.0272727	0	0	0.146535	0.00215489	0.272727	0.0909091	0.018018	0.0910891	7.74066e-06
ENSG00000080166_chr13	DCT	13	94436808	94479682	0.0272727	0	0	0.146535	0.00215489	0.290909	0.0909091	0	0.0910891	7.65335e-07
ENSG00000088451_chr13	TGDS	13	94574051	94596257	0.0272727	0	0	0.146535	0.00215489	0.290909	0.0909091	0.018018	0.0910891	7.65335e-07
ENSG00000152749_chr13	GPR180	13	94601903	94634645	0.0272727	0	0	0.146535	0.00215489	0.290909	0.0909091	0.018018	0.0910891	7.65335e-07
ENSG00000222129_chr13	RNA5SP36	13	94651397	94651529	0.0272727	0	0	0.146535	0.00215489	0.290909	0.0909091	0.00900901	0.0910891	7.65335e-07
ENSG00000274168_chr13	RN7SL585P	13	94699223	94699502	0.0272727	0	0	0.146535	0.00215489	0.281818	0.0909091	0.00900901	0.0910891	2.45083e-06
ENSG00000238230_chr13	LINC00391	13	94699694	94702862	0.0272727	0	0	0.146535	0.00215489	0.281818	0.0909091	0.00900901	0.0910891	2.45083e-06
ENSG00000125285_chr13	SOX21	13	94709622	94712399	0.0272727	0	0	0.146535	0.00215489	0.281818	0.0909091	0.00900901	0.0910891	2.45083e-06
ENSG00000227640_chr13	SOX21-AS1	13	94712716	94716246	0.0272727	0	0	0.146535	0.00215489	0.281818	0.0909091	0.00900901	0.0910891	2.45083e-06
ENSG00000235768_chr13	BRD7P5	13	94757451	94759272	0.0272727	0	0	0.146535	0.00215489	0.281818	0.0909091	0.00900901	0.0910891	2.45083e-06
ENSG00000237924_chr13	RPL21P112	13	94760553	94761015	0.0272727	0	0	0.146535	0.00215489	0.281818	0.0909091	0.00900901	0.0910891	2.45083e-06
ENSG00000260962_chr13	LINC00557	13	94960041	94961319	0.0272727	0	0	0.146535	0.00215489	0.309091	0.0909091	0.00900901	0.0910891	7.04805e-08
ENSG00000252335_chr13	RNU6-62P	13	95019235	95019336	0.0272727	0	0	0.146535	0.00215489	0.309091	0.0909091	0	0.0910891	7.04805e-08
ENSG00000125257_chr13	ABCC4	13	95019829	95301446	0.0454545	0	0	0.146535	0.010422	0.327273	0.136364	0.00900901	0.0910891	6.0375e-09
ENSG00000223298_chr13	RNY3P8	13	95310830	95310955	0.0272727	0	0	0.144554	0.00240002	0.318182	0.136364	0	0.0930693	3.33597e-08
ENSG00000200211_chr13	RNY4P27	13	95336106	95336201	0.0272727	0	0	0.144554	0.00240002	0.318182	0.136364	0	0.0930693	3.33597e-08
ENSG00000271492_chr13	MEMO1P5	13	95394049	95394454	0.0272727	0	0	0.144554	0.00240002	0.318182	0.136364	0	0.0930693	3.33597e-08
ENSG00000134873_chr13	CLDN10	13	95433604	95579759	0.0272727	0	0	0.144554	0.00240002	0.327273	0.136364	0	0.0930693	9.86036e-09
ENSG00000223392_chr13	CLDN10-AS1	13	95479444	95533910	0.0272727	0	0	0.144554	0.00240002	0.318182	0.136364	0	0.0930693	3.33597e-08
ENSG00000134874_chr13	DZIP1	13	95578202	95644703	0.0272727	0	0	0.144554	0.00240002	0.318182	0.136364	0	0.0930693	3.33597e-08
ENSG00000247400_chr13	DNAJC3-AS1	13	95648733	95676925	0.0272727	0	0	0.144554	0.00240002	0.3	0.0909091	0	0.0930693	3.58057e-07
ENSG00000102580_chr13	DNAJC3	13	95677139	95794989	0.0363636	0	0	0.144554	0.00547925	0.309091	0.0909091	0	0.0930693	1.09423e-07
ENSG00000229622_chr13	MTND5P2	13	95692538	95693972	0.0272727	0	0	0.144554	0.00240002	0.3	0.0909091	0	0.0930693	3.58057e-07
ENSG00000227714_chr13	MTND6P18	13	95693983	95694495	0.0272727	0	0	0.144554	0.00240002	0.3	0.0909091	0	0.0930693	3.58057e-07
ENSG00000232373_chr13	MTCYBP3	13	95694569	95695705	0.0272727	0	0	0.144554	0.00240002	0.3	0.0909091	0	0.0930693	3.58057e-07
ENSG00000102595_chr13	UGGT2	13	95801580	96053482	0.0454545	0	0	0.144554	0.0116509	0.309091	0.0909091	0.00900901	0.0930693	1.09423e-07
ENSG00000226977_chr13	HMGN1P24	13	95809310	95809607	0.0454545	0	0	0.144554	0.0116509	0.309091	0.0909091	0.00900901	0.0930693	1.09423e-07
ENSG00000185352_chr13	HS6ST3	13	96090839	96839562	0.0454545	0	0	0.144554	0.0116509	0.327273	0.0909091	0.00900901	0.0930693	9.86036e-09
ENSG00000242614_chr13	RN7SL164P	13	96169545	96169847	0.0363636	0	0	0.144554	0.00547925	0.3	0.0909091	0	0.0930693	3.58057e-07
ENSG00000233273_chr13	AMMECR1LP1	13	96573659	96574499	0.0363636	0	0	0.144554	0.00547925	0.327273	0.0909091	0	0.0930693	9.86036e-09
ENSG00000235137_chr13	HSP90AB6P	13	96883842	96885821	0.0363636	0	0	0.144554	0.00547925	0.3	0.0909091	0.018018	0.0930693	3.58057e-07
ENSG00000243300_chr13	LINC00359	13	96941281	96984172	0.0363636	0	0	0.144554	0.00547925	0.3	0.0909091	0.018018	0.0930693	3.58057e-07
ENSG00000234267_chr13	TULP3P1	13	96947637	96948927	0.0363636	0	0	0.144554	0.00547925	0.3	0.0909091	0.018018	0.0930693	3.58057e-07
ENSG00000222472_chr13	RN7SKP7	13	96949249	96949533	0.0363636	0	0	0.144554	0.00547925	0.3	0.0909091	0.018018	0.0930693	3.58057e-07
ENSG00000165621_chr13	OXGR1	13	96985719	96994730	0.0363636	0	0	0.144554	0.00547925	0.290909	0.0909091	0.00900901	0.0930693	1.22718e-06
ENSG00000233124_chr13	LINC00456	13	97172469	97179622	0.0363636	0	0	0.144554	0.00547925	0.290909	0.0909091	0	0.0930693	1.22718e-06
ENSG00000139793_chr13	MBNL2	13	97221434	97394120	0.0363636	0	0	0.144554	0.00547925	0.3	0.0909091	0	0.0930693	3.58057e-07
ENSG00000202290_chr13	RNA5SP37	13	97362972	97363101	0.0363636	0	0	0.144554	0.00547925	0.3	0.0909091	0	0.0930693	3.58057e-07
ENSG00000125249_chr13	RAP2A	13	97434222	97469128	0.0363636	0	0	0.144554	0.00547925	0.3	0.0909091	0	0.0930693	3.58057e-07
ENSG00000271625_chr13	PSMA6P4	13	97475742	97476459	0.0363636	0	0	0.144554	0.00547925	0.3	0.0909091	0	0.0930693	3.58057e-07
ENSG00000233291_chr13	RPL7AP61	13	97901653	97902288	0.0363636	0	0	0.144554	0.00547925	0.290909	0.136364	0	0.0930693	1.22718e-06
ENSG00000065150_chr13	IPO5	13	97953658	98024297	0.0363636	0	0	0.144554	0.00547925	0.290909	0.136364	0	0.0930693	1.22718e-06
ENSG00000232217_chr13	FTLP8	13	97986950	97987216	0.0363636	0	0	0.144554	0.00547925	0.290909	0.136364	0	0.0930693	1.22718e-06
ENSG00000152767_chr13	FARP1	13	98142562	98455176	0.0363636	0	0.00900901	0.144554	0.00547925	0.327273	0.136364	0	0.0930693	9.86036e-09
ENSG00000139797_chr13	RNF113B	13	98175785	98177265	0.0363636	0	0	0.144554	0.00547925	0.3	0.136364	0	0.0930693	3.58057e-07
ENSG00000222969_chr13	RN7SKP8	13	98203835	98204192	0.0363636	0	0	0.144554	0.00547925	0.3	0.136364	0	0.0930693	3.58057e-07
ENSG00000263399_chr13	MIR3170	13	98208524	98208600	0.0363636	0	0	0.144554	0.00547925	0.3	0.136364	0	0.0930693	3.58057e-07
ENSG00000231194_chr13	FARP1-AS1	13	98435405	98435840	0.0363636	0	0.00900901	0.144554	0.00547925	0.318182	0.136364	0	0.0930693	3.33597e-08
ENSG00000102572_chr13	STK24	13	98445185	98577940	0.0363636	0	0.00900901	0.144554	0.00547925	0.327273	0.136364	0	0.0930693	9.86036e-09
ENSG00000224418_chr13	STK24-AS1	13	98577244	98578830	0.0363636	0	0	0.144554	0.00547925	0.327273	0.136364	0	0.0930693	9.86036e-09
ENSG00000217686_chr13	NUS1P4	13	98610292	98610876	0.0363636	0	0	0.144554	0.00547925	0.336364	0.136364	0	0.0930693	3.02588e-09
ENSG00000233549_chr13	CYCSP35	13	98629686	98629989	0.0363636	0	0	0.144554	0.00547925	0.336364	0.136364	0	0.0930693	3.02588e-09
ENSG00000233662_chr13	CALM2P4	13	98640814	98641239	0.0363636	0	0	0.144554	0.00547925	0.336364	0.136364	0	0.0930693	3.02588e-09
ENSG00000243366_chr13	RN7SL60P	13	98671980	98672278	0.0363636	0	0	0.144554	0.00547925	0.336364	0.136364	0	0.0930693	3.02588e-09
ENSG00000088386_chr13	SLC15A1	13	98683801	98752654	0.0363636	0	0	0.144554	0.00547925	0.336364	0.136364	0	0.0930693	3.02588e-09
ENSG00000088387_chr13	DOCK9	13	98793487	99086625	0.0272727	0.0454545	0	0.144554	0.00240002	0.318182	0.136364	0	0.0930693	3.33597e-08
ENSG00000229918_chr13	DOCK9-AS1	13	98832084	98834629	0.0272727	0	0	0.144554	0.00240002	0.3	0.136364	0	0.0930693	3.58057e-07
ENSG00000231981_chr13	RPL7L1P12	13	98949719	98950447	0.0272727	0.0454545	0	0.144554	0.00240002	0.309091	0.136364	0	0.0930693	1.09423e-07
ENSG00000207298_chr13	RNU6-83P	13	99025234	99025345	0.0272727	0.0454545	0	0.144554	0.00240002	0.309091	0.136364	0	0.0930693	1.09423e-07
ENSG00000260992_chr13	DOCK9-AS2	13	99087819	99088625	0.0272727	0.0454545	0	0.144554	0.00240002	0.309091	0.136364	0	0.0930693	1.09423e-07
ENSG00000230871_chr13	RPS6P23	13	99173593	99174490	0.0272727	0	0	0.144554	0.00240002	0.318182	0.136364	0.00900901	0.0930693	3.33597e-08
ENSG00000234005_chr13	GAPDHP22	13	99190579	99190991	0.0272727	0	0	0.144554	0.00240002	0.318182	0.136364	0.00900901	0.0930693	3.33597e-08
ENSG00000228889_chr13	UBAC2-AS1	13	99196377	99200710	0.0272727	0	0	0.144554	0.00240002	0.318182	0.136364	0.00900901	0.0930693	3.33597e-08
ENSG00000134882_chr13	UBAC2	13	99200774	99386434	0.0272727	0	0.00900901	0.144554	0.00240002	0.318182	0.136364	0.00900901	0.0930693	3.33597e-08
ENSG00000201793_chr13	RN7SKP9	13	99205708	99206006	0.0272727	0	0	0.144554	0.00240002	0.318182	0.136364	0.00900901	0.0930693	3.33597e-08
ENSG00000218502_chr13	H2AFZP3	13	99215372	99215758	0.0272727	0	0	0.144554	0.00240002	0.318182	0.136364	0.00900901	0.0930693	3.33597e-08
ENSG00000125245_chr13	GPR18	13	99254714	99261744	0.0272727	0	0	0.144554	0.00240002	0.318182	0.136364	0.00900901	0.0930693	3.33597e-08
ENSG00000169508_chr13	GPR183	13	99294530	99307405	0.0272727	0	0	0.144554	0.00240002	0.318182	0.136364	0.00900901	0.0930693	3.33597e-08
ENSG00000207719_chr13	MIR623	13	99356131	99356228	0.0272727	0	0	0.144554	0.00240002	0.318182	0.136364	0	0.0930693	3.33597e-08
ENSG00000228808_chr13	HMGB3P4	13	99372173	99372686	0.0272727	0	0	0.144554	0.00240002	0.318182	0.136364	0	0.0930693	3.33597e-08
ENSG00000238241_chr13	CCR12P	13	99407781	99409062	0.0272727	0	0.00900901	0.144554	0.00240002	0.318182	0.136364	0	0.0930693	3.33597e-08
ENSG00000280734_chr13	LINC01232	13	99486962	99499306	0.0272727	0	0	0.144554	0.00240002	0.318182	0.136364	0	0.0930693	3.33597e-08
ENSG00000203441_chr13	LINC00449	13	99499727	99501052	0.0272727	0	0	0.144554	0.00240002	0.318182	0.136364	0	0.0930693	3.33597e-08
ENSG00000125304_chr13	TM9SF2	13	99501417	99564006	0.0272727	0	0	0.144554	0.00240002	0.318182	0.136364	0	0.0930693	3.33597e-08
ENSG00000234168_chr13	LINC01039	13	99577112	99580368	0.0272727	0	0	0.144554	0.00240002	0.318182	0.136364	0	0.0930693	3.33597e-08
ENSG00000234239_chr13	CFL1P8	13	99582706	99583180	0.0272727	0	0	0.144554	0.00240002	0.318182	0.136364	0	0.0930693	3.33597e-08
ENSG00000125246_chr13	CLYBL	13	99606669	99897134	0.0272727	0	0	0.144554	0.00240002	0.327273	0.136364	0	0.0930693	9.86036e-09
ENSG00000263615_chr13	MIR4306	13	99643059	99643149	0.0272727	0	0	0.144554	0.00240002	0.318182	0.136364	0	0.0930693	3.33597e-08
ENSG00000227659_chr13	CLYBL-AS2	13	99690081	99690971	0.0272727	0	0	0.144554	0.00240002	0.327273	0.136364	0	0.0930693	9.86036e-09
ENSG00000234303_chr13	CLYBL-AS1	13	99726247	99727491	0.0272727	0	0	0.144554	0.00240002	0.318182	0.136364	0	0.0930693	3.33597e-08
ENSG00000139800_chr13	ZIC5	13	99962964	99971909	0.0272727	0	0.00900901	0.144554	0.00240002	0.309091	0.136364	0	0.0930693	1.09423e-07
ENSG00000043355_chr13	ZIC2	13	99981772	99986773	0.0272727	0	0.00900901	0.144554	0.00240002	0.309091	0.136364	0	0.0930693	1.09423e-07
ENSG00000260738_chr13	LINC00554	13	99994899	99997909	0.0272727	0	0.00900901	0.144554	0.00240002	0.309091	0.136364	0	0.0930693	1.09423e-07
ENSG00000225999_chr13	NDUFA12P1	13	100027769	100028174	0.0272727	0	0	0.144554	0.00240002	0.309091	0.136364	0	0.0930693	1.09423e-07
ENSG00000236554_chr13	ASNSP3	13	100062296	100063601	0.0272727	0	0	0.144554	0.00240002	0.309091	0.136364	0	0.0930693	1.09423e-07
ENSG00000175198_chr13	PCCA	13	100089015	100530435	0.0363636	0	0	0.144554	0.00547925	0.318182	0.136364	0.00900901	0.0930693	3.33597e-08
ENSG00000228501_chr13	RPL15P18	13	100150481	100151092	0.0272727	0	0	0.144554	0.00240002	0.318182	0.136364	0	0.0930693	3.33597e-08
ENSG00000234650_chr13	PCCA-AS1	13	100464440	100481157	0.0363636	0	0	0.144554	0.00547925	0.309091	0.136364	0	0.0930693	1.09423e-07
ENSG00000134864_chr13	GGACT	13	100530164	100589528	0.0363636	0	0	0.144554	0.00547925	0.309091	0.136364	0	0.0930693	1.09423e-07
ENSG00000234354_chr13	RPS26P47	13	100539901	100540248	0.0363636	0	0	0.144554	0.00547925	0.309091	0.136364	0	0.0930693	1.09423e-07
ENSG00000125247_chr13	TMTC4	13	100603927	100675093	0.0363636	0	0	0.144554	0.00547925	0.290909	0.136364	0	0.0930693	1.22718e-06
ENSG00000237082_chr13	COX5BP6	13	100623875	100624429	0.0363636	0	0	0.144554	0.00547925	0.290909	0.136364	0	0.0930693	1.22718e-06
ENSG00000233009_chr13	NALCN-AS1	13	100708325	101059286	0.0363636	0	0	0.144554	0.00547925	0.3	0.0909091	0.00900901	0.0930693	3.58057e-07
ENSG00000214051_chr13	ARF4P3	13	100756551	100757059	0.0363636	0	0	0.144554	0.00547925	0.281818	0.0909091	0	0.0930693	3.72057e-06
ENSG00000229599_chr13	LINC00411	13	100940862	100944364	0.0363636	0	0	0.144554	0.00547925	0.254545	0.0909091	0	0.0930693	0.000105704
ENSG00000102452_chr13	NALCN	13	101053776	101416492	0.0545455	0	0	0.144554	0.0236186	0.290909	0.0909091	0.00900901	0.0930693	1.22718e-06
ENSG00000198542_chr13	ITGBL1	13	101452593	101720856	0.0454545	0	0.00900901	0.142574	0.0130738	0.290909	0.0909091	0.027027	0.0950495	1.82857e-06
ENSG00000102466_chr13	FGF14	13	101710804	102402457	0.0545455	0	0.045045	0.142574	0.0261359	0.290909	0.0909091	0.018018	0.0950495	1.82857e-06
ENSG00000201155_chr13	RNU1-24P	13	101778884	101779048	0.0363636	0	0.027027	0.142574	0.00616423	0.281818	0.0909091	0.00900901	0.0950495	5.7291e-06
ENSG00000215399_chr13	HMGB3P7	13	101801878	101802488	0.0363636	0	0.027027	0.142574	0.00616423	0.281818	0.0909091	0.018018	0.0950495	5.7291e-06
ENSG00000265164_chr13	MIR2681	13	101967642	101967746	0.0363636	0	0.00900901	0.142574	0.00616423	0.272727	0.0909091	0.00900901	0.0950495	1.7582e-05
ENSG00000229975_chr13	LIPT1P1	13	102002125	102003310	0.0454545	0	0.00900901	0.142574	0.0130738	0.281818	0.0909091	0.00900901	0.0950495	5.7291e-06
ENSG00000201690_chr13	RNY1P2	13	102016953	102017069	0.0454545	0	0.018018	0.142574	0.0130738	0.281818	0.0909091	0.00900901	0.0950495	5.7291e-06
ENSG00000264482_chr13	MIR4705	13	102045934	102046004	0.0454545	0	0.018018	0.142574	0.0130738	0.281818	0.0909091	0.00900901	0.0950495	5.7291e-06
ENSG00000236860_chr13	RPL39P29	13	102263046	102263202	0.0363636	0	0	0.142574	0.00616423	0.272727	0.0909091	0	0.0950495	1.7582e-05
ENSG00000243319_chr13	FGF14-IT1	13	102292327	102394519	0.0363636	0	0	0.142574	0.00616423	0.272727	0.0909091	0	0.0950495	1.7582e-05
ENSG00000234445_chr13	FGF14-AS1	13	102367539	102373666	0.0363636	0	0	0.142574	0.00616423	0.272727	0.0909091	0	0.0950495	1.7582e-05
ENSG00000272143_chr13	FGF14-AS2	13	102394630	102395703	0.0363636	0	0	0.142574	0.00616423	0.272727	0.0909091	0	0.0950495	1.7582e-05
ENSG00000261057_chr13	LINC00555	13	102589372	102589813	0.0363636	0	0	0.142574	0.00616423	0.272727	0.0909091	0	0.0950495	1.7582e-05
ENSG00000134900_chr13	TPP2	13	102597003	102679958	0.0363636	0	0	0.142574	0.00616423	0.281818	0.0909091	0	0.0950495	5.7291e-06
ENSG00000139780_chr13	METTL21C	13	102685744	102694504	0.0363636	0	0	0.142574	0.00616423	0.281818	0.0909091	0	0.0950495	5.7291e-06
ENSG00000175820_chr13	CCDC168	13	102729369	102759070	0.0363636	0	0	0.142574	0.00616423	0.272727	0.0909091	0	0.0950495	1.7582e-05
ENSG00000231633_chr13	LINC00283	13	102742990	102745224	0.0363636	0	0	0.142574	0.00616423	0.272727	0.0909091	0	0.0950495	1.7582e-05
ENSG00000151287_chr13	TEX30	13	102765990	102773811	0.0363636	0	0	0.142574	0.00616423	0.272727	0.0909091	0	0.0950495	1.7582e-05
ENSG00000134901_chr13	KDELC1	13	102784281	102799007	0.0363636	0	0	0.142574	0.00616423	0.263636	0.0909091	0	0.0950495	5.32414e-05
ENSG00000134897_chr13	BIVM	13	102799049	102841535	0.0363636	0	0	0.142574	0.00616423	0.263636	0.0909091	0	0.0950495	5.32414e-05
ENSG00000270181_chr13	BIVM-ERCC5	13	102807354	102872398	0.0363636	0	0	0.142574	0.00616423	0.263636	0.0909091	0	0.0950495	5.32414e-05
ENSG00000134899_chr13	ERCC5	13	102844844	102876001	0.0363636	0	0	0.142574	0.00616423	0.263636	0.0909091	0	0.0950495	5.32414e-05
ENSG00000250878_chr13	METTL21EP	13	102880099	102896033	0.0363636	0	0	0.142574	0.00616423	0.272727	0.0909091	0	0.0950495	1.7582e-05
ENSG00000125255_chr13	SLC10A2	13	103043998	103066846	0.0363636	0	0	0.142574	0.00616423	0.263636	0.0909091	0	0.0950495	5.32414e-05
ENSG00000234551_chr13	LINC01309	13	103425200	103427685	0.0545455	0	0.00900901	0.142574	0.0261359	0.281818	0.0909091	0.00900901	0.0950495	5.7291e-06
ENSG00000230474_chr13	ATP6V1G1P7	13	103444620	103444968	0.0454545	0	0.00900901	0.142574	0.0130738	0.290909	0.0909091	0.018018	0.0950495	1.82857e-06
ENSG00000225823_chr13	RPL7P45	13	104814327	104815069	0.0454545	0	0	0.144554	0.0116509	0.272727	0.0909091	0.018018	0.0930693	1.17816e-05
ENSG00000232307_chr13	DAOA-AS1	13	105459055	105505681	0.0454545	0	0	0.144554	0.0116509	0.290909	0.0909091	0.00900901	0.0930693	1.22718e-06
ENSG00000182346_chr13	DAOA	13	105465867	105491034	0.0454545	0	0	0.144554	0.0116509	0.290909	0.0909091	0.00900901	0.0930693	1.22718e-06
ENSG00000226620_chr13	LINC00343	13	105704280	105764440	0.0454545	0	0	0.144554	0.0116509	0.3	0.0909091	0.00900901	0.0930693	3.58057e-07
ENSG00000222682_chr13	RNA5SP38	13	106155372	106155490	0.0272727	0	0	0.144554	0.00240002	0.281818	0.0909091	0	0.0930693	3.72057e-06
ENSG00000233532_chr13	LINC00460	13	106376563	106378217	0.0272727	0	0	0.144554	0.00240002	0.281818	0.0454545	0	0.0930693	3.72057e-06
ENSG00000174418_chr13	RPL35P9	13	106425773	106426122	0.0272727	0	0	0.144554	0.00240002	0.281818	0.0454545	0	0.0930693	3.72057e-06
ENSG00000125266_chr13	EFNB2	13	106489731	106535114	0.0272727	0	0	0.144554	0.00240002	0.290909	0.0454545	0	0.0930693	1.22718e-06
ENSG00000134884_chr13	ARGLU1	13	106541673	106568164	0.0272727	0	0	0.144554	0.00240002	0.290909	0.0454545	0	0.0930693	1.22718e-06
ENSG00000272274_chr13	LINC00551	13	106617810	106631359	0.0272727	0	0	0.144554	0.00240002	0.281818	0.0454545	0	0.0930693	3.72057e-06
ENSG00000230156_chr13	LINC00443	13	106653916	106672163	0.0272727	0	0	0.144554	0.00240002	0.281818	0.0454545	0	0.0930693	3.72057e-06
ENSG00000227590_chr13	ATP5G1P5	13	106663437	106663847	0.0272727	0	0	0.144554	0.00240002	0.281818	0.0454545	0	0.0930693	3.72057e-06
ENSG00000174408_chr13	PPIAP24	13	106863816	106864286	0.0272727	0	0	0.142574	0.00269298	0.272727	0.0454545	0.00900901	0.0950495	1.7582e-05
ENSG00000204442_chr13	FAM155A	13	107163510	107866735	0.0454545	0	0	0.142574	0.0130738	0.281818	0.0454545	0.018018	0.0950495	5.7291e-06
ENSG00000221650_chr13	MIR1267	13	107531171	107531248	0.0454545	0	0	0.142574	0.0130738	0.281818	0.0454545	0.018018	0.0950495	5.7291e-06
ENSG00000227248_chr13	FAM155A-IT1	13	107788342	107835451	0.0363636	0	0	0.142574	0.00616423	0.272727	0.0454545	0.00900901	0.0950495	1.7582e-05
ENSG00000174405_chr13	LIG4	13	108207439	108218368	0.0454545	0	0	0.142574	0.0130738	0.263636	0.0454545	0.00900901	0.0950495	5.32414e-05
ENSG00000139826_chr13	ABHD13	13	108218379	108234255	0.0545455	0	0.00900901	0.142574	0.0261359	0.254545	0.0454545	0.018018	0.0950495	0.000152117
ENSG00000102524_chr13	TNFSF13B	13	108251240	108308484	0.0545455	0	0.00900901	0.142574	0.0261359	0.254545	0.0454545	0.018018	0.0950495	0.000152117
ENSG00000223177_chr13	RNA5SP39	13	108301212	108301331	0.0545455	0	0.00900901	0.142574	0.0261359	0.254545	0.0454545	0.018018	0.0950495	0.000152117
ENSG00000232087_chr13	HCFC2P1	13	108480226	108481817	0.0363636	0	0	0.142574	0.00616423	0.245455	0.0454545	0	0.0950495	0.000421474
ENSG00000041515_chr13	MYO16	13	108596152	109208007	0.0636364	0	0	0.144554	0.0439998	0.281818	0.0454545	0.018018	0.0930693	3.72057e-06
ENSG00000229938_chr13	MYO16-AS2	13	109101261	109101919	0.0545455	0	0	0.144554	0.0236186	0.263636	0.0454545	0	0.0930693	3.57789e-05
ENSG00000236242_chr13	MYO16-AS1	13	109163902	109201483	0.0454545	0	0	0.144554	0.0116509	0.263636	0.0454545	0.00900901	0.0930693	3.57789e-05
ENSG00000223617_chr13	LINC00370	13	109281973	109287733	0.0363636	0	0	0.144554	0.00547925	0.263636	0.0454545	0	0.0930693	3.57789e-05
ENSG00000236053_chr13	LINC01067	13	109310135	109311773	0.0363636	0	0	0.144554	0.00547925	0.263636	0.0454545	0	0.0930693	3.57789e-05
ENSG00000229792_chr13	LINC00399	13	109400696	109401641	0.0363636	0	0	0.144554	0.00547925	0.263636	0.0454545	0	0.0930693	3.57789e-05
ENSG00000234854_chr13	LINC00676	13	109728282	109730007	0.0363636	0	0	0.144554	0.00547925	0.236364	0.0909091	0	0.0930693	0.000807176
ENSG00000185950_chr13	IRS2	13	109752698	109786568	0.0363636	0.0909091	0	0.144554	0.00547925	0.245455	0.0909091	0	0.0930693	0.000302541
ENSG00000201161_chr13	RN7SKP10	13	109915096	109915420	0.0363636	0.136364	0	0.144554	0.00547925	0.245455	0.0909091	0	0.0930693	0.000302541
ENSG00000231428_chr13	LINC00396	13	110053285	110054952	0.0363636	0.0909091	0	0.144554	0.00547925	0.218182	0.0909091	0	0.0930693	0.00477645
ENSG00000265885_chr13	RN7SL783P	13	110097851	110098151	0.0363636	0.0909091	0	0.144554	0.00547925	0.218182	0.0909091	0	0.0930693	0.00477645
ENSG00000187498_chr13	COL4A1	13	110148963	110307149	0.0363636	0.0454545	0	0.144554	0.00547925	0.254545	0.0909091	0	0.0930693	0.000105704
ENSG00000134871_chr13	COL4A2	13	110305812	110513027	0.0363636	0	0.036036	0.144554	0.00547925	0.254545	0.0909091	0	0.0930693	0.000105704
ENSG00000276765_chr13	MIR8073	13	110340958	110341029	0.0363636	0	0	0.142574	0.00616423	0.245455	0.0909091	0	0.0950495	0.000421474
ENSG00000224821_chr13	COL4A2-AS2	13	110456396	110463287	0.0363636	0	0.00900901	0.144554	0.00547925	0.236364	0.0909091	0	0.0930693	0.000807176
ENSG00000232814_chr13	COL4A2-AS1	13	110502575	110508179	0.0363636	0	0.036036	0.144554	0.00547925	0.227273	0.0909091	0	0.0930693	0.00202228
ENSG00000139832_chr13	RAB20	13	110523066	110561733	0.0363636	0	0.027027	0.142574	0.00616423	0.227273	0.0909091	0	0.0950495	0.00271333
ENSG00000213995_chr13	CARKD	13	110615460	110639993	0.0363636	0	0.027027	0.144554	0.00547925	0.227273	0.0909091	0	0.0930693	0.00202228
ENSG00000134905_chr13	CARS2	13	110641412	110713603	0.0363636	0	0.027027	0.142574	0.00616423	0.227273	0.0909091	0	0.0950495	0.00271333
ENSG00000153487_chr13	ING1	13	110712736	110723339	0.0363636	0	0.018018	0.142574	0.00616423	0.227273	0.0909091	0	0.0950495	0.00271333
ENSG00000225239_chr13	RPL21P107	13	110762674	110763133	0.0363636	0	0	0.142574	0.00616423	0.227273	0.0909091	0	0.0930693	0.00202228
ENSG00000259831_chr13	LINC00567	13	110809676	110813084	0.0363636	0	0	0.142574	0.00616423	0.218182	0.0909091	0	0.0950495	0.00616548
ENSG00000255874_chr13	LINC00346	13	110863987	110870251	0.0363636	0	0	0.142574	0.00616423	0.218182	0.0909091	0	0.0950495	0.00616548
ENSG00000088448_chr13	ANKRD10	13	110878540	110915069	0.0454545	0	0	0.142574	0.0130738	0.218182	0.0909091	0	0.0950495	0.00616548
ENSG00000229152_chr13	ANKRD10-IT1	13	110894639	110899172	0.0363636	0	0	0.142574	0.00616423	0.218182	0.0909091	0	0.0950495	0.00616548
ENSG00000227105_chr13	PARP1P1	13	110936759	110939784	0.0454545	0	0	0.142574	0.0130738	0.209091	0.0909091	0	0.0950495	0.0134684
ENSG00000225760_chr13	LINC00431	13	110983307	110990564	0.0454545	0	0	0.142574	0.0130738	0.209091	0.0909091	0	0.0950495	0.0134684
ENSG00000225870_chr13	LINC00368	13	111095838	111103097	0.0363636	0	0	0.142574	0.00616423	0.218182	0.0909091	0	0.0950495	0.00616548
ENSG00000235875_chr13	ARHGEF7-AS2	13	111113812	111115678	0.0363636	0	0	0.142574	0.00616423	0.218182	0.0909091	0	0.0950495	0.00616548
ENSG00000102606_chr13	ARHGEF7	13	111114559	111305737	0.0363636	0	0	0.144554	0.00547925	0.227273	0.0909091	0	0.0930693	0.00202228
ENSG00000233644_chr13	ARHGEF7-IT1	13	111122652	111144264	0.0363636	0	0	0.142574	0.00616423	0.227273	0.0909091	0	0.0950495	0.00271333
ENSG00000227352_chr13	ARHGEF7-AS1	13	111144305	111144733	0.0363636	0	0	0.142574	0.00616423	0.227273	0.0909091	0	0.0950495	0.00271333
ENSG00000153495_chr13	TEX29	13	111316184	111344249	0.0272727	0	0	0.142574	0.00269298	0.2	0.0909091	0	0.0950495	0.0262047
ENSG00000226903_chr13	LINC00354	13	111899985	111901176	0.0272727	0	0.00900901	0.144554	0.00240002	0.181818	0.0909091	0	0.0930693	0.0704477
ENSG00000182968_chr13	SOX1	13	112067647	112070488	0.0272727	0	0.00900901	0.144554	0.00240002	0.181818	0.0909091	0	0.0930693	0.0704477
[truncated: 1,579,792 more chars]
