## Supplementary material for "The genomic and evolutionary landscapes of anaplastic thyroid carcinoma": Supp Table 9 (part 1 of 2)

### Sheet: Supplementary Table 3
Gene	GATCI			TCGA-THCA	ATC (GATCI) vs PTC (TCGA)	ATC (GATCI) vs PTC (GATCI)	DTC (GATCI) vs PTC (TCGA)	PTC (GATCI) vs PTC (TCGA)	Landa et al.		Kunstman et al.	Pozdeyev et al.		ATC (GATCI) vs ATC (Kunstman)	ATC (GATCI) vs ATC (Landa)	ATC (GATCI) vs ATC (Pozdeyev)	PTC (GATCI) vs PDTC (Pozdeyev)	Ganly et al.	ATC (GATCI) vs HTC (Ganly)	Gopal et al.	ATC (GATCI) vs HTC (Gopal)	Yoo et al.
	ATC.frequency	DTC.frequency	PTC.frequency	PTC.frequency	q-value	q-value	q-value	q-value	ATC.frequency	PDTC.frequency	ATC.frequency	ATC.frequency	PDTC.frequency	q-value	q-value	q-value	q-value	HTC.frequency	q-value	HTC.frequency	q-value	ATC.frequency	PDTC.frequency
TP53	0.368794	0.214286	0.00892857	0.002079	2.14471e-38	8.90746e-08	0.00320441	1	0.69697	0.0897436	0.272727	0.477612	0.0769231	1	0.10216	0.516993	0.920652	0.0714286	0.0463522	0.125	1	0.44	0.2
TTN	0.340426	0.392857	0	0.031185	6.74792e-23	1.11468e-07	4.19082e-07	1	NA	NA	0.181818	NA	NA	1	NA	NA	NA	NA	NA	0.03125	1	NA	NA
SYNE1	0.184397	0.285714	0.00892857	0.004158	7.52353e-16	0.0482924	0.000213276	1	NA	NA	0.0454545	NA	NA	1	NA	NA	NA	NA	NA	0.03125	1	NA	NA
USH2A	0.148936	0.285714	0	0.002079	5.47609e-13	0.1151	4.60452e-05	1	NA	NA	0.227273	NA	NA	1	NA	NA	NA	NA	NA	NA	NA	NA	NA
BRAF	0.212766	0.5	0.508929	0.586279	6.54091e-12	0.0057955	1	1	0.454545	0.358974	0.272727	0.373134	0.587912	1	0.466195	0.148033	1	NA	NA	0.03125	1	0.407	0.2667
LAMA5	0.141844	0.178571	0	0.004158	2.20305e-11	0.156785	0.00309452	1	NA	NA	0.0454545	NA	NA	1	NA	NA	NA	0.125	1	0.03125	1	NA	NA
MUC6	0.12766	0.178571	0	0.002079	7.50512e-11	0.31155	0.00309452	1	NA	NA	0.0454545	NA	NA	1	NA	NA	NA	0.0178571	1	NA	NA	NA	NA
ADGRV1	0.113475	0.214286	0	0.002079	2.18739e-09	0.54482	0.000734763	1	NA	NA	NA	NA	NA	NA	NA	NA	NA	NA	NA	NA	NA	NA	NA
CDH23	0.113475	0.214286	0	0.002079	2.18739e-09	0.54482	0.000734763	1	NA	NA	NA	NA	NA	NA	NA	NA	NA	0.0357143	1	NA	NA	NA	NA
CSMD1	0.120567	0.25	0	0.004158	2.88818e-09	0.404133	0.000186901	1	NA	NA	0.0454545	NA	NA	1	NA	NA	NA	0.0357143	1	NA	NA	NA	NA
LRP1	0.0992908	0.0357143	0	0.002079	5.99992e-08	0.944971	0.452251	1	NA	NA	0.136364	NA	NA	1	NA	NA	NA	0.0535714	1	NA	NA	NA	NA
NALCN	0.0992908	0.107143	0	0.002079	5.99992e-08	0.944971	0.0481068	1	NA	NA	NA	NA	NA	NA	NA	NA	NA	0.0178571	1	NA	NA	NA	NA
DYNC1H1	0.106383	0.0357143	0	0.004158	7.7193e-08	0.703654	0.452251	1	NA	NA	0.0454545	NA	NA	1	NA	NA	NA	0.0178571	1	NA	NA	NA	NA
HSPG2	0.0921986	0	0	0.002079	2.87549e-07	0.999958	NA	1	NA	NA	0.0454545	NA	NA	1	NA	NA	NA	0.0714286	1	NA	NA	NA	NA
PIK3CA	0.0921986	0.107143	0.00892857	0.002079	2.87549e-07	1	0.156818	1	0.181818	0.025641	0.0909091	0.119403	0.0549451	1	1	1	1	NA	NA	NA	NA	0.111	0.0667
DMD	0.0851064	0.25	0	0.002079	1.28345e-06	0.999958	0.000186901	1	NA	NA	0.0909091	NA	NA	1	NA	NA	NA	0.0357143	1	0.03125	1	NA	NA
DYSF	0.0851064	0.0714286	0	0.002079	1.28345e-06	0.999958	0.156818	1	NA	NA	0.0454545	NA	NA	1	NA	NA	NA	NA	NA	NA	NA	NA	NA
GRM6	0.0851064	0.0357143	0	0.002079	1.28345e-06	0.999958	0.452251	1	NA	NA	0.0454545	NA	NA	1	NA	NA	NA	NA	NA	NA	NA	NA	NA
PRR12	0.0851064	0.0357143	0	0.002079	1.28345e-06	0.999958	0.452251	1	NA	NA	NA	NA	NA	NA	NA	NA	NA	0.0178571	1	NA	NA	NA	NA
TNC	0.0851064	0.178571	0	0.002079	1.28345e-06	0.999958	0.00309452	1	NA	NA	NA	NA	NA	NA	NA	NA	NA	NA	NA	NA	NA	NA	NA
ANK1	0.0921986	0.0357143	0	0.004158	1.52122e-06	0.999958	0.452251	1	NA	NA	NA	NA	NA	NA	NA	NA	NA	NA	NA	0.03125	1	NA	NA
DNAH17	0.0992908	0.142857	0	0.00623701	1.52122e-06	0.944971	0.0130119	1	NA	NA	0.0454545	NA	NA	1	NA	NA	NA	0.0178571	1	NA	NA	NA	NA
DNAH8	0.0921986	0.142857	0	0.004158	1.52122e-06	0.999958	0.0130119	1	NA	NA	NA	NA	NA	NA	NA	NA	NA	0.0178571	1	NA	NA	NA	NA
PKHD1	0.106383	0.107143	0	0.00831601	1.52122e-06	0.703654	0.0481068	1	NA	NA	0.0454545	NA	NA	1	NA	NA	NA	NA	NA	0.03125	1	NA	NA
BRCA2	0.0780142	0.178571	0	0.002079	5.41777e-06	1	0.00309452	1	0.0606061	0.0128205	NA	0	0.010989	NA	1	0.110275	1	NA	NA	0.03125	1	NA	NA
FBN1	0.0780142	0.0357143	0	0.002079	5.41777e-06	1	0.452251	1	NA	NA	NA	NA	NA	NA	NA	NA	NA	NA	NA	NA	NA	NA	NA
VCAN	0.0780142	0.0714286	0	0.002079	5.41777e-06	1	0.156818	1	NA	NA	0.0454545	NA	NA	1	NA	NA	NA	NA	NA	NA	NA	NA	NA
XIRP2	0.0780142	0.107143	0	0.002079	5.41777e-06	1	0.0481068	1	NA	NA	0.0454545	NA	NA	1	NA	NA	NA	0.0178571	1	NA	NA	NA	NA
CACNA1A	0.0851064	0.0714286	0	0.004158	5.76442e-06	0.999958	0.156818	1	NA	NA	0.0454545	NA	NA	1	NA	NA	NA	NA	NA	NA	NA	NA	NA
FRAS1	0.0851064	0.0357143	0	0.004158	5.76442e-06	0.999958	0.452251	1	NA	NA	0.0454545	NA	NA	1	NA	NA	NA	0.0357143	1	NA	NA	NA	NA
PTPRD	0.0851064	0.142857	0	0.004158	5.76442e-06	0.999958	0.0130119	1	0	0.0128205	0.0909091	0	0.00549451	1	1	0.0790527	1	0.0178571	1	NA	NA	NA	NA
RYR2	0.0851064	0.214286	0	0.004158	5.76442e-06	0.999958	0.000734763	1	NA	NA	0.0454545	NA	NA	1	NA	NA	NA	NA	NA	0.09375	1	NA	NA
TRPM4	0.0851064	0.0357143	0	0.004158	5.76442e-06	0.999958	0.452251	1	NA	NA	0.0909091	NA	NA	1	NA	NA	NA	NA	NA	0.03125	1	NA	NA
MUC16	0.120567	0.0714286	0	0.016632	9.38402e-06	0.404133	0.156818	1	NA	NA	0.181818	NA	NA	1	NA	NA	NA	0.0178571	1	0.03125	1	NA	NA
DOPEY2	0.070922	0.0357143	0	0.002079	2.22438e-05	1	0.452251	1	NA	NA	0.0454545	NA	NA	1	NA	NA	NA	NA	NA	NA	NA	NA	NA
DST	0.070922	0.142857	0	0.002079	2.22438e-05	1	0.0130119	1	NA	NA	0.0454545	NA	NA	1	NA	NA	NA	NA	NA	0.03125	1	NA	NA
GLI3	0.070922	0.0714286	0	0.002079	2.22438e-05	1	0.156818	1	NA	NA	0.0454545	NA	NA	1	NA	NA	NA	0.0178571	1	NA	NA	NA	NA
MYO9A	0.070922	0.0357143	0	0.002079	2.22438e-05	1	0.452251	1	NA	NA	0.0454545	NA	NA	1	NA	NA	NA	0.0178571	1	NA	NA	NA	NA
PTCH1	0.070922	0.0714286	0	0.002079	2.22438e-05	1	0.156818	1	0.0606061	0.0128205	0.0454545	0.00746269	0	1	1	0.231912	NA	0.0357143	1	NA	NA	NA	NA
PTPN3	0.070922	0.0714286	0	0.002079	2.22438e-05	1	0.156818	1	NA	NA	NA	NA	NA	NA	NA	NA	NA	NA	NA	NA	NA	NA	NA
AHNAK2	0.0780142	0.0357143	0	0.004158	2.42417e-05	1	0.452251	1	NA	NA	NA	NA	NA	NA	NA	NA	NA	0.25	0.310174	0.03125	1	NA	NA
ANK2	0.0780142	0.0357143	0	0.004158	2.42417e-05	1	0.452251	1	NA	NA	0.0454545	NA	NA	1	NA	NA	NA	NA	NA	NA	NA	NA	NA
APOB	0.0780142	0	0	0.004158	2.42417e-05	1	NA	1	NA	NA	NA	NA	NA	NA	NA	NA	NA	0.0178571	1	NA	NA	NA	NA
RYR1	0.0851064	0.0714286	0	0.00623701	2.42417e-05	0.999958	0.156818	1	NA	NA	0.0454545	NA	NA	1	NA	NA	NA	0.0178571	1	0.03125	1	NA	NA
AKAP13	0.0638298	0.107143	0	0.002079	9.2412e-05	1	0.0481068	1	NA	NA	0.0454545	NA	NA	1	NA	NA	NA	NA	NA	NA	NA	NA	NA
ALPK2	0.0638298	0.107143	0	0.002079	9.2412e-05	1	0.0481068	1	NA	NA	0.0454545	NA	NA	1	NA	NA	NA	0.0178571	1	NA	NA	NA	NA
ANK3	0.0638298	0.0714286	0	0.002079	9.2412e-05	1	0.156818	1	NA	NA	0.0454545	NA	NA	1	NA	NA	NA	NA	NA	NA	NA	NA	NA
DLGAP2	0.0638298	0.214286	0	0.002079	9.2412e-05	1	0.000734763	1	NA	NA	NA	NA	NA	NA	NA	NA	NA	NA	NA	0.03125	1	NA	NA
DNAH5	0.0638298	0.0357143	0	0.002079	9.2412e-05	1	0.452251	1	NA	NA	NA	NA	NA	NA	NA	NA	NA	0.0178571	1	0.03125	1	NA	NA
IGF2R	0.0638298	0.0714286	0	0.002079	9.2412e-05	1	0.156818	1	NA	NA	NA	0	0.00549451	NA	NA	0.176164	1	0.0178571	1	0.03125	1	NA	NA
OBSL1	0.0638298	0.0357143	0	0.002079	9.2412e-05	1	0.452251	1	NA	NA	NA	NA	NA	NA	NA	NA	NA	0.125	1	NA	NA	NA	NA
PRKDC	0.0638298	0.0714286	0	0.002079	9.2412e-05	1	0.156818	1	NA	NA	0.0454545	0.00746269	0.00549451	1	NA	0.295806	1	0.0178571	1	NA	NA	NA	NA
SEC16A	0.0638298	0.107143	0	0.002079	9.2412e-05	1	0.0481068	1	NA	NA	NA	NA	NA	NA	NA	NA	NA	0.0178571	1	0.03125	1	NA	NA
SHROOM3	0.0638298	0.0714286	0	0.002079	9.2412e-05	1	0.156818	1	NA	NA	NA	NA	NA	NA	NA	NA	NA	0.0357143	1	0.03125	1	NA	NA
TRIOBP	0.0638298	0.0714286	0	0.002079	9.2412e-05	1	0.156818	1	NA	NA	NA	NA	NA	NA	NA	NA	NA	0.0535714	1	NA	NA	NA	NA
ZAN	0.0638298	0.107143	0	0.002079	9.2412e-05	1	0.0481068	1	NA	NA	NA	NA	NA	NA	NA	NA	NA	0.0357143	1	NA	NA	NA	NA
ATR	0.0780142	0.0714286	0	0.00623701	9.32868e-05	1	0.156818	1	0.030303	0.0128205	0.0454545	0.00746269	0	1	1	0.176164	NA	NA	NA	NA	NA	NA	NA
DNAH9	0.0780142	0.0357143	0	0.00623701	9.32868e-05	1	0.452251	1	NA	NA	0.0909091	NA	NA	1	NA	NA	NA	0.0178571	1	NA	NA	NA	NA
FAT3	0.0780142	0.0357143	0	0.00623701	9.32868e-05	1	0.452251	1	NA	NA	0.0454545	0.0149254	0.0274725	1	NA	0.295806	1	NA	NA	NA	NA	NA	NA
FLNC	0.0780142	0.0357143	0	0.00623701	9.32868e-05	1	0.452251	1	NA	NA	NA	NA	NA	NA	NA	NA	NA	NA	NA	NA	NA	NA	NA
DNAH3	0.070922	0.214286	0	0.004158	9.48113e-05	1	0.000734763	1	NA	NA	0.136364	NA	NA	1	NA	NA	NA	NA	NA	NA	NA	NA	NA
UBR4	0.070922	0.0714286	0	0.004158	9.48113e-05	1	0.156818	1	NA	NA	0.0454545	NA	NA	1	NA	NA	NA	0.0178571	1	NA	NA	NA	NA
HMCN1	0.0921986	0.142857	0	0.012474	0.000203171	0.999958	0.0130119	1	NA	NA	0.0454545	NA	NA	1	NA	NA	NA	0.0178571	1	0.09375	1	NA	NA
ADGRL3	0.0567376	0.285714	0	0.002079	0.000335114	1	4.60452e-05	1	NA	NA	NA	NA	NA	NA	NA	NA	NA	NA	NA	0.03125	1	NA	NA
ANKRD11	0.0567376	0.107143	0	0.002079	0.000335114	1	0.0481068	1	NA	NA	0.0454545	0.00746269	0	1	NA	0.358209	NA	NA	NA	NA	NA	NA	NA
APC	0.0638298	0.0714286	0	0.004158	0.000335114	1	0.156818	1	0.030303	0	NA	0.0149254	0.010989	NA	1	0.513491	1	0.0178571	1	NA	NA	NA	NA
ARID1B	0.0567376	0.0357143	0	0.002079	0.000335114	1	0.452251	1	0.121212	0.0512821	NA	0	0.00549451	NA	1	0.209116	1	NA	NA	NA	NA	0	0
ATM	0.0780142	0.0357143	0	0.00831601	0.000335114	1	0.452251	1	0.0909091	0.0897436	0.0454545	0.0223881	0.032967	1	1	0.468519	1	0.0535714	1	0.03125	1	0.037	0
C10orf71	0.0567376	0.0357143	0	0.002079	0.000335114	1	0.452251	1	NA	NA	NA	NA	NA	NA	NA	NA	NA	0.0178571	1	NA	NA	NA	NA
COL6A3	0.0567376	0.142857	0	0.002079	0.000335114	1	0.0130119	1	NA	NA	NA	NA	NA	NA	NA	NA	NA	NA	NA	0.03125	1	NA	NA
CSMD3	0.0638298	0.178571	0	0.004158	0.000335114	1	0.00309452	1	NA	NA	0.0909091	NA	NA	1	NA	NA	NA	NA	NA	NA	NA	NA	NA
CUX1	0.0567376	0.25	0	0.002079	0.000335114	1	0.000186901	1	NA	NA	NA	NA	NA	NA	NA	NA	NA	NA	NA	NA	NA	NA	NA
DIDO1	0.0567376	0.0714286	0	0.002079	0.000335114	1	0.156818	1	NA	NA	0.0454545	NA	NA	1	NA	NA	NA	NA	NA	NA	NA	NA	NA
DLC1	0.0638298	0.0357143	0	0.004158	0.000335114	1	0.452251	1	NA	NA	0.0454545	NA	NA	1	NA	NA	NA	NA	NA	NA	NA	NA	NA
DLG5	0.0567376	0.0714286	0	0.002079	0.000335114	1	0.156818	1	NA	NA	NA	NA	NA	NA	NA	NA	NA	NA	NA	NA	NA	NA	NA
ERG	0.0567376	0.0714286	0	0.002079	0.000335114	1	0.156818	1	NA	NA	0.0454545	NA	NA	1	NA	NA	NA	NA	NA	NA	NA	NA	NA
FBN2	0.0638298	0.0714286	0	0.004158	0.000335114	1	0.156818	1	NA	NA	0.0454545	NA	NA	1	NA	NA	NA	NA	NA	NA	NA	NA	NA
FBN3	0.0567376	0.0714286	0	0.002079	0.000335114	1	0.156818	1	NA	NA	NA	NA	NA	NA	NA	NA	NA	NA	NA	NA	NA	NA	NA
HECTD4	0.0638298	0.0714286	0	0.004158	0.000335114	1	0.156818	1	NA	NA	NA	NA	NA	NA	NA	NA	NA	NA	NA	NA	NA	NA	NA
HERC1	0.0567376	0	0	0.002079	0.000335114	1	NA	1	NA	NA	0.0454545	NA	NA	1	NA	NA	NA	0.0714286	1	NA	NA	NA	NA
JAKMIP1	0.0567376	0.0714286	0	0.002079	0.000335114	1	0.156818	1	NA	NA	NA	NA	NA	NA	NA	NA	NA	NA	NA	NA	NA	NA	NA
KALRN	0.0567376	0	0	0.002079	0.000335114	1	NA	1	NA	NA	0.0454545	NA	NA	1	NA	NA	NA	NA	NA	NA	NA	NA	NA
KMT2D	0.070922	0.178571	0	0.00623701	0.000335114	1	0.00309452	1	0.151515	0.025641	NA	0.0373134	0	NA	1	1	NA	0.0178571	1	0.0625	1	0.222	0.0667
MDN1	0.0567376	0.0357143	0	0.002079	0.000335114	1	0.452251	1	NA	NA	NA	NA	NA	NA	NA	NA	NA	0.0178571	1	0.0625	1	NA	NA
MYT1L	0.0567376	0.142857	0	0.002079	0.000335114	1	0.0130119	1	NA	NA	0.0454545	NA	NA	1	NA	NA	NA	NA	NA	0.03125	1	NA	NA
NRXN1	0.0567376	0.178571	0	0.002079	0.000335114	1	0.00309452	1	NA	NA	0.0454545	NA	NA	1	NA	NA	NA	0.0178571	1	0.03125	1	NA	NA
PDZD2	0.070922	0.214286	0	0.00623701	0.000335114	1	0.000734763	1	NA	NA	NA	NA	NA	NA	NA	NA	NA	NA	NA	NA	NA	NA	NA
RECQL4	0.0567376	0.0357143	0	0.002079	0.000335114	1	0.452251	1	0.0606061	0.0384615	0.0454545	0.00746269	0	1	1	0.358209	NA	NA	NA	NA	NA	NA	NA
RNF213	0.0638298	0.0714286	0	0.004158	0.000335114	1	0.156818	1	NA	NA	NA	NA	NA	NA	NA	NA	NA	0.0178571	1	NA	NA	NA	NA
RSF1	0.0567376	0.0357143	0	0.002079	0.000335114	1	0.452251	1	NA	NA	NA	NA	NA	NA	NA	NA	NA	NA	NA	NA	NA	NA	NA
SDK2	0.0638298	0.107143	0	0.004158	0.000335114	1	0.0481068	1	NA	NA	NA	NA	NA	NA	NA	NA	NA	0.0357143	1	NA	NA	NA	NA
YEATS2	0.0567376	0.142857	0	0.002079	0.000335114	1	0.0130119	1	NA	NA	0.0454545	NA	NA	1	NA	NA	NA	0.0178571	1	NA	NA	NA	NA
ZNF217	0.0567376	0	0	0.002079	0.000335114	1	NA	1	NA	NA	NA	NA	NA	NA	NA	NA	NA	NA	NA	NA	NA	NA	NA
ZNF521	0.0567376	0.0714286	0	0.002079	0.000335114	1	0.156818	1	NA	NA	0.0454545	NA	NA	1	NA	NA	NA	NA	NA	NA	NA	NA	NA
ZNF804A	0.0567376	0.25	0	0.002079	0.000335114	1	0.000186901	1	NA	NA	0.0454545	NA	NA	1	NA	NA	NA	NA	NA	NA	NA	NA	NA
ABCA2	0.0496454	0	0	0.002079	0.00120359	1	NA	1	NA	NA	NA	NA	NA	NA	NA	NA	NA	0.0178571	1	0.03125	1	NA	NA
ABCA4	0.0496454	0.0714286	0	0.002079	0.00120359	1	0.156818	1	NA	NA	NA	NA	NA	NA	NA	NA	NA	NA	NA	NA	NA	NA	NA
ACACB	0.0567376	0.0357143	0	0.004158	0.00120359	1	0.452251	1	NA	NA	0.0454545	NA	NA	1	NA	NA	NA	0.0535714	1	0.03125	1	NA	NA
ADAMTS18	0.0567376	0.142857	0	0.004158	0.00120359	1	0.0130119	1	NA	NA	NA	NA	NA	NA	NA	NA	NA	NA	NA	NA	NA	NA	NA
ADCY2	0.0496454	0.107143	0	0.002079	0.00120359	1	0.0481068	1	NA	NA	0.0454545	NA	NA	1	NA	NA	NA	NA	NA	NA	NA	NA	NA
AKAP12	0.0496454	0.0357143	0	0.002079	0.00120359	1	0.452251	1	NA	NA	NA	NA	NA	NA	NA	NA	NA	0.0178571	1	NA	NA	NA	NA
ARSI	0.0496454	0.0357143	0	0.002079	0.00120359	1	0.452251	1	NA	NA	NA	NA	NA	NA	NA	NA	NA	NA	NA	NA	NA	NA	NA
ASH1L	0.0496454	0.0357143	0	0.002079	0.00120359	1	0.452251	1	NA	NA	NA	NA	NA	NA	NA	NA	NA	NA	NA	0.03125	1	NA	NA
CACNA1H	0.0496454	0.0357143	0	0.002079	0.00120359	1	0.452251	1	NA	NA	NA	NA	NA	NA	NA	NA	NA	0.0178571	1	NA	NA	NA	NA
CACNA2D3	0.0496454	0.142857	0	0.002079	0.00120359	1	0.0130119	1	NA	NA	NA	NA	NA	NA	NA	NA	NA	0.0357143	1	0.03125	1	NA	NA
CATSPERD	0.0496454	0	0	0.002079	0.00120359	1	NA	1	NA	NA	NA	NA	NA	NA	NA	NA	NA	NA	NA	NA	NA	NA	NA
CDK13	0.0496454	0.0714286	0	0.002079	0.00120359	1	0.156818	1	NA	NA	NA	NA	NA	NA	NA	NA	NA	NA	NA	NA	NA	NA	NA
DNAH7	0.0496454	0.107143	0	0.002079	0.00120359	1	0.0481068	1	NA	NA	NA	NA	NA	NA	NA	NA	NA	NA	NA	NA	NA	NA	NA
DROSHA	0.0567376	0.142857	0	0.004158	0.00120359	1	0.0130119	1	NA	NA	0.0454545	NA	NA	1	NA	NA	NA	NA	NA	NA	NA	NA	NA
EFCAB5	0.0496454	0.0357143	0	0.002079	0.00120359	1	0.452251	1	NA	NA	NA	NA	NA	NA	NA	NA	NA	0.0178571	1	NA	NA	NA	NA
ERC1	0.0496454	0.142857	0	0.002079	0.00120359	1	0.0130119	1	NA	NA	NA	NA	NA	NA	NA	NA	NA	NA	NA	NA	NA	NA	NA
FASN	0.0496454	0.0357143	0	0.002079	0.00120359	1	0.452251	1	NA	NA	NA	NA	NA	NA	NA	NA	NA	0.0178571	1	0.0625	1	NA	NA
GLI2	0.0496454	0.107143	0	0.002079	0.00120359	1	0.0481068	1	NA	NA	0.0454545	NA	NA	1	NA	NA	NA	NA	NA	NA	NA	NA	NA
GLOD4	0.0496454	0.0357143	0	0.002079	0.00120359	1	0.452251	1	NA	NA	NA	NA	NA	NA	NA	NA	NA	NA	NA	NA	NA	NA	NA
GOLGB1	0.0496454	0.107143	0	0.002079	0.00120359	1	0.0481068	1	NA	NA	NA	NA	NA	NA	NA	NA	NA	NA	NA	NA	NA	NA	NA
JAKMIP3	0.0496454	0	0	0.002079	0.00120359	1	NA	1	NA	NA	NA	NA	NA	NA	NA	NA	NA	NA	NA	NA	NA	NA	NA
KDF1	0.0496454	0.0357143	0	0.002079	0.00120359	1	0.452251	1	NA	NA	NA	NA	NA	NA	NA	NA	NA	NA	NA	NA	NA	NA	NA
KDM2B	0.0496454	0.0714286	0	0.002079	0.00120359	1	0.156818	1	NA	NA	NA	NA	NA	NA	NA	NA	NA	0.0178571	1	NA	NA	NA	NA
KIAA1755	0.0496454	0.0714286	0	0.002079	0.00120359	1	0.156818	1	NA	NA	NA	NA	NA	NA	NA	NA	NA	NA	NA	0.03125	1	NA	NA
KMT2B	0.0496454	0	0	0.002079	0.00120359	1	NA	1	NA	NA	NA	NA	NA	NA	NA	NA	NA	0.0178571	1	NA	NA	NA	NA
KMT2C	0.0567376	0.107143	0	0.004158	0.00120359	1	0.0481068	1	0.030303	0.025641	NA	0.00746269	0.0274725	NA	1	0.358209	1	0.0535714	1	NA	NA	NA	NA
MKNK2	0.0496454	0.0357143	0	0.002079	0.00120359	1	0.452251	1	NA	NA	NA	NA	NA	NA	NA	NA	NA	0.0178571	1	NA	NA	NA	NA
MYOF	0.0496454	0.178571	0	0.002079	0.00120359	1	0.00309452	1	NA	NA	NA	NA	NA	NA	NA	NA	NA	NA	NA	NA	NA	NA	NA
NF1	0.0496454	0.0714286	0	0.002079	0.00120359	1	0.156818	1	0.0909091	0.0128205	0.0909091	0.0373134	0.00549451	1	1	1	1	0.0535714	1	0.03125	1	0	0
PCDH15	0.0496454	0.178571	0	0.002079	0.00120359	1	0.00309452	1	NA	NA	0.136364	NA	NA	1	NA	NA	NA	0.0178571	1	0.03125	1	NA	NA
PDGFRB	0.0496454	0	0	0.002079	0.00120359	1	NA	1	0.030303	0	NA	0.00746269	0	NA	1	0.513491	NA	0.0178571	1	NA	NA	NA	NA
PKD1L2	0.0496454	0.0714286	0	0.002079	0.00120359	1	0.156818	1	NA	NA	0.0454545	NA	NA	1	NA	NA	NA	0.0178571	1	NA	NA	NA	NA
PLCE1	0.0496454	0.178571	0	0.002079	0.00120359	1	0.00309452	1	NA	NA	0.0454545	NA	NA	1	NA	NA	NA	NA	NA	NA	NA	NA	NA
PLEC	0.0567376	0.0714286	0	0.004158	0.00120359	1	0.156818	1	NA	NA	0.0454545	NA	NA	1	NA	NA	NA	NA	NA	NA	NA	NA	NA
PLXNB2	0.0496454	0.0357143	0	0.002079	0.00120359	1	0.452251	1	NA	NA	0.0454545	NA	NA	1	NA	NA	NA	0.107143	1	NA	NA	NA	NA
PRPF8	0.0496454	0	0	0.002079	0.00120359	1	NA	1	NA	NA	NA	NA	NA	NA	NA	NA	NA	NA	NA	NA	NA	NA	NA
RBM15	0.0496454	0.0357143	0	0.002079	0.00120359	1	0.452251	1	NA	NA	0.0454545	NA	NA	1	NA	NA	NA	NA	NA	NA	NA	NA	NA
RYR3	0.0496454	0.214286	0	0.002079	0.00120359	1	0.000734763	1	NA	NA	0.0454545	NA	NA	1	NA	NA	NA	0.0178571	1	0.03125	1	NA	NA
SCAF8	0.0496454	0.142857	0	0.002079	0.00120359	1	0.0130119	1	NA	NA	NA	NA	NA	NA	NA	NA	NA	NA	NA	NA	NA	NA	NA
SMARCA4	0.0496454	0.178571	0	0.002079	0.00120359	1	0.00309452	1	0.030303	0	NA	0.0223881	0.0164835	NA	1	1	1	NA	NA	NA	NA	NA	NA
TSHZ2	0.0496454	0.107143	0	0.002079	0.00120359	1	0.0481068	1	NA	NA	NA	NA	NA	NA	NA	NA	NA	NA	NA	NA	NA	NA	NA
UTP20	0.0496454	0.0714286	0	0.002079	0.00120359	1	0.156818	1	NA	NA	0.0909091	NA	NA	1	NA	NA	NA	NA	NA	NA	NA	NA	NA
VAV3	0.0496454	0.214286	0	0.002079	0.00120359	1	0.000734763	1	NA	NA	NA	NA	NA	NA	NA	NA	NA	NA	NA	NA	NA	NA	NA
VWF	0.0496454	0.0714286	0	0.002079	0.00120359	1	0.156818	1	NA	NA	0.0454545	NA	NA	1	NA	NA	NA	0.0178571	1	NA	NA	NA	NA
ZC3H4	0.0496454	0	0	0.002079	0.00120359	1	NA	1	NA	NA	NA	NA	NA	NA	NA	NA	NA	0.0357143	1	NA	NA	NA	NA
ZNF318	0.0496454	0	0	0.002079	0.00120359	1	NA	1	NA	NA	0.0454545	NA	NA	1	NA	NA	NA	NA	NA	0.03125	1	NA	NA
CSMD2	0.070922	0.142857	0	0.010395	0.00246385	1	0.0130119	1	NA	NA	0.0454545	NA	NA	1	NA	NA	NA	0.0178571	1	0.03125	1	NA	NA
ABL1	0.0425532	0.107143	0	0.002079	0.00478231	1	0.0481068	1	0	0.025641	NA	0.0149254	0.00549451	NA	1	1	1	NA	NA	NA	NA	NA	NA
ADAM12	0.0425532	0.107143	0	0.002079	0.00478231	1	0.0481068	1	NA	NA	NA	NA	NA	NA	NA	NA	NA	NA	NA	NA	NA	NA	NA
ADAMTS6	0.0425532	0.0357143	0	0.002079	0.00478231	1	0.452251	1	NA	NA	0.0454545	NA	NA	1	NA	NA	NA	NA	NA	0.03125	1	NA	NA
ADAMTSL1	0.0425532	0	0	0.002079	0.00478231	1	NA	1	NA	NA	0.0454545	NA	NA	1	NA	NA	NA	NA	NA	NA	NA	NA	NA
ATRX	0.0425532	0.0357143	0	0.002079	0.00478231	1	0.452251	1	0.0606061	0	NA	0.00746269	0	NA	1	0.717543	NA	0.0178571	1	NA	NA	0.037	0
CCDC88C	0.0425532	0	0	0.002079	0.00478231	1	NA	1	NA	NA	0.0454545	NA	NA	1	NA	NA	NA	NA	NA	NA	NA	NA	NA
CHAT	0.0425532	0	0	0.002079	0.00478231	1	NA	1	NA	NA	NA	NA	NA	NA	NA	NA	NA	NA	NA	NA	NA	NA	NA
CNOT1	0.0425532	0.0714286	0	0.002079	0.00478231	1	0.156818	1	NA	NA	0.0454545	NA	NA	1	NA	NA	NA	0.0178571	1	NA	NA	NA	NA
COL11A1	0.0425532	0.107143	0	0.002079	0.00478231	1	0.0481068	1	NA	NA	0.0454545	NA	NA	1	NA	NA	NA	0.0178571	1	NA	NA	NA	NA
COL27A1	0.0425532	0	0	0.002079	0.00478231	1	NA	1	NA	NA	0.0454545	NA	NA	1	NA	NA	NA	NA	NA	NA	NA	NA	NA
CTNND2	0.0425532	0.107143	0	0.002079	0.00478231	1	0.0481068	1	NA	NA	0.0454545	NA	NA	1	NA	NA	NA	NA	NA	NA	NA	NA	NA
DAPK1	0.0425532	0	0	0.002079	0.00478231	1	NA	1	NA	NA	0.0454545	NA	NA	1	NA	NA	NA	NA	NA	NA	NA	NA	NA
DCHS1	0.0425532	0.0357143	0	0.002079	0.00478231	1	0.452251	1	NA	NA	0.0454545	NA	NA	1	NA	NA	NA	0.0357143	1	NA	NA	NA	NA
DIP2C	0.0496454	0.178571	0	0.004158	0.00478231	1	0.00309452	1	NA	NA	0.0454545	NA	NA	1	NA	NA	NA	NA	NA	NA	NA	NA	NA
DNAH1	0.0496454	0	0	0.004158	0.00478231	1	NA	1	NA	NA	0.0454545	NA	NA	1	NA	NA	NA	NA	NA	NA	NA	NA	NA
ERBB4	0.0425532	0.214286	0	0.002079	0.00478231	1	0.000734763	1	NA	NA	NA	NA	NA	NA	NA	NA	NA	NA	NA	NA	NA	NA	NA
FLNA	0.0425532	0.0714286	0	0.002079	0.00478231	1	0.156818	1	NA	NA	NA	NA	NA	NA	NA	NA	NA	0.0178571	1	0.09375	1	NA	NA
FRMD4A	0.0496454	0.107143	0	0.004158	0.00478231	1	0.0481068	1	NA	NA	NA	NA	NA	NA	NA	NA	NA	NA	NA	0.03125	1	NA	NA
GPATCH8	0.0425532	0.0357143	0	0.002079	0.00478231	1	0.452251	1	NA	NA	0.0454545	NA	NA	1	NA	NA	NA	NA	NA	NA	NA	NA	NA
HECTD1	0.0496454	0.0714286	0	0.004158	0.00478231	1	0.156818	1	NA	NA	0.136364	NA	NA	1	NA	NA	NA	NA	NA	NA	NA	NA	NA
HUWE1	0.0496454	0.107143	0	0.004158	0.00478231	1	0.0481068	1	NA	NA	0.0909091	NA	NA	1	NA	NA	NA	NA	NA	0.03125	1	0.037	0.0666
ICE1	0.0425532	0	0	0.002079	0.00478231	1	NA	1	NA	NA	NA	NA	NA	NA	NA	NA	NA	0.0178571	1	NA	NA	NA	NA
IGFN1	0.0496454	0	0	0.004158	0.00478231	1	NA	1	NA	NA	0.0454545	NA	NA	1	NA	NA	NA	0.0714286	1	0.03125	1	NA	NA
IL1RAPL2	0.0425532	0.107143	0	0.002079	0.00478231	1	0.0481068	1	NA	NA	NA	NA	NA	NA	NA	NA	NA	NA	NA	NA	NA	NA	NA
IQSEC2	0.0425532	0.0357143	0	0.002079	0.00478231	1	0.452251	1	NA	NA	0.0909091	NA	NA	1	NA	NA	NA	0.0178571	1	NA	NA	NA	NA
IRS1	0.0496454	0	0	0.004158	0.00478231	1	NA	1	0.030303	0.0128205	NA	NA	NA	NA	1	NA	NA	0.0178571	1	NA	NA	NA	NA
KCNH7	0.0425532	0.107143	0	0.002079	0.00478231	1	0.0481068	1	NA	NA	NA	NA	NA	NA	NA	NA	NA	NA	NA	NA	NA	NA	NA
KCNU1	0.0425532	0.0357143	0	0.002079	0.00478231	1	0.452251	1	NA	NA	NA	NA	NA	NA	NA	NA	NA	0.0178571	1	0.03125	1	NA	NA
KIAA1683	0.0425532	0	0	0.002079	0.00478231	1	NA	1	NA	NA	NA	NA	NA	NA	NA	NA	NA	NA	NA	NA	NA	NA	NA
KIT	0.0425532	0	0.00892857	0.002079	0.00478231	1	1	1	NA	NA	NA	NA	NA	NA	NA	NA	NA	NA	NA	NA	NA	NA	NA
LONP1	0.0425532	0	0	0.002079	0.00478231	1	NA	1	NA	NA	NA	NA	NA	NA	NA	NA	NA	0.0178571	1	NA	NA	NA	NA
MSH2	0.0425532	0	0	0.002079	0.00478231	1	NA	1	0.030303	0.025641	NA	0.0149254	0.010989	NA	1	1	1	0.0178571	1	NA	NA	0	0
NBEA	0.0425532	0.142857	0	0.002079	0.00478231	1	0.0130119	1	NA	NA	NA	NA	NA	NA	NA	NA	NA	0.0178571	1	0.03125	1	NA	NA
NIN	0.0425532	0	0	0.002079	0.00478231	1	NA	1	NA	NA	NA	NA	NA	NA	NA	NA	NA	0.0178571	1	NA	NA	NA	NA
NUMA1	0.0425532	0	0	0.002079	0.00478231	1	NA	1	NA	NA	NA	NA	NA	NA	NA	NA	NA	NA	NA	NA	NA	NA	NA
PCDHB5	0.0496454	0.0714286	0	0.004158	0.00478231	1	0.156818	1	NA	NA	NA	NA	NA	NA	NA	NA	NA	NA	NA	NA	NA	NA	NA
PLEKHH1	0.0425532	0	0	0.002079	0.00478231	1	NA	1	NA	NA	NA	NA	NA	NA	NA	NA	NA	NA	NA	0.03125	1	NA	NA
PTH2R	0.0425532	0	0	0.002079	0.00478231	1	NA	1	NA	NA	NA	NA	NA	NA	NA	NA	NA	NA	NA	NA	NA	NA	NA
PXDNL	0.0425532	0.178571	0	0.002079	0.00478231	1	0.00309452	1	NA	NA	NA	NA	NA	NA	NA	NA	NA	NA	NA	NA	NA	NA	NA
RIMBP2	0.0425532	0.142857	0	0.002079	0.00478231	1	0.0130119	1	NA	NA	0.0454545	NA	NA	1	NA	NA	NA	NA	NA	0.03125	1	NA	NA
SCN1A	0.0496454	0.0357143	0	0.004158	0.00478231	1	0.452251	1	NA	NA	NA	NA	NA	NA	NA	NA	NA	NA	NA	0.03125	1	NA	NA
SGCZ	0.0425532	0.214286	0	0.002079	0.00478231	1	0.000734763	1	NA	NA	NA	NA	NA	NA	NA	NA	NA	NA	NA	NA	NA	NA	NA
SHANK1	0.0425532	0.0714286	0	0.002079	0.00478231	1	0.156818	1	NA	NA	NA	NA	NA	NA	NA	NA	NA	0.0178571	1	NA	NA	NA	NA
SHROOM1	0.0425532	0.0357143	0	0.002079	0.00478231	1	0.452251	1	NA	NA	0.0454545	NA	NA	1	NA	NA	NA	0.0178571	1	NA	NA	NA	NA
SHROOM2	0.0425532	0.0714286	0	0.002079	0.00478231	1	0.156818	1	NA	NA	0.0454545	NA	NA	1	NA	NA	NA	0.0178571	1	NA	NA	NA	NA
SPTAN1	0.0425532	0.0357143	0	0.002079	0.00478231	1	0.452251	1	NA	NA	0.0454545	NA	NA	1	NA	NA	NA	NA	NA	NA	NA	NA	NA
TCF3	0.0425532	0.0357143	0	0.002079	0.00478231	1	0.452251	1	NA	NA	NA	NA	NA	NA	NA	NA	NA	NA	NA	NA	NA	NA	NA
TENM2	0.0496454	0.25	0	0.004158	0.00478231	1	0.000186901	1	NA	NA	NA	NA	NA	NA	NA	NA	NA	0.0357143	1	NA	NA	NA	NA
TEP1	0.0425532	0.0714286	0	0.002079	0.00478231	1	0.156818	1	NA	NA	0.0454545	NA	NA	1	NA	NA	NA	NA	NA	NA	NA	NA	NA
TMPRSS11F	0.0425532	0.0357143	0	0.002079	0.00478231	1	0.452251	1	NA	NA	NA	NA	NA	NA	NA	NA	NA	NA	NA	NA	NA	NA	NA
TNS1	0.0425532	0.107143	0	0.002079	0.00478231	1	0.0481068	1	NA	NA	NA	NA	NA	NA	NA	NA	NA	0.0178571	1	NA	NA	NA	NA
TTLL5	0.0425532	0.142857	0	0.002079	0.00478231	1	0.0130119	1	NA	NA	0.0454545	NA	NA	1	NA	NA	NA	NA	NA	0.03125	1	NA	NA
UNC79	0.0496454	0.0714286	0	0.004158	0.00478231	1	0.156818	1	NA	NA	NA	NA	NA	NA	NA	NA	NA	0.0535714	1	0.03125	1	NA	NA
WDR72	0.0425532	0.0714286	0	0.002079	0.00478231	1	0.156818	1	NA	NA	NA	NA	NA	NA	NA	NA	NA	NA	NA	NA	NA	NA	NA
ZEB2	0.0425532	0	0	0.002079	0.00478231	1	NA	1	NA	NA	0.0454545	NA	NA	1	NA	NA	NA	NA	NA	0.03125	1	NA	NA
ZMIZ1	0.0425532	0.107143	0	0.002079	0.00478231	1	0.0481068	1	NA	NA	NA	NA	NA	NA	NA	NA	NA	0.0178571	1	0.03125	1	NA	NA
ZNF169	0.0567376	0.107143	0	0.00623701	0.00478231	1	0.0481068	1	NA	NA	NA	NA	NA	NA	NA	NA	NA	NA	NA	NA	NA	NA	NA
TG	0.0780142	0.285714	0	0.016632	0.00708752	1	4.60452e-05	1	NA	NA	NA	NA	NA	NA	NA	NA	NA	0.0357143	1	0.03125	1	NA	NA
BSN	0.0496454	0.0714286	0	0.00623701	0.0152056	1	0.156818	1	NA	NA	0.0454545	NA	NA	1	NA	NA	NA	NA	NA	NA	NA	NA	NA
FRY	0.0496454	0.0714286	0	0.00623701	0.0152056	1	0.156818	1	NA	NA	0.0909091	NA	NA	1	NA	NA	NA	NA	NA	0.03125	1	NA	NA
ITPR2	0.0496454	0.0714286	0	0.00623701	0.0152056	1	0.156818	1	NA	NA	0.0454545	NA	NA	1	NA	NA	NA	NA	NA	0.0625	1	NA	NA
KIAA1109	0.0496454	0.0357143	0	0.00623701	0.0152056	1	0.452251	1	NA	NA	0.136364	NA	NA	1	NA	NA	NA	NA	NA	NA	NA	NA	NA
KMT2A	0.0496454	0.107143	0	0.00623701	0.0152056	1	0.0481068	1	0.0909091	0.0384615	NA	0	0.010989	NA	1	0.284862	1	0.0178571	1	NA	NA	0	0
LRRC4C	0.0496454	0.214286	0	0.00623701	0.0152056	1	0.000734763	1	NA	NA	NA	NA	NA	NA	NA	NA	NA	NA	NA	0.03125	1	NA	NA
MACF1	0.0496454	0.178571	0	0.00623701	0.0152056	1	0.00309452	1	NA	NA	0.0909091	NA	NA	1	NA	NA	NA	0.0535714	1	0.03125	1	NA	NA
MPDZ	0.0496454	0	0	0.00623701	0.0152056	1	NA	1	NA	NA	0.0909091	NA	NA	1	NA	NA	NA	0.0357143	1	NA	NA	NA	NA
A2M	0.035461	0.0357143	0	0.002079	0.0170248	1	0.452251	1	NA	NA	0.0454545	NA	NA	1	NA	NA	NA	0.0178571	1	NA	NA	NA	NA
ABCB11	0.035461	0.0357143	0	0.002079	0.0170248	1	0.452251	1	NA	NA	NA	NA	NA	NA	NA	NA	NA	NA	NA	NA	NA	NA	NA
ABCG8	0.035461	0.0357143	0	0.002079	0.0170248	1	0.452251	1	NA	NA	NA	NA	NA	NA	NA	NA	NA	NA	NA	NA	NA	NA	NA
ADAMTS12	0.0425532	0	0	0.004158	0.0170248	1	NA	1	NA	NA	NA	NA	NA	NA	NA	NA	NA	NA	NA	NA	NA	NA	NA
ADAMTS16	0.0425532	0.0357143	0	0.004158	0.0170248	1	0.452251	1	NA	NA	NA	NA	NA	NA	NA	NA	NA	0.0178571	1	0.03125	1	NA	NA
ADAMTSL3	0.035461	0.0357143	0	0.002079	0.0170248	1	0.452251	1	NA	NA	NA	NA	NA	NA	NA	NA	NA	0.0178571	1	NA	NA	NA	NA
ADGRG4	0.035461	0.0357143	0	0.002079	0.0170248	1	0.452251	1	NA	NA	NA	NA	NA	NA	NA	NA	NA	NA	NA	NA	NA	NA	NA
ADGRG5	0.035461	0.0714286	0	0.002079	0.0170248	1	0.156818	1	NA	NA	NA	NA	NA	NA	NA	NA	NA	NA	NA	NA	NA	NA	NA
ADGRL2	0.035461	0.107143	0	0.002079	0.0170248	1	0.0481068	1	NA	NA	NA	NA	NA	NA	NA	NA	NA	NA	NA	NA	NA	NA	NA
AGFG1	0.0425532	0.0357143	0	0.004158	0.0170248	1	0.452251	1	NA	NA	NA	NA	NA	NA	NA	NA	NA	0.0178571	1	NA	NA	NA	NA
AHNAK	0.035461	0.0357143	0	0.002079	0.0170248	1	0.452251	1	NA	NA	NA	NA	NA	NA	NA	NA	NA	NA	NA	NA	NA	NA	NA
AHRR	0.035461	0.0357143	0	0.002079	0.0170248	1	0.452251	1	NA	NA	NA	NA	NA	NA	NA	NA	NA	0.0178571	1	NA	NA	NA	NA
ARHGAP18	0.035461	0.0357143	0	0.002079	0.0170248	1	0.452251	1	NA	NA	NA	NA	NA	NA	NA	NA	NA	NA	NA	NA	NA	NA	NA
ARHGAP30	0.035461	0.0714286	0	0.002079	0.0170248	1	0.156818	1	NA	NA	NA	NA	NA	NA	NA	NA	NA	NA	NA	NA	NA	NA	NA
ARHGEF17	0.035461	0.107143	0	0.002079	0.0170248	1	0.0481068	1	NA	NA	NA	NA	NA	NA	NA	NA	NA	NA	NA	NA	NA	NA	NA
ARSG	0.035461	0	0	0.002079	0.0170248	1	NA	1	NA	NA	NA	NA	NA	NA	NA	NA	NA	NA	NA	NA	NA	NA	NA
ASAP1	0.035461	0.142857	0	0.002079	0.0170248	1	0.0130119	1	NA	NA	NA	NA	NA	NA	NA	NA	NA	NA	NA	NA	NA	NA	NA
ASAP2	0.0425532	0.0714286	0	0.004158	0.0170248	1	0.156818	1	NA	NA	NA	NA	NA	NA	NA	NA	NA	NA	NA	NA	NA	NA	NA
ASCC3	0.035461	0.107143	0	0.002079	0.0170248	1	0.0481068	1	NA	NA	0.0909091	NA	NA	1	NA	NA	NA	NA	NA	NA	NA	NA	NA
ATP10A	0.035461	0.0357143	0	0.002079	0.0170248	1	0.452251	1	NA	NA	0.0454545	NA	NA	1	NA	NA	NA	0.0178571	1	NA	NA	NA	NA
ATXN1	0.035461	0.142857	0	0.002079	0.0170248	1	0.0130119	1	NA	NA	NA	NA	NA	NA	NA	NA	NA	0.0357143	1	NA	NA	NA	NA
ATXN2	0.035461	0.0357143	0	0.002079	0.0170248	1	0.452251	1	NA	NA	NA	NA	NA	NA	NA	NA	NA	NA	NA	NA	NA	NA	NA
BICC1	0.035461	0.107143	0	0.002079	0.0170248	1	0.0481068	1	NA	NA	0.0454545	NA	NA	1	NA	NA	NA	NA	NA	NA	NA	NA	NA
BIRC6	0.035461	0.0714286	0	0.002079	0.0170248	1	0.156818	1	NA	NA	NA	NA	NA	NA	NA	NA	NA	NA	NA	0.03125	1	NA	NA
BMP1	0.035461	0.0714286	0	0.002079	0.0170248	1	0.156818	1	NA	NA	0.0454545	NA	NA	1	NA	NA	NA	0.0178571	1	NA	NA	NA	NA
CACNA1C	0.0425532	0.0714286	0	0.004158	0.0170248	1	0.156818	1	NA	NA	NA	NA	NA	NA	NA	NA	NA	NA	NA	NA	NA	NA	NA
CACNA2D4	0.035461	0.0714286	0	0.002079	0.0170248	1	0.156818	1	NA	NA	NA	NA	NA	NA	NA	NA	NA	0.0357143	1	0.03125	1	NA	NA
CDH9	0.035461	0.0357143	0	0.002079	0.0170248	1	0.452251	1	NA	NA	NA	NA	NA	NA	NA	NA	NA	NA	NA	0.03125	1	NA	NA
CDS2	0.035461	0.0714286	0	0.002079	0.0170248	1	0.156818	1	NA	NA	NA	NA	NA	NA	NA	NA	NA	NA	NA	NA	NA	NA	NA
CHD6	0.035461	0	0	0.002079	0.0170248	1	NA	1	NA	NA	0.0454545	NA	NA	1	NA	NA	NA	NA	NA	0.03125	1	NA	NA
CHST8	0.035461	0.0357143	0	0.002079	0.0170248	1	0.452251	1	NA	NA	0.0454545	NA	NA	1	NA	NA	NA	NA	NA	NA	NA	NA	NA
CNTNAP5	0.035461	0.25	0	0.002079	0.0170248	1	0.000186901	1	NA	NA	0.0454545	NA	NA	1	NA	NA	NA	NA	NA	NA	NA	NA	NA
COG3	0.035461	0	0	0.002079	0.0170248	1	NA	1	NA	NA	NA	NA	NA	NA	NA	NA	NA	NA	NA	NA	NA	NA	NA
COL5A1	0.035461	0.178571	0	0.002079	0.0170248	1	0.00309452	1	NA	NA	0.0454545	NA	NA	1	NA	NA	NA	0.0178571	1	NA	NA	NA	NA
CPS1	0.035461	0.0357143	0	0.002079	0.0170248	1	0.452251	1	NA	NA	NA	NA	NA	NA	NA	NA	NA	NA	NA	NA	NA	NA	NA
CSF3R	0.035461	0	0	0.002079	0.0170248	1	NA	1	NA	NA	NA	NA	NA	NA	NA	NA	NA	NA	NA	NA	NA	NA	NA
CTNNA3	0.035461	0.214286	0	0.002079	0.0170248	1	0.000734763	1	NA	NA	NA	NA	NA	NA	NA	NA	NA	NA	NA	NA	NA	NA	NA
DCAF5	0.035461	0.0357143	0	0.002079	0.0170248	1	0.452251	1	NA	NA	NA	NA	NA	NA	NA	NA	NA	NA	NA	NA	NA	NA	NA
DMXL1	0.035461	0	0	0.002079	0.0170248	1	NA	1	NA	NA	0.0454545	NA	NA	1	NA	NA	NA	NA	NA	NA	NA	NA	NA
DMXL2	0.035461	0.0357143	0	0.002079	0.0170248	1	0.452251	1	NA	NA	NA	NA	NA	NA	NA	NA	NA	NA	NA	NA	NA	NA	NA
DNAH6	0.035461	0.142857	0	0.002079	0.0170248	1	0.0130119	1	NA	NA	0.0454545	NA	NA	1	NA	NA	NA	NA	NA	NA	NA	NA	NA
DOCK4	0.035461	0.0714286	0	0.002079	0.0170248	1	0.156818	1	NA	NA	0.0909091	NA	NA	1	NA	NA	NA	NA	NA	NA	NA	NA	NA
DSCAM	0.035461	0.178571	0	0.002079	0.0170248	1	0.00309452	1	NA	NA	0.0454545	NA	NA	1	NA	NA	NA	NA	NA	0.03125	1	NA	NA
ECE2	0.035461	0.0357143	0	0.002079	0.0170248	1	0.452251	1	NA	NA	NA	NA	NA	NA	NA	NA	NA	NA	NA	NA	NA	NA	NA
ESR1	0.035461	0.0714286	0	0.002079	0.0170248	1	0.156818	1	NA	NA	NA	NA	NA	NA	NA	NA	NA	NA	NA	NA	NA	NA	NA
FAM208B	0.035461	0	0	0.002079	0.0170248	1	NA	1	NA	NA	NA	NA	NA	NA	NA	NA	NA	NA	NA	NA	NA	NA	NA
FGD5	0.035461	0	0	0.002079	0.0170248	1	NA	1	NA	NA	NA	NA	NA	NA	NA	NA	NA	NA	NA	NA	NA	NA	NA
FSTL4	0.035461	0.0357143	0	0.002079	0.0170248	1	0.452251	1	NA	NA	NA	NA	NA	NA	NA	NA	NA	NA	NA	NA	NA	NA	NA
GRIA4	0.035461	0.107143	0	0.002079	0.0170248	1	0.0481068	1	NA	NA	NA	NA	NA	NA	NA	NA	NA	NA	NA	NA	NA	NA	NA
HECW1	0.035461	0.107143	0	0.002079	0.0170248	1	0.0481068	1	NA	NA	NA	NA	NA	NA	NA	NA	NA	NA	NA	0.03125	1	NA	NA
HELZ2	0.035461	0.0357143	0	0.002079	0.0170248	1	0.452251	1	NA	NA	NA	NA	NA	NA	NA	NA	NA	NA	NA	0.03125	1	NA	NA
HIF1A	0.035461	0.0357143	0	0.002079	0.0170248	1	0.452251	1	NA	NA	NA	NA	NA	NA	NA	NA	NA	NA	NA	NA	NA	NA	NA
HIVEP3	0.035461	0	0	0.002079	0.0170248	1	NA	1	NA	NA	0.0454545	NA	NA	1	NA	NA	NA	0.0178571	1	NA	NA	NA	NA
HSF5	0.035461	0.0357143	0	0.002079	0.0170248	1	0.452251	1	NA	NA	NA	NA	NA	NA	NA	NA	NA	NA	NA	NA	NA	NA	NA
IGSF9	0.035461	0.0714286	0	0.002079	0.0170248	1	0.156818	1	NA	NA	NA	NA	NA	NA	NA	NA	NA	NA	NA	NA	NA	NA	NA
IRF2BP1	0.035461	0.0357143	0	0.002079	0.0170248	1	0.452251	1	NA	NA	NA	NA	NA	NA	NA	NA	NA	NA	NA	NA	NA	NA	NA
KDM5A	0.035461	0	0	0.002079	0.0170248	1	NA	1	0.030303	0	0.0454545	NA	NA	1	1	NA	NA	NA	NA	NA	NA	NA	NA
KHDRBS2	0.035461	0.178571	0	0.002079	0.0170248	1	0.00309452	1	NA	NA	0.0454545	NA	NA	1	NA	NA	NA	NA	NA	0.03125	1	NA	NA
KIAA1549	0.035461	0	0	0.002079	0.0170248	1	NA	1	NA	NA	0.0909091	NA	NA	1	NA	NA	NA	NA	NA	NA	NA	NA	NA
LAMA3	0.035461	0	0	0.002079	0.0170248	1	NA	1	NA	NA	0.0454545	NA	NA	1	NA	NA	NA	0.0178571	1	0.03125	1	NA	NA
LRRK2	0.0425532	0.0357143	0	0.004158	0.0170248	1	0.452251	1	NA	NA	NA	NA	NA	NA	NA	NA	NA	0.0178571	1	0.0625	1	NA	NA
MAGI2	0.035461	0.107143	0	0.002079	0.0170248	1	0.0481068	1	NA	NA	NA	NA	NA	NA	NA	NA	NA	NA	NA	NA	NA	NA	NA
MED12L	0.035461	0.107143	0	0.002079	0.0170248	1	0.0481068	1	NA	NA	NA	NA	NA	NA	NA	NA	NA	0.0178571	1	NA	NA	NA	NA
MUSK	0.035461	0	0	0.002079	0.0170248	1	NA	1	NA	NA	0.0454545	NA	NA	1	NA	NA	NA	NA	NA	NA	NA	NA	NA
MYBPC3	0.035461	0.0714286	0	0.002079	0.0170248	1	0.156818	1	NA	NA	0.0454545	NA	NA	1	NA	NA	NA	0.0178571	1	0.03125	1	NA	NA
MYH11	0.035461	0.107143	0	0.002079	0.0170248	1	0.0481068	1	NA	NA	0.0454545	NA	NA	1	NA	NA	NA	0.0535714	1	NA	NA	NA	NA
MYO15A	0.035461	0.107143	0	0.002079	0.0170248	1	0.0481068	1	NA	NA	NA	NA	NA	NA	NA	NA	NA	NA	NA	0.03125	1	NA	NA
MYO18B	0.035461	0.0714286	0	0.002079	0.0170248	1	0.156818	1	NA	NA	0.0454545	NA	NA	1	NA	NA	NA	0.0178571	1	NA	NA	NA	NA
NCOR2	0.035461	0.0357143	0	0.002079	0.0170248	1	0.452251	1	NA	NA	NA	NA	NA	NA	NA	NA	NA	0.0535714	1	0.03125	1	NA	NA
NGF	0.035461	0.0714286	0	0.002079	0.0170248	1	0.156818	1	NA	NA	NA	NA	NA	NA	NA	NA	NA	NA	NA	NA	NA	NA	NA
NLRP5	0.035461	0.0714286	0	0.002079	0.0170248	1	0.156818	1	NA	NA	NA	NA	NA	NA	NA	NA	NA	NA	NA	0.03125	1	NA	NA
NOTCH3	0.035461	0.0357143	0	0.002079	0.0170248	1	0.452251	1	0	0.0128205	NA	0.00746269	0	NA	1	0.954117	NA	0.0178571	1	NA	NA	NA	NA
NSD1	0.035461	0.142857	0	0.002079	0.0170248	1	0.0130119	1	0.030303	0	0.0454545	0.00746269	0.00549451	1	1	0.954117	1	0.0357143	1	NA	NA	NA	NA
NUTM1	0.035461	0.0357143	0	0.002079	0.0170248	1	0.452251	1	NA	NA	NA	NA	NA	NA	NA	NA	NA	NA	NA	NA	NA	NA	NA
PAPPA2	0.035461	0.0714286	0	0.002079	0.0170248	1	0.156818	1	NA	NA	0.0454545	NA	NA	1	NA	NA	NA	NA	NA	NA	NA	NA	NA
PIK3CD	0.035461	0.0357143	0	0.002079	0.0170248	1	0.452251	1	0.030303	0.0128205	NA	NA	NA	NA	1	NA	NA	0.0178571	1	NA	NA	NA	NA
PKD1L1	0.035461	0.0357143	0	0.002079	0.0170248	1	0.452251	1	NA	NA	0.0454545	NA	NA	1	NA	NA	NA	NA	NA	NA	NA	NA	NA
PRDM16	0.0425532	0.178571	0	0.004158	0.0170248	1	0.00309452	1	NA	NA	NA	NA	NA	NA	NA	NA	NA	NA	NA	0.03125	1	NA	NA
PRKG1	0.035461	0.178571	0	0.002079	0.0170248	1	0.00309452	1	NA	NA	NA	NA	NA	NA	NA	NA	NA	NA	NA	NA	NA	NA	NA
PTCHD2	0.0425532	0.0714286	0	0.004158	0.0170248	1	0.156818	1	NA	NA	0.0454545	NA	NA	1	NA	NA	NA	NA	NA	0.0625	1	NA	NA
RBFOX3	0.035461	0.107143	0	0.002079	0.0170248	1	0.0481068	1	NA	NA	NA	NA	NA	NA	NA	NA	NA	NA	NA	NA	NA	NA	NA
RC3H1	0.035461	0.0357143	0	0.002079	0.0170248	1	0.452251	1	NA	NA	NA	NA	NA	NA	NA	NA	NA	0.0178571	1	NA	NA	NA	NA
RELN	0.0425532	0.0714286	0	0.004158	0.0170248	1	0.156818	1	NA	NA	NA	NA	NA	NA	NA	NA	NA	0.0178571	1	0.0625	1	NA	NA
RIC1	0.035461	0.107143	0	0.002079	0.0170248	1	0.0481068	1	NA	NA	NA	NA	NA	NA	NA	NA	NA	NA	NA	NA	NA	NA	NA
RICTOR	0.035461	0	0	0.002079	0.0170248	1	NA	1	0	0.0128205	NA	NA	NA	NA	1	NA	NA	NA	NA	NA	NA	NA	NA
SLC28A1	0.035461	0.178571	0	0.002079	0.0170248	1	0.00309452	1	NA	NA	NA	NA	NA	NA	NA	NA	NA	NA	NA	0.03125	1	NA	NA
SLIT3	0.035461	0.0357143	0	0.002079	0.0170248	1	0.452251	1	NA	NA	0.0454545	NA	NA	1	NA	NA	NA	NA	NA	NA	NA	NA	NA
SZT2	0.0425532	0.0357143	0	0.004158	0.0170248	1	0.452251	1	NA	NA	NA	NA	NA	NA	NA	NA	NA	NA	NA	NA	NA	NA	NA
TAS2R7	0.035461	0.0357143	0	0.002079	0.0170248	1	0.452251	1	NA	NA	NA	NA	NA	NA	NA	NA	NA	NA	NA	NA	NA	NA	NA
TERT	0.035461	0.0714286	0	0.002079	0.0170248	1	0.156818	1	0.727273	0.448718	NA	0.559701	0.472527	NA	1.59915e-18	7.80726e-19	2.12906e-15	NA	NA	0.03125	1	0.555	0.4666
TET3	0.035461	0	0	0.002079	0.0170248	1	NA	1	NA	NA	NA	NA	NA	NA	NA	NA	NA	NA	NA	NA	NA	NA	NA
TNIK	0.035461	0	0	0.002079	0.0170248	1	NA	1	NA	NA	NA	NA	NA	NA	NA	NA	NA	NA	NA	NA	NA	NA	NA
TRIM24	0.035461	0	0	0.002079	0.0170248	1	NA	1	NA	NA	NA	NA	NA	NA	NA	NA	NA	NA	NA	NA	NA	NA	NA
TRRAP	0.035461	0.0357143	0	0.002079	0.0170248	1	0.452251	1	NA	NA	0.0454545	0.00746269	0.00549451	1	NA	0.954117	1	0.0178571	1	NA	NA	NA	NA
U2AF2	0.035461	0.0357143	0	0.002079	0.0170248	1	0.452251	1	NA	NA	NA	NA	NA	NA	NA	NA	NA	NA	NA	NA	NA	NA	NA
UNC5D	0.035461	0.0714286	0	0.002079	0.0170248	1	0.156818	1	NA	NA	0.0454545	NA	NA	1	NA	NA	NA	NA	NA	NA	NA	NA	NA
ZDBF2	0.035461	0	0	0.002079	0.0170248	1	NA	1	NA	NA	NA	NA	NA	NA	NA	NA	NA	NA	NA	NA	NA	NA	NA
ZNF106	0.035461	0	0	0.002079	0.0170248	1	NA	1	NA	NA	NA	NA	NA	NA	NA	NA	NA	0.0178571	1	NA	NA	NA	NA
ZNRF3	0.035461	0.0357143	0	0.002079	0.0170248	1	0.452251	1	NA	NA	NA	0.00746269	0	NA	NA	0.954117	NA	NA	NA	0.03125	1	NA	NA
MUC5B	0.0567376	0.0357143	0	0.010395	0.0186566	1	0.452251	1	NA	NA	NA	NA	NA	NA	NA	NA	NA	0.0714286	1	NA	NA	NA	NA
EPG5	0.0496454	0.0357143	0	0.00831601	0.028995	1	0.452251	1	NA	NA	NA	NA	NA	NA	NA	NA	NA	NA	NA	NA	NA	NA	NA
USP9X	0.0496454	0	0	0.00831601	0.028995	1	NA	1	NA	NA	0.0454545	NA	NA	1	NA	NA	NA	NA	NA	NA	NA	NA	NA
BNC2	0.0425532	0.107143	0	0.00623701	0.0437741	1	0.0481068	1	NA	NA	NA	NA	NA	NA	NA	NA	NA	NA	NA	NA	NA	NA	NA
CHGB	0.0425532	0.0357143	0	0.00623701	0.0437741	1	0.452251	1	NA	NA	NA	NA	NA	NA	NA	NA	NA	0.0178571	1	NA	NA	NA	NA
RET	0.0425532	0.0714286	0	0.00623701	0.0437741	1	0.156818	1	NA	NA	0.0454545	0	0.00549451	1	NA	0.358209	1	0.0357143	1	NA	NA	0	0
ROS1	0.0425532	0.142857	0	0.00623701	0.0437741	1	0.0130119	1	0.030303	0	NA	NA	NA	NA	1	NA	NA	NA	NA	0.03125	1	NA	NA
STAB2	0.0425532	0.0357143	0	0.00623701	0.0437741	1	0.452251	1	NA	NA	0.0454545	NA	NA	1	NA	NA	NA	NA	NA	NA	NA	NA	NA
ABCC9	0.0283688	0.0357143	0	0.002079	0.0606001	1	0.452251	1	NA	NA	NA	NA	NA	NA	NA	NA	NA	NA	NA	0.0625	1	NA	NA
ACAN	0.0283688	0.0714286	0	0.002079	0.0606001	1	0.156818	1	NA	NA	0.0454545	NA	NA	1	NA	NA	NA	0.0535714	1	NA	NA	NA	NA
ADAM29	0.0283688	0.0357143	0	0.002079	0.0606001	1	0.452251	1	NA	NA	NA	NA	NA	NA	NA	NA	NA	NA	NA	NA	NA	NA	NA
ADGRA3	0.0283688	0.0357143	0	0.002079	0.0606001	1	0.452251	1	NA	NA	NA	NA	NA	NA	NA	NA	NA	NA	NA	NA	NA	NA	NA
AGBL1	0.0283688	0.178571	0	0.002079	0.0606001	1	0.00309452	1	NA	NA	NA	NA	NA	NA	NA	NA	NA	0.0178571	1	NA	NA	NA	NA
AIM1	0.035461	0	0	0.004158	0.0606001	1	NA	1	NA	NA	NA	NA	NA	NA	NA	NA	NA	NA	NA	0.03125	1	NA	NA
ARHGAP32	0.0283688	0.0357143	0	0.002079	0.0606001	1	0.452251	1	NA	NA	0.0454545	NA	NA	1	NA	NA	NA	NA	NA	NA	NA	NA	NA
ASXL1	0.035461	0.0357143	0	0.004158	0.0606001	1	0.452251	1	0	0.0128205	0.0454545	0.0149254	0.010989	1	1	1	1	NA	NA	NA	NA	NA	NA
BICD1	0.0283688	0.107143	0	0.002079	0.0606001	1	0.0481068	1	NA	NA	NA	NA	NA	NA	NA	NA	NA	NA	NA	NA	NA	NA	NA
BRWD1	0.0283688	0	0	0.002079	0.0606001	1	NA	1	NA	NA	NA	NA	NA	NA	NA	NA	NA	0.0178571	1	NA	NA	NA	NA
C16orf46	0.0283688	0.0714286	0	0.002079	0.0606001	1	0.156818	1	NA	NA	NA	NA	NA	NA	NA	NA	NA	NA	NA	NA	NA	NA	NA
C19orf35	0.0283688	0	0	0.002079	0.0606001	1	NA	1	NA	NA	NA	NA	NA	NA	NA	NA	NA	NA	NA	NA	NA	NA	NA
C2orf15	0.0283688	0	0	0.002079	0.0606001	1	NA	1	NA	NA	NA	NA	NA	NA	NA	NA	NA	NA	NA	NA	NA	NA	NA
CACNA1E	0.035461	0.0714286	0	0.004158	0.0606001	1	0.156818	1	NA	NA	0.0909091	NA	NA	1	NA	NA	NA	NA	NA	NA	NA	NA	NA
CAD	0.0283688	0.0357143	0	0.002079	0.0606001	1	0.452251	1	NA	NA	0.0454545	NA	NA	1	NA	NA	NA	NA	NA	NA	NA	NA	NA
CAPN15	0.0283688	0.107143	0	0.002079	0.0606001	1	0.0481068	1	NA	NA	NA	NA	NA	NA	NA	NA	NA	0.0178571	1	NA	NA	NA	NA
CARS	0.0283688	0.0357143	0	0.002079	0.0606001	1	0.452251	1	NA	NA	0.0454545	NA	NA	1	NA	NA	NA	NA	NA	NA	NA	NA	NA
CATSPERG	0.0283688	0.0714286	0	0.002079	0.0606001	1	0.156818	1	NA	NA	NA	NA	NA	NA	NA	NA	NA	NA	NA	NA	NA	NA	NA
CC2D2A	0.0283688	0	0	0.002079	0.0606001	1	NA	1	NA	NA	0.0454545	NA	NA	1	NA	NA	NA	NA	NA	NA	NA	NA	NA
CCDC129	0.0283688	0.0357143	0	0.002079	0.0606001	1	0.452251	1	NA	NA	NA	NA	NA	NA	NA	NA	NA	NA	NA	0.03125	1	NA	NA
CCDC171	0.0283688	0.178571	0	0.002079	0.0606001	1	0.00309452	1	NA	NA	NA	NA	NA	NA	NA	NA	NA	NA	NA	0.03125	1	NA	NA
CD163L1	0.0283688	0.0714286	0	0.002079	0.0606001	1	0.156818	1	NA	NA	NA	NA	NA	NA	NA	NA	NA	NA	NA	NA	NA	NA	NA
CD93	0.0283688	0	0	0.002079	0.0606001	1	NA	1	NA	NA	NA	NA	NA	NA	NA	NA	NA	NA	NA	0.03125	1	NA	NA
CDK12	0.0283688	0.0714286	0	0.002079	0.0606001	1	0.156818	1	NA	NA	NA	0.0149254	0	NA	NA	1	NA	NA	NA	NA	NA	NA	NA
CDKN2A	0.0283688	0.0357143	0	0.002079	0.0606001	1	0.452251	1	0.030303	0	NA	0.0522388	0.00549451	NA	1	1	1	NA	NA	NA	NA	0	0
CELSR1	0.035461	0.0714286	0	0.004158	0.0606001	1	0.156818	1	NA	NA	0.0454545	NA	NA	1	NA	NA	NA	0.0357143	1	NA	NA	NA	NA
CEP192	0.035461	0.0357143	0	0.004158	0.0606001	1	0.452251	1	NA	NA	0.0454545	NA	NA	1	NA	NA	NA	NA	NA	0.03125	1	NA	NA
CEP350	0.0283688	0	0	0.002079	0.0606001	1	NA	1	NA	NA	NA	NA	NA	NA	NA	NA	NA	0.0178571	1	0.03125	1	NA	NA
CGN	0.0283688	0.0357143	0	0.002079	0.0606001	1	0.452251	1	NA	NA	NA	NA	NA	NA	NA	NA	NA	NA	NA	NA	NA	NA	NA
CHRM3	0.0283688	0.0714286	0	0.002079	0.0606001	1	0.156818	1	NA	NA	NA	NA	NA	NA	NA	NA	NA	0.0178571	1	NA	NA	NA	NA
COL12A1	0.0283688	0	0	0.002079	0.0606001	1	NA	1	NA	NA	NA	NA	NA	NA	NA	NA	NA	0.0535714	1	NA	NA	NA	NA
CSNK2A1	0.0283688	0.0357143	0	0.002079	0.0606001	1	0.452251	1	NA	NA	NA	NA	NA	NA	NA	NA	NA	NA	NA	NA	NA	NA	NA
DGKB	0.0283688	0.142857	0	0.002079	0.0606001	1	0.0130119	1	NA	NA	NA	NA	NA	NA	NA	NA	NA	NA	NA	0.03125	1	NA	NA
DGKQ	0.0283688	0	0	0.002079	0.0606001	1	NA	1	NA	NA	NA	NA	NA	NA	NA	NA	NA	NA	NA	NA	NA	NA	NA
DNMT3A	0.0283688	0.0357143	0	0.002079	0.0606001	1	0.452251	1	0	0.025641	NA	0.0223881	0.0274725	NA	1	1	1	NA	NA	0.03125	1	NA	NA
DOCK3	0.0283688	0.142857	0	0.002079	0.0606001	1	0.0130119	1	NA	NA	0.0454545	NA	NA	1	NA	NA	NA	NA	NA	0.03125	1	NA	NA
DUSP5	0.0283688	0.0357143	0	0.002079	0.0606001	1	0.452251	1	NA	NA	NA	NA	NA	NA	NA	NA	NA	NA	NA	NA	NA	NA	NA
EEA1	0.0283688	0	0	0.002079	0.0606001	1	NA	1	NA	NA	NA	NA	NA	NA	NA	NA	NA	NA	NA	NA	NA	NA	NA
EIF4G2	0.0283688	0.0357143	0	0.002079	0.0606001	1	0.452251	1	NA	NA	NA	NA	NA	NA	NA	NA	NA	NA	NA	NA	NA	NA	NA
ELMO1	0.0283688	0.178571	0	0.002079	0.0606001	1	0.00309452	1	NA	NA	NA	NA	NA	NA	NA	NA	NA	NA	NA	NA	NA	NA	NA
ENPP2	0.0283688	0	0	0.002079	0.0606001	1	NA	1	NA	NA	NA	NA	NA	NA	NA	NA	NA	NA	NA	NA	NA	NA	NA
EPHA6	0.0283688	0.107143	0	0.002079	0.0606001	1	0.0481068	1	NA	NA	NA	NA	NA	NA	NA	NA	NA	0.0357143	1	NA	NA	NA	NA
EPHB1	0.0283688	0.107143	0	0.002079	0.0606001	1	0.0481068	1	NA	NA	NA	NA	NA	NA	NA	NA	NA	NA	NA	NA	NA	NA	NA
ERMP1	0.0283688	0.107143	0	0.002079	0.0606001	1	0.0481068	1	NA	NA	NA	NA	NA	NA	NA	NA	NA	NA	NA	NA	NA	NA	NA
ESPL1	0.0283688	0.0357143	0	0.002079	0.0606001	1	0.452251	1	NA	NA	NA	NA	NA	NA	NA	NA	NA	NA	NA	NA	NA	NA	NA
ESYT3	0.0283688	0	0	0.002079	0.0606001	1	NA	1	NA	NA	NA	NA	NA	NA	NA	NA	NA	NA	NA	NA	NA	NA	NA
EXOSC10	0.0283688	0.0714286	0	0.002079	0.0606001	1	0.156818	1	NA	NA	NA	NA	NA	NA	NA	NA	NA	0.0357143	1	NA	NA	NA	NA
GRID2	0.0283688	0.214286	0	0.002079	0.0606001	1	0.000734763	1	NA	NA	NA	NA	NA	NA	NA	NA	NA	NA	NA	NA	NA	NA	NA
GUCY1A3	0.0283688	0	0	0.002079	0.0606001	1	NA	1	NA	NA	0.0454545	NA	NA	1	NA	NA	NA	NA	NA	NA	NA	NA	NA
HAS1	0.0283688	0.0714286	0	0.002079	0.0606001	1	0.156818	1	NA	NA	NA	NA	NA	NA	NA	NA	NA	NA	NA	NA	NA	NA	NA
HEATR1	0.035461	0.0357143	0	0.004158	0.0606001	1	0.452251	1	NA	NA	0.0454545	NA	NA	1	NA	NA	NA	NA	NA	NA	NA	NA	NA
HEATR5B	0.0283688	0	0	0.002079	0.0606001	1	NA	1	NA	NA	0.0454545	NA	NA	1	NA	NA	NA	NA	NA	0.0625	1	NA	NA
HEATR6	0.0283688	0.0357143	0	0.002079	0.0606001	1	0.452251	1	NA	NA	0.0454545	NA	NA	1	NA	NA	NA	NA	NA	NA	NA	NA	NA
IL17REL	0.0283688	0.0357143	0	0.002079	0.0606001	1	0.452251	1	NA	NA	NA	NA	NA	NA	NA	NA	NA	NA	NA	NA	NA	NA	NA
INTS1	0.035461	0.0714286	0	0.004158	0.0606001	1	0.156818	1	NA	NA	0.0454545	NA	NA	1	NA	NA	NA	NA	NA	NA	NA	NA	NA
JARID2	0.0283688	0.0357143	0	0.002079	0.0606001	1	0.452251	1	NA	NA	NA	NA	NA	NA	NA	NA	NA	NA	NA	NA	NA	NA	NA
KANK1	0.035461	0.142857	0	0.004158	0.0606001	1	0.0130119	1	NA	NA	NA	NA	NA	NA	NA	NA	NA	NA	NA	NA	NA	NA	NA
KAT6B	0.0283688	0	0	0.002079	0.0606001	1	NA	1	NA	NA	NA	NA	NA	NA	NA	NA	NA	NA	NA	NA	NA	NA	NA
KIAA0556	0.0283688	0.178571	0	0.002079	0.0606001	1	0.00309452	1	NA	NA	NA	NA	NA	NA	NA	NA	NA	NA	NA	NA	NA	NA	NA
KIAA1549L	0.0283688	0.0357143	0	0.002079	0.0606001	1	0.452251	1	NA	NA	NA	NA	NA	NA	NA	NA	NA	NA	NA	NA	NA	NA	NA
KIF21B	0.0283688	0	0	0.002079	0.0606001	1	NA	1	NA	NA	NA	NA	NA	NA	NA	NA	NA	NA	NA	NA	NA	NA	NA
KIF25	0.0283688	0.0357143	0	0.002079	0.0606001	1	0.452251	1	NA	NA	NA	NA	NA	NA	NA	NA	NA	NA	NA	NA	NA	NA	NA
KMT2E	0.0283688	0.0357143	0	0.002079	0.0606001	1	0.452251	1	NA	NA	NA	NA	NA	NA	NA	NA	NA	NA	NA	NA	NA	NA	NA
LCT	0.0283688	0	0	0.002079	0.0606001	1	NA	1	NA	NA	NA	NA	NA	NA	NA	NA	NA	NA	NA	NA	NA	NA	NA
LRGUK	0.0283688	0.0714286	0	0.002079	0.0606001	1	0.156818	1	NA	NA	NA	NA	NA	NA	NA	NA	NA	NA	NA	NA	NA	NA	NA
LRRC7	0.0283688	0.142857	0	0.002079	0.0606001	1	0.0130119	1	NA	NA	NA	NA	NA	NA	NA	NA	NA	NA	NA	NA	NA	NA	NA
LRRFIP1	0.0283688	0.0357143	0	0.002079	0.0606001	1	0.452251	1	NA	NA	0.0454545	NA	NA	1	NA	NA	NA	NA	NA	0.03125	1	NA	NA
MAGEA1	0.0283688	0	0	0.002079	0.0606001	1	NA	1	NA	NA	NA	NA	NA	NA	NA	NA	NA	NA	NA	NA	NA	NA	NA
MARK3	0.0283688	0.0357143	0	0.002079	0.0606001	1	0.452251	1	NA	NA	0.0454545	NA	NA	1	NA	NA	NA	NA	NA	0.03125	1	NA	NA
MEN1	0.0283688	0	0	0.002079	0.0606001	1	NA	1	0.030303	0.0128205	NA	0.0298507	0.00549451	NA	1	1	1	NA	NA	NA	NA	0	0.0667
MIB2	0.0283688	0	0	0.002079	0.0606001	1	NA	1	NA	NA	0.0454545	NA	NA	1	NA	NA	NA	NA	NA	0.03125	1	NA	NA
MKLN1	0.0283688	0.0357143	0	0.002079	0.0606001	1	0.452251	1	NA	NA	NA	NA	NA	NA	NA	NA	NA	0.0178571	1	NA	NA	NA	NA
MORC4	0.0283688	0.0714286	0	0.002079	0.0606001	1	0.156818	1	NA	NA	0.0454545	NA	NA	1	NA	NA	NA	0.0178571	1	NA	NA	NA	NA
MYH7B	0.0283688	0.0714286	0	0.002079	0.0606001	1	0.156818	1	NA	NA	NA	NA	NA	NA	NA	NA	NA	NA	NA	0.03125	1	NA	NA
MYT1	0.0283688	0.107143	0	0.002079	0.0606001	1	0.0481068	1	NA	NA	NA	NA	NA	NA	NA	NA	NA	0.0178571	1	NA	NA	NA	NA
NCOA3	0.0283688	0.0357143	0	0.002079	0.0606001	1	0.452251	1	NA	NA	0.0454545	NA	NA	1	NA	NA	NA	NA	NA	NA	NA	NA	NA
NCOR1	0.035461	0.0714286	0	0.004158	0.0606001	1	0.156818	1	NA	NA	0.0454545	0	0.00549451	1	NA	0.513491	1	NA	NA	NA	NA	NA	NA
NFATC1	0.0283688	0.0357143	0	0.002079	0.0606001	1	0.452251	1	NA	NA	NA	NA	NA	NA	NA	NA	NA	0.0535714	1	NA	NA	NA	NA
NIPBL	0.035461	0.0357143	0	0.004158	0.0606001	1	0.452251	1	NA	NA	NA	NA	NA	NA	NA	NA	NA	NA	NA	NA	NA	NA	NA
NKD1	0.0283688	0	0	0.002079	0.0606001	1	NA	1	NA	NA	NA	NA	NA	NA	NA	NA	NA	NA	NA	NA	NA	NA	NA
NLRP8	0.0283688	0	0	0.002079	0.0606001	1	NA	1	NA	NA	0.0454545	NA	NA	1	NA	NA	NA	NA	NA	0.03125	1	NA	NA
NR0B1	0.0283688	0	0	0.002079	0.0606001	1	NA	1	NA	NA	NA	NA	NA	NA	NA	NA	NA	NA	NA	NA	NA	NA	NA
NRG1	0.0283688	0.142857	0	0.002079	0.0606001	1	0.0130119	1	NA	NA	0.0454545	NA	NA	1	NA	NA	NA	NA	NA	NA	NA	NA	NA
PCDH11X	0.0283688	0.178571	0	0.002079	0.0606001	1	0.00309452	1	NA	NA	NA	NA	NA	NA	NA	NA	NA	0.0178571	1	NA	NA	NA	NA
PDS5A	0.0283688	0	0	0.002079	0.0606001	1	NA	1	NA	NA	NA	NA	NA	NA	NA	NA	NA	NA	NA	NA	NA	NA	NA
PFKP	0.0283688	0	0	0.002079	0.0606001	1	NA	1	NA	NA	NA	NA	NA	NA	NA	NA	NA	0.0178571	1	NA	NA	NA	NA
PHRF1	0.0283688	0.0357143	0	0.002079	0.0606001	1	0.452251	1	NA	NA	0.0454545	NA	NA	1	NA	NA	NA	0.0178571	1	NA	NA	NA	NA
PITPNM1	0.0283688	0.0714286	0	0.002079	0.0606001	1	0.156818	1	NA	NA	0.0454545	NA	NA	1	NA	NA	NA	NA	NA	NA	NA	NA	NA
PLCH1	0.0283688	0.0357143	0	0.002079	0.0606001	1	0.452251	1	NA	NA	0.0454545	NA	NA	1	NA	NA	NA	0.0178571	1	NA	NA	NA	NA
PLEKHG1	0.035461	0.0714286	0	0.004158	0.0606001	1	0.156818	1	NA	NA	NA	NA	NA	NA	NA	NA	NA	NA	NA	NA	NA	NA	NA
PLXNA2	0.0283688	0	0	0.002079	0.0606001	1	NA	1	NA	NA	NA	NA	NA	NA	NA	NA	NA	0.0357143	1	NA	NA	NA	NA
PPARGC1A	0.035461	0.214286	0	0.004158	0.0606001	1	0.000734763	1	NA	NA	NA	NA	NA	NA	NA	NA	NA	NA	NA	NA	NA	NA	NA
PPAT	0.0283688	0	0	0.002079	0.0606001	1	NA	1	NA	NA	NA	NA	NA	NA	NA	NA	NA	NA	NA	0.03125	1	NA	NA
PPL	0.0283688	0.0357143	0	0.002079	0.0606001	1	0.452251	1	NA	NA	NA	NA	NA	NA	NA	NA	NA	0.0357143	1	NA	NA	NA	NA
PRPF6	0.0283688	0.0357143	0	0.002079	0.0606001	1	0.452251	1	NA	NA	NA	NA	NA	NA	NA	NA	NA	NA	NA	NA	NA	NA	NA
PRR35	0.0283688	0	0	0.002079	0.0606001	1	NA	1	NA	NA	NA	NA	NA	NA	NA	NA	NA	NA	NA	NA	NA	NA	NA
PRRC2C	0.0283688	0	0	0.002079	0.0606001	1	NA	1	NA	NA	NA	NA	NA	NA	NA	NA	NA	0.0178571	1	NA	NA	NA	NA
PTPRO	0.0283688	0.0714286	0	0.002079	0.0606001	1	0.156818	1	NA	NA	NA	NA	NA	NA	NA	NA	NA	NA	NA	0.03125	1	NA	NA
RAI1	0.0283688	0.285714	0	0.002079	0.0606001	1	4.60452e-05	1	NA	NA	NA	NA	NA	NA	NA	NA	NA	0.0535714	1	NA	NA	NA	NA
RASAL1	0.0283688	0.0714286	0	0.002079	0.0606001	1	0.156818	1	NA	NA	0.0454545	NA	NA	1	NA	NA	NA	NA	NA	NA	NA	NA	NA
RIMS1	0.0283688	0.0357143	0	0.002079	0.0606001	1	0.452251	1	NA	NA	NA	NA	NA	NA	NA	NA	NA	NA	NA	NA	NA	NA	NA
RNF10	0.0283688	0	0	0.002079	0.0606001	1	NA	1	NA	NA	NA	NA	NA	NA	NA	NA	NA	NA	NA	NA	NA	NA	NA
RNF39	0.0283688	0.0357143	0	0.002079	0.0606001	1	0.452251	1	NA	NA	NA	NA	NA	NA	NA	NA	NA	NA	NA	NA	NA	NA	NA
RTTN	0.035461	0.0357143	0	0.004158	0.0606001	1	0.452251	1	NA	NA	0.0454545	NA	NA	1	NA	NA	NA	NA	NA	NA	NA	NA	NA
SACS	0.035461	0.107143	0	0.004158	0.0606001	1	0.0481068	1	NA	NA	NA	NA	NA	NA	NA	NA	NA	NA	NA	0.03125	1	NA	NA
SALL3	0.0283688	0	0	0.002079	0.0606001	1	NA	1	NA	NA	NA	NA	NA	NA	NA	NA	NA	NA	NA	0.03125	1	NA	NA
SCN11A	0.0283688	0.0714286	0	0.002079	0.0606001	1	0.156818	1	NA	NA	NA	NA	NA	NA	NA	NA	NA	NA	NA	0.03125	1	NA	NA
SCN3A	0.0283688	0	0	0.002079	0.0606001	1	NA	1	NA	NA	0.0454545	NA	NA	1	NA	NA	NA	NA	NA	NA	NA	NA	NA
SCN9A	0.0283688	0.0714286	0	0.002079	0.0606001	1	0.156818	1	NA	NA	0.0454545	NA	NA	1	NA	NA	NA	NA	NA	NA	NA	NA	NA
SF3B3	0.0283688	0	0	0.002079	0.0606001	1	NA	1	NA	NA	NA	NA	NA	NA	NA	NA	NA	NA	NA	NA	NA	NA	NA
SFI1	0.0283688	0.0714286	0	0.002079	0.0606001	1	0.156818	1	NA	NA	NA	NA	NA	NA	NA	NA	NA	NA	NA	NA	NA	NA	NA
SIGLEC1	0.0283688	0.0714286	0	0.002079	0.0606001	1	0.156818	1	NA	NA	NA	NA	NA	NA	NA	NA	NA	NA	NA	NA	NA	NA	NA
SIGLEC12	0.035461	0.0357143	0	0.004158	0.0606001	1	0.452251	1	NA	NA	NA	NA	NA	NA	NA	NA	NA	NA	NA	NA	NA	NA	NA
SIM1	0.0283688	0.0714286	0	0.002079	0.0606001	1	0.156818	1	NA	NA	0.0909091	NA	NA	1	NA	NA	NA	NA	NA	NA	NA	NA	NA
SLC25A13	0.0283688	0	0	0.002079	0.0606001	1	NA	1	NA	NA	NA	NA	NA	NA	NA	NA	NA	NA	NA	NA	NA	NA	NA
SLCO2B1	0.0283688	0	0	0.002079	0.0606001	1	NA	1	NA	NA	NA	NA	NA	NA	NA	NA	NA	NA	NA	NA	NA	NA	NA
SNRNP200	0.0283688	0	0	0.002079	0.0606001	1	NA	1	NA	NA	0.0454545	NA	NA	1	NA	NA	NA	NA	NA	NA	NA	NA	NA
SPECC1	0.0283688	0.0714286	0	0.002079	0.0606001	1	0.156818	1	NA	NA	NA	NA	NA	NA	NA	NA	NA	NA	NA	NA	NA	NA	NA
SPTA1	0.0496454	0.0714286	0	0.010395	0.0606001	1	0.156818	1	NA	NA	0.0454545	0.0223881	0.00549451	1	NA	1	1	0.0178571	1	NA	NA	NA	NA
SRGAP1	0.0283688	0.178571	0	0.002079	0.0606001	1	0.00309452	1	NA	NA	NA	NA	NA	NA	NA	NA	NA	0.0178571	1	NA	NA	NA	NA
SRRM2	0.035461	0.0714286	0	0.004158	0.0606001	1	0.156818	1	NA	NA	0.0454545	NA	NA	1	NA	NA	NA	0.0178571	1	NA	NA	NA	NA
SYNPO2	0.035461	0.0714286	0	0.004158	0.0606001	1	0.156818	1	NA	NA	NA	NA	NA	NA	NA	NA	NA	NA	NA	NA	NA	NA	NA
TBC1D9	0.0283688	0	0	0.002079	0.0606001	1	NA	1	NA	NA	NA	NA	NA	NA	NA	NA	NA	NA	NA	NA	NA	NA	NA
TCP11L1	0.0283688	0.0357143	0	0.002079	0.0606001	1	0.452251	1	NA	NA	NA	NA	NA	NA	NA	NA	NA	NA	NA	NA	NA	NA	NA
TJP1	0.0283688	0.0357143	0	0.002079	0.0606001	1	0.452251	1	NA	NA	0.0454545	NA	NA	1	NA	NA	NA	NA	NA	NA	NA	NA	NA
TLL2	0.0283688	0	0	0.002079	0.0606001	1	NA	1	NA	NA	0.0454545	NA	NA	1	NA	NA	NA	NA	NA	NA	NA	NA	NA
TMEM132B	0.0283688	0	0	0.002079	0.0606001	1	NA	1	NA	NA	0.0454545	NA	NA	1	NA	NA	NA	NA	NA	NA	NA	NA	NA
TNFAIP2	0.0283688	0.0357143	0	0.002079	0.0606001	1	0.452251	1	NA	NA	0.0454545	NA	NA	1	NA	NA	NA	0.0714286	1	NA	NA	NA	NA
TNRC6A	0.0283688	0	0	0.002079	0.0606001	1	NA	1	NA	NA	NA	NA	NA	NA	NA	NA	NA	NA	NA	NA	NA	NA	NA
TNRC6C	0.0283688	0	0	0.002079	0.0606001	1	NA	1	NA	NA	NA	NA	NA	NA	NA	NA	NA	NA	NA	NA	NA	NA	NA
TRIP11	0.0283688	0	0	0.002079	0.0606001	1	NA	1	NA	NA	0.0454545	NA	NA	1	NA	NA	NA	0.125	1	NA	NA	NA	NA
TRIP12	0.0283688	0.0357143	0	0.002079	0.0606001	1	0.452251	1	NA	NA	NA	NA	NA	NA	NA	NA	NA	NA	NA	NA	NA	NA	NA
TRPM2	0.0283688	0.0714286	0	0.002079	0.0606001	1	0.156818	1	NA	NA	NA	NA	NA	NA	NA	NA	NA	NA	NA	NA	NA	NA	NA
TTC27	0.0283688	0.0357143	0	0.002079	0.0606001	1	0.452251	1	NA	NA	NA	NA	NA	NA	NA	NA	NA	NA	NA	NA	NA	NA	NA
UNC13A	0.0283688	0.0357143	0	0.002079	0.0606001	1	0.452251	1	NA	NA	NA	NA	NA	NA	NA	NA	NA	0.0178571	1	NA	NA	NA	NA
VCL	0.0283688	0.0714286	0	0.002079	0.0606001	1	0.156818	1	NA	NA	NA	NA	NA	NA	NA	NA	NA	0.0178571	1	NA	NA	NA	NA
VPS13B	0.035461	0.107143	0	0.004158	0.0606001	1	0.0481068	1	NA	NA	0.0454545	NA	NA	1	NA	NA	NA	0.0178571	1	NA	NA	NA	NA
XRN1	0.0283688	0	0	0.002079	0.0606001	1	NA	1	NA	NA	NA	NA	NA	NA	NA	NA	NA	NA	NA	NA	NA	NA	NA
ZBTB43	0.0283688	0.0357143	0	0.002079	0.0606001	1	0.452251	1	NA	NA	NA	NA	NA	NA	NA	NA	NA	NA	NA	NA	NA	NA	NA
ZFR2	0.0283688	0.0714286	0	0.002079	0.0606001	1	0.156818	1	NA	NA	NA	NA	NA	NA	NA	NA	NA	NA	NA	NA	NA	NA	NA
ZIC1	0.0283688	0	0	0.002079	0.0606001	1	NA	1	NA	NA	NA	NA	NA	NA	NA	NA	NA	NA	NA	NA	NA	NA	NA
ZNF236	0.0283688	0.0357143	0	0.002079	0.0606001	1	0.452251	1	NA	NA	NA	NA	NA	NA	NA	NA	NA	NA	NA	NA	NA	NA	NA
ZNF292	0.035461	0.107143	0	0.004158	0.0606001	1	0.0481068	1	NA	NA	0.0454545	NA	NA	1	NA	NA	NA	0.0178571	1	NA	NA	NA	NA
ZXDC	0.0283688	0.0714286	0	0.002079	0.0606001	1	0.156818	1	NA	NA	NA	NA	NA	NA	NA	NA	NA	NA	NA	NA	NA	NA	NA
CROCCP2	0.0425532	0.142857	0	0.00831601	0.074985	1	0.0130119	1	NA	NA	NA	NA	NA	NA	NA	NA	NA	0.0178571	1	NA	NA	NA	NA
C2CD3	0.035461	0.0714286	0	0.00623701	0.119491	1	0.156818	1	NA	NA	NA	NA	NA	NA	NA	NA	NA	0.0357143	1	NA	NA	NA	NA
C5orf42	0.035461	0.0357143	0	0.00623701	0.119491	1	0.452251	1	NA	NA	0.0454545	NA	NA	1	NA	NA	NA	0.0178571	1	NA	NA	NA	NA
COL6A2	0.035461	0.107143	0	0.00623701	0.119491	1	0.0481068	1	NA	NA	NA	NA	NA	NA	NA	NA	NA	NA	NA	NA	NA	NA	NA
COL6A6	0.035461	0.0357143	0	0.00623701	0.119491	1	0.452251	1	NA	NA	NA	NA	NA	NA	NA	NA	NA	NA	NA	NA	NA	NA	NA
DNAH10	0.035461	0.0357143	0	0.00623701	0.119491	1	0.452251	1	NA	NA	NA	NA	NA	NA	NA	NA	NA	0.0178571	1	0.03125	1	NA	NA
JMJD1C	0.035461	0.0714286	0	0.00623701	0.119491	1	0.156818	1	NA	NA	0.0454545	NA	NA	1	NA	NA	NA	0.0178571	1	0.03125	1	NA	NA
MXRA5	0.035461	0.0714286	0	0.00623701	0.119491	1	0.156818	1	NA	NA	NA	NA	NA	NA	NA	NA	NA	0.0535714	1	NA	NA	NA	NA
TEX15	0.035461	0.0714286	0	0.00623701	0.119491	1	0.156818	1	NA	NA	0.0454545	NA	NA	1	NA	NA	NA	NA	NA	NA	NA	NA	NA
ZFHX3	0.0425532	0.107143	0	0.010395	0.153907	1	0.0481068	1	NA	NA	NA	NA	NA	NA	NA	NA	NA	NA	NA	NA	NA	NA	NA
ANKS1A	0.0283688	0.0357143	0	0.004158	0.177984	1	0.452251	1	NA	NA	0.0454545	NA	NA	1	NA	NA	NA	NA	NA	NA	NA	NA	NA
ARSK	0.0283688	0	0	0.004158	0.177984	1	NA	1	NA	NA	NA	NA	NA	NA	NA	NA	NA	NA	NA	NA	NA	NA	NA
ATXN7L1	0.0283688	0.0357143	0	0.004158	0.177984	1	0.452251	1	NA	NA	NA	NA	NA	NA	NA	NA	NA	NA	NA	0.03125	1	NA	NA
C7	0.0283688	0.107143	0	0.004158	0.177984	1	0.0481068	1	NA	NA	NA	NA	NA	NA	NA	NA	NA	0.0178571	1	NA	NA	NA	NA
CACNB1	0.0283688	0	0	0.004158	0.177984	1	NA	1	NA	NA	NA	NA	NA	NA	NA	NA	NA	0.0178571	1	NA	NA	NA	NA
CENPF	0.0283688	0.0357143	0	0.004158	0.177984	1	0.452251	1	NA	NA	0.0454545	NA	NA	1	NA	NA	NA	NA	NA	NA	NA	NA	NA
CTTNBP2	0.0283688	0	0	0.004158	0.177984	1	NA	1	NA	NA	NA	NA	NA	NA	NA	NA	NA	NA	NA	NA	NA	NA	NA
DGCR8	0.0283688	0	0	0.004158	0.177984	1	NA	1	NA	NA	0.0909091	NA	NA	1	NA	NA	NA	NA	NA	NA	NA	NA	NA
DOCK7	0.0283688	0.0357143	0	0.004158	0.177984	1	0.452251	1	NA	NA	0.0454545	NA	NA	1	NA	NA	NA	NA	NA	NA	NA	NA	NA
DPP8	0.0283688	0.0357143	0	0.004158	0.177984	1	0.452251	1	NA	NA	NA	NA	NA	NA	NA	NA	NA	NA	NA	NA	NA	NA	NA
DSCAML1	0.0283688	0.0357143	0	0.004158	0.177984	1	0.452251	1	NA	NA	NA	NA	NA	NA	NA	NA	NA	0.0178571	1	0.03125	1	NA	NA
FRMPD2	0.0283688	0.0714286	0	0.004158	0.177984	1	0.156818	1	NA	NA	NA	NA	NA	NA	NA	NA	NA	0.0357143	1	NA	NA	NA	NA
GEMIN5	0.0283688	0	0	0.004158	0.177984	1	NA	1	NA	NA	NA	NA	NA	NA	NA	NA	NA	NA	NA	NA	NA	NA	NA
GPR151	0.0283688	0	0	0.004158	0.177984	1	NA	1	NA	NA	NA	NA	NA	NA	NA	NA	NA	NA	NA	NA	NA	NA	NA
GPRIN2	0.0283688	0.0714286	0	0.004158	0.177984	1	0.156818	1	NA	NA	NA	NA	NA	NA	NA	NA	NA	0.107143	1	NA	NA	NA	NA
HK3	0.0283688	0.0357143	0	0.004158	0.177984	1	0.452251	1	NA	NA	0.0454545	NA	NA	1	NA	NA	NA	0.0357143	1	NA	NA	NA	NA
KDM2A	0.0283688	0.0714286	0	0.004158	0.177984	1	0.156818	1	NA	NA	NA	NA	NA	NA	NA	NA	NA	NA	NA	0.09375	1	NA	NA
MYCBP2	0.0283688	0.0357143	0	0.004158	0.177984	1	0.452251	1	NA	NA	NA	NA	NA	NA	NA	NA	NA	NA	NA	NA	NA	NA	NA
NCK1	0.0283688	0	0	0.004158	0.177984	1	NA	1	NA	NA	NA	NA	NA	NA	NA	NA	NA	NA	NA	NA	NA	NA	NA
NOX5	0.0283688	0	0	0.004158	0.177984	1	NA	1	NA	NA	NA	NA	NA	NA	NA	NA	NA	0.0178571	1	NA	NA	NA	NA
NPHS1	0.0283688	0	0	0.004158	0.177984	1	NA	1	NA	NA	NA	NA	NA	NA	NA	NA	NA	NA	NA	0.03125	1	NA	NA
NYNRIN	0.0283688	0	0	0.004158	0.177984	1	NA	1	NA	NA	0.0909091	NA	NA	1	NA	NA	NA	NA	NA	NA	NA	NA	NA
OAS3	0.0283688	0	0	0.004158	0.177984	1	NA	1	NA	NA	NA	NA	NA	NA	NA	NA	NA	NA	NA	NA	NA	NA	NA
PTEN	0.0283688	0.0357143	0	0.004158	0.177984	1	0.452251	1	0.151515	0.0384615	NA	0.0671642	0.043956	NA	0.611502	0.954117	1	0.0178571	1	0.03125	1	0.037	0.0667
PTPRR	0.0283688	0	0	0.004158	0.177984	1	NA	1	NA	NA	0.0909091	NA	NA	1	NA	NA	NA	NA	NA	NA	NA	NA	NA
PTPRZ1	0.0283688	0.0357143	0	0.004158	0.177984	1	0.452251	1	NA	NA	0.0454545	NA	NA	1	NA	NA	NA	0.0178571	1	NA	NA	NA	NA
SERPINE3	0.0283688	0	0	0.004158	0.177984	1	NA	1	NA	NA	0.0454545	NA	NA	1	NA	NA	NA	NA	NA	NA	NA	NA	NA
SETD5	0.0283688	0	0	0.004158	0.177984	1	NA	1	NA	NA	NA	NA	NA	NA	NA	NA	NA	NA	NA	0.03125	1	NA	NA
SEZ6L	0.0283688	0.0714286	0	0.004158	0.177984	1	0.156818	1	NA	NA	NA	NA	NA	NA	NA	NA	NA	0.0178571	1	NA	NA	NA	NA
SH3PXD2A	0.0283688	0	0	0.004158	0.177984	1	NA	1	NA	NA	NA	NA	NA	NA	NA	NA	NA	NA	NA	NA	NA	NA	NA
SVIL	0.0283688	0.0714286	0	0.004158	0.177984	1	0.156818	1	NA	NA	0.0454545	NA	NA	1	NA	NA	NA	NA	NA	NA	NA	NA	NA
TACC2	0.0283688	0.107143	0	0.004158	0.177984	1	0.0481068	1	NA	NA	NA	NA	NA	NA	NA	NA	NA	0.0535714	1	NA	NA	NA	NA
TLN2	0.0283688	0.0357143	0	0.004158	0.177984	1	0.452251	1	NA	NA	0.0454545	NA	NA	1	NA	NA	NA	NA	NA	NA	NA	NA	NA
TMEM132D	0.0283688	0.0714286	0	0.004158	0.177984	1	0.156818	1	NA	NA	0.0454545	NA	NA	1	NA	NA	NA	NA	NA	0.03125	1	NA	NA
TSHR	0.0283688	0.0357143	0	0.004158	0.177984	1	0.452251	1	0.0909091	0.025641	0.0454545	0.0298507	0.0164835	1	1	1	1	0.0357143	1	NA	NA	0	0
WNK2	0.0283688	0.0714286	0	0.004158	0.177984	1	0.156818	1	NA	NA	NA	NA	NA	NA	NA	NA	NA	NA	NA	0.0625	1	NA	NA
ABCA5	0.0212766	0	0	0.002079	0.192377	1	NA	1	NA	NA	NA	NA	NA	NA	NA	NA	NA	NA	NA	NA	NA	NA	NA
ACKR2	0.0212766	0.0357143	0	0.002079	0.192377	1	0.452251	1	NA	NA	NA	NA	NA	NA	NA	NA	NA	NA	NA	NA	NA	NA	NA
ACOT12	0.0212766	0	0	0.002079	0.192377	1	NA	1	NA	NA	0.0454545	NA	NA	1	NA	NA	NA	NA	NA	NA	NA	NA	NA
ADAMTSL4	0.0212766	0	0	0.002079	0.192377	1	NA	1	NA	NA	NA	NA	NA	NA	NA	NA	NA	NA	NA	NA	NA	NA	NA
ADCK1	0.0212766	0	0	0.002079	0.192377	1	NA	1	NA	NA	NA	NA	NA	NA	NA	NA	NA	NA	NA	NA	NA	NA	NA
ADCY1	0.0212766	0.0714286	0	0.002079	0.192377	1	0.156818	1	NA	NA	NA	NA	NA	NA	NA	NA	NA	NA	NA	NA	NA	NA	NA
ADGRD1	0.0212766	0.0357143	0	0.002079	0.192377	1	0.452251	1	NA	NA	NA	NA	NA	NA	NA	NA	NA	NA	NA	NA	NA	NA	NA
AHR	0.0212766	0	0	0.002079	0.192377	1	NA	1	NA	NA	NA	NA	NA	NA	NA	NA	NA	NA	NA	0.03125	1	NA	NA
ANGPT2	0.0212766	0	0	0.002079	0.192377	1	NA	1	NA	NA	NA	NA	NA	NA	NA	NA	NA	NA	NA	NA	NA	NA	NA
ANKH	0.0212766	0	0	0.002079	0.192377	1	NA	1	NA	NA	NA	NA	NA	NA	NA	NA	NA	NA	NA	NA	NA	NA	NA
ANKRD24	0.0212766	0.0357143	0	0.002079	0.192377	1	0.452251	1	NA	NA	NA	NA	NA	NA	NA	NA	NA	NA	NA	NA	NA	NA	NA
ANO8	0.0212766	0	0	0.002079	0.192377	1	NA	1	NA	NA	NA	NA	NA	NA	NA	NA	NA	0.0714286	1	NA	NA	NA	NA
AP1G2	0.0212766	0	0	0.002079	0.192377	1	NA	1	NA	NA	0.0454545	NA	NA	1	NA	NA	NA	NA	NA	NA	NA	NA	NA
AP4M1	0.0212766	0	0	0.002079	0.192377	1	NA	1	NA	NA	0.0454545	NA	NA	1	NA	NA	NA	0.0178571	1	NA	NA	NA	NA
ARHGAP26	0.0212766	0.107143	0	0.002079	0.192377	1	0.0481068	1	NA	NA	NA	NA	NA	NA	NA	NA	NA	NA	NA	NA	NA	NA	NA
ARHGEF10L	0.0212766	0.0357143	0	0.002079	0.192377	1	0.452251	1	NA	NA	0.0454545	NA	NA	1	NA	NA	NA	NA	NA	NA	NA	NA	NA
ASPSCR1	0.0212766	0	0	0.002079	0.192377	1	NA	1	NA	NA	NA	NA	NA	NA	NA	NA	NA	0.0892857	1	NA	NA	NA	NA
ATF7IP2	0.0212766	0	0	0.002079	0.192377	1	NA	1	NA	NA	NA	NA	NA	NA	NA	NA	NA	NA	NA	NA	NA	NA	NA
ATG2A	0.0212766	0.0357143	0	0.002079	0.192377	1	0.452251	1	NA	NA	NA	NA	NA	NA	NA	NA	NA	NA	NA	NA	NA	NA	NA
ATP12A	0.0212766	0	0	0.002079	0.192377	1	NA	1	NA	NA	0.0454545	NA	NA	1	NA	NA	NA	NA	NA	NA	NA	NA	NA
ATP2B2	0.0212766	0.0357143	0	0.002079	0.192377	1	0.452251	1	NA	NA	NA	NA	NA	NA	NA	NA	NA	NA	NA	0.03125	1	NA	NA
ATXN2L	0.0212766	0	0	0.002079	0.192377	1	NA	1	NA	NA	0.0454545	NA	NA	1	NA	NA	NA	NA	NA	NA	NA	NA	NA
B3GAT1	0.0212766	0.0714286	0	0.002079	0.192377	1	0.156818	1	NA	NA	NA	NA	NA	NA	NA	NA	NA	NA	NA	NA	NA	NA	NA
BAZ2B	0.0212766	0.0357143	0	0.002079	0.192377	1	0.452251	1	NA	NA	NA	NA	NA	NA	NA	NA	NA	0.0357143	1	NA	NA	0	0
BRAT1	0.0212766	0	0	0.002079	0.192377	1	NA	1	NA	NA	NA	NA	NA	NA	NA	NA	NA	NA	NA	0.03125	1	NA	NA
BRDT	0.0212766	0	0	0.002079	0.192377	1	NA	1	NA	NA	0.0454545	NA	NA	1	NA	NA	NA	NA	NA	NA	NA	NA	NA
C19orf57	0.0212766	0.0357143	0	0.002079	0.192377	1	0.452251	1	NA	NA	NA	NA	NA	NA	NA	NA	NA	NA	NA	NA	NA	NA	NA
C8orf34	0.0212766	0.107143	0	0.002079	0.192377	1	0.0481068	1	NA	NA	NA	NA	NA	NA	NA	NA	NA	NA	NA	NA	NA	NA	NA
C9orf72	0.0212766	0	0	0.002079	0.192377	1	NA	1	NA	NA	0.0454545	NA	NA	1	NA	NA	NA	NA	NA	NA	NA	NA	NA
CACHD1	0.0212766	0.107143	0	0.002079	0.192377	1	0.0481068	1	NA	NA	0.0454545	NA	NA	1	NA	NA	NA	0.0178571	1	NA	NA	NA	NA
CACNB2	0.0212766	0.142857	0	0.002079	0.192377	1	0.0130119	1	NA	NA	NA	NA	NA	NA	NA	NA	NA	0.0178571	1	NA	NA	NA	NA
CAMK4	0.0212766	0.0357143	0	0.002079	0.192377	1	0.452251	1	NA	NA	NA	NA	NA	NA	NA	NA	NA	NA	NA	NA	NA	NA	NA
CCDC6	0.0212766	0.0714286	0	0.002079	0.192377	1	0.156818	1	NA	NA	NA	NA	NA	NA	NA	NA	NA	0.0535714	1	NA	NA	NA	NA
CCDC80	0.0212766	0.0357143	0	0.002079	0.192377	1	0.452251	1	NA	NA	NA	NA	NA	NA	NA	NA	NA	NA	NA	NA	NA	NA	NA
CDH10	0.0212766	0.0357143	0	0.002079	0.192377	1	0.452251	1	NA	NA	0.0909091	NA	NA	1	NA	NA	NA	0.0178571	1	NA	NA	NA	NA
CEACAM4	0.0212766	0.0357143	0	0.002079	0.192377	1	0.452251	1	NA	NA	NA	NA	NA	NA	NA	NA	NA	NA	NA	NA	NA	NA	NA
CEP250	0.0212766	0	0	0.002079	0.192377	1	NA	1	NA	NA	NA	NA	NA	NA	NA	NA	NA	NA	NA	NA	NA	NA	NA
CEP290	0.0212766	0	0	0.002079	0.192377	1	NA	1	NA	NA	0.0454545	NA	NA	1	NA	NA	NA	NA	NA	NA	NA	NA	NA
CEP95	0.0212766	0	0	0.002079	0.192377	1	NA	1	NA	NA	NA	NA	NA	NA	NA	NA	NA	NA	NA	NA	NA	NA	NA
CFAP46	0.0212766	0.0714286	0	0.002079	0.192377	1	0.156818	1	NA	NA	NA	NA	NA	NA	NA	NA	NA	NA	NA	NA	NA	NA	NA
CFAP74	0.0212766	0.0714286	0	0.002079	0.192377	1	0.156818	1	NA	NA	NA	NA	NA	NA	NA	NA	NA	0.0178571	1	NA	NA	NA	NA
CHD1	0.0212766	0	0	0.002079	0.192377	1	NA	1	NA	NA	NA	NA	NA	NA	NA	NA	NA	NA	NA	NA	NA	NA	NA
CHD3	0.0212766	0.107143	0	0.002079	0.192377	1	0.0481068	1	NA	NA	NA	NA	NA	NA	NA	NA	NA	NA	NA	NA	NA	NA	NA
CLCN2	0.0212766	0	0	0.002079	0.192377	1	NA	1	NA	NA	NA	NA	NA	NA	NA	NA	NA	NA	NA	NA	NA	NA	NA
CLCN3	0.0212766	0.0357143	0	0.002079	0.192377	1	0.452251	1	NA	NA	NA	NA	NA	NA	NA	NA	NA	NA	NA	NA	NA	NA	NA
CNST	0.0212766	0.0357143	0	0.002079	0.192377	1	0.452251	1	NA	NA	NA	NA	NA	NA	NA	NA	NA	NA	NA	NA	NA	NA	NA
COL19A1	0.0212766	0.0357143	0	0.002079	0.192377	1	0.452251	1	NA	NA	NA	NA	NA	NA	NA	NA	NA	NA	NA	NA	NA	NA	NA
COL8A1	0.0212766	0.0357143	0	0.002079	0.192377	1	0.452251	1	NA	NA	NA	NA	NA	NA	NA	NA	NA	NA	NA	NA	NA	NA	NA
COL8A2	0.0212766	0.107143	0	0.002079	0.192377	1	0.0481068	1	NA	NA	NA	NA	NA	NA	NA	NA	NA	NA	NA	NA	NA	NA	NA
CPSF1	0.0212766	0	0	0.002079	0.192377	1	NA	1	NA	NA	0.0454545	NA	NA	1	NA	NA	NA	0.0178571	1	NA	NA	NA	NA
CYLC2	0.0212766	0.0357143	0	0.002079	0.192377	1	0.452251	1	NA	NA	NA	NA	NA	NA	NA	NA	NA	NA	NA	NA	NA	NA	NA
CYP11B1	0.0212766	0.0714286	0	0.002079	0.192377	1	0.156818	1	NA	NA	NA	NA	NA	NA	NA	NA	NA	NA	NA	NA	NA	NA	NA
DCC	0.0212766	0.142857	0	0.002079	0.192377	1	0.0130119	1	NA	NA	NA	NA	NA	NA	NA	NA	NA	NA	NA	0.0625	1	NA	NA
DCLRE1B	0.0212766	0	0	0.002079	0.192377	1	NA	1	NA	NA	0.0454545	NA	NA	1	NA	NA	NA	NA	NA	NA	NA	NA	NA
DEPDC5	0.0212766	0.0357143	0	0.002079	0.192377	1	0.452251	1	NA	NA	NA	NA	NA	NA	NA	NA	NA	NA	NA	NA	NA	NA	NA
DNAJC1	0.0212766	0	0	0.002079	0.192377	1	NA	1	NA	NA	NA	NA	NA	NA	NA	NA	NA	NA	NA	NA	NA	NA	NA
DOCK10	0.0212766	0.142857	0	0.002079	0.192377	1	0.0130119	1	NA	NA	0.0454545	NA	NA	1	NA	NA	NA	NA	NA	NA	NA	NA	NA
DOCK8	0.0212766	0.0357143	0	0.002079	0.192377	1	0.452251	1	NA	NA	0.136364	NA	NA	1	NA	NA	NA	0.0357143	1	0.03125	1	NA	NA
DSPP	0.0212766	0	0	0.002079	0.192377	1	NA	1	NA	NA	NA	NA	NA	NA	NA	NA	NA	0.0892857	1	NA	NA	NA	NA
DTX1	0.0212766	0.0357143	0	0.002079	0.192377	1	0.452251	1	NA	NA	NA	NA	NA	NA	NA	NA	NA	NA	NA	NA	NA	NA	NA
DYNC1I1	0.0212766	0.0357143	0	0.002079	0.192377	1	0.452251	1	NA	NA	NA	NA	NA	NA	NA	NA	NA	NA	NA	NA	NA	NA	NA
EDRF1	0.0212766	0.0357143	0	0.002079	0.192377	1	0.452251	1	NA	NA	NA	NA	NA	NA	NA	NA	NA	0.0357143	1	NA	NA	NA	NA
EHBP1L1	0.0212766	0	0	0.002079	0.192377	1	NA	1	NA	NA	NA	NA	NA	NA	NA	NA	NA	NA	NA	NA	NA	NA	NA
ELL	0.0212766	0.0357143	0	0.002079	0.192377	1	0.452251	1	NA	NA	NA	NA	NA	NA	NA	NA	NA	NA	NA	NA	NA	NA	NA
EPB41L1	0.0212766	0.0357143	0	0.002079	0.192377	1	0.452251	1	NA	NA	NA	NA	NA	NA	NA	NA	NA	NA	NA	NA	NA	NA	NA
F8	0.0212766	0.0714286	0	0.002079	0.192377	1	0.156818	1	NA	NA	NA	NA	NA	NA	NA	NA	NA	NA	NA	NA	NA	NA	NA
FAM13A	0.0212766	0.0357143	0	0.002079	0.192377	1	0.452251	1	NA	NA	0.0454545	NA	NA	1	NA	NA	NA	NA	NA	NA	NA	NA	NA
FAM179B	0.0212766	0	0	0.002079	0.192377	1	NA	1	NA	NA	0.0454545	NA	NA	1	NA	NA	NA	0.0178571	1	NA	NA	NA	NA
FAM78A	0.0212766	0.0357143	0	0.002079	0.192377	1	0.452251	1	NA	NA	NA	NA	NA	NA	NA	NA	NA	NA	NA	NA	NA	NA	NA
FARP2	0.0212766	0.0714286	0	0.002079	0.192377	1	0.156818	1	NA	NA	NA	NA	NA	NA	NA	NA	NA	NA	NA	NA	NA	NA	NA
FCRL5	0.0212766	0.0357143	0	0.002079	0.192377	1	0.452251	1	NA	NA	0.0454545	NA	NA	1	NA	NA	NA	NA	NA	0.03125	1	NA	NA
FGD1	0.0212766	0	0	0.002079	0.192377	1	NA	1	NA	NA	NA	NA	NA	NA	NA	NA	NA	NA	NA	NA	NA	NA	NA
FN1	0.0212766	0	0	0.002079	0.192377	1	NA	1	NA	NA	NA	NA	NA	NA	NA	NA	NA	0.0178571	1	NA	NA	NA	NA
FSHR	0.0212766	0.0714286	0	0.002079	0.192377	1	0.156818	1	NA	NA	NA	NA	NA	NA	NA	NA	NA	NA	NA	NA	NA	NA	NA
FZD8	0.0212766	0.0357143	0	0.002079	0.192377	1	0.452251	1	NA	NA	NA	NA	NA	NA	NA	NA	NA	NA	NA	NA	NA	NA	NA
GALNT12	0.0212766	0.0357143	0	0.002079	0.192377	1	0.452251	1	NA	NA	NA	NA	NA	NA	NA	NA	NA	NA	NA	NA	NA	NA	NA
GCC2	0.0212766	0	0	0.002079	0.192377	1	NA	1	NA	NA	0.0454545	NA	NA	1	NA	NA	NA	NA	NA	NA	NA	NA	NA
GLIS3	0.0212766	0.0714286	0	0.002079	0.192377	1	0.156818	1	NA	NA	NA	NA	NA	NA	NA	NA	NA	NA	NA	NA	NA	NA	NA
GLTSCR1L	0.0212766	0	0	0.002079	0.192377	1	NA	1	NA	NA	NA	NA	NA	NA	NA	NA	NA	NA	NA	NA	NA	NA	NA
GMIP	0.0212766	0	0	0.002079	0.192377	1	NA	1	NA	NA	0.0454545	NA	NA	1	NA	NA	NA	NA	NA	NA	NA	NA	NA
GUCY2C	0.0212766	0.0357143	0	0.002079	0.192377	1	0.452251	1	NA	NA	0.0454545	NA	NA	1	NA	NA	NA	NA	NA	NA	NA	NA	NA
HSD17B1	0.0212766	0	0	0.002079	0.192377	1	NA	1	NA	NA	NA	NA	NA	NA	NA	NA	NA	NA	NA	NA	NA	NA	NA
HTR2C	0.0212766	0.0357143	0	0.002079	0.192377	1	0.452251	1	NA	NA	NA	NA	NA	NA	NA	NA	NA	NA	NA	NA	NA	NA	NA
HTRA2	0.0212766	0	0	0.002079	0.192377	1	NA	1	NA	NA	NA	NA	NA	NA	NA	NA	NA	NA	NA	NA	NA	NA	NA
IMPG1	0.0212766	0.0714286	0	0.002079	0.192377	1	0.156818	1	NA	NA	NA	NA	NA	NA	NA	NA	NA	0.0178571	1	NA	NA	NA	NA
IQUB	0.0212766	0.107143	0	0.002079	0.192377	1	0.0481068	1	NA	NA	NA	NA	NA	NA	NA	NA	NA	NA	NA	NA	NA	NA	NA
IRS2	0.0212766	0.0357143	0	0.002079	0.192377	1	0.452251	1	0.030303	0.0128205	NA	0.0223881	0.00549451	NA	1	1	1	0.0178571	1	NA	NA	NA	NA
ITCH	0.0212766	0.0714286	0	0.002079	0.192377	1	0.156818	1	NA	NA	NA	NA	NA	NA	NA	NA	NA	0.0178571	1	NA	NA	NA	NA
ITGAV	0.0212766	0.0357143	0	0.002079	0.192377	1	0.452251	1	NA	NA	NA	NA	NA	NA	NA	NA	NA	NA	NA	NA	NA	NA	NA
ITGB1	0.0212766	0.0357143	0	0.002079	0.192377	1	0.452251	1	NA	NA	0.0454545	NA	NA	1	NA	NA	NA	NA	NA	NA	NA	NA	NA
ITIH6	0.0212766	0.0357143	0	0.002079	0.192377	1	0.452251	1	NA	NA	NA	NA	NA	NA	NA	NA	NA	0.0178571	1	0.03125	1	NA	NA
JAK1	0.0212766	0	0	0.002079	0.192377	1	NA	1	NA	NA	NA	0.00746269	0.010989	NA	NA	1	1	NA	NA	NA	NA	NA	NA
JAKMIP2	0.0212766	0.107143	0	0.002079	0.192377	1	0.0481068	1	NA	NA	0.0454545	NA	NA	1	NA	NA	NA	NA	NA	NA	NA	NA	NA
KAT6A	0.0212766	0.0357143	0	0.002079	0.192377	1	0.452251	1	NA	NA	NA	NA	NA	NA	NA	NA	NA	0.0178571	1	NA	NA	NA	NA
KCTD3	0.0212766	0.0357143	0	0.002079	0.192377	1	0.452251	1	NA	NA	0.0454545	NA	NA	1	NA	NA	NA	NA	NA	NA	NA	NA	NA
KDM6A	0.0212766	0.0357143	0	0.002079	0.192377	1	0.452251	1	0	0.0128205	NA	0.0149254	0.00549451	NA	1	1	1	NA	NA	0.03125	1	NA	NA
KEAP1	0.0212766	0	0	0.002079	0.192377	1	NA	1	0.030303	0.0128205	0.0454545	0.0373134	0.010989	1	1	1	1	0.0178571	1	0.03125	1	NA	NA
KRTAP10-9	0.0212766	0	0	0.002079	0.192377	1	NA	1	NA	NA	NA	NA	NA	NA	NA	NA	NA	NA	NA	NA	NA	NA	NA
LAMB2	0.0212766	0	0	0.002079	0.192377	1	NA	1	NA	NA	NA	NA	NA	NA	NA	NA	NA	NA	NA	NA	NA	NA	NA
LAMC1	0.0212766	0	0	0.002079	0.192377	1	NA	1	NA	NA	NA	NA	NA	NA	NA	NA	NA	0.0178571	1	NA	NA	NA	NA
LGR4	0.0212766	0	0	0.002079	0.192377	1	NA	1	NA	NA	NA	NA	NA	NA	NA	NA	NA	NA	NA	NA	NA	NA	NA
LGR5	0.0212766	0.0714286	0	0.002079	0.192377	1	0.156818	1	NA	NA	NA	NA	NA	NA	NA	NA	NA	0.0178571	1	NA	NA	NA	NA
LIG1	0.0212766	0.0357143	0	0.002079	0.192377	1	0.452251	1	NA	NA	0.0454545	NA	NA	1	NA	NA	NA	NA	NA	NA	NA	NA	NA
LMTK3	0.0212766	0.0357143	0	0.002079	0.192377	1	0.452251	1	NA	NA	NA	NA	NA	NA	NA	NA	NA	NA	NA	NA	NA	NA	NA
LTBP1	0.0212766	0.178571	0	0.002079	0.192377	1	0.00309452	1	NA	NA	NA	NA	NA	NA	NA	NA	NA	NA	NA	NA	NA	NA	NA
LTBP3	0.0212766	0	0	0.002079	0.192377	1	NA	1	NA	NA	NA	NA	NA	NA	NA	NA	NA	NA	NA	NA	NA	NA	NA
LZTR1	0.0212766	0	0	0.002079	0.192377	1	NA	1	NA	NA	0.0454545	0.00746269	0.00549451	1	NA	1	1	0.0178571	1	NA	NA	NA	NA
MAN2C1	0.0212766	0	0	0.002079	0.192377	1	NA	1	NA	NA	0.0454545	NA	NA	1	NA	NA	NA	NA	NA	NA	NA	NA	NA
MDM1	0.0212766	0	0	0.002079	0.192377	1	NA	1	NA	NA	NA	NA	NA	NA	NA	NA	NA	NA	NA	NA	NA	NA	NA
MGAM	0.0212766	0.0714286	0	0.002079	0.192377	1	0.156818	1	NA	NA	NA	NA	NA	NA	NA	NA	NA	NA	NA	NA	NA	NA	NA
MID1	0.0212766	0	0	0.002079	0.192377	1	NA	1	NA	NA	0.0454545	NA	NA	1	NA	NA	NA	NA	NA	NA	NA	NA	NA
MROH2B	0.0212766	0.0714286	0	0.002079	0.192377	1	0.156818	1	NA	NA	NA	NA	NA	NA	NA	NA	NA	NA	NA	0.03125	1	NA	NA
MUC20	0.0212766	0	0	0.002079	0.192377	1	NA	1	NA	NA	NA	NA	NA	NA	NA	NA	NA	NA	NA	NA	NA	NA	NA
MYBBP1A	0.0212766	0.142857	0	0.002079	0.192377	1	0.0130119	1	NA	NA	NA	NA	NA	NA	NA	NA	NA	NA	NA	NA	NA	NA	NA
MYH14	0.0212766	0.107143	0	0.002079	0.192377	1	0.0481068	1	NA	NA	NA	NA	NA	NA	NA	NA	NA	0.0535714	1	0.03125	1	NA	NA
MYO10	0.0212766	0.0357143	0	0.002079	0.192377	1	0.452251	1	NA	NA	0.0454545	NA	NA	1	NA	NA	NA	0.0178571	1	NA	NA	NA	NA
MYOM1	0.0212766	0	0	0.002079	0.192377	1	NA	1	NA	NA	0.0454545	NA	NA	1	NA	NA	NA	NA	NA	NA	NA	NA	NA
NANS	0.0212766	0	0	0.002079	0.192377	1	NA	1	NA	NA	NA	NA	NA	NA	NA	NA	NA	NA	NA	NA	NA	NA	NA
NCAN	0.0212766	0	0	0.002079	0.192377	1	NA	1	NA	NA	NA	NA	NA	NA	NA	NA	NA	0.0178571	1	NA	NA	NA	NA
NCAPD3	0.0212766	0	0	0.002079	0.192377	1	NA	1	NA	NA	0.0909091	NA	NA	1	NA	NA	NA	NA	NA	NA	NA	NA	NA
NEK10	0.0212766	0	0	0.002079	0.192377	1	NA	1	NA	NA	NA	NA	NA	NA	NA	NA	NA	NA	NA	0.03125	1	NA	NA
NOS1	0.0212766	0	0	0.002079	0.192377	1	NA	1	NA	NA	NA	NA	NA	NA	NA	NA	NA	0.0357143	1	NA	NA	NA	NA
NOS2	0.0212766	0.0357143	0	0.002079	0.192377	1	0.452251	1	NA	NA	NA	NA	NA	NA	NA	NA	NA	NA	NA	NA	NA	NA	NA
NPR1	0.0212766	0.107143	0	0.002079	0.192377	1	0.0481068	1	NA	NA	NA	NA	NA	NA	NA	NA	NA	NA	NA	NA	NA	NA	NA
NTNG1	0.0212766	0	0	0.002079	0.192377	1	NA	1	NA	NA	NA	NA	NA	NA	NA	NA	NA	NA	NA	NA	NA	NA	NA
NTRK3	0.0212766	0.0714286	0	0.002079	0.192377	1	0.156818	1	0.030303	0	NA	0.0149254	0.00549451	NA	1	1	1	NA	NA	NA	NA	NA	NA
OR4A5	0.0212766	0.0357143	0	0.002079	0.192377	1	0.452251	1	NA	NA	NA	NA	NA	NA	NA	NA	NA	NA	NA	NA	NA	NA	NA
PCNXL4	0.0212766	0.0714286	0	0.002079	0.192377	1	0.156818	1	NA	NA	NA	NA	NA	NA	NA	NA	NA	NA	NA	NA	NA	NA	NA
PCSK6	0.0212766	0.0714286	0	0.002079	0.192377	1	0.156818	1	NA	NA	NA	NA	NA	NA	NA	NA	NA	NA	NA	NA	NA	NA	NA
PDE5A	0.0212766	0.0357143	0	0.002079	0.192377	1	0.452251	1	NA	NA	NA	NA	NA	NA	NA	NA	NA	NA	NA	NA	NA	NA	NA
PDPR	0.0212766	0.0357143	0	0.002079	0.192377	1	0.452251	1	NA	NA	NA	NA	NA	NA	NA	NA	NA	0.0178571	1	NA	NA	NA	NA
PDS5B	0.0212766	0	0	0.002079	0.192377	1	NA	1	NA	NA	NA	NA	NA	NA	NA	NA	NA	0.0178571	1	NA	NA	NA	NA
PGD	0.0212766	0	0	0.002079	0.192377	1	NA	1	NA	NA	0.0454545	NA	NA	1	NA	NA	NA	NA	NA	NA	NA	NA	NA
PHF3	0.0212766	0	0	0.002079	0.192377	1	NA	1	NA	NA	0.0454545	NA	NA	1	NA	NA	NA	NA	NA	NA	NA	NA	NA
PHIP	0.0212766	0.142857	0	0.002079	0.192377	1	0.0130119	1	NA	NA	0.0454545	NA	NA	1	NA	NA	NA	NA	NA	NA	NA	NA	NA
PIK3C2G	0.0212766	0.0714286	0	0.002079	0.192377	1	0.156818	1	0.0606061	0.0384615	NA	0.0149254	0	NA	1	1	NA	NA	NA	NA	NA	0.074	0.0667
PITPNM3	0.0212766	0.0357143	0	0.002079	0.192377	1	0.452251	1	NA	NA	NA	NA	NA	NA	NA	NA	NA	NA	NA	NA	NA	NA	NA
PKDREJ	0.0212766	0.0357143	0	0.002079	0.192377	1	0.452251	1	NA	NA	NA	NA	NA	NA	NA	NA	NA	0.0357143	1	NA	NA	NA	NA
PKP1	0.0212766	0	0	0.002079	0.192377	1	NA	1	NA	NA	NA	NA	NA	NA	NA	NA	NA	0.0178571	1	NA	NA	NA	NA
PLA2R1	0.0212766	0	0	0.002079	0.192377	1	NA	1	NA	NA	NA	NA	NA	NA	NA	NA	NA	NA	NA	NA	NA	NA	NA
PLAG1	0.0212766	0	0	0.002079	0.192377	1	NA	1	NA	NA	NA	NA	NA	NA	NA	NA	NA	0.0178571	1	NA	NA	NA	NA
PLXDC2	0.0212766	0.178571	0	0.002079	0.192377	1	0.00309452	1	NA	NA	NA	NA	NA	NA	NA	NA	NA	NA	NA	NA	NA	NA	NA
PMS1	0.0212766	0.0357143	0	0.002079	0.192377	1	0.452251	1	NA	NA	NA	NA	NA	NA	NA	NA	NA	NA	NA	NA	NA	NA	NA
PPID	0.0212766	0	0	0.002079	0.192377	1	NA	1	NA	NA	NA	NA	NA	NA	NA	NA	NA	NA	NA	NA	NA	NA	NA
PRKD2	0.0212766	0.0357143	0	0.002079	0.192377	1	0.452251	1	NA	NA	0.0454545	NA	NA	1	NA	NA	NA	0.0357143	1	NA	NA	NA	NA
PTPRA	0.0212766	0.0714286	0	0.002079	0.192377	1	0.156818	1	NA	NA	NA	NA	NA	NA	NA	NA	NA	NA	NA	NA	NA	NA	NA
PTPRB	0.0212766	0.0714286	0	0.002079	0.192377	1	0.156818	1	NA	NA	0.0454545	NA	NA	1	NA	NA	NA	0.0178571	1	NA	NA	NA	NA
PTPRC	0.0212766	0.0357143	0	0.002079	0.192377	1	0.452251	1	NA	NA	NA	NA	NA	NA	NA	NA	NA	NA	NA	0.03125	1	NA	NA
QSER1	0.0212766	0.0357143	0	0.002079	0.192377	1	0.452251	1	NA	NA	NA	NA	NA	NA	NA	NA	NA	0.0178571	1	NA	NA	NA	NA
RAB3IP	0.0212766	0.0357143	0	0.002079	0.192377	1	0.452251	1	NA	NA	NA	NA	NA	NA	NA	NA	NA	NA	NA	NA	NA	NA	NA
RAPGEF6	0.0212766	0.0357143	0	0.002079	0.192377	1	0.452251	1	NA	NA	0.0454545	NA	NA	1	NA	NA	NA	NA	NA	NA	NA	NA	NA
RB1	0.0212766	0.0357143	0	0.002079	0.192377	1	0.452251	1	0.0909091	0.0128205	NA	0.0597015	0	NA	1	0.868515	NA	0.0178571	1	NA	NA	NA	NA
RFXAP	0.0212766	0	0	0.002079	0.192377	1	NA	1	NA	NA	NA	NA	NA	NA	NA	NA	NA	NA	NA	NA	NA	NA	NA
RGL2	0.0212766	0	0	0.002079	0.192377	1	NA	1	NA	NA	NA	NA	NA	NA	NA	NA	NA	NA	NA	NA	NA	NA	NA
RIMS2	0.0212766	0.142857	0	0.002079	0.192377	1	0.0130119	1	NA	NA	NA	NA	NA	NA	NA	NA	NA	NA	NA	NA	NA	NA	NA
RIT2	0.0212766	0.0357143	0	0.002079	0.192377	1	0.452251	1	NA	NA	0.0454545	NA	NA	1	NA	NA	NA	NA	NA	NA	NA	NA	NA
RNF139	0.0212766	0	0	0.002079	0.192377	1	NA	1	NA	NA	NA	NA	NA	NA	NA	NA	NA	NA	NA	0.03125	1	NA	NA
RNF170	0.0212766	0.0714286	0	0.002079	0.192377	1	0.156818	1	NA	NA	NA	NA	NA	NA	NA	NA	NA	NA	NA	NA	NA	NA	NA
RNF216	0.0212766	0.0357143	0	0.002079	0.192377	1	0.452251	1	NA	NA	NA	NA	NA	NA	NA	NA	NA	NA	NA	NA	NA	NA	NA
RP1	0.0212766	0	0	0.002079	0.192377	1	NA	1	NA	NA	NA	NA	NA	NA	NA	NA	NA	NA	NA	NA	NA	NA	NA
RPTOR	0.0212766	0.142857	0	0.002079	0.192377	1	0.0130119	1	NA	NA	NA	NA	NA	NA	NA	NA	NA	NA	NA	NA	NA	NA	NA
SACM1L	0.0212766	0	0	0.002079	0.192377	1	NA	1	NA	NA	0.0454545	NA	NA	1	NA	NA	NA	NA	NA	NA	NA	NA	NA
SAMD3	0.0212766	0.107143	0	0.002079	0.192377	1	0.0481068	1	NA	NA	NA	NA	NA	NA	NA	NA	NA	NA	NA	0.03125	1	NA	NA
SCAF1	0.0212766	0	0	0.002079	0.192377	1	NA	1	NA	NA	0.0454545	NA	NA	1	NA	NA	NA	0.0178571	1	NA	NA	NA	NA
SCEL	0.0212766	0.0714286	0	0.002079	0.192377	1	0.156818	1	NA	NA	NA	NA	NA	NA	NA	NA	NA	NA	NA	NA	NA	NA	NA
SESN1	0.0212766	0.0357143	0	0.002079	0.192377	1	0.452251	1	NA	NA	0.0454545	NA	NA	1	NA	NA	NA	NA	NA	NA	NA	NA	NA
SFMBT2	0.0212766	0.0714286	0	0.002079	0.192377	1	0.156818	1	NA	NA	0.0454545	NA	NA	1	NA	NA	NA	NA	NA	NA	NA	NA	NA
SIDT2	0.0212766	0	0	0.002079	0.192377	1	NA	1	NA	NA	0.0454545	NA	NA	1	NA	NA	NA	0.0178571	1	NA	NA	NA	NA
SIRPB1	0.0212766	0	0	0.002079	0.192377	1	NA	1	NA	NA	NA	NA	NA	NA	NA	NA	NA	0.0178571	1	NA	NA	NA	NA
SLC12A3	0.0212766	0	0	0.002079	0.192377	1	NA	1	NA	NA	0.0909091	NA	NA	1	NA	NA	NA	NA	NA	NA	NA	NA	NA
SLC6A11	0.0212766	0	0	0.002079	0.192377	1	NA	1	NA	NA	0.0454545	NA	NA	1	NA	NA	NA	NA	NA	NA	NA	NA	NA
SMC3	0.0212766	0	0	0.002079	0.192377	1	NA	1	NA	NA	NA	NA	NA	NA	NA	NA	NA	NA	NA	NA	NA	NA	NA
SMG7	0.0212766	0	0	0.002079	0.192377	1	NA	1	NA	NA	NA	NA	NA	NA	NA	NA	NA	NA	NA	0.03125	1	NA	NA
SNX29	0.0212766	0.0714286	0	0.002079	0.192377	1	0.156818	1	NA	NA	0.0454545	NA	NA	1	NA	NA	NA	NA	NA	NA	NA	NA	NA
SOGA1	0.0212766	0.0714286	0	0.002079	0.192377	1	0.156818	1	NA	NA	NA	NA	NA	NA	NA	NA	NA	0.0535714	1	NA	NA	NA	NA
SPATA13	0.0212766	0.107143	0	0.002079	0.192377	1	0.0481068	1	NA	NA	NA	NA	NA	NA	NA	NA	NA	0.0178571	1	NA	NA	NA	NA
SPHK2	0.0212766	0	0	0.002079	0.192377	1	NA	1	NA	NA	NA	NA	NA	NA	NA	NA	NA	0.0178571	1	NA	NA	NA	NA
SPOCK3	0.0212766	0.214286	0	0.002079	0.192377	1	0.000734763	1	NA	NA	NA	NA	NA	NA	NA	NA	NA	NA	NA	NA	NA	NA	NA
SPTBN1	0.0212766	0	0	0.002079	0.192377	1	NA	1	NA	NA	NA	NA	NA	NA	NA	NA	NA	NA	NA	NA	NA	NA	NA
ST18	0.0212766	0.142857	0	0.002079	0.192377	1	0.0130119	1	NA	NA	NA	NA	NA	NA	NA	NA	NA	NA	NA	NA	NA	NA	NA
STOX2	0.0212766	0.0357143	0	0.002079	0.192377	1	0.452251	1	NA	NA	NA	NA	NA	NA	NA	NA	NA	NA	NA	NA	NA	NA	NA
STXBP5	0.0212766	0	0	0.002079	0.192377	1	NA	1	NA	NA	NA	NA	NA	NA	NA	NA	NA	0.0178571	1	NA	NA	NA	NA
SULF2	0.0212766	0.0714286	0	0.002079	0.192377	1	0.156818	1	NA	NA	NA	NA	NA	NA	NA	NA	NA	NA	NA	NA	NA	NA	NA
SUSD2	0.0212766	0.0357143	0	0.002079	0.192377	1	0.452251	1	NA	NA	NA	NA	NA	NA	NA	NA	NA	0.0357143	1	NA	NA	NA	NA
SYNE3	0.0212766	0	0	0.002079	0.192377	1	NA	1	NA	NA	NA	NA	NA	NA	NA	NA	NA	0.0178571	1	NA	NA	NA	NA
TAAR5	0.0212766	0.0357143	0	0.002079	0.192377	1	0.452251	1	NA	NA	NA	NA	NA	NA	NA	NA	NA	NA	NA	NA	NA	NA	NA
TAS1R2	0.0212766	0	0	0.002079	0.192377	1	NA	1	NA	NA	NA	NA	NA	NA	NA	NA	NA	NA	NA	NA	NA	NA	NA
TAS1R3	0.0212766	0	0	0.002079	0.192377	1	NA	1	NA	NA	NA	NA	NA	NA	NA	NA	NA	NA	NA	NA	NA	NA	NA
TBC1D32	0.0212766	0.0357143	0	0.002079	0.192377	1	0.452251	1	NA	NA	NA	NA	NA	NA	NA	NA	NA	NA	NA	NA	NA	NA	NA
TBX18	0.0212766	0	0	0.002079	0.192377	1	NA	1	NA	NA	NA	NA	NA	NA	NA	NA	NA	NA	NA	0.03125	1	NA	NA
THOC2	0.0212766	0	0	0.002079	0.192377	1	NA	1	NA	NA	0.0454545	NA	NA	1	NA	NA	NA	NA	NA	NA	NA	NA	NA
TIE1	0.0212766	0	0	0.002079	0.192377	1	NA	1	NA	NA	NA	NA	NA	NA	NA	NA	NA	NA	NA	NA	NA	NA	NA
TLDC1	0.0212766	0.0357143	0	0.002079	0.192377	1	0.452251	1	NA	NA	NA	NA	NA	NA	NA	NA	NA	0.0178571	1	NA	NA	NA	NA
TMC1	0.0212766	0.0714286	0	0.002079	0.192377	1	0.156818	1	NA	NA	NA	NA	NA	NA	NA	NA	NA	NA	NA	NA	NA	NA	NA
TMCO4	0.0212766	0	0	0.002079	0.192377	1	NA	1	NA	NA	NA	NA	NA	NA	NA	NA	NA	NA	NA	NA	NA	NA	NA
TNS2	0.0212766	0	0	0.002079	0.192377	1	NA	1	NA	NA	NA	NA	NA	NA	NA	NA	NA	NA	NA	NA	NA	NA	NA
TRANK1	0.0212766	0	0	0.002079	0.192377	1	NA	1	NA	NA	0.0909091	NA	NA	1	NA	NA	NA	NA	NA	NA	NA	NA	NA
TREML4	0.0212766	0	0	0.002079	0.192377	1	NA	1	NA	NA	NA	NA	NA	NA	NA	NA	NA	NA	NA	NA	NA	NA	NA
TRO	0.0212766	0	0	0.002079	0.192377	1	NA	1	NA	NA	NA	NA	NA	NA	NA	NA	NA	0.0178571	1	NA	NA	NA	NA
TRPA1	0.0212766	0	0	0.002079	0.192377	1	NA	1	NA	NA	NA	NA	NA	NA	NA	NA	NA	NA	NA	NA	NA	NA	NA
TRPC7	0.0212766	0	0	0.002079	0.192377	1	NA	1	NA	NA	NA	NA	NA	NA	NA	NA	NA	NA	NA	NA	NA	NA	NA
TRPM5	0.0212766	0.0357143	0	0.002079	0.192377	1	0.452251	1	NA	NA	NA	NA	NA	NA	NA	NA	NA	NA	NA	NA	NA	NA	NA
TRPV3	0.0212766	0.0357143	0	0.002079	0.192377	1	0.452251	1	NA	NA	NA	NA	NA	NA	NA	NA	NA	NA	NA	0.03125	1	NA	NA
TSPYL2	0.0212766	0.0357143	0	0.002079	0.192377	1	0.452251	1	NA	NA	NA	NA	NA	NA	NA	NA	NA	NA	NA	NA	NA	NA	NA
TTC21B	0.0212766	0.0357143	0	0.002079	0.192377	1	0.452251	1	NA	NA	NA	NA	NA	NA	NA	NA	NA	NA	NA	NA	NA	NA	NA
TTC3	0.0212766	0	0	0.002079	0.192377	1	NA	1	NA	NA	NA	NA	NA	NA	NA	NA	NA	NA	NA	NA	NA	NA	NA
TTC37	0.0212766	0.0357143	0	0.002079	0.192377	1	0.452251	1	NA	NA	0.0454545	NA	NA	1	NA	NA	NA	0.0178571	1	NA	NA	NA	NA
TTF1	0.0212766	0	0	0.002079	0.192377	1	NA	1	NA	NA	NA	NA	NA	NA	NA	NA	NA	NA	NA	0.03125	1	NA	NA
TUBGCP4	0.0212766	0	0	0.002079	0.192377	1	NA	1	NA	NA	0.0454545	NA	NA	1	NA	NA	NA	NA	NA	0.03125	1	NA	NA
TUT1	0.0212766	0	0	0.002079	0.192377	1	NA	1	NA	NA	NA	NA	NA	NA	NA	NA	NA	NA	NA	NA	NA	NA	NA
TYR	0.0212766	0	0	0.002079	0.192377	1	NA	1	NA	NA	NA	NA	NA	NA	NA	NA	NA	NA	NA	NA	NA	NA	NA
USP5	0.0212766	0	0	0.002079	0.192377	1	NA	1	NA	NA	NA	NA	NA	NA	NA	NA	NA	NA	NA	NA	NA	NA	NA
USP53	0.0212766	0.0357143	0	0.002079	0.192377	1	0.452251	1	NA	NA	NA	NA	NA	NA	NA	NA	NA	NA	NA	NA	NA	NA	NA
WDR11	0.0212766	0	0	0.002079	0.192377	1	NA	1	NA	NA	0.0909091	NA	NA	1	NA	NA	NA	NA	NA	NA	NA	NA	NA
WDR45B	0.0212766	0.0357143	0	0.002079	0.192377	1	0.452251	1	NA	NA	NA	NA	NA	NA	NA	NA	NA	NA	NA	NA	NA	NA	NA
WDR59	0.0212766	0	0	0.002079	0.192377	1	NA	1	NA	NA	NA	NA	NA	NA	NA	NA	NA	NA	NA	NA	NA	NA	NA
WDR76	0.0212766	0	0	0.002079	0.192377	1	NA	1	NA	NA	NA	NA	NA	NA	NA	NA	NA	0.0178571	1	NA	NA	NA	NA
XPR1	0.0212766	0.0357143	0	0.002079	0.192377	1	0.452251	1	NA	NA	NA	NA	NA	NA	NA	NA	NA	NA	NA	NA	NA	NA	NA
YLPM1	0.0212766	0.0357143	0	0.002079	0.192377	1	0.452251	1	NA	NA	0.0454545	NA	NA	1	NA	NA	NA	0.0178571	1	0.03125	1	NA	NA
ZFYVE28	0.0212766	0.0714286	0	0.002079	0.192377	1	0.156818	1	NA	NA	NA	NA	NA	NA	NA	NA	NA	NA	NA	0.03125	1	NA	NA
ZNF280D	0.0212766	0.0357143	0	0.002079	0.192377	1	0.452251	1	NA	NA	NA	NA	NA	NA	NA	NA	NA	NA	NA	NA	NA	NA	NA
ZNF335	0.0212766	0.0357143	0	0.002079	0.192377	1	0.452251	1	NA	NA	NA	NA	NA	NA	NA	NA	NA	NA	NA	0.03125	1	NA	NA
ZNF592	0.0212766	0.142857	0	0.002079	0.192377	1	0.0130119	1	NA	NA	NA	NA	NA	NA	NA	NA	NA	0.0178571	1	NA	NA	NA	NA
ZNF687	0.0212766	0.107143	0	0.002079	0.192377	1	0.0481068	1	NA	NA	NA	NA	NA	NA	NA	NA	NA	NA	NA	NA	NA	NA	NA
ZSWIM8	0.0212766	0	0	0.002079	0.192377	1	NA	1	NA	NA	NA	NA	NA	NA	NA	NA	NA	NA	NA	NA	NA	NA	NA
AOC1	0.0283688	0	0	0.00623701	0.279731	1	NA	1	NA	NA	NA	NA	NA	NA	NA	NA	NA	NA	NA	NA	NA	NA	NA
CNTN5	0.0283688	0.25	0	0.00623701	0.279731	1	0.000186901	1	NA	NA	NA	NA	NA	NA	NA	NA	NA	NA	NA	NA	NA	NA	NA
DICER1	0.0283688	0.0357143	0	0.00623701	0.279731	1	0.452251	1	0.030303	0.0128205	0.0454545	0	0.010989	1	1	0.717543	1	NA	NA	NA	NA	NA	NA
MAPKBP1	0.0283688	0	0	0.00623701	0.279731	1	NA	1	NA	NA	NA	NA	NA	NA	NA	NA	NA	NA	NA	NA	NA	NA	NA
NWD1	0.0283688	0.178571	0	0.00623701	0.279731	1	0.00309452	1	NA	NA	NA	NA	NA	NA	NA	NA	NA	NA	NA	NA	NA	NA	NA
NRAS	0.12766	0.0357143	0.0178571	0.0810811	0.435801	0.999958	1	1	0.181818	0.230769	0.136364	0.231343	0.137363	1	1	0.348495	0.078322	0.0892857	1	0.09375	1	0.296	0.2
ADAMTS2	0.0212766	0.0714286	0	0.004158	0.461405	1	0.156818	1	NA	NA	NA	NA	NA	NA	NA	NA	NA	NA	NA	NA	NA	NA	NA
ALG3	0.0212766	0	0	0.004158	0.461405	1	NA	1	NA	NA	NA	NA	NA	NA	NA	NA	NA	NA	NA	NA	NA	NA	NA
ANKMY1	0.0212766	0.0357143	0	0.004158	0.461405	1	0.452251	1	NA	NA	NA	NA	NA	NA	NA	NA	NA	NA	NA	0.03125	1	NA	NA
BDH1	0.0212766	0	0	0.004158	0.461405	1	NA	1	NA	NA	0.0454545	NA	NA	1	NA	NA	NA	NA	NA	NA	NA	NA	NA
C3	0.0212766	0.0357143	0	0.004158	0.461405	1	0.452251	1	NA	NA	0.0454545	NA	NA	1	NA	NA	NA	NA	NA	NA	NA	NA	NA
CCDC180	0.0212766	0	0	0.004158	0.461405	1	NA	1	NA	NA	NA	NA	NA	NA	NA	NA	NA	NA	NA	NA	NA	NA	NA
CDH3	0.0212766	0	0	0.004158	0.461405	1	NA	1	NA	NA	NA	NA	NA	NA	NA	NA	NA	0.0178571	1	NA	NA	NA	NA
CEP128	0.0212766	0	0	0.004158	0.461405	1	NA	1	NA	NA	NA	NA	NA	NA	NA	NA	NA	0.0178571	1	0.03125	1	NA	NA
CEP152	0.0212766	0	0	0.004158	0.461405	1	NA	1	NA	NA	NA	NA	NA	NA	NA	NA	NA	NA	NA	0.03125	1	NA	NA
COBL	0.0212766	0.142857	0	0.004158	0.461405	1	0.0130119	1	NA	NA	0.0454545	NA	NA	1	NA	NA	NA	NA	NA	NA	NA	NA	NA
COL5A3	0.0212766	0	0	0.004158	0.461405	1	NA	1	NA	NA	NA	NA	NA	NA	NA	NA	NA	0.0178571	1	0.03125	1	NA	NA
FCRL2	0.0212766	0.0357143	0	0.004158	0.461405	1	0.452251	1	NA	NA	NA	NA	NA	NA	NA	NA	NA	NA	NA	NA	NA	NA	NA
FHOD3	0.0212766	0.0357143	0	0.004158	0.461405	1	0.452251	1	NA	NA	NA	NA	NA	NA	NA	NA	NA	NA	NA	0.0625	1	NA	NA
LRRC8A	0.0212766	0	0	0.004158	0.461405	1	NA	1	NA	NA	NA	NA	NA	NA	NA	NA	NA	NA	NA	NA	NA	NA	NA
LYST	0.0212766	0	0	0.004158	0.461405	1	NA	1	NA	NA	NA	NA	NA	NA	NA	NA	NA	0.0178571	1	0.03125	1	NA	NA
MAGI1	0.0212766	0.0714286	0	0.004158	0.461405	1	0.156818	1	NA	NA	NA	NA	NA	NA	NA	NA	NA	NA	NA	NA	NA	NA	NA
MAP3K15	0.0212766	0.0357143	0	0.004158	0.461405	1	0.452251	1	NA	NA	NA	NA	NA	NA	NA	NA	NA	NA	NA	0.03125	1	NA	NA
MSI1	0.0212766	0	0	0.004158	0.461405	1	NA	1	NA	NA	NA	NA	NA	NA	NA	NA	NA	NA	NA	NA	NA	NA	NA
PCNXL2	0.0212766	0.0357143	0	0.004158	0.461405	1	0.452251	1	NA	NA	NA	NA	NA	NA	NA	NA	NA	NA	NA	NA	NA	NA	NA
RASGRF2	0.0212766	0.0714286	0	0.004158	0.461405	1	0.156818	1	NA	NA	NA	NA	NA	NA	NA	NA	NA	NA	NA	0.0625	1	NA	NA
SCN5A	0.0212766	0.0357143	0	0.004158	0.461405	1	0.452251	1	NA	NA	0.0454545	NA	NA	1	NA	NA	NA	NA	NA	NA	NA	NA	NA
SEMA3B	0.0212766	0.0357143	0	0.004158	0.461405	1	0.452251	1	NA	NA	0.0454545	NA	NA	1	NA	NA	NA	NA	NA	NA	NA	NA	NA
SF3B1	0.0212766	0	0	0.004158	0.461405	1	NA	1	0.0606061	0	0.0454545	NA	NA	1	1	NA	NA	NA	NA	NA	NA	NA	NA
SLC1A6	0.0212766	0	0	0.004158	0.461405	1	NA	1	NA	NA	0.0454545	NA	NA	1	NA	NA	NA	0.0178571	1	0.03125	1	NA	NA
SLC5A2	0.0212766	0	0	0.004158	0.461405	1	NA	1	NA	NA	NA	NA	NA	NA	NA	NA	NA	NA	NA	NA	NA	NA	NA
SLITRK3	0.0212766	0	0	0.004158	0.461405	1	NA	1	NA	NA	NA	NA	NA	NA	NA	NA	NA	NA	NA	NA	NA	NA	NA
TFE3	0.0212766	0.0357143	0	0.004158	0.461405	1	0.452251	1	NA	NA	0.0454545	NA	NA	1	NA	NA	NA	0.0178571	1	NA	NA	NA	NA
TNRC6B	0.0212766	0.0714286	0	0.004158	0.461405	1	0.156818	1	NA	NA	NA	NA	NA	NA	NA	NA	NA	NA	NA	NA	NA	NA	NA
TNXB	0.0212766	0.0357143	0	0.004158	0.461405	1	0.452251	1	NA	NA	NA	NA	NA	NA	NA	NA	NA	0.0892857	1	0.03125	1	NA	NA
TRIO	0.0212766	0.0357143	0	0.004158	0.461405	1	0.452251	1	NA	NA	0.0454545	NA	NA	1	NA	NA	NA	NA	NA	NA	NA	NA	NA
TRPM3	0.0212766	0	0	0.004158	0.461405	1	NA	1	NA	NA	NA	NA	NA	NA	NA	NA	NA	NA	NA	0.03125	1	NA	NA
WHSC1L1	0.0212766	0.0357143	0	0.004158	0.461405	1	0.452251	1	NA	NA	0.0454545	NA	NA	1	NA	NA	NA	NA	NA	NA	NA	NA	NA
ZBTB22	0.0212766	0.0357143	0	0.004158	0.461405	1	0.452251	1	NA	NA	NA	NA	NA	NA	NA	NA	NA	0.0178571	1	NA	NA	NA	NA
ZC3H13	0.0212766	0.0714286	0	0.004158	0.461405	1	0.156818	1	NA	NA	NA	NA	NA	NA	NA	NA	NA	0.0178571	1	NA	NA	NA	NA
ZNF385D	0.0212766	0	0	0.004158	0.461405	1	NA	1	NA	NA	NA	NA	NA	NA	NA	NA	NA	NA	NA	NA	NA	NA	NA
ZNF467	0.0212766	0.0714286	0	0.004158	0.461405	1	0.156818	1	NA	NA	0.0454545	NA	NA	1	NA	NA	NA	0.0178571	1	NA	NA	NA	NA
EIF1AX	0.035461	0.0357143	0	0.012474	0.467639	1	0.452251	1	0.0909091	0.115385	0.136364	0.0149254	0.00549451	1	1	1	1	0.107143	1	0.03125	1	0.333	0.0666
AACS	0.0141844	0	0	0.002079	0.565063	1	NA	1	NA	NA	NA	NA	NA	NA	NA	NA	NA	NA	NA	NA	NA	NA	NA
ABCA12	0.0141844	0.0357143	0	0.002079	0.565063	1	0.452251	1	NA	NA	0.0454545	NA	NA	1	NA	NA	NA	0.0178571	1	NA	NA	NA	NA
ABCA3	0.0141844	0.0357143	0	0.002079	0.565063	1	0.452251	1	NA	NA	NA	NA	NA	NA	NA	NA	NA	0.0178571	1	NA	NA	NA	NA
ABL2	0.0141844	0	0	0.002079	0.565063	1	NA	1	NA	NA	NA	NA	NA	NA	NA	NA	NA	0.0178571	1	NA	NA	NA	NA
ACAP1	0.0141844	0	0	0.002079	0.565063	1	NA	1	NA	NA	NA	NA	NA	NA	NA	NA	NA	0.0178571	1	NA	NA	NA	NA
ADAM15	0.0141844	0	0	0.002079	0.565063	1	NA	1	NA	NA	NA	NA	NA	NA	NA	NA	NA	NA	NA	NA	NA	NA	NA
ADAMTS19	0.0141844	0	0	0.002079	0.565063	1	NA	1	NA	NA	0.0454545	NA	NA	1	NA	NA	NA	NA	NA	NA	NA	NA	NA
ADAMTSL2	0.0141844	0	0	0.002079	0.565063	1	NA	1	NA	NA	NA	NA	NA	NA	NA	NA	NA	NA	NA	NA	NA	NA	NA
ADCY7	0.0141844	0	0	0.002079	0.565063	1	NA	1	NA	NA	NA	NA	NA	NA	NA	NA	NA	0.0178571	1	NA	NA	NA	NA
ADD2	0.0141844	0	0	0.002079	0.565063	1	NA	1	NA	NA	NA	NA	NA	NA	NA	NA	NA	NA	NA	NA	NA	NA	NA
AFF3	0.0141844	0.0357143	0	0.002079	0.565063	1	0.452251	1	NA	NA	NA	NA	NA	NA	NA	NA	NA	NA	NA	NA	NA	NA	NA
AGL	0.0141844	0	0	0.002079	0.565063	1	NA	1	NA	NA	NA	NA	NA	NA	NA	NA	NA	NA	NA	NA	NA	NA	NA
AGPAT2	0.0141844	0	0	0.002079	0.565063	1	NA	1	NA	NA	NA	NA	NA	NA	NA	NA	NA	NA	NA	NA	NA	NA	NA
AK9	0.0141844	0	0	0.002079	0.565063	1	NA	1	NA	NA	NA	NA	NA	NA	NA	NA	NA	0.0178571	1	NA	NA	NA	NA
ALCAM	0.0141844	0.0357143	0	0.002079	0.565063	1	0.452251	1	NA	NA	NA	NA	NA	NA	NA	NA	NA	NA	NA	NA	NA	NA	NA
ALDH1A2	0.0141844	0.0357143	0	0.002079	0.565063	1	0.452251	1	NA	NA	0.0454545	NA	NA	1	NA	NA	NA	NA	NA	NA	NA	NA	NA
ALPK3	0.0141844	0.107143	0	0.002079	0.565063	1	0.0481068	1	NA	NA	NA	NA	NA	NA	NA	NA	NA	0.0178571	1	NA	NA	NA	NA
ANKLE1	0.0141844	0	0	0.002079	0.565063	1	NA	1	NA	NA	NA	NA	NA	NA	NA	NA	NA	0.0714286	1	NA	NA	NA	NA
ANO2	0.0141844	0	0	0.002079	0.565063	1	NA	1	NA	NA	NA	NA	NA	NA	NA	NA	NA	NA	NA	NA	NA	NA	NA
ANTXR2	0.0141844	0.0357143	0	0.002079	0.565063	1	0.452251	1	NA	NA	NA	NA	NA	NA	NA	NA	NA	NA	NA	NA	NA	NA	NA
ANXA7	0.0141844	0.107143	0	0.002079	0.565063	1	0.0481068	1	NA	NA	NA	NA	NA	NA	NA	NA	NA	NA	NA	0.03125	1	NA	NA
AP1AR	0.0141844	0	0	0.002079	0.565063	1	NA	1	NA	NA	NA	NA	NA	NA	NA	NA	NA	NA	NA	NA	NA	NA	NA
AP3D1	0.0141844	0	0	0.002079	0.565063	1	NA	1	NA	NA	0.0454545	NA	NA	1	NA	NA	NA	0.0178571	1	NA	NA	NA	NA
AP5B1	0.0141844	0	0	0.002079	0.565063	1	NA	1	NA	NA	NA	NA	NA	NA	NA	NA	NA	NA	NA	NA	NA	NA	NA
APBB1	0.0141844	0.0357143	0	0.002079	0.565063	1	0.452251	1	NA	NA	NA	NA	NA	NA	NA	NA	NA	NA	NA	NA	NA	NA	NA
ARHGEF11	0.0141844	0	0	0.002079	0.565063	1	NA	1	NA	NA	NA	NA	NA	NA	NA	NA	NA	NA	NA	NA	NA	NA	NA
ARHGEF6	0.0141844	0.0357143	0	0.002079	0.565063	1	0.452251	1	NA	NA	0.0454545	NA	NA	1	NA	NA	NA	0.0357143	1	NA	NA	NA	NA
ARSA	0.0141844	0	0	0.002079	0.565063	1	NA	1	NA	NA	NA	NA	NA	NA	NA	NA	NA	NA	NA	NA	NA	NA	NA
ASRGL1	0.0141844	0	0	0.002079	0.565063	1	NA	1	NA	NA	NA	NA	NA	NA	NA	NA	NA	NA	NA	NA	NA	NA	NA
ATP2A2	0.0141844	0.0357143	0	0.002079	0.565063	1	0.452251	1	NA	NA	NA	NA	NA	NA	NA	NA	NA	NA	NA	NA	NA	NA	NA
ATP4A	0.0141844	0	0	0.002079	0.565063	1	NA	1	NA	NA	0.0454545	NA	NA	1	NA	NA	NA	NA	NA	0.03125	1	NA	NA
ATP8B3	0.0141844	0.0714286	0	0.002079	0.565063	1	0.156818	1	NA	NA	NA	NA	NA	NA	NA	NA	NA	NA	NA	NA	NA	NA	NA
ATPAF2	0.0141844	0	0	0.002079	0.565063	1	NA	1	NA	NA	NA	NA	NA	NA	NA	NA	NA	NA	NA	NA	NA	NA	NA
B3GNT5	0.0141844	0	0	0.002079	0.565063	1	NA	1	NA	NA	NA	NA	NA	NA	NA	NA	NA	NA	NA	NA	NA	NA	NA
BCKDK	0.0141844	0.0357143	0	0.002079	0.565063	1	0.452251	1	NA	NA	NA	NA	NA	NA	NA	NA	NA	NA	NA	NA	NA	NA	NA
BCL11A	0.0141844	0.0357143	0	0.002079	0.565063	1	0.452251	1	NA	NA	NA	NA	NA	NA	NA	NA	NA	0.0178571	1	NA	NA	NA	NA
BPTF	0.0141844	0.0357143	0	0.002079	0.565063	1	0.452251	1	NA	NA	NA	NA	NA	NA	NA	NA	NA	0.0178571	1	NA	NA	NA	NA
BRICD5	0.0141844	0	0	0.002079	0.565063	1	NA	1	NA	NA	NA	NA	NA	NA	NA	NA	NA	NA	NA	NA	NA	NA	NA
BSG	0.0141844	0	0	0.002079	0.565063	1	NA	1	NA	NA	NA	NA	NA	NA	NA	NA	NA	0.0178571	1	NA	NA	NA	NA
BTAF1	0.0141844	0.107143	0	0.002079	0.565063	1	0.0481068	1	NA	NA	NA	NA	NA	NA	NA	NA	NA	NA	NA	NA	NA	NA	NA
BTBD7	0.0141844	0	0	0.002079	0.565063	1	NA	1	NA	NA	NA	NA	NA	NA	NA	NA	NA	0.0178571	1	NA	NA	NA	NA
BTD	0.0141844	0.0357143	0	0.002079	0.565063	1	0.452251	1	NA	NA	0.0454545	NA	NA	1	NA	NA	NA	NA	NA	NA	NA	NA	NA
C10orf90	0.0141844	0.0714286	0	0.002079	0.565063	1	0.156818	1	NA	NA	NA	NA	NA	NA	NA	NA	NA	0.0178571	1	NA	NA	NA	NA
C11orf68	0.0141844	0	0	0.002079	0.565063	1	NA	1	NA	NA	NA	NA	NA	NA	NA	NA	NA	0.0178571	1	NA	NA	NA	NA
C15orf52	0.0141844	0.0357143	0	0.002079	0.565063	1	0.452251	1	NA	NA	NA	NA	NA	NA	NA	NA	NA	NA	NA	NA	NA	NA	NA
C4BPA	0.0141844	0	0	0.002079	0.565063	1	NA	1	NA	NA	0.0454545	NA	NA	1	NA	NA	NA	NA	NA	NA	NA	NA	NA
CALCR	0.0141844	0.0357143	0	0.002079	0.565063	1	0.452251	1	NA	NA	NA	NA	NA	NA	NA	NA	NA	NA	NA	NA	NA	NA	NA
CAP2	0.0141844	0	0	0.002079	0.565063	1	NA	1	NA	NA	NA	NA	NA	NA	NA	NA	NA	NA	NA	NA	NA	NA	NA
CASC4	0.0141844	0.0357143	0	0.002079	0.565063	1	0.452251	1	NA	NA	0.0454545	NA	NA	1	NA	NA	NA	NA	NA	NA	NA	NA	NA
CATSPER4	0.0141844	0	0	0.002079	0.565063	1	NA	1	NA	NA	NA	NA	NA	NA	NA	NA	NA	NA	NA	NA	NA	NA	NA
CC2D1A	0.0141844	0	0	0.002079	0.565063	1	NA	1	NA	NA	0.0454545	NA	NA	1	NA	NA	NA	NA	NA	NA	NA	NA	NA
CCBL2	0.0141844	0	0	0.002079	0.565063	1	NA	1	NA	NA	NA	NA	NA	NA	NA	NA	NA	NA	NA	NA	NA	NA	NA
CCDC136	0.0141844	0	0	0.002079	0.565063	1	NA	1	NA	NA	0.0454545	NA	NA	1	NA	NA	NA	NA	NA	NA	NA	NA	NA
CCDC170	0.0141844	0.0357143	0	0.002079	0.565063	1	0.452251	1	NA	NA	NA	NA	NA	NA	NA	NA	NA	NA	NA	NA	NA	NA	NA
CCDC178	0.0141844	0.107143	0	0.002079	0.565063	1	0.0481068	1	NA	NA	NA	NA	NA	NA	NA	NA	NA	NA	NA	NA	NA	NA	NA
CCDC88B	0.0141844	0.0357143	0	0.002079	0.565063	1	0.452251	1	NA	NA	NA	NA	NA	NA	NA	NA	NA	NA	NA	NA	NA	NA	NA
CCNK	0.0141844	0.0357143	0	0.002079	0.565063	1	0.452251	1	NA	NA	NA	NA	NA	NA	NA	NA	NA	NA	NA	NA	NA	NA	NA
CCSER2	0.0141844	0.107143	0	0.002079	0.565063	1	0.0481068	1	NA	NA	NA	NA	NA	NA	NA	NA	NA	NA	NA	NA	NA	NA	NA
CDH26	0.0141844	0	0	0.002079	0.565063	1	NA	1	NA	NA	NA	NA	NA	NA	NA	NA	NA	NA	NA	NA	NA	NA	NA
CDHR1	0.0141844	0	0	0.002079	0.565063	1	NA	1	NA	NA	NA	NA	NA	NA	NA	NA	NA	NA	NA	0.03125	1	NA	NA
CDKL5	0.0141844	0	0	0.002079	0.565063	1	NA	1	NA	NA	NA	NA	NA	NA	NA	NA	NA	NA	NA	NA	NA	NA	NA
CDKN1B	0.0141844	0	0	0.002079	0.565063	1	NA	1	0.0606061	0	0.0454545	NA	NA	1	1	NA	NA	NA	NA	NA	NA	NA	NA
CEP120	0.0141844	0.0714286	0	0.002079	0.565063	1	0.156818	1	NA	NA	NA	NA	NA	NA	NA	NA	NA	NA	NA	NA	NA	NA	NA
CEP295	0.0141844	0.0357143	0	0.002079	0.565063	1	0.452251	1	NA	NA	NA	NA	NA	NA	NA	NA	NA	NA	NA	NA	NA	NA	NA
CHEK2P2	0.0141844	0.0357143	0	0.002079	0.565063	1	0.452251	1	NA	NA	NA	NA	NA	NA	NA	NA	NA	NA	NA	NA	NA	NA	NA
CHUK	0.0141844	0.0357143	0	0.002079	0.565063	1	0.452251	1	NA	NA	NA	0.00746269	0	NA	NA	1	NA	NA	NA	NA	NA	NA	NA
CLCA4	0.0141844	0.0714286	0	0.002079	0.565063	1	0.156818	1	NA	NA	NA	NA	NA	NA	NA	NA	NA	NA	NA	NA	NA	NA	NA
CLCN5	0.0141844	0.0357143	0	0.002079	0.565063	1	0.452251	1	NA	NA	NA	NA	NA	NA	NA	NA	NA	NA	NA	0.03125	1	NA	NA
CLMN	0.0141844	0.107143	0	0.002079	0.565063	1	0.0481068	1	NA	NA	NA	NA	NA	NA	NA	NA	NA	0.0178571	1	NA	NA	NA	NA
COG4	0.0141844	0.0357143	0	0.002079	0.565063	1	0.452251	1	NA	NA	0.0454545	NA	NA	1	NA	NA	NA	NA	NA	NA	NA	NA	NA
COL15A1	0.0141844	0.0357143	0	0.002079	0.565063	1	0.452251	1	NA	NA	NA	NA	NA	NA	NA	NA	NA	NA	NA	NA	NA	NA	NA
COL1A1	0.0141844	0.0714286	0	0.002079	0.565063	1	0.156818	1	NA	NA	NA	NA	NA	NA	NA	NA	NA	0.0178571	1	0.03125	1	NA	NA
COL4A4	0.0141844	0.0714286	0	0.002079	0.565063	1	0.156818	1	NA	NA	NA	NA	NA	NA	NA	NA	NA	NA	NA	NA	NA	NA	NA
CPXM1	0.0141844	0	0	0.002079	0.565063	1	NA	1	NA	NA	NA	NA	NA	NA	NA	NA	NA	NA	NA	NA	NA	NA	NA
CR1	0.0141844	0.0357143	0	0.002079	0.565063	1	0.452251	1	NA	NA	NA	NA	NA	NA	NA	NA	NA	0.0178571	1	NA	NA	NA	NA
CSRNP3	0.0141844	0.0714286	0	0.002079	0.565063	1	0.156818	1	NA	NA	NA	NA	NA	NA	NA	NA	NA	NA	NA	NA	NA	NA	NA
CTNNAL1	0.0141844	0	0	0.002079	0.565063	1	NA	1	NA	NA	0.0454545	NA	NA	1	NA	NA	NA	NA	NA	NA	NA	NA	NA
CUL1	0.0141844	0	0	0.002079	0.565063	1	NA	1	NA	NA	NA	NA	NA	NA	NA	NA	NA	NA	NA	NA	NA	NA	NA
CUL2	0.0141844	0	0	0.002079	0.565063	1	NA	1	NA	NA	NA	NA	NA	NA	NA	NA	NA	NA	NA	NA	NA	NA	NA
CX3CL1	0.0141844	0	0	0.002079	0.565063	1	NA	1	NA	NA	NA	NA	NA	NA	NA	NA	NA	0.0178571	1	NA	NA	NA	NA
CYLD	0.0141844	0	0	0.002079	0.565063	1	NA	1	NA	NA	NA	NA	NA	NA	NA	NA	NA	0.0178571	1	NA	NA	NA	NA
CYTH4	0.0141844	0	0	0.002079	0.565063	1	NA	1	NA	NA	0.0454545	NA	NA	1	NA	NA	NA	NA	NA	NA	NA	NA	NA
DAB1	0.0141844	0.142857	0	0.002079	0.565063	1	0.0130119	1	NA	NA	NA	NA	NA	NA	NA	NA	NA	NA	NA	NA	NA	NA	NA
DCAF4L1	0.0141844	0	0	0.002079	0.565063	1	NA	1	NA	NA	NA	NA	NA	NA	NA	NA	NA	NA	NA	NA	NA	NA	NA
DCAF6	0.0141844	0	0	0.002079	0.565063	1	NA	1	NA	NA	0.0454545	NA	NA	1	NA	NA	NA	NA	NA	NA	NA	NA	NA
DDN	0.0141844	0	0	0.002079	0.565063	1	NA	1	NA	NA	NA	NA	NA	NA	NA	NA	NA	NA	NA	NA	NA	NA	NA
DDX46	0.0141844	0	0	0.002079	0.565063	1	NA	1	NA	NA	NA	NA	NA	NA	NA	NA	NA	NA	NA	NA	NA	NA	NA
DDX51	0.0141844	0	0	0.002079	0.565063	1	NA	1	NA	NA	NA	NA	NA	NA	NA	NA	NA	NA	NA	NA	NA	NA	NA
DDX60L	0.0141844	0.0357143	0	0.002079	0.565063	1	0.452251	1	NA	NA	NA	NA	NA	NA	NA	NA	NA	NA	NA	0.03125	1	NA	NA
DENND5A	0.0141844	0.0357143	0	0.002079	0.565063	1	0.452251	1	NA	NA	NA	NA	NA	NA	NA	NA	NA	NA	NA	NA	NA	NA	NA
DFNB31	0.0141844	0	0	0.002079	0.565063	1	NA	1	NA	NA	0.0454545	NA	NA	1	NA	NA	NA	NA	NA	NA	NA	NA	NA
DIAPH1	0.0141844	0.0357143	0	0.002079	0.565063	1	0.452251	1	NA	NA	NA	NA	NA	NA	NA	NA	NA	NA	NA	NA	NA	NA	NA
DLEC1	0.0141844	0.0357143	0	0.002079	0.565063	1	0.452251	1	NA	NA	NA	NA	NA	NA	NA	NA	NA	NA	NA	NA	NA	NA	NA
DMRTB1	0.0141844	0	0	0.002079	0.565063	1	NA	1	NA	NA	NA	NA	NA	NA	NA	NA	NA	NA	NA	NA	NA	NA	NA
DNAI2	0.0141844	0	0	0.002079	0.565063	1	NA	1	NA	NA	NA	NA	NA	NA	NA	NA	NA	0.0178571	1	NA	NA	NA	NA
DNAJC22	0.0141844	0	0	0.002079	0.565063	1	NA	1	NA	NA	NA	NA	NA	NA	NA	NA	NA	NA	NA	NA	NA	NA	NA
DSE	0.0141844	0	0	0.002079	0.565063	1	NA	1	NA	NA	NA	NA	NA	NA	NA	NA	NA	NA	NA	NA	NA	NA	NA
DSTYK	0.0141844	0	0	0.002079	0.565063	1	NA	1	NA	NA	NA	NA	NA	NA	NA	NA	NA	0.0357143	1	NA	NA	NA	NA
DUSP6	0.0141844	0	0	0.002079	0.565063	1	NA	1	NA	NA	NA	NA	NA	NA	NA	NA	NA	NA	NA	NA	NA	NA	NA
EEF1A2	0.0141844	0	0	0.002079	0.565063	1	NA	1	NA	NA	NA	NA	NA	NA	NA	NA	NA	NA	NA	NA	NA	NA	NA
EHBP1	0.0141844	0	0	0.002079	0.565063	1	NA	1	NA	NA	NA	NA	NA	NA	NA	NA	NA	NA	NA	NA	NA	NA	NA
EHD2	0.0141844	0.0357143	0	0.002079	0.565063	1	0.452251	1	NA	NA	NA	NA	NA	NA	NA	NA	NA	NA	NA	NA	NA	NA	NA
EIF3G	0.0141844	0	0	0.002079	0.565063	1	NA	1	NA	NA	NA	NA	NA	NA	NA	NA	NA	NA	NA	NA	NA	NA	NA
ENPP6	0.0141844	0	0	0.002079	0.565063	1	NA	1	NA	NA	NA	NA	NA	NA	NA	NA	NA	NA	NA	NA	NA	NA	NA
EPC2	0.0141844	0.107143	0	0.002079	0.565063	1	0.0481068	1	NA	NA	0.0454545	NA	NA	1	NA	NA	NA	NA	NA	NA	NA	NA	NA
EPOR	0.0141844	0	0	0.002079	0.565063	1	NA	1	NA	NA	NA	NA	NA	NA	NA	NA	NA	NA	NA	NA	NA	NA	NA
ETS1	0.0141844	0.0714286	0	0.002079	0.565063	1	0.156818	1	NA	NA	NA	NA	NA	NA	NA	NA	NA	NA	NA	NA	NA	NA	NA
ETV1	0.0141844	0	0	0.002079	0.565063	1	NA	1	NA	NA	0.0454545	0	0.00549451	1	NA	1	1	NA	NA	NA	NA	NA	NA
EVC	0.0141844	0.0357143	0	0.002079	0.565063	1	0.452251	1	NA	NA	NA	NA	NA	NA	NA	NA	NA	NA	NA	NA	NA	NA	NA
EXD3	0.0141844	0.107143	0	0.002079	0.565063	1	0.0481068	1	NA	NA	NA	NA	NA	NA	NA	NA	NA	NA	NA	0.03125	1	NA	NA
EXOC3L4	0.0141844	0	0	0.002079	0.565063	1	NA	1	NA	NA	NA	NA	NA	NA	NA	NA	NA	0.0178571	1	NA	NA	NA	NA
EZR	0.0141844	0	0	0.002079	0.565063	1	NA	1	NA	NA	NA	NA	NA	NA	NA	NA	NA	NA	NA	NA	NA	NA	NA
FADS6	0.0141844	0	0	0.002079	0.565063	1	NA	1	NA	NA	0.0454545	NA	NA	1	NA	NA	NA	NA	NA	NA	NA	NA	NA
FAM120B	0.0141844	0.0714286	0	0.002079	0.565063	1	0.156818	1	NA	NA	0.0454545	NA	NA	1	NA	NA	NA	NA	NA	NA	NA	NA	NA
FAM120C	0.0141844	0	0	0.002079	0.565063	1	NA	1	NA	NA	NA	NA	NA	NA	NA	NA	NA	NA	NA	0.03125	1	NA	NA
FAM129B	0.0141844	0.0357143	0	0.002079	0.565063	1	0.452251	1	NA	NA	0.0454545	NA	NA	1	NA	NA	NA	NA	NA	NA	NA	NA	NA
FASTKD3	0.0141844	0.0357143	0	0.002079	0.565063	1	0.452251	1	NA	NA	NA	NA	NA	NA	NA	NA	NA	NA	NA	NA	NA	NA	NA
FBF1	0.0141844	0	0	0.002079	0.565063	1	NA	1	NA	NA	0.0454545	NA	NA	1	NA	NA	NA	NA	NA	NA	NA	NA	NA
FBXO41	0.0141844	0	0	0.002079	0.565063	1	NA	1	NA	NA	0.0454545	NA	NA	1	NA	NA	NA	NA	NA	NA	NA	NA	NA
FGD4	0.0141844	0.0714286	0	0.002079	0.565063	1	0.156818	1	NA	NA	0.0909091	NA	NA	1	NA	NA	NA	NA	NA	NA	NA	NA	NA
FILIP1	0.0141844	0.0714286	0	0.002079	0.565063	1	0.156818	1	NA	NA	0.0454545	NA	NA	1	NA	NA	NA	NA	NA	NA	NA	NA	NA
FMO3	0.0141844	0	0	0.002079	0.565063	1	NA	1	NA	NA	NA	NA	NA	NA	NA	NA	NA	NA	NA	NA	NA	NA	NA
FOCAD	0.0141844	0.107143	0	0.002079	0.565063	1	0.0481068	1	NA	NA	NA	NA	NA	NA	NA	NA	NA	NA	NA	NA	NA	NA	NA
FUT4	0.0141844	0	0	0.002079	0.565063	1	NA	1	NA	NA	NA	NA	NA	NA	NA	NA	NA	NA	NA	NA	NA	NA	NA
GABRR2	0.0141844	0.0357143	0	0.002079	0.565063	1	0.452251	1	NA	NA	0.0454545	NA	NA	1	NA	NA	NA	NA	NA	NA	NA	NA	NA
GALNT14	0.0141844	0.107143	0	0.002079	0.565063	1	0.0481068	1	NA	NA	0.0454545	NA	NA	1	NA	NA	NA	NA	NA	NA	NA	NA	NA
GALNT18	0.0141844	0	0	0.002079	0.565063	1	NA	1	NA	NA	NA	NA	NA	NA	NA	NA	NA	NA	NA	NA	NA	NA	NA
GIGYF1	0.0141844	0	0	0.002079	0.565063	1	NA	1	NA	NA	NA	NA	NA	NA	NA	NA	NA	NA	NA	NA	NA	NA	NA
GIPC3	0.0141844	0	0	0.002079	0.565063	1	NA	1	NA	NA	0.0454545	NA	NA	1	NA	NA	NA	NA	NA	NA	NA	NA	NA
GJD2	0.0141844	0	0	0.002079	0.565063	1	NA	1	NA	NA	NA	NA	NA	NA	NA	NA	NA	NA	NA	NA	NA	NA	NA
GLP2R	0.0141844	0.0714286	0	0.002079	0.565063	1	0.156818	1	NA	NA	NA	NA	NA	NA	NA	NA	NA	NA	NA	NA	NA	NA	NA
GLTSCR2	0.0141844	0.0357143	0	0.002079	0.565063	1	0.452251	1	NA	NA	NA	NA	NA	NA	NA	NA	NA	0.0178571	1	NA	NA	NA	NA
GNL2	0.0141844	0.0357143	0	0.002079	0.565063	1	0.452251	1	NA	NA	NA	NA	NA	NA	NA	NA	NA	NA	NA	NA	NA	NA	NA
GOLGA3	0.0141844	0	0	0.002079	0.565063	1	NA	1	NA	NA	0.0454545	NA	NA	1	NA	NA	NA	0.0714286	1	NA	NA	NA	NA
GOPC	0.0141844	0	0	0.002079	0.565063	1	NA	1	NA	NA	NA	NA	NA	NA	NA	NA	NA	NA	NA	NA	NA	NA	NA
GOT1	0.0141844	0	0	0.002079	0.565063	1	NA	1	NA	NA	NA	NA	NA	NA	NA	NA	NA	NA	NA	NA	NA	NA	NA
GPC5	0.0141844	0.107143	0	0.002079	0.565063	1	0.0481068	1	NA	NA	NA	NA	NA	NA	NA	NA	NA	NA	NA	NA	NA	NA	NA
GPR101	0.0141844	0	0	0.002079	0.565063	1	NA	1	NA	NA	NA	NA	NA	NA	NA	NA	NA	NA	NA	NA	NA	NA	NA
GPRC5B	0.0141844	0	0	0.002079	0.565063	1	NA	1	NA	NA	NA	NA	NA	NA	NA	NA	NA	NA	NA	NA	NA	NA	NA
GRIA2	0.0141844	0.0357143	0	0.002079	0.565063	1	0.452251	1	NA	NA	NA	NA	NA	NA	NA	NA	NA	0.0178571	1	NA	NA	NA	NA
GRIK1	0.0141844	0.0357143	0	0.002079	0.565063	1	0.452251	1	NA	NA	NA	NA	NA	NA	NA	NA	NA	NA	NA	NA	NA	NA	NA
GRM4	0.0141844	0.0357143	0	0.002079	0.565063	1	0.452251	1	NA	NA	NA	NA	NA	NA	NA	NA	NA	NA	NA	NA	NA	NA	NA
GTDC1	0.0141844	0.0714286	0	0.002079	0.565063	1	0.156818	1	NA	NA	NA	NA	NA	NA	NA	NA	NA	NA	NA	NA	NA	NA	NA
HCFC1	0.0141844	0	0	0.002079	0.565063	1	NA	1	NA	NA	NA	NA	NA	NA	NA	NA	NA	0.0178571	1	NA	NA	NA	NA
HELLS	0.0141844	0	0	0.002079	0.565063	1	NA	1	NA	NA	NA	NA	NA	NA	NA	NA	NA	NA	NA	NA	NA	NA	NA
HHAT	0.0141844	0.0357143	0	0.002079	0.565063	1	0.452251	1	NA	NA	NA	NA	NA	NA	NA	NA	NA	0.0178571	1	NA	NA	NA	NA
HIRIP3	0.0141844	0	0	0.002079	0.565063	1	NA	1	NA	NA	NA	NA	NA	NA	NA	NA	NA	NA	NA	NA	NA	NA	NA
HIST1H3E	0.0141844	0	0	0.002079	0.565063	1	NA	1	NA	NA	0.0454545	NA	NA	1	NA	NA	NA	NA	NA	NA	NA	NA	NA
HLA-B	0.0141844	0	0	0.002079	0.565063	1	NA	1	NA	NA	NA	NA	NA	NA	NA	NA	NA	0.0357143	1	NA	NA	NA	NA
HMOX2	0.0141844	0	0	0.002079	0.565063	1	NA	1	NA	NA	NA	NA	NA	NA	NA	NA	NA	NA	NA	NA	NA	NA	NA
HNRNPH2	0.0141844	0	0	0.002079	0.565063	1	NA	1	NA	NA	NA	NA	NA	NA	NA	NA	NA	NA	NA	NA	NA	NA	NA
HPD	0.0141844	0	0	0.002079	0.565063	1	NA	1	NA	NA	NA	NA	NA	NA	NA	NA	NA	NA	NA	NA	NA	NA	NA
HPS3	0.0141844	0.0357143	0	0.002079	0.565063	1	0.452251	1	NA	NA	NA	NA	NA	NA	NA	NA	NA	NA	NA	NA	NA	NA	NA
HSD17B3	0.0141844	0	0	0.002079	0.565063	1	NA	1	NA	NA	NA	NA	NA	NA	NA	NA	NA	NA	NA	NA	NA	NA	NA
IDO2	0.0141844	0.107143	0	0.002079	0.565063	1	0.0481068	1	NA	NA	NA	NA	NA	NA	NA	NA	NA	NA	NA	NA	NA	NA	NA
IL1R1	0.0141844	0	0	0.002079	0.565063	1	NA	1	NA	NA	NA	NA	NA	NA	NA	NA	NA	NA	NA	NA	NA	NA	NA
INPP5F	0.0141844	0	0	0.002079	0.565063	1	NA	1	NA	NA	NA	NA	NA	NA	NA	NA	NA	NA	NA	NA	NA	NA	NA
IQCK	0.0141844	0.0357143	0	0.002079	0.565063	1	0.452251	1	NA	NA	0.0454545	NA	NA	1	NA	NA	NA	NA	NA	NA	NA	NA	NA
ITGA10	0.0141844	0.0357143	0	0.002079	0.565063	1	0.452251	1	NA	NA	0.0909091	NA	NA	1	NA	NA	NA	0.0178571	1	NA	NA	NA	NA
ITGBL1	0.0141844	0.0714286	0	0.002079	0.565063	1	0.156818	1	NA	NA	NA	NA	NA	NA	NA	NA	NA	NA	NA	NA	NA	NA	NA
JAK2	0.0141844	0	0	0.002079	0.565063	1	NA	1	0	0.0128205	0.0454545	0	0.00549451	1	1	1	1	NA	NA	NA	NA	NA	NA
KCNA4	0.0141844	0	0	0.002079	0.565063	1	NA	1	NA	NA	NA	NA	NA	NA	NA	NA	NA	NA	NA	NA	NA	NA	NA
KCNH1	0.0141844	0.107143	0	0.002079	0.565063	1	0.0481068	1	NA	NA	0.0454545	NA	NA	1	NA	NA	NA	NA	NA	NA	NA	NA	NA
KCNN3	0.0141844	0	0	0.002079	0.565063	1	NA	1	NA	NA	NA	NA	NA	NA	NA	NA	NA	NA	NA	NA	NA	NA	NA
KIAA0319L	0.0141844	0.0714286	0	0.002079	0.565063	1	0.156818	1	NA	NA	NA	NA	NA	NA	NA	NA	NA	NA	NA	NA	NA	NA	NA
KIAA0922	0.0141844	0	0	0.002079	0.565063	1	NA	1	NA	NA	0.0454545	NA	NA	1	NA	NA	NA	NA	NA	NA	NA	NA	NA
KIF15	0.0141844	0	0	0.002079	0.565063	1	NA	1	NA	NA	NA	NA	NA	NA	NA	NA	NA	NA	NA	NA	NA	NA	NA
KIF19	0.0141844	0.0357143	0	0.002079	0.565063	1	0.452251	1	NA	NA	NA	NA	NA	NA	NA	NA	NA	NA	NA	NA	NA	NA	NA
KLHL32	0.0141844	0.0714286	0	0.002079	0.565063	1	0.156818	1	NA	NA	NA	NA	NA	NA	NA	NA	NA	NA	NA	NA	NA	NA	NA
KPNA4	0.0141844	0.0357143	0	0.002079	0.565063	1	0.452251	1	NA	NA	0.0454545	NA	NA	1	NA	NA	NA	0.0178571	1	NA	NA	NA	NA
LAMP5	0.0141844	0	0	0.002079	0.565063	1	NA	1	NA	NA	0.0454545	NA	NA	1	NA	NA	NA	NA	NA	0.03125	1	NA	NA
LARS	0.0141844	0	0	0.002079	0.565063	1	NA	1	NA	NA	NA	NA	NA	NA	NA	NA	NA	0.0178571	1	NA	NA	NA	NA
LDLRAD3	0.0141844	0.0714286	0	0.002079	0.565063	1	0.156818	1	NA	NA	NA	NA	NA	NA	NA	NA	NA	NA	NA	NA	NA	NA	NA
LIG4	0.0141844	0.0357143	0	0.002079	0.565063	1	0.452251	1	NA	NA	0.0454545	NA	NA	1	NA	NA	NA	NA	NA	NA	NA	NA	NA
LNPEP	0.0141844	0.0357143	0	0.002079	0.565063	1	0.452251	1	NA	NA	NA	NA	NA	NA	NA	NA	NA	NA	NA	NA	NA	NA	NA
LPAR6	0.0141844	0.0357143	0	0.002079	0.565063	1	0.452251	1	NA	NA	NA	NA	NA	NA	NA	NA	NA	NA	NA	NA	NA	NA	NA
LPP	0.0141844	0.0357143	0	0.002079	0.565063	1	0.452251	1	NA	NA	NA	NA	NA	NA	NA	NA	NA	0.0178571	1	NA	NA	NA	NA
LRFN3	0.0141844	0	0	0.002079	0.565063	1	NA	1	NA	NA	NA	NA	NA	NA	NA	NA	NA	0.0178571	1	0.03125	1	NA	NA
LRFN4	0.0141844	0.0357143	0	0.002079	0.565063	1	0.452251	1	NA	NA	NA	NA	NA	NA	NA	NA	NA	NA	NA	NA	NA	NA	NA
LRPPRC	0.0141844	0.0357143	0	0.002079	0.565063	1	0.452251	1	NA	NA	0.0454545	NA	NA	1	NA	NA	NA	0.0178571	1	NA	NA	NA	NA
LRRC16B	0.0141844	0	0	0.002079	0.565063	1	NA	1	NA	NA	0.0454545	NA	NA	1	NA	NA	NA	NA	NA	NA	NA	NA	NA
LTF	0.0141844	0	0	0.002079	0.565063	1	NA	1	NA	NA	NA	NA	NA	NA	NA	NA	NA	NA	NA	0.03125	1	NA	NA
LY9	0.0141844	0.0357143	0	0.002079	0.565063	1	0.452251	1	NA	NA	NA	NA	NA	NA	NA	NA	NA	NA	NA	NA	NA	NA	NA
LYN	0.0141844	0.0357143	0	0.002079	0.565063	1	0.452251	1	NA	NA	0.0454545	NA	NA	1	NA	NA	NA	NA	NA	NA	NA	NA	NA
MAGEE2	0.0141844	0.0357143	0	0.002079	0.565063	1	0.452251	1	NA	NA	NA	NA	NA	NA	NA	NA	NA	0.0178571	1	NA	NA	NA	NA
MAP2K3	0.0141844	0	0	0.002079	0.565063	1	NA	1	NA	NA	NA	NA	NA	NA	NA	NA	NA	NA	NA	NA	NA	NA	NA
MAP3K1	0.0141844	0	0	0.002079	0.565063	1	NA	1	0	0.0128205	0.0454545	0	0.00549451	1	1	1	1	0.0178571	1	NA	NA	NA	NA
MAP3K19	0.0141844	0.0357143	0	0.002079	0.565063	1	0.452251	1	NA	NA	NA	NA	NA	NA	NA	NA	NA	NA	NA	NA	NA	NA	NA
MAP3K6	0.0141844	0	0	0.002079	0.565063	1	NA	1	NA	NA	NA	NA	NA	NA	NA	NA	NA	NA	NA	NA	NA	NA	NA
MARS2	0.0141844	0	0	0.002079	0.565063	1	NA	1	NA	NA	NA	NA	NA	NA	NA	NA	NA	NA	NA	NA	NA	NA	NA
MBTPS1	0.0141844	0.0714286	0	0.002079	0.565063	1	0.156818	1	NA	NA	NA	NA	NA	NA	NA	NA	NA	NA	NA	NA	NA	NA	NA
MCM2	0.0141844	0	0	0.002079	0.565063	1	NA	1	NA	NA	NA	NA	NA	NA	NA	NA	NA	NA	NA	0.03125	1	NA	NA
MED16	0.0141844	0	0	0.002079	0.565063	1	NA	1	NA	NA	NA	NA	NA	NA	NA	NA	NA	NA	NA	NA	NA	NA	NA
MEFV	0.0141844	0	0	0.002079	0.565063	1	NA	1	NA	NA	NA	NA	NA	NA	NA	NA	NA	NA	NA	NA	NA	NA	NA
MOV10	0.0141844	0.0357143	0	0.002079	0.565063	1	0.452251	1	NA	NA	0.0454545	NA	NA	1	NA	NA	NA	NA	NA	NA	NA	NA	NA
MOV10L1	0.0141844	0	0	0.002079	0.565063	1	NA	1	NA	NA	NA	NA	NA	NA	NA	NA	NA	0.0178571	1	0.03125	1	NA	NA
MSH5	0.0141844	0.0357143	0	0.002079	0.565063	1	0.452251	1	NA	NA	0.0454545	NA	NA	1	NA	NA	NA	NA	NA	NA	NA	NA	NA
MST1R	0.0141844	0	0	0.002079	0.565063	1	NA	1	NA	NA	0.0454545	NA	NA	1	NA	NA	NA	0.0178571	1	0.03125	1	NA	NA
MYOM3	0.0141844	0	0	0.002079	0.565063	1	NA	1	NA	NA	0.0454545	NA	NA	1	NA	NA	NA	NA	NA	NA	NA	NA	NA
N4BP2	0.0141844	0.0357143	0	0.002079	0.565063	1	0.452251	1	NA	NA	NA	NA	NA	NA	NA	NA	NA	NA	NA	NA	NA	NA	NA
NARF	0.0141844	0	0	0.002079	0.565063	1	NA	1	NA	NA	NA	NA	NA	NA	NA	NA	NA	NA	NA	NA	NA	NA	NA
NCAPG2	0.0141844	0	0	0.002079	0.565063	1	NA	1	NA	NA	0.0454545	NA	NA	1	NA	NA	NA	NA	NA	NA	NA	NA	NA
NDUFA9	0.0141844	0.0714286	0	0.002079	0.565063	1	0.156818	1	NA	NA	NA	NA	NA	NA	NA	NA	NA	NA	NA	NA	NA	NA	NA
NEIL3	0.0141844	0.0357143	0	0.002079	0.565063	1	0.452251	1	NA	NA	NA	NA	NA	NA	NA	NA	NA	NA	NA	NA	NA	NA	NA
NETO1	0.0141844	0.0357143	0	0.002079	0.565063	1	0.452251	1	NA	NA	NA	NA	NA	NA	NA	NA	NA	NA	NA	NA	NA	NA	NA
NEU2	0.0141844	0.0357143	0	0.002079	0.565063	1	0.452251	1	NA	NA	NA	NA	NA	NA	NA	NA	NA	NA	NA	NA	NA	NA	NA
NFATC4	0.0141844	0	0	0.002079	0.565063	1	NA	1	NA	NA	NA	NA	NA	NA	NA	NA	NA	NA	NA	NA	NA	NA	NA
NFIA	0.0141844	0.0357143	0	0.002079	0.565063	1	0.452251	1	NA	NA	NA	NA	NA	NA	NA	NA	NA	NA	NA	NA	NA	NA	NA
NISCH	0.0141844	0.0714286	0	0.002079	0.565063	1	0.156818	1	NA	NA	NA	NA	NA	NA	NA	NA	NA	NA	NA	NA	NA	NA	NA
NLRP3	0.0141844	0	0	0.002079	0.565063	1	NA	1	NA	NA	0.0454545	NA	NA	1	NA	NA	NA	NA	NA	NA	NA	NA	NA
NPY1R	0.0141844	0	0	0.002079	0.565063	1	NA	1	NA	NA	0.0454545	NA	NA	1	NA	NA	NA	NA	NA	NA	NA	NA	NA
NR4A2	0.0141844	0.0714286	0	0.002079	0.565063	1	0.156818	1	NA	NA	NA	NA	NA	NA	NA	NA	NA	NA	NA	NA	NA	NA	NA
NTNG2	0.0141844	0.0357143	0	0.002079	0.565063	1	0.452251	1	NA	NA	NA	NA	NA	NA	NA	NA	NA	NA	NA	NA	NA	NA	NA
NUP133	0.0141844	0	0	0.002079	0.565063	1	NA	1	NA	NA	NA	NA	NA	NA	NA	NA	NA	0.0178571	1	NA	NA	NA	NA
NUP210L	0.0141844	0.0714286	0	0.002079	0.565063	1	0.156818	1	NA	NA	NA	NA	NA	NA	NA	NA	NA	0.0357143	1	NA	NA	NA	NA
OR10A7	0.0141844	0	0	0.002079	0.565063	1	NA	1	NA	NA	NA	NA	NA	NA	NA	NA	NA	NA	NA	NA	NA	NA	NA
OR1N2	0.0141844	0	0	0.002079	0.565063	1	NA	1	NA	NA	NA	NA	NA	NA	NA	NA	NA	NA	NA	NA	NA	NA	NA
OR5K4	0.0141844	0.0714286	0	0.002079	0.565063	1	0.156818	1	NA	NA	NA	NA	NA	NA	NA	NA	NA	NA	NA	NA	NA	NA	NA
P4HTM	0.0141844	0	0	0.002079	0.565063	1	NA	1	NA	NA	NA	NA	NA	NA	NA	NA	NA	0.0357143	1	NA	NA	NA	NA
PANX2	0.0141844	0	0	0.002079	0.565063	1	NA	1	NA	NA	NA	NA	NA	NA	NA	NA	NA	NA	NA	NA	NA	NA	NA
PAWR	0.0141844	0	0	0.002079	0.565063	1	NA	1	NA	NA	0.0454545	NA	NA	1	NA	NA	NA	NA	NA	NA	NA	NA	NA
PCDH19	0.0141844	0	0	0.002079	0.565063	1	NA	1	NA	NA	NA	NA	NA	NA	NA	NA	NA	NA	NA	NA	NA	NA	NA
PCDHB11	0.0141844	0.0357143	0	0.002079	0.565063	1	0.452251	1	NA	NA	NA	NA	NA	NA	NA	NA	NA	NA	NA	NA	NA	NA	NA
PDCD1	0.0141844	0	0	0.002079	0.565063	1	NA	1	NA	NA	NA	NA	NA	NA	NA	NA	NA	NA	NA	NA	NA	NA	NA
PDCD1LG2	0.0141844	0	0	0.002079	0.565063	1	NA	1	NA	NA	NA	NA	NA	NA	NA	NA	NA	NA	NA	NA	NA	NA	NA
PDE4B	0.0141844	0.142857	0	0.002079	0.565063	1	0.0130119	1	NA	NA	NA	NA	NA	NA	NA	NA	NA	NA	NA	NA	NA	NA	NA
PDK3	0.0141844	0	0	0.002079	0.565063	1	NA	1	NA	NA	NA	NA	NA	NA	NA	NA	NA	NA	NA	NA	NA	NA	NA
PDP1	0.0141844	0	0	0.002079	0.565063	1	NA	1	NA	NA	NA	NA	NA	NA	NA	NA	NA	NA	NA	NA	NA	NA	NA
PDXDC1	0.0141844	0.0357143	0	0.002079	0.565063	1	0.452251	1	NA	NA	0.0454545	NA	NA	1	NA	NA	NA	0.0178571	1	NA	NA	NA	NA
PFKFB4	0.0141844	0	0	0.002079	0.565063	1	NA	1	NA	NA	NA	NA	NA	NA	NA	NA	NA	NA	NA	NA	NA	NA	NA
PGBD2	0.0141844	0	0	0.002079	0.565063	1	NA	1	NA	NA	NA	NA	NA	NA	NA	NA	NA	NA	NA	NA	NA	NA	NA
PHACTR3	0.0141844	0.142857	0	0.002079	0.565063	1	0.0130119	1	NA	NA	NA	NA	NA	NA	NA	NA	NA	NA	NA	NA	NA	NA	NA
PHKA1	0.0141844	0.0357143	0	0.002079	0.565063	1	0.452251	1	NA	NA	0.0454545	NA	NA	1	NA	NA	NA	NA	NA	NA	NA	NA	NA
PIGO	0.0141844	0	0	0.002079	0.565063	1	NA	1	NA	NA	NA	NA	NA	NA	NA	NA	NA	NA	NA	NA	NA	NA	NA
PIK3CG	0.0141844	0.0357143	0	0.002079	0.565063	1	0.452251	1	0.0606061	0.0128205	NA	0.0223881	0	NA	1	1	NA	NA	NA	0.03125	1	NA	NA
PIK3R1	0.0141844	0	0	0.002079	0.565063	1	NA	1	0	0.0128205	NA	0.00746269	0	NA	1	1	NA	NA	NA	NA	NA	NA	NA
PLCB1	0.0141844	0.0357143	0	0.002079	0.565063	1	0.452251	1	NA	NA	0.0454545	NA	NA	1	NA	NA	NA	NA	NA	NA	NA	NA	NA
PLCD1	0.0141844	0	0	0.002079	0.565063	1	NA	1	NA	NA	NA	NA	NA	NA	NA	NA	NA	NA	NA	NA	NA	NA	NA
PLEKHG4B	0.0141844	0.107143	0	0.002079	0.565063	1	0.0481068	1	NA	NA	NA	NA	NA	NA	NA	NA	NA	NA	NA	NA	NA	NA	NA
PLEKHH3	0.0141844	0	0	0.002079	0.565063	1	NA	1	NA	NA	NA	NA	NA	NA	NA	NA	NA	NA	NA	NA	NA	NA	NA
POGLUT1	0.0141844	0	0	0.002079	0.565063	1	NA	1	NA	NA	NA	NA	NA	NA	NA	NA	NA	0.0357143	1	NA	NA	NA	NA
POLR1A	0.0141844	0	0	0.002079	0.565063	1	NA	1	NA	NA	NA	NA	NA	NA	NA	NA	NA	NA	NA	NA	NA	NA	NA
POMT2	0.0141844	0.0357143	0	0.002079	0.565063	1	0.452251	1	NA	NA	NA	NA	NA	NA	NA	NA	NA	NA	NA	NA	NA	NA	NA
POU2F2	0.0141844	0	0	0.002079	0.565063	1	NA	1	NA	NA	0.0454545	NA	NA	1	NA	NA	NA	0.0178571	1	NA	NA	NA	NA
PPP1R13L	0.0141844	0.0357143	0	0.002079	0.565063	1	0.452251	1	NA	NA	NA	NA	NA	NA	NA	NA	NA	0.0357143	1	0.0625	1	NA	NA
PPP1R3A	0.0141844	0.0357143	0	0.002079	0.565063	1	0.452251	1	NA	NA	NA	NA	NA	NA	NA	NA	NA	NA	NA	NA	NA	NA	NA
PPP2R2B	0.0141844	0.0714286	0	0.002079	0.565063	1	0.156818	1	NA	NA	NA	NA	NA	NA	NA	NA	NA	NA	NA	NA	NA	NA	NA
PPP6R2	0.0141844	0.0357143	0	0.002079	0.565063	1	0.452251	1	NA	NA	NA	NA	NA	NA	NA	NA	NA	0.0357143	1	NA	NA	NA	NA
PRKAR2A	0.0141844	0	0	0.002079	0.565063	1	NA	1	NA	NA	NA	NA	NA	NA	NA	NA	NA	NA	NA	NA	NA	NA	NA
PRODH2	0.0141844	0	0	0.002079	0.565063	1	NA	1	NA	NA	NA	NA	NA	NA	NA	NA	NA	NA	NA	NA	NA	NA	NA
PRPS1	0.0141844	0	0	0.002079	0.565063	1	NA	1	NA	NA	NA	NA	NA	NA	NA	NA	NA	NA	NA	NA	NA	NA	NA
PRPS2	0.0141844	0.0357143	0	0.002079	0.565063	1	0.452251	1	NA	NA	NA	NA	NA	NA	NA	NA	NA	NA	NA	NA	NA	NA	NA
PTPRS	0.0141844	0.0357143	0	0.002079	0.565063	1	0.452251	1	0.030303	0	0.0454545	NA	NA	1	1	NA	NA	0.0714286	1	NA	NA	NA	NA
PUM2	0.0141844	0.0357143	0	0.002079	0.565063	1	0.452251	1	NA	NA	NA	NA	NA	NA	NA	NA	NA	NA	NA	0.03125	1	NA	NA
RAB6B	0.0141844	0	0	0.002079	0.565063	1	NA	1	NA	NA	NA	NA	NA	NA	NA	NA	NA	NA	NA	NA	NA	NA	NA
RB1CC1	0.0141844	0	0	0.002079	0.565063	1	NA	1	NA	NA	NA	NA	NA	NA	NA	NA	NA	NA	NA	NA	NA	NA	NA
RBBP8	0.0141844	0.0357143	0	0.002079	0.565063	1	0.452251	1	NA	NA	NA	NA	NA	NA	NA	NA	NA	NA	NA	NA	NA	NA	NA
RBM12	0.0141844	0.0357143	0	0.002079	0.565063	1	0.452251	1	NA	NA	NA	NA	NA	NA	NA	NA	NA	NA	NA	NA	NA	NA	NA
RCVRN	0.0141844	0	0	0.002079	0.565063	1	NA	1	NA	NA	0.0454545	NA	NA	1	NA	NA	NA	NA	NA	NA	NA	NA	NA
RIF1	0.0141844	0.0357143	0	0.002079	0.565063	1	0.452251	1	NA	NA	NA	NA	NA	NA	NA	NA	NA	NA	NA	NA	NA	NA	NA
RNF135	0.0141844	0	0	0.002079	0.565063	1	NA	1	NA	NA	NA	NA	NA	NA	NA	NA	NA	NA	NA	NA	NA	NA	NA
RPGR	0.0141844	0.0357143	0	0.002079	0.565063	1	0.452251	1	NA	NA	NA	NA	NA	NA	NA	NA	NA	0.0178571	1	NA	NA	NA	NA
RPUSD1	0.0141844	0.0357143	0	0.002079	0.565063	1	0.452251	1	NA	NA	NA	NA	NA	NA	NA	NA	NA	NA	NA	NA	NA	NA	NA
RRP12	0.0141844	0	0	0.002079	0.565063	1	NA	1	NA	NA	NA	NA	NA	NA	NA	NA	NA	NA	NA	NA	NA	NA	NA
RTN2	0.0141844	0	0	0.002079	0.565063	1	NA	1	NA	NA	NA	NA	NA	NA	NA	NA	NA	NA	NA	NA	NA	NA	NA
SASH1	0.0141844	0.0357143	0	0.002079	0.565063	1	0.452251	1	NA	NA	NA	NA	NA	NA	NA	NA	NA	NA	NA	NA	NA	NA	NA
SBNO1	0.0141844	0	0	0.002079	0.565063	1	NA	1	NA	NA	NA	NA	NA	NA	NA	NA	NA	NA	NA	NA	NA	NA	NA
SCAF4	0.0141844	0.0357143	0	0.002079	0.565063	1	0.452251	1	NA	NA	NA	NA	NA	NA	NA	NA	NA	NA	NA	NA	NA	NA	NA
SCAPER	0.0141844	0.0357143	0	0.002079	0.565063	1	0.452251	1	NA	NA	NA	NA	NA	NA	NA	NA	NA	NA	NA	0.0625	1	NA	NA
SEC22C	0.0141844	0	0	0.002079	0.565063	1	NA	1	NA	NA	NA	NA	NA	NA	NA	NA	NA	NA	NA	NA	NA	NA	NA
SECISBP2	0.0141844	0	0	0.002079	0.565063	1	NA	1	NA	NA	NA	NA	NA	NA	NA	NA	NA	NA	NA	NA	NA	NA	NA
SEMA3A	0.0141844	0	0	0.002079	0.565063	1	NA	1	NA	NA	NA	NA	NA	NA	NA	NA	NA	NA	NA	NA	NA	NA	NA
SEMA6B	0.0141844	0	0	0.002079	0.565063	1	NA	1	NA	NA	0.0454545	NA	NA	1	NA	NA	NA	0.0357143	1	NA	NA	NA	NA
SENP5	0.0141844	0.0357143	0	0.002079	0.565063	1	0.452251	1	NA	NA	0.0454545	NA	NA	1	NA	NA	NA	NA	NA	NA	NA	NA	NA
SEPSECS	0.0141844	0	0	0.002079	0.565063	1	NA	1	NA	NA	NA	NA	NA	NA	NA	NA	NA	NA	NA	NA	NA	NA	NA
SETD6	0.0141844	0.0357143	0	0.002079	0.565063	1	0.452251	1	NA	NA	NA	NA	NA	NA	NA	NA	NA	NA	NA	NA	NA	NA	NA
SGK223	0.0141844	0	0	0.002079	0.565063	1	NA	1	NA	NA	NA	NA	NA	NA	NA	NA	NA	NA	NA	NA	NA	NA	NA
SH3BP4	0.0141844	0.0357143	0	0.002079	0.565063	1	0.452251	1	NA	NA	NA	NA	NA	NA	NA	NA	NA	NA	NA	NA	NA	NA	NA
SH3KBP1	0.0141844	0	0	0.002079	0.565063	1	NA	1	NA	NA	NA	NA	NA	NA	NA	NA	NA	NA	NA	NA	NA	NA	NA
SH3TC1	0.0141844	0	0	0.002079	0.565063	1	NA	1	NA	NA	NA	NA	NA	NA	NA	NA	NA	0.0178571	1	NA	NA	NA	NA
SHQ1	0.0141844	0	0	0.002079	0.565063	1	NA	1	0.030303	0.0128205	NA	NA	NA	NA	1	NA	NA	NA	NA	NA	NA	NA	NA
SLC10A5	0.0141844	0	0	0.002079	0.565063	1	NA	1	NA	NA	NA	NA	NA	NA	NA	NA	NA	NA	NA	NA	NA	NA	NA
SLC12A6	0.0141844	0	0	0.002079	0.565063	1	NA	1	NA	NA	NA	NA	NA	NA	NA	NA	NA	0.0178571	1	NA	NA	NA	NA
SLC17A7	0.0141844	0	0	0.002079	0.565063	1	NA	1	NA	NA	NA	NA	NA	NA	NA	NA	NA	NA	NA	NA	NA	NA	NA
SLC22A14	0.0141844	0.0357143	0	0.002079	0.565063	1	0.452251	1	NA	NA	NA	NA	NA	NA	NA	NA	NA	NA	NA	NA	NA	NA	NA
SLC22A2	0.0141844	0.0357143	0	0.002079	0.565063	1	0.452251	1	NA	NA	0.0454545	NA	NA	1	NA	NA	NA	NA	NA	NA	NA	NA	NA
SLC35E3	0.0141844	0	0	0.002079	0.565063	1	NA	1	NA	NA	NA	NA	NA	NA	NA	NA	NA	NA	NA	NA	NA	NA	NA
SLC39A14	0.0141844	0.0357143	0	0.002079	0.565063	1	0.452251	1	NA	NA	NA	NA	NA	NA	NA	NA	NA	NA	NA	NA	NA	NA	NA
SLC4A8	0.0141844	0	0	0.002079	0.565063	1	NA	1	NA	NA	0.0454545	NA	NA	1	NA	NA	NA	NA	NA	NA	NA	NA	NA
SLC6A1	0.0141844	0	0	0.002079	0.565063	1	NA	1	NA	NA	NA	NA	NA	NA	NA	NA	NA	NA	NA	NA	NA	NA	NA
SLC6A18	0.0141844	0	0	0.002079	0.565063	1	NA	1	NA	NA	NA	NA	NA	NA	NA	NA	NA	NA	NA	NA	NA	NA	NA
SLIT1	0.0141844	0.0357143	0	0.002079	0.565063	1	0.452251	1	NA	NA	NA	NA	NA	NA	NA	NA	NA	NA	NA	NA	NA	NA	NA
SLITRK1	0.0141844	0.0357143	0	0.002079	0.565063	1	0.452251	1	NA	NA	NA	NA	NA	NA	NA	NA	NA	NA	NA	NA	NA	NA	NA
SMCHD1	0.0141844	0	0	0.002079	0.565063	1	NA	1	NA	NA	0.0454545	NA	NA	1	NA	NA	NA	0.0178571	1	0.03125	1	NA	NA
SNRNP70	0.0141844	0	0	0.002079	0.565063	1	NA	1	NA	NA	NA	NA	NA	NA	NA	NA	NA	NA	NA	NA	NA	NA	NA
SOWAHB	0.0141844	0	0	0.002079	0.565063	1	NA	1	NA	NA	NA	NA	NA	NA	NA	NA	NA	NA	NA	NA	NA	NA	NA
SPAM1	0.0141844	0	0	0.002079	0.565063	1	NA	1	NA	NA	NA	NA	NA	NA	NA	NA	NA	NA	NA	NA	NA	NA	NA
SPATA25	0.0141844	0.0357143	0	0.002079	0.565063	1	0.452251	1	NA	NA	NA	NA	NA	NA	NA	NA	NA	0.0178571	1	NA	NA	NA	NA
SRPX2	0.0141844	0	0	0.002079	0.565063	1	NA	1	NA	NA	0.0454545	NA	NA	1	NA	NA	NA	NA	NA	NA	NA	NA	NA
ST6GALNAC1	0.0141844	0	0	0.002079	0.565063	1	NA	1	NA	NA	NA	NA	NA	NA	NA	NA	NA	NA	NA	NA	NA	NA	NA
STXBP3	0.0141844	0	0	0.002079	0.565063	1	NA	1	NA	NA	NA	NA	NA	NA	NA	NA	NA	NA	NA	NA	NA	NA	NA
STXBP5L	0.0141844	0.0714286	0	0.002079	0.565063	1	0.156818	1	NA	NA	NA	NA	NA	NA	NA	NA	NA	NA	NA	NA	NA	NA	NA
SUGP1	0.0141844	0.0357143	0	0.002079	0.565063	1	0.452251	1	NA	NA	NA	NA	NA	NA	NA	NA	NA	NA	NA	NA	NA	NA	NA
SYCP2L	0.0141844	0	0	0.002079	0.565063	1	NA	1	NA	NA	NA	NA	NA	NA	NA	NA	NA	NA	NA	NA	NA	NA	NA
TARS	0.0141844	0	0	0.002079	0.565063	1	NA	1	NA	NA	NA	NA	NA	NA	NA	NA	NA	NA	NA	NA	NA	NA	NA
TBC1D14	0.0141844	0.0714286	0	0.002079	0.565063	1	0.156818	1	NA	NA	NA	NA	NA	NA	NA	NA	NA	NA	NA	NA	NA	NA	NA
TBL2	0.0141844	0	0	0.002079	0.565063	1	NA	1	NA	NA	NA	NA	NA	NA	NA	NA	NA	NA	NA	NA	NA	NA	NA
TBX15	0.0141844	0.0357143	0	0.002079	0.565063	1	0.452251	1	NA	NA	NA	NA	NA	NA	NA	NA	NA	NA	NA	NA	NA	NA	NA
TBX20	0.0141844	0	0	0.002079	0.565063	1	NA	1	NA	NA	NA	NA	NA	NA	NA	NA	NA	NA	NA	NA	NA	NA	NA
TBX5	0.0141844	0.0714286	0	0.002079	0.565063	1	0.156818	1	NA	NA	NA	NA	NA	NA	NA	NA	NA	NA	NA	NA	NA	NA	NA
TCF7L2	0.0141844	0.107143	0	0.002079	0.565063	1	0.0481068	1	NA	NA	NA	NA	NA	NA	NA	NA	NA	0.0178571	1	NA	NA	NA	NA
TDO2	0.0141844	0	0	0.002079	0.565063	1	NA	1	NA	NA	NA	NA	NA	NA	NA	NA	NA	NA	NA	NA	NA	NA	NA
TEAD4	0.0141844	0	0	0.002079	0.565063	1	NA	1	NA	NA	0.0454545	NA	NA	1	NA	NA	NA	NA	NA	NA	NA	NA	NA
TFPI	0.0141844	0	0	0.002079	0.565063	1	NA	1	NA	NA	NA	NA	NA	NA	NA	NA	NA	NA	NA	NA	NA	NA	NA
TFR2	0.0141844	0.0357143	0	0.002079	0.565063	1	0.452251	1	NA	NA	NA	NA	NA	NA	NA	NA	NA	0.0178571	1	NA	NA	NA	NA
THAP9	0.0141844	0	0	0.002079	0.565063	1	NA	1	NA	NA	NA	NA	NA	NA	NA	NA	NA	NA	NA	NA	NA	NA	NA
TIPARP	0.0141844	0.0357143	0	0.002079	0.565063	1	0.452251	1	NA	NA	NA	NA	NA	NA	NA	NA	NA	NA	NA	NA	NA	NA	NA
TJP3	0.0141844	0.0357143	0	0.002079	0.565063	1	0.452251	1	NA	NA	NA	NA	NA	NA	NA	NA	NA	NA	NA	NA	NA	NA	NA
TKTL2	0.0141844	0	0	0.002079	0.565063	1	NA	1	NA	NA	NA	NA	NA	NA	NA	NA	NA	NA	NA	NA	NA	NA	NA
TM9SF4	0.0141844	0	0	0.002079	0.565063	1	NA	1	NA	NA	NA	NA	NA	NA	NA	NA	NA	NA	NA	NA	NA	NA	NA
TMC2	0.0141844	0	0	0.002079	0.565063	1	NA	1	NA	NA	NA	NA	NA	NA	NA	NA	NA	0.0178571	1	NA	NA	NA	NA
TMCC1	0.0141844	0.0357143	0	0.002079	0.565063	1	0.452251	1	NA	NA	0.0454545	NA	NA	1	NA	NA	NA	NA	NA	NA	NA	NA	NA
TMEM192	0.0141844	0	0	0.002079	0.565063	1	NA	1	NA	NA	NA	NA	NA	NA	NA	NA	NA	NA	NA	NA	NA	NA	NA
TMEM246	0.0141844	0.0357143	0	0.002079	0.565063	1	0.452251	1	NA	NA	NA	NA	NA	NA	NA	NA	NA	NA	NA	NA	NA	NA	NA
TMEM38A	0.0141844	0	0	0.002079	0.565063	1	NA	1	NA	NA	NA	NA	NA	NA	NA	NA	NA	NA	NA	NA	NA	NA	NA
TMPO	0.0141844	0	0	0.002079	0.565063	1	NA	1	NA	NA	NA	NA	NA	NA	NA	NA	NA	NA	NA	NA	NA	NA	NA
TNKS1BP1	0.0141844	0.0357143	0	0.002079	0.565063	1	0.452251	1	NA	NA	NA	NA	NA	NA	NA	NA	NA	NA	NA	NA	NA	NA	NA
TOMM40	0.0141844	0	0	0.002079	0.565063	1	NA	1	NA	NA	NA	NA	NA	NA	NA	NA	NA	NA	NA	NA	NA	NA	NA
TONSL	0.0141844	0	0	0.002079	0.565063	1	NA	1	NA	NA	NA	NA	NA	NA	NA	NA	NA	NA	NA	NA	NA	NA	NA
TPM3	0.0141844	0	0	0.002079	0.565063	1	NA	1	NA	NA	NA	NA	NA	NA	NA	NA	NA	NA	NA	NA	NA	NA	NA
TRAK1	0.0141844	0	0	0.002079	0.565063	1	NA	1	NA	NA	NA	NA	NA	NA	NA	NA	NA	NA	NA	NA	NA	NA	NA
TREM1	0.0141844	0	0	0.002079	0.565063	1	NA	1	NA	NA	NA	NA	NA	NA	NA	NA	NA	NA	NA	NA	NA	NA	NA
TRIM33	0.0141844	0	0	0.002079	0.565063	1	NA	1	NA	NA	NA	NA	NA	NA	NA	NA	NA	0.0178571	1	NA	NA	NA	NA
TROVE2	0.0141844	0.0357143	0	0.002079	0.565063	1	0.452251	1	NA	NA	NA	NA	NA	NA	NA	NA	NA	NA	NA	NA	NA	NA	NA
TSC22D1	0.0141844	0	0	0.002079	0.565063	1	NA	1	NA	NA	NA	NA	NA	NA	NA	NA	NA	NA	NA	NA	NA	NA	NA
TUSC5	0.0141844	0.0357143	0	0.002079	0.565063	1	0.452251	1	NA	NA	NA	NA	NA	NA	NA	NA	NA	NA	NA	NA	NA	NA	NA
UBQLN2	0.0141844	0	0	0.002079	0.565063	1	NA	1	NA	NA	0.0454545	NA	NA	1	NA	NA	NA	NA	NA	NA	NA	NA	NA
UNC45B	0.0141844	0.0357143	0	0.002079	0.565063	1	0.452251	1	NA	NA	NA	NA	NA	NA	NA	NA	NA	NA	NA	NA	NA	NA	NA
USH1C	0.0141844	0.0357143	0	0.002079	0.565063	1	0.452251	1	NA	NA	NA	NA	NA	NA	NA	NA	NA	NA	NA	NA	NA	NA	NA
USP32	0.0141844	0.0357143	0	0.002079	0.565063	1	0.452251	1	NA	NA	NA	NA	NA	NA	NA	NA	NA	NA	NA	NA	NA	NA	NA
VNN2	0.0141844	0	0	0.002079	0.565063	1	NA	1	NA	NA	NA	NA	NA	NA	NA	NA	NA	NA	NA	NA	NA	NA	NA
VPS13D	0.0141844	0.0357143	0	0.002079	0.565063	1	0.452251	1	NA	NA	0.0454545	NA	NA	1	NA	NA	NA	NA	NA	0.03125	1	NA	NA
VSIG2	0.0141844	0	0	0.002079	0.565063	1	NA	1	NA	NA	0.0454545	NA	NA	1	NA	NA	NA	NA	NA	NA	NA	NA	NA
VTI1A	0.0141844	0.107143	0	0.002079	0.565063	1	0.0481068	1	NA	NA	NA	NA	NA	NA	NA	NA	NA	NA	NA	NA	NA	NA	NA
VWA2	0.0141844	0	0	0.002079	0.565063	1	NA	1	NA	NA	0.0454545	NA	NA	1	NA	NA	NA	0.0178571	1	NA	NA	NA	NA
WBP4	0.0141844	0	0	0.002079	0.565063	1	NA	1	NA	NA	NA	NA	NA	NA	NA	NA	NA	NA	NA	NA	NA	NA	NA
WDR6	0.0141844	0.0357143	0	0.002079	0.565063	1	0.452251	1	NA	NA	NA	NA	NA	NA	NA	NA	NA	NA	NA	NA	NA	NA	NA
WDR88	0.0141844	0	0	0.002079	0.565063	1	NA	1	NA	NA	0.0454545	NA	NA	1	NA	NA	NA	NA	NA	NA	NA	NA	NA
WISP1	0.0141844	0	0	0.002079	0.565063	1	NA	1	NA	NA	NA	NA	NA	NA	NA	NA	NA	NA	NA	NA	NA	NA	NA
WNT3A	0.0141844	0	0	0.002079	0.565063	1	NA	1	NA	NA	NA	NA	NA	NA	NA	NA	NA	NA	NA	NA	NA	NA	NA
ZBTB24	0.0141844	0.0357143	0	0.002079	0.565063	1	0.452251	1	NA	NA	NA	NA	NA	NA	NA	NA	NA	NA	NA	NA	NA	NA	NA
ZCCHC2	0.0141844	0	0	0.002079	0.565063	1	NA	1	NA	NA	NA	NA	NA	NA	NA	NA	NA	0.0178571	1	NA	NA	NA	NA
ZFP41	0.0141844	0.0357143	0	0.002079	0.565063	1	0.452251	1	NA	NA	NA	NA	NA	NA	NA	NA	NA	NA	NA	NA	NA	NA	NA
ZFPM2	0.0141844	0.0714286	0	0.002079	0.565063	1	0.156818	1	NA	NA	NA	NA	NA	NA	NA	NA	NA	NA	NA	NA	NA	NA	NA
ZNF142	0.0141844	0.0357143	0	0.002079	0.565063	1	0.452251	1	NA	NA	NA	NA	NA	NA	NA	NA	NA	NA	NA	NA	NA	NA	NA
ZNF343	0.0141844	0	0	0.002079	0.565063	1	NA	1	NA	NA	NA	NA	NA	NA	NA	NA	NA	NA	NA	NA	NA	NA	NA
ZNF407	0.0141844	0.0714286	0	0.002079	0.565063	1	0.156818	1	NA	NA	NA	NA	NA	NA	NA	NA	NA	NA	NA	NA	NA	NA	NA
ZNF607	0.0141844	0	0	0.002079	0.565063	1	NA	1	NA	NA	NA	NA	NA	NA	NA	NA	NA	NA	NA	0.03125	1	NA	NA
ZNF644	0.0141844	0	0	0.002079	0.565063	1	NA	1	NA	NA	NA	NA	NA	NA	NA	NA	NA	NA	NA	NA	NA	NA	NA
ZNF652	0.0141844	0	0	0.002079	0.565063	1	NA	1	NA	NA	NA	NA	NA	NA	NA	NA	NA	NA	NA	NA	NA	NA	NA
ZNF710	0.0141844	0.0357143	0	0.002079	0.565063	1	0.452251	1	NA	NA	NA	NA	NA	NA	NA	NA	NA	NA	NA	NA	NA	NA	NA
ZNF74	0.0141844	0.107143	0	0.002079	0.565063	1	0.0481068	1	NA	NA	NA	NA	NA	NA	NA	NA	NA	NA	NA	0.03125	1	NA	NA
CHEK2	0.0212766	0.0714286	0	0.00623701	0.576404	1	0.156818	1	0	0.0128205	NA	0.00746269	0.010989	NA	1	1	1	0.0178571	1	NA	NA	0	0.133
EVPL	0.0212766	0.0714286	0	0.00623701	0.576404	1	0.156818	1	NA	NA	NA	NA	NA	NA	NA	NA	NA	0.0357143	1	NA	NA	NA	NA
LRP10	0.0212766	0	0	0.00623701	0.576404	1	NA	1	NA	NA	NA	NA	NA	NA	NA	NA	NA	NA	NA	NA	NA	NA	NA
MAP1A	0.0212766	0.0357143	0	0.00623701	0.576404	1	0.452251	1	NA	NA	NA	NA	NA	NA	NA	NA	NA	NA	NA	NA	NA	NA	NA
NAV3	0.0212766	0.107143	0	0.00623701	0.576404	1	0.0481068	1	NA	NA	NA	NA	NA	NA	NA	NA	NA	NA	NA	NA	NA	NA	NA
NUP93	0.0212766	0.0357143	0	0.00623701	0.576404	1	0.452251	1	NA	NA	NA	0.0149254	0.0164835	NA	NA	1	1	NA	NA	NA	NA	NA	NA
PRDM8	0.0212766	0.0357143	0	0.00623701	0.576404	1	0.452251	1	NA	NA	NA	NA	NA	NA	NA	NA	NA	NA	NA	0.03125	1	NA	NA
SLC8A3	0.0212766	0.0357143	0	0.00623701	0.576404	1	0.452251	1	NA	NA	NA	NA	NA	NA	NA	NA	NA	NA	NA	NA	NA	NA	NA
BDP1	0.0212766	0.0714286	0	0.00831601	0.886275	1	0.156818	1	NA	NA	NA	NA	NA	NA	NA	NA	NA	NA	NA	NA	NA	NA	NA
CACNA1B	0.0212766	0.107143	0	0.00831601	0.886275	1	0.0481068	1	NA	NA	0.0454545	NA	NA	1	NA	NA	NA	0.0535714	1	0.03125	1	NA	NA
KRAS	0.0212766	0	0	0.00831601	0.886275	1	NA	1	0	0.025641	0.0909091	0.0149254	0.0384615	1	1	1	1	0.0357143	1	NA	NA	0	0.0667
ABCF3	0.0141844	0	0	0.004158	0.98082	1	NA	1	NA	NA	NA	NA	NA	NA	NA	NA	NA	NA	NA	NA	NA	NA	NA
ADAMTS8	0.0141844	0	0	0.004158	0.98082	1	NA	1	NA	NA	NA	NA	NA	NA	NA	NA	NA	NA	NA	0.03125	1	NA	NA
AFM	0.0141844	0.0714286	0	0.004158	0.98082	1	0.156818	1	NA	NA	NA	NA	NA	NA	NA	NA	NA	NA	NA	NA	NA	NA	NA
ARHGEF40	0.0141844	0	0	0.004158	0.98082	1	NA	1	NA	NA	NA	NA	NA	NA	NA	NA	NA	NA	NA	NA	NA	NA	NA
ATG2B	0.0141844	0	0	0.004158	0.98082	1	NA	1	NA	NA	0.0454545	NA	NA	1	NA	NA	NA	NA	NA	NA	NA	NA	NA
ATP11C	0.0141844	0	0	0.004158	0.98082	1	NA	1	NA	NA	NA	NA	NA	NA	NA	NA	NA	NA	NA	NA	NA	NA	NA
ATP2B4	0.0141844	0.0357143	0	0.004158	0.98082	1	0.452251	1	NA	NA	0.0909091	NA	NA	1	NA	NA	NA	NA	NA	NA	NA	NA	NA
ATP7B	0.0141844	0	0	0.004158	0.98082	1	NA	1	NA	NA	NA	NA	NA	NA	NA	NA	NA	NA	NA	NA	NA	NA	NA
C10orf2	0.0141844	0	0	0.004158	0.98082	1	NA	1	NA	NA	NA	NA	NA	NA	NA	NA	NA	NA	NA	0.03125	1	NA	NA
CACNA1G	0.0141844	0	0	0.004158	0.98082	1	NA	1	NA	NA	NA	NA	NA	NA	NA	NA	NA	0.0178571	1	0.03125	1	NA	NA
CENPI	0.0141844	0.0357143	0	0.004158	0.98082	1	0.452251	1	NA	NA	0.0454545	NA	NA	1	NA	NA	NA	0.0178571	1	NA	NA	NA	NA
CNTLN	0.0141844	0.0714286	0	0.004158	0.98082	1	0.156818	1	NA	NA	NA	NA	NA	NA	NA	NA	NA	NA	NA	NA	NA	NA	NA
CYB5R4	0.0141844	0	0	0.004158	0.98082	1	NA	1	NA	NA	NA	NA	NA	NA	NA	NA	NA	NA	NA	NA	NA	NA	NA
DNAJC11	0.0141844	0	0	0.004158	0.98082	1	NA	1	NA	NA	NA	NA	NA	NA	NA	NA	NA	NA	NA	NA	NA	NA	NA
FAM169B	0.0141844	0.0357143	0	0.004158	0.98082	1	0.452251	1	NA	NA	NA	NA	NA	NA	NA	NA	NA	NA	NA	0.03125	1	NA	NA
FBXO11	0.0141844	0.0357143	0	0.004158	0.98082	1	0.452251	1	NA	NA	NA	NA	NA	NA	NA	NA	NA	NA	NA	NA	NA	NA	NA
FCGBP	0.0141844	0	0	0.004158	0.98082	1	NA	1	NA	NA	NA	NA	NA	NA	NA	NA	NA	0.107143	0.710419	NA	NA	NA	NA
FER1L6	0.0141844	0.0714286	0	0.004158	0.98082	1	0.156818	1	NA	NA	NA	NA	NA	NA	NA	NA	NA	NA	NA	NA	NA	NA	NA
FLG2	0.0141844	0.0357143	0	0.004158	0.98082	1	0.452251	1	NA	NA	NA	NA	NA	NA	NA	NA	NA	NA	NA	NA	NA	NA	NA
GAK	0.0141844	0.0357143	0	0.004158	0.98082	1	0.452251	1	NA	NA	NA	NA	NA	NA	NA	NA	NA	NA	NA	0.03125	1	NA	NA
GBA2	0.0141844	0	0	0.004158	0.98082	1	NA	1	NA	NA	NA	NA	NA	NA	NA	NA	NA	NA	NA	NA	NA	NA	NA
GNAS	0.0141844	0.0357143	0	0.004158	0.98082	1	0.452251	1	0	0.0128205	NA	0.0149254	0.010989	NA	1	1	1	NA	NA	NA	NA	NA	NA
HCN1	0.0141844	0	0	0.004158	0.98082	1	NA	1	NA	NA	0.0454545	NA	NA	1	NA	NA	NA	NA	NA	0.03125	1	NA	NA
HIF3A	0.0141844	0	0	0.004158	0.98082	1	NA	1	NA	NA	NA	NA	NA	NA	NA	NA	NA	0.0357143	1	0.03125	1	NA	NA
HTR3B	0.0141844	0	0	0.004158	0.98082	1	NA	1	NA	NA	NA	NA	NA	NA	NA	NA	NA	NA	NA	NA	NA	NA	NA
ITGA8	0.0141844	0.0714286	0	0.004158	0.98082	1	0.156818	1	NA	NA	NA	NA	NA	NA	NA	NA	NA	NA	NA	NA	NA	NA	NA
KCNV2	0.0141844	0	0	0.004158	0.98082	1	NA	1	NA	NA	NA	NA	NA	NA	NA	NA	NA	NA	NA	NA	NA	NA	NA
LINGO1	0.0141844	0	0	0.004158	0.98082	1	NA	1	NA	NA	0.0454545	NA	NA	1	NA	NA	NA	NA	NA	NA	NA	NA	NA
LSAMP	0.0141844	0.107143	0	0.004158	0.98082	1	0.0481068	1	NA	NA	NA	NA	NA	NA	NA	NA	NA	NA	NA	NA	NA	NA	NA
MAGEC1	0.0141844	0	0	0.004158	0.98082	1	NA	1	NA	NA	NA	NA	NA	NA	NA	NA	NA	0.0892857	1	NA	NA	NA	NA
MARCH1	0.0141844	0.107143	0	0.004158	0.98082	1	0.0481068	1	NA	NA	NA	NA	NA	NA	NA	NA	NA	NA	NA	NA	NA	NA	NA
MTMR12	0.0141844	0.0357143	0	0.004158	0.98082	1	0.452251	1	NA	NA	0.0454545	NA	NA	1	NA	NA	NA	NA	NA	NA	NA	NA	NA
MYCBPAP	0.0141844	0	0	0.004158	0.98082	1	NA	1	NA	NA	NA	NA	NA	NA	NA	NA	NA	NA	NA	0.03125	1	NA	NA
MYH6	0.0141844	0	0	0.004158	0.98082	1	NA	1	NA	NA	NA	NA	NA	NA	NA	NA	NA	NA	NA	NA	NA	NA	NA
NFAT5	0.0141844	0.0357143	0	0.004158	0.98082	1	0.452251	1	NA	NA	NA	NA	NA	NA	NA	NA	NA	NA	NA	NA	NA	NA	NA
NUDT5	0.0141844	0	0	0.004158	0.98082	1	NA	1	NA	NA	NA	NA	NA	NA	NA	NA	NA	NA	NA	NA	NA	NA	NA
PC	0.0141844	0.0714286	0	0.004158	0.98082	1	0.156818	1	NA	NA	NA	NA	NA	NA	NA	NA	NA	NA	NA	NA	NA	NA	NA
PDZRN4	0.0141844	0.178571	0	0.004158	0.98082	1	0.00309452	1	NA	NA	NA	NA	NA	NA	NA	NA	NA	0.0178571	1	NA	NA	NA	NA
PHKA2	0.0141844	0.0357143	0	0.004158	0.98082	1	0.452251	1	NA	NA	NA	NA	NA	NA	NA	NA	NA	NA	NA	NA	NA	NA	NA
PIBF1	0.0141844	0.0357143	0	0.004158	0.98082	1	0.452251	1	NA	NA	NA	NA	NA	NA	NA	NA	NA	0.0178571	1	NA	NA	NA	NA
PLCL1	0.0141844	0.107143	0	0.004158	0.98082	1	0.0481068	1	NA	NA	NA	NA	NA	NA	NA	NA	NA	NA	NA	NA	NA	NA	NA
PLXNB3	0.0141844	0.0357143	0	0.004158	0.98082	1	0.452251	1	NA	NA	0.0454545	NA	NA	1	NA	NA	NA	NA	NA	NA	NA	NA	NA
PPEF1	0.0141844	0.0357143	0	0.004158	0.98082	1	0.452251	1	NA	NA	NA	NA	NA	NA	NA	NA	NA	NA	NA	NA	NA	NA	NA
PTK2B	0.0141844	0.0357143	0	0.004158	0.98082	1	0.452251	1	NA	NA	NA	NA	NA	NA	NA	NA	NA	0.0178571	1	NA	NA	NA	NA
RAPGEF1	0.0141844	0	0	0.004158	0.98082	1	NA	1	NA	NA	NA	NA	NA	NA	NA	NA	NA	NA	NA	NA	NA	NA	NA
RASA1	0.0141844	0.0357143	0	0.004158	0.98082	1	0.452251	1	NA	NA	0.0454545	NA	NA	1	NA	NA	NA	NA	NA	NA	NA	NA	NA
RBM12B	0.0141844	0.0357143	0	0.004158	0.98082	1	0.452251	1	NA	NA	0.0454545	NA	NA	1	NA	NA	NA	0.0178571	1	NA	NA	NA	NA
SLC12A9	0.0141844	0.0357143	0	0.004158	0.98082	1	0.452251	1	NA	NA	NA	NA	NA	NA	NA	NA	NA	0.0178571	1	0.03125	1	NA	NA
SLC34A2	0.0141844	0	0	0.004158	0.98082	1	NA	1	NA	NA	0.0454545	NA	NA	1	NA	NA	NA	NA	NA	NA	NA	NA	NA
SLC44A1	0.0141844	0.0357143	0	0.004158	0.98082	1	0.452251	1	NA	NA	NA	NA	NA	NA	NA	NA	NA	NA	NA	0.03125	1	NA	NA
SMARCA1	0.0141844	0	0	0.004158	0.98082	1	NA	1	NA	NA	NA	NA	NA	NA	NA	NA	NA	NA	NA	NA	NA	NA	NA
STON2	0.0141844	0.0357143	0	0.004158	0.98082	1	0.452251	1	NA	NA	NA	NA	NA	NA	NA	NA	NA	NA	NA	NA	NA	NA	NA
STT3A	0.0141844	0	0	0.004158	0.98082	1	NA	1	NA	NA	0.0454545	NA	NA	1	NA	NA	NA	0.0178571	1	NA	NA	NA	NA
SUPT6H	0.0141844	0	0	0.004158	0.98082	1	NA	1	NA	NA	NA	NA	NA	NA	NA	NA	NA	0.0178571	1	0.03125	1	NA	NA
TCTN2	0.0141844	0.0357143	0	0.004158	0.98082	1	0.452251	1	NA	NA	NA	NA	NA	NA	NA	NA	NA	NA	NA	NA	NA	NA	NA
TDRD7	0.0141844	0	0	0.004158	0.98082	1	NA	1	NA	NA	NA	NA	NA	NA	NA	NA	NA	NA	NA	NA	NA	NA	NA
TRHDE	0.0141844	0.0714286	0	0.004158	0.98082	1	0.156818	1	NA	NA	NA	NA	NA	NA	NA	NA	NA	0.0178571	1	NA	NA	NA	NA
TRIML1	0.0141844	0	0	0.004158	0.98082	1	NA	1	NA	NA	NA	NA	NA	NA	NA	NA	NA	NA	NA	NA	NA	NA	NA
TULP2	0.0141844	0	0	0.004158	0.98082	1	NA	1	NA	NA	NA	NA	NA	NA	NA	NA	NA	NA	NA	NA	NA	NA	NA
UQCRC1	0.0141844	0	0	0.004158	0.98082	1	NA	1	NA	NA	0.0454545	NA	NA	1	NA	NA	NA	NA	NA	NA	NA	NA	NA
VCAM1	0.0141844	0.0714286	0	0.004158	0.98082	1	0.156818	1	NA	NA	NA	NA	NA	NA	NA	NA	NA	NA	NA	NA	NA	NA	NA
WRAP53	0.0141844	0	0	0.004158	0.98082	1	NA	1	NA	NA	NA	NA	NA	NA	NA	NA	NA	NA	NA	NA	NA	NA	NA
WWC1	0.0141844	0	0	0.004158	0.98082	1	NA	1	NA	NA	NA	NA	NA	NA	NA	NA	NA	NA	NA	NA	NA	NA	NA
XKR4	0.0141844	0.107143	0	0.004158	0.98082	1	0.0481068	1	NA	NA	NA	NA	NA	NA	NA	NA	NA	NA	NA	NA	NA	NA	NA
YTHDC1	0.0141844	0.0714286	0	0.004158	0.98082	1	0.156818	1	NA	NA	NA	NA	NA	NA	NA	NA	NA	NA	NA	NA	NA	NA	NA
ZFC3H1	0.0141844	0	0	0.004158	0.98082	1	NA	1	NA	NA	0.0454545	NA	NA	1	NA	NA	NA	NA	NA	NA	NA	NA	NA
ZNF280C	0.0141844	0	0	0.004158	0.98082	1	NA	1	NA	NA	NA	NA	NA	NA	NA	NA	NA	NA	NA	NA	NA	NA	NA
ZNF777	0.0141844	0.0357143	0	0.004158	0.98082	1	0.452251	1	NA	NA	NA	NA	NA	NA	NA	NA	NA	NA	NA	NA	NA	NA	NA
ABCA6	0.0070922	0	0	0.002079	1	1	NA	1	NA	NA	NA	NA	NA	NA	NA	NA	NA	NA	NA	NA	NA	NA	NA
ABCC12	0	0.0357143	0	0.004158	1	NA	0.452251	1	NA	NA	NA	NA	NA	NA	NA	NA	NA	NA	NA	NA	NA	NA	NA
ABHD16A	0	0	0	0.002079	1	NA	NA	1	NA	NA	NA	NA	NA	NA	NA	NA	NA	NA	NA	0.03125	1	NA	NA
ABHD2	0	0	0	0.002079	1	NA	NA	1	NA	NA	NA	NA	NA	NA	NA	NA	NA	NA	NA	NA	NA	NA	NA
ABHD4	0.0070922	0.0357143	0	0.002079	1	1	0.452251	1	NA	NA	NA	NA	NA	NA	NA	NA	NA	NA	NA	NA	NA	NA	NA
ABLIM2	0	0	0	0.002079	1	NA	NA	1	NA	NA	NA	NA	NA	NA	NA	NA	NA	NA	NA	0.03125	1	NA	NA
ACAD10	0.0070922	0	0	0.002079	1	1	NA	1	NA	NA	NA	NA	NA	NA	NA	NA	NA	NA	NA	NA	NA	NA	NA
ACAD9	0	0.0357143	0	0.002079	1	NA	0.452251	1	NA	NA	NA	NA	NA	NA	NA	NA	NA	0.0178571	1	NA	NA	NA	NA
ACOT7	0.0070922	0.0714286	0	0.002079	1	1	0.156818	1	NA	NA	NA	NA	NA	NA	NA	NA	NA	NA	NA	NA	NA	NA	NA
ACRBP	0.0070922	0	0	0.002079	1	1	NA	1	NA	NA	NA	NA	NA	NA	NA	NA	NA	NA	NA	NA	NA	NA	NA
ACSM5	0.0070922	0	0	0.002079	1	1	NA	1	NA	NA	NA	NA	NA	NA	NA	NA	NA	NA	NA	NA	NA	NA	NA
ACTB	0	0	0	0.002079	1	NA	NA	1	NA	NA	NA	NA	NA	NA	NA	NA	NA	NA	NA	NA	NA	NA	NA
ACVR2B	0	0	0	0.002079	1	NA	NA	1	NA	NA	NA	NA	NA	NA	NA	NA	NA	NA	NA	NA	NA	NA	NA
ADAM18	0.0070922	0	0	0.002079	1	1	NA	1	NA	NA	NA	NA	NA	NA	NA	NA	NA	NA	NA	NA	NA	NA	NA
ADAM21	0.0070922	0	0	0.002079	1	1	NA	1	NA	NA	NA	NA	NA	NA	NA	NA	NA	NA	NA	NA	NA	NA	NA
ADAR	0.0070922	0.0714286	0	0.002079	1	1	0.156818	1	NA	NA	NA	NA	NA	NA	NA	NA	NA	NA	NA	NA	NA	NA	NA
ADARB1	0.0070922	0	0	0.004158	1	1	NA	1	NA	NA	NA	NA	NA	NA	NA	NA	NA	0.0178571	1	NA	NA	NA	NA
ADAT1	0	0.0357143	0	0.002079	1	NA	0.452251	1	NA	NA	NA	NA	NA	NA	NA	NA	NA	NA	NA	0.03125	1	NA	NA
ADCY8	0.0070922	0.178571	0	0.002079	1	1	0.00309452	1	NA	NA	NA	NA	NA	NA	NA	NA	NA	NA	NA	NA	NA	NA	NA
ADGRA2	0.0070922	0	0	0.002079	1	1	NA	1	NA	NA	NA	0.00746269	0	NA	NA	1	NA	0.0178571	1	NA	NA	NA	NA
ADGRB1	0	0	0	0.002079	1	NA	NA	1	NA	NA	NA	NA	NA	NA	NA	NA	NA	0.0357143	1	NA	NA	NA	NA
ADGRE3	0.0070922	0	0	0.002079	1	1	NA	1	NA	NA	NA	NA	NA	NA	NA	NA	NA	0.0178571	1	NA	NA	NA	NA
ADGRF3	0.0070922	0	0	0.002079	1	1	NA	1	NA	NA	NA	NA	NA	NA	NA	NA	NA	NA	NA	NA	NA	NA	NA
ADGRG3	0.0070922	0.0357143	0	0.002079	1	1	0.452251	1	NA	NA	NA	NA	NA	NA	NA	NA	NA	NA	NA	NA	NA	NA	NA
ADH7	0.0070922	0	0	0.002079	1	1	NA	1	NA	NA	NA	NA	NA	NA	NA	NA	NA	NA	NA	NA	NA	NA	NA
ADRA1A	0	0.0714286	0	0.002079	1	NA	0.156818	1	NA	NA	NA	NA	NA	NA	NA	NA	NA	NA	NA	NA	NA	NA	NA
AGGF1	0.0070922	0.0357143	0	0.002079	1	1	0.452251	1	NA	NA	NA	NA	NA	NA	NA	NA	NA	0.0178571	1	NA	NA	NA	NA
AGMO	0.0070922	0.107143	0	0.002079	1	1	0.0481068	1	NA	NA	NA	NA	NA	NA	NA	NA	NA	NA	NA	NA	NA	NA	NA
AGR2	0.0070922	0	0	0.002079	1	1	NA	1	NA	NA	NA	NA	NA	NA	NA	NA	NA	NA	NA	NA	NA	NA	NA
AHI1	0	0	0	0.002079	1	NA	NA	1	NA	NA	NA	NA	NA	NA	NA	NA	NA	NA	NA	NA	NA	NA	NA
AK7	0.0070922	0	0	0.002079	1	1	NA	1	NA	NA	NA	NA	NA	NA	NA	NA	NA	0.0178571	1	NA	NA	NA	NA
AKAP10	0.0070922	0	0	0.002079	1	1	NA	1	NA	NA	0.0454545	NA	NA	1	NA	NA	NA	NA	NA	NA	NA	NA	NA
AKT1	0	0	0	0.010395	1	NA	NA	1	NA	NA	NA	0.0149254	0.0274725	NA	NA	1	1	NA	NA	NA	NA	0.074	0.133
AKT2	0.0070922	0	0	0.00623701	1	1	NA	1	NA	NA	0.0454545	0.00746269	0.0164835	1	NA	1	1	NA	NA	NA	NA	NA	NA
ALDH1B1	0	0	0	0.002079	1	NA	NA	1	NA	NA	NA	NA	NA	NA	NA	NA	NA	0.0892857	0.298019	NA	NA	NA	NA
ALDH1L1	0.0070922	0	0	0.002079	1	1	NA	1	NA	NA	0.0909091	NA	NA	1	NA	NA	NA	NA	NA	NA	NA	NA	NA
ALG1	0	0	0	0.002079	1	NA	NA	1	NA	NA	NA	NA	NA	NA	NA	NA	NA	NA	NA	NA	NA	NA	NA
ALG13	0	0.0357143	0	0.002079	1	NA	0.452251	1	NA	NA	NA	NA	NA	NA	NA	NA	NA	NA	NA	NA	NA	NA	NA
ALLC	0	0	0	0.002079	1	NA	NA	1	NA	NA	NA	NA	NA	NA	NA	NA	NA	NA	NA	NA	NA	NA	NA
ALOX5	0.0070922	0	0	0.002079	1	1	NA	1	NA	NA	NA	NA	NA	NA	NA	NA	NA	NA	NA	NA	NA	NA	NA
ALPK1	0.0070922	0.0357143	0	0.004158	1	1	0.452251	1	NA	NA	NA	NA	NA	NA	NA	NA	NA	NA	NA	NA	NA	NA	NA
ALS2CR12	0.0070922	0.0357143	0	0.002079	1	1	0.452251	1	NA	NA	NA	NA	NA	NA	NA	NA	NA	NA	NA	NA	NA	NA	NA
AMPD2	0.0070922	0.0357143	0	0.002079	1	1	0.452251	1	NA	NA	NA	NA	NA	NA	NA	NA	NA	NA	NA	NA	NA	NA	NA
ANAPC11	0.0070922	0	0	0.002079	1	1	NA	1	NA	NA	NA	NA	NA	NA	NA	NA	NA	NA	NA	NA	NA	NA	NA
ANAPC15	0.0070922	0	0	0.002079	1	1	NA	1	NA	NA	NA	NA	NA	NA	NA	NA	NA	NA	NA	NA	NA	NA	NA
ANAPC1P1	0	0.0357143	0	0.002079	1	NA	0.452251	1	NA	NA	NA	NA	NA	NA	NA	NA	NA	NA	NA	NA	NA	NA	NA
ANGPTL1	0	0.0357143	0	0.002079	1	NA	0.452251	1	NA	NA	NA	NA	NA	NA	NA	NA	NA	NA	NA	NA	NA	NA	NA
ANKAR	0.0070922	0	0	0.002079	1	1	NA	1	NA	NA	0.0454545	NA	NA	1	NA	NA	NA	NA	NA	NA	NA	NA	NA
ANKFY1	0	0	0	0.002079	1	NA	NA	1	NA	NA	NA	NA	NA	NA	NA	NA	NA	NA	NA	NA	NA	NA	NA
ANKRD23	0.0070922	0	0	0.002079	1	1	NA	1	NA	NA	NA	NA	NA	NA	NA	NA	NA	NA	NA	NA	NA	NA	NA
ANKRD26	0.0070922	0.0357143	0	0.004158	1	1	0.452251	1	NA	NA	NA	NA	NA	NA	NA	NA	NA	NA	NA	NA	NA	NA	NA
ANKRD35	0.0141844	0	0	0.00831601	1	1	NA	1	NA	NA	NA	NA	NA	NA	NA	NA	NA	NA	NA	NA	NA	NA	NA
ANKRD42	0.0070922	0	0	0.002079	1	1	NA	1	NA	NA	0.0454545	NA	NA	1	NA	NA	NA	NA	NA	NA	NA	NA	NA
ANKZF1	0.0070922	0.0357143	0	0.002079	1	1	0.452251	1	NA	NA	NA	NA	NA	NA	NA	NA	NA	NA	NA	NA	NA	NA	NA
ANPEP	0.0070922	0	0	0.002079	1	1	NA	1	NA	NA	0.0454545	NA	NA	1	NA	NA	NA	NA	NA	NA	NA	NA	NA
AOX1	0.0070922	0	0	0.002079	1	1	NA	1	NA	NA	0.0454545	NA	NA	1	NA	NA	NA	NA	NA	NA	NA	NA	NA
AP2A2	0.0070922	0.0357143	0	0.002079	1	1	0.452251	1	NA	NA	0.0454545	NA	NA	1	NA	NA	NA	NA	NA	NA	NA	NA	NA
AP3B1	0.0070922	0.0714286	0	0.004158	1	1	0.156818	1	NA	NA	NA	NA	NA	NA	NA	NA	NA	NA	NA	NA	NA	NA	NA
AP4E1	0	0.0357143	0	0.002079	1	NA	0.452251	1	NA	NA	NA	NA	NA	NA	NA	NA	NA	NA	NA	NA	NA	NA	NA
AP5Z1	0.0070922	0	0	0.002079	1	1	NA	1	NA	NA	NA	NA	NA	NA	NA	NA	NA	0.0178571	1	NA	NA	NA	NA
APBA1	0.0070922	0.0714286	0	0.002079	1	1	0.156818	1	NA	NA	NA	NA	NA	NA	NA	NA	NA	NA	NA	NA	NA	NA	NA
APOBR	0	0	0	0.002079	1	NA	NA	1	NA	NA	NA	NA	NA	NA	NA	NA	NA	0.0178571	1	NA	NA	NA	NA
APOL2	0.0070922	0	0	0.002079	1	1	NA	1	NA	NA	NA	NA	NA	NA	NA	NA	NA	NA	NA	NA	NA	NA	NA
APOL5	0.0070922	0	0	0.002079	1	1	NA	1	NA	NA	NA	NA	NA	NA	NA	NA	NA	0.0178571	1	NA	NA	NA	NA
AQP3	0	0	0	0.002079	1	NA	NA	1	NA	NA	NA	NA	NA	NA	NA	NA	NA	NA	NA	NA	NA	NA	NA
AQP4	0.0070922	0	0	0.002079	1	1	NA	1	NA	NA	NA	NA	NA	NA	NA	NA	NA	NA	NA	NA	NA	NA	NA
AQP5	0.0070922	0	0	0.002079	1	1	NA	1	NA	NA	NA	NA	NA	NA	NA	NA	NA	NA	NA	NA	NA	NA	NA
ARC	0	0	0	0.002079	1	NA	NA	1	NA	NA	NA	NA	NA	NA	NA	NA	NA	NA	NA	NA	NA	NA	NA
ARCN1	0.0070922	0	0	0.002079	1	1	NA	1	NA	NA	NA	NA	NA	NA	NA	NA	NA	NA	NA	NA	NA	NA	NA
ARFGEF2	0.0070922	0	0	0.004158	1	1	NA	1	NA	NA	0.0909091	NA	NA	1	NA	NA	NA	NA	NA	NA	NA	NA	NA
ARFIP2	0	0	0	0.002079	1	NA	NA	1	NA	NA	NA	NA	NA	NA	NA	NA	NA	NA	NA	NA	NA	NA	NA
ARHGAP27	0.0070922	0	0	0.002079	1	1	NA	1	NA	NA	NA	NA	NA	NA	NA	NA	NA	NA	NA	NA	NA	NA	NA
ARHGAP4	0.0070922	0	0	0.002079	1	1	NA	1	NA	NA	NA	NA	NA	NA	NA	NA	NA	NA	NA	NA	NA	NA	NA
ARHGEF15	0.0070922	0	0	0.002079	1	1	NA	1	NA	NA	NA	NA	NA	NA	NA	NA	NA	NA	NA	NA	NA	NA	NA
ARHGEF38	0.0070922	0	0	0.002079	1	1	NA	1	NA	NA	NA	NA	NA	NA	NA	NA	NA	NA	NA	NA	NA	NA	NA
ARL2	0.0070922	0	0	0.002079	1	1	NA	1	NA	NA	0.0454545	NA	NA	1	NA	NA	NA	NA	NA	NA	NA	NA	NA
ARL6	0	0	0	0.002079	1	NA	NA	1	NA	NA	NA	NA	NA	NA	NA	NA	NA	NA	NA	NA	NA	NA	NA
ARMC1	0.0070922	0	0	0.002079	1	1	NA	1	NA	NA	NA	NA	NA	NA	NA	NA	NA	NA	NA	NA	NA	NA	NA
ARMC12	0.0070922	0	0	0.002079	1	1	NA	1	NA	NA	NA	NA	NA	NA	NA	NA	NA	NA	NA	NA	NA	NA	NA
ARMCX2	0	0	0	0.002079	1	NA	NA	1	NA	NA	NA	NA	NA	NA	NA	NA	NA	NA	NA	NA	NA	NA	NA
ARMT1	0	0	0	0.002079	1	NA	NA	1	NA	NA	NA	NA	NA	NA	NA	NA	NA	NA	NA	NA	NA	NA	NA
ARRB1	0	0.0357143	0	0.002079	1	NA	0.452251	1	NA	NA	NA	NA	NA	NA	NA	NA	NA	NA	NA	NA	NA	NA	NA
ARVCF	0.0070922	0	0	0.004158	1	1	NA	1	NA	NA	NA	NA	NA	NA	NA	NA	NA	NA	NA	NA	NA	NA	NA
ARX	0.0070922	0.0714286	0	0.002079	1	1	0.156818	1	NA	NA	NA	NA	NA	NA	NA	NA	NA	NA	NA	NA	NA	NA	NA
ASB10	0.0070922	0	0	0.002079	1	1	NA	1	NA	NA	NA	NA	NA	NA	NA	NA	NA	NA	NA	NA	NA	NA	NA
ASB12	0	0	0	0.002079	1	NA	NA	1	NA	NA	NA	NA	NA	NA	NA	NA	NA	NA	NA	NA	NA	NA	NA
ASMT	0	0.0357143	0	0.002079	1	NA	0.452251	1	NA	NA	NA	NA	NA	NA	NA	NA	NA	NA	NA	NA	NA	NA	NA
ATAD5	0.0070922	0	0	0.004158	1	1	NA	1	NA	NA	NA	NA	NA	NA	NA	NA	NA	NA	NA	NA	NA	NA	NA
ATG14	0.0070922	0	0	0.002079	1	1	NA	1	NA	NA	0.0454545	NA	NA	1	NA	NA	NA	NA	NA	NA	NA	NA	NA
ATN1	0.0070922	0.0357143	0	0.002079	1	1	0.452251	1	NA	NA	NA	NA	NA	NA	NA	NA	NA	NA	NA	NA	NA	NA	NA
ATP1A1	0	0	0	0.004158	1	NA	NA	1	NA	NA	NA	NA	NA	NA	NA	NA	NA	NA	NA	NA	NA	NA	NA
ATP1A2	0	0.0714286	0	0.002079	1	NA	0.156818	1	NA	NA	NA	NA	NA	NA	NA	NA	NA	NA	NA	NA	NA	NA	NA
ATP1B4	0	0	0	0.002079	1	NA	NA	1	NA	NA	NA	NA	NA	NA	NA	NA	NA	NA	NA	NA	NA	NA	NA
ATP6AP1	0.0070922	0	0	0.002079	1	1	NA	1	NA	NA	0.0454545	NA	NA	1	NA	NA	NA	NA	NA	NA	NA	NA	NA
ATP6V0B	0	0	0	0.002079	1	NA	NA	1	NA	NA	NA	NA	NA	NA	NA	NA	NA	NA	NA	NA	NA	NA	NA
ATP6V1B1	0.0070922	0.0357143	0	0.002079	1	1	0.452251	1	NA	NA	0.0454545	NA	NA	1	NA	NA	NA	NA	NA	NA	NA	NA	NA
ATP6V1G2	0.0070922	0	0	0.002079	1	1	NA	1	NA	NA	NA	NA	NA	NA	NA	NA	NA	NA	NA	NA	NA	NA	NA
ATPAF1	0	0	0	0.002079	1	NA	NA	1	NA	NA	NA	NA	NA	NA	NA	NA	NA	NA	NA	NA	NA	NA	NA
ATXN7L2	0.0070922	0	0	0.002079	1	1	NA	1	NA	NA	NA	NA	NA	NA	NA	NA	NA	NA	NA	NA	NA	NA	NA
AXIN1	0.0070922	0	0	0.002079	1	1	NA	1	0.030303	0.0128205	NA	NA	NA	NA	1	NA	NA	0.0178571	1	NA	NA	NA	NA
AZIN2	0	0	0	0.002079	1	NA	NA	1	NA	NA	NA	NA	NA	NA	NA	NA	NA	NA	NA	NA	NA	NA	NA
B3GNT6	0.0070922	0	0	0.002079	1	1	NA	1	NA	NA	0.0454545	NA	NA	1	NA	NA	NA	NA	NA	NA	NA	NA	NA
B4GALT2	0	0	0	0.002079	1	NA	NA	1	NA	NA	NA	NA	NA	NA	NA	NA	NA	0.0178571	1	NA	NA	NA	NA
BAG2	0	0	0	0.002079	1	NA	NA	1	NA	NA	NA	NA	NA	NA	NA	NA	NA	NA	NA	NA	NA	NA	NA
BBS12	0.0070922	0	0	0.002079	1	1	NA	1	NA	NA	NA	NA	NA	NA	NA	NA	NA	NA	NA	NA	NA	NA	NA
BBS7	0	0	0	0.002079	1	NA	NA	1	NA	NA	NA	NA	NA	NA	NA	NA	NA	NA	NA	NA	NA	NA	NA
BCAM	0.0070922	0.0357143	0	0.002079	1	1	0.452251	1	NA	NA	NA	NA	NA	NA	NA	NA	NA	NA	NA	NA	NA	NA	NA
BCHE	0.0070922	0.0357143	0	0.002079	1	1	0.452251	1	NA	NA	NA	NA	NA	NA	NA	NA	NA	NA	NA	NA	NA	NA	NA
BCL6	0	0.0357143	0	0.002079	1	NA	0.452251	1	0	0.0128205	NA	NA	NA	NA	NA	NA	NA	NA	NA	NA	NA	NA	NA
BCL9	0.0070922	0.0357143	0	0.002079	1	1	0.452251	1	NA	NA	NA	NA	NA	NA	NA	NA	NA	0.0357143	1	NA	NA	NA	NA
BEND6	0.0070922	0	0	0.002079	1	1	NA	1	NA	NA	NA	NA	NA	NA	NA	NA	NA	NA	NA	NA	NA	NA	NA
BFAR	0	0	0	0.002079	1	NA	NA	1	NA	NA	NA	NA	NA	NA	NA	NA	NA	NA	NA	NA	NA	NA	NA
BFSP2	0.0070922	0.0357143	0	0.002079	1	1	0.452251	1	NA	NA	NA	NA	NA	NA	NA	NA	NA	0.0178571	1	NA	NA	NA	NA
BGN	0.0070922	0	0	0.002079	1	1	NA	1	NA	NA	NA	NA	NA	NA	NA	NA	NA	NA	NA	NA	NA	NA	NA
BIN1	0.0070922	0	0	0.002079	1	1	NA	1	NA	NA	0.0454545	NA	NA	1	NA	NA	NA	0.0178571	1	NA	NA	NA	NA
BLMH	0.0070922	0	0	0.002079	1	1	NA	1	NA	NA	NA	NA	NA	NA	NA	NA	NA	NA	NA	NA	NA	NA	NA
BMP2K	0.0070922	0.0357143	0	0.002079	1	1	0.452251	1	NA	NA	0.0454545	NA	NA	1	NA	NA	NA	NA	NA	NA	NA	NA	NA
BMPER	0.0070922	0.0714286	0	0.002079	1	1	0.156818	1	NA	NA	NA	NA	NA	NA	NA	NA	NA	0.0178571	1	0.03125	1	NA	NA
BOLL	0	0	0	0.002079	1	NA	NA	1	NA	NA	0.0454545	NA	NA	1	NA	NA	NA	NA	NA	NA	NA	NA	NA
BRCC3	0.0070922	0	0	0.002079	1	1	NA	1	NA	NA	NA	NA	NA	NA	NA	NA	NA	NA	NA	NA	NA	NA	NA
BRIX1	0	0	0	0.002079	1	NA	NA	1	NA	NA	NA	NA	NA	NA	NA	NA	NA	NA	NA	NA	NA	NA	NA
BSPRY	0.0070922	0	0	0.002079	1	1	NA	1	NA	NA	NA	NA	NA	NA	NA	NA	NA	0.0178571	1	NA	NA	NA	NA
BTBD3	0	0.0714286	0	0.002079	1	NA	0.156818	1	NA	NA	0.0454545	NA	NA	1	NA	NA	NA	NA	NA	NA	NA	NA	NA
BTBD6	0.0070922	0	0	0.002079	1	1	NA	1	NA	NA	NA	NA	NA	NA	NA	NA	NA	NA	NA	NA	NA	NA	NA
BTBD8	0	0	0	0.002079	1	NA	NA	1	NA	NA	NA	NA	NA	NA	NA	NA	NA	NA	NA	NA	NA	NA	NA
C10orf12	0.0070922	0	0	0.002079	1	1	NA	1	NA	NA	NA	NA	NA	NA	NA	NA	NA	NA	NA	0.03125	1	NA	NA
C10orf62	0.0070922	0	0	0.002079	1	1	NA	1	NA	NA	NA	NA	NA	NA	NA	NA	NA	NA	NA	NA	NA	NA	NA
C10orf76	0	0	0	0.002079	1	NA	NA	1	NA	NA	NA	NA	NA	NA	NA	NA	NA	NA	NA	NA	NA	NA	NA
C11orf63	0.0070922	0	0	0.002079	1	1	NA	1	NA	NA	NA	NA	NA	NA	NA	NA	NA	NA	NA	NA	NA	NA	NA
C11orf70	0.0070922	0	0	0.002079	1	1	NA	1	NA	NA	NA	NA	NA	NA	NA	NA	NA	NA	NA	NA	NA	NA	NA
C11orf74	0.0070922	0	0	0.002079	1	1	NA	1	NA	NA	0.0909091	NA	NA	1	NA	NA	NA	NA	NA	NA	NA	NA	NA
C11orf87	0	0	0	0.004158	1	NA	NA	1	NA	NA	NA	NA	NA	NA	NA	NA	NA	NA	NA	NA	NA	NA	NA
C12orf40	0	0.0357143	0	0.002079	1	NA	0.452251	1	NA	NA	NA	NA	NA	NA	NA	NA	NA	0.0178571	1	NA	NA	NA	NA
C12orf56	0.0070922	0	0	0.002079	1	1	NA	1	NA	NA	0.0454545	NA	NA	1	NA	NA	NA	NA	NA	NA	NA	NA	NA
C16orf62	0.0070922	0	0	0.002079	1	1	NA	1	NA	NA	NA	NA	NA	NA	NA	NA	NA	NA	NA	NA	NA	NA	NA
C16orf82	0.0070922	0	0	0.002079	1	1	NA	1	NA	NA	NA	NA	NA	NA	NA	NA	NA	NA	NA	NA	NA	NA	NA
C17orf74	0.0070922	0	0	0.002079	1	1	NA	1	NA	NA	NA	NA	NA	NA	NA	NA	NA	NA	NA	NA	NA	NA	NA
C1QL2	0.0070922	0	0	0.002079	1	1	NA	1	NA	NA	NA	NA	NA	NA	NA	NA	NA	NA	NA	NA	NA	NA	NA
C1orf112	0	0	0	0.002079	1	NA	NA	1	NA	NA	NA	NA	NA	NA	NA	NA	NA	NA	NA	0.03125	1	NA	NA
C1orf146	0.0070922	0	0	0.002079	1	1	NA	1	NA	NA	NA	NA	NA	NA	NA	NA	NA	NA	NA	NA	NA	NA	NA
C1orf210	0	0	0	0.002079	1	NA	NA	1	NA	NA	NA	NA	NA	NA	NA	NA	NA	NA	NA	NA	NA	NA	NA
C1orf27	0	0	0	0.002079	1	NA	NA	1	NA	NA	NA	NA	NA	NA	NA	NA	NA	0.0714286	0.710419	NA	NA	NA	NA
C3orf62	0	0	0	0.002079	1	NA	NA	1	NA	NA	NA	NA	NA	NA	NA	NA	NA	NA	NA	NA	NA	NA	NA
C7orf33	0.0070922	0.0357143	0	0.002079	1	1	0.452251	1	NA	NA	NA	NA	NA	NA	NA	NA	NA	NA	NA	NA	NA	NA	NA
C9orf69	0.0070922	0	0	0.002079	1	1	NA	1	NA	NA	NA	NA	NA	NA	NA	NA	NA	0.0178571	1	NA	NA	NA	NA
CA13	0	0	0	0.002079	1	NA	NA	1	NA	NA	NA	NA	NA	NA	NA	NA	NA	NA	NA	NA	NA	NA	NA
CACNA1D	0	0	0	0.002079	1	NA	NA	1	NA	NA	NA	NA	NA	NA	NA	NA	NA	0.0178571	1	NA	NA	NA	NA
CACNA2D1	0	0.0357143	0	0.002079	1	NA	0.452251	1	NA	NA	NA	NA	NA	NA	NA	NA	NA	NA	NA	NA	NA	NA	NA
CALHM2	0.0070922	0	0	0.002079	1	1	NA	1	NA	NA	NA	NA	NA	NA	NA	NA	NA	NA	NA	NA	NA	NA	NA
CALM2	0	0	0	0.002079	1	NA	NA	1	NA	NA	NA	NA	NA	NA	NA	NA	NA	NA	NA	NA	NA	NA	NA
CAMK2A	0.0070922	0	0	0.004158	1	1	NA	1	NA	NA	NA	NA	NA	NA	NA	NA	NA	NA	NA	NA	NA	NA	NA
CAMKK2	0	0	0	0.002079	1	NA	NA	1	NA	NA	NA	NA	NA	NA	NA	NA	NA	NA	NA	NA	NA	NA	NA
CAND1	0.0070922	0	0	0.002079	1	1	NA	1	NA	NA	0.0454545	NA	NA	1	NA	NA	NA	NA	NA	NA	NA	NA	NA
CANX	0	0	0	0.002079	1	NA	NA	1	NA	NA	NA	NA	NA	NA	NA	NA	NA	NA	NA	NA	NA	NA	NA
CAPN1	0.0070922	0	0	0.002079	1	1	NA	1	NA	NA	NA	NA	NA	NA	NA	NA	NA	NA	NA	NA	NA	NA	NA
CAPN13	0.0070922	0.0357143	0	0.002079	1	1	0.452251	1	NA	NA	NA	NA	NA	NA	NA	NA	NA	NA	NA	NA	NA	NA	NA
CAPNS1	0.0070922	0	0	0.002079	1	1	NA	1	NA	NA	0.0454545	NA	NA	1	NA	NA	NA	NA	NA	NA	NA	NA	NA
CAPS	0.0070922	0	0	0.002079	1	1	NA	1	NA	NA	NA	NA	NA	NA	NA	NA	NA	NA	NA	NA	NA	NA	NA
CASP14	0	0.0357143	0	0.002079	1	NA	0.452251	1	NA	NA	NA	NA	NA	NA	NA	NA	NA	NA	NA	NA	NA	NA	NA
CASP6	0.0070922	0.0714286	0	0.002079	1	1	0.156818	1	NA	NA	NA	NA	NA	NA	NA	NA	NA	NA	NA	NA	NA	NA	NA
CASZ1	0	0	0	0.004158	1	NA	NA	1	NA	NA	NA	NA	NA	NA	NA	NA	NA	NA	NA	NA	NA	NA	NA
CBFA2T2	0.0070922	0.0357143	0	0.002079	1	1	0.452251	1	NA	NA	NA	NA	NA	NA	NA	NA	NA	NA	NA	NA	NA	NA	NA
CBR1	0.0070922	0	0	0.002079	1	1	NA	1	NA	NA	NA	NA	NA	NA	NA	NA	NA	NA	NA	NA	NA	NA	NA
CBR3	0.0070922	0	0	0.002079	1	1	NA	1	NA	NA	NA	NA	NA	NA	NA	NA	NA	NA	NA	NA	NA	NA	NA
CBX5	0	0	0	0.002079	1	NA	NA	1	NA	NA	NA	NA	NA	NA	NA	NA	NA	NA	NA	NA	NA	NA	NA
CBX6	0.0070922	0	0	0.002079	1	1	NA	1	NA	NA	NA	NA	NA	NA	NA	NA	NA	NA	NA	NA	NA	NA	NA
CCDC105	0.0070922	0	0	0.002079	1	1	NA	1	NA	NA	NA	NA	NA	NA	NA	NA	NA	NA	NA	NA	NA	NA	NA
CCDC144A	0.0070922	0	0	0.002079	1	1	NA	1	NA	NA	NA	NA	NA	NA	NA	NA	NA	NA	NA	NA	NA	NA	NA
CCDC155	0.0070922	0	0	0.002079	1	1	NA	1	NA	NA	NA	NA	NA	NA	NA	NA	NA	NA	NA	NA	NA	NA	NA
CCDC158	0	0	0	0.002079	1	NA	NA	1	NA	NA	0.0454545	NA	NA	1	NA	NA	NA	NA	NA	NA	NA	NA	NA
CCDC39	0	0	0	0.004158	1	NA	NA	1	NA	NA	NA	NA	NA	NA	NA	NA	NA	0.0178571	1	NA	NA	NA	NA
CCDC54	0.0070922	0	0	0.002079	1	1	NA	1	NA	NA	NA	NA	NA	NA	NA	NA	NA	NA	NA	NA	NA	NA	NA
CCDC60	0.0070922	0.0714286	0	0.002079	1	1	0.156818	1	NA	NA	NA	NA	NA	NA	NA	NA	NA	NA	NA	NA	NA	NA	NA
CCDC67	0	0.0357143	0	0.002079	1	NA	0.452251	1	NA	NA	NA	NA	NA	NA	NA	NA	NA	NA	NA	NA	NA	NA	NA
CCDC88A	0.0070922	0	0	0.002079	1	1	NA	1	NA	NA	0.0454545	NA	NA	1	NA	NA	NA	NA	NA	NA	NA	NA	NA
CCM2	0.0070922	0	0	0.002079	1	1	NA	1	NA	NA	0.0454545	NA	NA	1	NA	NA	NA	NA	NA	NA	NA	NA	NA
CCNE1	0.0070922	0	0	0.002079	1	1	NA	1	NA	NA	NA	0.00746269	0	NA	NA	1	NA	NA	NA	NA	NA	NA	NA
CCNT1	0	0	0	0.004158	1	NA	NA	1	NA	NA	NA	NA	NA	NA	NA	NA	NA	0.0178571	1	0.03125	1	NA	NA
CCT2	0	0.0357143	0	0.002079	1	NA	0.452251	1	NA	NA	NA	NA	NA	NA	NA	NA	NA	NA	NA	NA	NA	NA	NA
CD109	0.0070922	0.0357143	0	0.002079	1	1	0.452251	1	NA	NA	NA	NA	NA	NA	NA	NA	NA	NA	NA	0.03125	1	NA	NA
CD248	0.0070922	0	0	0.002079	1	1	NA	1	NA	NA	NA	NA	NA	NA	NA	NA	NA	0.0178571	1	NA	NA	NA	NA
CD79B	0.0070922	0	0	0.002079	1	1	NA	1	NA	NA	NA	NA	NA	NA	NA	NA	NA	NA	NA	NA	NA	NA	NA
CDH11	0.0070922	0.0714286	0	0.004158	1	1	0.156818	1	NA	NA	NA	NA	NA	NA	NA	NA	NA	0.0178571	1	0.0625	1	NA	NA
CDH19	0.0070922	0	0	0.002079	1	1	NA	1	NA	NA	0.0454545	NA	NA	1	NA	NA	NA	NA	NA	NA	NA	NA	NA
CDH6	0.0070922	0.0714286	0	0.002079	1	1	0.156818	1	NA	NA	NA	NA	NA	NA	NA	NA	NA	0.0178571	1	NA	NA	NA	NA
CDH7	0	0	0	0.002079	1	NA	NA	1	NA	NA	0.0454545	NA	NA	1	NA	NA	NA	0.0178571	1	0.03125	1	NA	NA
CDK11A	0	0	0	0.002079	1	NA	NA	1	NA	NA	NA	NA	NA	NA	NA	NA	NA	NA	NA	NA	NA	NA	NA
CDK19	0.0070922	0.0357143	0	0.002079	1	1	0.452251	1	NA	NA	NA	NA	NA	NA	NA	NA	NA	NA	NA	NA	NA	NA	NA
CDK5	0.0070922	0	0	0.002079	1	1	NA	1	NA	NA	NA	NA	NA	NA	NA	NA	NA	0.0178571	1	NA	NA	NA	NA
CDKN2C	0.0070922	0	0	0.002079	1	1	NA	1	0	0.0128205	0.0454545	0	0.00549451	1	1	1	1	NA	NA	NA	NA	NA	NA
CDYL2	0	0.0714286	0	0.002079	1	NA	0.156818	1	NA	NA	NA	NA	NA	NA	NA	NA	NA	NA	NA	NA	NA	NA	NA
CELF5	0.0070922	0	0	0.004158	1	1	NA	1	NA	NA	NA	NA	NA	NA	NA	NA	NA	NA	NA	NA	NA	NA	NA
CENPB	0.0070922	0	0	0.002079	1	1	NA	1	NA	NA	NA	NA	NA	NA	NA	NA	NA	NA	NA	NA	NA	NA	NA
CEP164	0	0.0357143	0	0.004158	1	NA	0.452251	1	NA	NA	NA	NA	NA	NA	NA	NA	NA	0.0178571	1	NA	NA	NA	NA
CEP83	0	0.0714286	0	0.002079	1	NA	0.156818	1	NA	NA	NA	NA	NA	NA	NA	NA	NA	0.0357143	1	NA	NA	NA	NA
CETP	0.0070922	0	0	0.002079	1	1	NA	1	NA	NA	NA	NA	NA	NA	NA	NA	NA	NA	NA	NA	NA	NA	NA
CFAP45	0.0070922	0	0	0.002079	1	1	NA	1	NA	NA	NA	NA	NA	NA	NA	NA	NA	NA	NA	NA	NA	NA	NA
CFI	0	0	0	0.002079	1	NA	NA	1	NA	NA	NA	NA	NA	NA	NA	NA	NA	NA	NA	NA	NA	NA	NA
CHD5	0.0070922	0.0357143	0	0.002079	1	1	0.452251	1	NA	NA	NA	NA	NA	NA	NA	NA	NA	0.0178571	1	NA	NA	NA	NA
CHD9	0	0	0	0.002079	1	NA	NA	1	NA	NA	NA	NA	NA	NA	NA	NA	NA	0.0178571	1	NA	NA	NA	NA
CHP1	0	0	0	0.002079	1	NA	NA	1	NA	NA	NA	NA	NA	NA	NA	NA	NA	NA	NA	NA	NA	NA	NA
CHRDL1	0.0070922	0	0	0.002079	1	1	NA	1	NA	NA	NA	NA	NA	NA	NA	NA	NA	NA	NA	NA	NA	NA	NA
CHRNB3	0	0.0357143	0	0.002079	1	NA	0.452251	1	NA	NA	NA	NA	NA	NA	NA	NA	NA	NA	NA	0.03125	1	NA	NA
CHST10	0	0	0	0.002079	1	NA	NA	1	NA	NA	NA	NA	NA	NA	NA	NA	NA	NA	NA	NA	NA	NA	NA
CHSY3	0.0070922	0	0	0.002079	1	1	NA	1	NA	NA	NA	NA	NA	NA	NA	NA	NA	NA	NA	NA	NA	NA	NA
CIAO1	0	0	0	0.002079	1	NA	NA	1	NA	NA	NA	NA	NA	NA	NA	NA	NA	NA	NA	NA	NA	NA	NA
CILP2	0	0	0	0.002079	1	NA	NA	1	NA	NA	NA	NA	NA	NA	NA	NA	NA	NA	NA	NA	NA	NA	NA
CLCNKA	0.0070922	0	0	0.002079	1	1	NA	1	NA	NA	NA	NA	NA	NA	NA	NA	NA	0.0178571	1	NA	NA	NA	NA
CLEC3A	0.0070922	0	0	0.002079	1	1	NA	1	NA	NA	NA	NA	NA	NA	NA	NA	NA	NA	NA	NA	NA	NA	NA
CLIC5	0	0.0357143	0	0.002079	1	NA	0.452251	1	NA	NA	NA	NA	NA	NA	NA	NA	NA	NA	NA	NA	NA	NA	NA
CLIP2	0.0070922	0	0	0.002079	1	1	NA	1	NA	NA	NA	NA	NA	NA	NA	NA	NA	0.0178571	1	NA	NA	NA	NA
CLK1	0	0	0	0.004158	1	NA	NA	1	NA	NA	NA	NA	NA	NA	NA	NA	NA	NA	NA	NA	NA	NA	NA
CLRN3	0.0070922	0	0	0.002079	1	1	NA	1	NA	NA	NA	NA	NA	NA	NA	NA	NA	NA	NA	NA	NA	NA	NA
CNEP1R1	0	0	0	0.002079	1	NA	NA	1	NA	NA	NA	NA	NA	NA	NA	NA	NA	NA	NA	NA	NA	NA	NA
CNGA4	0.0070922	0	0	0.002079	1	1	NA	1	NA	NA	0.0454545	NA	NA	1	NA	NA	NA	NA	NA	NA	NA	NA	NA
CNNM1	0	0.0357143	0	0.002079	1	NA	0.452251	1	NA	NA	NA	NA	NA	NA	NA	NA	NA	NA	NA	NA	NA	NA	NA
CNOT10	0.0070922	0	0	0.002079	1	1	NA	1	NA	NA	NA	NA	NA	NA	NA	NA	NA	0.0178571	1	NA	NA	NA	NA
CNOT7	0	0	0	0.002079	1	NA	NA	1	NA	NA	NA	NA	NA	NA	NA	NA	NA	NA	NA	NA	NA	NA	NA
CNR1	0.0070922	0	0	0.004158	1	1	NA	1	NA	NA	NA	NA	NA	NA	NA	NA	NA	NA	NA	NA	NA	NA	NA
CNRIP1	0.0070922	0.0714286	0	0.002079	1	1	0.156818	1	NA	NA	NA	NA	NA	NA	NA	NA	NA	NA	NA	NA	NA	NA	NA
CNTF	0	0	0	0.002079	1	NA	NA	1	NA	NA	NA	NA	NA	NA	NA	NA	NA	NA	NA	NA	NA	NA	NA
COL11A2	0.0070922	0	0	0.002079	1	1	NA	1	NA	NA	NA	NA	NA	NA	NA	NA	NA	NA	NA	0.03125	1	NA	NA
COL14A1	0.0070922	0.0357143	0	0.002079	1	1	0.452251	1	NA	NA	0.0454545	NA	NA	1	NA	NA	NA	0.0714286	1	NA	NA	NA	NA
COL1A2	0.0070922	0	0	0.002079	1	1	NA	1	NA	NA	NA	NA	NA	NA	NA	NA	NA	0.0178571	1	0.03125	1	NA	NA
COL20A1	0.0070922	0	0	0.002079	1	1	NA	1	NA	NA	NA	NA	NA	NA	NA	NA	NA	0.0357143	1	0.03125	1	NA	NA
COL4A5	0	0	0	0.00623701	1	NA	NA	1	NA	NA	NA	NA	NA	NA	NA	NA	NA	0.0357143	1	NA	NA	NA	NA
COL9A2	0.0070922	0	0	0.002079	1	1	NA	1	NA	NA	NA	NA	NA	NA	NA	NA	NA	NA	NA	NA	NA	NA	NA
COPB1	0.0070922	0	0	0.002079	1	1	NA	1	NA	NA	NA	NA	NA	NA	NA	NA	NA	NA	NA	NA	NA	NA	NA
COPG2	0.0070922	0.0714286	0	0.002079	1	1	0.156818	1	NA	NA	NA	NA	NA	NA	NA	NA	NA	NA	NA	NA	NA	NA	NA
COPZ1	0	0	0	0.002079	1	NA	NA	1	NA	NA	NA	NA	NA	NA	NA	NA	NA	NA	NA	NA	NA	NA	NA
CORIN	0.0070922	0.0357143	0	0.004158	1	1	0.452251	1	NA	NA	NA	NA	NA	NA	NA	NA	NA	NA	NA	NA	NA	NA	NA
CPA2	0	0	0	0.002079	1	NA	NA	1	NA	NA	NA	NA	NA	NA	NA	NA	NA	NA	NA	NA	NA	NA	NA
CPD	0	0	0	0.002079	1	NA	NA	1	NA	NA	NA	NA	NA	NA	NA	NA	NA	NA	NA	0.03125	1	NA	NA
CPEB4	0.0070922	0	0	0.002079	1	1	NA	1	NA	NA	NA	NA	NA	NA	NA	NA	NA	NA	NA	NA	NA	NA	NA
CPM	0.0070922	0	0	0.002079	1	1	NA	1	NA	NA	NA	NA	NA	NA	NA	NA	NA	NA	NA	NA	NA	NA	NA
CPSF3	0.0070922	0.0714286	0	0.002079	1	1	0.156818	1	NA	NA	NA	NA	NA	NA	NA	NA	NA	NA	NA	NA	NA	NA	NA
CPT1A	0.0141844	0.0357143	0	0.00623701	1	1	0.452251	1	NA	NA	0.0454545	NA	NA	1	NA	NA	NA	NA	NA	NA	NA	NA	NA
CRACR2A	0.0070922	0	0	0.002079	1	1	NA	1	NA	NA	NA	NA	NA	NA	NA	NA	NA	NA	NA	NA	NA	NA	NA
CREB3L3	0	0	0	0.002079	1	NA	NA	1	NA	NA	NA	NA	NA	NA	NA	NA	NA	NA	NA	NA	NA	NA	NA
CREBZF	0	0	0	0.002079	1	NA	NA	1	NA	NA	NA	NA	NA	NA	NA	NA	NA	NA	NA	0.03125	1	NA	NA
CRISPLD2	0.0070922	0	0	0.002079	1	1	NA	1	NA	NA	NA	NA	NA	NA	NA	NA	NA	NA	NA	NA	NA	NA	NA
CRTC3	0	0	0	0.002079	1	NA	NA	1	NA	NA	NA	NA	NA	NA	NA	NA	NA	0.0535714	1	NA	NA	NA	NA
CRYL1	0.0070922	0.107143	0	0.002079	1	1	0.0481068	1	NA	NA	NA	NA	NA	NA	NA	NA	NA	NA	NA	NA	NA	NA	NA
CSDE1	0	0.0357143	0	0.002079	1	NA	0.452251	1	NA	NA	NA	NA	NA	NA	NA	NA	NA	NA	NA	0.03125	1	NA	NA
CSF2RB	0	0.0357143	0	0.002079	1	NA	0.452251	1	NA	NA	NA	NA	NA	NA	NA	NA	NA	NA	NA	NA	NA	NA	NA
CSGALNACT2	0	0	0	0.004158	1	NA	NA	1	NA	NA	NA	NA	NA	NA	NA	NA	NA	NA	NA	NA	NA	NA	NA
CT47B1	0	0.0357143	0	0.002079	1	NA	0.452251	1	NA	NA	NA	NA	NA	NA	NA	NA	NA	0.0535714	1	NA	NA	NA	NA
CTBP1	0.0070922	0	0	0.002079	1	1	NA	1	NA	NA	NA	NA	NA	NA	NA	NA	NA	NA	NA	NA	NA	NA	NA
CTBS	0.0070922	0	0	0.002079	1	1	NA	1	NA	NA	NA	NA	NA	NA	NA	NA	NA	NA	NA	NA	NA	NA	NA
CTC1	0.0070922	0.0357143	0	0.002079	1	1	0.452251	1	NA	NA	NA	NA	NA	NA	NA	NA	NA	NA	NA	NA	NA	NA	NA
CTDP1	0.0070922	0.0357143	0	0.002079	1	1	0.452251	1	NA	NA	NA	NA	NA	NA	NA	NA	NA	NA	NA	NA	NA	NA	NA
CXCR1	0	0	0	0.002079	1	NA	NA	1	NA	NA	NA	NA	NA	NA	NA	NA	NA	NA	NA	NA	NA	NA	NA
CXCR2	0	0	0	0.002079	1	NA	NA	1	NA	NA	NA	NA	NA	NA	NA	NA	NA	NA	NA	NA	NA	NA	NA
CYB5R2	0.0070922	0.0357143	0	0.004158	1	1	0.452251	1	NA	NA	NA	NA	NA	NA	NA	NA	NA	NA	NA	NA	NA	NA	NA
CYFIP1	0	0	0	0.002079	1	NA	NA	1	NA	NA	NA	NA	NA	NA	NA	NA	NA	NA	NA	NA	NA	NA	NA
CYP11A1	0.0070922	0	0	0.002079	1	1	NA	1	NA	NA	NA	NA	NA	NA	NA	NA	NA	NA	NA	NA	NA	NA	NA
CYP2F1	0	0	0	0.002079	1	NA	NA	1	NA	NA	NA	NA	NA	NA	NA	NA	NA	NA	NA	NA	NA	NA	NA
CYP4F11	0.0070922	0	0	0.002079	1	1	NA	1	NA	NA	NA	NA	NA	NA	NA	NA	NA	NA	NA	NA	NA	NA	NA
DAAM1	0.0070922	0.0357143	0	0.004158	1	1	0.452251	1	NA	NA	0.0454545	NA	NA	1	NA	NA	NA	0.0178571	1	NA	NA	NA	NA
DACH1	0.0070922	0.0714286	0	0.002079	1	1	0.156818	1	NA	NA	0.0454545	NA	NA	1	NA	NA	NA	NA	NA	NA	NA	NA	NA
DBT	0.0070922	0.0357143	0	0.002079	1	1	0.452251	1	NA	NA	NA	NA	NA	NA	NA	NA	NA	NA	NA	NA	NA	NA	NA
DCAF12L2	0.0070922	0	0	0.004158	1	1	NA	1	NA	NA	NA	NA	NA	NA	NA	NA	NA	NA	NA	NA	NA	NA	NA
DCAF13	0.0070922	0.0714286	0	0.004158	1	1	0.156818	1	NA	NA	NA	NA	NA	NA	NA	NA	NA	NA	NA	NA	NA	NA	NA
DCAF4L2	0.0070922	0	0	0.002079	1	1	NA	1	NA	NA	NA	NA	NA	NA	NA	NA	NA	NA	NA	NA	NA	NA	NA
DCAF8	0	0	0	0.002079	1	NA	NA	1	NA	NA	NA	NA	NA	NA	NA	NA	NA	NA	NA	NA	NA	NA	NA
DCAF8L1	0.0070922	0	0	0.002079	1	1	NA	1	NA	NA	NA	NA	NA	NA	NA	NA	NA	NA	NA	NA	NA	NA	NA
DCAKD	0.0070922	0	0	0.002079	1	1	NA	1	NA	NA	NA	NA	NA	NA	NA	NA	NA	NA	NA	NA	NA	NA	NA
DCDC2	0.0070922	0.0714286	0	0.002079	1	1	0.156818	1	NA	NA	NA	NA	NA	NA	NA	NA	NA	NA	NA	NA	NA	NA	NA
DCT	0.0070922	0.0357143	0	0.002079	1	1	0.452251	1	NA	NA	NA	NA	NA	NA	NA	NA	NA	NA	NA	NA	NA	NA	NA
DCX	0.0070922	0	0	0.002079	1	1	NA	1	NA	NA	0.0454545	NA	NA	1	NA	NA	NA	NA	NA	NA	NA	NA	NA
DDX23	0	0.0357143	0	0.004158	1	NA	0.452251	1	NA	NA	NA	NA	NA	NA	NA	NA	NA	0.0178571	1	0.03125	1	NA	NA
DDX27	0.0070922	0.0357143	0	0.002079	1	1	0.452251	1	NA	NA	0.0454545	NA	NA	1	NA	NA	NA	NA	NA	0.03125	1	NA	NA
DDX39A	0	0	0	0.002079	1	NA	NA	1	NA	NA	NA	NA	NA	NA	NA	NA	NA	NA	NA	0.03125	1	NA	NA
DDX41	0.0070922	0.0357143	0	0.002079	1	1	0.452251	1	NA	NA	NA	NA	NA	NA	NA	NA	NA	NA	NA	NA	NA	NA	NA
DDX42	0.0070922	0.0357143	0	0.004158	1	1	0.452251	1	NA	NA	NA	NA	NA	NA	NA	NA	NA	NA	NA	NA	NA	NA	NA
DDX54	0.0070922	0	0	0.002079	1	1	NA	1	NA	NA	NA	NA	NA	NA	NA	NA	NA	NA	NA	0.03125	1	NA	NA
DEGS2	0	0.0357143	0	0.002079	1	NA	0.452251	1	NA	NA	NA	NA	NA	NA	NA	NA	NA	NA	NA	NA	NA	NA	NA
DERL1	0.0070922	0	0	0.002079	1	1	NA	1	NA	NA	NA	NA	NA	NA	NA	NA	NA	NA	NA	NA	NA	NA	NA
DFNA5	0.0070922	0	0	0.002079	1	1	NA	1	NA	NA	NA	NA	NA	NA	NA	NA	NA	0.0357143	1	NA	NA	NA	NA
DGCR2	0	0.0714286	0	0.002079	1	NA	0.156818	1	NA	NA	NA	NA	NA	NA	NA	NA	NA	NA	NA	NA	NA	NA	NA
DGKA	0	0	0	0.002079	1	NA	NA	1	NA	NA	NA	NA	NA	NA	NA	NA	NA	NA	NA	NA	NA	NA	NA
DHCR24	0.0070922	0	0	0.002079	1	1	NA	1	NA	NA	NA	NA	NA	NA	NA	NA	NA	NA	NA	NA	NA	NA	NA
DHRS4	0.0070922	0	0	0.002079	1	1	NA	1	NA	NA	NA	NA	NA	NA	NA	NA	NA	NA	NA	NA	NA	NA	NA
DHX16	0.0070922	0	0	0.002079	1	1	NA	1	NA	NA	NA	NA	NA	NA	NA	NA	NA	NA	NA	NA	NA	NA	NA
DHX36	0.0070922	0	0	0.002079	1	1	NA	1	NA	NA	0.0454545	NA	NA	1	NA	NA	NA	0.0178571	1	NA	NA	NA	NA
DHX8	0.0141844	0	0	0.00623701	1	1	NA	1	NA	NA	NA	NA	NA	NA	NA	NA	NA	0.0178571	1	0.03125	1	NA	NA
DIO1	0.0070922	0	0	0.004158	1	1	NA	1	NA	NA	NA	NA	NA	NA	NA	NA	NA	NA	NA	NA	NA	NA	NA
DISP1	0.0070922	0.0357143	0	0.002079	1	1	0.452251	1	NA	NA	NA	NA	NA	NA	NA	NA	NA	NA	NA	NA	NA	NA	NA
DKC1	0.0070922	0	0	0.002079	1	1	NA	1	NA	NA	NA	NA	NA	NA	NA	NA	NA	NA	NA	NA	NA	NA	NA
DLGAP5	0.0070922	0	0	0.002079	1	1	NA	1	NA	NA	NA	NA	NA	NA	NA	NA	NA	NA	NA	NA	NA	NA	NA
DLX4	0.0070922	0	0	0.002079	1	1	NA	1	NA	NA	NA	NA	NA	NA	NA	NA	NA	NA	NA	NA	NA	NA	NA
DMC1	0	0	0	0.002079	1	NA	NA	1	NA	NA	NA	NA	NA	NA	NA	NA	NA	NA	NA	NA	NA	NA	NA
DMP1	0	0	0	0.002079	1	NA	NA	1	NA	NA	NA	NA	NA	NA	NA	NA	NA	NA	NA	NA	NA	NA	NA
DMTN	0	0	0	0.004158	1	NA	NA	1	NA	NA	NA	NA	NA	NA	NA	NA	NA	NA	NA	NA	NA	NA	NA
DNAJA2	0.0070922	0	0	0.002079	1	1	NA	1	NA	NA	NA	NA	NA	NA	NA	NA	NA	NA	NA	NA	NA	NA	NA
DNAJB9	0	0	0	0.002079	1	NA	NA	1	NA	NA	NA	NA	NA	NA	NA	NA	NA	NA	NA	NA	NA	NA	NA
DNAJC13	0.0141844	0	0	0.00623701	1	1	NA	1	NA	NA	0.0454545	NA	NA	1	NA	NA	NA	NA	NA	0.03125	1	NA	NA
DNAJC2	0	0	0	0.002079	1	NA	NA	1	NA	NA	NA	NA	NA	NA	NA	NA	NA	NA	NA	NA	NA	NA	NA
DNAJC3	0.0070922	0	0	0.002079	1	1	NA	1	NA	NA	NA	NA	NA	NA	NA	NA	NA	NA	NA	NA	NA	NA	NA
DNAJC5G	0.0070922	0	0	0.002079	1	1	NA	1	NA	NA	NA	NA	NA	NA	NA	NA	NA	NA	NA	NA	NA	NA	NA
DNAL1	0.0070922	0	0	0.002079	1	1	NA	1	NA	NA	NA	NA	NA	NA	NA	NA	NA	NA	NA	NA	NA	NA	NA
DNTTIP1	0	0	0	0.004158	1	NA	NA	1	NA	NA	NA	NA	NA	NA	NA	NA	NA	NA	NA	NA	NA	NA	NA
DOCK11	0.0070922	0	0	0.002079	1	1	NA	1	NA	NA	NA	NA	NA	NA	NA	NA	NA	NA	NA	NA	NA	NA	NA
DOLK	0	0	0	0.002079	1	NA	NA	1	NA	NA	NA	NA	NA	NA	NA	NA	NA	NA	NA	NA	NA	NA	NA
DPF1	0.0070922	0.0714286	0	0.002079	1	1	0.156818	1	NA	NA	NA	NA	NA	NA	NA	NA	NA	0.0178571	1	NA	NA	NA	NA
DPP3	0.0070922	0	0	0.002079	1	1	NA	1	NA	NA	NA	NA	NA	NA	NA	NA	NA	NA	NA	NA	NA	NA	NA
DPYSL5	0.0070922	0	0	0.004158	1	1	NA	1	NA	NA	NA	NA	NA	NA	NA	NA	NA	NA	NA	NA	NA	NA	NA
DRD4	0.0070922	0	0	0.00623701	1	1	NA	1	NA	NA	NA	NA	NA	NA	NA	NA	NA	0.0178571	1	NA	NA	NA	NA
DTNB	0	0.0357143	0	0.002079	1	NA	0.452251	1	NA	NA	NA	NA	NA	NA	NA	NA	NA	0.0178571	1	0.03125	1	NA	NA
DUOX1	0.0070922	0.0357143	0	0.002079	1	1	0.452251	1	NA	NA	NA	NA	NA	NA	NA	NA	NA	NA	NA	NA	NA	NA	NA
DUSP27	0.0070922	0	0	0.002079	1	1	NA	1	NA	NA	NA	NA	NA	NA	NA	NA	NA	NA	NA	NA	NA	NA	NA
DUT	0.0070922	0	0	0.002079	1	1	NA	1	NA	NA	NA	NA	NA	NA	NA	NA	NA	NA	NA	NA	NA	NA	NA
DVL2	0	0.0357143	0	0.002079	1	NA	0.452251	1	NA	NA	0.0454545	NA	NA	1	NA	NA	NA	NA	NA	NA	NA	NA	NA
DVL3	0	0	0	0.002079	1	NA	NA	1	NA	NA	NA	NA	NA	NA	NA	NA	NA	NA	NA	NA	NA	NA	NA
E2F3	0	0.0357143	0	0.002079	1	NA	0.452251	1	NA	NA	NA	NA	NA	NA	NA	NA	NA	NA	NA	NA	NA	NA	NA
ECEL1	0.0070922	0	0	0.004158	1	1	NA	1	NA	NA	NA	NA	NA	NA	NA	NA	NA	0.0178571	1	NA	NA	NA	NA
ECHDC2	0.0070922	0.0357143	0	0.002079	1	1	0.452251	1	NA	NA	NA	NA	NA	NA	NA	NA	NA	NA	NA	NA	NA	NA	NA
ECHS1	0.0070922	0	0	0.002079	1	1	NA	1	NA	NA	NA	NA	NA	NA	NA	NA	NA	NA	NA	NA	NA	NA	NA
EED	0	0	0	0.002079	1	NA	NA	1	NA	NA	NA	NA	NA	NA	NA	NA	NA	NA	NA	NA	NA	NA	NA
EFNB1	0.0070922	0	0	0.002079	1	1	NA	1	NA	NA	NA	NA	NA	NA	NA	NA	NA	NA	NA	NA	NA	NA	NA
EFR3A	0	0	0	0.002079	1	NA	NA	1	NA	NA	NA	NA	NA	NA	NA	NA	NA	NA	NA	NA	NA	NA	NA
EGFL8	0.0070922	0	0	0.00623701	1	1	NA	1	NA	NA	NA	NA	NA	NA	NA	NA	NA	NA	NA	NA	NA	NA	NA
EIF1	0	0	0	0.002079	1	NA	NA	1	NA	NA	NA	NA	NA	NA	NA	NA	NA	0.0178571	1	NA	NA	NA	NA
EIF3E	0.0070922	0	0	0.002079	1	1	NA	1	NA	NA	NA	NA	NA	NA	NA	NA	NA	0.0178571	1	NA	NA	NA	NA
ELF4	0	0	0	0.002079	1	NA	NA	1	NA	NA	NA	NA	NA	NA	NA	NA	NA	NA	NA	NA	NA	NA	NA
ELFN2	0.0070922	0.0714286	0	0.004158	1	1	0.156818	1	NA	NA	NA	NA	NA	NA	NA	NA	NA	NA	NA	NA	NA	NA	NA
EMC4	0	0	0	0.002079	1	NA	NA	1	NA	NA	NA	NA	NA	NA	NA	NA	NA	NA	NA	NA	NA	NA	NA
ENGASE	0	0.0357143	0	0.002079	1	NA	0.452251	1	NA	NA	NA	NA	NA	NA	NA	NA	NA	NA	NA	NA	NA	NA	NA
ENPEP	0	0	0	0.00623701	1	NA	NA	1	NA	NA	NA	NA	NA	NA	NA	NA	NA	NA	NA	NA	NA	NA	NA
EPHB6	0	0	0	0.00623701	1	NA	NA	1	NA	NA	NA	0	0.00549451	NA	NA	NA	1	NA	NA	NA	NA	NA	NA
EPSTI1	0.0070922	0	0	0.002079	1	1	NA	1	NA	NA	NA	NA	NA	NA	NA	NA	NA	NA	NA	NA	NA	NA	NA
ERAP2	0.0070922	0	0	0.002079	1	1	NA	1	NA	NA	NA	NA	NA	NA	NA	NA	NA	NA	NA	NA	NA	NA	NA
ERCC3	0.0070922	0	0	0.004158	1	1	NA	1	NA	NA	NA	NA	NA	NA	NA	NA	NA	NA	NA	0.03125	1	NA	NA
ERCC6	0	0	0	0.002079	1	NA	NA	1	NA	NA	0.0454545	NA	NA	1	NA	NA	NA	0.0178571	1	0.03125	1	NA	NA
ERH	0	0	0	0.002079	1	NA	NA	1	NA	NA	NA	NA	NA	NA	NA	NA	NA	NA	NA	NA	NA	NA	NA
ERLEC1	0.0070922	0	0	0.002079	1	1	NA	1	NA	NA	NA	NA	NA	NA	NA	NA	NA	NA	NA	NA	NA	NA	NA
ERMARD	0.0070922	0	0	0.002079	1	1	NA	1	NA	NA	NA	NA	NA	NA	NA	NA	NA	NA	NA	NA	NA	NA	NA
ESPN	0.0070922	0	0	0.002079	1	1	NA	1	NA	NA	NA	NA	NA	NA	NA	NA	NA	NA	NA	NA	NA	NA	NA
ESRP2	0	0	0	0.002079	1	NA	NA	1	NA	NA	0.0454545	NA	NA	1	NA	NA	NA	0.0178571	1	NA	NA	NA	NA
ESYT2	0.0070922	0.107143	0	0.002079	1	1	0.0481068	1	NA	NA	NA	NA	NA	NA	NA	NA	NA	0.0178571	1	NA	NA	NA	NA
ETV5	0.0070922	0	0	0.002079	1	1	NA	1	NA	NA	NA	NA	NA	NA	NA	NA	NA	NA	NA	NA	NA	NA	NA
EXOC2	0.0070922	0	0	0.002079	1	1	NA	1	NA	NA	NA	NA	NA	NA	NA	NA	NA	NA	NA	0.03125	1	NA	NA
EXT1	0.0070922	0.0357143	0	0.004158	1	1	0.452251	1	NA	NA	NA	NA	NA	NA	NA	NA	NA	NA	NA	NA	NA	NA	NA
EYA3	0.0070922	0.0357143	0	0.002079	1	1	0.452251	1	NA	NA	0.0454545	NA	NA	1	NA	NA	NA	NA	NA	NA	NA	NA	NA
EZH1	0	0.0357143	0	0.002079	1	NA	0.452251	1	NA	NA	NA	NA	NA	NA	NA	NA	NA	0.0357143	1	NA	NA	NA	NA
F10	0.0070922	0	0	0.002079	1	1	NA	1	NA	NA	NA	NA	NA	NA	NA	NA	NA	NA	NA	NA	NA	NA	NA
FAM101B	0.0070922	0	0	0.002079	1	1	NA	1	NA	NA	NA	NA	NA	NA	NA	NA	NA	NA	NA	NA	NA	NA	NA
FAM110B	0	0.0357143	0	0.002079	1	NA	0.452251	1	NA	NA	NA	NA	NA	NA	NA	NA	NA	NA	NA	NA	NA	NA	NA
FAM122A	0.0070922	0	0	0.002079	1	1	NA	1	NA	NA	NA	NA	NA	NA	NA	NA	NA	NA	NA	NA	NA	NA	NA
FAM124B	0.0070922	0.0357143	0	0.002079	1	1	0.452251	1	NA	NA	NA	NA	NA	NA	NA	NA	NA	NA	NA	NA	NA	NA	NA
FAM131B	0	0	0	0.002079	1	NA	NA	1	NA	NA	NA	NA	NA	NA	NA	NA	NA	NA	NA	NA	NA	NA	NA
FAM135B	0.0070922	0.0714286	0	0.002079	1	1	0.156818	1	NA	NA	NA	NA	NA	NA	NA	NA	NA	NA	NA	NA	NA	NA	NA
FAM155A	0.0070922	0.142857	0	0.002079	1	1	0.0130119	1	NA	NA	NA	NA	NA	NA	NA	NA	NA	NA	NA	NA	NA	NA	NA
FAM179A	0	0	0	0.002079	1	NA	NA	1	NA	NA	NA	NA	NA	NA	NA	NA	NA	NA	NA	NA	NA	NA	NA
FAM187B	0	0.0357143	0	0.002079	1	NA	0.452251	1	NA	NA	NA	NA	NA	NA	NA	NA	NA	NA	NA	NA	NA	NA	NA
FAM196A	0.0070922	0	0	0.002079	1	1	NA	1	NA	NA	0.0454545	NA	NA	1	NA	NA	NA	NA	NA	NA	NA	NA	NA
FAM19A5	0	0.0714286	0	0.002079	1	NA	0.156818	1	NA	NA	0.0454545	NA	NA	1	NA	NA	NA	NA	NA	NA	NA	NA	NA
FAM63B	0	0	0	0.002079	1	NA	NA	1	NA	NA	NA	NA	NA	NA	NA	NA	NA	NA	NA	NA	NA	NA	NA
FAM76B	0	0	0	0.002079	1	NA	NA	1	NA	NA	NA	NA	NA	NA	NA	NA	NA	NA	NA	NA	NA	NA	NA
FAM83E	0	0	0	0.002079	1	NA	NA	1	NA	NA	NA	NA	NA	NA	NA	NA	NA	0.0178571	1	NA	NA	NA	NA
FAM84A	0.0070922	0	0	0.002079	1	1	NA	1	NA	NA	NA	NA	NA	NA	NA	NA	NA	NA	NA	NA	NA	NA	NA
FANCC	0.0070922	0.0714286	0	0.002079	1	1	0.156818	1	NA	NA	NA	NA	NA	NA	NA	NA	NA	NA	NA	NA	NA	NA	NA
FANCD2	0.0070922	0	0	0.002079	1	1	NA	1	NA	NA	NA	0.00746269	0	NA	NA	1	NA	NA	NA	NA	NA	NA	NA
FARSA	0	0	0	0.002079	1	NA	NA	1	NA	NA	NA	NA	NA	NA	NA	NA	NA	NA	NA	NA	NA	NA	NA
FBLN1	0.0070922	0.0357143	0	0.002079	1	1	0.452251	1	NA	NA	0.0454545	NA	NA	1	NA	NA	NA	0.0357143	1	NA	NA	NA	NA
FBXL2	0	0.0714286	0	0.002079	1	NA	0.156818	1	NA	NA	NA	NA	NA	NA	NA	NA	NA	NA	NA	NA	NA	NA	NA
FBXL20	0.0070922	0	0	0.004158	1	1	NA	1	NA	NA	0.0454545	NA	NA	1	NA	NA	NA	NA	NA	NA	NA	NA	NA
FBXL5	0	0	0	0.002079	1	NA	NA	1	NA	NA	NA	NA	NA	NA	NA	NA	NA	NA	NA	NA	NA	NA	NA
FBXO10	0	0	0	0.002079	1	NA	NA	1	NA	NA	NA	NA	NA	NA	NA	NA	NA	NA	NA	NA	NA	NA	NA
FBXO44	0	0	0	0.002079	1	NA	NA	1	NA	NA	NA	NA	NA	NA	NA	NA	NA	NA	NA	NA	NA	NA	NA
FBXO47	0	0	0	0.002079	1	NA	NA	1	NA	NA	NA	NA	NA	NA	NA	NA	NA	NA	NA	NA	NA	NA	NA
FBXW7	0.0070922	0.0357143	0	0.002079	1	1	0.452251	1	NA	NA	NA	0.0149254	0.00549451	NA	NA	1	1	NA	NA	NA	NA	NA	NA
FBXW8	0	0.0357143	0	0.002079	1	NA	0.452251	1	NA	NA	NA	NA	NA	NA	NA	NA	NA	0.0178571	1	NA	NA	NA	NA
FCAMR	0.0070922	0.0357143	0	0.002079	1	1	0.452251	1	NA	NA	NA	NA	NA	NA	NA	NA	NA	NA	NA	NA	NA	NA	NA
FCF1	0	0	0	0.002079	1	NA	NA	1	NA	NA	NA	NA	NA	NA	NA	NA	NA	NA	NA	NA	NA	NA	NA
FERMT1	0.0070922	0.0357143	0	0.002079	1	1	0.452251	1	NA	NA	NA	NA	NA	NA	NA	NA	NA	NA	NA	NA	NA	NA	NA
FEZ1	0.0070922	0	0	0.004158	1	1	NA	1	NA	NA	NA	NA	NA	NA	NA	NA	NA	0.0178571	1	NA	NA	NA	NA
FFAR4	0	0	0	0.002079	1	NA	NA	1	NA	NA	NA	NA	NA	NA	NA	NA	NA	NA	NA	NA	NA	NA	NA
FGD3	0.0070922	0	0	0.002079	1	1	NA	1	NA	NA	NA	NA	NA	NA	NA	NA	NA	NA	NA	NA	NA	NA	NA
FGF13	0.0070922	0	0	0.002079	1	1	NA	1	NA	NA	NA	NA	NA	NA	NA	NA	NA	NA	NA	NA	NA	NA	NA
FGFR1	0.0070922	0.0357143	0	0.002079	1	1	0.452251	1	0.030303	0	NA	0	0.00549451	NA	1	1	1	NA	NA	NA	NA	NA	NA
FGG	0.0070922	0	0	0.002079	1	1	NA	1	NA	NA	NA	NA	NA	NA	NA	NA	NA	NA	NA	NA	NA	NA	NA
FGR	0.0070922	0.0357143	0	0.002079	1	1	0.452251	1	NA	NA	NA	NA	NA	NA	NA	NA	NA	NA	NA	NA	NA	NA	NA
FH	0.0070922	0	0	0.002079	1	1	NA	1	NA	NA	NA	0	0.00549451	NA	NA	1	1	NA	NA	NA	NA	NA	NA
FLII	0.0070922	0.0714286	0	0.002079	1	1	0.156818	1	NA	NA	NA	NA	NA	NA	NA	NA	NA	0.0357143	1	NA	NA	NA	NA
FLOT1	0	0.0357143	0	0.002079	1	NA	0.452251	1	NA	NA	NA	NA	NA	NA	NA	NA	NA	NA	NA	NA	NA	NA	NA
FMNL1	0	0.0357143	0	0.004158	1	NA	0.452251	1	NA	NA	NA	NA	NA	NA	NA	NA	NA	0.0178571	1	NA	NA	NA	NA
FMR1	0	0	0	0.002079	1	NA	NA	1	NA	NA	NA	NA	NA	NA	NA	NA	NA	0.0178571	1	NA	NA	NA	NA
FNBP1L	0.0070922	0	0	0.002079	1	1	NA	1	NA	NA	NA	NA	NA	NA	NA	NA	NA	NA	NA	NA	NA	NA	NA
FOLH1	0	0.0357143	0	0.004158	1	NA	0.452251	1	NA	NA	NA	NA	NA	NA	NA	NA	NA	NA	NA	NA	NA	NA	NA
FOXD2	0.0070922	0	0	0.002079	1	1	NA	1	NA	NA	NA	NA	NA	NA	NA	NA	NA	0.0178571	1	NA	NA	NA	NA
FOXG1	0	0	0	0.002079	1	NA	NA	1	NA	NA	NA	NA	NA	NA	NA	NA	NA	NA	NA	NA	NA	NA	NA
FOXK2	0.0070922	0	0	0.004158	1	1	NA	1	NA	NA	0.0454545	NA	NA	1	NA	NA	NA	NA	NA	NA	NA	NA	NA
FOXR2	0.0141844	0	0	0.00623701	1	1	NA	1	NA	NA	NA	NA	NA	NA	NA	NA	NA	0.0178571	1	NA	NA	NA	NA
FREM1	0.0141844	0.0357143	0	0.00623701	1	1	0.452251	1	NA	NA	NA	NA	NA	NA	NA	NA	NA	NA	NA	NA	NA	NA	NA
FRMPD1	0.0070922	0	0	0.002079	1	1	NA	1	NA	NA	NA	NA	NA	NA	NA	NA	NA	NA	NA	NA	NA	NA	NA
FUT3	0	0	0	0.004158	1	NA	NA	1	NA	NA	NA	NA	NA	NA	NA	NA	NA	NA	NA	NA	NA	NA	NA
FUT9	0.0070922	0	0	0.002079	1	1	NA	1	NA	NA	NA	NA	NA	NA	NA	NA	NA	NA	NA	NA	NA	NA	NA
FYCO1	0.0070922	0	0	0.002079	1	1	NA	1	NA	NA	NA	NA	NA	NA	NA	NA	NA	0.0178571	1	NA	NA	NA	NA
FZD1	0	0	0	0.002079	1	NA	NA	1	NA	NA	NA	NA	NA	NA	NA	NA	NA	NA	NA	0.03125	1	NA	NA
GABBR1	0.0070922	0	0	0.002079	1	1	NA	1	NA	NA	0.0454545	NA	NA	1	NA	NA	NA	NA	NA	NA	NA	NA	NA
GABRA2	0.0070922	0.0357143	0	0.002079	1	1	0.452251	1	NA	NA	NA	NA	NA	NA	NA	NA	NA	NA	NA	0.03125	1	NA	NA
GABRE	0.0070922	0	0	0.002079	1	1	NA	1	NA	NA	NA	NA	NA	NA	NA	NA	NA	NA	NA	NA	NA	NA	NA
GABRG2	0.0070922	0	0	0.002079	1	1	NA	1	NA	NA	NA	NA	NA	NA	NA	NA	NA	NA	NA	NA	NA	NA	NA
GALNT15	0.0070922	0	0	0.002079	1	1	NA	1	NA	NA	NA	NA	NA	NA	NA	NA	NA	0.0178571	1	NA	NA	NA	NA
GALT	0	0	0	0.004158	1	NA	NA	1	NA	NA	NA	NA	NA	NA	NA	NA	NA	NA	NA	NA	NA	NA	NA
GAPVD1	0	0	0	0.002079	1	NA	NA	1	NA	NA	NA	NA	NA	NA	NA	NA	NA	NA	NA	NA	NA	NA	NA
GATC	0	0.0357143	0	0.002079	1	NA	0.452251	1	NA	NA	NA	NA	NA	NA	NA	NA	NA	NA	NA	NA	NA	NA	NA
GBF1	0	0.0357143	0	0.00623701	1	NA	0.452251	1	NA	NA	0.0454545	NA	NA	1	NA	NA	NA	0.0178571	1	NA	NA	NA	NA
GBP2	0.0070922	0	0	0.002079	1	1	NA	1	NA	NA	NA	NA	NA	NA	NA	NA	NA	NA	NA	NA	NA	NA	NA
GBP5	0.0070922	0	0	0.002079	1	1	NA	1	NA	NA	NA	NA	NA	NA	NA	NA	NA	NA	NA	NA	NA	NA	NA
GCDH	0.0070922	0	0	0.002079	1	1	NA	1	NA	NA	NA	NA	NA	NA	NA	NA	NA	NA	NA	NA	NA	NA	NA
GDI2	0.0070922	0	0	0.002079	1	1	NA	1	NA	NA	NA	NA	NA	NA	NA	NA	NA	NA	NA	NA	NA	NA	NA
GDPD1	0	0	0	0.002079	1	NA	NA	1	NA	NA	NA	NA	NA	NA	NA	NA	NA	NA	NA	NA	NA	NA	NA
GEMIN2	0.0070922	0	0	0.002079	1	1	NA	1	NA	NA	NA	NA	NA	NA	NA	NA	NA	NA	NA	NA	NA	NA	NA
GFAP	0	0.0357143	0	0.002079	1	NA	0.452251	1	NA	NA	NA	NA	NA	NA	NA	NA	NA	NA	NA	NA	NA	NA	NA
GFPT1	0.0070922	0	0	0.002079	1	1	NA	1	NA	NA	NA	NA	NA	NA	NA	NA	NA	NA	NA	NA	NA	NA	NA
GGA2	0.0070922	0	0	0.002079	1	1	NA	1	NA	NA	NA	NA	NA	NA	NA	NA	NA	0.0178571	1	NA	NA	NA	NA
GIMAP6	0.0070922	0	0	0.002079	1	1	NA	1	NA	NA	NA	NA	NA	NA	NA	NA	NA	NA	NA	NA	NA	NA	NA
GIT1	0.0070922	0	0	0.002079	1	1	NA	1	NA	NA	0.0454545	NA	NA	1	NA	NA	NA	NA	NA	NA	NA	NA	NA
GJA1	0.0070922	0	0	0.002079	1	1	NA	1	NA	NA	NA	NA	NA	NA	NA	NA	NA	NA	NA	NA	NA	NA	NA
GLCE	0	0	0	0.002079	1	NA	NA	1	NA	NA	NA	NA	NA	NA	NA	NA	NA	NA	NA	NA	NA	NA	NA
GLRB	0	0	0	0.002079	1	NA	NA	1	NA	NA	NA	NA	NA	NA	NA	NA	NA	NA	NA	NA	NA	NA	NA
GLUD1	0	0	0	0.002079	1	NA	NA	1	NA	NA	NA	NA	NA	NA	NA	NA	NA	NA	NA	NA	NA	NA	NA
GLYCTK	0	0	0	0.002079	1	NA	NA	1	NA	NA	NA	NA	NA	NA	NA	NA	NA	NA	NA	NA	NA	NA	NA
GNAL	0.0070922	0.0357143	0	0.004158	1	1	0.452251	1	NA	NA	NA	NA	NA	NA	NA	NA	NA	NA	NA	NA	NA	NA	NA
GNAO1	0.0070922	0	0	0.002079	1	1	NA	1	NA	NA	NA	NA	NA	NA	NA	NA	NA	NA	NA	0.03125	1	NA	NA
GNAT1	0	0	0	0.002079	1	NA	NA	1	NA	NA	0.0454545	NA	NA	1	NA	NA	NA	0.0178571	1	NA	NA	NA	NA
GNPAT	0	0.0357143	0	0.002079	1	NA	0.452251	1	NA	NA	0.0454545	NA	NA	1	NA	NA	NA	NA	NA	NA	NA	NA	NA
GNPDA2	0	0	0	0.002079	1	NA	NA	1	NA	NA	NA	NA	NA	NA	NA	NA	NA	NA	NA	NA	NA	NA	NA
GPAM	0	0	0	0.002079	1	NA	NA	1	NA	NA	NA	NA	NA	NA	NA	NA	NA	NA	NA	NA	NA	NA	NA
GPR119	0	0	0	0.002079	1	NA	NA	1	NA	NA	NA	NA	NA	NA	NA	NA	NA	0.0357143	1	NA	NA	NA	NA
GPR132	0.0070922	0	0	0.002079	1	1	NA	1	NA	NA	NA	NA	NA	NA	NA	NA	NA	NA	NA	NA	NA	NA	NA
GPR139	0.0070922	0.0357143	0	0.002079	1	1	0.452251	1	NA	NA	NA	NA	NA	NA	NA	NA	NA	NA	NA	NA	NA	NA	NA
GPR161	0.0070922	0	0	0.002079	1	1	NA	1	NA	NA	0.0454545	NA	NA	1	NA	NA	NA	NA	NA	NA	NA	NA	NA
GPR174	0	0	0	0.002079	1	NA	NA	1	NA	NA	NA	NA	NA	NA	NA	NA	NA	NA	NA	0.03125	1	NA	NA
GPR179	0.0070922	0	0	0.002079	1	1	NA	1	NA	NA	NA	NA	NA	NA	NA	NA	NA	NA	NA	NA	NA	NA	NA
GPR75	0.0070922	0	0	0.002079	1	1	NA	1	NA	NA	NA	NA	NA	NA	NA	NA	NA	NA	NA	NA	NA	NA	NA
GPR78	0	0.0357143	0	0.002079	1	NA	0.452251	1	NA	NA	NA	NA	NA	NA	NA	NA	NA	NA	NA	NA	NA	NA	NA
GPR87	0	0	0	0.002079	1	NA	NA	1	NA	NA	NA	NA	NA	NA	NA	NA	NA	NA	NA	NA	NA	NA	NA
GPT	0	0	0	0.002079	1	NA	NA	1	NA	NA	NA	NA	NA	NA	NA	NA	NA	NA	NA	0.03125	1	NA	NA
GRAMD2	0	0	0	0.002079	1	NA	NA	1	NA	NA	NA	NA	NA	NA	NA	NA	NA	NA	NA	0.03125	1	NA	NA
GRB7	0.0070922	0.0357143	0	0.002079	1	1	0.452251	1	NA	NA	NA	NA	NA	NA	NA	NA	NA	NA	NA	NA	NA	NA	NA
GRHL3	0.0070922	0	0	0.002079	1	1	NA	1	NA	NA	NA	NA	NA	NA	NA	NA	NA	NA	NA	NA	NA	NA	NA
GRIA1	0.0070922	0.142857	0	0.004158	1	1	0.0130119	1	NA	NA	0.0454545	NA	NA	1	NA	NA	NA	NA	NA	NA	NA	NA	NA
GRIN2A	0.0070922	0.107143	0	0.004158	1	1	0.0481068	1	0.030303	0	0.0909091	0.0149254	0.010989	1	1	1	1	NA	NA	NA	NA	NA	NA
GRIN2D	0	0.0357143	0	0.002079	1	NA	0.452251	1	NA	NA	NA	NA	NA	NA	NA	NA	NA	0.0178571	1	NA	NA	NA	NA
GRINA	0.0070922	0.0357143	0	0.002079	1	1	0.452251	1	NA	NA	NA	NA	NA	NA	NA	NA	NA	NA	NA	NA	NA	NA	NA
GRM2	0.0070922	0	0	0.002079	1	1	NA	1	NA	NA	NA	NA	NA	NA	NA	NA	NA	NA	NA	NA	NA	NA	NA
GSPT1	0.0070922	0	0	0.002079	1	1	NA	1	NA	NA	NA	NA	NA	NA	NA	NA	NA	NA	NA	NA	NA	NA	NA
GSTA2	0.0070922	0	0	0.002079	1	1	NA	1	NA	NA	NA	NA	NA	NA	NA	NA	NA	0.0178571	1	NA	NA	NA	NA
GTF2B	0.0070922	0	0	0.002079	1	1	NA	1	NA	NA	NA	NA	NA	NA	NA	NA	NA	NA	NA	NA	NA	NA	NA
GTPBP4	0.0070922	0	0	0.002079	1	1	NA	1	NA	NA	NA	NA	NA	NA	NA	NA	NA	NA	NA	NA	NA	NA	NA
GULP1	0.0070922	0.0357143	0	0.002079	1	1	0.452251	1	NA	NA	NA	NA	NA	NA	NA	NA	NA	NA	NA	NA	NA	NA	NA
HAPLN1	0	0.0714286	0	0.002079	1	NA	0.156818	1	NA	NA	NA	NA	NA	NA	NA	NA	NA	NA	NA	NA	NA	NA	NA
HAUS3	0.0070922	0	0	0.002079	1	1	NA	1	NA	NA	NA	NA	NA	NA	NA	NA	NA	NA	NA	NA	NA	NA	NA
HAUS7	0.0070922	0	0	0.002079	1	1	NA	1	NA	NA	NA	NA	NA	NA	NA	NA	NA	NA	NA	NA	NA	NA	NA
HDAC5	0	0	0	0.002079	1	NA	NA	1	NA	NA	NA	NA	NA	NA	NA	NA	NA	NA	NA	NA	NA	NA	NA
HDAC8	0.0070922	0.0357143	0	0.002079	1	1	0.452251	1	NA	NA	NA	NA	NA	NA	NA	NA	NA	NA	NA	NA	NA	NA	NA
HDLBP	0.0070922	0	0	0.002079	1	1	NA	1	NA	NA	NA	NA	NA	NA	NA	NA	NA	NA	NA	NA	NA	NA	NA
HEPACAM2	0.0070922	0	0	0.002079	1	1	NA	1	NA	NA	NA	NA	NA	NA	NA	NA	NA	NA	NA	NA	NA	NA	NA
HEXB	0.0070922	0.0357143	0	0.002079	1	1	0.452251	1	NA	NA	0.0454545	NA	NA	1	NA	NA	NA	NA	NA	NA	NA	NA	NA
HEYL	0	0	0	0.002079	1	NA	NA	1	NA	NA	NA	NA	NA	NA	NA	NA	NA	0.0178571	1	NA	NA	NA	NA
HGD	0.0070922	0.0357143	0	0.002079	1	1	0.452251	1	NA	NA	NA	NA	NA	NA	NA	NA	NA	NA	NA	NA	NA	NA	NA
HHLA2	0	0.0714286	0	0.002079	1	NA	0.156818	1	NA	NA	NA	NA	NA	NA	NA	NA	NA	NA	NA	NA	NA	NA	NA
HID1	0.0070922	0	0	0.002079	1	1	NA	1	NA	NA	NA	NA	NA	NA	NA	NA	NA	NA	NA	NA	NA	NA	NA
HINT1	0	0	0	0.002079	1	NA	NA	1	NA	NA	NA	NA	NA	NA	NA	NA	NA	NA	NA	NA	NA	NA	NA
HIST1H1E	0	0.0357143	0	0.004158	1	NA	0.452251	1	NA	NA	NA	NA	NA	NA	NA	NA	NA	0.0178571	1	NA	NA	NA	NA
HIST1H2BC	0	0	0	0.002079	1	NA	NA	1	NA	NA	NA	NA	NA	NA	NA	NA	NA	NA	NA	NA	NA	NA	NA
HIST1H2BD	0	0	0	0.002079	1	NA	NA	1	NA	NA	NA	NA	NA	NA	NA	NA	NA	NA	NA	NA	NA	NA	NA
HIST1H4J	0	0.0357143	0	0.002079	1	NA	0.452251	1	NA	NA	NA	NA	NA	NA	NA	NA	NA	NA	NA	NA	NA	NA	NA
HNF4A	0.0070922	0.0357143	0	0.004158	1	1	0.452251	1	NA	NA	NA	NA	NA	NA	NA	NA	NA	NA	NA	NA	NA	NA	NA
HNRNPA1L2	0.0070922	0.0357143	0	0.002079	1	1	0.452251	1	NA	NA	NA	NA	NA	NA	NA	NA	NA	0.0178571	1	NA	NA	NA	NA
HNRNPD	0	0.0357143	0	0.002079	1	NA	0.452251	1	NA	NA	NA	NA	NA	NA	NA	NA	NA	NA	NA	NA	NA	NA	NA
HNRNPR	0	0	0	0.002079	1	NA	NA	1	NA	NA	NA	NA	NA	NA	NA	NA	NA	NA	NA	NA	NA	NA	NA
HNRNPUL2	0.0070922	0	0	0.004158	1	1	NA	1	NA	NA	0.0454545	NA	NA	1	NA	NA	NA	NA	NA	NA	NA	NA	NA
HOOK3	0.0070922	0.0357143	0	0.002079	1	1	0.452251	1	NA	NA	0.0454545	NA	NA	1	NA	NA	NA	NA	NA	NA	NA	NA	NA
HOXC11	0	0	0	0.002079	1	NA	NA	1	NA	NA	NA	NA	NA	NA	NA	NA	NA	NA	NA	NA	NA	NA	NA
HOXC13	0.0070922	0	0	0.002079	1	1	NA	1	NA	NA	NA	NA	NA	NA	NA	NA	NA	NA	NA	NA	NA	NA	NA
HOXD12	0.0070922	0	0	0.002079	1	1	NA	1	NA	NA	NA	NA	NA	NA	NA	NA	NA	0.0178571	1	NA	NA	NA	NA
HOXD9	0	0	0	0.002079	1	NA	NA	1	NA	NA	NA	NA	NA	NA	NA	NA	NA	NA	NA	NA	NA	NA	NA
HPN	0.0070922	0	0	0.002079	1	1	NA	1	NA	NA	NA	NA	NA	NA	NA	NA	NA	NA	NA	NA	NA	NA	NA
HPS1	0	0	0	0.002079	1	NA	NA	1	NA	NA	NA	NA	NA	NA	NA	NA	NA	NA	NA	NA	NA	NA	NA
HRAS	0.0283688	0.0357143	0.0178571	0.035343	1	1	1	1	0.0606061	0.0512821	0.0454545	0.0223881	0.043956	1	1	1	1	0.0178571	1	NA	NA	0.148	0
HS3ST2	0	0	0	0.002079	1	NA	NA	1	NA	NA	NA	NA	NA	NA	NA	NA	NA	NA	NA	NA	NA	NA	NA
HS3ST5	0	0	0	0.002079	1	NA	NA	1	NA	NA	NA	NA	NA	NA	NA	NA	NA	NA	NA	NA	NA	NA	NA
HSD3B7	0.0070922	0	0	0.002079	1	1	NA	1	NA	NA	NA	NA	NA	NA	NA	NA	NA	0.0178571	1	NA	NA	NA	NA
HSH2D	0.0070922	0	0	0.002079	1	1	NA	1	NA	NA	NA	NA	NA	NA	NA	NA	NA	NA	NA	NA	NA	NA	NA
HSP90AA1	0	0.0357143	0	0.002079	1	NA	0.452251	1	NA	NA	NA	0.00746269	0.00549451	NA	NA	1	1	NA	NA	NA	NA	NA	NA
HSPA5	0	0	0	0.004158	1	NA	NA	1	NA	NA	NA	NA	NA	NA	NA	NA	NA	NA	NA	NA	NA	NA	NA
HSPH1	0	0	0	0.004158	1	NA	NA	1	NA	NA	NA	NA	NA	NA	NA	NA	NA	NA	NA	NA	NA	NA	NA
HTATIP2	0	0	0	0.002079	1	NA	NA	1	NA	NA	NA	NA	NA	NA	NA	NA	NA	NA	NA	NA	NA	NA	NA
HTR4	0	0.0357143	0	0.002079	1	NA	0.452251	1	NA	NA	NA	NA	NA	NA	NA	NA	NA	NA	NA	NA	NA	NA	NA
ICAM1	0.0070922	0	0	0.002079	1	1	NA	1	NA	NA	NA	NA	NA	NA	NA	NA	NA	0.0178571	1	NA	NA	NA	NA
ICMT	0	0.0357143	0	0.002079	1	NA	0.452251	1	NA	NA	NA	NA	NA	NA	NA	NA	NA	NA	NA	NA	NA	NA	NA
ID2	0	0	0	0.002079	1	NA	NA	1	NA	NA	NA	NA	NA	NA	NA	NA	NA	NA	NA	NA	NA	NA	NA
IDUA	0.0070922	0	0	0.002079	1	1	NA	1	NA	NA	NA	NA	NA	NA	NA	NA	NA	NA	NA	NA	NA	NA	NA
IFFO1	0	0	0	0.002079	1	NA	NA	1	NA	NA	NA	NA	NA	NA	NA	NA	NA	0.0178571	1	NA	NA	NA	NA
IFI16	0	0	0	0.002079	1	NA	NA	1	NA	NA	NA	NA	NA	NA	NA	NA	NA	NA	NA	NA	NA	NA	NA
IFIT1B	0	0	0	0.002079	1	NA	NA	1	NA	NA	NA	NA	NA	NA	NA	NA	NA	NA	NA	NA	NA	NA	NA
IFNGR1	0.0070922	0	0	0.002079	1	1	NA	1	0.030303	0.025641	NA	NA	NA	NA	1	NA	NA	NA	NA	NA	NA	NA	NA
IGSF9B	0.0141844	0	0	0.00623701	1	1	NA	1	NA	NA	NA	NA	NA	NA	NA	NA	NA	0.0178571	1	NA	NA	NA	NA
IK	0	0	0	0.002079	1	NA	NA	1	NA	NA	NA	NA	NA	NA	NA	NA	NA	NA	NA	NA	NA	NA	NA
IL12B	0.0070922	0.0357143	0	0.002079	1	1	0.452251	1	NA	NA	NA	NA	NA	NA	NA	NA	NA	NA	NA	NA	NA	NA	NA
IL16	0	0	0	0.004158	1	NA	NA	1	NA	NA	NA	NA	NA	NA	NA	NA	NA	NA	NA	NA	NA	NA	NA
IL18RAP	0	0.0357143	0	0.002079	1	NA	0.452251	1	NA	NA	NA	NA	NA	NA	NA	NA	NA	NA	NA	NA	NA	NA	NA
IL2RG	0.0070922	0	0	0.002079	1	1	NA	1	NA	NA	NA	NA	NA	NA	NA	NA	NA	NA	NA	NA	NA	NA	NA
IL7R	0	0.0714286	0	0.00623701	1	NA	0.156818	1	0.0606061	0	NA	0.00746269	0	NA	0.996953	1	NA	NA	NA	NA	NA	NA	NA
INCENP	0.0070922	0	0	0.002079	1	1	NA	1	NA	NA	NA	NA	NA	NA	NA	NA	NA	NA	NA	0.03125	1	NA	NA
INF2	0.0070922	0	0	0.002079	1	1	NA	1	NA	NA	0.0454545	NA	NA	1	NA	NA	NA	0.0178571	1	NA	NA	NA	NA
INPP5D	0.0070922	0.0714286	0	0.002079	1	1	0.156818	1	NA	NA	NA	NA	NA	NA	NA	NA	NA	NA	NA	NA	NA	NA	NA
INTS10	0	0	0	0.002079	1	NA	NA	1	NA	NA	NA	NA	NA	NA	NA	NA	NA	NA	NA	0.03125	1	NA	NA
INTS3	0.0070922	0	0	0.002079	1	1	NA	1	NA	NA	NA	NA	NA	NA	NA	NA	NA	NA	NA	NA	NA	NA	NA
INTS9	0	0.0357143	0	0.002079	1	NA	0.452251	1	NA	NA	NA	NA	NA	NA	NA	NA	NA	NA	NA	NA	NA	NA	NA
IPO11	0	0.0714286	0	0.002079	1	NA	0.156818	1	NA	NA	NA	NA	NA	NA	NA	NA	NA	NA	NA	NA	NA	NA	NA
IPO4	0.0070922	0	0	0.002079	1	1	NA	1	NA	NA	NA	NA	NA	NA	NA	NA	NA	NA	NA	NA	NA	NA	NA
IQCF2	0.0070922	0	0	0.002079	1	1	NA	1	NA	NA	0.0454545	NA	NA	1	NA	NA	NA	NA	NA	NA	NA	NA	NA
IRAK3	0.0070922	0.0357143	0	0.002079	1	1	0.452251	1	NA	NA	NA	NA	NA	NA	NA	NA	NA	NA	NA	NA	NA	NA	NA
IRX2	0	0	0	0.002079	1	NA	NA	1	NA	NA	NA	NA	NA	NA	NA	NA	NA	NA	NA	NA	NA	NA	NA
ITGA3	0.0070922	0.0357143	0	0.002079	1	1	0.452251	1	NA	NA	NA	NA	NA	NA	NA	NA	NA	NA	NA	NA	NA	NA	NA
ITGA6	0.0070922	0	0	0.002079	1	1	NA	1	NA	NA	0.0454545	NA	NA	1	NA	NA	NA	NA	NA	NA	NA	NA	NA
ITGA7	0.0070922	0.0357143	0	0.002079	1	1	0.452251	1	NA	NA	NA	NA	NA	NA	NA	NA	NA	0.0178571	1	0.03125	1	NA	NA
ITGAM	0.0070922	0	0	0.002079	1	1	NA	1	NA	NA	NA	NA	NA	NA	NA	NA	NA	0.0178571	1	NA	NA	NA	NA
ITGAX	0.0070922	0	0	0.002079	1	1	NA	1	NA	NA	0.0454545	NA	NA	1	NA	NA	NA	NA	NA	NA	NA	NA	NA
ITGB2	0.0070922	0.0357143	0	0.002079	1	1	0.452251	1	NA	NA	NA	NA	NA	NA	NA	NA	NA	NA	NA	0.03125	1	NA	NA
ITGB8	0	0	0	0.002079	1	NA	NA	1	NA	NA	NA	NA	NA	NA	NA	NA	NA	NA	NA	NA	NA	NA	NA
ITPA	0	0	0	0.002079	1	NA	NA	1	NA	NA	NA	NA	NA	NA	NA	NA	NA	NA	NA	NA	NA	NA	NA
JADE3	0.0070922	0	0	0.002079	1	1	NA	1	NA	NA	NA	NA	NA	NA	NA	NA	NA	NA	NA	NA	NA	NA	NA
KANK4	0.0070922	0	0	0.002079	1	1	NA	1	NA	NA	NA	NA	NA	NA	NA	NA	NA	NA	NA	NA	NA	NA	NA
KANSL2	0.0070922	0	0	0.004158	1	1	NA	1	NA	NA	NA	NA	NA	NA	NA	NA	NA	NA	NA	NA	NA	NA	NA
KANSL3	0.0070922	0	0	0.002079	1	1	NA	1	NA	NA	NA	NA	NA	NA	NA	NA	NA	0.0178571	1	NA	NA	NA	NA
KAT2A	0.0070922	0	0	0.004158	1	1	NA	1	NA	NA	NA	NA	NA	NA	NA	NA	NA	NA	NA	NA	NA	NA	NA
KAT8	0.0070922	0	0	0.002079	1	1	NA	1	NA	NA	NA	NA	NA	NA	NA	NA	NA	0.0178571	1	NA	NA	NA	NA
KATNAL2	0	0	0	0.002079	1	NA	NA	1	NA	NA	0.0454545	NA	NA	1	NA	NA	NA	NA	NA	NA	NA	NA	NA
KCNA1	0	0	0	0.002079	1	NA	NA	1	NA	NA	NA	NA	NA	NA	NA	NA	NA	NA	NA	0.03125	1	NA	NA
KCNG1	0.0070922	0.0357143	0	0.002079	1	1	0.452251	1	NA	NA	NA	NA	NA	NA	NA	NA	NA	NA	NA	NA	NA	NA	NA
KCNH4	0.0070922	0	0	0.002079	1	1	NA	1	NA	NA	NA	NA	NA	NA	NA	NA	NA	NA	NA	0.03125	1	NA	NA
KCNJ10	0	0.0357143	0	0.002079	1	NA	0.452251	1	NA	NA	0.0454545	NA	NA	1	NA	NA	NA	NA	NA	NA	NA	NA	NA
KCNJ9	0	0	0	0.002079	1	NA	NA	1	NA	NA	NA	NA	NA	NA	NA	NA	NA	0.0178571	1	NA	NA	NA	NA
KCNK18	0.0070922	0	0	0.002079	1	1	NA	1	NA	NA	NA	NA	NA	NA	NA	NA	NA	NA	NA	0.03125	1	NA	NA
KCNN1	0.0070922	0	0	0.002079	1	1	NA	1	NA	NA	NA	NA	NA	NA	NA	NA	NA	NA	NA	NA	NA	NA	NA
KCTD2	0	0	0	0.002079	1	NA	NA	1	NA	NA	NA	NA	NA	NA	NA	NA	NA	NA	NA	NA	NA	NA	NA
KDSR	0.0070922	0.0357143	0	0.002079	1	1	0.452251	1	NA	NA	0.0454545	NA	NA	1	NA	NA	NA	NA	NA	NA	NA	NA	NA
KIAA0101	0.0070922	0	0	0.002079	1	1	NA	1	NA	NA	NA	NA	NA	NA	NA	NA	NA	NA	NA	NA	NA	NA	NA
KIAA0895L	0	0.0357143	0	0.004158	1	NA	0.452251	1	NA	NA	NA	NA	NA	NA	NA	NA	NA	NA	NA	NA	NA	NA	NA
KIAA0930	0	0	0	0.002079	1	NA	NA	1	NA	NA	NA	NA	NA	NA	NA	NA	NA	NA	NA	NA	NA	NA	NA
KIAA1211	0.0070922	0.0357143	0	0.002079	1	1	0.452251	1	NA	NA	NA	NA	NA	NA	NA	NA	NA	0.0178571	1	NA	NA	NA	NA
KIAA1468	0.0070922	0	0	0.002079	1	1	NA	1	NA	NA	NA	NA	NA	NA	NA	NA	NA	NA	NA	NA	NA	NA	NA
KIAA1958	0.0070922	0	0	0.002079	1	1	NA	1	NA	NA	NA	NA	NA	NA	NA	NA	NA	NA	NA	NA	NA	NA	NA
KIF14	0	0	0	0.002079	1	NA	NA	1	NA	NA	NA	NA	NA	NA	NA	NA	NA	NA	NA	0.03125	1	NA	NA
KIF1B	0.0070922	0	0	0.002079	1	1	NA	1	NA	NA	0.0454545	NA	NA	1	NA	NA	NA	NA	NA	0.03125	1	NA	NA
KIF4B	0.0070922	0.0357143	0	0.012474	1	1	0.452251	1	NA	NA	NA	NA	NA	NA	NA	NA	NA	NA	NA	NA	NA	NA	NA
KLF4	0	0	0	0.002079	1	NA	NA	1	NA	NA	NA	NA	NA	NA	NA	NA	NA	NA	NA	NA	NA	NA	NA
KLHDC8B	0.0070922	0	0	0.002079	1	1	NA	1	NA	NA	NA	NA	NA	NA	NA	NA	NA	NA	NA	NA	NA	NA	NA
KLHL14	0	0	0	0.002079	1	NA	NA	1	NA	NA	NA	NA	NA	NA	NA	NA	NA	NA	NA	NA	NA	NA	NA
KLHL22	0.0070922	0	0	0.002079	1	1	NA	1	NA	NA	NA	NA	NA	NA	NA	NA	NA	NA	NA	0.03125	1	NA	NA
KLHL24	0	0	0	0.002079	1	NA	NA	1	NA	NA	NA	NA	NA	NA	NA	NA	NA	NA	NA	NA	NA	NA	NA
KLHL26	0.0070922	0.0357143	0	0.002079	1	1	0.452251	1	NA	NA	NA	NA	NA	NA	NA	NA	NA	NA	NA	NA	NA	NA	NA
KLHL36	0	0	0	0.002079	1	NA	NA	1	NA	NA	NA	NA	NA	NA	NA	NA	NA	NA	NA	NA	NA	NA	NA
KLHL4	0	0	0	0.002079	1	NA	NA	1	NA	NA	NA	NA	NA	NA	NA	NA	NA	NA	NA	NA	NA	NA	NA
KPNA1	0	0	0	0.002079	1	NA	NA	1	NA	NA	NA	NA	NA	NA	NA	NA	NA	NA	NA	NA	NA	NA	NA
KRR1	0	0.0714286	0	0.002079	1	NA	0.156818	1	NA	NA	NA	NA	NA	NA	NA	NA	NA	NA	NA	NA	NA	NA	NA
KRT20	0.0070922	0	0	0.002079	1	1	NA	1	NA	NA	NA	NA	NA	NA	NA	NA	NA	NA	NA	NA	NA	NA	NA
KRT28	0.0070922	0	0	0.002079	1	1	NA	1	NA	NA	NA	NA	NA	NA	NA	NA	NA	NA	NA	NA	NA	NA	NA
KRT33B	0.0070922	0	0	0.002079	1	1	NA	1	NA	NA	NA	NA	NA	NA	NA	NA	NA	NA	NA	NA	NA	NA	NA
KRT38	0.0070922	0	0	0.002079	1	1	NA	1	NA	NA	NA	NA	NA	NA	NA	NA	NA	NA	NA	NA	NA	NA	NA
KRT79	0.0070922	0	0	0.002079	1	1	NA	1	NA	NA	NA	NA	NA	NA	NA	NA	NA	NA	NA	NA	NA	NA	NA
KRTCAP3	0.0070922	0.0357143	0	0.002079	1	1	0.452251	1	NA	NA	NA	NA	NA	NA	NA	NA	NA	NA	NA	NA	NA	NA	NA
KYNU	0	0.0357143	0	0.002079	1	NA	0.452251	1	NA	NA	NA	NA	NA	NA	NA	NA	NA	0.0178571	1	NA	NA	NA	NA
LACTB2	0.0070922	0	0	0.002079	1	1	NA	1	NA	NA	NA	NA	NA	NA	NA	NA	NA	NA	NA	NA	NA	NA	NA
LAMA4	0.0141844	0.0714286	0	0.00831601	1	1	0.156818	1	NA	NA	NA	NA	NA	NA	NA	NA	NA	0.0178571	1	NA	NA	NA	NA
LAMC2	0.0070922	0	0	0.002079	1	1	NA	1	NA	NA	NA	NA	NA	NA	NA	NA	NA	NA	NA	NA	NA	NA	NA
LAMP2	0	0	0	0.002079	1	NA	NA	1	NA	NA	NA	NA	NA	NA	NA	NA	NA	NA	NA	NA	NA	NA	NA
LAMTOR5	0	0	0	0.002079	1	NA	NA	1	NA	NA	NA	NA	NA	NA	NA	NA	NA	NA	NA	NA	NA	NA	NA
LARP7	0	0	0	0.002079	1	NA	NA	1	NA	NA	0.0454545	NA	NA	1	NA	NA	NA	NA	NA	0.03125	1	NA	NA
LCA5	0	0	0	0.002079	1	NA	NA	1	NA	NA	NA	NA	NA	NA	NA	NA	NA	NA	NA	NA	NA	NA	NA
LDHA	0.0070922	0	0	0.002079	1	1	NA	1	NA	NA	0.0454545	NA	NA	1	NA	NA	NA	NA	NA	NA	NA	NA	NA
LEMD1	0.0070922	0	0	0.002079	1	1	NA	1	NA	NA	NA	NA	NA	NA	NA	NA	NA	NA	NA	NA	NA	NA	NA
LEMD2	0.0070922	0	0	0.002079	1	1	NA	1	NA	NA	NA	NA	NA	NA	NA	NA	NA	NA	NA	NA	NA	NA	NA
LEPR	0	0	0	0.002079	1	NA	NA	1	NA	NA	NA	NA	NA	NA	NA	NA	NA	NA	NA	NA	NA	NA	NA
LETM1	0	0.0357143	0	0.004158	1	NA	0.452251	1	NA	NA	NA	NA	NA	NA	NA	NA	NA	0.0178571	1	0.03125	1	NA	NA
LETM2	0	0	0	0.002079	1	NA	NA	1	NA	NA	NA	NA	NA	NA	NA	NA	NA	NA	NA	NA	NA	NA	NA
LETMD1	0	0	0	0.002079	1	NA	NA	1	NA	NA	NA	NA	NA	NA	NA	NA	NA	NA	NA	NA	NA	NA	NA
LGI1	0	0	0	0.004158	1	NA	NA	1	NA	NA	NA	NA	NA	NA	NA	NA	NA	NA	NA	0.03125	1	NA	NA
LGI3	0	0	0	0.002079	1	NA	NA	1	NA	NA	NA	NA	NA	NA	NA	NA	NA	NA	NA	NA	NA	NA	NA
LHFPL5	0	0	0	0.002079	1	NA	NA	1	NA	NA	NA	NA	NA	NA	NA	NA	NA	NA	NA	NA	NA	NA	NA
LIFR	0.0070922	0.0357143	0	0.002079	1	1	0.452251	1	NA	NA	NA	NA	NA	NA	NA	NA	NA	0.0357143	1	NA	NA	NA	NA
LILRB1	0	0.0357143	0	0.004158	1	NA	0.452251	1	NA	NA	NA	NA	NA	NA	NA	NA	NA	0.0178571	1	NA	NA	NA	NA
LIMD1	0.0070922	0	0	0.002079	1	1	NA	1	NA	NA	NA	NA	NA	NA	NA	NA	NA	NA	NA	NA	NA	NA	NA
LIN7C	0	0	0	0.002079	1	NA	NA	1	NA	NA	NA	NA	NA	NA	NA	NA	NA	NA	NA	NA	NA	NA	NA
LIPE	0.0070922	0	0	0.002079	1	1	NA	1	NA	NA	NA	NA	NA	NA	NA	NA	NA	NA	NA	NA	NA	NA	NA
LIPK	0.0070922	0	0	0.002079	1	1	NA	1	NA	NA	NA	NA	NA	NA	NA	NA	NA	NA	NA	NA	NA	NA	NA
LMAN2L	0.0070922	0	0	0.002079	1	1	NA	1	NA	NA	NA	NA	NA	NA	NA	NA	NA	NA	NA	NA	NA	NA	NA
LMO7	0.0070922	0.0357143	0	0.002079	1	1	0.452251	1	NA	NA	NA	NA	NA	NA	NA	NA	NA	0.0357143	1	NA	NA	NA	NA
LONRF1	0.0070922	0.0357143	0	0.002079	1	1	0.452251	1	NA	NA	NA	NA	NA	NA	NA	NA	NA	NA	NA	NA	NA	NA	NA
LOX	0.0070922	0	0	0.002079	1	1	NA	1	NA	NA	NA	NA	NA	NA	NA	NA	NA	NA	NA	NA	NA	NA	NA
LPCAT2	0.0070922	0	0	0.002079	1	1	NA	1	NA	NA	0.0454545	NA	NA	1	NA	NA	NA	NA	NA	NA	NA	NA	NA
LPL	0.0070922	0	0	0.002079	1	1	NA	1	NA	NA	NA	NA	NA	NA	NA	NA	NA	NA	NA	NA	NA	NA	NA
LRFN5	0.0070922	0.107143	0	0.002079	1	1	0.0481068	1	NA	NA	NA	NA	NA	NA	NA	NA	NA	NA	NA	NA	NA	NA	NA
LRRC3	0	0	0	0.002079	1	NA	NA	1	NA	NA	NA	NA	NA	NA	NA	NA	NA	NA	NA	NA	NA	NA	NA
LRRC37A2	0.0070922	0.0357143	0	0.002079	1	1	0.452251	1	NA	NA	NA	NA	NA	NA	NA	NA	NA	NA	NA	NA	NA	NA	NA
LRRC55	0	0.0357143	0	0.002079	1	NA	0.452251	1	NA	NA	NA	NA	NA	NA	NA	NA	NA	NA	NA	NA	NA	NA	NA
LRRC56	0	0.0357143	0	0.002079	1	NA	0.452251	1	NA	NA	0.0454545	NA	NA	1	NA	NA	NA	0.0178571	1	NA	NA	NA	NA
LRRIQ3	0.0070922	0	0	0.002079	1	1	NA	1	NA	NA	NA	NA	NA	NA	NA	NA	NA	NA	NA	NA	NA	NA	NA
LRRN4	0	0	0	0.002079	1	NA	NA	1	NA	NA	NA	NA	NA	NA	NA	NA	NA	NA	NA	NA	NA	NA	NA
LRRTM3	0	0	0	0.002079	1	NA	NA	1	NA	NA	NA	NA	NA	NA	NA	NA	NA	NA	NA	NA	NA	NA	NA
LRSAM1	0.0070922	0	0	0.002079	1	1	NA	1	NA	NA	NA	NA	NA	NA	NA	NA	NA	NA	NA	NA	NA	NA	NA
LRTM2	0.0070922	0	0	0.004158	1	1	NA	1	NA	NA	NA	NA	NA	NA	NA	NA	NA	NA	NA	NA	NA	NA	NA
LRTOMT	0.0070922	0	0	0.002079	1	1	NA	1	NA	NA	NA	NA	NA	NA	NA	NA	NA	NA	NA	NA	NA	NA	NA
LUC7L3	0	0	0	0.002079	1	NA	NA	1	NA	NA	NA	NA	NA	NA	NA	NA	NA	NA	NA	NA	NA	NA	NA
LY75	0.0070922	0	0	0.002079	1	1	NA	1	NA	NA	NA	NA	NA	NA	NA	NA	NA	NA	NA	NA	NA	NA	NA
LYAR	0.0070922	0.0357143	0	0.002079	1	1	0.452251	1	NA	NA	NA	NA	NA	NA	NA	NA	NA	NA	NA	NA	NA	NA	NA
LYZ	0.0070922	0	0	0.002079	1	1	NA	1	NA	NA	NA	NA	NA	NA	NA	NA	NA	NA	NA	NA	NA	NA	NA
MAATS1	0.0070922	0	0	0.002079	1	1	NA	1	NA	NA	NA	NA	NA	NA	NA	NA	NA	NA	NA	NA	NA	NA	NA
MAGEC2	0.0070922	0	0	0.002079	1	1	NA	1	NA	NA	NA	NA	NA	NA	NA	NA	NA	NA	NA	NA	NA	NA	NA
MAGED1	0.0070922	0.0714286	0	0.002079	1	1	0.156818	1	NA	NA	NA	NA	NA	NA	NA	NA	NA	NA	NA	NA	NA	NA	NA
MAN1A1	0.0070922	0.0357143	0	0.002079	1	1	0.452251	1	NA	NA	NA	NA	NA	NA	NA	NA	NA	0.0178571	1	NA	NA	NA	NA
MAP1B	0.0070922	0	0	0.002079	1	1	NA	1	NA	NA	NA	NA	NA	NA	NA	NA	NA	NA	NA	NA	NA	NA	NA
MAP2K6	0.0070922	0	0	0.002079	1	1	NA	1	NA	NA	0.0454545	NA	NA	1	NA	NA	NA	NA	NA	NA	NA	NA	NA
MAP7D2	0.0070922	0	0	0.002079	1	1	NA	1	NA	NA	NA	NA	NA	NA	NA	NA	NA	NA	NA	NA	NA	NA	NA
MARCH6	0.0070922	0	0	0.002079	1	1	NA	1	NA	NA	NA	NA	NA	NA	NA	NA	NA	NA	NA	NA	NA	NA	NA
MARCKSL1	0	0	0	0.002079	1	NA	NA	1	NA	NA	NA	NA	NA	NA	NA	NA	NA	0.0178571	1	NA	NA	NA	NA
MATR3	0	0	0	0.002079	1	NA	NA	1	NA	NA	NA	NA	NA	NA	NA	NA	NA	NA	NA	NA	NA	NA	NA
MAU2	0.0070922	0	0	0.002079	1	1	NA	1	NA	NA	NA	NA	NA	NA	NA	NA	NA	NA	NA	NA	NA	NA	NA
MBD1	0	0	0	0.002079	1	NA	NA	1	NA	NA	NA	NA	NA	NA	NA	NA	NA	NA	NA	NA	NA	NA	NA
MBD6	0	0	0	0.002079	1	NA	NA	1	NA	NA	NA	NA	NA	NA	NA	NA	NA	NA	NA	NA	NA	NA	NA
MBIP	0	0.0357143	0	0.002079	1	NA	0.452251	1	NA	NA	NA	NA	NA	NA	NA	NA	NA	NA	NA	NA	NA	NA	NA
MCF2L2	0.0070922	0.107143	0	0.002079	1	1	0.0481068	1	NA	NA	NA	NA	NA	NA	NA	NA	NA	NA	NA	NA	NA	NA	NA
MCHR1	0	0	0	0.002079	1	NA	NA	1	NA	NA	NA	NA	NA	NA	NA	NA	NA	NA	NA	NA	NA	NA	NA
MCM3	0	0	0	0.002079	1	NA	NA	1	NA	NA	0.0454545	NA	NA	1	NA	NA	NA	NA	NA	NA	NA	NA	NA
MCM4	0.0070922	0	0	0.002079	1	1	NA	1	NA	NA	0.0454545	NA	NA	1	NA	NA	NA	NA	NA	NA	NA	NA	NA
MED15	0	0.0357143	0	0.002079	1	NA	0.452251	1	NA	NA	NA	NA	NA	NA	NA	NA	NA	NA	NA	NA	NA	NA	NA
MEF2C	0.0070922	0.0357143	0	0.002079	1	1	0.452251	1	NA	NA	NA	NA	NA	NA	NA	NA	NA	NA	NA	NA	NA	NA	NA
MEGF6	0.0070922	0.0714286	0	0.002079	1	1	0.156818	1	NA	NA	NA	NA	NA	NA	NA	NA	NA	NA	NA	NA	NA	NA	NA
MEOX2	0.0070922	0.0357143	0	0.002079	1	1	0.452251	1	NA	NA	NA	NA	NA	NA	NA	NA	NA	NA	NA	NA	NA	NA	NA
METTL14	0	0	0	0.002079	1	NA	NA	1	NA	NA	NA	NA	NA	NA	NA	NA	NA	NA	NA	NA	NA	NA	NA
MFHAS1	0.0070922	0.0357143	0	0.002079	1	1	0.452251	1	NA	NA	NA	NA	NA	NA	NA	NA	NA	NA	NA	NA	NA	NA	NA
MFSD7	0.0070922	0	0	0.002079	1	1	NA	1	NA	NA	0.0454545	NA	NA	1	NA	NA	NA	NA	NA	NA	NA	NA	NA
MGAT4A	0	0	0	0.002079	1	NA	NA	1	NA	NA	NA	NA	NA	NA	NA	NA	NA	NA	NA	NA	NA	NA	NA
MGAT5B	0.0070922	0	0	0.002079	1	1	NA	1	NA	NA	NA	NA	NA	NA	NA	NA	NA	NA	NA	NA	NA	NA	NA
MIB1	0.0070922	0.0357143	0	0.002079	1	1	0.452251	1	NA	NA	NA	NA	NA	NA	NA	NA	NA	NA	NA	NA	NA	NA	NA
MIER2	0.0070922	0.0714286	0	0.002079	1	1	0.156818	1	NA	NA	NA	NA	NA	NA	NA	NA	NA	NA	NA	0.03125	1	NA	NA
MITF	0	0	0	0.002079	1	NA	NA	1	NA	NA	NA	NA	NA	NA	NA	NA	NA	0.0178571	1	NA	NA	NA	NA
MKRN1	0.0070922	0	0	0.002079	1	1	NA	1	NA	NA	NA	NA	NA	NA	NA	NA	NA	NA	NA	NA	NA	NA	NA
MLIP	0.0070922	0	0	0.002079	1	1	NA	1	NA	NA	0.0454545	NA	NA	1	NA	NA	NA	NA	NA	NA	NA	NA	NA
MLLT1	0.0070922	0.0714286	0	0.004158	1	1	0.156818	1	NA	NA	0.0454545	NA	NA	1	NA	NA	NA	NA	NA	NA	NA	NA	NA
MMAA	0	0.0357143	0	0.002079	1	NA	0.452251	1	NA	NA	NA	NA	NA	NA	NA	NA	NA	NA	NA	NA	NA	NA	NA
MMD2	0	0	0	0.002079	1	NA	NA	1	NA	NA	NA	NA	NA	NA	NA	NA	NA	NA	NA	NA	NA	NA	NA
MOB3B	0.0070922	0	0	0.002079	1	1	NA	1	NA	NA	NA	NA	NA	NA	NA	NA	NA	NA	NA	NA	NA	NA	NA
MOGAT3	0.0070922	0	0	0.002079	1	1	NA	1	NA	NA	NA	NA	NA	NA	NA	NA	NA	NA	NA	NA	NA	NA	NA
MOK	0.0070922	0	0	0.002079	1	1	NA	1	NA	NA	0.0454545	NA	NA	1	NA	NA	NA	NA	NA	NA	NA	NA	NA
MON2	0.0070922	0.0357143	0	0.002079	1	1	0.452251	1	NA	NA	NA	NA	NA	NA	NA	NA	NA	NA	NA	NA	NA	NA	NA
MORF4L2	0	0	0	0.002079	1	NA	NA	1	NA	NA	NA	NA	NA	NA	NA	NA	NA	NA	NA	NA	NA	NA	NA
MOS	0.0070922	0	0	0.002079	1	1	NA	1	NA	NA	NA	NA	NA	NA	NA	NA	NA	NA	NA	NA	NA	NA	NA
MPHOSPH8	0.0070922	0	0	0.002079	1	1	NA	1	NA	NA	NA	NA	NA	NA	NA	NA	NA	NA	NA	NA	NA	NA	NA
MRAP2	0	0	0	0.002079	1	NA	NA	1	NA	NA	NA	NA	NA	NA	NA	NA	NA	NA	NA	NA	NA	NA	NA
MRGPRX1	0.0070922	0	0	0.002079	1	1	NA	1	NA	NA	NA	NA	NA	NA	NA	NA	NA	NA	NA	NA	NA	NA	NA
MRPL34	0.0070922	0	0	0.002079	1	1	NA	1	NA	NA	NA	NA	NA	NA	NA	NA	NA	NA	NA	NA	NA	NA	NA
MRPL53	0.0070922	0	0	0.002079	1	1	NA	1	NA	NA	NA	NA	NA	NA	NA	NA	NA	NA	NA	NA	NA	NA	NA
MRPS18C	0	0	0	0.004158	1	NA	NA	1	NA	NA	NA	NA	NA	NA	NA	NA	NA	NA	NA	NA	NA	NA	NA
MRPS30	0	0	0	0.002079	1	NA	NA	1	NA	NA	NA	NA	NA	NA	NA	NA	NA	NA	NA	NA	NA	NA	NA
MRS2	0.0070922	0	0	0.002079	1	1	NA	1	NA	NA	NA	NA	NA	NA	NA	NA	NA	NA	NA	NA	NA	NA	NA
MS4A12	0.0070922	0	0	0.002079	1	1	NA	1	NA	NA	0.0454545	NA	NA	1	NA	NA	NA	NA	NA	NA	NA	NA	NA
MSLN	0	0	0	0.002079	1	NA	NA	1	NA	NA	NA	NA	NA	NA	NA	NA	NA	NA	NA	NA	NA	NA	NA
MTBP	0.0070922	0.0357143	0	0.002079	1	1	0.452251	1	NA	NA	NA	NA	NA	NA	NA	NA	NA	NA	NA	NA	NA	NA	NA
MTERF3	0.0070922	0	0	0.002079	1	1	NA	1	NA	NA	NA	NA	NA	NA	NA	NA	NA	0.0178571	1	NA	NA	NA	NA
MTF1	0	0	0	0.002079	1	NA	NA	1	NA	NA	NA	NA	NA	NA	NA	NA	NA	NA	NA	NA	NA	NA	NA
MTF2	0	0	0	0.002079	1	NA	NA	1	NA	NA	NA	NA	NA	NA	NA	NA	NA	NA	NA	NA	NA	NA	NA
MTMR1	0	0	0	0.002079	1	NA	NA	1	NA	NA	NA	NA	NA	NA	NA	NA	NA	0.0178571	1	NA	NA	NA	NA
MTMR11	0.0070922	0	0	0.002079	1	1	NA	1	NA	NA	0.0454545	NA	NA	1	NA	NA	NA	NA	NA	NA	NA	NA	NA
MTSS1L	0.0070922	0	0	0.004158	1	1	NA	1	NA	NA	NA	NA	NA	NA	NA	NA	NA	NA	NA	NA	NA	NA	NA
MUC17	0	0	0	0.00623701	1	NA	NA	1	NA	NA	NA	NA	NA	NA	NA	NA	NA	0.0357143	1	0.0625	1	NA	NA
MUC5AC	0	0.0357143	0	0.002079	1	NA	0.452251	1	NA	NA	NA	NA	NA	NA	NA	NA	NA	NA	NA	0.03125	1	NA	NA
MYBPC2	0.0070922	0	0	0.002079	1	1	NA	1	NA	NA	NA	NA	NA	NA	NA	NA	NA	NA	NA	NA	NA	NA	NA
MYEF2	0.0070922	0.0357143	0	0.002079	1	1	0.452251	1	NA	NA	NA	NA	NA	NA	NA	NA	NA	0.0178571	1	NA	NA	NA	NA
MYF5	0	0	0	0.002079	1	NA	NA	1	NA	NA	0.0454545	NA	NA	1	NA	NA	NA	NA	NA	NA	NA	NA	NA
MYH13	0	0	0	0.004158	1	NA	NA	1	NA	NA	NA	NA	NA	NA	NA	NA	NA	0.0178571	1	NA	NA	NA	NA
MYH2	0	0	0	0.002079	1	NA	NA	1	NA	NA	0.0454545	NA	NA	1	NA	NA	NA	NA	NA	NA	NA	NA	NA
MYH3	0	0	0	0.002079	1	NA	NA	1	NA	NA	NA	NA	NA	NA	NA	NA	NA	NA	NA	NA	NA	NA	NA
MYO19	0	0.0714286	0	0.002079	1	NA	0.156818	1	NA	NA	0.0454545	NA	NA	1	NA	NA	NA	0.0178571	1	NA	NA	NA	NA
MYO5A	0	0	0	0.002079	1	NA	NA	1	NA	NA	NA	NA	NA	NA	NA	NA	NA	NA	NA	NA	NA	NA	NA
MYO5C	0	0	0	0.002079	1	NA	NA	1	NA	NA	NA	NA	NA	NA	NA	NA	NA	0.0178571	1	NA	NA	NA	NA
MYO7B	0.0070922	0.0357143	0	0.002079	1	1	0.452251	1	NA	NA	0.0454545	NA	NA	1	NA	NA	NA	NA	NA	NA	NA	NA	NA
NAA11	0.0070922	0.0357143	0	0.002079	1	1	0.452251	1	NA	NA	NA	NA	NA	NA	NA	NA	NA	NA	NA	NA	NA	NA	NA
NAA16	0	0	0	0.002079	1	NA	NA	1	NA	NA	NA	NA	NA	NA	NA	NA	NA	NA	NA	NA	NA	NA	NA
NAA20	0	0	0	0.002079	1	NA	NA	1	NA	NA	NA	NA	NA	NA	NA	NA	NA	NA	NA	NA	NA	NA	NA
NAA30	0	0	0	0.002079	1	NA	NA	1	NA	NA	NA	NA	NA	NA	NA	NA	NA	NA	NA	NA	NA	NA	NA
NAA60	0	0	0	0.002079	1	NA	NA	1	NA	NA	NA	NA	NA	NA	NA	NA	NA	NA	NA	NA	NA	NA	NA
NAAA	0	0	0	0.002079	1	NA	NA	1	NA	NA	NA	NA	NA	NA	NA	NA	NA	NA	NA	NA	NA	NA	NA
NAALADL1	0.0070922	0	0	0.002079	1	1	NA	1	NA	NA	NA	NA	NA	NA	NA	NA	NA	NA	NA	NA	NA	NA	NA
NAIF1	0	0	0	0.002079	1	NA	NA	1	NA	NA	NA	NA	NA	NA	NA	NA	NA	NA	NA	NA	NA	NA	NA
NAP1L1	0.0070922	0	0	0.002079	1	1	NA	1	NA	NA	NA	NA	NA	NA	NA	NA	NA	NA	NA	NA	NA	NA	NA
NAP1L3	0.0070922	0	0	0.002079	1	1	NA	1	NA	NA	0.0454545	NA	NA	1	NA	NA	NA	0.0178571	1	NA	NA	NA	NA
NBPF1	0.0070922	0.178571	0	0.002079	1	1	0.00309452	1	NA	NA	NA	NA	NA	NA	NA	NA	NA	0.0714286	1	NA	NA	NA	NA
NCR1	0.0070922	0	0	0.002079	1	1	NA	1	NA	NA	NA	NA	NA	NA	NA	NA	NA	NA	NA	NA	NA	NA	NA
NDC80	0	0	0	0.002079	1	NA	NA	1	NA	NA	NA	NA	NA	NA	NA	NA	NA	NA	NA	NA	NA	NA	NA
NDFIP2	0	0	0	0.002079	1	NA	NA	1	NA	NA	NA	NA	NA	NA	NA	NA	NA	NA	NA	NA	NA	NA	NA
NDST2	0.0070922	0	0	0.002079	1	1	NA	1	NA	NA	NA	NA	NA	NA	NA	NA	NA	NA	NA	0.03125	1	NA	NA
NDUFAF6	0	0	0	0.002079	1	NA	NA	1	NA	NA	NA	NA	NA	NA	NA	NA	NA	NA	NA	0.03125	1	NA	NA
NDUFS2	0.0070922	0	0	0.002079	1	1	NA	1	NA	NA	0.0454545	NA	NA	1	NA	NA	NA	NA	NA	NA	NA	NA	NA
NDUFV2	0	0	0	0.002079	1	NA	NA	1	NA	NA	NA	NA	NA	NA	NA	NA	NA	NA	NA	NA	NA	NA	NA
NECAP1	0.0070922	0	0	0.002079	1	1	NA	1	NA	NA	NA	NA	NA	NA	NA	NA	NA	NA	NA	NA	NA	NA	NA
NEK8	0	0.0357143	0	0.004158	1	NA	0.452251	1	NA	NA	NA	NA	NA	NA	NA	NA	NA	NA	NA	NA	NA	NA	NA
NELFA	0.0070922	0	0	0.002079	1	1	NA	1	NA	NA	NA	NA	NA	NA	NA	NA	NA	NA	NA	NA	NA	NA	NA
NFU1	0	0	0	0.002079	1	NA	NA	1	NA	NA	NA	NA	NA	NA	NA	NA	NA	0.107143	0.135541	NA	NA	NA	NA
NGFR	0	0	0	0.002079	1	NA	NA	1	NA	NA	NA	NA	NA	NA	NA	NA	NA	NA	NA	NA	NA	NA	NA
NHS	0.0070922	0.107143	0	0.004158	1	1	0.0481068	1	NA	NA	NA	NA	NA	NA	NA	NA	NA	NA	NA	NA	NA	NA	NA
NINL	0.0070922	0.0357143	0	0.002079	1	1	0.452251	1	NA	NA	0.0454545	NA	NA	1	NA	NA	NA	0.0178571	1	NA	NA	NA	NA
NIPAL3	0	0	0	0.002079	1	NA	NA	1	NA	NA	NA	NA	NA	NA	NA	NA	NA	NA	NA	NA	NA	NA	NA
NKTR	0.0070922	0	0	0.002079	1	1	NA	1	NA	NA	0.0454545	NA	NA	1	NA	NA	NA	NA	NA	NA	NA	NA	NA
NKX2-1	0	0	0	0.002079	1	NA	NA	1	0.030303	0	NA	NA	NA	NA	1	NA	NA	NA	NA	NA	NA	NA	NA
NLRP11	0.0070922	0.107143	0	0.002079	1	1	0.0481068	1	NA	NA	NA	NA	NA	NA	NA	NA	NA	NA	NA	NA	NA	NA	NA
NLRP4	0.0070922	0	0	0.002079	1	1	NA	1	NA	NA	0.0454545	NA	NA	1	NA	NA	NA	NA	NA	NA	NA	NA	NA
NMBR	0	0	0	0.002079	1	NA	NA	1	NA	NA	NA	NA	NA	NA	NA	NA	NA	NA	NA	NA	NA	NA	NA
NOBOX	0.0070922	0	0	0.002079	1	1	NA	1	NA	NA	NA	NA	NA	NA	NA	NA	NA	NA	NA	NA	NA	NA	NA
NOLC1	0.0070922	0	0	0.002079	1	1	NA	1	NA	NA	NA	NA	NA	NA	NA	NA	NA	NA	NA	NA	NA	NA	NA
NOP9	0.0070922	0	0	0.002079	1	1	NA	1	NA	NA	NA	NA	NA	NA	NA	NA	NA	NA	NA	NA	NA	NA	NA
NPAS2	0.0070922	0	0	0.002079	1	1	NA	1	NA	NA	NA	NA	NA	NA	NA	NA	NA	NA	NA	NA	NA	NA	NA
NPBWR2	0.0070922	0	0	0.002079	1	1	NA	1	NA	NA	NA	NA	NA	NA	NA	NA	NA	NA	NA	NA	NA	NA	NA
NPEPPS	0.0070922	0	0	0.002079	1	1	NA	1	NA	NA	NA	NA	NA	NA	NA	NA	NA	0.0357143	1	NA	NA	NA	NA
NPFFR2	0.0070922	0	0	0.002079	1	1	NA	1	NA	NA	NA	NA	NA	NA	NA	NA	NA	NA	NA	NA	NA	NA	NA
NPSR1	0	0	0	0.002079	1	NA	NA	1	NA	NA	NA	NA	NA	NA	NA	NA	NA	NA	NA	NA	NA	NA	NA
NPY2R	0.0070922	0	0	0.002079	1	1	NA	1	NA	NA	NA	NA	NA	NA	NA	NA	NA	NA	NA	NA	NA	NA	NA
NPY4R	0.0070922	0	0	0.002079	1	1	NA	1	NA	NA	NA	NA	NA	NA	NA	NA	NA	NA	NA	NA	NA	NA	NA
NRP1	0.0070922	0.0357143	0	0.002079	1	1	0.452251	1	NA	NA	0.0454545	NA	NA	1	NA	NA	NA	NA	NA	NA	NA	NA	NA
NRROS	0	0	0	0.002079	1	NA	NA	1	NA	NA	NA	NA	NA	NA	NA	NA	NA	NA	NA	NA	NA	NA	NA
NSUN6	0.0070922	0.0357143	0	0.002079	1	1	0.452251	1	NA	NA	NA	NA	NA	NA	NA	NA	NA	NA	NA	NA	NA	NA	NA
NTSR2	0.0070922	0	0	0.002079	1	1	NA	1	NA	NA	NA	NA	NA	NA	NA	NA	NA	NA	NA	NA	NA	NA	NA
NUAK1	0	0.0357143	0	0.002079	1	NA	0.452251	1	NA	NA	0.0454545	NA	NA	1	NA	NA	NA	NA	NA	NA	NA	NA	NA
NUDCD3	0	0.0714286	0	0.002079	1	NA	0.156818	1	NA	NA	NA	NA	NA	NA	NA	NA	NA	0.0357143	1	NA	NA	NA	NA
NUDT12	0.0070922	0	0.00892857	0.002079	1	1	1	1	NA	NA	NA	NA	NA	NA	NA	NA	NA	NA	NA	NA	NA	NA	NA
NUDT17	0.0070922	0	0	0.002079	1	1	NA	1	NA	NA	NA	NA	NA	NA	NA	NA	NA	NA	NA	NA	NA	NA	NA
NYAP1	0	0	0	0.002079	1	NA	NA	1	NA	NA	NA	NA	NA	NA	NA	NA	NA	NA	NA	NA	NA	NA	NA
OCIAD1	0	0	0	0.002079	1	NA	NA	1	NA	NA	NA	NA	NA	NA	NA	NA	NA	NA	NA	NA	NA	NA	NA
OCLN	0	0.0357143	0	0.002079	1	NA	0.452251	1	NA	NA	0.0454545	NA	NA	1	NA	NA	NA	NA	NA	NA	NA	NA	NA
OFD1	0	0	0	0.002079	1	NA	NA	1	NA	NA	NA	NA	NA	NA	NA	NA	NA	NA	NA	NA	NA	NA	NA
OLFM1	0.0070922	0	0	0.002079	1	1	NA	1	NA	NA	NA	NA	NA	NA	NA	NA	NA	0.0178571	1	NA	NA	NA	NA
OPRL1	0.0070922	0	0	0.002079	1	1	NA	1	NA	NA	0.0454545	NA	NA	1	NA	NA	NA	NA	NA	NA	NA	NA	NA
OR10H2	0.0070922	0	0	0.002079	1	1	NA	1	NA	NA	NA	NA	NA	NA	NA	NA	NA	NA	NA	NA	NA	NA	NA
OR14I1	0.0070922	0.0357143	0	0.002079	1	1	0.452251	1	NA	NA	NA	NA	NA	NA	NA	NA	NA	NA	NA	NA	NA	NA	NA
OR1L8	0.0070922	0	0	0.002079	1	1	NA	1	NA	NA	NA	NA	NA	NA	NA	NA	NA	NA	NA	0.03125	1	NA	NA
OR2C1	0.0070922	0	0	0.002079	1	1	NA	1	NA	NA	NA	NA	NA	NA	NA	NA	NA	NA	NA	NA	NA	NA	NA
OR4C3	0	0	0	0.002079	1	NA	NA	1	NA	NA	NA	NA	NA	NA	NA	NA	NA	NA	NA	NA	NA	NA	NA
OR4D5	0	0	0	0.004158	1	NA	NA	1	NA	NA	0.0454545	NA	NA	1	NA	NA	NA	NA	NA	NA	NA	NA	NA
OR4M1	0	0	0	0.002079	1	NA	NA	1	NA	NA	NA	NA	NA	NA	NA	NA	NA	NA	NA	NA	NA	NA	NA
OR4N5	0.0070922	0.0357143	0	0.002079	1	1	0.452251	1	NA	NA	NA	NA	NA	NA	NA	NA	NA	NA	NA	0.0625	1	NA	NA
OR51G1	0.0070922	0	0	0.002079	1	1	NA	1	NA	NA	NA	NA	NA	NA	NA	NA	NA	NA	NA	NA	NA	NA	NA
OR51I1	0.0070922	0	0	0.002079	1	1	NA	1	NA	NA	NA	NA	NA	NA	NA	NA	NA	NA	NA	NA	NA	NA	NA
OR51T1	0.0070922	0	0	0.002079	1	1	NA	1	NA	NA	NA	NA	NA	NA	NA	NA	NA	NA	NA	NA	NA	NA	NA
OR51V1	0.0070922	0	0	0.002079	1	1	NA	1	NA	NA	NA	NA	NA	NA	NA	NA	NA	NA	NA	NA	NA	NA	NA
OR52A1	0.0070922	0	0	0.002079	1	1	NA	1	NA	NA	NA	NA	NA	NA	NA	NA	NA	NA	NA	NA	NA	NA	NA
OR5B17	0	0	0	0.004158	1	NA	NA	1	NA	NA	NA	NA	NA	NA	NA	NA	NA	NA	NA	NA	NA	NA	NA
OR5D13	0.0070922	0	0	0.004158	1	1	NA	1	NA	NA	NA	NA	NA	NA	NA	NA	NA	NA	NA	NA	NA	NA	NA
OR6C75	0.0070922	0	0	0.004158	1	1	NA	1	NA	NA	NA	NA	NA	NA	NA	NA	NA	NA	NA	NA	NA	NA	NA
OR6K2	0.0070922	0	0	0.002079	1	1	NA	1	NA	NA	NA	NA	NA	NA	NA	NA	NA	NA	NA	NA	NA	NA	NA
OR8K5	0	0	0	0.002079	1	NA	NA	1	NA	NA	NA	NA	NA	NA	NA	NA	NA	NA	NA	NA	NA	NA	NA
ORC2	0.0070922	0.0357143	0	0.002079	1	1	0.452251	1	NA	NA	NA	NA	NA	NA	NA	NA	NA	NA	NA	NA	NA	NA	NA
OSBP	0	0	0	0.002079	1	NA	NA	1	NA	NA	NA	NA	NA	NA	NA	NA	NA	NA	NA	NA	NA	NA	NA
OTOP2	0	0	0	0.002079	1	NA	NA	1	NA	NA	NA	NA	NA	NA	NA	NA	NA	NA	NA	NA	NA	NA	NA
OTP	0	0	0	0.002079	1	NA	NA	1	NA	NA	NA	NA	NA	NA	NA	NA	NA	NA	NA	NA	NA	NA	NA
OTUB2	0.0070922	0	0	0.002079	1	1	NA	1	NA	NA	NA	NA	NA	NA	NA	NA	NA	NA	NA	NA	NA	NA	NA
OTUD5	0	0	0	0.002079	1	NA	NA	1	NA	NA	NA	NA	NA	NA	NA	NA	NA	NA	NA	NA	NA	NA	NA
OTUD6A	0.0070922	0	0	0.002079	1	1	NA	1	NA	NA	NA	NA	NA	NA	NA	NA	NA	NA	NA	0.03125	1	NA	NA
OVGP1	0.0070922	0	0	0.002079	1	1	NA	1	NA	NA	NA	NA	NA	NA	NA	NA	NA	0.0178571	1	NA	NA	NA	NA
OXER1	0.0070922	0	0	0.002079	1	1	NA	1	NA	NA	NA	NA	NA	NA	NA	NA	NA	0.0178571	1	NA	NA	NA	NA
P4HB	0	0.0357143	0	0.002079	1	NA	0.452251	1	NA	NA	NA	NA	NA	NA	NA	NA	NA	0.0178571	1	NA	NA	NA	NA
PABPC3	0.0070922	0	0	0.002079	1	1	NA	1	NA	NA	NA	NA	NA	NA	NA	NA	NA	0.0178571	1	NA	NA	NA	NA
PACRGL	0	0.0357143	0	0.002079	1	NA	0.452251	1	NA	NA	NA	NA	NA	NA	NA	NA	NA	NA	NA	NA	NA	NA	NA
PALMD	0	0	0	0.004158	1	NA	NA	1	NA	NA	NA	NA	NA	NA	NA	NA	NA	NA	NA	NA	NA	NA	NA
PARD6B	0	0.0357143	0	0.002079	1	NA	0.452251	1	NA	NA	NA	NA	NA	NA	NA	NA	NA	0.0178571	1	NA	NA	NA	NA
PARP9	0.0070922	0.0357143	0	0.002079	1	1	0.452251	1	NA	NA	NA	NA	NA	NA	NA	NA	NA	NA	NA	NA	NA	NA	NA
PAXBP1	0	0	0	0.002079	1	NA	NA	1	NA	NA	NA	NA	NA	NA	NA	NA	NA	NA	NA	NA	NA	NA	NA
PCDH12	0.0070922	0	0	0.002079	1	1	NA	1	NA	NA	0.0454545	NA	NA	1	NA	NA	NA	NA	NA	NA	NA	NA	NA
PCDH20	0	0	0	0.002079	1	NA	NA	1	NA	NA	NA	NA	NA	NA	NA	NA	NA	NA	NA	NA	NA	NA	NA
PCDHA10	0	0	0	0.004158	1	NA	NA	1	NA	NA	0.0454545	NA	NA	1	NA	NA	NA	NA	NA	NA	NA	NA	NA
PCDHA6	0.0070922	0	0	0.004158	1	1	NA	1	NA	NA	NA	NA	NA	NA	NA	NA	NA	NA	NA	NA	NA	NA	NA
PCDHA8	0.0070922	0	0	0.004158	1	1	NA	1	NA	NA	NA	NA	NA	NA	NA	NA	NA	NA	NA	NA	NA	NA	NA
PCDHB10	0	0	0	0.004158	1	NA	NA	1	NA	NA	NA	NA	NA	NA	NA	NA	NA	NA	NA	NA	NA	NA	NA
PCDHGA12	0	0	0	0.002079	1	NA	NA	1	NA	NA	0.0454545	NA	NA	1	NA	NA	NA	NA	NA	NA	NA	NA	NA
PCDHGA3	0.0070922	0	0	0.004158	1	1	NA	1	NA	NA	0.0454545	NA	NA	1	NA	NA	NA	NA	NA	NA	NA	NA	NA
PCDHGB3	0	0.0357143	0	0.002079	1	NA	0.452251	1	NA	NA	NA	NA	NA	NA	NA	NA	NA	NA	NA	NA	NA	NA	NA
PCDHGC4	0.0070922	0	0	0.002079	1	1	NA	1	NA	NA	NA	NA	NA	NA	NA	NA	NA	NA	NA	NA	NA	NA	NA
PCGF2	0	0	0	0.002079	1	NA	NA	1	NA	NA	NA	NA	NA	NA	NA	NA	NA	NA	NA	NA	NA	NA	NA
PCSK1	0	0	0	0.002079	1	NA	NA	1	NA	NA	NA	NA	NA	NA	NA	NA	NA	NA	NA	NA	NA	NA	NA
PDCD4	0.0070922	0	0	0.002079	1	1	NA	1	NA	NA	NA	NA	NA	NA	NA	NA	NA	NA	NA	NA	NA	NA	NA
PDCL2	0.0070922	0	0	0.002079	1	1	NA	1	NA	NA	NA	NA	NA	NA	NA	NA	NA	NA	NA	NA	NA	NA	NA
PDE3A	0.0070922	0	0	0.002079	1	1	NA	1	NA	NA	0.0454545	NA	NA	1	NA	NA	NA	NA	NA	NA	NA	NA	NA
PDE4A	0.0070922	0.0357143	0	0.002079	1	1	0.452251	1	NA	NA	NA	NA	NA	NA	NA	NA	NA	0.0178571	1	NA	NA	NA	NA
PDHX	0.0070922	0.0357143	0	0.002079	1	1	0.452251	1	NA	NA	NA	NA	NA	NA	NA	NA	NA	NA	NA	NA	NA	NA	NA
PDIA5	0	0	0	0.002079	1	NA	NA	1	NA	NA	NA	NA	NA	NA	NA	NA	NA	NA	NA	NA	NA	NA	NA
PDLIM1	0	0	0	0.002079	1	NA	NA	1	NA	NA	NA	NA	NA	NA	NA	NA	NA	NA	NA	NA	NA	NA	NA
PDSS1	0	0	0	0.002079	1	NA	NA	1	NA	NA	0.0454545	NA	NA	1	NA	NA	NA	NA	NA	NA	NA	NA	NA
PELO	0.0070922	0	0	0.004158	1	1	NA	1	NA	NA	NA	NA	NA	NA	NA	NA	NA	NA	NA	NA	NA	NA	NA
PEX5	0	0	0	0.002079	1	NA	NA	1	NA	NA	0.0454545	NA	NA	1	NA	NA	NA	NA	NA	NA	NA	NA	NA
PGAP2	0	0	0	0.002079	1	NA	NA	1	NA	NA	NA	NA	NA	NA	NA	NA	NA	NA	NA	NA	NA	NA	NA
PGBD5	0.0070922	0	0	0.002079	1	1	NA	1	NA	NA	NA	NA	NA	NA	NA	NA	NA	NA	NA	0.03125	1	NA	NA
PGK1	0	0.0357143	0	0.002079	1	NA	0.452251	1	NA	NA	NA	NA	NA	NA	NA	NA	NA	NA	NA	NA	NA	NA	NA
PGM5	0	0.107143	0	0.002079	1	NA	0.0481068	1	NA	NA	NA	NA	NA	NA	NA	NA	NA	NA	NA	NA	NA	NA	NA
PGM5P2	0.0141844	0.0357143	0	0.00623701	1	1	0.452251	1	NA	NA	NA	NA	NA	NA	NA	NA	NA	NA	NA	NA	NA	NA	NA
PHAX	0.0070922	0	0	0.002079	1	1	NA	1	NA	NA	NA	NA	NA	NA	NA	NA	NA	NA	NA	NA	NA	NA	NA
PHF21A	0.0070922	0.0357143	0	0.002079	1	1	0.452251	1	NA	NA	NA	NA	NA	NA	NA	NA	NA	0.0178571	1	NA	NA	NA	NA
PHF23	0	0	0	0.002079	1	NA	NA	1	NA	NA	NA	NA	NA	NA	NA	NA	NA	NA	NA	NA	NA	NA	NA
PHF7	0.0070922	0	0	0.002079	1	1	NA	1	NA	NA	NA	NA	NA	NA	NA	NA	NA	NA	NA	NA	NA	NA	NA
PHF8	0	0.0357143	0	0.002079	1	NA	0.452251	1	NA	NA	NA	NA	NA	NA	NA	NA	NA	NA	NA	NA	NA	NA	NA
PHLDB2	0	0	0	0.00623701	1	NA	NA	1	NA	NA	NA	NA	NA	NA	NA	NA	NA	NA	NA	NA	NA	NA	NA
PI4K2B	0	0	0	0.002079	1	NA	NA	1	NA	NA	NA	NA	NA	NA	NA	NA	NA	0.0178571	1	NA	NA	NA	NA
PI4KB	0	0	0	0.002079	1	NA	NA	1	NA	NA	NA	NA	NA	NA	NA	NA	NA	0.0178571	1	NA	NA	NA	NA
PIH1D2	0	0	0	0.002079	1	NA	NA	1	NA	NA	NA	NA	NA	NA	NA	NA	NA	NA	NA	NA	NA	NA	NA
PIK3R5	0.0141844	0.0357143	0	0.00623701	1	1	0.452251	1	NA	NA	NA	NA	NA	NA	NA	NA	NA	NA	NA	NA	NA	NA	NA
PIK3R6	0.0070922	0	0	0.002079	1	1	NA	1	NA	NA	NA	NA	NA	NA	NA	NA	NA	NA	NA	NA	NA	NA	NA
PINK1	0.0070922	0.0357143	0	0.002079	1	1	0.452251	1	NA	NA	NA	NA	NA	NA	NA	NA	NA	NA	NA	NA	NA	NA	NA
PITPNA	0.0070922	0.0357143	0	0.002079	1	1	0.452251	1	NA	NA	NA	NA	NA	NA	NA	NA	NA	NA	NA	NA	NA	NA	NA
PITX2	0.0070922	0.0357143	0	0.004158	1	1	0.452251	1	NA	NA	NA	NA	NA	NA	NA	NA	NA	NA	NA	NA	NA	NA	NA
PKP4	0.0070922	0	0	0.004158	1	1	NA	1	NA	NA	NA	NA	NA	NA	NA	NA	NA	NA	NA	NA	NA	NA	NA
PLA2G15	0.0070922	0	0	0.002079	1	1	NA	1	NA	NA	NA	NA	NA	NA	NA	NA	NA	NA	NA	NA	NA	NA	NA
PLA2G2A	0.0070922	0	0	0.002079	1	1	NA	1	NA	NA	NA	NA	NA	NA	NA	NA	NA	NA	NA	NA	NA	NA	NA
PLA2G3	0	0	0	0.002079	1	NA	NA	1	NA	NA	NA	NA	NA	NA	NA	NA	NA	NA	NA	NA	NA	NA	NA
PLCB4	0	0	0	0.002079	1	NA	NA	1	NA	NA	NA	NA	NA	NA	NA	NA	NA	NA	NA	NA	NA	NA	NA
PLEKHA5	0.0070922	0.107143	0	0.002079	1	1	0.0481068	1	NA	NA	NA	NA	NA	NA	NA	NA	NA	NA	NA	NA	NA	NA	NA
PLEKHM2	0.0070922	0	0	0.004158	1	1	NA	1	NA	NA	NA	NA	NA	NA	NA	NA	NA	NA	NA	NA	NA	NA	NA
PLIN5	0.0070922	0	0	0.004158	1	1	NA	1	NA	NA	NA	NA	NA	NA	NA	NA	NA	NA	NA	NA	NA	NA	NA
PLK2	0	0	0	0.002079	1	NA	NA	1	NA	NA	NA	0.00746269	0	NA	NA	1	NA	NA	NA	NA	NA	NA	NA
PLP1	0	0	0	0.002079	1	NA	NA	1	NA	NA	NA	NA	NA	NA	NA	NA	NA	NA	NA	NA	NA	NA	NA
PLXNB1	0	0	0	0.002079	1	NA	NA	1	NA	NA	0.0454545	NA	NA	1	NA	NA	NA	NA	NA	NA	NA	NA	NA
PNCK	0.0070922	0	0	0.004158	1	1	NA	1	NA	NA	NA	NA	NA	NA	NA	NA	NA	NA	NA	NA	NA	NA	NA
PODXL	0	0	0	0.002079	1	NA	NA	1	NA	NA	NA	NA	NA	NA	NA	NA	NA	0.0178571	1	NA	NA	NA	NA
POGZ	0.0070922	0	0	0.002079	1	1	NA	1	NA	NA	0.0454545	NA	NA	1	NA	NA	NA	NA	NA	NA	NA	NA	NA
POLL	0	0	0	0.002079	1	NA	NA	1	NA	NA	NA	NA	NA	NA	NA	NA	NA	NA	NA	NA	NA	NA	NA
POLR1B	0.0070922	0	0	0.002079	1	1	NA	1	NA	NA	NA	NA	NA	NA	NA	NA	NA	NA	NA	NA	NA	NA	NA
POLR2B	0	0.0357143	0	0.002079	1	NA	0.452251	1	NA	NA	0.0454545	NA	NA	1	NA	NA	NA	NA	NA	NA	NA	NA	NA
POLR2H	0	0	0	0.002079	1	NA	NA	1	NA	NA	NA	NA	NA	NA	NA	NA	NA	NA	NA	NA	NA	NA	NA
POLR3B	0	0	0	0.002079	1	NA	NA	1	NA	NA	NA	NA	NA	NA	NA	NA	NA	NA	NA	NA	NA	NA	NA
POM121L12	0	0	0	0.004158	1	NA	NA	1	NA	NA	NA	NA	NA	NA	NA	NA	NA	0.0178571	1	NA	NA	NA	NA
POMGNT1	0.0070922	0	0	0.004158	1	1	NA	1	NA	NA	NA	NA	NA	NA	NA	NA	NA	NA	NA	NA	NA	NA	NA
POU2F3	0	0	0	0.00623701	1	NA	NA	1	NA	NA	NA	NA	NA	NA	NA	NA	NA	NA	NA	NA	NA	NA	NA
PPFIA4	0	0	0	0.002079	1	NA	NA	1	NA	NA	NA	NA	NA	NA	NA	NA	NA	NA	NA	0.03125	1	NA	NA
PPIF	0	0.0357143	0	0.002079	1	NA	0.452251	1	NA	NA	NA	NA	NA	NA	NA	NA	NA	NA	NA	NA	NA	NA	NA
PPIG	0.0070922	0	0	0.002079	1	1	NA	1	NA	NA	NA	NA	NA	NA	NA	NA	NA	NA	NA	NA	NA	NA	NA
PPP1R14C	0.0070922	0.0357143	0	0.002079	1	1	0.452251	1	NA	NA	NA	NA	NA	NA	NA	NA	NA	NA	NA	NA	NA	NA	NA
PPP1R35	0.0070922	0	0	0.002079	1	1	NA	1	NA	NA	NA	NA	NA	NA	NA	NA	NA	NA	NA	NA	NA	NA	NA
PPP1R3B	0	0	0	0.002079	1	NA	NA	1	NA	NA	NA	NA	NA	NA	NA	NA	NA	NA	NA	NA	NA	NA	NA
PPP1R9B	0.0070922	0	0	0.002079	1	1	NA	1	NA	NA	NA	NA	NA	NA	NA	NA	NA	NA	NA	NA	NA	NA	NA
PPP2R1A	0.0070922	0	0	0.004158	1	1	NA	1	NA	NA	NA	NA	NA	NA	NA	NA	NA	NA	NA	0.03125	1	NA	NA
PPP3R2	0.0070922	0	0	0.002079	1	1	NA	1	NA	NA	NA	NA	NA	NA	NA	NA	NA	NA	NA	NA	NA	NA	NA
PPP6C	0	0	0	0.002079	1	NA	NA	1	NA	NA	NA	NA	NA	NA	NA	NA	NA	NA	NA	NA	NA	NA	NA
PPP6R3	0.0070922	0.0714286	0	0.002079	1	1	0.156818	1	NA	NA	NA	NA	NA	NA	NA	NA	NA	NA	NA	NA	NA	NA	NA
PPRC1	0	0.0357143	0	0.002079	1	NA	0.452251	1	NA	NA	NA	NA	NA	NA	NA	NA	NA	NA	NA	NA	NA	NA	NA
PPT1	0	0	0	0.002079	1	NA	NA	1	NA	NA	NA	NA	NA	NA	NA	NA	NA	NA	NA	NA	NA	NA	NA
PRCP	0	0.0714286	0	0.002079	1	NA	0.156818	1	NA	NA	NA	NA	NA	NA	NA	NA	NA	NA	NA	NA	NA	NA	NA
PRDM9	0.0070922	0	0	0.002079	1	1	NA	1	NA	NA	NA	NA	NA	NA	NA	NA	NA	0.0357143	1	NA	NA	NA	NA
PRDX6	0	0	0	0.002079	1	NA	NA	1	NA	NA	NA	NA	NA	NA	NA	NA	NA	NA	NA	NA	NA	NA	NA
PRKAG1	0	0	0	0.002079	1	NA	NA	1	NA	NA	NA	NA	NA	NA	NA	NA	NA	NA	NA	NA	NA	NA	NA
PRKD1	0.0070922	0.0357143	0	0.004158	1	1	0.452251	1	NA	NA	NA	NA	NA	NA	NA	NA	NA	NA	NA	NA	NA	NA	NA
PRRC2A	0.0070922	0.0357143	0	0.004158	1	1	0.452251	1	NA	NA	NA	NA	NA	NA	NA	NA	NA	NA	NA	NA	NA	NA	NA
PRRC2B	0.0070922	0	0	0.002079	1	1	NA	1	NA	NA	0.0454545	NA	NA	1	NA	NA	NA	NA	NA	0.03125	1	NA	NA
PRRG1	0	0	0	0.002079	1	NA	NA	1	NA	NA	NA	NA	NA	NA	NA	NA	NA	NA	NA	NA	NA	NA	NA
PRSS27	0.0070922	0	0	0.002079	1	1	NA	1	NA	NA	NA	NA	NA	NA	NA	NA	NA	NA	NA	NA	NA	NA	NA
PRSS45	0.0070922	0	0	0.002079	1	1	NA	1	NA	NA	NA	NA	NA	NA	NA	NA	NA	NA	NA	NA	NA	NA	NA
PSMA2	0	0	0	0.002079	1	NA	NA	1	NA	NA	NA	NA	NA	NA	NA	NA	NA	NA	NA	NA	NA	NA	NA
PSMA4	0.0070922	0	0	0.004158	1	1	NA	1	NA	NA	NA	NA	NA	NA	NA	NA	NA	NA	NA	NA	NA	NA	NA
PSMC4	0.0070922	0	0	0.002079	1	1	NA	1	NA	NA	NA	NA	NA	NA	NA	NA	NA	NA	NA	NA	NA	NA	NA
PTCD2	0.0070922	0.0357143	0	0.002079	1	1	0.452251	1	NA	NA	NA	NA	NA	NA	NA	NA	NA	NA	NA	NA	NA	NA	NA
PTCHD3	0.0070922	0.0357143	0	0.002079	1	1	0.452251	1	NA	NA	NA	NA	NA	NA	NA	NA	NA	0.0178571	1	NA	NA	NA	NA
PTPN4	0	0	0	0.002079	1	NA	NA	1	NA	NA	NA	NA	NA	NA	NA	NA	NA	NA	NA	NA	NA	NA	NA
PUF60	0.0070922	0.0357143	0	0.002079	1	1	0.452251	1	NA	NA	NA	NA	NA	NA	NA	NA	NA	NA	NA	NA	NA	NA	NA
PXK	0	0.0714286	0	0.002079	1	NA	0.156818	1	NA	NA	NA	NA	NA	NA	NA	NA	NA	NA	NA	NA	NA	NA	NA
R3HCC1L	0.0070922	0	0	0.002079	1	1	NA	1	NA	NA	NA	NA	NA	NA	NA	NA	NA	NA	NA	NA	NA	NA	NA
RAB27A	0	0	0	0.002079	1	NA	NA	1	NA	NA	NA	NA	NA	NA	NA	NA	NA	NA	NA	NA	NA	NA	NA
RAB33A	0	0	0	0.002079	1	NA	NA	1	NA	NA	NA	NA	NA	NA	NA	NA	NA	NA	NA	NA	NA	NA	NA
RAB39B	0	0	0	0.002079	1	NA	NA	1	NA	NA	NA	NA	NA	NA	NA	NA	NA	NA	NA	NA	NA	NA	NA
RAB3C	0.0070922	0.0714286	0	0.002079	1	1	0.156818	1	NA	NA	NA	NA	NA	NA	NA	NA	NA	NA	NA	NA	NA	NA	NA
RAB5C	0	0	0	0.002079	1	NA	NA	1	NA	NA	NA	NA	NA	NA	NA	NA	NA	NA	NA	NA	NA	NA	NA
RABEP2	0.0070922	0	0	0.002079	1	1	NA	1	NA	NA	NA	NA	NA	NA	NA	NA	NA	NA	NA	NA	NA	NA	NA
RAD52	0.0070922	0	0	0.002079	1	1	NA	1	NA	NA	NA	NA	NA	NA	NA	NA	NA	NA	NA	NA	NA	NA	NA
RAD54L2	0.0070922	0.0357143	0	0.004158	1	1	0.452251	1	NA	NA	NA	NA	NA	NA	NA	NA	NA	NA	NA	NA	NA	NA	NA
RAI14	0.0070922	0	0	0.004158	1	1	NA	1	NA	NA	0.0909091	NA	NA	1	NA	NA	NA	NA	NA	NA	NA	NA	NA
RALGAPB	0.0070922	0	0	0.002079	1	1	NA	1	NA	NA	NA	NA	NA	NA	NA	NA	NA	0.0178571	1	0.03125	1	NA	NA
RALGPS2	0.0070922	0.0357143	0	0.002079	1	1	0.452251	1	NA	NA	0.0454545	NA	NA	1	NA	NA	NA	NA	NA	NA	NA	NA	NA
RANBP10	0.0070922	0	0	0.002079	1	1	NA	1	NA	NA	NA	NA	NA	NA	NA	NA	NA	0.0178571	1	NA	NA	NA	NA
RANBP2	0	0	0	0.002079	1	NA	NA	1	NA	NA	NA	0.0149254	0	NA	NA	1	NA	NA	NA	NA	NA	NA	NA
RANBP3L	0.0070922	0	0	0.002079	1	1	NA	1	NA	NA	NA	NA	NA	NA	NA	NA	NA	NA	NA	NA	NA	NA	NA
RANGAP1	0.0070922	0	0	0.002079	1	1	NA	1	NA	NA	NA	NA	NA	NA	NA	NA	NA	NA	NA	NA	NA	NA	NA
RAPGEFL1	0	0	0	0.002079	1	NA	NA	1	NA	NA	NA	NA	NA	NA	NA	NA	NA	NA	NA	NA	NA	NA	NA
RASGRP1	0.0070922	0	0	0.002079	1	1	NA	1	NA	NA	NA	NA	NA	NA	NA	NA	NA	NA	NA	NA	NA	NA	NA
RASSF1	0.0070922	0	0	0.002079	1	1	NA	1	NA	NA	NA	NA	NA	NA	NA	NA	NA	NA	NA	NA	NA	NA	NA
RBBP6	0.0070922	0.0357143	0	0.002079	1	1	0.452251	1	NA	NA	NA	NA	NA	NA	NA	NA	NA	NA	NA	NA	NA	NA	NA
RBM17	0	0.0714286	0	0.002079	1	NA	0.156818	1	NA	NA	NA	NA	NA	NA	NA	NA	NA	NA	NA	NA	NA	NA	NA
RBM22	0	0	0	0.002079	1	NA	NA	1	NA	NA	NA	NA	NA	NA	NA	NA	NA	NA	NA	NA	NA	NA	NA
RBM4B	0	0	0	0.002079	1	NA	NA	1	NA	NA	NA	NA	NA	NA	NA	NA	NA	NA	NA	NA	NA	NA	NA
RBP1	0	0.0357143	0	0.002079	1	NA	0.452251	1	NA	NA	NA	NA	NA	NA	NA	NA	NA	NA	NA	NA	NA	NA	NA
RCC1	0.0070922	0.0357143	0	0.002079	1	1	0.452251	1	NA	NA	0.0454545	NA	NA	1	NA	NA	NA	0.0178571	1	NA	NA	NA	NA
RDH14	0.0070922	0	0	0.002079	1	1	NA	1	NA	NA	NA	NA	NA	NA	NA	NA	NA	NA	NA	NA	NA	NA	NA
REG3A	0.0070922	0	0	0.002079	1	1	NA	1	NA	NA	NA	NA	NA	NA	NA	NA	NA	NA	NA	NA	NA	NA	NA
REG4	0.0070922	0	0	0.002079	1	1	NA	1	NA	NA	NA	NA	NA	NA	NA	NA	NA	NA	NA	NA	NA	NA	NA
REST	0.0070922	0	0	0.002079	1	1	NA	1	NA	NA	NA	NA	NA	NA	NA	NA	NA	NA	NA	NA	NA	NA	NA
RGR	0	0.0357143	0	0.002079	1	NA	0.452251	1	NA	NA	NA	NA	NA	NA	NA	NA	NA	NA	NA	NA	NA	NA	NA
RHBDL3	0.0070922	0.0357143	0	0.002079	1	1	0.452251	1	NA	NA	NA	NA	NA	NA	NA	NA	NA	0.0357143	1	NA	NA	NA	NA
RHOQ	0	0	0	0.004158	1	NA	NA	1	NA	NA	NA	NA	NA	NA	NA	NA	NA	NA	NA	NA	NA	NA	NA
RIOK2	0.0070922	0	0	0.004158	1	1	NA	1	NA	NA	NA	NA	NA	NA	NA	NA	NA	NA	NA	NA	NA	NA	NA
RMND1	0	0.0357143	0	0.002079	1	NA	0.452251	1	NA	NA	NA	NA	NA	NA	NA	NA	NA	NA	NA	NA	NA	NA	NA
RNF128	0	0	0	0.002079	1	NA	NA	1	NA	NA	NA	NA	NA	NA	NA	NA	NA	NA	NA	NA	NA	NA	NA
RNF146	0	0	0	0.002079	1	NA	NA	1	NA	NA	NA	NA	NA	NA	NA	NA	NA	NA	NA	NA	NA	NA	NA
RNF165	0	0	0	0.002079	1	NA	NA	1	NA	NA	0.0454545	NA	NA	1	NA	NA	NA	0.0178571	1	NA	NA	NA	NA
RNF19B	0	0	0	0.002079	1	NA	NA	1	NA	NA	NA	NA	NA	NA	NA	NA	NA	NA	NA	NA	NA	NA	NA
RNF220	0.0070922	0.0714286	0	0.002079	1	1	0.156818	1	NA	NA	NA	NA	NA	NA	NA	NA	NA	NA	NA	NA	NA	NA	NA
RNF7	0	0	0	0.002079	1	NA	NA	1	NA	NA	NA	NA	NA	NA	NA	NA	NA	NA	NA	NA	NA	NA	NA
RNFT1	0	0	0	0.002079	1	NA	NA	1	NA	NA	NA	NA	NA	NA	NA	NA	NA	NA	NA	NA	NA	NA	NA
RNH1	0	0.0357143	0	0.002079	1	NA	0.452251	1	NA	NA	NA	NA	NA	NA	NA	NA	NA	NA	NA	NA	NA	NA	NA
RNMT	0	0	0	0.002079	1	NA	NA	1	NA	NA	NA	NA	NA	NA	NA	NA	NA	NA	NA	NA	NA	NA	NA
RNPEPL1	0	0	0	0.002079	1	NA	NA	1	NA	NA	NA	NA	NA	NA	NA	NA	NA	NA	NA	NA	NA	NA	NA
RORB	0	0	0	0.002079	1	NA	NA	1	NA	NA	NA	NA	NA	NA	NA	NA	NA	NA	NA	NA	NA	NA	NA
RPAIN	0	0	0	0.002079	1	NA	NA	1	NA	NA	NA	NA	NA	NA	NA	NA	NA	NA	NA	NA	NA	NA	NA
RPL22L1	0	0	0	0.004158	1	NA	NA	1	NA	NA	NA	NA	NA	NA	NA	NA	NA	NA	NA	NA	NA	NA	NA
RPL37A	0	0	0	0.002079	1	NA	NA	1	NA	NA	NA	NA	NA	NA	NA	NA	NA	NA	NA	NA	NA	NA	NA
RPL5	0	0	0	0.002079	1	NA	NA	1	NA	NA	NA	NA	NA	NA	NA	NA	NA	NA	NA	NA	NA	NA	NA
RPRD1A	0.0070922	0	0	0.004158	1	1	NA	1	NA	NA	0.0454545	NA	NA	1	NA	NA	NA	0.0178571	1	NA	NA	NA	NA
RPS4X	0	0	0	0.002079	1	NA	NA	1	NA	NA	NA	NA	NA	NA	NA	NA	NA	NA	NA	NA	NA	NA	NA
RPTN	0.0070922	0	0	0.002079	1	1	NA	1	NA	NA	NA	NA	NA	NA	NA	NA	NA	NA	NA	NA	NA	NA	NA
RRAGD	0	0.0357143	0	0.002079	1	NA	0.452251	1	NA	NA	NA	NA	NA	NA	NA	NA	NA	NA	NA	0.03125	1	NA	NA
RRN3	0.0070922	0	0	0.002079	1	1	NA	1	NA	NA	NA	NA	NA	NA	NA	NA	NA	NA	NA	NA	NA	NA	NA
RSPH14	0.0070922	0	0	0.002079	1	1	NA	1	NA	NA	NA	NA	NA	NA	NA	NA	NA	NA	NA	NA	NA	NA	NA
RSPH6A	0.0070922	0	0	0.002079	1	1	NA	1	NA	NA	NA	NA	NA	NA	NA	NA	NA	NA	NA	NA	NA	NA	NA
RSU1	0	0	0	0.002079	1	NA	NA	1	NA	NA	NA	NA	NA	NA	NA	NA	NA	NA	NA	NA	NA	NA	NA
RTF1	0	0	0	0.002079	1	NA	NA	1	NA	NA	NA	NA	NA	NA	NA	NA	NA	NA	NA	NA	NA	NA	NA
RTP1	0.0070922	0	0	0.002079	1	1	NA	1	NA	NA	NA	NA	NA	NA	NA	NA	NA	NA	NA	NA	NA	NA	NA
RUFY3	0	0.0357143	0	0.002079	1	NA	0.452251	1	NA	NA	NA	NA	NA	NA	NA	NA	NA	NA	NA	NA	NA	NA	NA
RUNDC1	0.0070922	0	0	0.002079	1	1	NA	1	NA	NA	NA	NA	NA	NA	NA	NA	NA	0.0178571	1	NA	NA	NA	NA
RXFP1	0.0070922	0	0	0.002079	1	1	NA	1	NA	NA	NA	NA	NA	NA	NA	NA	NA	NA	NA	0.03125	1	NA	NA
RXRA	0.0070922	0	0	0.002079	1	1	NA	1	NA	NA	NA	NA	NA	NA	NA	NA	NA	NA	NA	NA	NA	NA	NA
SAAL1	0	0	0	0.002079	1	NA	NA	1	NA	NA	NA	NA	NA	NA	NA	NA	NA	NA	NA	NA	NA	NA	NA
SALL2	0.0070922	0	0	0.002079	1	1	NA	1	NA	NA	NA	NA	NA	NA	NA	NA	NA	NA	NA	NA	NA	NA	NA
SAMD15	0.0070922	0.0357143	0	0.002079	1	1	0.452251	1	NA	NA	NA	NA	NA	NA	NA	NA	NA	NA	NA	NA	NA	NA	NA
SAMD7	0	0	0	0.002079	1	NA	NA	1	NA	NA	NA	NA	NA	NA	NA	NA	NA	NA	NA	NA	NA	NA	NA
SAMSN1	0	0	0	0.002079	1	NA	NA	1	NA	NA	NA	NA	NA	NA	NA	NA	NA	NA	NA	NA	NA	NA	NA
SASH3	0	0	0	0.004158	1	NA	NA	1	NA	NA	NA	NA	NA	NA	NA	NA	NA	NA	NA	NA	NA	NA	NA
SCAI	0.0070922	0.0714286	0	0.002079	1	1	0.156818	1	NA	NA	NA	NA	NA	NA	NA	NA	NA	NA	NA	NA	NA	NA	NA
SDAD1	0.0070922	0	0	0.002079	1	1	NA	1	NA	NA	NA	NA	NA	NA	NA	NA	NA	0.0178571	1	NA	NA	NA	NA
SDC1	0	0	0	0.002079	1	NA	NA	1	NA	NA	NA	NA	NA	NA	NA	NA	NA	NA	NA	NA	NA	NA	NA
SDC3	0.0070922	0	0	0.002079	1	1	NA	1	NA	NA	NA	NA	NA	NA	NA	NA	NA	0.0178571	1	NA	NA	NA	NA
SDC4	0.0070922	0.0357143	0	0.002079	1	1	0.452251	1	NA	NA	NA	NA	NA	NA	NA	NA	NA	0.0178571	1	NA	NA	NA	NA
SDHAP1	0.0070922	0.107143	0	0.002079	1	1	0.0481068	1	NA	NA	NA	NA	NA	NA	NA	NA	NA	NA	NA	NA	NA	NA	NA
SEC11A	0.0070922	0	0	0.002079	1	1	NA	1	NA	NA	NA	NA	NA	NA	NA	NA	NA	NA	NA	NA	NA	NA	NA
SEC14L2	0.0070922	0.0357143	0	0.002079	1	1	0.452251	1	NA	NA	NA	NA	NA	NA	NA	NA	NA	NA	NA	NA	NA	NA	NA
SEC14L4	0	0	0	0.002079	1	NA	NA	1	NA	NA	0.0454545	NA	NA	1	NA	NA	NA	NA	NA	NA	NA	NA	NA
SEC24D	0.0070922	0	0	0.004158	1	1	NA	1	NA	NA	NA	NA	NA	NA	NA	NA	NA	0.0178571	1	0.03125	1	NA	NA
SEC62	0	0	0	0.002079	1	NA	NA	1	NA	NA	NA	NA	NA	NA	NA	NA	NA	NA	NA	NA	NA	NA	NA
SEL1L2	0	0.0357143	0	0.002079	1	NA	0.452251	1	NA	NA	NA	NA	NA	NA	NA	NA	NA	NA	NA	NA	NA	NA	NA
SEMA7A	0.0070922	0	0	0.002079	1	1	NA	1	NA	NA	0.0454545	NA	NA	1	NA	NA	NA	NA	NA	NA	NA	NA	NA
SENP2	0.0070922	0.0714286	0	0.002079	1	1	0.156818	1	NA	NA	NA	NA	NA	NA	NA	NA	NA	NA	NA	NA	NA	NA	NA
SENP6	0.0070922	0.0357143	0	0.002079	1	1	0.452251	1	NA	NA	0.0454545	NA	NA	1	NA	NA	NA	NA	NA	NA	NA	NA	NA
SEPT12	0.0070922	0	0	0.002079	1	1	NA	1	NA	NA	NA	NA	NA	NA	NA	NA	NA	NA	NA	NA	NA	NA	NA
SEPT6	0	0	0	0.004158	1	NA	NA	1	NA	NA	NA	NA	NA	NA	NA	NA	NA	NA	NA	NA	NA	NA	NA
SERHL2	0	0	0	0.002079	1	NA	NA	1	NA	NA	NA	NA	NA	NA	NA	NA	NA	NA	NA	NA	NA	NA	NA
SESN3	0.0070922	0	0	0.002079	1	1	NA	1	NA	NA	NA	NA	NA	NA	NA	NA	NA	NA	NA	NA	NA	NA	NA
SETDB1	0.0070922	0	0	0.002079	1	1	NA	1	NA	NA	NA	NA	NA	NA	NA	NA	NA	NA	NA	NA	NA	NA	NA
SF3A1	0	0.0357143	0	0.002079	1	NA	0.452251	1	NA	NA	NA	NA	NA	NA	NA	NA	NA	0.0178571	1	NA	NA	NA	NA
SGK1	0.0070922	0.0357143	0	0.004158	1	1	0.452251	1	NA	NA	0.0454545	NA	NA	1	NA	NA	NA	NA	NA	NA	NA	NA	NA
SGMS2	0.0070922	0.0357143	0	0.002079	1	1	0.452251	1	NA	NA	NA	NA	NA	NA	NA	NA	NA	NA	NA	NA	NA	NA	NA
SGSM3	0	0	0	0.002079	1	NA	NA	1	NA	NA	NA	NA	NA	NA	NA	NA	NA	NA	NA	NA	NA	NA	NA
SH3GL3	0.0070922	0	0	0.002079	1	1	NA	1	NA	NA	NA	NA	NA	NA	NA	NA	NA	0.0178571	1	NA	NA	NA	NA
SH3PXD2B	0.0070922	0	0	0.002079	1	1	NA	1	NA	NA	NA	NA	NA	NA	NA	NA	NA	NA	NA	NA	NA	NA	NA
SHANK2	0.0070922	0.0714286	0	0.002079	1	1	0.156818	1	NA	NA	NA	NA	NA	NA	NA	NA	NA	NA	NA	NA	NA	NA	NA
SHCBP1	0.0070922	0	0	0.002079	1	1	NA	1	NA	NA	NA	NA	NA	NA	NA	NA	NA	0.0178571	1	NA	NA	NA	NA
SI	0.0070922	0.0714286	0	0.002079	1	1	0.156818	1	NA	NA	0.0454545	NA	NA	1	NA	NA	NA	0.0178571	1	NA	NA	NA	NA
SIDT1	0.0070922	0.0357143	0	0.002079	1	1	0.452251	1	NA	NA	NA	NA	NA	NA	NA	NA	NA	0.0178571	1	NA	NA	NA	NA
SIGLEC11	0	0	0	0.002079	1	NA	NA	1	NA	NA	NA	NA	NA	NA	NA	NA	NA	NA	NA	NA	NA	NA	NA
SIGLEC8	0.0070922	0	0	0.002079	1	1	NA	1	NA	NA	NA	NA	NA	NA	NA	NA	NA	NA	NA	NA	NA	NA	NA
SIKE1	0	0	0	0.002079	1	NA	NA	1	NA	NA	NA	NA	NA	NA	NA	NA	NA	NA	NA	NA	NA	NA	NA
SIX5	0	0	0	0.002079	1	NA	NA	1	NA	NA	NA	NA	NA	NA	NA	NA	NA	0.0535714	1	NA	NA	NA	NA
SKAP2	0	0.0714286	0	0.002079	1	NA	0.156818	1	NA	NA	NA	NA	NA	NA	NA	NA	NA	NA	NA	NA	NA	NA	NA
SLAMF8	0.0070922	0	0	0.004158	1	1	NA	1	NA	NA	NA	NA	NA	NA	NA	NA	NA	NA	NA	NA	NA	NA	NA
SLC12A4	0	0	0	0.004158	1	NA	NA	1	NA	NA	NA	NA	NA	NA	NA	NA	NA	NA	NA	NA	NA	NA	NA
SLC13A1	0	0	0	0.002079	1	NA	NA	1	NA	NA	0.0454545	NA	NA	1	NA	NA	NA	NA	NA	NA	NA	NA	NA
SLC15A2	0.0070922	0	0	0.004158	1	1	NA	1	NA	NA	NA	NA	NA	NA	NA	NA	NA	NA	NA	NA	NA	NA	NA
SLC22A11	0.0070922	0	0	0.002079	1	1	NA	1	NA	NA	0.0454545	NA	NA	1	NA	NA	NA	NA	NA	NA	NA	NA	NA
SLC22A16	0.0070922	0	0	0.002079	1	1	NA	1	NA	NA	NA	NA	NA	NA	NA	NA	NA	NA	NA	NA	NA	NA	NA
SLC22A23	0.0070922	0.0357143	0	0.002079	1	1	0.452251	1	NA	NA	NA	NA	NA	NA	NA	NA	NA	NA	NA	NA	NA	NA	NA
SLC23A2	0	0	0	0.002079	1	NA	NA	1	NA	NA	NA	NA	NA	NA	NA	NA	NA	NA	NA	NA	NA	NA	NA
SLC25A15	0.0070922	0	0	0.002079	1	1	NA	1	NA	NA	NA	NA	NA	NA	NA	NA	NA	NA	NA	NA	NA	NA	NA
SLC25A3	0.0070922	0	0	0.002079	1	1	NA	1	NA	NA	NA	NA	NA	NA	NA	NA	NA	NA	NA	NA	NA	NA	NA
SLC25A45	0	0	0	0.00623701	1	NA	NA	1	NA	NA	NA	NA	NA	NA	NA	NA	NA	0.0178571	1	NA	NA	NA	NA
SLC26A8	0.0070922	0.0357143	0	0.002079	1	1	0.452251	1	NA	NA	NA	NA	NA	NA	NA	NA	NA	NA	NA	NA	NA	NA	NA
SLC26A9	0.0070922	0.107143	0	0.002079	1	1	0.0481068	1	NA	NA	NA	NA	NA	NA	NA	NA	NA	NA	NA	NA	NA	NA	NA
SLC29A1	0.0070922	0	0	0.002079	1	1	NA	1	NA	NA	0.0454545	NA	NA	1	NA	NA	NA	NA	NA	0.03125	1	NA	NA
SLC30A5	0	0	0	0.002079	1	NA	NA	1	NA	NA	NA	NA	NA	NA	NA	NA	NA	NA	NA	NA	NA	NA	NA
SLC31A2	0.0070922	0.0357143	0	0.002079	1	1	0.452251	1	NA	NA	NA	NA	NA	NA	NA	NA	NA	NA	NA	NA	NA	NA	NA
SLC35B1	0	0	0	0.004158	1	NA	NA	1	NA	NA	NA	NA	NA	NA	NA	NA	NA	NA	NA	NA	NA	NA	NA
SLC38A4	0.0070922	0	0	0.002079	1	1	NA	1	NA	NA	NA	NA	NA	NA	NA	NA	NA	NA	NA	NA	NA	NA	NA
SLC40A1	0	0	0	0.002079	1	NA	NA	1	NA	NA	NA	NA	NA	NA	NA	NA	NA	NA	NA	NA	NA	NA	NA
SLC41A1	0	0	0	0.002079	1	NA	NA	1	NA	NA	NA	NA	NA	NA	NA	NA	NA	NA	NA	NA	NA	NA	NA
SLC44A2	0.0070922	0.0357143	0	0.002079	1	1	0.452251	1	NA	NA	NA	NA	NA	NA	NA	NA	NA	NA	NA	NA	NA	NA	NA
SLC46A1	0.0070922	0	0	0.002079	1	1	NA	1	NA	NA	NA	NA	NA	NA	NA	NA	NA	NA	NA	NA	NA	NA	NA
SLC47A1	0.0070922	0	0	0.002079	1	1	NA	1	NA	NA	NA	NA	NA	NA	NA	NA	NA	NA	NA	NA	NA	NA	NA
SLC52A3	0	0	0	0.002079	1	NA	NA	1	NA	NA	NA	NA	NA	NA	NA	NA	NA	0.0178571	1	NA	NA	NA	NA
SLC6A8	0	0	0	0.004158	1	NA	NA	1	NA	NA	NA	NA	NA	NA	NA	NA	NA	0.0357143	1	NA	NA	NA	NA
SLC7A11	0	0	0	0.002079	1	NA	NA	1	NA	NA	NA	NA	NA	NA	NA	NA	NA	NA	NA	NA	NA	NA	NA
SLC8A1	0.0070922	0.0357143	0	0.004158	1	1	0.452251	1	NA	NA	NA	NA	NA	NA	NA	NA	NA	NA	NA	NA	NA	NA	NA
SLC9A6	0	0.0714286	0	0.002079	1	NA	0.156818	1	NA	NA	NA	NA	NA	NA	NA	NA	NA	0.0178571	1	NA	NA	NA	NA
SLCO6A1	0.0070922	0.0357143	0	0.002079	1	1	0.452251	1	NA	NA	NA	NA	NA	NA	NA	NA	NA	NA	NA	NA	NA	NA	NA
SLIT2	0	0.0714286	0	0.002079	1	NA	0.156818	1	NA	NA	0.136364	NA	NA	0.707372	NA	NA	NA	NA	NA	NA	NA	NA	NA
SMARCA5	0	0.0357143	0	0.002079	1	NA	0.452251	1	NA	NA	NA	NA	NA	NA	NA	NA	NA	0.0178571	1	NA	NA	NA	NA
SMARCC2	0.0070922	0	0	0.004158	1	1	NA	1	NA	NA	NA	NA	NA	NA	NA	NA	NA	0.0178571	1	NA	NA	NA	NA
SMCR8	0.0070922	0	0	0.002079	1	1	NA	1	NA	NA	NA	NA	NA	NA	NA	NA	NA	NA	NA	0.03125	1	NA	NA
SMURF2	0.0070922	0.0357143	0	0.002079	1	1	0.452251	1	NA	NA	NA	NA	NA	NA	NA	NA	NA	NA	NA	NA	NA	NA	NA
SNAI2	0.0070922	0	0	0.002079	1	1	NA	1	NA	NA	0.0454545	NA	NA	1	NA	NA	NA	NA	NA	NA	NA	NA	NA
SNRK	0.0070922	0	0	0.002079	1	1	NA	1	NA	NA	NA	NA	NA	NA	NA	NA	NA	NA	NA	NA	NA	NA	NA
SNRNP27	0	0	0	0.002079	1	NA	NA	1	NA	NA	NA	NA	NA	NA	NA	NA	NA	NA	NA	NA	NA	NA	NA
SNRNP40	0	0	0	0.002079	1	NA	NA	1	NA	NA	NA	NA	NA	NA	NA	NA	NA	NA	NA	NA	NA	NA	NA
SNRNP48	0	0	0	0.002079	1	NA	NA	1	NA	NA	NA	NA	NA	NA	NA	NA	NA	NA	NA	NA	NA	NA	NA
SNTA1	0	0.0357143	0	0.002079	1	NA	0.452251	1	NA	NA	NA	NA	NA	NA	NA	NA	NA	0.0178571	1	NA	NA	NA	NA
SNTB2	0.0070922	0	0	0.002079	1	1	NA	1	NA	NA	NA	NA	NA	NA	NA	NA	NA	NA	NA	NA	NA	NA	NA
SNX7	0.0070922	0	0	0.002079	1	1	NA	1	NA	NA	NA	NA	NA	NA	NA	NA	NA	0.0357143	1	0.03125	1	NA	NA
SNX9	0.0070922	0.0357143	0	0.002079	1	1	0.452251	1	NA	NA	NA	NA	NA	NA	NA	NA	NA	NA	NA	NA	NA	NA	NA
SOAT1	0	0	0	0.002079	1	NA	NA	1	NA	NA	0.0909091	NA	NA	1	NA	NA	NA	NA	NA	0.03125	1	NA	NA
SORCS3	0	0	0	0.004158	1	NA	NA	1	NA	NA	NA	NA	NA	NA	NA	NA	NA	NA	NA	NA	NA	NA	NA
SOS2	0.0070922	0	0	0.002079	1	1	NA	1	NA	NA	NA	NA	NA	NA	NA	NA	NA	NA	NA	NA	NA	NA	NA
SOX9	0.0070922	0	0	0.002079	1	1	NA	1	0.030303	0	NA	0.0149254	0	NA	1	1	NA	NA	NA	NA	NA	NA	NA
SP4	0.0070922	0.0357143	0	0.002079	1	1	0.452251	1	NA	NA	NA	NA	NA	NA	NA	NA	NA	NA	NA	NA	NA	NA	NA
SPAG17	0.0070922	0.0357143	0	0.002079	1	1	0.452251	1	NA	NA	NA	NA	NA	NA	NA	NA	NA	0.0178571	1	NA	NA	NA	NA
SPATA31D1	0.0070922	0	0	0.002079	1	1	NA	1	NA	NA	NA	NA	NA	NA	NA	NA	NA	NA	NA	NA	NA	NA	NA
SPATA8	0	0	0	0.002079	1	NA	NA	1	NA	NA	NA	NA	NA	NA	NA	NA	NA	NA	NA	NA	NA	NA	NA
SPATS1	0.0070922	0	0	0.002079	1	1	NA	1	NA	NA	0.0454545	NA	NA	1	NA	NA	NA	NA	NA	NA	NA	NA	NA
SPATS2	0	0.0357143	0	0.002079	1	NA	0.452251	1	NA	NA	NA	NA	NA	NA	NA	NA	NA	NA	NA	NA	NA	NA	NA
SPG21	0	0	0	0.002079	1	NA	NA	1	NA	NA	NA	NA	NA	NA	NA	NA	NA	NA	NA	NA	NA	NA	NA
SPHK1	0.0070922	0	0	0.002079	1	1	NA	1	NA	NA	NA	NA	NA	NA	NA	NA	NA	NA	NA	NA	NA	NA	NA
SPNS1	0	0	0	0.002079	1	NA	NA	1	NA	NA	NA	NA	NA	NA	NA	NA	NA	NA	NA	NA	NA	NA	NA
SPOCK2	0	0	0	0.002079	1	NA	NA	1	NA	NA	NA	NA	NA	NA	NA	NA	NA	NA	NA	NA	NA	NA	NA
SPON2	0.0070922	0	0	0.002079	1	1	NA	1	NA	NA	NA	NA	NA	NA	NA	NA	NA	NA	NA	NA	NA	NA	NA
SPOP	0.0070922	0.0714286	0	0.002079	1	1	0.156818	1	NA	NA	NA	0	0.00549451	NA	NA	1	1	0.0178571	1	NA	NA	0	0
SPR	0.0070922	0	0	0.002079	1	1	NA	1	NA	NA	NA	NA	NA	NA	NA	NA	NA	NA	NA	NA	NA	NA	NA
SPSB3	0	0	0	0.002079	1	NA	NA	1	NA	NA	NA	NA	NA	NA	NA	NA	NA	NA	NA	NA	NA	NA	NA
SRP68	0	0	0	0.002079	1	NA	NA	1	NA	NA	NA	NA	NA	NA	NA	NA	NA	NA	NA	NA	NA	NA	NA
SRPX	0	0.0357143	0	0.002079	1	NA	0.452251	1	NA	NA	NA	NA	NA	NA	NA	NA	NA	NA	NA	NA	NA	NA	NA
SRR	0	0	0	0.002079	1	NA	NA	1	NA	NA	NA	NA	NA	NA	NA	NA	NA	NA	NA	NA	NA	NA	NA
SRSF12	0	0	0	0.002079	1	NA	NA	1	NA	NA	NA	NA	NA	NA	NA	NA	NA	NA	NA	NA	NA	NA	NA
SRSF5	0.0070922	0.0357143	0	0.002079	1	1	0.452251	1	NA	NA	NA	NA	NA	NA	NA	NA	NA	NA	NA	NA	NA	NA	NA
ST13	0	0	0	0.002079	1	NA	NA	1	NA	NA	NA	NA	NA	NA	NA	NA	NA	NA	NA	NA	NA	NA	NA
ST6GALNAC2	0.0070922	0	0	0.002079	1	1	NA	1	NA	NA	NA	NA	NA	NA	NA	NA	NA	0.0357143	1	NA	NA	NA	NA
ST6GALNAC4	0.0070922	0	0	0.002079	1	1	NA	1	NA	NA	0.0454545	NA	NA	1	NA	NA	NA	0.0178571	1	NA	NA	NA	NA
ST6GALNAC6	0	0	0	0.002079	1	NA	NA	1	NA	NA	NA	NA	NA	NA	NA	NA	NA	NA	NA	NA	NA	NA	NA
ST8SIA1	0	0.0714286	0	0.002079	1	NA	0.156818	1	NA	NA	NA	NA	NA	NA	NA	NA	NA	NA	NA	NA	NA	NA	NA
STAC2	0	0.0357143	0	0.002079	1	NA	0.452251	1	NA	NA	NA	NA	NA	NA	NA	NA	NA	NA	NA	NA	NA	NA	NA
STAG2	0.0070922	0.0357143	0	0.002079	1	1	0.452251	1	NA	NA	NA	0	0.0164835	NA	NA	1	1	NA	NA	NA	NA	NA	NA
STAG3	0.0070922	0	0	0.002079	1	1	NA	1	NA	NA	0.0454545	NA	NA	1	NA	NA	NA	0.0178571	1	NA	NA	NA	NA
STARD3	0.0070922	0	0	0.002079	1	1	NA	1	NA	NA	NA	NA	NA	NA	NA	NA	NA	0.107143	0.310174	NA	NA	NA	NA
STEAP2	0	0	0	0.002079	1	NA	NA	1	NA	NA	NA	NA	NA	NA	NA	NA	NA	NA	NA	0.03125	1	NA	NA
STEAP3	0	0.0357143	0	0.002079	1	NA	0.452251	1	NA	NA	NA	NA	NA	NA	NA	NA	NA	NA	NA	NA	NA	NA	NA
STK31	0.0070922	0.0357143	0	0.004158	1	1	0.452251	1	NA	NA	NA	NA	NA	NA	NA	NA	NA	0.0178571	1	NA	NA	NA	NA
STK38	0.0070922	0	0	0.002079	1	1	NA	1	NA	NA	NA	NA	NA	NA	NA	NA	NA	NA	NA	NA	NA	NA	NA
STOML2	0.0070922	0	0	0.002079	1	1	NA	1	NA	NA	NA	NA	NA	NA	NA	NA	NA	NA	NA	NA	NA	NA	NA
STRA6	0.0070922	0	0	0.002079	1	1	NA	1	NA	NA	NA	NA	NA	NA	NA	NA	NA	NA	NA	NA	NA	NA	NA
STX17	0	0.0357143	0	0.002079	1	NA	0.452251	1	NA	NA	NA	NA	NA	NA	NA	NA	NA	NA	NA	NA	NA	NA	NA
STXBP4	0	0.0357143	0	0.002079	1	NA	0.452251	1	NA	NA	NA	NA	NA	NA	NA	NA	NA	NA	NA	0.03125	1	NA	NA
SUFU	0	0	0	0.002079	1	NA	NA	1	NA	NA	NA	NA	NA	NA	NA	NA	NA	NA	NA	NA	NA	NA	NA
SULT4A1	0	0	0	0.002079	1	NA	NA	1	NA	NA	NA	NA	NA	NA	NA	NA	NA	NA	NA	NA	NA	NA	NA
SUPT20H	0.0070922	0.0357143	0	0.004158	1	1	0.452251	1	NA	NA	NA	NA	NA	NA	NA	NA	NA	NA	NA	NA	NA	NA	NA
SUPT20HL1	0.0070922	0	0	0.002079	1	1	NA	1	NA	NA	NA	NA	NA	NA	NA	NA	NA	NA	NA	NA	NA	NA	NA
SUV39H2	0.0070922	0	0	0.002079	1	1	NA	1	NA	NA	0.0454545	NA	NA	1	NA	NA	NA	NA	NA	NA	NA	NA	NA
SV2C	0.0070922	0.107143	0	0.002079	1	1	0.0481068	1	NA	NA	NA	NA	NA	NA	NA	NA	NA	NA	NA	NA	NA	NA	NA
SWSAP1	0.0070922	0	0	0.002079	1	1	NA	1	NA	NA	NA	NA	NA	NA	NA	NA	NA	NA	NA	NA	NA	NA	NA
SYNGR4	0.0070922	0	0	0.002079	1	1	NA	1	NA	NA	NA	NA	NA	NA	NA	NA	NA	NA	NA	NA	NA	NA	NA
SYT11	0	0	0	0.002079	1	NA	NA	1	NA	NA	NA	NA	NA	NA	NA	NA	NA	NA	NA	NA	NA	NA	NA
SYTL3	0.0070922	0.0357143	0	0.00623701	1	1	0.452251	1	NA	NA	NA	NA	NA	NA	NA	NA	NA	NA	NA	NA	NA	NA	NA
TAB3	0.0070922	0	0	0.002079	1	1	NA	1	NA	NA	NA	NA	NA	NA	NA	NA	NA	0.0178571	1	NA	NA	NA	NA
TACR3	0	0.0357143	0	0.004158	1	NA	0.452251	1	NA	NA	0.0454545	NA	NA	1	NA	NA	NA	NA	NA	NA	NA	NA	NA
TAF1	0.0070922	0	0	0.002079	1	1	NA	1	NA	NA	0.0454545	0	0.0164835	1	NA	1	1	NA	NA	NA	NA	NA	NA
TAF1L	0.0070922	0	0	0.004158	1	1	NA	1	NA	NA	NA	NA	NA	NA	NA	NA	NA	NA	NA	NA	NA	NA	NA
TAF2	0.0070922	0	0	0.002079	1	1	NA	1	NA	NA	NA	NA	NA	NA	NA	NA	NA	NA	NA	NA	NA	NA	NA
TAF7L	0.0070922	0	0	0.002079	1	1	NA	1	NA	NA	NA	NA	NA	NA	NA	NA	NA	NA	NA	NA	NA	NA	NA
TAF8	0	0	0	0.002079	1	NA	NA	1	NA	NA	NA	NA	NA	NA	NA	NA	NA	0.0178571	1	NA	NA	NA	NA
TAGAP	0.0070922	0	0	0.002079	1	1	NA	1	NA	NA	NA	NA	NA	NA	NA	NA	NA	NA	NA	NA	NA	NA	NA
TAOK3	0	0.0714286	0	0.002079	1	NA	0.156818	1	NA	NA	NA	NA	NA	NA	NA	NA	NA	NA	NA	NA	NA	NA	NA
TAPBP	0.0070922	0	0	0.002079	1	1	NA	1	NA	NA	NA	NA	NA	NA	NA	NA	NA	0.0178571	1	NA	NA	NA	NA
TAS1R1	0	0	0	0.002079	1	NA	NA	1	NA	NA	NA	NA	NA	NA	NA	NA	NA	NA	NA	0.03125	1	NA	NA
TAX1BP1	0	0	0	0.002079	1	NA	NA	1	NA	NA	NA	NA	NA	NA	NA	NA	NA	NA	NA	NA	NA	NA	NA
TBC1D12	0.0212766	0.0357143	0	0.012474	1	1	0.452251	1	NA	NA	NA	NA	NA	NA	NA	NA	NA	NA	NA	0.03125	1	NA	NA
TBC1D22B	0	0	0	0.004158	1	NA	NA	1	NA	NA	NA	NA	NA	NA	NA	NA	NA	NA	NA	NA	NA	NA	NA
TBC1D25	0	0.0357143	0	0.002079	1	NA	0.452251	1	NA	NA	NA	NA	NA	NA	NA	NA	NA	NA	NA	NA	NA	NA	NA
TBC1D7	0	0	0	0.004158	1	NA	NA	1	NA	NA	NA	NA	NA	NA	NA	NA	NA	NA	NA	NA	NA	NA	NA
TBCCD1	0	0.0357143	0	0.002079	1	NA	0.452251	1	NA	NA	0.0909091	NA	NA	1	NA	NA	NA	NA	NA	NA	NA	NA	NA
TBCEL	0	0	0	0.002079	1	NA	NA	1	NA	NA	0.0454545	NA	NA	1	NA	NA	NA	NA	NA	NA	NA	NA	NA
TBCK	0.0070922	0.107143	0	0.002079	1	1	0.0481068	1	NA	NA	NA	NA	NA	NA	NA	NA	NA	NA	NA	NA	NA	NA	NA
TBR1	0.0070922	0	0	0.002079	1	1	NA	1	NA	NA	NA	NA	NA	NA	NA	NA	NA	NA	NA	NA	NA	NA	NA
TCF20	0.0070922	0.0357143	0	0.002079	1	1	0.452251	1	NA	NA	NA	NA	NA	NA	NA	NA	NA	NA	NA	0.03125	1	NA	NA
TCF7L1	0	0	0	0.00623701	1	NA	NA	1	NA	NA	NA	NA	NA	NA	NA	NA	NA	NA	NA	NA	NA	NA	NA
TCP1	0	0	0	0.002079	1	NA	NA	1	NA	NA	NA	NA	NA	NA	NA	NA	NA	NA	NA	NA	NA	NA	NA
TDRD5	0.0070922	0.0357143	0	0.004158	1	1	0.452251	1	NA	NA	0.0454545	NA	NA	1	NA	NA	NA	NA	NA	NA	NA	NA	NA
TECPR2	0.0070922	0.0357143	0	0.002079	1	1	0.452251	1	NA	NA	NA	NA	NA	NA	NA	NA	NA	0.0178571	1	NA	NA	NA	NA
TEK	0.0070922	0	0	0.002079	1	1	NA	1	NA	NA	NA	NA	NA	NA	NA	NA	NA	NA	NA	NA	NA	NA	NA
TEX14	0.0070922	0	0	0.002079	1	1	NA	1	NA	NA	NA	NA	NA	NA	NA	NA	NA	0.0178571	1	0.03125	1	NA	NA
TEX2	0	0	0	0.002079	1	NA	NA	1	NA	NA	NA	NA	NA	NA	NA	NA	NA	NA	NA	NA	NA	NA	NA
TFAP2B	0.0070922	0	0	0.002079	1	1	NA	1	NA	NA	NA	NA	NA	NA	NA	NA	NA	NA	NA	NA	NA	NA	NA
TGDS	0.0070922	0	0	0.002079	1	1	NA	1	NA	NA	NA	NA	NA	NA	NA	NA	NA	NA	NA	NA	NA	NA	NA
TGFBR2	0	0.0357143	0	0.002079	1	NA	0.452251	1	0.0606061	0.0128205	NA	NA	NA	NA	0.996953	NA	NA	NA	NA	NA	NA	NA	NA
THBS2	0	0.0357143	0	0.002079	1	NA	0.452251	1	NA	NA	NA	NA	NA	NA	NA	NA	NA	NA	NA	NA	NA	NA	NA
THBS3	0	0	0	0.002079	1	NA	NA	1	NA	NA	NA	NA	NA	NA	NA	NA	NA	NA	NA	0.03125	1	NA	NA
THOC1	0.0070922	0	0	0.002079	1	1	NA	1	NA	NA	NA	NA	NA	NA	NA	NA	NA	NA	NA	NA	NA	NA	NA
THPO	0	0	0	0.002079	1	NA	NA	1	NA	NA	NA	NA	NA	NA	NA	NA	NA	NA	NA	NA	NA	NA	NA
THUMPD3	0.0070922	0	0	0.002079	1	1	NA	1	NA	NA	NA	NA	NA	NA	NA	NA	NA	NA	NA	NA	NA	NA	NA
TIFAB	0.0070922	0.0357143	0	0.002079	1	1	0.452251	1	NA	NA	NA	NA	NA	NA	NA	NA	NA	NA	NA	NA	NA	NA	NA
TIMELESS	0	0	0	0.002079	1	NA	NA	1	NA	NA	NA	NA	NA	NA	NA	NA	NA	NA	NA	NA	NA	NA	NA
TIMM22	0.0070922	0	0	0.002079	1	1	NA	1	NA	NA	NA	NA	NA	NA	NA	NA	NA	NA	NA	NA	NA	NA	NA
TIMMDC1	0.0070922	0	0	0.002079	1	1	NA	1	NA	NA	NA	NA	NA	NA	NA	NA	NA	NA	NA	NA	NA	NA	NA
TLE3	0.0070922	0	0	0.002079	1	1	NA	1	NA	NA	NA	NA	NA	NA	NA	NA	NA	NA	NA	NA	NA	NA	NA
TLE4	0	0	0	0.002079	1	NA	NA	1	NA	NA	0.0454545	NA	NA	1	NA	NA	NA	NA	NA	NA	NA	NA	NA
TLR3	0.0070922	0	0	0.002079	1	1	NA	1	NA	NA	NA	NA	NA	NA	NA	NA	NA	0.0178571	1	NA	NA	NA	NA
TLR4	0.0070922	0	0	0.002079	1	1	NA	1	NA	NA	NA	NA	NA	NA	NA	NA	NA	NA	NA	0.03125	1	NA	NA
TLR7	0.0070922	0	0	0.004158	1	1	NA	1	NA	NA	NA	NA	NA	NA	NA	NA	NA	NA	NA	NA	NA	NA	NA
TM7SF2	0.0070922	0	0	0.002079	1	1	NA	1	NA	NA	NA	NA	NA	NA	NA	NA	NA	0.0178571	1	NA	NA	NA	NA
TMC7	0	0.0357143	0	0.002079	1	NA	0.452251	1	NA	NA	NA	NA	NA	NA	NA	NA	NA	NA	NA	NA	NA	NA	NA
TMED2	0	0	0	0.002079	1	NA	NA	1	NA	NA	NA	NA	NA	NA	NA	NA	NA	NA	NA	NA	NA	NA	NA
TMEM143	0.0070922	0	0	0.002079	1	1	NA	1	NA	NA	NA	NA	NA	NA	NA	NA	NA	NA	NA	NA	NA	NA	NA
TMEM2	0.0070922	0	0	0.002079	1	1	NA	1	NA	NA	NA	NA	NA	NA	NA	NA	NA	0.0178571	1	NA	NA	NA	NA
TMEM255B	0.0070922	0	0	0.002079	1	1	NA	1	NA	NA	NA	NA	NA	NA	NA	NA	NA	0.0178571	1	NA	NA	NA	NA
TMEM257	0	0	0	0.002079	1	NA	NA	1	NA	NA	NA	NA	NA	NA	NA	NA	NA	NA	NA	NA	NA	NA	NA
TMEM260	0	0	0	0.002079	1	NA	NA	1	NA	NA	NA	NA	NA	NA	NA	NA	NA	NA	NA	NA	NA	NA	NA
TMEM47	0	0	0	0.002079	1	NA	NA	1	NA	NA	NA	NA	NA	NA	NA	NA	NA	NA	NA	NA	NA	NA	NA
TMEM5	0	0	0	0.002079	1	NA	NA	1	NA	NA	NA	NA	NA	NA	NA	NA	NA	NA	NA	NA	NA	NA	NA
TMEM53	0.0070922	0.0357143	0	0.002079	1	1	0.452251	1	NA	NA	NA	NA	NA	NA	NA	NA	NA	NA	NA	NA	NA	NA	NA
TMEM63B	0.0070922	0	0	0.002079	1	1	NA	1	NA	NA	NA	NA	NA	NA	NA	NA	NA	NA	NA	NA	NA	NA	NA
TMEM67	0.0070922	0	0	0.002079	1	1	NA	1	NA	NA	NA	NA	NA	NA	NA	NA	NA	NA	NA	0.03125	1	NA	NA
TMLHE	0.0070922	0	0	0.002079	1	1	NA	1	NA	NA	0.0454545	NA	NA	1	NA	NA	NA	NA	NA	NA	NA	NA	NA
TMPRSS11B	0.0070922	0	0	0.002079	1	1	NA	1	NA	NA	NA	NA	NA	NA	NA	NA	NA	0.0178571	1	NA	NA	NA	NA
TNFSF15	0	0	0	0.002079	1	NA	NA	1	NA	NA	NA	NA	NA	NA	NA	NA	NA	NA	NA	NA	NA	NA	NA
TNPO2	0	0.0357143	0	0.002079	1	NA	0.452251	1	NA	NA	NA	NA	NA	NA	NA	NA	NA	0.0178571	1	NA	NA	NA	NA
TNPO3	0.0070922	0.0714286	0	0.002079	1	1	0.156818	1	NA	NA	NA	NA	NA	NA	NA	NA	NA	NA	NA	NA	NA	NA	NA
TNR	0	0	0	0.002079	1	NA	NA	1	NA	NA	NA	NA	NA	NA	NA	NA	NA	NA	NA	0.03125	1	NA	NA
TOMM20L	0.0070922	0	0	0.002079	1	1	NA	1	NA	NA	NA	NA	NA	NA	NA	NA	NA	NA	NA	NA	NA	NA	NA
TP53BP1	0	0	0	0.004158	1	NA	NA	1	NA	NA	NA	NA	NA	NA	NA	NA	NA	NA	NA	0.03125	1	NA	NA
TP53BP2	0	0.0357143	0	0.002079	1	NA	0.452251	1	NA	NA	0.0454545	NA	NA	1	NA	NA	NA	NA	NA	NA	NA	NA	NA
TPH2	0.0070922	0.0714286	0	0.002079	1	1	0.156818	1	NA	NA	NA	NA	NA	NA	NA	NA	NA	NA	NA	NA	NA	NA	NA
TPO	0.0070922	0.214286	0	0.002079	1	1	0.000734763	1	NA	NA	NA	NA	NA	NA	NA	NA	NA	0.125	0.155911	NA	NA	NA	NA
TRAF4	0	0	0	0.002079	1	NA	NA	1	NA	NA	NA	NA	NA	NA	NA	NA	NA	NA	NA	NA	NA	NA	NA
TRAIP	0.0070922	0	0	0.002079	1	1	NA	1	NA	NA	0.0454545	NA	NA	1	NA	NA	NA	NA	NA	0.03125	1	NA	NA
TRAPPC5	0.0070922	0.0357143	0	0.002079	1	1	0.452251	1	NA	NA	NA	NA	NA	NA	NA	NA	NA	NA	NA	NA	NA	NA	NA
TRIM23	0.0070922	0.0714286	0	0.002079	1	1	0.156818	1	NA	NA	NA	NA	NA	NA	NA	NA	NA	NA	NA	NA	NA	NA	NA
TRIM32	0.0070922	0	0	0.002079	1	1	NA	1	NA	NA	0.0454545	NA	NA	1	NA	NA	NA	NA	NA	NA	NA	NA	NA
TRIM46	0.0070922	0	0	0.004158	1	1	NA	1	NA	NA	NA	NA	NA	NA	NA	NA	NA	NA	NA	NA	NA	NA	NA
TRIM6	0.0070922	0	0	0.002079	1	1	NA	1	NA	NA	0.0454545	NA	NA	1	NA	NA	NA	NA	NA	NA	NA	NA	NA
TRMT1	0	0	0	0.002079	1	NA	NA	1	NA	NA	0.0454545	NA	NA	1	NA	NA	NA	0.0178571	1	NA	NA	NA	NA
TRMT6	0.0070922	0	0	0.002079	1	1	NA	1	NA	NA	NA	NA	NA	NA	NA	NA	NA	NA	NA	NA	NA	NA	NA
TRNT1	0	0	0	0.002079	1	NA	NA	1	NA	NA	NA	NA	NA	NA	NA	NA	NA	0.0178571	1	NA	NA	NA	NA
TRPV2	0.0070922	0	0	0.002079	1	1	NA	1	NA	NA	NA	NA	NA	NA	NA	NA	NA	NA	NA	NA	NA	NA	NA
TRPV5	0.0070922	0.0357143	0	0.002079	1	1	0.452251	1	NA	NA	NA	NA	NA	NA	NA	NA	NA	NA	NA	NA	NA	NA	NA
TSC22D2	0	0	0	0.002079	1	NA	NA	1	NA	NA	NA	NA	NA	NA	NA	NA	NA	NA	NA	NA	NA	NA	NA
TSFM	0	0	0	0.002079	1	NA	NA	1	NA	NA	NA	NA	NA	NA	NA	NA	NA	NA	NA	NA	NA	NA	NA
TSGA10	0.0070922	0.0357143	0	0.002079	1	1	0.452251	1	NA	NA	NA	NA	NA	NA	NA	NA	NA	NA	NA	NA	NA	NA	NA
TSNAX	0	0	0	0.002079	1	NA	NA	1	NA	NA	NA	NA	NA	NA	NA	NA	NA	NA	NA	NA	NA	NA	NA
TSPAN32	0.0070922	0.0357143	0	0.002079	1	1	0.452251	1	NA	NA	NA	NA	NA	NA	NA	NA	NA	NA	NA	NA	NA	NA	NA
TSPAN8	0.0070922	0.0357143	0	0.002079	1	1	0.452251	1	NA	NA	NA	NA	NA	NA	NA	NA	NA	0.0357143	1	NA	NA	NA	NA
TSPYL1	0.0070922	0	0	0.002079	1	1	NA	1	NA	NA	NA	NA	NA	NA	NA	NA	NA	NA	NA	NA	NA	NA	NA
TSSK2	0	0	0	0.002079	1	NA	NA	1	NA	NA	NA	NA	NA	NA	NA	NA	NA	NA	NA	NA	NA	NA	NA
TTC12	0.0070922	0	0	0.002079	1	1	NA	1	NA	NA	NA	NA	NA	NA	NA	NA	NA	NA	NA	NA	NA	NA	NA
TTC39C	0.0070922	0.0357143	0	0.004158	1	1	0.452251	1	NA	NA	NA	NA	NA	NA	NA	NA	NA	NA	NA	NA	NA	NA	NA
TTC8	0	0	0	0.002079	1	NA	NA	1	NA	NA	NA	NA	NA	NA	NA	NA	NA	NA	NA	NA	NA	NA	NA
TTF2	0.0070922	0	0	0.002079	1	1	NA	1	NA	NA	NA	NA	NA	NA	NA	NA	NA	NA	NA	NA	NA	NA	NA
TTI1	0	0.0357143	0	0.002079	1	NA	0.452251	1	NA	NA	0.0454545	NA	NA	1	NA	NA	NA	NA	NA	NA	NA	NA	NA
TTK	0	0	0	0.002079	1	NA	NA	1	NA	NA	NA	NA	NA	NA	NA	NA	NA	NA	NA	NA	NA	NA	NA
TTL	0	0.0357143	0	0.002079	1	NA	0.452251	1	NA	NA	NA	NA	NA	NA	NA	NA	NA	NA	NA	NA	NA	NA	NA
TTLL3	0	0	0	0.002079	1	NA	NA	1	NA	NA	NA	NA	NA	NA	NA	NA	NA	NA	NA	NA	NA	NA	NA
TTLL7	0.0070922	0.0357143	0	0.002079	1	1	0.452251	1	NA	NA	NA	NA	NA	NA	NA	NA	NA	NA	NA	NA	NA	NA	NA
TUBA8	0	0	0	0.002079	1	NA	NA	1	NA	NA	NA	NA	NA	NA	NA	NA	NA	NA	NA	NA	NA	NA	NA
TUBB4A	0	0	0	0.002079	1	NA	NA	1	NA	NA	NA	NA	NA	NA	NA	NA	NA	NA	NA	NA	NA	NA	NA
TUBB4B	0.0070922	0	0	0.002079	1	1	NA	1	NA	NA	0.0454545	NA	NA	1	NA	NA	NA	NA	NA	NA	NA	NA	NA
TWIST1	0.0070922	0	0	0.002079	1	1	NA	1	NA	NA	NA	NA	NA	NA	NA	NA	NA	NA	NA	NA	NA	NA	NA
TXNDC2	0.0070922	0	0	0.002079	1	1	NA	1	NA	NA	NA	NA	NA	NA	NA	NA	NA	0.0178571	1	NA	NA	NA	NA
TYK2	0.0070922	0.0357143	0	0.002079	1	1	0.452251	1	NA	NA	NA	NA	NA	NA	NA	NA	NA	0.0178571	1	NA	NA	NA	NA
TYMP	0.0070922	0.0357143	0	0.002079	1	1	0.452251	1	NA	NA	NA	NA	NA	NA	NA	NA	NA	NA	NA	NA	NA	NA	NA
TYRP1	0	0	0	0.002079	1	NA	NA	1	NA	NA	NA	NA	NA	NA	NA	NA	NA	NA	NA	NA	NA	NA	NA
TYSND1	0.0070922	0	0	0.002079	1	1	NA	1	NA	NA	NA	NA	NA	NA	NA	NA	NA	NA	NA	NA	NA	NA	NA
UBE2A	0	0	0	0.002079	1	NA	NA	1	NA	NA	NA	NA	NA	NA	NA	NA	NA	NA	NA	NA	NA	NA	NA
UBP1	0	0	0	0.002079	1	NA	NA	1	NA	NA	NA	NA	NA	NA	NA	NA	NA	0.0178571	1	NA	NA	NA	NA
UBQLN3	0.0070922	0	0	0.004158	1	1	NA	1	NA	NA	NA	NA	NA	NA	NA	NA	NA	NA	NA	NA	NA	NA	NA
UBXN10	0	0.0357143	0	0.002079	1	NA	0.452251	1	NA	NA	NA	NA	NA	NA	NA	NA	NA	NA	NA	NA	NA	NA	NA
UFL1	0	0	0	0.002079	1	NA	NA	1	NA	NA	NA	NA	NA	NA	NA	NA	NA	NA	NA	NA	NA	NA	NA
UGGT2	0	0.0357143	0	0.002079	1	NA	0.452251	1	NA	NA	NA	NA	NA	NA	NA	NA	NA	NA	NA	NA	NA	NA	NA
UGT2B15	0	0	0	0.002079	1	NA	NA	1	NA	NA	NA	NA	NA	NA	NA	NA	NA	NA	NA	NA	NA	NA	NA
UGT2B7	0	0	0	0.004158	1	NA	NA	1	NA	NA	NA	NA	NA	NA	NA	NA	NA	NA	NA	NA	NA	NA	NA
ULK2	0	0	0	0.002079	1	NA	NA	1	NA	NA	0.0454545	NA	NA	1	NA	NA	NA	NA	NA	NA	NA	NA	NA
ULK3	0.0070922	0	0	0.002079	1	1	NA	1	NA	NA	NA	NA	NA	NA	NA	NA	NA	0.0178571	1	NA	NA	NA	NA
UMOD	0.0070922	0	0	0.002079	1	1	NA	1	NA	NA	NA	NA	NA	NA	NA	NA	NA	NA	NA	NA	NA	NA	NA
UQCRC2	0	0	0	0.002079	1	NA	NA	1	NA	NA	NA	NA	NA	NA	NA	NA	NA	NA	NA	NA	NA	NA	NA
USP10	0.0070922	0	0	0.002079	1	1	NA	1	NA	NA	0.0909091	NA	NA	1	NA	NA	NA	NA	NA	NA	NA	NA	NA
USP26	0.0070922	0.0714286	0	0.002079	1	1	0.156818	1	NA	NA	NA	NA	NA	NA	NA	NA	NA	NA	NA	NA	NA	NA	NA
USP28	0.0070922	0.0714286	0	0.002079	1	1	0.156818	1	NA	NA	NA	NA	NA	NA	NA	NA	NA	NA	NA	NA	NA	NA	NA
USP48	0.0141844	0.0714286	0	0.00623701	1	1	0.156818	1	NA	NA	NA	NA	NA	NA	NA	NA	NA	NA	NA	NA	NA	NA	NA
USP6	0.0070922	0	0	0.002079	1	1	NA	1	NA	NA	NA	NA	NA	NA	NA	NA	NA	NA	NA	NA	NA	NA	NA
USP6NL	0	0	0	0.002079	1	NA	NA	1	NA	NA	NA	NA	NA	NA	NA	NA	NA	NA	NA	NA	NA	NA	NA
USP9Y	0	0.0714286	0	0.002079	1	NA	0.156818	1	NA	NA	NA	NA	NA	NA	NA	NA	NA	0.0178571	1	NA	NA	NA	NA
UST	0.0070922	0.0357143	0	0.002079	1	1	0.452251	1	NA	NA	NA	NA	NA	NA	NA	NA	NA	NA	NA	NA	NA	NA	NA
UTP11L	0.0070922	0	0	0.002079	1	1	NA	1	NA	NA	NA	NA	NA	NA	NA	NA	NA	NA	NA	NA	NA	NA	NA
UTP3	0.0070922	0	0	0.002079	1	1	NA	1	NA	NA	0.0454545	NA	NA	1	NA	NA	NA	NA	NA	0.03125	1	NA	NA
UXT	0	0	0	0.002079	1	NA	NA	1	NA	NA	NA	NA	NA	NA	NA	NA	NA	NA	NA	NA	NA	NA	NA
VAMP3	0	0.0357143	0	0.002079	1	NA	0.452251	1	NA	NA	NA	NA	NA	NA	NA	NA	NA	NA	NA	NA	NA	NA	NA
VAPA	0.0070922	0	0	0.002079	1	1	NA	1	NA	NA	NA	NA	NA	NA	NA	NA	NA	NA	NA	NA	NA	NA	NA
VCP	0.0070922	0	0	0.002079	1	1	NA	1	NA	NA	NA	NA	NA	NA	NA	NA	NA	NA	NA	NA	NA	NA	NA
VDAC2	0	0	0	0.002079	1	NA	NA	1	NA	NA	NA	NA	NA	NA	NA	NA	NA	NA	NA	NA	NA	NA	NA
VGLL3	0	0.0357143	0	0.002079	1	NA	0.452251	1	NA	NA	NA	NA	NA	NA	NA	NA	NA	NA	NA	NA	NA	NA	NA
VMO1	0.0070922	0	0	0.002079	1	1	NA	1	NA	NA	NA	NA	NA	NA	NA	NA	NA	NA	NA	NA	NA	NA	NA
VMP1	0.0070922	0	0	0.002079	1	1	NA	1	NA	NA	NA	NA	NA	NA	NA	NA	NA	NA	NA	NA	NA	NA	NA
VN1R2	0.0070922	0	0	0.002079	1	1	NA	1	NA	NA	0.0454545	NA	NA	1	NA	NA	NA	NA	NA	NA	NA	NA	NA
VPS4B	0	0	0	0.002079	1	NA	NA	1	NA	NA	NA	NA	NA	NA	NA	NA	NA	NA	NA	NA	NA	NA	NA
VTA1	0	0.0714286	0	0.002079	1	NA	0.156818	1	NA	NA	NA	NA	NA	NA	NA	NA	NA	NA	NA	NA	NA	NA	NA
VWA9	0.0070922	0	0	0.002079	1	1	NA	1	NA	NA	NA	NA	NA	NA	NA	NA	NA	NA	NA	NA	NA	NA	NA
WDR17	0	0.107143	0	0.002079	1	NA	0.0481068	1	NA	NA	NA	NA	NA	NA	NA	NA	NA	NA	NA	NA	NA	NA	NA
WDR33	0.0070922	0	0	0.002079	1	1	NA	1	NA	NA	NA	NA	NA	NA	NA	NA	NA	NA	NA	NA	NA	NA	NA
WDR4	0	0	0	0.002079	1	NA	NA	1	NA	NA	0.0454545	NA	NA	1	NA	NA	NA	NA	NA	NA	NA	NA	NA
WDR45	0.0070922	0	0	0.002079	1	1	NA	1	NA	NA	0.0454545	NA	NA	1	NA	NA	NA	NA	NA	NA	NA	NA	NA
WDR46	0.0070922	0	0	0.002079	1	1	NA	1	NA	NA	NA	NA	NA	NA	NA	NA	NA	NA	NA	NA	NA	NA	NA
WDR54	0	0	0	0.002079	1	NA	NA	1	NA	NA	NA	NA	NA	NA	NA	NA	NA	NA	NA	NA	NA	NA	NA
WDR66	0.0070922	0	0	0.004158	1	1	NA	1	NA	NA	NA	NA	NA	NA	NA	NA	NA	NA	NA	NA	NA	NA	NA
WLS	0.0070922	0	0	0.002079	1	1	NA	1	NA	NA	NA	NA	NA	NA	NA	NA	NA	NA	NA	NA	NA	NA	NA
WNK4	0.0070922	0	0	0.002079	1	1	NA	1	NA	NA	NA	NA	NA	NA	NA	NA	NA	NA	NA	NA	NA	NA	NA
WNT7B	0	0	0	0.002079	1	NA	NA	1	NA	NA	NA	NA	NA	NA	NA	NA	NA	NA	NA	NA	NA	NA	NA
WRN	0.0070922	0.0357143	0	0.002079	1	1	0.452251	1	NA	NA	NA	NA	NA	NA	NA	NA	NA	0.0535714	1	NA	NA	NA	NA
XPNPEP1	0.0070922	0	0	0.002079	1	1	NA	1	NA	NA	0.0454545	NA	NA	1	NA	NA	NA	NA	NA	NA	NA	NA	NA
XPOT	0	0.0357143	0	0.002079	1	NA	0.452251	1	NA	NA	NA	NA	NA	NA	NA	NA	NA	NA	NA	NA	NA	NA	NA
XRCC5	0.0070922	0	0	0.002079	1	1	NA	1	NA	NA	NA	NA	NA	NA	NA	NA	NA	NA	NA	NA	NA	NA	NA
XYLB	0.0070922	0.0714286	0	0.002079	1	1	0.156818	1	NA	NA	NA	NA	NA	NA	NA	NA	NA	NA	NA	NA	NA	NA	NA
YBX2	0	0	0	0.002079	1	NA	NA	1	NA	NA	NA	NA	NA	NA	NA	NA	NA	NA	NA	NA	NA	NA	NA
YES1	0.0070922	0.0357143	0	0.002079	1	1	0.452251	1	NA	NA	NA	NA	NA	NA	NA	NA	NA	NA	NA	NA	NA	NA	NA
YPEL3	0	0	0	0.002079	1	NA	NA	1	NA	NA	NA	NA	NA	NA	NA	NA	NA	NA	NA	NA	NA	NA	NA
YY2	0.0070922	0	0	0.002079	1	1	NA	1	NA	NA	NA	NA	NA	NA	NA	NA	NA	NA	NA	NA	NA	NA	NA
ZBBX	0	0.0357143	0	0.004158	1	NA	0.452251	1	NA	NA	NA	NA	NA	NA	NA	NA	NA	NA	NA	NA	NA	NA	NA
ZBTB18	0	0	0	0.002079	1	NA	NA	1	NA	NA	NA	NA	NA	NA	NA	NA	NA	NA	NA	NA	NA	NA	NA
ZBTB2	0	0	0	0.002079	1	NA	NA	1	NA	NA	NA	0	0.00549451	NA	NA	NA	1	NA	NA	NA	NA	NA	NA
ZBTB39	0	0	0	0.002079	1	NA	NA	1	NA	NA	NA	NA	NA	NA	NA	NA	NA	NA	NA	NA	NA	NA	NA
ZC3H11A	0	0	0	0.002079	1	NA	NA	1	NA	NA	NA	NA	NA	NA	NA	NA	NA	NA	NA	NA	NA	NA	NA
ZC3H12A	0	0.0357143	0	0.002079	1	NA	0.452251	1	NA	NA	NA	NA	NA	NA	NA	NA	NA	NA	NA	NA	NA	NA	NA
ZDHHC14	0.0070922	0	0	0.002079	1	1	NA	1	NA	NA	NA	NA	NA	NA	NA	NA	NA	NA	NA	NA	NA	NA	NA
ZFAND1	0	0	0	0.002079	1	NA	NA	1	NA	NA	NA	NA	NA	NA	NA	NA	NA	NA	NA	NA	NA	NA	NA
ZFAND3	0.0070922	0.0357143	0	0.002079	1	1	0.452251	1	NA	NA	NA	NA	NA	NA	NA	NA	NA	NA	NA	NA	NA	NA	NA
ZFAND5	0	0.0714286	0	0.002079	1	NA	0.156818	1	NA	NA	NA	NA	NA	NA	NA	NA	NA	NA	NA	NA	NA	NA	NA
ZFP36	0.0070922	0	0	0.00623701	1	1	NA	1	NA	NA	NA	NA	NA	NA	NA	NA	NA	NA	NA	NA	NA	NA	NA
ZFP42	0.0070922	0.0357143	0	0.002079	1	1	0.452251	1	NA	NA	NA	NA	NA	NA	NA	NA	NA	NA	NA	NA	NA	NA	NA
ZFX	0.0070922	0	0	0.002079	1	1	NA	1	NA	NA	NA	NA	NA	NA	NA	NA	NA	NA	NA	NA	NA	NA	NA
ZFYVE16	0.0070922	0.0357143	0	0.002079	1	1	0.452251	1	NA	NA	NA	NA	NA	NA	NA	NA	NA	NA	NA	NA	NA	NA	NA
ZFYVE27	0.0070922	0	0	0.002079	1	1	NA	1	NA	NA	NA	NA	NA	NA	NA	NA	NA	NA	NA	NA	NA	NA	NA
ZG16B	0.0070922	0	0	0.002079	1	1	NA	1	NA	NA	NA	NA	NA	NA	NA	NA	NA	NA	NA	NA	NA	NA	NA
ZGRF1	0	0	0	0.002079	1	NA	NA	1	NA	NA	NA	NA	NA	NA	NA	NA	NA	0.0178571	1	0.03125	1	NA	NA
ZIC2	0	0	0	0.002079	1	NA	NA	1	NA	NA	NA	NA	NA	NA	NA	NA	NA	NA	NA	NA	NA	NA	NA
ZKSCAN3	0	0.0357143	0	0.002079	1	NA	0.452251	1	NA	NA	NA	NA	NA	NA	NA	NA	NA	NA	NA	NA	NA	NA	NA
ZKSCAN4	0.0070922	0	0	0.002079	1	1	NA	1	NA	NA	NA	NA	NA	NA	NA	NA	NA	NA	NA	NA	NA	NA	NA
ZMIZ2	0.0070922	0	0	0.004158	1	1	NA	1	NA	NA	NA	NA	NA	NA	NA	NA	NA	NA	NA	NA	NA	NA	NA
ZMYND11	0.0070922	0	0	0.002079	1	1	NA	1	NA	NA	0.0454545	NA	NA	1	NA	NA	NA	NA	NA	NA	NA	NA	NA
ZNF101	0.0070922	0	0	0.002079	1	1	NA	1	NA	NA	NA	NA	NA	NA	NA	NA	NA	NA	NA	NA	NA	NA	NA
ZNF135	0	0.0357143	0	0.002079	1	NA	0.452251	1	NA	NA	NA	NA	NA	NA	NA	NA	NA	NA	NA	NA	NA	NA	NA
ZNF136	0.0070922	0	0	0.002079	1	1	NA	1	NA	NA	NA	NA	NA	NA	NA	NA	NA	NA	NA	NA	NA	NA	NA
ZNF141	0	0.0357143	0	0.002079	1	NA	0.452251	1	NA	NA	NA	NA	NA	NA	NA	NA	NA	0.0178571	1	NA	NA	NA	NA
ZNF165	0.0070922	0	0	0.002079	1	1	NA	1	NA	NA	NA	NA	NA	NA	NA	NA	NA	NA	NA	NA	NA	NA	NA
ZNF182	0	0	0	0.002079	1	NA	NA	1	NA	NA	NA	NA	NA	NA	NA	NA	NA	NA	NA	NA	NA	NA	NA
ZNF2	0	0.0357143	0	0.002079	1	NA	0.452251	1	NA	NA	NA	NA	NA	NA	NA	NA	NA	NA	NA	NA	NA	NA	NA
ZNF207	0.0070922	0	0	0.002079	1	1	NA	1	NA	NA	NA	NA	NA	NA	NA	NA	NA	NA	NA	0.03125	1	NA	NA
ZNF223	0.0070922	0	0	0.00623701	1	1	NA	1	NA	NA	0.0454545	NA	NA	1	NA	NA	NA	NA	NA	NA	NA	NA	NA
ZNF250	0.0070922	0.0357143	0	0.002079	1	1	0.452251	1	NA	NA	NA	NA	NA	NA	NA	NA	NA	NA	NA	NA	NA	NA	NA
ZNF254	0.0070922	0.0357143	0	0.004158	1	1	0.452251	1	NA	NA	NA	NA	NA	NA	NA	NA	NA	NA	NA	NA	NA	NA	NA
ZNF260	0	0	0	0.002079	1	NA	NA	1	NA	NA	NA	NA	NA	NA	NA	NA	NA	NA	NA	NA	NA	NA	NA
ZNF263	0	0	0	0.002079	1	NA	NA	1	NA	NA	NA	NA	NA	NA	NA	NA	NA	NA	NA	NA	NA	NA	NA
ZNF275	0	0.0357143	0	0.002079	1	NA	0.452251	1	NA	NA	NA	NA	NA	NA	NA	NA	NA	NA	NA	NA	NA	NA	NA
ZNF324B	0	0.0357143	0	0.002079	1	NA	0.452251	1	NA	NA	NA	NA	NA	NA	NA	NA	NA	NA	NA	NA	NA	NA	NA
ZNF337	0.0070922	0	0	0.002079	1	1	NA	1	NA	NA	NA	NA	NA	NA	NA	NA	NA	NA	NA	NA	NA	NA	NA
ZNF341	0	0	0	0.002079	1	NA	NA	1	NA	NA	NA	NA	NA	NA	NA	NA	NA	0.0178571	1	NA	NA	NA	NA
ZNF345	0.0070922	0	0	0.004158	1	1	NA	1	NA	NA	NA	NA	NA	NA	NA	NA	NA	NA	NA	NA	NA	NA	NA
ZNF384	0	0	0	0.002079	1	NA	NA	1	NA	NA	0.0454545	NA	NA	1	NA	NA	NA	NA	NA	NA	NA	NA	NA
ZNF410	0	0	0	0.002079	1	NA	NA	1	NA	NA	NA	NA	NA	NA	NA	NA	NA	0.0178571	1	NA	NA	NA	NA
ZNF436	0.0070922	0	0	0.004158	1	1	NA	1	NA	NA	NA	NA	NA	NA	NA	NA	NA	NA	NA	NA	NA	NA	NA
ZNF48	0.0070922	0	0	0.002079	1	1	NA	1	NA	NA	NA	NA	NA	NA	NA	NA	NA	NA	NA	NA	NA	NA	NA
ZNF488	0.0070922	0	0	0.002079	1	1	NA	1	NA	NA	NA	NA	NA	NA	NA	NA	NA	NA	NA	NA	NA	NA	NA
ZNF543	0.0070922	0	0	0.002079	1	1	NA	1	NA	NA	NA	NA	NA	NA	NA	NA	NA	NA	NA	NA	NA	NA	NA
ZNF589	0	0.0357143	0	0.002079	1	NA	0.452251	1	NA	NA	NA	NA	NA	NA	NA	NA	NA	NA	NA	NA	NA	NA	NA
ZNF646	0.0070922	0.0357143	0	0.002079	1	1	0.452251	1	NA	NA	NA	NA	NA	NA	NA	NA	NA	NA	NA	NA	NA	NA	NA
ZNF660	0	0	0	0.002079	1	NA	NA	1	NA	NA	NA	NA	NA	NA	NA	NA	NA	NA	NA	NA	NA	NA	NA
ZNF668	0.0070922	0	0	0.002079	1	1	NA	1	NA	NA	NA	NA	NA	NA	NA	NA	NA	NA	NA	NA	NA	NA	NA
ZNF692	0	0	0	0.002079	1	NA	NA	1	NA	NA	0.0454545	NA	NA	1	NA	NA	NA	NA	NA	NA	NA	NA	NA
ZNF711	0.0070922	0	0	0.002079	1	1	NA	1	NA	NA	NA	NA	NA	NA	NA	NA	NA	NA	NA	NA	NA	NA	NA
ZNF721	0.0070922	0	0	0.002079	1	1	NA	1	NA	NA	NA	NA	NA	NA	NA	NA	NA	NA	NA	NA	NA	NA	NA
ZNF746	0.0070922	0.0357143	0	0.002079	1	1	0.452251	1	NA	NA	NA	NA	NA	NA	NA	NA	NA	NA	NA	NA	NA	NA	NA
ZNF837	0.0070922	0	0	0.002079	1	1	NA	1	NA	NA	NA	NA	NA	NA	NA	NA	NA	NA	NA	NA	NA	NA	NA
ZNF839	0.0070922	0.107143	0	0.002079	1	1	0.0481068	1	NA	NA	NA	NA	NA	NA	NA	NA	NA	NA	NA	NA	NA	NA	NA
ZP3	0	0.0357143	0	0.002079	1	NA	0.452251	1	NA	NA	NA	NA	NA	NA	NA	NA	NA	NA	NA	NA	NA	NA	NA
ZSCAN18	0.0070922	0	0	0.002079	1	1	NA	1	NA	NA	NA	NA	NA	NA	NA	NA	NA	NA	NA	NA	NA	NA	NA
A1BG	0	0	0	NA	NA	NA	NA	NA	NA	NA	NA	NA	NA	NA	NA	NA	NA	NA	NA	NA	NA	NA	NA
A1CF	0.0070922	0	0	NA	NA	1	NA	NA	NA	NA	0.0454545	NA	NA	1	NA	NA	NA	NA	NA	NA	NA	NA	NA
A2ML1	0.0070922	0	0	NA	NA	1	NA	NA	NA	NA	NA	NA	NA	NA	NA	NA	NA	NA	NA	NA	NA	NA	NA
A4GALT	0.0212766	0	0	NA	NA	1	NA	NA	NA	NA	0.0454545	NA	NA	1	NA	NA	NA	0.0178571	1	NA	NA	NA	NA
A4GNT	0.0212766	0.0357143	0	NA	NA	1	0.452251	NA	NA	NA	NA	NA	NA	NA	NA	NA	NA	NA	NA	NA	NA	NA	NA
AAAS	0.0070922	0	0	NA	NA	1	NA	NA	NA	NA	NA	NA	NA	NA	NA	NA	NA	NA	NA	NA	NA	NA	NA
AADACL2	0.0070922	0	0	NA	NA	1	NA	NA	NA	NA	NA	NA	NA	NA	NA	NA	NA	NA	NA	NA	NA	NA	NA
AADACL4	0.0212766	0	0	NA	NA	1	NA	NA	NA	NA	NA	NA	NA	NA	NA	NA	NA	NA	NA	NA	NA	NA	NA
AADAT	0	0.0357143	0	NA	NA	NA	0.452251	NA	NA	NA	NA	NA	NA	NA	NA	NA	NA	NA	NA	NA	NA	NA	NA
AAED1	0.0070922	0	0	NA	NA	1	NA	NA	NA	NA	NA	NA	NA	NA	NA	NA	NA	NA	NA	NA	NA	NA	NA
AAGAB	0.0070922	0	0	NA	NA	1	NA	NA	NA	NA	NA	NA	NA	NA	NA	NA	NA	NA	NA	NA	NA	NA	NA
AAK1	0.0283688	0.0357143	0	NA	NA	1	0.452251	NA	NA	NA	NA	NA	NA	NA	NA	NA	NA	0.0178571	1	NA	NA	NA	NA
AAMDC	0	0	0	NA	NA	NA	NA	NA	NA	NA	NA	NA	NA	NA	NA	NA	NA	0.0357143	1	NA	NA	NA	NA
AAMP	0.0070922	0	0	NA	NA	1	NA	NA	NA	NA	NA	NA	NA	NA	NA	NA	NA	NA	NA	NA	NA	NA	NA
AANAT	0	0	0	NA	NA	NA	NA	NA	NA	NA	NA	NA	NA	NA	NA	NA	NA	NA	NA	NA	NA	NA	NA
AARD	0.0070922	0	0	NA	NA	1	NA	NA	NA	NA	NA	NA	NA	NA	NA	NA	NA	NA	NA	NA	NA	NA	NA
AARS	0.0070922	0	0	NA	NA	1	NA	NA	NA	NA	NA	NA	NA	NA	NA	NA	NA	NA	NA	NA	NA	NA	NA
AARS2	0.035461	0	0	NA	NA	1	NA	NA	NA	NA	NA	NA	NA	NA	NA	NA	NA	NA	NA	NA	NA	NA	NA
AARSD1,PTGES3L-AARSD1	0.0212766	0	0	NA	NA	1	NA	NA	NA	NA	NA	NA	NA	NA	NA	NA	NA	NA	NA	NA	NA	NA	NA
AASDH	0.035461	0.0357143	0	NA	NA	1	0.452251	NA	NA	NA	NA	NA	NA	NA	NA	NA	NA	NA	NA	NA	NA	NA	NA
AASDHPPT	0	0	0	NA	NA	NA	NA	NA	NA	NA	NA	NA	NA	NA	NA	NA	NA	NA	NA	NA	NA	NA	NA
AASS	0	0	0	NA	NA	NA	NA	NA	NA	NA	NA	NA	NA	NA	NA	NA	NA	NA	NA	NA	NA	NA	NA
AATF	0.0070922	0	0	NA	NA	1	NA	NA	NA	NA	NA	NA	NA	NA	NA	NA	NA	NA	NA	NA	NA	NA	NA
AATK	0.0283688	0	0	NA	NA	1	NA	NA	NA	NA	NA	NA	NA	NA	NA	NA	NA	NA	NA	NA	NA	NA	NA
ABAT	0.035461	0	0	NA	NA	1	NA	NA	NA	NA	NA	NA	NA	NA	NA	NA	NA	NA	NA	NA	NA	NA	NA
ABCA1	0.0496454	0.0714286	0	NA	NA	1	0.156818	NA	NA	NA	NA	NA	NA	NA	NA	NA	NA	NA	NA	NA	NA	NA	NA
ABCA10	0.0070922	0	0	NA	NA	1	NA	NA	NA	NA	0.0454545	NA	NA	1	NA	NA	NA	0.0178571	1	NA	NA	NA	NA
ABCA13	0.0921986	0.25	0	NA	NA	0.999958	0.000186901	NA	NA	NA	NA	NA	NA	NA	NA	NA	NA	0.0178571	1	0.0625	1	NA	NA
ABCA7	0.0283688	0.0357143	0	NA	NA	1	0.452251	NA	NA	NA	NA	NA	NA	NA	NA	NA	NA	0.0178571	1	0.03125	1	NA	NA
ABCA8	0.0070922	0	0	NA	NA	1	NA	NA	NA	NA	NA	NA	NA	NA	NA	NA	NA	NA	NA	NA	NA	NA	NA
ABCA9	0.0070922	0	0	NA	NA	1	NA	NA	NA	NA	NA	NA	NA	NA	NA	NA	NA	NA	NA	NA	NA	NA	NA
ABCB1	0.0212766	0	0	NA	NA	1	NA	NA	NA	NA	NA	NA	NA	NA	NA	NA	NA	0.0178571	1	NA	NA	NA	NA
ABCB10	0	0.0357143	0	NA	NA	NA	0.452251	NA	NA	NA	NA	NA	NA	NA	NA	NA	NA	NA	NA	NA	NA	NA	NA
ABCB4	0.0070922	0	0	NA	NA	1	NA	NA	NA	NA	NA	NA	NA	NA	NA	NA	NA	NA	NA	NA	NA	NA	NA
ABCB5	0.0283688	0	0	NA	NA	1	NA	NA	NA	NA	NA	NA	NA	NA	NA	NA	NA	0.0178571	1	NA	NA	NA	NA
ABCB6	0	0	0	NA	NA	NA	NA	NA	NA	NA	NA	NA	NA	NA	NA	NA	NA	NA	NA	NA	NA	NA	NA
ABCB7	0.0070922	0	0	NA	NA	1	NA	NA	NA	NA	NA	NA	NA	NA	NA	NA	NA	NA	NA	NA	NA	NA	NA
ABCB8	0	0.0357143	0	NA	NA	NA	0.452251	NA	NA	NA	NA	NA	NA	NA	NA	NA	NA	NA	NA	NA	NA	NA	NA
ABCB9	0.035461	0.0714286	0	NA	NA	1	0.156818	NA	NA	NA	NA	NA	NA	NA	NA	NA	NA	NA	NA	NA	NA	NA	NA
ABCC1	0.0212766	0	0	NA	NA	1	NA	NA	NA	NA	NA	NA	NA	NA	NA	NA	NA	0.0178571	1	NA	NA	NA	NA
ABCC10	0.0212766	0	0	NA	NA	1	NA	NA	NA	NA	0.0454545	NA	NA	1	NA	NA	NA	0.0178571	1	NA	NA	NA	NA
ABCC11	0	0.0357143	0	NA	NA	NA	0.452251	NA	NA	NA	NA	NA	NA	NA	NA	NA	NA	NA	NA	NA	NA	NA	NA
ABCC2	0.0212766	0	0	NA	NA	1	NA	NA	NA	NA	NA	NA	NA	NA	NA	NA	NA	NA	NA	0.03125	1	NA	NA
ABCC3	0	0.0357143	0	NA	NA	NA	0.452251	NA	NA	NA	NA	NA	NA	NA	NA	NA	NA	NA	NA	NA	NA	NA	NA
ABCC4	0.0496454	0.107143	0	NA	NA	1	0.0481068	NA	NA	NA	NA	NA	NA	NA	NA	NA	NA	NA	NA	NA	NA	NA	NA
ABCC5	0.0283688	0.0714286	0	NA	NA	1	0.156818	NA	NA	NA	0.0454545	NA	NA	1	NA	NA	NA	NA	NA	0.03125	1	NA	NA
ABCC6	0.035461	0	0	NA	NA	1	NA	NA	NA	NA	NA	NA	NA	NA	NA	NA	NA	NA	NA	NA	NA	NA	NA
ABCC6P1	0.0070922	0	0	NA	NA	1	NA	NA	NA	NA	NA	NA	NA	NA	NA	NA	NA	NA	NA	NA	NA	NA	NA
ABCC8	0.0141844	0.0714286	0	NA	NA	1	0.156818	NA	NA	NA	0.0454545	NA	NA	1	NA	NA	NA	NA	NA	NA	NA	NA	NA
ABCD2	0.0212766	0	0	NA	NA	1	NA	NA	NA	NA	NA	NA	NA	NA	NA	NA	NA	NA	NA	NA	NA	NA	NA
ABCD3	0	0	0	NA	NA	NA	NA	NA	NA	NA	NA	NA	NA	NA	NA	NA	NA	0.0178571	1	NA	NA	NA	NA
ABCD4	0.0141844	0.0357143	0	NA	NA	1	0.452251	NA	NA	NA	NA	NA	NA	NA	NA	NA	NA	NA	NA	NA	NA	NA	NA
ABCE1	0	0	0	NA	NA	NA	NA	NA	NA	NA	NA	NA	NA	NA	NA	NA	NA	NA	NA	NA	NA	NA	NA
ABCF2	0	0.0357143	0	NA	NA	NA	0.452251	NA	NA	NA	NA	NA	NA	NA	NA	NA	NA	NA	NA	NA	NA	NA	NA
ABCG1	0.0283688	0.0714286	0	NA	NA	1	0.156818	NA	NA	NA	0.0454545	NA	NA	1	NA	NA	NA	NA	NA	0.03125	1	NA	NA
ABCG2	0.0283688	0.0714286	0	NA	NA	1	0.156818	NA	NA	NA	NA	NA	NA	NA	NA	NA	NA	NA	NA	NA	NA	NA	NA
ABCG4	0	0	0	NA	NA	NA	NA	NA	NA	NA	NA	NA	NA	NA	NA	NA	NA	NA	NA	NA	NA	NA	NA
ABCG5	0.0070922	0.0714286	0	NA	NA	1	0.156818	NA	NA	NA	NA	NA	NA	NA	NA	NA	NA	NA	NA	NA	NA	NA	NA
ABHD12B	0.0141844	0.0357143	0	NA	NA	1	0.452251	NA	NA	NA	0.0454545	NA	NA	1	NA	NA	NA	NA	NA	NA	NA	NA	NA
ABHD13	0.0070922	0	0	NA	NA	1	NA	NA	NA	NA	NA	NA	NA	NA	NA	NA	NA	NA	NA	NA	NA	NA	NA
ABHD15	0.0070922	0	0	NA	NA	1	NA	NA	NA	NA	NA	NA	NA	NA	NA	NA	NA	NA	NA	NA	NA	NA	NA
ABHD16B	0.0141844	0	0	NA	NA	1	NA	NA	NA	NA	NA	NA	NA	NA	NA	NA	NA	NA	NA	0.03125	1	NA	NA
ABHD17B	0	0	0	NA	NA	NA	NA	NA	NA	NA	NA	NA	NA	NA	NA	NA	NA	0.0178571	1	NA	NA	NA	NA
ABHD17C	0.0070922	0.0357143	0	NA	NA	1	0.452251	NA	NA	NA	NA	NA	NA	NA	NA	NA	NA	0.0178571	1	NA	NA	NA	NA
ABHD18	0.0070922	0	0	NA	NA	1	NA	NA	NA	NA	NA	NA	NA	NA	NA	NA	NA	NA	NA	NA	NA	NA	NA
ABHD5	0.0141844	0.0357143	0	NA	NA	1	0.452251	NA	NA	NA	NA	NA	NA	NA	NA	NA	NA	NA	NA	NA	NA	NA	NA
ABHD6	0.0070922	0.0357143	0	NA	NA	1	0.452251	NA	NA	NA	NA	NA	NA	NA	NA	NA	NA	NA	NA	NA	NA	NA	NA
ABHD8	0.0070922	0	0	NA	NA	1	NA	NA	NA	NA	NA	NA	NA	NA	NA	NA	NA	NA	NA	NA	NA	NA	NA
ABI1	0	0.0357143	0	NA	NA	NA	0.452251	NA	NA	NA	NA	NA	NA	NA	NA	NA	NA	NA	NA	NA	NA	NA	NA
ABI2	0.0070922	0.107143	0	NA	NA	1	0.0481068	NA	NA	NA	NA	NA	NA	NA	NA	NA	NA	NA	NA	NA	NA	NA	NA
ABI3	0.0070922	0	0	NA	NA	1	NA	NA	NA	NA	NA	NA	NA	NA	NA	NA	NA	NA	NA	NA	NA	NA	NA
ABI3BP	0.0283688	0.0357143	0	NA	NA	1	0.452251	NA	NA	NA	NA	NA	NA	NA	NA	NA	NA	NA	NA	NA	NA	NA	NA
ABLIM1	0.0212766	0.142857	0	NA	NA	1	0.0130119	NA	NA	NA	NA	NA	NA	NA	NA	NA	NA	NA	NA	0.03125	1	NA	NA
ABLIM3	0	0.0357143	0	NA	NA	NA	0.452251	NA	NA	NA	0.0454545	NA	NA	1	NA	NA	NA	NA	NA	NA	NA	NA	NA
ABR	0.035461	0.107143	0	NA	NA	1	0.0481068	NA	NA	NA	NA	NA	NA	NA	NA	NA	NA	NA	NA	NA	NA	NA	NA
ABRA	0.0070922	0	0	NA	NA	1	NA	NA	NA	NA	NA	NA	NA	NA	NA	NA	NA	NA	NA	NA	NA	NA	NA
ABRACL	0.0070922	0	0	NA	NA	1	NA	NA	NA	NA	NA	NA	NA	NA	NA	NA	NA	NA	NA	NA	NA	NA	NA
ABTB1	0.0070922	0	0	NA	NA	1	NA	NA	NA	NA	NA	NA	NA	NA	NA	NA	NA	NA	NA	NA	NA	NA	NA
ABTB2	0.0212766	0.0714286	0	NA	NA	1	0.156818	NA	NA	NA	NA	NA	NA	NA	NA	NA	NA	NA	NA	NA	NA	NA	NA
ACAA1	0.0070922	0	0	NA	NA	1	NA	NA	NA	NA	NA	NA	NA	NA	NA	NA	NA	NA	NA	NA	NA	NA	NA
ACACA	0.0070922	0	0	NA	NA	1	NA	NA	NA	NA	NA	NA	NA	NA	NA	NA	NA	NA	NA	NA	NA	NA	NA
ACAD11	0.0070922	0	0	NA	NA	1	NA	NA	NA	NA	NA	NA	NA	NA	NA	NA	NA	NA	NA	NA	NA	NA	NA
ACAD8	0.0141844	0	0	NA	NA	1	NA	NA	NA	NA	0.0454545	NA	NA	1	NA	NA	NA	NA	NA	NA	NA	NA	NA
ACADL	0.0070922	0	0	NA	NA	1	NA	NA	NA	NA	NA	NA	NA	NA	NA	NA	NA	NA	NA	NA	NA	NA	NA
ACADS	0.0070922	0	0	NA	NA	1	NA	NA	NA	NA	NA	NA	NA	NA	NA	NA	NA	NA	NA	NA	NA	NA	NA
ACADSB	0	0.0357143	0	NA	NA	NA	0.452251	NA	NA	NA	NA	NA	NA	NA	NA	NA	NA	NA	NA	NA	NA	NA	NA
ACADVL	0.0141844	0	0	NA	NA	1	NA	NA	NA	NA	NA	NA	NA	NA	NA	NA	NA	NA	NA	NA	NA	NA	NA
ACAP2	0.0212766	0.107143	0	NA	NA	1	0.0481068	NA	NA	NA	NA	NA	NA	NA	NA	NA	NA	NA	NA	NA	NA	NA	NA
ACAP3	0.0141844	0	0	NA	NA	1	NA	NA	NA	NA	NA	NA	NA	NA	NA	NA	NA	0.0178571	1	NA	NA	NA	NA
ACAT1	0.0141844	0.0714286	0	NA	NA	1	0.156818	NA	NA	NA	NA	NA	NA	NA	NA	NA	NA	NA	NA	NA	NA	NA	NA
ACAT2	0	0	0	NA	NA	NA	NA	NA	NA	NA	0.0454545	NA	NA	1	NA	NA	NA	NA	NA	NA	NA	NA	NA
ACBD3	0.0141844	0	0	NA	NA	1	NA	NA	NA	NA	NA	NA	NA	NA	NA	NA	NA	NA	NA	NA	NA	NA	NA
ACBD4	0.0070922	0	0	NA	NA	1	NA	NA	NA	NA	NA	NA	NA	NA	NA	NA	NA	NA	NA	NA	NA	NA	NA
ACBD5	0.0141844	0.0357143	0	NA	NA	1	0.452251	NA	NA	NA	NA	NA	NA	NA	NA	NA	NA	NA	NA	NA	NA	NA	NA
ACBD6	0	0	0	NA	NA	NA	NA	NA	NA	NA	NA	NA	NA	NA	NA	NA	NA	NA	NA	NA	NA	NA	NA
ACBD7-DCLRE1CP1	0.0070922	0	0	NA	NA	1	NA	NA	NA	NA	NA	NA	NA	NA	NA	NA	NA	NA	NA	NA	NA	NA	NA
ACD	0.0141844	0	0	NA	NA	1	NA	NA	NA	NA	NA	NA	NA	NA	NA	NA	NA	NA	NA	0.03125	1	NA	NA
ACE	0.0141844	0	0	NA	NA	1	NA	NA	NA	NA	0.0454545	NA	NA	1	NA	NA	NA	0.0178571	1	0.03125	1	NA	NA
ACE2	0	0	0	NA	NA	NA	NA	NA	NA	NA	NA	NA	NA	NA	NA	NA	NA	NA	NA	NA	NA	NA	NA
ACER3	0.0070922	0.0714286	0	NA	NA	1	0.156818	NA	NA	NA	NA	NA	NA	NA	NA	NA	NA	NA	NA	NA	NA	NA	NA
ACIN1	0.0070922	0	0	NA	NA	1	NA	NA	NA	NA	NA	NA	NA	NA	NA	NA	NA	NA	NA	NA	NA	NA	NA
ACKR1	0.0212766	0	0	NA	NA	1	NA	NA	NA	NA	NA	NA	NA	NA	NA	NA	NA	NA	NA	NA	NA	NA	NA
ACKR3	0.0141844	0.0357143	0	NA	NA	1	0.452251	NA	NA	NA	NA	NA	NA	NA	NA	NA	NA	NA	NA	NA	NA	NA	NA
ACLY	0.0212766	0.0714286	0	NA	NA	1	0.156818	NA	NA	NA	NA	NA	NA	NA	NA	NA	NA	NA	NA	0.03125	1	NA	NA
ACMSD	0.0070922	0	0	NA	NA	1	NA	NA	NA	NA	0.0454545	NA	NA	1	NA	NA	NA	NA	NA	NA	NA	NA	NA
ACO1	0.0070922	0	0	NA	NA	1	NA	NA	NA	NA	NA	NA	NA	NA	NA	NA	NA	NA	NA	0.03125	1	NA	NA
ACO2	0	0	0	NA	NA	NA	NA	NA	NA	NA	NA	NA	NA	NA	NA	NA	NA	0.0178571	1	NA	NA	NA	NA
ACOT11	0.0070922	0	0	NA	NA	1	NA	NA	NA	NA	NA	NA	NA	NA	NA	NA	NA	NA	NA	NA	NA	NA	NA
ACOT13	0	0	0	NA	NA	NA	NA	NA	NA	NA	NA	NA	NA	NA	NA	NA	NA	NA	NA	NA	NA	NA	NA
ACOT4	0.0141844	0	0	NA	NA	1	NA	NA	NA	NA	NA	NA	NA	NA	NA	NA	NA	NA	NA	NA	NA	NA	NA
ACOT9	0	0	0	NA	NA	NA	NA	NA	NA	NA	NA	NA	NA	NA	NA	NA	NA	0.0178571	1	NA	NA	NA	NA
ACOX1	0	0	0	NA	NA	NA	NA	NA	NA	NA	NA	NA	NA	NA	NA	NA	NA	0.0178571	1	NA	NA	NA	NA
ACOX2	0.0141844	0.0357143	0	NA	NA	1	0.452251	NA	NA	NA	NA	NA	NA	NA	NA	NA	NA	NA	NA	NA	NA	NA	NA
ACOX3	0	0.0357143	0	NA	NA	NA	0.452251	NA	NA	NA	NA	NA	NA	NA	NA	NA	NA	NA	NA	NA	NA	NA	NA
ACOXL	0.0141844	0.107143	0	NA	NA	1	0.0481068	NA	NA	NA	NA	NA	NA	NA	NA	NA	NA	NA	NA	NA	NA	NA	NA
ACP1	0	0	0	NA	NA	NA	NA	NA	NA	NA	NA	NA	NA	NA	NA	NA	NA	NA	NA	NA	NA	NA	NA
ACP5	0.0070922	0	0	NA	NA	1	NA	NA	NA	NA	NA	NA	NA	NA	NA	NA	NA	NA	NA	NA	NA	NA	NA
ACP6	0.0141844	0.0357143	0	NA	NA	1	0.452251	NA	NA	NA	NA	NA	NA	NA	NA	NA	NA	NA	NA	0.03125	1	NA	NA
ACP7	0	0	0	NA	NA	NA	NA	NA	NA	NA	NA	NA	NA	NA	NA	NA	NA	NA	NA	NA	NA	NA	NA
ACPP	0.0070922	0	0	NA	NA	1	NA	NA	NA	NA	NA	NA	NA	NA	NA	NA	NA	NA	NA	NA	NA	NA	NA
ACRV1	0.0070922	0	0	NA	NA	1	NA	NA	NA	NA	NA	NA	NA	NA	NA	NA	NA	NA	NA	NA	NA	NA	NA
ACSBG1	0.0070922	0	0	NA	NA	1	NA	NA	NA	NA	NA	NA	NA	NA	NA	NA	NA	NA	NA	NA	NA	NA	NA
ACSBG2	0.0425532	0	0	NA	NA	1	NA	NA	NA	NA	NA	NA	NA	NA	NA	NA	NA	NA	NA	NA	NA	NA	NA
ACSF3	0.0283688	0.0357143	0	NA	NA	1	0.452251	NA	NA	NA	NA	NA	NA	NA	NA	NA	NA	0.125	1	0.03125	1	NA	NA
ACSL1	0.0283688	0	0	NA	NA	1	NA	NA	NA	NA	0.0454545	NA	NA	1	NA	NA	NA	NA	NA	0.03125	1	NA	NA
ACSL3	0.0070922	0.0357143	0	NA	NA	1	0.452251	NA	NA	NA	NA	NA	NA	NA	NA	NA	NA	NA	NA	NA	NA	NA	NA
ACSL4	0	0	0	NA	NA	NA	NA	NA	NA	NA	NA	NA	NA	NA	NA	NA	NA	NA	NA	NA	NA	NA	NA
ACSL5	0.0070922	0.0357143	0	NA	NA	1	0.452251	NA	NA	NA	NA	NA	NA	NA	NA	NA	NA	NA	NA	NA	NA	NA	NA
ACSL6	0.0070922	0.107143	0	NA	NA	1	0.0481068	NA	NA	NA	NA	NA	NA	NA	NA	NA	NA	NA	NA	0.03125	1	NA	NA
ACSM1	0.0070922	0	0	NA	NA	1	NA	NA	NA	NA	NA	NA	NA	NA	NA	NA	NA	NA	NA	NA	NA	NA	NA
ACSM2B	0.0070922	0	0	NA	NA	1	NA	NA	NA	NA	NA	NA	NA	NA	NA	NA	NA	NA	NA	NA	NA	NA	NA
ACSM3	0.0141844	0	0	NA	NA	1	NA	NA	NA	NA	0.0454545	NA	NA	1	NA	NA	NA	NA	NA	NA	NA	NA	NA
ACSM4	0.0070922	0	0	NA	NA	1	NA	NA	NA	NA	NA	NA	NA	NA	NA	NA	NA	NA	NA	NA	NA	NA	NA
ACSM6	0.0070922	0	0	NA	NA	1	NA	NA	NA	NA	NA	NA	NA	NA	NA	NA	NA	NA	NA	NA	NA	NA	NA
ACSS2	0.0070922	0.0357143	0	NA	NA	1	0.452251	NA	NA	NA	NA	NA	NA	NA	NA	NA	NA	NA	NA	NA	NA	NA	NA
ACSS3	0.0283688	0.142857	0	NA	NA	1	0.0130119	NA	NA	NA	0.0454545	NA	NA	1	NA	NA	NA	NA	NA	NA	NA	NA	NA
ACTA1	0.0070922	0	0	NA	NA	1	NA	NA	NA	NA	NA	NA	NA	NA	NA	NA	NA	NA	NA	NA	NA	NA	NA
ACTA2	0	0.0357143	0	NA	NA	NA	0.452251	NA	NA	NA	NA	NA	NA	NA	NA	NA	NA	NA	NA	NA	NA	NA	NA
ACTBL2	0	0	0	NA	NA	NA	NA	NA	NA	NA	NA	NA	NA	NA	NA	NA	NA	NA	NA	NA	NA	NA	NA
ACTC1	0.0212766	0	0	NA	NA	1	NA	NA	NA	NA	NA	NA	NA	NA	NA	NA	NA	NA	NA	NA	NA	NA	NA
ACTG2	0.0070922	0	0	NA	NA	1	NA	NA	NA	NA	NA	NA	NA	NA	NA	NA	NA	NA	NA	NA	NA	NA	NA
ACTL10	0.0070922	0	0	NA	NA	1	NA	NA	NA	NA	0.0454545	NA	NA	1	NA	NA	NA	NA	NA	NA	NA	NA	NA
ACTL6A	0.0141844	0	0	NA	NA	1	NA	NA	NA	NA	NA	NA	NA	NA	NA	NA	NA	NA	NA	NA	NA	NA	NA
ACTL6B	0.0141844	0	0	NA	NA	1	NA	NA	NA	NA	NA	NA	NA	NA	NA	NA	NA	NA	NA	NA	NA	NA	NA
ACTL7A	0.0070922	0.0357143	0	NA	NA	1	0.452251	NA	NA	NA	NA	NA	NA	NA	NA	NA	NA	NA	NA	NA	NA	NA	NA
ACTL7B	0.0070922	0	0	NA	NA	1	NA	NA	NA	NA	NA	NA	NA	NA	NA	NA	NA	NA	NA	0.03125	1	NA	NA
ACTL8	0	0	0	NA	NA	NA	NA	NA	NA	NA	NA	NA	NA	NA	NA	NA	NA	NA	NA	NA	NA	NA	NA
ACTN1	0.0141844	0.0357143	0	NA	NA	1	0.452251	NA	NA	NA	0.0454545	NA	NA	1	NA	NA	NA	NA	NA	0.0625	1	NA	NA
ACTN2	0	0.0357143	0	NA	NA	NA	0.452251	NA	NA	NA	NA	NA	NA	NA	NA	NA	NA	NA	NA	NA	NA	NA	NA
ACTN3	0.0070922	0	0	NA	NA	1	NA	NA	NA	NA	NA	NA	NA	NA	NA	NA	NA	0.0178571	1	0.03125	1	NA	NA
ACTN4	0.0141844	0.0714286	0	NA	NA	1	0.156818	NA	NA	NA	NA	NA	NA	NA	NA	NA	NA	NA	NA	NA	NA	NA	NA
ACTR10	0.0212766	0	0	NA	NA	1	NA	NA	NA	NA	NA	NA	NA	NA	NA	NA	NA	NA	NA	NA	NA	NA	NA
ACTR1A	0	0	0	NA	NA	NA	NA	NA	NA	NA	NA	NA	NA	NA	NA	NA	NA	0.0178571	1	NA	NA	NA	NA
ACTR1B	0	0.0357143	0	NA	NA	NA	0.452251	NA	NA	NA	NA	NA	NA	NA	NA	NA	NA	NA	NA	NA	NA	NA	NA
ACTR2	0	0	0	NA	NA	NA	NA	NA	NA	NA	NA	NA	NA	NA	NA	NA	NA	NA	NA	NA	NA	NA	NA
ACTR3	0.0141844	0.0357143	0	NA	NA	1	0.452251	NA	NA	NA	NA	NA	NA	NA	NA	NA	NA	NA	NA	NA	NA	NA	NA
ACTR3B	0.0070922	0	0	NA	NA	1	NA	NA	NA	NA	NA	NA	NA	NA	NA	NA	NA	NA	NA	NA	NA	NA	NA
ACTR3C	0.0141844	0.0714286	0	NA	NA	1	0.156818	NA	NA	NA	NA	NA	NA	NA	NA	NA	NA	NA	NA	NA	NA	NA	NA
ACTR6	0	0	0	NA	NA	NA	NA	NA	NA	NA	NA	NA	NA	NA	NA	NA	NA	NA	NA	NA	NA	NA	NA
ACTR8	0	0	0	NA	NA	NA	NA	NA	NA	NA	NA	NA	NA	NA	NA	NA	NA	NA	NA	NA	NA	NA	NA
ACTRT1	0.0070922	0	0	NA	NA	1	NA	NA	NA	NA	0.0454545	NA	NA	1	NA	NA	NA	NA	NA	NA	NA	NA	NA
ACTRT3	0.0283688	0	0	NA	NA	1	NA	NA	NA	NA	NA	NA	NA	NA	NA	NA	NA	NA	NA	NA	NA	NA	NA
ACVR1	0.0212766	0.0714286	0	NA	NA	1	0.156818	NA	NA	NA	0.0909091	NA	NA	1	NA	NA	NA	NA	NA	0.03125	1	NA	NA
ACVR1B	0	0	0	NA	NA	NA	NA	NA	NA	NA	NA	NA	NA	NA	NA	NA	NA	NA	NA	NA	NA	NA	NA
ACVR1C	0.0070922	0	0	NA	NA	1	NA	NA	NA	NA	NA	NA	NA	NA	NA	NA	NA	NA	NA	NA	NA	NA	NA
ACVR2A	0	0.0357143	0	NA	NA	NA	0.452251	NA	NA	NA	0.0454545	NA	NA	1	NA	NA	NA	NA	NA	NA	NA	NA	NA
ACYP1	0.0070922	0	0	NA	NA	1	NA	NA	NA	NA	NA	NA	NA	NA	NA	NA	NA	NA	NA	NA	NA	NA	NA
ACYP2	0.0070922	0.0357143	0	NA	NA	1	0.452251	NA	NA	NA	NA	NA	NA	NA	NA	NA	NA	NA	NA	NA	NA	NA	NA
ADA	0	0.0357143	0	NA	NA	NA	0.452251	NA	NA	NA	NA	NA	NA	NA	NA	NA	NA	NA	NA	NA	NA	NA	NA
ADAD1	0.0070922	0.0357143	0	NA	NA	1	0.452251	NA	NA	NA	NA	NA	NA	NA	NA	NA	NA	NA	NA	NA	NA	NA	NA
ADAD2	0.0141844	0	0	NA	NA	1	NA	NA	NA	NA	NA	NA	NA	NA	NA	NA	NA	NA	NA	NA	NA	NA	NA
ADAM10	0.0141844	0	0	NA	NA	1	NA	NA	NA	NA	NA	NA	NA	NA	NA	NA	NA	NA	NA	NA	NA	NA	NA
ADAM11	0.0070922	0.0357143	0	NA	NA	1	0.452251	NA	NA	NA	NA	NA	NA	NA	NA	NA	NA	NA	NA	0.03125	1	NA	NA
ADAM17	0.035461	0	0	NA	NA	1	NA	NA	NA	NA	NA	NA	NA	NA	NA	NA	NA	NA	NA	NA	NA	NA	NA
ADAM19	0.0070922	0	0	NA	NA	1	NA	NA	NA	NA	0.0454545	NA	NA	1	NA	NA	NA	NA	NA	NA	NA	NA	NA
ADAM2	0.0070922	0.142857	0	NA	NA	1	0.0130119	NA	NA	NA	NA	NA	NA	NA	NA	NA	NA	NA	NA	NA	NA	NA	NA
ADAM20	0.0141844	0	0	NA	NA	1	NA	NA	NA	NA	NA	NA	NA	NA	NA	NA	NA	NA	NA	NA	NA	NA	NA
ADAM22	0.0141844	0.107143	0	NA	NA	1	0.0481068	NA	NA	NA	0.0454545	NA	NA	1	NA	NA	NA	NA	NA	NA	NA	NA	NA
ADAM23	0	0	0	NA	NA	NA	NA	NA	NA	NA	NA	NA	NA	NA	NA	NA	NA	NA	NA	NA	NA	NA	NA
ADAM28	0.0070922	0	0	NA	NA	1	NA	NA	NA	NA	NA	NA	NA	NA	NA	NA	NA	NA	NA	NA	NA	NA	NA
ADAM30	0.0070922	0	0	NA	NA	1	NA	NA	NA	NA	NA	NA	NA	NA	NA	NA	NA	NA	NA	NA	NA	NA	NA
ADAM32	0.0212766	0.0357143	0	NA	NA	1	0.452251	NA	NA	NA	0.0454545	NA	NA	1	NA	NA	NA	NA	NA	NA	NA	NA	NA
ADAM33	0.0212766	0	0	NA	NA	1	NA	NA	NA	NA	NA	NA	NA	NA	NA	NA	NA	0.0178571	1	NA	NA	NA	NA
ADAM5	0	0.0357143	0	NA	NA	NA	0.452251	NA	NA	NA	NA	NA	NA	NA	NA	NA	NA	NA	NA	NA	NA	NA	NA
ADAM7	0.0141844	0	0	NA	NA	1	NA	NA	NA	NA	0.0909091	NA	NA	1	NA	NA	NA	NA	NA	NA	NA	NA	NA
ADAM9	0.0070922	0.0357143	0	NA	NA	1	0.452251	NA	NA	NA	NA	NA	NA	NA	NA	NA	NA	NA	NA	NA	NA	NA	NA
ADAMDEC1	0.0070922	0	0	NA	NA	1	NA	NA	NA	NA	NA	NA	NA	NA	NA	NA	NA	NA	NA	NA	NA	NA	NA
ADAMTS10	0.035461	0.0357143	0	NA	NA	1	0.452251	NA	NA	NA	NA	NA	NA	NA	NA	NA	NA	0.0178571	1	NA	NA	NA	NA
ADAMTS14	0.0212766	0.0357143	0	NA	NA	1	0.452251	NA	NA	NA	NA	NA	NA	NA	NA	NA	NA	NA	NA	NA	NA	NA	NA
ADAMTS15	0.0070922	0	0	NA	NA	1	NA	NA	NA	NA	NA	NA	NA	NA	NA	NA	NA	NA	NA	0.03125	1	NA	NA
ADAMTS17	0.0425532	0.285714	0	NA	NA	1	4.60452e-05	NA	NA	NA	0.0454545	NA	NA	1	NA	NA	NA	0.0178571	1	NA	NA	NA	NA
ADAMTS20	0.0425532	0.0357143	0	NA	NA	1	0.452251	NA	NA	NA	NA	NA	NA	NA	NA	NA	NA	NA	NA	0.09375	1	NA	NA
ADAMTS3	0	0.0714286	0	NA	NA	NA	0.156818	NA	NA	NA	NA	NA	NA	NA	NA	NA	NA	NA	NA	NA	NA	NA	NA
ADAMTS4	0.0070922	0	0	NA	NA	1	NA	NA	NA	NA	NA	NA	NA	NA	NA	NA	NA	NA	NA	NA	NA	NA	NA
ADAMTS5	0.0283688	0	0	NA	NA	1	NA	NA	NA	NA	NA	NA	NA	NA	NA	NA	NA	NA	NA	NA	NA	NA	NA
ADAMTS7	0.0070922	0	0	NA	NA	1	NA	NA	NA	NA	NA	NA	NA	NA	NA	NA	NA	0.0357143	1	NA	NA	NA	NA
ADAMTS9	0.035461	0.107143	0	NA	NA	1	0.0481068	NA	NA	NA	NA	NA	NA	NA	NA	NA	NA	NA	NA	NA	NA	NA	NA
ADAMTS9-AS2	0	0.0357143	0	NA	NA	NA	0.452251	NA	NA	NA	NA	NA	NA	NA	NA	NA	NA	NA	NA	NA	NA	NA	NA
ADAP1	0.0212766	0	0	NA	NA	1	NA	NA	NA	NA	0.0454545	NA	NA	1	NA	NA	NA	NA	NA	NA	NA	NA	NA
ADAP2	0	0	0	NA	NA	NA	NA	NA	NA	NA	NA	NA	NA	NA	NA	NA	NA	NA	NA	NA	NA	NA	NA
ADARB2	0.070922	0.214286	0	NA	NA	1	0.000734763	NA	NA	NA	NA	NA	NA	NA	NA	NA	NA	0.0178571	1	NA	NA	NA	NA
ADAT2	0.0070922	0	0	NA	NA	1	NA	NA	NA	NA	NA	NA	NA	NA	NA	NA	NA	NA	NA	NA	NA	NA	NA
ADCK3	0.0212766	0.0357143	0	NA	NA	1	0.452251	NA	NA	NA	NA	NA	NA	NA	NA	NA	NA	NA	NA	NA	NA	NA	NA
ADCK4	0.0070922	0	0	NA	NA	1	NA	NA	NA	NA	NA	NA	NA	NA	NA	NA	NA	0.0178571	1	NA	NA	NA	NA
ADCK5	0	0	0	NA	NA	NA	NA	NA	NA	NA	NA	NA	NA	NA	NA	NA	NA	NA	NA	NA	NA	NA	NA
ADCY10	0.0212766	0	0	NA	NA	1	NA	NA	NA	NA	0.0909091	NA	NA	1	NA	NA	NA	NA	NA	NA	NA	NA	NA
ADCY3	0	0	0	NA	NA	NA	NA	NA	NA	NA	NA	NA	NA	NA	NA	NA	NA	NA	NA	NA	NA	NA	NA
ADCY4	0.0141844	0	0	NA	NA	1	NA	NA	NA	NA	NA	NA	NA	NA	NA	NA	NA	NA	NA	NA	NA	NA	NA
ADCY5	0.0496454	0.0714286	0	NA	NA	1	0.156818	NA	NA	NA	0.0454545	NA	NA	1	NA	NA	NA	NA	NA	0.03125	1	NA	NA
ADCY6	0.0141844	0	0	NA	NA	1	NA	NA	NA	NA	0.0454545	NA	NA	1	NA	NA	NA	NA	NA	0.03125	1	NA	NA
ADCY9	0.0496454	0.107143	0	NA	NA	1	0.0481068	NA	NA	NA	NA	NA	NA	NA	NA	NA	NA	NA	NA	NA	NA	NA	NA
ADCYAP1	0	0	0	NA	NA	NA	NA	NA	NA	NA	NA	NA	NA	NA	NA	NA	NA	NA	NA	NA	NA	NA	NA
ADCYAP1R1	0	0	0	NA	NA	NA	NA	NA	NA	NA	NA	NA	NA	NA	NA	NA	NA	NA	NA	NA	NA	NA	NA
ADD1	0	0	0	NA	NA	NA	NA	NA	NA	NA	NA	NA	NA	NA	NA	NA	NA	0.0178571	1	NA	NA	NA	NA
ADD3	0.0141844	0	0	NA	NA	1	NA	NA	NA	NA	NA	NA	NA	NA	NA	NA	NA	NA	NA	NA	NA	NA	NA
ADGB	0.0283688	0.0714286	0	NA	NA	1	0.156818	NA	NA	NA	0.0454545	NA	NA	1	NA	NA	NA	0.0178571	1	0.03125	1	NA	NA
ADGRA1	0.0212766	0.0357143	0	NA	NA	1	0.452251	NA	NA	NA	NA	NA	NA	NA	NA	NA	NA	NA	NA	NA	NA	NA	NA
ADGRB2	0.035461	0.0714286	0	NA	NA	1	0.156818	NA	NA	NA	NA	NA	NA	NA	NA	NA	NA	NA	NA	0.03125	1	NA	NA
ADGRB3	0.0425532	0.178571	0	NA	NA	1	0.00309452	NA	NA	NA	NA	NA	NA	NA	NA	NA	NA	NA	NA	0.03125	1	NA	NA
ADGRE1	0.0141844	0	0	NA	NA	1	NA	NA	NA	NA	NA	NA	NA	NA	NA	NA	NA	0.0178571	1	NA	NA	NA	NA
ADGRE2	0.0283688	0.0357143	0	NA	NA	1	0.452251	NA	NA	NA	NA	NA	NA	NA	NA	NA	NA	NA	NA	NA	NA	NA	NA
ADGRE4P	0	0.0357143	0	NA	NA	NA	0.452251	NA	NA	NA	NA	NA	NA	NA	NA	NA	NA	NA	NA	NA	NA	NA	NA
ADGRF1	0.0212766	0.0357143	0	NA	NA	1	0.452251	NA	NA	NA	NA	NA	NA	NA	NA	NA	NA	NA	NA	NA	NA	NA	NA
ADGRF2	0.0070922	0	0	NA	NA	1	NA	NA	NA	NA	NA	NA	NA	NA	NA	NA	NA	0.0178571	1	NA	NA	NA	NA
ADGRF5	0.0070922	0.0357143	0	NA	NA	1	0.452251	NA	NA	NA	NA	NA	NA	NA	NA	NA	NA	NA	NA	NA	NA	NA	NA
ADGRG1	0.0070922	0.0357143	0	NA	NA	1	0.452251	NA	NA	NA	NA	NA	NA	NA	NA	NA	NA	NA	NA	NA	NA	NA	NA
ADGRG2	0.0141844	0	0	NA	NA	1	NA	NA	NA	NA	NA	NA	NA	NA	NA	NA	NA	0.0178571	1	NA	NA	NA	NA
ADGRG6	0.0283688	0	0	NA	NA	1	NA	NA	NA	NA	NA	NA	NA	NA	NA	NA	NA	NA	NA	NA	NA	NA	NA
ADGRG7	0.0070922	0.0357143	0	NA	NA	1	0.452251	NA	NA	NA	NA	NA	NA	NA	NA	NA	NA	NA	NA	NA	NA	NA	NA
ADGRL1	0.0283688	0	0	NA	NA	1	NA	NA	NA	NA	NA	NA	NA	NA	NA	NA	NA	NA	NA	NA	NA	NA	NA
ADGRL4	0.0070922	0.0714286	0	NA	NA	1	0.156818	NA	NA	NA	NA	NA	NA	NA	NA	NA	NA	NA	NA	NA	NA	NA	NA
ADH1A	0.0070922	0	0	NA	NA	1	NA	NA	NA	NA	0.0454545	NA	NA	1	NA	NA	NA	NA	NA	NA	NA	NA	NA
ADH6	0.0070922	0.0357143	0	NA	NA	1	0.452251	NA	NA	NA	NA	NA	NA	NA	NA	NA	NA	NA	NA	NA	NA	NA	NA
ADHFE1	0.0070922	0	0	NA	NA	1	NA	NA	NA	NA	NA	NA	NA	NA	NA	NA	NA	NA	NA	NA	NA	NA	NA
ADIG	0	0.0357143	0	NA	NA	NA	0.452251	NA	NA	NA	NA	NA	NA	NA	NA	NA	NA	NA	NA	NA	NA	NA	NA
ADIPOR1	0	0	0	NA	NA	NA	NA	NA	NA	NA	NA	NA	NA	NA	NA	NA	NA	NA	NA	NA	NA	NA	NA
ADIPOR2	0	0.0357143	0	NA	NA	NA	0.452251	NA	NA	NA	NA	NA	NA	NA	NA	NA	NA	NA	NA	NA	NA	NA	NA
ADK	0	0.0714286	0	NA	NA	NA	0.156818	NA	NA	NA	NA	NA	NA	NA	NA	NA	NA	NA	NA	NA	NA	NA	NA
ADNP	0.0212766	0.0357143	0	NA	NA	1	0.452251	NA	NA	NA	0.0454545	NA	NA	1	NA	NA	NA	NA	NA	NA	NA	NA	NA
ADNP2	0.0070922	0.0357143	0	NA	NA	1	0.452251	NA	NA	NA	NA	NA	NA	NA	NA	NA	NA	NA	NA	NA	NA	NA	NA
ADORA1	0	0	0	NA	NA	NA	NA	NA	NA	NA	0.0454545	NA	NA	1	NA	NA	NA	NA	NA	NA	NA	NA	NA
ADORA2A	0	0	0	NA	NA	NA	NA	NA	NA	NA	NA	NA	NA	NA	NA	NA	NA	NA	NA	NA	NA	NA	NA
ADORA2B	0	0	0	NA	NA	NA	NA	NA	NA	NA	NA	NA	NA	NA	NA	NA	NA	NA	NA	NA	NA	NA	NA
ADPGK	0	0	0	NA	NA	NA	NA	NA	NA	NA	NA	NA	NA	NA	NA	NA	NA	NA	NA	NA	NA	NA	NA
ADPRH	0.0070922	0.0357143	0	NA	NA	1	0.452251	NA	NA	NA	NA	NA	NA	NA	NA	NA	NA	NA	NA	NA	NA	NA	NA
ADPRHL1	0.0283688	0.142857	0	NA	NA	1	0.0130119	NA	NA	NA	NA	NA	NA	NA	NA	NA	NA	NA	NA	NA	NA	NA	NA
ADPRHL2	0.0070922	0	0	NA	NA	1	NA	NA	NA	NA	0.0454545	NA	NA	1	NA	NA	NA	NA	NA	NA	NA	NA	NA
ADPRM	0.0070922	0	0	NA	NA	1	NA	NA	NA	NA	NA	NA	NA	NA	NA	NA	NA	NA	NA	NA	NA	NA	NA
ADRA1B	0	0	0	NA	NA	NA	NA	NA	NA	NA	NA	NA	NA	NA	NA	NA	NA	0.0178571	1	NA	NA	NA	NA
ADRA1D	0.0141844	0	0	NA	NA	1	NA	NA	NA	NA	NA	NA	NA	NA	NA	NA	NA	NA	NA	0.03125	1	NA	NA
ADRA2A	0.0070922	0.0357143	0	NA	NA	1	0.452251	NA	NA	NA	NA	NA	NA	NA	NA	NA	NA	0.0178571	1	NA	NA	NA	NA
ADRB1	0	0	0	NA	NA	NA	NA	NA	NA	NA	NA	NA	NA	NA	NA	NA	NA	NA	NA	NA	NA	NA	NA
ADRB2	0	0.0357143	0	NA	NA	NA	0.452251	NA	NA	NA	0.0454545	NA	NA	1	NA	NA	NA	NA	NA	NA	NA	NA	NA
ADRB3	0.0070922	0	0	NA	NA	1	NA	NA	NA	NA	NA	NA	NA	NA	NA	NA	NA	NA	NA	NA	NA	NA	NA
ADRBK1	0.0141844	0	0	NA	NA	1	NA	NA	NA	NA	NA	NA	NA	NA	NA	NA	NA	NA	NA	NA	NA	NA	NA
ADRBK2	0.0212766	0	0	NA	NA	1	NA	NA	NA	NA	NA	NA	NA	NA	NA	NA	NA	NA	NA	NA	NA	NA	NA
ADRM1	0.0070922	0	0	NA	NA	1	NA	NA	NA	NA	NA	NA	NA	NA	NA	NA	NA	NA	NA	NA	NA	NA	NA
ADSL	0.0212766	0	0	NA	NA	1	NA	NA	NA	NA	NA	NA	NA	NA	NA	NA	NA	NA	NA	NA	NA	NA	NA
ADSS	0.0070922	0	0	NA	NA	1	NA	NA	NA	NA	NA	NA	NA	NA	NA	NA	NA	NA	NA	NA	NA	NA	NA
ADSSL1	0.0496454	0.107143	0	NA	NA	1	0.0481068	NA	NA	NA	NA	NA	NA	NA	NA	NA	NA	NA	NA	NA	NA	NA	NA
AEBP1	0.0141844	0	0	NA	NA	1	NA	NA	NA	NA	NA	NA	NA	NA	NA	NA	NA	NA	NA	NA	NA	NA	NA
AEBP2	0.0070922	0	0	NA	NA	1	NA	NA	NA	NA	NA	NA	NA	NA	NA	NA	NA	NA	NA	NA	NA	NA	NA
AEN	0.0070922	0.0357143	0	NA	NA	1	0.452251	NA	NA	NA	NA	NA	NA	NA	NA	NA	NA	NA	NA	NA	NA	NA	NA
AES	0.0212766	0	0	NA	NA	1	NA	NA	NA	NA	0.0454545	NA	NA	1	NA	NA	NA	NA	NA	NA	NA	NA	NA
AFAP1	0.0070922	0.0714286	0	NA	NA	1	0.156818	NA	NA	NA	0.0454545	NA	NA	1	NA	NA	NA	NA	NA	NA	NA	NA	NA
AFAP1L1	0.0070922	0	0	NA	NA	1	NA	NA	NA	NA	0.0454545	NA	NA	1	NA	NA	NA	0.0178571	1	NA	NA	NA	NA
AFAP1L2	0.0141844	0.0357143	0	NA	NA	1	0.452251	NA	NA	NA	NA	NA	NA	NA	NA	NA	NA	NA	NA	NA	NA	NA	NA
AFDN	0.0070922	0	0	NA	NA	1	NA	NA	NA	NA	NA	NA	NA	NA	NA	NA	NA	NA	NA	NA	NA	NA	NA
AFF1	0.0212766	0.0357143	0	NA	NA	1	0.452251	NA	NA	NA	NA	NA	NA	NA	NA	NA	NA	NA	NA	NA	NA	NA	NA
AFF2	0.0283688	0.107143	0	NA	NA	1	0.0481068	NA	NA	NA	0.0909091	NA	NA	1	NA	NA	NA	NA	NA	NA	NA	NA	NA
AFF4	0.0212766	0.0714286	0	NA	NA	1	0.156818	NA	NA	NA	NA	NA	NA	NA	NA	NA	NA	NA	NA	NA	NA	NA	NA
AFG1L	0.0070922	0	0	NA	NA	1	NA	NA	NA	NA	NA	NA	NA	NA	NA	NA	NA	NA	NA	NA	NA	NA	NA
AFG3L2	0.0212766	0	0	NA	NA	1	NA	NA	NA	NA	0.0454545	NA	NA	1	NA	NA	NA	0.0357143	1	0.03125	1	NA	NA
AFMID	0	0.0357143	0	NA	NA	NA	0.452251	NA	NA	NA	NA	NA	NA	NA	NA	NA	NA	NA	NA	NA	NA	NA	NA
AFP	0.0070922	0	0	NA	NA	1	NA	NA	NA	NA	NA	NA	NA	NA	NA	NA	NA	NA	NA	NA	NA	NA	NA
AFTPH	0	0.0357143	0	NA	NA	NA	0.452251	NA	NA	NA	NA	NA	NA	NA	NA	NA	NA	NA	NA	NA	NA	NA	NA
AGAP1	0.0212766	0.0357143	0	NA	NA	1	0.452251	NA	NA	NA	0.0454545	NA	NA	1	NA	NA	NA	NA	NA	NA	NA	NA	NA
AGAP11	0	0.0357143	0	NA	NA	NA	0.452251	NA	NA	NA	NA	NA	NA	NA	NA	NA	NA	NA	NA	0.03125	1	NA	NA
AGAP2	0.0212766	0	0	NA	NA	1	NA	NA	NA	NA	NA	NA	NA	NA	NA	NA	NA	NA	NA	NA	NA	NA	NA
AGAP3	0	0.0357143	0	NA	NA	NA	0.452251	NA	NA	NA	NA	NA	NA	NA	NA	NA	NA	0.0178571	1	NA	NA	NA	NA
AGBL2	0.0141844	0.0714286	0	NA	NA	1	0.156818	NA	NA	NA	NA	NA	NA	NA	NA	NA	NA	NA	NA	NA	NA	NA	NA
AGBL3	0.0141844	0	0	NA	NA	1	NA	NA	NA	NA	NA	NA	NA	NA	NA	NA	NA	NA	NA	0.03125	1	NA	NA
AGBL4	0.0212766	0.142857	0	NA	NA	1	0.0130119	NA	NA	NA	NA	NA	NA	NA	NA	NA	NA	NA	NA	NA	NA	NA	NA
AGBL4,BEND5	0.0070922	0	0	NA	NA	1	NA	NA	NA	NA	NA	NA	NA	NA	NA	NA	NA	NA	NA	NA	NA	NA	NA
AGBL5	0.0141844	0.0357143	0	NA	NA	1	0.452251	NA	NA	NA	NA	NA	NA	NA	NA	NA	NA	NA	NA	NA	NA	NA	NA
AGK	0.0212766	0	0	NA	NA	1	NA	NA	NA	NA	NA	NA	NA	NA	NA	NA	NA	NA	NA	NA	NA	NA	NA
AGMAT	0.0212766	0	0	NA	NA	1	NA	NA	NA	NA	0.0454545	NA	NA	1	NA	NA	NA	NA	NA	NA	NA	NA	NA
AGO1	0.0141844	0	0	NA	NA	1	NA	NA	NA	NA	NA	NA	NA	NA	NA	NA	NA	NA	NA	NA	NA	NA	NA
AGO2	0.0141844	0.0714286	0	NA	NA	1	0.156818	NA	NA	NA	NA	NA	NA	NA	NA	NA	NA	NA	NA	NA	NA	NA	NA
AGO3	0.0070922	0	0	NA	NA	1	NA	NA	NA	NA	NA	NA	NA	NA	NA	NA	NA	NA	NA	NA	NA	NA	NA
AGO4	0.0070922	0	0	NA	NA	1	NA	NA	NA	NA	NA	NA	NA	NA	NA	NA	NA	NA	NA	NA	NA	NA	NA
AGPAT4	0.0070922	0.0357143	0	NA	NA	1	0.452251	NA	NA	NA	NA	NA	NA	NA	NA	NA	NA	0.0178571	1	NA	NA	NA	NA
AGPAT5	0.0070922	0	0	NA	NA	1	NA	NA	NA	NA	NA	NA	NA	NA	NA	NA	NA	NA	NA	0.03125	1	NA	NA
AGPS	0	0	0	NA	NA	NA	NA	NA	NA	NA	0.0454545	NA	NA	1	NA	NA	NA	0.0178571	1	NA	NA	NA	NA
AGRN	0.035461	0.0714286	0.00892857	NA	NA	1	0.452251	NA	NA	NA	NA	NA	NA	NA	NA	NA	NA	0.0357143	1	NA	NA	NA	NA
AGT	0.0141844	0	0	NA	NA	1	NA	NA	NA	NA	NA	NA	NA	NA	NA	NA	NA	NA	NA	NA	NA	NA	NA
AGTPBP1	0.0212766	0.0714286	0	NA	NA	1	0.156818	NA	NA	NA	0.0454545	NA	NA	1	NA	NA	NA	NA	NA	NA	NA	NA	NA
AGTR1	0.0283688	0.0357143	0	NA	NA	1	0.452251	NA	NA	NA	NA	NA	NA	NA	NA	NA	NA	NA	NA	NA	NA	NA	NA
AGTR2	0.0070922	0	0	NA	NA	1	NA	NA	NA	NA	NA	NA	NA	NA	NA	NA	NA	NA	NA	NA	NA	NA	NA
AGTRAP	0.0070922	0.0357143	0	NA	NA	1	0.452251	NA	NA	NA	NA	NA	NA	NA	NA	NA	NA	NA	NA	NA	NA	NA	NA
AGXT	0.0070922	0	0	NA	NA	1	NA	NA	NA	NA	NA	NA	NA	NA	NA	NA	NA	NA	NA	NA	NA	NA	NA
AGXT2	0.0070922	0	0	NA	NA	1	NA	NA	NA	NA	NA	NA	NA	NA	NA	NA	NA	NA	NA	NA	NA	NA	NA
AHCY	0.0070922	0	0	NA	NA	1	NA	NA	NA	NA	NA	NA	NA	NA	NA	NA	NA	0.0178571	1	NA	NA	NA	NA
AHCYL1	0.0070922	0	0	NA	NA	1	NA	NA	NA	NA	NA	NA	NA	NA	NA	NA	NA	NA	NA	NA	NA	NA	NA
AHCYL2	0.0070922	0	0	NA	NA	1	NA	NA	NA	NA	NA	NA	NA	NA	NA	NA	NA	NA	NA	NA	NA	NA	NA
AHDC1	0	0.0714286	0	NA	NA	NA	0.156818	NA	NA	NA	NA	NA	NA	NA	NA	NA	NA	NA	NA	NA	NA	NA	NA
AHSA1	0.0070922	0	0	NA	NA	1	NA	NA	NA	NA	NA	NA	NA	NA	NA	NA	NA	NA	NA	NA	NA	NA	NA
AHSG	0.0141844	0	0	NA	NA	1	NA	NA	NA	NA	NA	NA	NA	NA	NA	NA	NA	NA	NA	0.03125	1	NA	NA
AIDA	0.0070922	0	0	NA	NA	1	NA	NA	NA	NA	NA	NA	NA	NA	NA	NA	NA	NA	NA	NA	NA	NA	NA
AIFM1	0.0141844	0	0	NA	NA	1	NA	NA	NA	NA	0.0454545	NA	NA	1	NA	NA	NA	NA	NA	NA	NA	NA	NA
AIFM3	0.035461	0.142857	0	NA	NA	1	0.0130119	NA	NA	NA	NA	NA	NA	NA	NA	NA	NA	NA	NA	NA	NA	NA	NA
AIG1	0.0070922	0.0714286	0	NA	NA	1	0.156818	NA	NA	NA	NA	NA	NA	NA	NA	NA	NA	NA	NA	NA	NA	NA	NA
AIMP1	0	0	0	NA	NA	NA	NA	NA	NA	NA	NA	NA	NA	NA	NA	NA	NA	NA	NA	NA	NA	NA	NA
AIMP2	0	0	0	NA	NA	NA	NA	NA	NA	NA	NA	NA	NA	NA	NA	NA	NA	NA	NA	NA	NA	NA	NA
AIP	0	0	0	NA	NA	NA	NA	NA	NA	NA	NA	NA	NA	NA	NA	NA	NA	NA	NA	NA	NA	NA	NA
AIPL1	0.0212766	0	0	NA	NA	1	NA	NA	NA	NA	NA	NA	NA	NA	NA	NA	NA	NA	NA	0.03125	1	NA	NA
AIRE	0.0070922	0.0357143	0	NA	NA	1	0.452251	NA	NA	NA	NA	NA	NA	NA	NA	NA	NA	NA	NA	NA	NA	NA	NA
AJAP1	0.0070922	0	0	NA	NA	1	NA	NA	NA	NA	NA	NA	NA	NA	NA	NA	NA	NA	NA	NA	NA	NA	NA
AJUBA	0	0	0	NA	NA	NA	NA	NA	NA	NA	NA	NA	NA	NA	NA	NA	NA	NA	NA	NA	NA	NA	NA
AK1	0.0070922	0	0	NA	NA	1	NA	NA	NA	NA	0.0454545	NA	NA	1	NA	NA	NA	NA	NA	NA	NA	NA	NA
AK2	0.0070922	0	0	NA	NA	1	NA	NA	NA	NA	NA	NA	NA	NA	NA	NA	NA	0.0357143	1	NA	NA	NA	NA
AK4	0	0.0714286	0	NA	NA	NA	0.156818	NA	NA	NA	NA	NA	NA	NA	NA	NA	NA	0.0178571	1	NA	NA	NA	NA
AK5	0.0141844	0.0357143	0	NA	NA	1	0.452251	NA	NA	NA	NA	NA	NA	NA	NA	NA	NA	NA	NA	NA	NA	NA	NA
AK6	0.0070922	0	0	NA	NA	1	NA	NA	NA	NA	NA	NA	NA	NA	NA	NA	NA	NA	NA	NA	NA	NA	NA
AK8	0	0.0357143	0	NA	NA	NA	0.452251	NA	NA	NA	0.0454545	NA	NA	1	NA	NA	NA	NA	NA	NA	NA	NA	NA
AKAIN1	0.0070922	0.0357143	0	NA	NA	1	0.452251	NA	NA	NA	NA	NA	NA	NA	NA	NA	NA	NA	NA	NA	NA	NA	NA
AKAP1	0.0070922	0	0	NA	NA	1	NA	NA	NA	NA	NA	NA	NA	NA	NA	NA	NA	NA	NA	NA	NA	NA	NA
AKAP11	0.0212766	0.0714286	0	NA	NA	1	0.156818	NA	NA	NA	NA	NA	NA	NA	NA	NA	NA	NA	NA	NA	NA	NA	NA
AKAP2,PALM2-AKAP2	0.0070922	0	0	NA	NA	1	NA	NA	NA	NA	NA	NA	NA	NA	NA	NA	NA	NA	NA	NA	NA	NA	NA
AKAP3	0.0070922	0.0357143	0	NA	NA	1	0.452251	NA	NA	NA	0.0454545	NA	NA	1	NA	NA	NA	NA	NA	NA	NA	NA	NA
AKAP4	0.0070922	0	0	NA	NA	1	NA	NA	NA	NA	NA	NA	NA	NA	NA	NA	NA	0.0178571	1	NA	NA	NA	NA
AKAP5	0.0070922	0	0	NA	NA	1	NA	NA	NA	NA	NA	NA	NA	NA	NA	NA	NA	NA	NA	NA	NA	NA	NA
AKAP6	0.0070922	0.107143	0	NA	NA	1	0.0481068	NA	NA	NA	0.0454545	NA	NA	1	NA	NA	NA	NA	NA	NA	NA	NA	NA
AKAP8	0.0141844	0	0	NA	NA	1	NA	NA	NA	NA	NA	NA	NA	NA	NA	NA	NA	0.0178571	1	NA	NA	NA	NA
AKAP8L	0	0	0	NA	NA	NA	NA	NA	NA	NA	NA	NA	NA	NA	NA	NA	NA	NA	NA	NA	NA	NA	NA
AKAP9	0.0496454	0	0	NA	NA	1	NA	NA	NA	NA	NA	NA	NA	NA	NA	NA	NA	0.0892857	1	NA	NA	NA	NA
AKIRIN1	0	0	0	NA	NA	NA	NA	NA	NA	NA	NA	NA	NA	NA	NA	NA	NA	NA	NA	NA	NA	NA	NA
AKIRIN2	0	0.0357143	0	NA	NA	NA	0.452251	NA	NA	NA	NA	NA	NA	NA	NA	NA	NA	NA	NA	NA	NA	NA	NA
AKNA	0.0212766	0	0	NA	NA	1	NA	NA	NA	NA	NA	NA	NA	NA	NA	NA	NA	NA	NA	0.03125	1	NA	NA
AKR1B1	0	0.0357143	0	NA	NA	NA	0.452251	NA	NA	NA	NA	NA	NA	NA	NA	NA	NA	NA	NA	NA	NA	NA	NA
AKR1B10	0.0212766	0	0	NA	NA	1	NA	NA	NA	NA	0.0454545	NA	NA	1	NA	NA	NA	NA	NA	NA	NA	NA	NA
AKR1C3	0.0070922	0	0	NA	NA	1	NA	NA	NA	NA	NA	NA	NA	NA	NA	NA	NA	NA	NA	NA	NA	NA	NA
AKR1D1	0	0	0	NA	NA	NA	NA	NA	NA	NA	NA	NA	NA	NA	NA	NA	NA	NA	NA	NA	NA	NA	NA
AKT1S1	0.0070922	0	0	NA	NA	1	NA	NA	NA	NA	NA	NA	NA	NA	NA	NA	NA	NA	NA	NA	NA	NA	NA
AKT3	0	0.0357143	0	NA	NA	NA	0.452251	NA	0	0.0128205	NA	NA	NA	NA	NA	NA	NA	NA	NA	NA	NA	NA	NA
AKTIP	0	0.0714286	0	NA	NA	NA	0.156818	NA	NA	NA	NA	NA	NA	NA	NA	NA	NA	NA	NA	NA	NA	NA	NA
ALAD	0	0.0357143	0	NA	NA	NA	0.452251	NA	NA	NA	NA	NA	NA	NA	NA	NA	NA	NA	NA	NA	NA	NA	NA
ALAS1	0.0141844	0	0	NA	NA	1	NA	NA	NA	NA	NA	NA	NA	NA	NA	NA	NA	0.0178571	1	NA	NA	NA	NA
ALAS2	0.0070922	0	0	NA	NA	1	NA	NA	NA	NA	0.0454545	NA	NA	1	NA	NA	NA	0.0178571	1	NA	NA	NA	NA
ALDH16A1	0.0070922	0.107143	0	NA	NA	1	0.0481068	NA	NA	NA	NA	NA	NA	NA	NA	NA	NA	0.0178571	1	NA	NA	NA	NA
ALDH18A1	0.0070922	0	0	NA	NA	1	NA	NA	NA	NA	NA	NA	NA	NA	NA	NA	NA	NA	NA	NA	NA	NA	NA
ALDH1A1	0.0070922	0.0357143	0	NA	NA	1	0.452251	NA	NA	NA	NA	NA	NA	NA	NA	NA	NA	NA	NA	NA	NA	NA	NA
ALDH1A3	0.0070922	0	0	NA	NA	1	NA	NA	NA	NA	NA	NA	NA	NA	NA	NA	NA	NA	NA	NA	NA	NA	NA
ALDH1L2	0.0070922	0	0	NA	NA	1	NA	NA	NA	NA	NA	NA	NA	NA	NA	NA	NA	NA	NA	NA	NA	NA	NA
ALDH3A1	0.0212766	0	0	NA	NA	1	NA	NA	NA	NA	NA	NA	NA	NA	NA	NA	NA	NA	NA	NA	NA	NA	NA
ALDH3B2	0	0.0357143	0	NA	NA	NA	0.452251	NA	NA	NA	NA	NA	NA	NA	NA	NA	NA	NA	NA	NA	NA	NA	NA
ALDH6A1	0.0141844	0	0	NA	NA	1	NA	NA	NA	NA	NA	NA	NA	NA	NA	NA	NA	NA	NA	NA	NA	NA	NA
ALDH7A1	0.0212766	0.0357143	0	NA	NA	1	0.452251	NA	NA	NA	NA	NA	NA	NA	NA	NA	NA	NA	NA	0.03125	1	NA	NA
ALDH8A1	0	0	0	NA	NA	NA	NA	NA	NA	NA	NA	NA	NA	NA	NA	NA	NA	NA	NA	NA	NA	NA	NA
ALDH9A1	0.0070922	0	0	NA	NA	1	NA	NA	NA	NA	NA	NA	NA	NA	NA	NA	NA	NA	NA	NA	NA	NA	NA
ALDOA	0	0.0357143	0	NA	NA	NA	0.452251	NA	NA	NA	NA	NA	NA	NA	NA	NA	NA	NA	NA	NA	NA	NA	NA
ALG10	0.0141844	0.0357143	0	NA	NA	1	0.452251	NA	NA	NA	NA	NA	NA	NA	NA	NA	NA	NA	NA	NA	NA	NA	NA
ALG11	0	0	0	NA	NA	NA	NA	NA	NA	NA	NA	NA	NA	NA	NA	NA	NA	NA	NA	NA	NA	NA	NA
ALG12	0.0141844	0	0	NA	NA	1	NA	NA	NA	NA	NA	NA	NA	NA	NA	NA	NA	NA	NA	NA	NA	NA	NA
ALG14	0.0141844	0.0357143	0	NA	NA	1	0.452251	NA	NA	NA	NA	NA	NA	NA	NA	NA	NA	NA	NA	NA	NA	NA	NA
ALG1L	0.0070922	0	0	NA	NA	1	NA	NA	NA	NA	NA	NA	NA	NA	NA	NA	NA	NA	NA	NA	NA	NA	NA
ALG5	0	0	0	NA	NA	NA	NA	NA	NA	NA	NA	NA	NA	NA	NA	NA	NA	NA	NA	NA	NA	NA	NA
ALG6	0.0212766	0	0	NA	NA	1	NA	NA	NA	NA	NA	NA	NA	NA	NA	NA	NA	NA	NA	NA	NA	NA	NA
ALG8	0	0	0	NA	NA	NA	NA	NA	NA	NA	NA	NA	NA	NA	NA	NA	NA	NA	NA	NA	NA	NA	NA
ALG9	0	0	0	NA	NA	NA	NA	NA	NA	NA	NA	NA	NA	NA	NA	NA	NA	NA	NA	NA	NA	NA	NA
ALK	0.0425532	0.142857	0	NA	NA	1	0.0130119	NA	0.030303	0	NA	0	0.00549451	NA	1	0.358209	1	NA	NA	NA	NA	NA	NA
ALKBH1	0	0	0	NA	NA	NA	NA	NA	NA	NA	NA	NA	NA	NA	NA	NA	NA	NA	NA	NA	NA	NA	NA
ALKBH3	0.0070922	0	0	NA	NA	1	NA	NA	NA	NA	NA	NA	NA	NA	NA	NA	NA	NA	NA	0.03125	1	NA	NA
ALKBH5	0	0	0	NA	NA	NA	NA	NA	NA	NA	NA	NA	NA	NA	NA	NA	NA	NA	NA	NA	NA	NA	NA
ALKBH8	0.0070922	0.0357143	0	NA	NA	1	0.452251	NA	NA	NA	NA	NA	NA	NA	NA	NA	NA	NA	NA	NA	NA	NA	NA
ALMS1	0.0212766	0	0	NA	NA	1	NA	NA	NA	NA	NA	NA	NA	NA	NA	NA	NA	NA	NA	NA	NA	NA	NA
ALOX12	0.0070922	0	0	NA	NA	1	NA	NA	NA	NA	NA	NA	NA	NA	NA	NA	NA	NA	NA	NA	NA	NA	NA
ALOX12B	0.035461	0.107143	0	NA	NA	1	0.0481068	NA	NA	NA	NA	NA	NA	NA	NA	NA	NA	NA	NA	NA	NA	NA	NA
ALOX15	0	0.0357143	0	NA	NA	NA	0.452251	NA	NA	NA	NA	NA	NA	NA	NA	NA	NA	NA	NA	NA	NA	NA	NA
ALOX15B	0.0070922	0.0357143	0	NA	NA	1	0.452251	NA	NA	NA	NA	NA	NA	NA	NA	NA	NA	NA	NA	NA	NA	NA	NA
ALOX5AP	0	0.0357143	0	NA	NA	NA	0.452251	NA	NA	NA	NA	NA	NA	NA	NA	NA	NA	NA	NA	NA	NA	NA	NA
ALPI	0	0	0	NA	NA	NA	NA	NA	NA	NA	NA	NA	NA	NA	NA	NA	NA	NA	NA	NA	NA	NA	NA
ALPL	0.0141844	0.0714286	0	NA	NA	1	0.156818	NA	NA	NA	NA	NA	NA	NA	NA	NA	NA	0.0178571	1	NA	NA	NA	NA
ALPPL2	0.0070922	0.0357143	0	NA	NA	1	0.452251	NA	NA	NA	NA	NA	NA	NA	NA	NA	NA	NA	NA	NA	NA	NA	NA
ALS2	0.0141844	0.0357143	0	NA	NA	1	0.452251	NA	NA	NA	0.0454545	NA	NA	1	NA	NA	NA	NA	NA	NA	NA	NA	NA
ALS2CL	0.0212766	0.0357143	0	NA	NA	1	0.452251	NA	NA	NA	NA	NA	NA	NA	NA	NA	NA	0.0178571	1	NA	NA	NA	NA
ALS2CR11	0.0070922	0	0	NA	NA	1	NA	NA	NA	NA	NA	NA	NA	NA	NA	NA	NA	0.0178571	1	NA	NA	NA	NA
ALX1	0	0.0357143	0	NA	NA	NA	0.452251	NA	NA	NA	NA	NA	NA	NA	NA	NA	NA	NA	NA	NA	NA	NA	NA
ALYREF	0.0070922	0	0	NA	NA	1	NA	NA	NA	NA	NA	NA	NA	NA	NA	NA	NA	NA	NA	NA	NA	NA	NA
AMBN	0.0070922	0	0	NA	NA	1	NA	NA	NA	NA	NA	NA	NA	NA	NA	NA	NA	NA	NA	NA	NA	NA	NA
AMBRA1	0.0212766	0	0	NA	NA	1	NA	NA	NA	NA	NA	NA	NA	NA	NA	NA	NA	0.0357143	1	NA	NA	NA	NA
AMD1	0	0.0357143	0	NA	NA	NA	0.452251	NA	NA	NA	NA	NA	NA	NA	NA	NA	NA	NA	NA	NA	NA	NA	NA
AMDHD1	0.0070922	0.0714286	0	NA	NA	1	0.156818	NA	NA	NA	NA	NA	NA	NA	NA	NA	NA	NA	NA	NA	NA	NA	NA
AMDHD2	0.0070922	0	0	NA	NA	1	NA	NA	NA	NA	NA	NA	NA	NA	NA	NA	NA	NA	NA	NA	NA	NA	NA
AMELX	0	0	0	NA	NA	NA	NA	NA	NA	NA	NA	NA	NA	NA	NA	NA	NA	NA	NA	NA	NA	NA	NA
AMER1	0.035461	0	0	NA	NA	1	NA	NA	NA	NA	NA	NA	NA	NA	NA	NA	NA	0.0178571	1	NA	NA	NA	NA
AMER2	0.0070922	0	0	NA	NA	1	NA	NA	NA	NA	NA	NA	NA	NA	NA	NA	NA	NA	NA	NA	NA	NA	NA
AMER3	0.0212766	0	0	NA	NA	1	NA	NA	NA	NA	NA	NA	NA	NA	NA	NA	NA	NA	NA	NA	NA	NA	NA
AMFR	0.0141844	0	0	NA	NA	1	NA	NA	NA	NA	NA	NA	NA	NA	NA	NA	NA	NA	NA	NA	NA	NA	NA
AMHR2	0.0070922	0	0	NA	NA	1	NA	NA	NA	NA	NA	NA	NA	NA	NA	NA	NA	NA	NA	NA	NA	NA	NA
AMIGO1	0.0141844	0	0	NA	NA	1	NA	NA	NA	NA	NA	NA	NA	NA	NA	NA	NA	NA	NA	NA	NA	NA	NA
AMIGO3	0.0070922	0.0357143	0	NA	NA	1	0.452251	NA	NA	NA	NA	NA	NA	NA	NA	NA	NA	NA	NA	NA	NA	NA	NA
AMMECR1	0.0141844	0	0	NA	NA	1	NA	NA	NA	NA	NA	NA	NA	NA	NA	NA	NA	NA	NA	NA	NA	NA	NA
AMMECR1L	0	0	0	NA	NA	NA	NA	NA	NA	NA	NA	NA	NA	NA	NA	NA	NA	NA	NA	NA	NA	NA	NA
AMN1	0.0070922	0	0	NA	NA	1	NA	NA	NA	NA	NA	NA	NA	NA	NA	NA	NA	NA	NA	NA	NA	NA	NA
AMOT	0.0141844	0.0357143	0	NA	NA	1	0.452251	NA	NA	NA	0.0909091	NA	NA	1	NA	NA	NA	0.0178571	1	0.03125	1	NA	NA
AMOTL1	0.0141844	0	0	NA	NA	1	NA	NA	NA	NA	0.0454545	NA	NA	1	NA	NA	NA	NA	NA	NA	NA	NA	NA
AMOTL2	0.0141844	0	0	NA	NA	1	NA	NA	NA	NA	NA	NA	NA	NA	NA	NA	NA	NA	NA	NA	NA	NA	NA
AMPD1	0.0070922	0	0	NA	NA	1	NA	NA	NA	NA	NA	NA	NA	NA	NA	NA	NA	NA	NA	NA	NA	NA	NA
AMPD3	0.0425532	0.0714286	0	NA	NA	1	0.156818	NA	NA	NA	NA	NA	NA	NA	NA	NA	NA	NA	NA	NA	NA	NA	NA
AMPH	0.0070922	0.0714286	0	NA	NA	1	0.156818	NA	NA	NA	NA	NA	NA	NA	NA	NA	NA	0.0178571	1	NA	NA	NA	NA
AMTN	0.0070922	0	0	NA	NA	1	NA	NA	NA	NA	NA	NA	NA	NA	NA	NA	NA	NA	NA	NA	NA	NA	NA
AMZ1	0	0	0	NA	NA	NA	NA	NA	NA	NA	NA	NA	NA	NA	NA	NA	NA	NA	NA	0.03125	1	NA	NA
AMZ2	0.0070922	0	0	NA	NA	1	NA	NA	NA	NA	NA	NA	NA	NA	NA	NA	NA	NA	NA	NA	NA	NA	NA
ANAPC1	0.0141844	0.0357143	0	NA	NA	1	0.452251	NA	NA	NA	NA	NA	NA	NA	NA	NA	NA	NA	NA	NA	NA	NA	NA
ANAPC10	0	0.0357143	0	NA	NA	NA	0.452251	NA	NA	NA	NA	NA	NA	NA	NA	NA	NA	NA	NA	NA	NA	NA	NA
ANAPC13	0.0070922	0	0	NA	NA	1	NA	NA	NA	NA	NA	NA	NA	NA	NA	NA	NA	NA	NA	NA	NA	NA	NA
ANAPC16	0.0070922	0	0	NA	NA	1	NA	NA	NA	NA	NA	NA	NA	NA	NA	NA	NA	NA	NA	NA	NA	NA	NA
ANAPC2	0.0425532	0.0357143	0	NA	NA	1	0.452251	NA	NA	NA	0.0454545	NA	NA	1	NA	NA	NA	NA	NA	NA	NA	NA	NA
ANAPC4	0.0070922	0	0	NA	NA	1	NA	NA	NA	NA	NA	NA	NA	NA	NA	NA	NA	NA	NA	NA	NA	NA	NA
ANAPC5	0.0070922	0	0	NA	NA	1	NA	NA	NA	NA	0.0454545	NA	NA	1	NA	NA	NA	NA	NA	NA	NA	NA	NA
ANAPC7	0.0212766	0.0357143	0	NA	NA	1	0.452251	NA	NA	NA	NA	NA	NA	NA	NA	NA	NA	NA	NA	NA	NA	NA	NA
ANGEL2	0.0070922	0	0	NA	NA	1	NA	NA	NA	NA	NA	NA	NA	NA	NA	NA	NA	NA	NA	NA	NA	NA	NA
ANGPT1	0.0283688	0.0714286	0	NA	NA	1	0.156818	NA	NA	NA	NA	NA	NA	NA	NA	NA	NA	NA	NA	NA	NA	NA	NA
ANGPTL2	0	0	0	NA	NA	NA	NA	NA	NA	NA	NA	NA	NA	NA	NA	NA	NA	NA	NA	NA	NA	NA	NA
ANGPTL3	0	0.0357143	0	NA	NA	NA	0.452251	NA	NA	NA	NA	NA	NA	NA	NA	NA	NA	NA	NA	NA	NA	NA	NA
ANGPTL5	0.0070922	0.0357143	0	NA	NA	1	0.452251	NA	NA	NA	0.0454545	NA	NA	1	NA	NA	NA	NA	NA	NA	NA	NA	NA
ANGPTL6	0.0141844	0	0	NA	NA	1	NA	NA	NA	NA	NA	NA	NA	NA	NA	NA	NA	0.0178571	1	NA	NA	NA	NA
ANKDD1B	0	0.0357143	0	NA	NA	NA	0.452251	NA	NA	NA	NA	NA	NA	NA	NA	NA	NA	NA	NA	NA	NA	NA	NA
ANKFN1	0.0070922	0.0714286	0	NA	NA	1	0.156818	NA	NA	NA	NA	NA	NA	NA	NA	NA	NA	NA	NA	0.03125	1	NA	NA
ANKHD1,ANKHD1-EIF4EBP3	0.0141844	0.0714286	0	NA	NA	1	0.156818	NA	NA	NA	NA	NA	NA	NA	NA	NA	NA	NA	NA	NA	NA	NA	NA
ANKHD1-EIF4EBP3	0	0.0357143	0	NA	NA	NA	0.452251	NA	NA	NA	NA	NA	NA	NA	NA	NA	NA	NA	NA	NA	NA	NA	NA
ANKIB1	0.0212766	0.0357143	0	NA	NA	1	0.452251	NA	NA	NA	NA	NA	NA	NA	NA	NA	NA	0.0178571	1	NA	NA	NA	NA
ANKK1	0.0070922	0	0	NA	NA	1	NA	NA	NA	NA	NA	NA	NA	NA	NA	NA	NA	NA	NA	NA	NA	NA	NA
ANKLE2	0.0070922	0.0357143	0	NA	NA	1	0.452251	NA	NA	NA	0.0909091	NA	NA	1	NA	NA	NA	NA	NA	NA	NA	NA	NA
ANKMY1,DUSP28	0	0.0357143	0	NA	NA	NA	0.452251	NA	NA	NA	NA	NA	NA	NA	NA	NA	NA	NA	NA	NA	NA	NA	NA
ANKMY2	0.0212766	0.0357143	0	NA	NA	1	0.452251	NA	NA	NA	NA	NA	NA	NA	NA	NA	NA	NA	NA	NA	NA	NA	NA
ANKRA2	0	0	0	NA	NA	NA	NA	NA	NA	NA	NA	NA	NA	NA	NA	NA	NA	NA	NA	NA	NA	NA	NA
ANKRD1	0.0141844	0	0	NA	NA	1	NA	NA	NA	NA	NA	NA	NA	NA	NA	NA	NA	NA	NA	NA	NA	NA	NA
ANKRD12	0.0212766	0	0	NA	NA	1	NA	NA	NA	NA	NA	NA	NA	NA	NA	NA	NA	NA	NA	NA	NA	NA	NA
ANKRD13A	0.0212766	0	0	NA	NA	1	NA	NA	NA	NA	NA	NA	NA	NA	NA	NA	NA	NA	NA	NA	NA	NA	NA
ANKRD13B	0.0070922	0	0	NA	NA	1	NA	NA	NA	NA	NA	NA	NA	NA	NA	NA	NA	NA	NA	NA	NA	NA	NA
ANKRD13C	0.0212766	0	0	NA	NA	1	NA	NA	NA	NA	NA	NA	NA	NA	NA	NA	NA	NA	NA	NA	NA	NA	NA
ANKRD13D	0.0141844	0	0	NA	NA	1	NA	NA	NA	NA	NA	NA	NA	NA	NA	NA	NA	NA	NA	NA	NA	NA	NA
ANKRD16	0.0283688	0.0357143	0	NA	NA	1	0.452251	NA	NA	NA	NA	NA	NA	NA	NA	NA	NA	0.0178571	1	NA	NA	NA	NA
ANKRD17	0.0283688	0.0714286	0	NA	NA	1	0.156818	NA	NA	NA	0.0454545	NA	NA	1	NA	NA	NA	NA	NA	NA	NA	NA	NA
ANKRD18DP	0.0070922	0.0357143	0	NA	NA	1	0.452251	NA	NA	NA	NA	NA	NA	NA	NA	NA	NA	NA	NA	NA	NA	NA	NA
ANKRD2	0.0141844	0	0	NA	NA	1	NA	NA	NA	NA	NA	NA	NA	NA	NA	NA	NA	NA	NA	NA	NA	NA	NA
ANKRD20A5P	0.0070922	0	0	NA	NA	1	NA	NA	NA	NA	NA	NA	NA	NA	NA	NA	NA	NA	NA	NA	NA	NA	NA
ANKRD20A9P	0	0.0357143	0	NA	NA	NA	0.452251	NA	NA	NA	NA	NA	NA	NA	NA	NA	NA	NA	NA	NA	NA	NA	NA
ANKRD22	0.0070922	0	0	NA	NA	1	NA	NA	NA	NA	NA	NA	NA	NA	NA	NA	NA	NA	NA	NA	NA	NA	NA
ANKRD27	0.0070922	0	0	NA	NA	1	NA	NA	NA	NA	0.0454545	NA	NA	1	NA	NA	NA	NA	NA	NA	NA	NA	NA
ANKRD28	0.0070922	0.0714286	0	NA	NA	1	0.156818	NA	NA	NA	0.0454545	NA	NA	1	NA	NA	NA	NA	NA	NA	NA	NA	NA
ANKRD29	0.0212766	0	0	NA	NA	1	NA	NA	NA	NA	NA	NA	NA	NA	NA	NA	NA	NA	NA	NA	NA	NA	NA
ANKRD30A	0.0141844	0	0	NA	NA	1	NA	NA	NA	NA	NA	NA	NA	NA	NA	NA	NA	NA	NA	NA	NA	NA	NA
ANKRD30BL	0	0.0714286	0	NA	NA	NA	0.156818	NA	NA	NA	NA	NA	NA	NA	NA	NA	NA	NA	NA	NA	NA	NA	NA
ANKRD30BP2	0	0.0357143	0	NA	NA	NA	0.452251	NA	NA	NA	NA	NA	NA	NA	NA	NA	NA	NA	NA	NA	NA	NA	NA
ANKRD31	0.0070922	0	0	NA	NA	1	NA	NA	NA	NA	0.0454545	NA	NA	1	NA	NA	NA	NA	NA	NA	NA	NA	NA
ANKRD33	0	0.0357143	0	NA	NA	NA	0.452251	NA	NA	NA	NA	NA	NA	NA	NA	NA	NA	NA	NA	NA	NA	NA	NA
ANKRD33B	0.0070922	0.0357143	0	NA	NA	1	0.452251	NA	NA	NA	NA	NA	NA	NA	NA	NA	NA	0.0178571	1	NA	NA	NA	NA
ANKRD34B	0.0070922	0	0	NA	NA	1	NA	NA	NA	NA	0.0454545	NA	NA	1	NA	NA	NA	NA	NA	0.03125	1	NA	NA
ANKRD36	0	0.0357143	0	NA	NA	NA	0.452251	NA	NA	NA	NA	NA	NA	NA	NA	NA	NA	NA	NA	NA	NA	NA	NA
ANKRD36BP2	0.0070922	0.0714286	0	NA	NA	1	0.156818	NA	NA	NA	NA	NA	NA	NA	NA	NA	NA	NA	NA	NA	NA	NA	NA
ANKRD36C	0.0070922	0	0	NA	NA	1	NA	NA	NA	NA	NA	NA	NA	NA	NA	NA	NA	NA	NA	NA	NA	NA	NA
ANKRD40	0	0	0	NA	NA	NA	NA	NA	NA	NA	0.0454545	NA	NA	1	NA	NA	NA	NA	NA	NA	NA	NA	NA
ANKRD44	0	0	0	NA	NA	NA	NA	NA	NA	NA	NA	NA	NA	NA	NA	NA	NA	NA	NA	0.03125	1	NA	NA
ANKRD45	0.0070922	0	0	NA	NA	1	NA	NA	NA	NA	NA	NA	NA	NA	NA	NA	NA	NA	NA	NA	NA	NA	NA
ANKRD46	0.0141844	0.0357143	0	NA	NA	1	0.452251	NA	NA	NA	NA	NA	NA	NA	NA	NA	NA	NA	NA	NA	NA	NA	NA
ANKRD49	0	0	0	NA	NA	NA	NA	NA	NA	NA	NA	NA	NA	NA	NA	NA	NA	NA	NA	NA	NA	NA	NA
ANKRD50	0.0212766	0.0357143	0	NA	NA	1	0.452251	NA	NA	NA	NA	NA	NA	NA	NA	NA	NA	NA	NA	NA	NA	NA	NA
ANKRD52	0.0070922	0	0	NA	NA	1	NA	NA	NA	NA	0.0454545	NA	NA	1	NA	NA	NA	NA	NA	NA	NA	NA	NA
ANKRD53	0.0070922	0.0357143	0	NA	NA	1	0.452251	NA	NA	NA	NA	NA	NA	NA	NA	NA	NA	NA	NA	0.03125	1	NA	NA
ANKRD55	0	0	0	NA	NA	NA	NA	NA	NA	NA	NA	NA	NA	NA	NA	NA	NA	NA	NA	NA	NA	NA	NA
ANKRD6	0.0141844	0.0714286	0	NA	NA	1	0.156818	NA	NA	NA	NA	NA	NA	NA	NA	NA	NA	NA	NA	NA	NA	NA	NA
ANKRD60	0.0070922	0	0	NA	NA	1	NA	NA	NA	NA	NA	NA	NA	NA	NA	NA	NA	NA	NA	NA	NA	NA	NA
ANKRD7	0.0070922	0	0	NA	NA	1	NA	NA	NA	NA	NA	NA	NA	NA	NA	NA	NA	NA	NA	NA	NA	NA	NA
ANKRD9	0	0.0357143	0	NA	NA	NA	0.452251	NA	NA	NA	NA	NA	NA	NA	NA	NA	NA	NA	NA	NA	NA	NA	NA
ANKS1B	0.0212766	0.0714286	0	NA	NA	1	0.156818	NA	NA	NA	0.0454545	NA	NA	1	NA	NA	NA	0.0178571	1	NA	NA	NA	NA
ANKS3	0.0070922	0	0	NA	NA	1	NA	NA	NA	NA	NA	NA	NA	NA	NA	NA	NA	0.0178571	1	NA	NA	NA	NA
ANKS6	0.0141844	0	0	NA	NA	1	NA	NA	NA	NA	NA	NA	NA	NA	NA	NA	NA	NA	NA	NA	NA	NA	NA
ANKUB1	0.0070922	0	0	NA	NA	1	NA	NA	NA	NA	NA	NA	NA	NA	NA	NA	NA	NA	NA	NA	NA	NA	NA
ANLN	0.0141844	0.0714286	0	NA	NA	1	0.156818	NA	NA	NA	0.0454545	NA	NA	1	NA	NA	NA	NA	NA	NA	NA	NA	NA
ANO1	0.0070922	0.0357143	0	NA	NA	1	0.452251	NA	NA	NA	NA	NA	NA	NA	NA	NA	NA	NA	NA	NA	NA	NA	NA
ANO10	0.0212766	0.0357143	0	NA	NA	1	0.452251	NA	NA	NA	NA	NA	NA	NA	NA	NA	NA	NA	NA	NA	NA	NA	NA
ANO3	0.0212766	0.107143	0	NA	NA	1	0.0481068	NA	NA	NA	NA	NA	NA	NA	NA	NA	NA	NA	NA	NA	NA	NA	NA
ANO4	0.0283688	0.0714286	0	NA	NA	1	0.156818	NA	NA	NA	0.0454545	NA	NA	1	NA	NA	NA	NA	NA	NA	NA	NA	NA
ANO5	0.0070922	0	0	NA	NA	1	NA	NA	NA	NA	NA	NA	NA	NA	NA	NA	NA	NA	NA	NA	NA	NA	NA
ANO6	0.0141844	0.0357143	0	NA	NA	1	0.452251	NA	NA	NA	0.0454545	NA	NA	1	NA	NA	NA	NA	NA	NA	NA	NA	NA
ANO7	0.0141844	0	0	NA	NA	1	NA	NA	NA	NA	NA	NA	NA	NA	NA	NA	NA	NA	NA	NA	NA	NA	NA
ANO9	0.0212766	0	0	NA	NA	1	NA	NA	NA	NA	0.0454545	NA	NA	1	NA	NA	NA	NA	NA	NA	NA	NA	NA
ANOS1	0.0141844	0.0357143	0	NA	NA	1	0.452251	NA	NA	NA	NA	NA	NA	NA	NA	NA	NA	NA	NA	NA	NA	NA	NA
ANP32C	0.0141844	0	0	NA	NA	1	NA	NA	NA	NA	NA	NA	NA	NA	NA	NA	NA	NA	NA	NA	NA	NA	NA
ANP32E	0.0070922	0	0	NA	NA	1	NA	NA	NA	NA	NA	NA	NA	NA	NA	NA	NA	NA	NA	NA	NA	NA	NA
ANTXR1	0.0070922	0	0	NA	NA	1	NA	NA	NA	NA	NA	NA	NA	NA	NA	NA	NA	NA	NA	NA	NA	NA	NA
ANXA1	0	0.0357143	0	NA	NA	NA	0.452251	NA	NA	NA	NA	NA	NA	NA	NA	NA	NA	NA	NA	NA	NA	NA	NA
ANXA10	0.0070922	0	0	NA	NA	1	NA	NA	NA	NA	NA	NA	NA	NA	NA	NA	NA	NA	NA	NA	NA	NA	NA
ANXA11	0.0070922	0.0714286	0	NA	NA	1	0.156818	NA	NA	NA	NA	NA	NA	NA	NA	NA	NA	NA	NA	NA	NA	NA	NA
ANXA13	0.0070922	0	0	NA	NA	1	NA	NA	NA	NA	0.0454545	NA	NA	1	NA	NA	NA	NA	NA	NA	NA	NA	NA
ANXA2	0.0070922	0.0357143	0	NA	NA	1	0.452251	NA	NA	NA	0.0454545	NA	NA	1	NA	NA	NA	NA	NA	NA	NA	NA	NA
ANXA3	0.0141844	0	0	NA	NA	1	NA	NA	NA	NA	0.0454545	NA	NA	1	NA	NA	NA	NA	NA	NA	NA	NA	NA
ANXA4	0.0141844	0.0357143	0	NA	NA	1	0.452251	NA	NA	NA	NA	NA	NA	NA	NA	NA	NA	NA	NA	NA	NA	NA	NA
ANXA5	0	0	0	NA	NA	NA	NA	NA	NA	NA	NA	NA	NA	NA	NA	NA	NA	NA	NA	NA	NA	NA	NA
ANXA6	0.0141844	0	0	NA	NA	1	NA	NA	NA	NA	0.0454545	NA	NA	1	NA	NA	NA	NA	NA	NA	NA	NA	NA
AOAH	0.0141844	0.0357143	0	NA	NA	1	0.452251	NA	NA	NA	NA	NA	NA	NA	NA	NA	NA	NA	NA	NA	NA	NA	NA
AOC2	0.0070922	0	0	NA	NA	1	NA	NA	NA	NA	NA	NA	NA	NA	NA	NA	NA	NA	NA	NA	NA	NA	NA
AOX3P-AOX2P	0	0.0357143	0	NA	NA	NA	0.452251	NA	NA	NA	NA	NA	NA	NA	NA	NA	NA	NA	NA	NA	NA	NA	NA
AP1B1	0.0141844	0.0357143	0	NA	NA	1	0.452251	NA	NA	NA	NA	NA	NA	NA	NA	NA	NA	NA	NA	NA	NA	NA	NA
AP1G1	0.0070922	0	0	NA	NA	1	NA	NA	NA	NA	0.0454545	NA	NA	1	NA	NA	NA	NA	NA	NA	NA	NA	NA
AP1M1	0.0070922	0.0357143	0	NA	NA	1	0.452251	NA	NA	NA	NA	NA	NA	NA	NA	NA	NA	NA	NA	NA	NA	NA	NA
AP1M2	0.0070922	0.0714286	0	NA	NA	1	0.156818	NA	NA	NA	NA	NA	NA	NA	NA	NA	NA	NA	NA	NA	NA	NA	NA
AP1S2	0.0070922	0	0	NA	NA	1	NA	NA	NA	NA	NA	NA	NA	NA	NA	NA	NA	NA	NA	NA	NA	NA	NA
AP1S3	0.0141844	0.0357143	0	NA	NA	1	0.452251	NA	NA	NA	NA	NA	NA	NA	NA	NA	NA	NA	NA	NA	NA	NA	NA
AP2A1	0.0212766	0.0714286	0	NA	NA	1	0.156818	NA	NA	NA	NA	NA	NA	NA	NA	NA	NA	0.0357143	1	NA	NA	NA	NA
AP2B1	0	0.0357143	0	NA	NA	NA	0.452251	NA	NA	NA	NA	NA	NA	NA	NA	NA	NA	NA	NA	NA	NA	NA	NA
AP2M1	0.0070922	0	0	NA	NA	1	NA	NA	NA	NA	NA	NA	NA	NA	NA	NA	NA	NA	NA	NA	NA	NA	NA
AP3B2	0.0070922	0	0	NA	NA	1	NA	NA	NA	NA	NA	NA	NA	NA	NA	NA	NA	NA	NA	NA	NA	NA	NA
AP3M1	0	0	0	NA	NA	NA	NA	NA	NA	NA	0.0454545	NA	NA	1	NA	NA	NA	NA	NA	NA	NA	NA	NA
AP3M2	0	0	0	NA	NA	NA	NA	NA	NA	NA	NA	NA	NA	NA	NA	NA	NA	NA	NA	NA	NA	NA	NA
AP3S1	0.0070922	0	0	NA	NA	1	NA	NA	NA	NA	NA	NA	NA	NA	NA	NA	NA	NA	NA	NA	NA	NA	NA
AP3S2	0.0070922	0.0357143	0	NA	NA	1	0.452251	NA	NA	NA	NA	NA	NA	NA	NA	NA	NA	NA	NA	NA	NA	NA	NA
AP3S2,C15orf38-AP3S2	0	0	0	NA	NA	NA	NA	NA	NA	NA	NA	NA	NA	NA	NA	NA	NA	0.0178571	1	NA	NA	NA	NA
AP4B1	0	0	0	NA	NA	NA	NA	NA	NA	NA	NA	NA	NA	NA	NA	NA	NA	NA	NA	NA	NA	NA	NA
AP4S1	0.0141844	0.0357143	0	NA	NA	1	0.452251	NA	NA	NA	NA	NA	NA	NA	NA	NA	NA	NA	NA	NA	NA	NA	NA
AP5M1	0	0	0	NA	NA	NA	NA	NA	NA	NA	NA	NA	NA	NA	NA	NA	NA	NA	NA	NA	NA	NA	NA
APAF1	0.0141844	0.0357143	0	NA	NA	1	0.452251	NA	NA	NA	NA	NA	NA	NA	NA	NA	NA	NA	NA	NA	NA	NA	NA
APBA2	0.035461	0	0	NA	NA	1	NA	NA	NA	NA	0.0454545	NA	NA	1	NA	NA	NA	NA	NA	NA	NA	NA	NA
APBA3	0.0141844	0.0357143	0	NA	NA	1	0.452251	NA	NA	NA	NA	NA	NA	NA	NA	NA	NA	NA	NA	NA	NA	NA	NA
APBB1IP	0.0070922	0.0357143	0	NA	NA	1	0.452251	NA	NA	NA	NA	NA	NA	NA	NA	NA	NA	0.0178571	1	NA	NA	NA	NA
APBB2	0.0212766	0.0714286	0	NA	NA	1	0.156818	NA	NA	NA	0.0454545	NA	NA	1	NA	NA	NA	NA	NA	NA	NA	NA	NA
APC2	0.0283688	0.0714286	0	NA	NA	1	0.156818	NA	NA	NA	NA	NA	NA	NA	NA	NA	NA	NA	NA	NA	NA	NA	NA
APCDD1	0.0070922	0	0	NA	NA	1	NA	NA	NA	NA	NA	NA	NA	NA	NA	NA	NA	NA	NA	NA	NA	NA	NA
APCDD1L	0.0070922	0	0	NA	NA	1	NA	NA	NA	NA	0.0454545	NA	NA	1	NA	NA	NA	NA	NA	NA	NA	NA	NA
APEH	0.0141844	0	0	NA	NA	1	NA	NA	NA	NA	NA	NA	NA	NA	NA	NA	NA	NA	NA	NA	NA	NA	NA
APEX1	0.0070922	0	0	NA	NA	1	NA	NA	NA	NA	NA	NA	NA	NA	NA	NA	NA	NA	NA	NA	NA	NA	NA
APEX2	0.0070922	0.0357143	0	NA	NA	1	0.452251	NA	NA	NA	NA	NA	NA	NA	NA	NA	NA	NA	NA	NA	NA	NA	NA
APH1A	0	0	0	NA	NA	NA	NA	NA	NA	NA	NA	NA	NA	NA	NA	NA	NA	NA	NA	NA	NA	NA	NA
APH1B	0.0141844	0	0	NA	NA	1	NA	NA	NA	NA	NA	NA	NA	NA	NA	NA	NA	0.0178571	1	NA	NA	NA	NA
API5	0	0	0	NA	NA	NA	NA	NA	NA	NA	NA	NA	NA	NA	NA	NA	NA	NA	NA	NA	NA	NA	NA
APLNR	0.0070922	0	0	NA	NA	1	NA	NA	NA	NA	NA	NA	NA	NA	NA	NA	NA	NA	NA	NA	NA	NA	NA
APLP1	0.0283688	0	0	NA	NA	1	NA	NA	NA	NA	0.0454545	NA	NA	1	NA	NA	NA	NA	NA	NA	NA	NA	NA
APLP2	0.0070922	0.0714286	0	NA	NA	1	0.156818	NA	NA	NA	NA	NA	NA	NA	NA	NA	NA	0.0178571	1	NA	NA	NA	NA
APOA1	0.0070922	0	0	NA	NA	1	NA	NA	NA	NA	NA	NA	NA	NA	NA	NA	NA	NA	NA	NA	NA	NA	NA
APOA5	0.0212766	0	0	NA	NA	1	NA	NA	NA	NA	NA	NA	NA	NA	NA	NA	NA	NA	NA	NA	NA	NA	NA
APOBEC1	0.0070922	0.0357143	0	NA	NA	1	0.452251	NA	NA	NA	NA	NA	NA	NA	NA	NA	NA	NA	NA	NA	NA	NA	NA
APOBEC2	0	0.0357143	0	NA	NA	NA	0.452251	NA	NA	NA	NA	NA	NA	NA	NA	NA	NA	NA	NA	NA	NA	NA	NA
APOBEC3F	0	0	0	NA	NA	NA	NA	NA	NA	NA	NA	NA	NA	NA	NA	NA	NA	NA	NA	NA	NA	NA	NA
APOBEC3G	0.0070922	0	0	NA	NA	1	NA	NA	NA	NA	NA	NA	NA	NA	NA	NA	NA	NA	NA	NA	NA	NA	NA
APOBEC3H	0.0070922	0	0	NA	NA	1	NA	NA	NA	NA	NA	NA	NA	NA	NA	NA	NA	NA	NA	NA	NA	NA	NA
APOBEC4	0.0070922	0	0	NA	NA	1	NA	NA	NA	NA	NA	NA	NA	NA	NA	NA	NA	NA	NA	NA	NA	NA	NA
APOC2	0.0070922	0	0	NA	NA	1	NA	NA	NA	NA	NA	NA	NA	NA	NA	NA	NA	NA	NA	NA	NA	NA	NA
APOF	0.0070922	0	0	NA	NA	1	NA	NA	NA	NA	NA	NA	NA	NA	NA	NA	NA	NA	NA	NA	NA	NA	NA
APOL1	0.0141844	0	0	NA	NA	1	NA	NA	NA	NA	NA	NA	NA	NA	NA	NA	NA	0.0178571	1	NA	NA	NA	NA
APOL3	0.035461	0	0	NA	NA	1	NA	NA	NA	NA	NA	NA	NA	NA	NA	NA	NA	NA	NA	NA	NA	NA	NA
APOL6	0.035461	0	0	NA	NA	1	NA	NA	NA	NA	NA	NA	NA	NA	NA	NA	NA	0.0178571	1	NA	NA	NA	NA
APOLD1	0.0070922	0.0357143	0	NA	NA	1	0.452251	NA	NA	NA	NA	NA	NA	NA	NA	NA	NA	NA	NA	NA	NA	NA	NA
APOO	0.0070922	0	0	NA	NA	1	NA	NA	NA	NA	NA	NA	NA	NA	NA	NA	NA	NA	NA	NA	NA	NA	NA
APOOL	0.0070922	0	0	NA	NA	1	NA	NA	NA	NA	NA	NA	NA	NA	NA	NA	NA	NA	NA	NA	NA	NA	NA
APOPT1	0.0070922	0	0	NA	NA	1	NA	NA	NA	NA	NA	NA	NA	NA	NA	NA	NA	NA	NA	NA	NA	NA	NA
APP	0.0070922	0	0.00892857	NA	NA	1	1	NA	NA	NA	NA	NA	NA	NA	NA	NA	NA	NA	NA	NA	NA	NA	NA
APPBP2	0	0.0714286	0	NA	NA	NA	0.156818	NA	NA	NA	NA	NA	NA	NA	NA	NA	NA	NA	NA	NA	NA	NA	NA
APPL1	0.0141844	0	0	NA	NA	1	NA	NA	NA	NA	NA	NA	NA	NA	NA	NA	NA	NA	NA	NA	NA	NA	NA
APPL2	0.0070922	0	0	NA	NA	1	NA	NA	NA	NA	NA	NA	NA	NA	NA	NA	NA	NA	NA	NA	NA	NA	NA
APRT	0.0070922	0	0	NA	NA	1	NA	NA	NA	NA	NA	NA	NA	NA	NA	NA	NA	NA	NA	NA	NA	NA	NA
APTX	0.0070922	0	0	NA	NA	1	NA	NA	NA	NA	NA	NA	NA	NA	NA	NA	NA	0.0357143	1	NA	NA	NA	NA
AQP1	0.0070922	0	0	NA	NA	1	NA	NA	NA	NA	NA	NA	NA	NA	NA	NA	NA	NA	NA	NA	NA	NA	NA
AQP12A	0	0	0	NA	NA	NA	NA	NA	NA	NA	NA	NA	NA	NA	NA	NA	NA	0.0178571	1	NA	NA	NA	NA
AQP12B	0.0070922	0	0	NA	NA	1	NA	NA	NA	NA	NA	NA	NA	NA	NA	NA	NA	NA	NA	NA	NA	NA	NA
AQP6	0.0212766	0.0357143	0	NA	NA	1	0.452251	NA	NA	NA	NA	NA	NA	NA	NA	NA	NA	NA	NA	NA	NA	NA	NA
AQP7P1,AQP7P3	0.0070922	0.0357143	0	NA	NA	1	0.452251	NA	NA	NA	NA	NA	NA	NA	NA	NA	NA	NA	NA	NA	NA	NA	NA
AQP8	0	0	0	NA	NA	NA	NA	NA	NA	NA	NA	NA	NA	NA	NA	NA	NA	NA	NA	NA	NA	NA	NA
AQR	0.0141844	0.0714286	0	NA	NA	1	0.156818	NA	NA	NA	0.0454545	NA	NA	1	NA	NA	NA	NA	NA	NA	NA	NA	NA
AR	0.0070922	0.0714286	0	NA	NA	1	0.156818	NA	0.0606061	0.0128205	NA	0.00746269	0.010989	NA	1	1	1	0.0535714	1	NA	NA	NA	NA
ARAF	0.0141844	0.0357143	0	NA	NA	1	0.452251	NA	NA	NA	NA	0.00746269	0.00549451	NA	NA	1	1	0.0178571	1	NA	NA	NA	NA
ARAP1	0.0070922	0.0357143	0	NA	NA	1	0.452251	NA	NA	NA	NA	NA	NA	NA	NA	NA	NA	0.0357143	1	NA	NA	NA	NA
ARAP2	0.0496454	0.0714286	0	NA	NA	1	0.156818	NA	NA	NA	NA	NA	NA	NA	NA	NA	NA	NA	NA	NA	NA	NA	NA
ARAP3	0	0	0	NA	NA	NA	NA	NA	NA	NA	NA	NA	NA	NA	NA	NA	NA	NA	NA	NA	NA	NA	NA
AREL1	0.0141844	0.0357143	0	NA	NA	1	0.452251	NA	NA	NA	NA	NA	NA	NA	NA	NA	NA	0.0178571	1	NA	NA	NA	NA
ARF1	0	0.0357143	0	NA	NA	NA	0.452251	NA	NA	NA	NA	NA	NA	NA	NA	NA	NA	NA	NA	NA	NA	NA	NA
ARF3	0	0	0	NA	NA	NA	NA	NA	NA	NA	NA	NA	NA	NA	NA	NA	NA	NA	NA	NA	NA	NA	NA
ARF4	0	0	0	NA	NA	NA	NA	NA	NA	NA	NA	NA	NA	NA	NA	NA	NA	NA	NA	NA	NA	NA	NA
ARF4,PDE12	0	0.0357143	0	NA	NA	NA	0.452251	NA	NA	NA	NA	NA	NA	NA	NA	NA	NA	NA	NA	NA	NA	NA	NA
ARF5	0	0	0	NA	NA	NA	NA	NA	NA	NA	NA	NA	NA	NA	NA	NA	NA	NA	NA	NA	NA	NA	NA
ARF6	0	0	0	NA	NA	NA	NA	NA	NA	NA	NA	NA	NA	NA	NA	NA	NA	NA	NA	NA	NA	NA	NA
ARFGAP1	0.0070922	0	0	NA	NA	1	NA	NA	NA	NA	NA	NA	NA	NA	NA	NA	NA	NA	NA	NA	NA	NA	NA
ARFGAP2	0.0212766	0.0357143	0	NA	NA	1	0.452251	NA	NA	NA	0.0454545	NA	NA	1	NA	NA	NA	NA	NA	NA	NA	NA	NA
ARFGAP3	0.0070922	0	0	NA	NA	1	NA	NA	NA	NA	NA	NA	NA	NA	NA	NA	NA	NA	NA	NA	NA	NA	NA
ARFGEF1	0.0212766	0.0714286	0	NA	NA	1	0.156818	NA	NA	NA	NA	NA	NA	NA	NA	NA	NA	0.0178571	1	NA	NA	NA	NA
ARFGEF3	0.0141844	0.0357143	0	NA	NA	1	0.452251	NA	NA	NA	NA	NA	NA	NA	NA	NA	NA	NA	NA	0.03125	1	NA	NA
ARFIP1	0	0	0	NA	NA	NA	NA	NA	NA	NA	NA	NA	NA	NA	NA	NA	NA	0.0178571	1	NA	NA	NA	NA
ARFRP1	0	0	0	NA	NA	NA	NA	NA	NA	NA	NA	NA	NA	NA	NA	NA	NA	NA	NA	0.03125	1	NA	NA
ARG1	0.0070922	0	0	NA	NA	1	NA	NA	NA	NA	NA	NA	NA	NA	NA	NA	NA	NA	NA	NA	NA	NA	NA
ARGFX	0.0070922	0	0	NA	NA	1	NA	NA	NA	NA	NA	NA	NA	NA	NA	NA	NA	NA	NA	NA	NA	NA	NA
ARGLU1	0	0	0	NA	NA	NA	NA	NA	NA	NA	NA	NA	NA	NA	NA	NA	NA	NA	NA	0.03125	1	NA	NA
ARHGAP1	0.0070922	0	0	NA	NA	1	NA	NA	NA	NA	0.0454545	NA	NA	1	NA	NA	NA	NA	NA	NA	NA	NA	NA
ARHGAP10	0.0212766	0.142857	0	NA	NA	1	0.0130119	NA	NA	NA	NA	NA	NA	NA	NA	NA	NA	NA	NA	NA	NA	NA	NA
ARHGAP12	0.0070922	0.107143	0	NA	NA	1	0.0481068	NA	NA	NA	NA	NA	NA	NA	NA	NA	NA	NA	NA	NA	NA	NA	NA
ARHGAP15	0.0212766	0.107143	0	NA	NA	1	0.0481068	NA	NA	NA	NA	NA	NA	NA	NA	NA	NA	NA	NA	NA	NA	NA	NA
ARHGAP17	0.0141844	0	0	NA	NA	1	NA	NA	NA	NA	NA	NA	NA	NA	NA	NA	NA	NA	NA	NA	NA	NA	NA
ARHGAP19	0.0070922	0	0	NA	NA	1	NA	NA	NA	NA	NA	NA	NA	NA	NA	NA	NA	NA	NA	NA	NA	NA	NA
ARHGAP20	0.0141844	0.0357143	0	NA	NA	1	0.452251	NA	NA	NA	0.0454545	NA	NA	1	NA	NA	NA	NA	NA	NA	NA	NA	NA
ARHGAP21	0.035461	0.0357143	0	NA	NA	1	0.452251	NA	NA	NA	NA	NA	NA	NA	NA	NA	NA	NA	NA	NA	NA	NA	NA
ARHGAP22	0.0070922	0.0357143	0	NA	NA	1	0.452251	NA	NA	NA	NA	NA	NA	NA	NA	NA	NA	0.0178571	1	NA	NA	NA	NA
ARHGAP23	0	0.0714286	0	NA	NA	NA	0.156818	NA	NA	NA	NA	NA	NA	NA	NA	NA	NA	0.0714286	0.710419	NA	NA	NA	NA
ARHGAP24	0.0141844	0.0714286	0	NA	NA	1	0.156818	NA	NA	NA	NA	NA	NA	NA	NA	NA	NA	NA	NA	NA	NA	NA	NA
ARHGAP25	0.0070922	0	0	NA	NA	1	NA	NA	NA	NA	NA	NA	NA	NA	NA	NA	NA	NA	NA	NA	NA	NA	NA
ARHGAP28	0.0070922	0.0357143	0	NA	NA	1	0.452251	NA	NA	NA	0.0454545	NA	NA	1	NA	NA	NA	NA	NA	0.03125	1	NA	NA
ARHGAP31	0.0141844	0.0357143	0	NA	NA	1	0.452251	NA	NA	NA	NA	NA	NA	NA	NA	NA	NA	0.0178571	1	NA	NA	NA	NA
ARHGAP33	0.0141844	0	0	NA	NA	1	NA	NA	NA	NA	NA	NA	NA	NA	NA	NA	NA	0.0178571	1	NA	NA	NA	NA
ARHGAP35	0.0212766	0	0	NA	NA	1	NA	NA	NA	NA	0.0454545	NA	NA	1	NA	NA	NA	NA	NA	0.03125	1	NA	NA
ARHGAP36	0.0070922	0	0	NA	NA	1	NA	NA	NA	NA	0.0454545	NA	NA	1	NA	NA	NA	NA	NA	0.03125	1	NA	NA
ARHGAP39	0.0141844	0	0	NA	NA	1	NA	NA	NA	NA	NA	NA	NA	NA	NA	NA	NA	0.0178571	1	NA	NA	NA	NA
ARHGAP40	0.0141844	0.0357143	0	NA	NA	1	0.452251	NA	NA	NA	NA	NA	NA	NA	NA	NA	NA	NA	NA	NA	NA	NA	NA
ARHGAP42	0.0070922	0.0357143	0	NA	NA	1	0.452251	NA	NA	NA	NA	NA	NA	NA	NA	NA	NA	0.0357143	1	NA	NA	NA	NA
ARHGAP44	0	0.0357143	0	NA	NA	NA	0.452251	NA	NA	NA	NA	NA	NA	NA	NA	NA	NA	0.0178571	1	NA	NA	NA	NA
ARHGAP5	0.0141844	0	0	NA	NA	1	NA	NA	NA	NA	0.0454545	NA	NA	1	NA	NA	NA	0.0178571	1	NA	NA	NA	NA
ARHGAP6	0.0283688	0.107143	0	NA	NA	1	0.0481068	NA	NA	NA	NA	NA	NA	NA	NA	NA	NA	NA	NA	NA	NA	NA	NA
ARHGAP8,PRR5-ARHGAP8	0.0212766	0.0357143	0	NA	NA	1	0.452251	NA	NA	NA	NA	NA	NA	NA	NA	NA	NA	NA	NA	NA	NA	NA	NA
ARHGAP9	0.0141844	0	0	NA	NA	1	NA	NA	NA	NA	NA	NA	NA	NA	NA	NA	NA	NA	NA	NA	NA	NA	NA
ARHGDIA	0.0070922	0.0357143	0	NA	NA	1	0.452251	NA	NA	NA	NA	NA	NA	NA	NA	NA	NA	NA	NA	NA	NA	NA	NA
ARHGDIG	0.0070922	0	0	NA	NA	1	NA	NA	NA	NA	NA	NA	NA	NA	NA	NA	NA	NA	NA	NA	NA	NA	NA
ARHGEF1	0.0212766	0	0	NA	NA	1	NA	NA	NA	NA	NA	NA	NA	NA	NA	NA	NA	NA	NA	NA	NA	NA	NA
ARHGEF10	0.0283688	0.0714286	0	NA	NA	1	0.156818	NA	NA	NA	0.0454545	NA	NA	1	NA	NA	NA	0.0178571	1	NA	NA	NA	NA
ARHGEF12	0.0070922	0.0357143	0	NA	NA	1	0.452251	NA	NA	NA	NA	NA	NA	NA	NA	NA	NA	NA	NA	NA	NA	NA	NA
ARHGEF16	0.0070922	0.0357143	0	NA	NA	1	0.452251	NA	NA	NA	NA	NA	NA	NA	NA	NA	NA	0.0178571	1	0.03125	1	NA	NA
ARHGEF19	0.0212766	0.0357143	0	NA	NA	1	0.452251	NA	NA	NA	NA	NA	NA	NA	NA	NA	NA	NA	NA	NA	NA	NA	NA
ARHGEF2	0.0070922	0.0714286	0	NA	NA	1	0.156818	NA	NA	NA	NA	NA	NA	NA	NA	NA	NA	NA	NA	NA	NA	NA	NA
ARHGEF25	0.0141844	0	0	NA	NA	1	NA	NA	NA	NA	NA	NA	NA	NA	NA	NA	NA	NA	NA	NA	NA	NA	NA
ARHGEF26	0.0496454	0.107143	0	NA	NA	1	0.0481068	NA	NA	NA	0.0454545	NA	NA	1	NA	NA	NA	NA	NA	NA	NA	NA	NA
ARHGEF28	0.0141844	0	0	NA	NA	1	NA	NA	NA	NA	NA	NA	NA	NA	NA	NA	NA	NA	NA	NA	NA	NA	NA
ARHGEF3	0.0212766	0.0357143	0	NA	NA	1	0.452251	NA	NA	NA	NA	NA	NA	NA	NA	NA	NA	NA	NA	0.03125	1	NA	NA
ARHGEF33	0.0283688	0	0	NA	NA	1	NA	NA	NA	NA	NA	NA	NA	NA	NA	NA	NA	NA	NA	NA	NA	NA	NA
ARHGEF37	0.0212766	0.0714286	0	NA	NA	1	0.156818	NA	NA	NA	NA	NA	NA	NA	NA	NA	NA	0.0178571	1	NA	NA	NA	NA
ARHGEF4	0.0212766	0.0714286	0	NA	NA	1	0.156818	NA	NA	NA	NA	NA	NA	NA	NA	NA	NA	NA	NA	0.0625	1	NA	NA
ARHGEF7	0.0070922	0	0	NA	NA	1	NA	NA	NA	NA	NA	NA	NA	NA	NA	NA	NA	NA	NA	NA	NA	NA	NA
ARHGEF9	0.0070922	0	0	NA	NA	1	NA	NA	NA	NA	NA	NA	NA	NA	NA	NA	NA	NA	NA	NA	NA	NA	NA
ARID1A	0.0070922	0.0357143	0	NA	NA	1	0.452251	NA	0.0909091	0.0128205	0.0454545	0.0223881	0.010989	1	0.818124	1	1	0.0357143	1	NA	NA	0.037	0
ARID2	0.0212766	0.0357143	0	NA	NA	1	0.452251	NA	0.0909091	0.025641	0.0454545	0.0298507	0.021978	1	1	1	1	NA	NA	NA	NA	0	0
ARID3C	0.0212766	0.0357143	0	NA	NA	1	0.452251	NA	NA	NA	0.0454545	NA	NA	1	NA	NA	NA	NA	NA	NA	NA	NA	NA
ARID4A	0.0070922	0	0	NA	NA	1	NA	NA	NA	NA	NA	NA	NA	NA	NA	NA	NA	NA	NA	0.03125	1	NA	NA
ARID4B	0.0070922	0.0357143	0	NA	NA	1	0.452251	NA	NA	NA	NA	NA	NA	NA	NA	NA	NA	NA	NA	NA	NA	NA	NA
ARID5A	0	0	0	NA	NA	NA	NA	NA	NA	NA	NA	NA	NA	NA	NA	NA	NA	NA	NA	0.03125	1	NA	NA
ARID5B	0.035461	0.0714286	0	NA	NA	1	0.156818	NA	0.0606061	0	NA	NA	NA	NA	1	NA	NA	NA	NA	NA	NA	NA	NA
ARIH1	0.0070922	0	0	NA	NA	1	NA	NA	NA	NA	NA	NA	NA	NA	NA	NA	NA	NA	NA	NA	NA	NA	NA
ARIH2	0	0.0357143	0	NA	NA	NA	0.452251	NA	NA	NA	NA	NA	NA	NA	NA	NA	NA	NA	NA	NA	NA	NA	NA
ARL1	0.0070922	0	0	NA	NA	1	NA	NA	NA	NA	NA	NA	NA	NA	NA	NA	NA	NA	NA	NA	NA	NA	NA
ARL10	0.0070922	0	0	NA	NA	1	NA	NA	NA	NA	NA	NA	NA	NA	NA	NA	NA	NA	NA	NA	NA	NA	NA
ARL11	0.0212766	0	0	NA	NA	1	NA	NA	NA	NA	NA	NA	NA	NA	NA	NA	NA	NA	NA	NA	NA	NA	NA
ARL13B	0	0	0	NA	NA	NA	NA	NA	NA	NA	NA	NA	NA	NA	NA	NA	NA	NA	NA	NA	NA	NA	NA
ARL15	0	0.0357143	0	NA	NA	NA	0.452251	NA	NA	NA	NA	NA	NA	NA	NA	NA	NA	NA	NA	NA	NA	NA	NA
ARL2BP	0	0.0357143	0	NA	NA	NA	0.452251	NA	NA	NA	NA	NA	NA	NA	NA	NA	NA	NA	NA	NA	NA	NA	NA
ARL3	0.0070922	0	0	NA	NA	1	NA	NA	NA	NA	NA	NA	NA	NA	NA	NA	NA	NA	NA	NA	NA	NA	NA
ARL4C	0	0	0	NA	NA	NA	NA	NA	NA	NA	NA	NA	NA	NA	NA	NA	NA	NA	NA	NA	NA	NA	NA
ARL5A	0	0	0	NA	NA	NA	NA	NA	NA	NA	NA	NA	NA	NA	NA	NA	NA	NA	NA	NA	NA	NA	NA
ARL5B	0	0	0	NA	NA	NA	NA	NA	NA	NA	NA	NA	NA	NA	NA	NA	NA	NA	NA	NA	NA	NA	NA
ARL6IP4	0.0070922	0	0	NA	NA	1	NA	NA	NA	NA	0.0454545	NA	NA	1	NA	NA	NA	NA	NA	NA	NA	NA	NA
ARL6IP5	0	0	0	NA	NA	NA	NA	NA	NA	NA	NA	NA	NA	NA	NA	NA	NA	NA	NA	NA	NA	NA	NA
ARL6IP6	0	0	0	NA	NA	NA	NA	NA	NA	NA	NA	NA	NA	NA	NA	NA	NA	NA	NA	NA	NA	NA	NA
ARL8A	0.0141844	0	0	NA	NA	1	NA	NA	NA	NA	NA	NA	NA	NA	NA	NA	NA	NA	NA	NA	NA	NA	NA
ARL8B	0	0	0	NA	NA	NA	NA	NA	NA	NA	NA	NA	NA	NA	NA	NA	NA	NA	NA	NA	NA	NA	NA
ARL9	0	0.0357143	0	NA	NA	NA	0.452251	NA	NA	NA	NA	NA	NA	NA	NA	NA	NA	NA	NA	NA	NA	NA	NA
ARMC10	0	0.0357143	0	NA	NA	NA	0.452251	NA	NA	NA	NA	NA	NA	NA	NA	NA	NA	0.0178571	1	NA	NA	NA	NA
ARMC3	0.0070922	0	0	NA	NA	1	NA	NA	NA	NA	NA	NA	NA	NA	NA	NA	NA	NA	NA	NA	NA	NA	NA
ARMC4	0.0283688	0.0357143	0	NA	NA	1	0.452251	NA	NA	NA	NA	NA	NA	NA	NA	NA	NA	NA	NA	NA	NA	NA	NA
ARMC5	0.0283688	0.0357143	0	NA	NA	1	0.452251	NA	NA	NA	NA	NA	NA	NA	NA	NA	NA	NA	NA	NA	NA	NA	NA
ARMC6	0.0141844	0	0	NA	NA	1	NA	NA	NA	NA	NA	NA	NA	NA	NA	NA	NA	NA	NA	NA	NA	NA	NA
ARMC7	0.0070922	0	0	NA	NA	1	NA	NA	NA	NA	NA	NA	NA	NA	NA	NA	NA	NA	NA	NA	NA	NA	NA
ARMC8	0.0070922	0.0357143	0	NA	NA	1	0.452251	NA	NA	NA	0.0454545	NA	NA	1	NA	NA	NA	NA	NA	NA	NA	NA	NA
ARMC8,NME9	0.0070922	0	0	NA	NA	1	NA	NA	NA	NA	NA	NA	NA	NA	NA	NA	NA	NA	NA	NA	NA	NA	NA
ARMC9	0.0070922	0	0	NA	NA	1	NA	NA	NA	NA	NA	NA	NA	NA	NA	NA	NA	NA	NA	NA	NA	NA	NA
ARMCX3	0	0	0	NA	NA	NA	NA	NA	NA	NA	NA	NA	NA	NA	NA	NA	NA	NA	NA	NA	NA	NA	NA
ARMCX5-GPRASP2,GPRASP2	0.0070922	0.0357143	0	NA	NA	1	0.452251	NA	NA	NA	NA	NA	NA	NA	NA	NA	NA	NA	NA	NA	NA	NA	NA
ARNT	0.0070922	0	0	NA	NA	1	NA	NA	NA	NA	NA	NA	NA	NA	NA	NA	NA	NA	NA	NA	NA	NA	NA
ARNT2	0.0070922	0	0	NA	NA	1	NA	NA	NA	NA	NA	NA	NA	NA	NA	NA	NA	NA	NA	NA	NA	NA	NA
ARNTL	0	0.0357143	0	NA	NA	NA	0.452251	NA	NA	NA	NA	NA	NA	NA	NA	NA	NA	NA	NA	NA	NA	NA	NA
ARNTL2	0.0141844	0	0	NA	NA	1	NA	NA	NA	NA	NA	NA	NA	NA	NA	NA	NA	NA	NA	NA	NA	NA	NA
ARPC1A	0.0141844	0	0	NA	NA	1	NA	NA	NA	NA	NA	NA	NA	NA	NA	NA	NA	NA	NA	NA	NA	NA	NA
ARPC1B	0.0070922	0.0357143	0	NA	NA	1	0.452251	NA	NA	NA	NA	NA	NA	NA	NA	NA	NA	NA	NA	NA	NA	NA	NA
ARPC2	0	0	0	NA	NA	NA	NA	NA	NA	NA	NA	NA	NA	NA	NA	NA	NA	NA	NA	NA	NA	NA	NA
ARPC4	0	0	0	NA	NA	NA	NA	NA	NA	NA	NA	NA	NA	NA	NA	NA	NA	NA	NA	NA	NA	NA	NA
ARPC4,ARPC4-TTLL3	0	0	0	NA	NA	NA	NA	NA	NA	NA	NA	NA	NA	NA	NA	NA	NA	NA	NA	NA	NA	NA	NA
ARPC4-TTLL3,TTLL3	0.0070922	0	0	NA	NA	1	NA	NA	NA	NA	NA	NA	NA	NA	NA	NA	NA	NA	NA	NA	NA	NA	NA
ARPC5	0	0	0	NA	NA	NA	NA	NA	NA	NA	NA	NA	NA	NA	NA	NA	NA	NA	NA	NA	NA	NA	NA
ARPIN,C15orf38-AP3S2	0.0070922	0	0	NA	NA	1	NA	NA	NA	NA	NA	NA	NA	NA	NA	NA	NA	NA	NA	NA	NA	NA	NA
ARPP21	0.035461	0	0	NA	NA	1	NA	NA	NA	NA	NA	NA	NA	NA	NA	NA	NA	NA	NA	NA	NA	NA	NA
ARR3	0.0070922	0	0	NA	NA	1	NA	NA	NA	NA	0.0454545	NA	NA	1	NA	NA	NA	NA	NA	NA	NA	NA	NA
ARRB2	0	0.0357143	0	NA	NA	NA	0.452251	NA	NA	NA	NA	NA	NA	NA	NA	NA	NA	0.0178571	1	NA	NA	NA	NA
ARRDC1	0.0141844	0	0	NA	NA	1	NA	NA	NA	NA	NA	NA	NA	NA	NA	NA	NA	NA	NA	NA	NA	NA	NA
ARRDC2	0.0070922	0	0	NA	NA	1	NA	NA	NA	NA	NA	NA	NA	NA	NA	NA	NA	NA	NA	0.03125	1	NA	NA
ARRDC3	0.0070922	0	0	NA	NA	1	NA	NA	NA	NA	NA	NA	NA	NA	NA	NA	NA	NA	NA	NA	NA	NA	NA
ARRDC4	0.0070922	0	0	NA	NA	1	NA	NA	NA	NA	0.0454545	NA	NA	1	NA	NA	NA	0.0714286	1	NA	NA	NA	NA
ARSB	0.0212766	0.0357143	0	NA	NA	1	0.452251	NA	NA	NA	0.0454545	NA	NA	1	NA	NA	NA	NA	NA	NA	NA	NA	NA
ARSD	0.0070922	0	0	NA	NA	1	NA	NA	NA	NA	NA	NA	NA	NA	NA	NA	NA	NA	NA	NA	NA	NA	NA
ARSG,SLC16A6	0.0070922	0	0	NA	NA	1	NA	NA	NA	NA	NA	NA	NA	NA	NA	NA	NA	NA	NA	NA	NA	NA	NA
ARSH	0.0070922	0	0	NA	NA	1	NA	NA	NA	NA	NA	NA	NA	NA	NA	NA	NA	NA	NA	NA	NA	NA	NA
ARSJ	0	0.0357143	0	NA	NA	NA	0.452251	NA	NA	NA	NA	NA	NA	NA	NA	NA	NA	NA	NA	NA	NA	NA	NA
ART1	0.0283688	0	0	NA	NA	1	NA	NA	NA	NA	NA	NA	NA	NA	NA	NA	NA	NA	NA	NA	NA	NA	NA
ART3	0	0	0	NA	NA	NA	NA	NA	NA	NA	NA	NA	NA	NA	NA	NA	NA	NA	NA	NA	NA	NA	NA
ART5	0.0070922	0	0	NA	NA	1	NA	NA	NA	NA	NA	NA	NA	NA	NA	NA	NA	NA	NA	NA	NA	NA	NA
ARV1	0	0	0	NA	NA	NA	NA	NA	NA	NA	NA	NA	NA	NA	NA	NA	NA	NA	NA	NA	NA	NA	NA
AS3MT	0.0070922	0	0	NA	NA	1	NA	NA	NA	NA	NA	NA	NA	NA	NA	NA	NA	NA	NA	NA	NA	NA	NA
ASAH1	0	0	0	NA	NA	NA	NA	NA	NA	NA	NA	NA	NA	NA	NA	NA	NA	NA	NA	NA	NA	NA	NA
ASAH2	0.0141844	0.0357143	0	NA	NA	1	0.452251	NA	NA	NA	NA	NA	NA	NA	NA	NA	NA	NA	NA	NA	NA	NA	NA
ASAP3	0.0070922	0	0	NA	NA	1	NA	NA	NA	NA	0.0454545	NA	NA	1	NA	NA	NA	NA	NA	NA	NA	NA	NA
ASB13	0.0070922	0	0	NA	NA	1	NA	NA	NA	NA	NA	NA	NA	NA	NA	NA	NA	NA	NA	0.03125	1	NA	NA
ASB15	0	0	0	NA	NA	NA	NA	NA	NA	NA	0.0454545	NA	NA	1	NA	NA	NA	NA	NA	NA	NA	NA	NA
ASB18	0.0141844	0	0	NA	NA	1	NA	NA	NA	NA	NA	NA	NA	NA	NA	NA	NA	NA	NA	NA	NA	NA	NA
ASB2	0.0070922	0	0	NA	NA	1	NA	NA	NA	NA	0.0909091	NA	NA	1	NA	NA	NA	0.0178571	1	NA	NA	NA	NA
ASB3,GPR75-ASB3	0.0141844	0.0357143	0	NA	NA	1	0.452251	NA	NA	NA	NA	NA	NA	NA	NA	NA	NA	NA	NA	NA	NA	NA	NA
ASB4	0.0070922	0	0	NA	NA	1	NA	NA	NA	NA	NA	NA	NA	NA	NA	NA	NA	NA	NA	NA	NA	NA	NA
ASB5	0.0070922	0	0	NA	NA	1	NA	NA	NA	NA	NA	NA	NA	NA	NA	NA	NA	NA	NA	NA	NA	NA	NA
ASB6	0.0141844	0	0	NA	NA	1	NA	NA	NA	NA	NA	NA	NA	NA	NA	NA	NA	NA	NA	NA	NA	NA	NA
ASB7	0.0070922	0	0	NA	NA	1	NA	NA	NA	NA	0.0454545	NA	NA	1	NA	NA	NA	NA	NA	NA	NA	NA	NA
ASB8	0	0	0	NA	NA	NA	NA	NA	NA	NA	NA	NA	NA	NA	NA	NA	NA	0.0178571	1	NA	NA	NA	NA
ASCC1	0.0141844	0	0	NA	NA	1	NA	NA	NA	NA	NA	NA	NA	NA	NA	NA	NA	0.0178571	1	NA	NA	NA	NA
ASCC2	0.0070922	0.0357143	0	NA	NA	1	0.452251	NA	NA	NA	NA	NA	NA	NA	NA	NA	NA	NA	NA	NA	NA	NA	NA
ASCL1	0	0	0	NA	NA	NA	NA	NA	NA	NA	NA	NA	NA	NA	NA	NA	NA	NA	NA	NA	NA	NA	NA
ASF1A	0	0	0	NA	NA	NA	NA	NA	NA	NA	NA	NA	NA	NA	NA	NA	NA	NA	NA	NA	NA	NA	NA
ASF1B	0	0.0357143	0	NA	NA	NA	0.452251	NA	NA	NA	NA	NA	NA	NA	NA	NA	NA	NA	NA	NA	NA	NA	NA
ASGR1	0.0070922	0.0357143	0	NA	NA	1	0.452251	NA	NA	NA	NA	NA	NA	NA	NA	NA	NA	NA	NA	NA	NA	NA	NA
ASGR2	0.0425532	0	0	NA	NA	1	NA	NA	NA	NA	NA	NA	NA	NA	NA	NA	NA	NA	NA	NA	NA	NA	NA
ASH2L	0	0.0357143	0	NA	NA	NA	0.452251	NA	NA	NA	NA	NA	NA	NA	NA	NA	NA	0.0178571	1	NA	NA	NA	NA
ASIC1	0.0070922	0	0	NA	NA	1	NA	NA	NA	NA	NA	NA	NA	NA	NA	NA	NA	NA	NA	NA	NA	NA	NA
ASIC2	0.0141844	0.142857	0	NA	NA	1	0.0130119	NA	NA	NA	NA	NA	NA	NA	NA	NA	NA	NA	NA	NA	NA	NA	NA
ASIC3	0	0	0	NA	NA	NA	NA	NA	NA	NA	NA	NA	NA	NA	NA	NA	NA	NA	NA	NA	NA	NA	NA
ASIC4	0	0	0	NA	NA	NA	NA	NA	NA	NA	NA	NA	NA	NA	NA	NA	NA	0.0178571	1	NA	NA	NA	NA
ASIC5	0	0.0357143	0	NA	NA	NA	0.452251	NA	NA	NA	NA	NA	NA	NA	NA	NA	NA	0.0178571	1	NA	NA	NA	NA
ASIP	0	0.0357143	0	NA	NA	NA	0.452251	NA	NA	NA	NA	NA	NA	NA	NA	NA	NA	NA	NA	NA	NA	NA	NA
ASNA1	0	0.0357143	0	NA	NA	NA	0.452251	NA	NA	NA	NA	NA	NA	NA	NA	NA	NA	NA	NA	0.03125	1	NA	NA
ASNS	0	0	0	NA	NA	NA	NA	NA	NA	NA	NA	NA	NA	NA	NA	NA	NA	NA	NA	NA	NA	NA	NA
ASNSD1	0.0070922	0	0	NA	NA	1	NA	NA	NA	NA	NA	NA	NA	NA	NA	NA	NA	NA	NA	NA	NA	NA	NA
ASPDH	0.0212766	0	0	NA	NA	1	NA	NA	NA	NA	0.0454545	NA	NA	1	NA	NA	NA	0.0178571	1	NA	NA	NA	NA
ASPG	0.0070922	0	0	NA	NA	1	NA	NA	NA	NA	0.0454545	NA	NA	1	NA	NA	NA	0.0178571	1	NA	NA	NA	NA
ASPH	0.0070922	0	0	NA	NA	1	NA	NA	NA	NA	0.0454545	NA	NA	1	NA	NA	NA	NA	NA	NA	NA	NA	NA
ASPHD1	0.0283688	0	0	NA	NA	1	NA	NA	NA	NA	NA	NA	NA	NA	NA	NA	NA	NA	NA	NA	NA	NA	NA
ASPHD2	0.0141844	0.0714286	0	NA	NA	1	0.156818	NA	NA	NA	NA	NA	NA	NA	NA	NA	NA	NA	NA	NA	NA	NA	NA
ASPM	0.0425532	0.0357143	0	NA	NA	1	0.452251	NA	NA	NA	NA	NA	NA	NA	NA	NA	NA	0.0178571	1	0.03125	1	NA	NA
ASPN	0	0	0	NA	NA	NA	NA	NA	NA	NA	NA	NA	NA	NA	NA	NA	NA	NA	NA	NA	NA	NA	NA
ASTE1	0.0141844	0	0	NA	NA	1	NA	NA	NA	NA	0.0454545	NA	NA	1	NA	NA	NA	NA	NA	NA	NA	NA	NA
ASTL	0.0070922	0.0714286	0	NA	NA	1	0.156818	NA	NA	NA	NA	NA	NA	NA	NA	NA	NA	NA	NA	NA	NA	NA	NA
ASTN1	0.0141844	0.0714286	0	NA	NA	1	0.156818	NA	NA	NA	0.0454545	NA	NA	1	NA	NA	NA	NA	NA	NA	NA	NA	NA
ASTN2	0.0496454	0.0714286	0	NA	NA	1	0.156818	NA	NA	NA	0.0909091	NA	NA	1	NA	NA	NA	NA	NA	NA	NA	NA	NA
ASUN	0	0	0	NA	NA	NA	NA	NA	NA	NA	NA	NA	NA	NA	NA	NA	NA	NA	NA	NA	NA	NA	NA
ASXL2	0.0283688	0	0	NA	NA	1	NA	NA	NA	NA	NA	NA	NA	NA	NA	NA	NA	NA	NA	NA	NA	NA	NA
ASXL3	0.0141844	0.0357143	0	NA	NA	1	0.452251	NA	NA	NA	NA	NA	NA	NA	NA	NA	NA	NA	NA	NA	NA	NA	NA
ASZ1	0.0141844	0	0	NA	NA	1	NA	NA	NA	NA	NA	NA	NA	NA	NA	NA	NA	NA	NA	NA	NA	NA	NA
ATAD1	0.0141844	0.0714286	0	NA	NA	1	0.156818	NA	NA	NA	0.0454545	NA	NA	1	NA	NA	NA	NA	NA	NA	NA	NA	NA
ATAD2	0.0070922	0	0	NA	NA	1	NA	NA	NA	NA	NA	NA	NA	NA	NA	NA	NA	NA	NA	NA	NA	NA	NA
ATAD2B	0.0070922	0.0357143	0	NA	NA	1	0.452251	NA	NA	NA	0.0454545	NA	NA	1	NA	NA	NA	NA	NA	NA	NA	NA	NA
ATAD3A	0.0070922	0	0	NA	NA	1	NA	NA	NA	NA	NA	NA	NA	NA	NA	NA	NA	NA	NA	NA	NA	NA	NA
ATAD3B	0.0070922	0	0	NA	NA	1	NA	NA	NA	NA	NA	NA	NA	NA	NA	NA	NA	0.0357143	1	0.03125	1	NA	NA
ATAD3C	0.0283688	0.0357143	0	NA	NA	1	0.452251	NA	NA	NA	NA	NA	NA	NA	NA	NA	NA	0.0178571	1	NA	NA	NA	NA
ATCAY	0.0141844	0	0	NA	NA	1	NA	NA	NA	NA	0.0454545	NA	NA	1	NA	NA	NA	NA	NA	NA	NA	NA	NA
ATE1	0.0070922	0	0	NA	NA	1	NA	NA	NA	NA	NA	NA	NA	NA	NA	NA	NA	NA	NA	NA	NA	NA	NA
ATF1	0	0	0	NA	NA	NA	NA	NA	NA	NA	0.0454545	NA	NA	1	NA	NA	NA	NA	NA	NA	NA	NA	NA
ATF2	0.0141844	0.0357143	0	NA	NA	1	0.452251	NA	NA	NA	0.0454545	NA	NA	1	NA	NA	NA	NA	NA	NA	NA	NA	NA
ATF6	0.0070922	0	0	NA	NA	1	NA	NA	NA	NA	NA	NA	NA	NA	NA	NA	NA	NA	NA	NA	NA	NA	NA
ATF6B	0	0	0	NA	NA	NA	NA	NA	NA	NA	NA	NA	NA	NA	NA	NA	NA	NA	NA	NA	NA	NA	NA
ATF7	0	0	0	NA	NA	NA	NA	NA	NA	NA	NA	NA	NA	NA	NA	NA	NA	NA	NA	NA	NA	NA	NA
ATF7IP	0.0212766	0.142857	0	NA	NA	1	0.0130119	NA	NA	NA	NA	NA	NA	NA	NA	NA	NA	0.107143	1	NA	NA	NA	NA
ATG10	0.0141844	0.0714286	0	NA	NA	1	0.156818	NA	NA	NA	NA	NA	NA	NA	NA	NA	NA	NA	NA	NA	NA	NA	NA
ATG101	0.0070922	0.0357143	0	NA	NA	1	0.452251	NA	NA	NA	NA	NA	NA	NA	NA	NA	NA	NA	NA	NA	NA	NA	NA
ATG12	0	0	0	NA	NA	NA	NA	NA	NA	NA	NA	NA	NA	NA	NA	NA	NA	NA	NA	NA	NA	NA	NA
ATG13	0.0070922	0	0	NA	NA	1	NA	NA	NA	NA	NA	NA	NA	NA	NA	NA	NA	NA	NA	NA	NA	NA	NA
ATG16L1	0.0141844	0.0357143	0	NA	NA	1	0.452251	NA	NA	NA	0.0454545	NA	NA	1	NA	NA	NA	NA	NA	NA	NA	NA	NA
ATG16L2	0	0	0	NA	NA	NA	NA	NA	NA	NA	NA	NA	NA	NA	NA	NA	NA	NA	NA	NA	NA	NA	NA
ATG3	0	0	0	NA	NA	NA	NA	NA	NA	NA	NA	NA	NA	NA	NA	NA	NA	NA	NA	NA	NA	NA	NA
ATG4A	0.0141844	0	0	NA	NA	1	NA	NA	NA	NA	NA	NA	NA	NA	NA	NA	NA	NA	NA	NA	NA	NA	NA
ATG4C	0	0	0	NA	NA	NA	NA	NA	NA	NA	NA	NA	NA	NA	NA	NA	NA	NA	NA	NA	NA	NA	NA
ATG4D	0.0070922	0	0	NA	NA	1	NA	NA	NA	NA	NA	NA	NA	NA	NA	NA	NA	NA	NA	NA	NA	NA	NA
ATG5	0.0070922	0.0357143	0	NA	NA	1	0.452251	NA	NA	NA	NA	NA	NA	NA	NA	NA	NA	NA	NA	NA	NA	NA	NA
ATG7	0	0	0	NA	NA	NA	NA	NA	NA	NA	NA	NA	NA	NA	NA	NA	NA	NA	NA	NA	NA	NA	NA
ATG9A	0.0141844	0.0714286	0	NA	NA	1	0.156818	NA	NA	NA	0.0454545	NA	NA	1	NA	NA	NA	NA	NA	NA	NA	NA	NA
ATG9B	0	0	0	NA	NA	NA	NA	NA	NA	NA	NA	NA	NA	NA	NA	NA	NA	0.0178571	1	NA	NA	NA	NA
ATIC	0.0070922	0	0	NA	NA	1	NA	NA	NA	NA	NA	NA	NA	NA	NA	NA	NA	NA	NA	NA	NA	NA	NA
ATL1	0	0	0	NA	NA	NA	NA	NA	NA	NA	NA	NA	NA	NA	NA	NA	NA	NA	NA	NA	NA	NA	NA
ATL2	0.0283688	0	0	NA	NA	1	NA	NA	NA	NA	NA	NA	NA	NA	NA	NA	NA	NA	NA	NA	NA	NA	NA
ATL3	0	0	0	NA	NA	NA	NA	NA	NA	NA	NA	NA	NA	NA	NA	NA	NA	NA	NA	NA	NA	NA	NA
ATMIN	0.0212766	0.0357143	0	NA	NA	1	0.452251	NA	NA	NA	NA	NA	NA	NA	NA	NA	NA	NA	NA	NA	NA	NA	NA
ATOH1	0.0070922	0	0	NA	NA	1	NA	NA	NA	NA	NA	NA	NA	NA	NA	NA	NA	NA	NA	NA	NA	NA	NA
ATOH8	0.0070922	0	0	NA	NA	1	NA	NA	NA	NA	NA	NA	NA	NA	NA	NA	NA	NA	NA	NA	NA	NA	NA
ATP10B	0.0425532	0.0714286	0	NA	NA	1	0.156818	NA	NA	NA	NA	NA	NA	NA	NA	NA	NA	NA	NA	NA	NA	NA	NA
ATP10D	0.0070922	0	0	NA	NA	1	NA	NA	NA	NA	NA	NA	NA	NA	NA	NA	NA	0.0178571	1	NA	NA	NA	NA
ATP11A	0.0212766	0.142857	0	NA	NA	1	0.0130119	NA	NA	NA	NA	NA	NA	NA	NA	NA	NA	0.0178571	1	0.03125	1	NA	NA
ATP11AUN	0	0.0357143	0	NA	NA	NA	0.452251	NA	NA	NA	NA	NA	NA	NA	NA	NA	NA	NA	NA	NA	NA	NA	NA
ATP11B	0.0212766	0.0357143	0	NA	NA	1	0.452251	NA	NA	NA	NA	NA	NA	NA	NA	NA	NA	NA	NA	NA	NA	NA	NA
ATP13A1	0.0141844	0	0	NA	NA	1	NA	NA	NA	NA	NA	NA	NA	NA	NA	NA	NA	0.0178571	1	NA	NA	NA	NA
ATP13A2	0.0141844	0	0	NA	NA	1	NA	NA	NA	NA	NA	NA	NA	NA	NA	NA	NA	NA	NA	NA	NA	NA	NA
ATP13A3	0.0283688	0.0357143	0	NA	NA	1	0.452251	NA	NA	NA	NA	NA	NA	NA	NA	NA	NA	NA	NA	NA	NA	NA	NA
ATP13A4	0.0070922	0.0714286	0	NA	NA	1	0.156818	NA	NA	NA	NA	NA	NA	NA	NA	NA	NA	0.0178571	1	NA	NA	NA	NA
ATP13A5	0.0425532	0.0357143	0	NA	NA	1	0.452251	NA	NA	NA	NA	NA	NA	NA	NA	NA	NA	NA	NA	NA	NA	NA	NA
ATP1A3	0.0070922	0.0357143	0	NA	NA	1	0.452251	NA	NA	NA	NA	NA	NA	NA	NA	NA	NA	NA	NA	NA	NA	NA	NA
ATP1A4	0.0283688	0	0	NA	NA	1	NA	NA	NA	NA	0.0454545	NA	NA	1	NA	NA	NA	NA	NA	NA	NA	NA	NA
ATP1B2	0.0070922	0	0	NA	NA	1	NA	NA	NA	NA	NA	NA	NA	NA	NA	NA	NA	NA	NA	NA	NA	NA	NA
ATP2A1	0.0070922	0.0357143	0	NA	NA	1	0.452251	NA	NA	NA	NA	NA	NA	NA	NA	NA	NA	NA	NA	NA	NA	NA	NA
ATP2A3	0.0283688	0.0714286	0	NA	NA	1	0.156818	NA	NA	NA	NA	NA	NA	NA	NA	NA	NA	0.0178571	1	NA	NA	NA	NA
ATP2B1	0.0070922	0.0357143	0	NA	NA	1	0.452251	NA	NA	NA	NA	NA	NA	NA	NA	NA	NA	0.0178571	1	NA	NA	NA	NA
ATP2B3	0.0212766	0	0	NA	NA	1	NA	NA	NA	NA	0.0454545	NA	NA	1	NA	NA	NA	0.0178571	1	NA	NA	NA	NA
ATP2C1	0.0070922	0	0	NA	NA	1	NA	NA	NA	NA	NA	NA	NA	NA	NA	NA	NA	NA	NA	NA	NA	NA	NA
ATP2C2	0.0070922	0	0	NA	NA	1	NA	NA	NA	NA	NA	NA	NA	NA	NA	NA	NA	NA	NA	NA	NA	NA	NA
ATP5A1	0.0141844	0	0	NA	NA	1	NA	NA	NA	NA	NA	NA	NA	NA	NA	NA	NA	NA	NA	NA	NA	NA	NA
ATP5B	0.0070922	0	0	NA	NA	1	NA	NA	NA	NA	NA	NA	NA	NA	NA	NA	NA	NA	NA	NA	NA	NA	NA
ATP5C1	0	0	0	NA	NA	NA	NA	NA	NA	NA	NA	NA	NA	NA	NA	NA	NA	NA	NA	NA	NA	NA	NA
ATP5G1	0	0	0	NA	NA	NA	NA	NA	NA	NA	NA	NA	NA	NA	NA	NA	NA	NA	NA	NA	NA	NA	NA
ATP5G2	0	0	0	NA	NA	NA	NA	NA	NA	NA	NA	NA	NA	NA	NA	NA	NA	NA	NA	NA	NA	NA	NA
ATP5G3	0.0070922	0	0	NA	NA	1	NA	NA	NA	NA	NA	NA	NA	NA	NA	NA	NA	NA	NA	NA	NA	NA	NA
ATP5J2-PTCD1,PTCD1	0.0070922	0	0	NA	NA	1	NA	NA	NA	NA	NA	NA	NA	NA	NA	NA	NA	NA	NA	NA	NA	NA	NA
ATP5SL	0	0	0	NA	NA	NA	NA	NA	NA	NA	NA	NA	NA	NA	NA	NA	NA	NA	NA	NA	NA	NA	NA
ATP6AP2	0	0	0	NA	NA	NA	NA	NA	NA	NA	NA	NA	NA	NA	NA	NA	NA	NA	NA	NA	NA	NA	NA
ATP6V0A1	0.0070922	0	0	NA	NA	1	NA	NA	NA	NA	NA	NA	NA	NA	NA	NA	NA	NA	NA	NA	NA	NA	NA
ATP6V0A2	0.0212766	0	0	NA	NA	1	NA	NA	NA	NA	NA	NA	NA	NA	NA	NA	NA	0.0178571	1	NA	NA	NA	NA
ATP6V0A4	0.0141844	0	0	NA	NA	1	NA	NA	NA	NA	NA	NA	NA	NA	NA	NA	NA	NA	NA	NA	NA	NA	NA
ATP6V0D1	0.0070922	0	0	NA	NA	1	NA	NA	NA	NA	NA	NA	NA	NA	NA	NA	NA	NA	NA	NA	NA	NA	NA
ATP6V0E1	0.0070922	0	0	NA	NA	1	NA	NA	NA	NA	NA	NA	NA	NA	NA	NA	NA	NA	NA	NA	NA	NA	NA
ATP6V1A	0.0141844	0	0	NA	NA	1	NA	NA	NA	NA	NA	NA	NA	NA	NA	NA	NA	NA	NA	NA	NA	NA	NA
ATP6V1B2	0	0	0	NA	NA	NA	NA	NA	NA	NA	NA	NA	NA	NA	NA	NA	NA	NA	NA	NA	NA	NA	NA
ATP6V1C1	0.0070922	0.0714286	0	NA	NA	1	0.156818	NA	NA	NA	NA	NA	NA	NA	NA	NA	NA	NA	NA	NA	NA	NA	NA
ATP6V1C2	0	0	0	NA	NA	NA	NA	NA	NA	NA	NA	NA	NA	NA	NA	NA	NA	NA	NA	NA	NA	NA	NA
ATP6V1D	0.0070922	0	0	NA	NA	1	NA	NA	NA	NA	NA	NA	NA	NA	NA	NA	NA	NA	NA	NA	NA	NA	NA
ATP6V1E1	0.0070922	0	0	NA	NA	1	NA	NA	NA	NA	NA	NA	NA	NA	NA	NA	NA	0.0178571	1	NA	NA	NA	NA
ATP6V1G2-DDX39B	0	0.0357143	0	NA	NA	NA	0.452251	NA	NA	NA	NA	NA	NA	NA	NA	NA	NA	NA	NA	NA	NA	NA	NA
ATP6V1H	0.0070922	0.0714286	0	NA	NA	1	0.156818	NA	NA	NA	NA	NA	NA	NA	NA	NA	NA	NA	NA	NA	NA	NA	NA
ATP7A	0.0141844	0	0	NA	NA	1	NA	NA	NA	NA	NA	NA	NA	NA	NA	NA	NA	NA	NA	NA	NA	NA	NA
ATP8A1	0.0141844	0.142857	0	NA	NA	1	0.0130119	NA	NA	NA	0.0454545	NA	NA	1	NA	NA	NA	NA	NA	NA	NA	NA	NA
ATP8A2	0.0070922	0.0357143	0	NA	NA	1	0.452251	NA	NA	NA	NA	NA	NA	NA	NA	NA	NA	NA	NA	NA	NA	NA	NA
ATP8B1	0.0141844	0.0357143	0	NA	NA	1	0.452251	NA	NA	NA	NA	NA	NA	NA	NA	NA	NA	NA	NA	NA	NA	NA	NA
ATP8B2	0	0	0	NA	NA	NA	NA	NA	NA	NA	NA	NA	NA	NA	NA	NA	NA	NA	NA	NA	NA	NA	NA
ATP8B4	0.0212766	0	0	NA	NA	1	NA	NA	NA	NA	0.0454545	NA	NA	1	NA	NA	NA	NA	NA	NA	NA	NA	NA
ATP9A	0.0212766	0.0357143	0	NA	NA	1	0.452251	NA	NA	NA	0.0454545	NA	NA	1	NA	NA	NA	0.0178571	1	0.03125	1	NA	NA
ATP9B	0.0212766	0.142857	0	NA	NA	1	0.0130119	NA	NA	NA	NA	NA	NA	NA	NA	NA	NA	NA	NA	NA	NA	NA	NA
ATRAID	0	0	0	NA	NA	NA	NA	NA	NA	NA	NA	NA	NA	NA	NA	NA	NA	NA	NA	NA	NA	NA	NA
ATRIP	0	0	0	NA	NA	NA	NA	NA	NA	NA	NA	NA	NA	NA	NA	NA	NA	NA	NA	NA	NA	NA	NA
ATRN	0.0070922	0.0357143	0	NA	NA	1	0.452251	NA	NA	NA	NA	NA	NA	NA	NA	NA	NA	NA	NA	NA	NA	NA	NA
ATRNL1	0.0141844	0.107143	0	NA	NA	1	0.0481068	NA	NA	NA	0.0454545	NA	NA	1	NA	NA	NA	NA	NA	NA	NA	NA	NA
ATXN3	0.0070922	0.0357143	0	NA	NA	1	0.452251	NA	NA	NA	NA	NA	NA	NA	NA	NA	NA	0.0178571	1	NA	NA	NA	NA
ATXN3L	0.0070922	0	0	NA	NA	1	NA	NA	NA	NA	NA	NA	NA	NA	NA	NA	NA	NA	NA	NA	NA	NA	NA
ATXN7	0.0070922	0.0714286	0	NA	NA	1	0.156818	NA	NA	NA	NA	NA	NA	NA	NA	NA	NA	0.0178571	1	NA	NA	NA	NA
ATXN7L3	0.0070922	0	0	NA	NA	1	NA	NA	NA	NA	NA	NA	NA	NA	NA	NA	NA	NA	NA	NA	NA	NA	NA
ATXN8OS	0	0.0357143	0	NA	NA	NA	0.452251	NA	NA	NA	NA	NA	NA	NA	NA	NA	NA	NA	NA	NA	NA	NA	NA
AUH	0.0070922	0	0	NA	NA	1	NA	NA	NA	NA	NA	NA	NA	NA	NA	NA	NA	NA	NA	NA	NA	NA	NA
AUNIP	0	0	0	NA	NA	NA	NA	NA	NA	NA	NA	NA	NA	NA	NA	NA	NA	NA	NA	NA	NA	NA	NA
AUP1	0.0070922	0	0	NA	NA	1	NA	NA	NA	NA	NA	NA	NA	NA	NA	NA	NA	NA	NA	NA	NA	NA	NA
AURKB	0	0	0	NA	NA	NA	NA	NA	NA	NA	NA	NA	NA	NA	NA	NA	NA	NA	NA	NA	NA	NA	NA
AURKC	0.0141844	0	0	NA	NA	1	NA	NA	NA	NA	NA	NA	NA	NA	NA	NA	NA	NA	NA	NA	NA	NA	NA
AUTS2	0.070922	0.178571	0	NA	NA	1	0.00309452	NA	NA	NA	NA	NA	NA	NA	NA	NA	NA	NA	NA	NA	NA	NA	NA
AVEN,CHRM5	0.0070922	0.0357143	0	NA	NA	1	0.452251	NA	NA	NA	NA	NA	NA	NA	NA	NA	NA	NA	NA	NA	NA	NA	NA
AVIL	0.0070922	0	0	NA	NA	1	NA	NA	NA	NA	NA	NA	NA	NA	NA	NA	NA	NA	NA	NA	NA	NA	NA
AVL9	0.0212766	0.0357143	0	NA	NA	1	0.452251	NA	NA	NA	NA	NA	NA	NA	NA	NA	NA	NA	NA	NA	NA	NA	NA
AVP	0	0	0	NA	NA	NA	NA	NA	NA	NA	NA	NA	NA	NA	NA	NA	NA	NA	NA	NA	NA	NA	NA
AVPI1	0.0070922	0	0	NA	NA	1	NA	NA	NA	NA	NA	NA	NA	NA	NA	NA	NA	0.0178571	1	NA	NA	NA	NA
AVPR1A	0.0070922	0	0	NA	NA	1	NA	NA	NA	NA	NA	NA	NA	NA	NA	NA	NA	NA	NA	NA	NA	NA	NA
AVPR1B	0	0	0	NA	NA	NA	NA	NA	NA	NA	NA	NA	NA	NA	NA	NA	NA	NA	NA	NA	NA	NA	NA
AVPR2	0.0141844	0	0	NA	NA	1	NA	NA	NA	NA	NA	NA	NA	NA	NA	NA	NA	NA	NA	NA	NA	NA	NA
AXDND1	0.0283688	0.0357143	0	NA	NA	1	0.452251	NA	NA	NA	0.0454545	NA	NA	1	NA	NA	NA	NA	NA	NA	NA	NA	NA
AXIN2	0.035461	0.0714286	0	NA	NA	1	0.156818	NA	0	0.025641	NA	NA	NA	NA	1	NA	NA	NA	NA	NA	NA	NA	NA
AXL	0.0283688	0.107143	0	NA	NA	1	0.0481068	NA	NA	NA	NA	0.0149254	0.010989	NA	NA	1	1	0.0178571	1	NA	NA	NA	NA
AZI2	0.0070922	0	0	NA	NA	1	NA	NA	NA	NA	NA	NA	NA	NA	NA	NA	NA	NA	NA	NA	NA	NA	NA
AZIN1	0.0070922	0	0	NA	NA	1	NA	NA	NA	NA	0.0454545	NA	NA	1	NA	NA	NA	NA	NA	NA	NA	NA	NA
B2M	0.0070922	0.0357143	0	NA	NA	1	0.452251	NA	0.030303	0	NA	NA	NA	NA	1	NA	NA	NA	NA	NA	NA	NA	NA
B3GALNT1	0	0	0	NA	NA	NA	NA	NA	NA	NA	NA	NA	NA	NA	NA	NA	NA	NA	NA	NA	NA	NA	NA
B3GALNT2	0	0	0	NA	NA	NA	NA	NA	NA	NA	NA	NA	NA	NA	NA	NA	NA	NA	NA	NA	NA	NA	NA
B3GALT1	0.0070922	0	0	NA	NA	1	NA	NA	NA	NA	NA	NA	NA	NA	NA	NA	NA	NA	NA	NA	NA	NA	NA
B3GALT2	0.0070922	0	0	NA	NA	1	NA	NA	NA	NA	NA	NA	NA	NA	NA	NA	NA	NA	NA	NA	NA	NA	NA
B3GALT6	0	0.0357143	0	NA	NA	NA	0.452251	NA	NA	NA	NA	NA	NA	NA	NA	NA	NA	0.0178571	1	NA	NA	NA	NA
B3GAT2	0.0141844	0.0714286	0	NA	NA	1	0.156818	NA	NA	NA	NA	NA	NA	NA	NA	NA	NA	NA	NA	NA	NA	NA	NA
B3GAT3	0	0	0	NA	NA	NA	NA	NA	NA	NA	NA	NA	NA	NA	NA	NA	NA	NA	NA	NA	NA	NA	NA
B3GLCT	0.0070922	0.0357143	0	NA	NA	1	0.452251	NA	NA	NA	NA	NA	NA	NA	NA	NA	NA	NA	NA	NA	NA	NA	NA
B3GNT2	0.0141844	0	0	NA	NA	1	NA	NA	NA	NA	NA	NA	NA	NA	NA	NA	NA	NA	NA	NA	NA	NA	NA
B3GNT3	0.0141844	0	0	NA	NA	1	NA	NA	NA	NA	NA	NA	NA	NA	NA	NA	NA	NA	NA	NA	NA	NA	NA
B3GNT4	0	0	0	NA	NA	NA	NA	NA	NA	NA	NA	NA	NA	NA	NA	NA	NA	NA	NA	NA	NA	NA	NA
B3GNT7	0.0141844	0	0	NA	NA	1	NA	NA	NA	NA	NA	NA	NA	NA	NA	NA	NA	NA	NA	NA	NA	NA	NA
B3GNT9	0.0070922	0	0	NA	NA	1	NA	NA	NA	NA	NA	NA	NA	NA	NA	NA	NA	NA	NA	NA	NA	NA	NA
B3GNTL1	0.0070922	0.0714286	0	NA	NA	1	0.156818	NA	NA	NA	NA	NA	NA	NA	NA	NA	NA	NA	NA	NA	NA	NA	NA
B4GALNT1	0.0070922	0	0	NA	NA	1	NA	NA	NA	NA	NA	NA	NA	NA	NA	NA	NA	NA	NA	NA	NA	NA	NA
B4GALNT2	0.0070922	0.0357143	0	NA	NA	1	0.452251	NA	NA	NA	NA	NA	NA	NA	NA	NA	NA	NA	NA	NA	NA	NA	NA
B4GALNT3	0.0141844	0.0714286	0	NA	NA	1	0.156818	NA	NA	NA	NA	NA	NA	NA	NA	NA	NA	NA	NA	NA	NA	NA	NA
B4GALNT4	0.0283688	0	0	NA	NA	1	NA	NA	NA	NA	NA	NA	NA	NA	NA	NA	NA	NA	NA	NA	NA	NA	NA
B4GALT1	0.0070922	0	0	NA	NA	1	NA	NA	NA	NA	NA	NA	NA	NA	NA	NA	NA	NA	NA	NA	NA	NA	NA
B4GALT3	0.0070922	0	0	NA	NA	1	NA	NA	NA	NA	NA	NA	NA	NA	NA	NA	NA	NA	NA	NA	NA	NA	NA
B4GALT5	0.0070922	0.0357143	0	NA	NA	1	0.452251	NA	NA	NA	NA	NA	NA	NA	NA	NA	NA	NA	NA	NA	NA	NA	NA
B4GALT6	0.0070922	0	0	NA	NA	1	NA	NA	NA	NA	NA	NA	NA	NA	NA	NA	NA	NA	NA	NA	NA	NA	NA
B4GALT7	0.0283688	0.0357143	0	NA	NA	1	0.452251	NA	NA	NA	NA	NA	NA	NA	NA	NA	NA	NA	NA	NA	NA	NA	NA
B4GAT1	0.0212766	0	0	NA	NA	1	NA	NA	NA	NA	NA	NA	NA	NA	NA	NA	NA	NA	NA	NA	NA	NA	NA
B9D1	0	0	0	NA	NA	NA	NA	NA	NA	NA	NA	NA	NA	NA	NA	NA	NA	NA	NA	NA	NA	NA	NA
BABAM1	0.0141844	0	0	NA	NA	1	NA	NA	NA	NA	NA	NA	NA	NA	NA	NA	NA	NA	NA	NA	NA	NA	NA
BABAM2	0.0070922	0.0357143	0	NA	NA	1	0.452251	NA	NA	NA	NA	NA	NA	NA	NA	NA	NA	NA	NA	NA	NA	NA	NA
BACE1	0	0	0	NA	NA	NA	NA	NA	NA	NA	NA	NA	NA	NA	NA	NA	NA	NA	NA	NA	NA	NA	NA
BACE2	0.0212766	0.0357143	0	NA	NA	1	0.452251	NA	NA	NA	NA	NA	NA	NA	NA	NA	NA	NA	NA	0.03125	1	NA	NA
BACH1	0.0141844	0	0	NA	NA	1	NA	NA	NA	NA	NA	0	0.00549451	NA	NA	1	1	NA	NA	0.03125	1	NA	NA
BACH2	0.0496454	0.0357143	0	NA	NA	1	0.452251	NA	NA	NA	NA	NA	NA	NA	NA	NA	NA	NA	NA	NA	NA	NA	NA
BAG1	0.0141844	0	0	NA	NA	1	NA	NA	NA	NA	NA	NA	NA	NA	NA	NA	NA	NA	NA	NA	NA	NA	NA
BAG3	0.0070922	0	0	NA	NA	1	NA	NA	NA	NA	NA	NA	NA	NA	NA	NA	NA	NA	NA	NA	NA	NA	NA
BAG4	0.0070922	0	0	NA	NA	1	NA	NA	NA	NA	NA	NA	NA	NA	NA	NA	NA	NA	NA	NA	NA	NA	NA
BAG5	0.0070922	0	0	NA	NA	1	NA	NA	NA	NA	NA	NA	NA	NA	NA	NA	NA	NA	NA	NA	NA	NA	NA
BAG6	0.0141844	0	0	NA	NA	1	NA	NA	NA	NA	NA	NA	NA	NA	NA	NA	NA	0.0178571	1	NA	NA	NA	NA
BAHCC1	0.0496454	0.0357143	0	NA	NA	1	0.452251	NA	NA	NA	NA	NA	NA	NA	NA	NA	NA	NA	NA	NA	NA	NA	NA
BAHD1	0.035461	0.178571	0	NA	NA	1	0.00309452	NA	NA	NA	NA	NA	NA	NA	NA	NA	NA	NA	NA	NA	NA	NA	NA
BAIAP2	0.0141844	0.0357143	0	NA	NA	1	0.452251	NA	NA	NA	NA	NA	NA	NA	NA	NA	NA	0.0178571	1	NA	NA	NA	NA
BAIAP2L2	0	0.0357143	0	NA	NA	NA	0.452251	NA	NA	NA	NA	NA	NA	NA	NA	NA	NA	0.0357143	1	NA	NA	NA	NA
BAIAP3	0.0141844	0.0714286	0	NA	NA	1	0.156818	NA	NA	NA	NA	NA	NA	NA	NA	NA	NA	NA	NA	NA	NA	NA	NA
BAMBI	0	0	0	NA	NA	NA	NA	NA	NA	NA	NA	NA	NA	NA	NA	NA	NA	NA	NA	NA	NA	NA	NA
BANF2	0.0070922	0	0	NA	NA	1	NA	NA	NA	NA	NA	NA	NA	NA	NA	NA	NA	NA	NA	NA	NA	NA	NA
BANK1	0.035461	0.0357143	0	NA	NA	1	0.452251	NA	NA	NA	NA	NA	NA	NA	NA	NA	NA	NA	NA	NA	NA	NA	NA
BAP1	0.0141844	0	0	NA	NA	1	NA	NA	NA	NA	NA	NA	NA	NA	NA	NA	NA	NA	NA	NA	NA	NA	NA
BARD1	0.0212766	0	0	NA	NA	1	NA	NA	0	0.0128205	NA	0	0.00549451	NA	1	0.972739	1	NA	NA	NA	NA	NA	NA
BARHL1	0	0	0	NA	NA	NA	NA	NA	NA	NA	NA	NA	NA	NA	NA	NA	NA	NA	NA	NA	NA	NA	NA
BARHL2	0.0070922	0	0	NA	NA	1	NA	NA	NA	NA	NA	NA	NA	NA	NA	NA	NA	NA	NA	NA	NA	NA	NA
BARX2	0.0141844	0	0	NA	NA	1	NA	NA	NA	NA	NA	NA	NA	NA	NA	NA	NA	NA	NA	NA	NA	NA	NA
BASP1	0	0	0	NA	NA	NA	NA	NA	NA	NA	NA	NA	NA	NA	NA	NA	NA	NA	NA	NA	NA	NA	NA
BATF3	0.0070922	0	0	NA	NA	1	NA	NA	NA	NA	NA	NA	NA	NA	NA	NA	NA	NA	NA	NA	NA	NA	NA
BAZ1A	0.0070922	0	0	NA	NA	1	NA	NA	NA	NA	NA	NA	NA	NA	NA	NA	NA	0.0178571	1	NA	NA	NA	NA
BAZ1B	0.0141844	0.0357143	0	NA	NA	1	0.452251	NA	NA	NA	NA	NA	NA	NA	NA	NA	NA	0.0357143	1	NA	NA	NA	NA
BAZ2A	0.0070922	0	0	NA	NA	1	NA	NA	NA	NA	0.0454545	NA	NA	1	NA	NA	NA	NA	NA	NA	NA	NA	NA
BBIP1	0.0070922	0	0	NA	NA	1	NA	NA	NA	NA	NA	NA	NA	NA	NA	NA	NA	NA	NA	NA	NA	NA	NA
BBS1	0.0070922	0	0	NA	NA	1	NA	NA	NA	NA	NA	NA	NA	NA	NA	NA	NA	NA	NA	NA	NA	NA	NA
BBS10	0	0	0	NA	NA	NA	NA	NA	NA	NA	NA	NA	NA	NA	NA	NA	NA	NA	NA	NA	NA	NA	NA
BBS2	0.0070922	0.0357143	0	NA	NA	1	0.452251	NA	NA	NA	NA	NA	NA	NA	NA	NA	NA	NA	NA	NA	NA	NA	NA
BBS4	0	0	0	NA	NA	NA	NA	NA	NA	NA	NA	NA	NA	NA	NA	NA	NA	NA	NA	NA	NA	NA	NA
BBS5	0	0	0	NA	NA	NA	NA	NA	NA	NA	NA	NA	NA	NA	NA	NA	NA	NA	NA	NA	NA	NA	NA
BBS9	0.035461	0.0357143	0	NA	NA	1	0.452251	NA	NA	NA	NA	NA	NA	NA	NA	NA	NA	0.0178571	1	NA	NA	NA	NA
BBX	0.0283688	0.0357143	0	NA	NA	1	0.452251	NA	NA	NA	NA	NA	NA	NA	NA	NA	NA	0.0178571	1	NA	NA	NA	NA
BCAN	0.0070922	0	0	NA	NA	1	NA	NA	NA	NA	NA	NA	NA	NA	NA	NA	NA	NA	NA	NA	NA	NA	NA
BCAP31	0	0	0	NA	NA	NA	NA	NA	NA	NA	NA	NA	NA	NA	NA	NA	NA	NA	NA	NA	NA	NA	NA
BCAR1	0.0283688	0	0	NA	NA	1	NA	NA	NA	NA	NA	NA	NA	NA	NA	NA	NA	NA	NA	NA	NA	NA	NA
BCAR3	0.0212766	0.0357143	0	NA	NA	1	0.452251	NA	NA	NA	NA	NA	NA	NA	NA	NA	NA	NA	NA	NA	NA	NA	NA
BCAS1	0.0425532	0.142857	0	NA	NA	1	0.0130119	NA	NA	NA	0.0454545	NA	NA	1	NA	NA	NA	NA	NA	NA	NA	NA	NA
BCAS2	0	0	0	NA	NA	NA	NA	NA	NA	NA	NA	NA	NA	NA	NA	NA	NA	NA	NA	NA	NA	NA	NA
BCAS3	0.0212766	0.142857	0	NA	NA	1	0.0130119	NA	NA	NA	NA	NA	NA	NA	NA	NA	NA	NA	NA	NA	NA	NA	NA
BCAS4	0	0.0357143	0	NA	NA	NA	0.452251	NA	NA	NA	NA	NA	NA	NA	NA	NA	NA	NA	NA	NA	NA	NA	NA
BCAT1	0.0141844	0.0357143	0	NA	NA	1	0.452251	NA	NA	NA	NA	NA	NA	NA	NA	NA	NA	NA	NA	NA	NA	NA	NA
BCAT2	0.0070922	0	0	NA	NA	1	NA	NA	NA	NA	NA	NA	NA	NA	NA	NA	NA	NA	NA	NA	NA	NA	NA
BCKDHB	0.0070922	0.0357143	0	NA	NA	1	0.452251	NA	NA	NA	NA	NA	NA	NA	NA	NA	NA	NA	NA	NA	NA	NA	NA
BCL11B	0.0283688	0.0357143	0	NA	NA	1	0.452251	NA	NA	NA	0.0454545	NA	NA	1	NA	NA	NA	NA	NA	NA	NA	NA	NA
BCL2	0.0141844	0	0	NA	NA	1	NA	NA	NA	NA	NA	NA	NA	NA	NA	NA	NA	NA	NA	NA	NA	NA	NA
BCL2A1	0.0141844	0	0	NA	NA	1	NA	NA	NA	NA	NA	NA	NA	NA	NA	NA	NA	NA	NA	NA	NA	NA	NA
BCL2L1	0	0	0	NA	NA	NA	NA	NA	NA	NA	NA	NA	NA	NA	NA	NA	NA	NA	NA	NA	NA	NA	NA
BCL2L11	0	0	0	NA	NA	NA	NA	NA	NA	NA	NA	NA	NA	NA	NA	NA	NA	NA	NA	NA	NA	NA	NA
BCL2L13	0.0141844	0.0357143	0	NA	NA	1	0.452251	NA	NA	NA	0.0454545	NA	NA	1	NA	NA	NA	NA	NA	NA	NA	NA	NA
BCL2L14	0.0141844	0	0	NA	NA	1	NA	NA	NA	NA	NA	NA	NA	NA	NA	NA	NA	NA	NA	NA	NA	NA	NA
BCL2L15	0.0070922	0.0357143	0	NA	NA	1	0.452251	NA	NA	NA	NA	NA	NA	NA	NA	NA	NA	NA	NA	NA	NA	NA	NA
BCL2L2	0	0	0	NA	NA	NA	NA	NA	NA	NA	NA	NA	NA	NA	NA	NA	NA	NA	NA	NA	NA	NA	NA
BCL2L2,BCL2L2-PABPN1	0.0070922	0	0	NA	NA	1	NA	NA	NA	NA	NA	NA	NA	NA	NA	NA	NA	NA	NA	NA	NA	NA	NA
BCL2L2-PABPN1,PABPN1	0	0	0	NA	NA	NA	NA	NA	NA	NA	NA	NA	NA	NA	NA	NA	NA	NA	NA	NA	NA	NA	NA
BCL3	0.0141844	0	0	NA	NA	1	NA	NA	NA	NA	NA	NA	NA	NA	NA	NA	NA	NA	NA	NA	NA	NA	NA
BCL6B	0.0070922	0	0	NA	NA	1	NA	NA	NA	NA	0.0454545	NA	NA	1	NA	NA	NA	NA	NA	NA	NA	NA	NA
BCL7A	0.0070922	0.0357143	0	NA	NA	1	0.452251	NA	NA	NA	NA	NA	NA	NA	NA	NA	NA	NA	NA	NA	NA	NA	NA
BCL7B	0	0	0	NA	NA	NA	NA	NA	NA	NA	NA	NA	NA	NA	NA	NA	NA	0.0178571	1	NA	NA	NA	NA
BCL7C	0.0141844	0	0	NA	NA	1	NA	NA	NA	NA	NA	NA	NA	NA	NA	NA	NA	NA	NA	NA	NA	NA	NA
BCL9L	0.0141844	0	0	NA	NA	1	NA	NA	NA	NA	NA	NA	NA	NA	NA	NA	NA	0.0178571	1	NA	NA	NA	NA
BCLAF1	0	0	0	NA	NA	NA	NA	NA	NA	NA	NA	NA	NA	NA	NA	NA	NA	0.0178571	1	NA	NA	NA	NA
BCO1	0.0070922	0	0	NA	NA	1	NA	NA	NA	NA	NA	NA	NA	NA	NA	NA	NA	NA	NA	NA	NA	NA	NA
BCOR	0.0212766	0.0357143	0	NA	NA	1	0.452251	NA	0.0606061	0.025641	NA	0.0223881	0.021978	NA	1	1	1	NA	NA	NA	NA	NA	NA
BCORL1	0.0141844	0	0	NA	NA	1	NA	NA	NA	NA	NA	0.0149254	0.0164835	NA	NA	1	1	0.0178571	1	NA	NA	NA	NA
BCORP1	0	0.0357143	0	NA	NA	NA	0.452251	NA	NA	NA	NA	NA	NA	NA	NA	NA	NA	NA	NA	NA	NA	NA	NA
BCR	0.035461	0.107143	0	NA	NA	1	0.0481068	NA	NA	NA	0.0454545	NA	NA	1	NA	NA	NA	NA	NA	NA	NA	NA	NA
BCS1L	0	0	0	NA	NA	NA	NA	NA	NA	NA	NA	NA	NA	NA	NA	NA	NA	NA	NA	NA	NA	NA	NA
BDKRB1	0.0070922	0.0357143	0	NA	NA	1	0.452251	NA	NA	NA	NA	NA	NA	NA	NA	NA	NA	NA	NA	0.03125	1	NA	NA
BDKRB2	0.0141844	0	0	NA	NA	1	NA	NA	NA	NA	NA	NA	NA	NA	NA	NA	NA	NA	NA	NA	NA	NA	NA
BDNF	0	0	0	NA	NA	NA	NA	NA	NA	NA	NA	NA	NA	NA	NA	NA	NA	NA	NA	NA	NA	NA	NA
BEAN1	0.0070922	0.0357143	0	NA	NA	1	0.452251	NA	NA	NA	NA	NA	NA	NA	NA	NA	NA	NA	NA	NA	NA	NA	NA
BECN1	0	0	0	NA	NA	NA	NA	NA	NA	NA	NA	NA	NA	NA	NA	NA	NA	NA	NA	NA	NA	NA	NA
BEGAIN	0.0070922	0	0	NA	NA	1	NA	NA	NA	NA	NA	NA	NA	NA	NA	NA	NA	0.0178571	1	NA	NA	NA	NA
BEND2	0.0425532	0	0	NA	NA	1	NA	NA	NA	NA	NA	NA	NA	NA	NA	NA	NA	NA	NA	NA	NA	NA	NA
BEND3	0.0141844	0	0	NA	NA	1	NA	NA	NA	NA	NA	NA	NA	NA	NA	NA	NA	NA	NA	0.03125	1	NA	NA
BEND4	0.0141844	0	0	NA	NA	1	NA	NA	NA	NA	NA	NA	NA	NA	NA	NA	NA	NA	NA	NA	NA	NA	NA
BEND5	0.0070922	0	0	NA	NA	1	NA	NA	NA	NA	NA	NA	NA	NA	NA	NA	NA	NA	NA	NA	NA	NA	NA
BEND7	0.0212766	0	0	NA	NA	1	NA	NA	NA	NA	NA	NA	NA	NA	NA	NA	NA	NA	NA	0.03125	1	NA	NA
BEST2	0.0070922	0	0	NA	NA	1	NA	NA	NA	NA	0.0454545	NA	NA	1	NA	NA	NA	NA	NA	NA	NA	NA	NA
BEST3	0.0212766	0	0	NA	NA	1	NA	NA	NA	NA	NA	NA	NA	NA	NA	NA	NA	NA	NA	NA	NA	NA	NA
BEST4	0	0.0714286	0	NA	NA	NA	0.156818	NA	NA	NA	NA	NA	NA	NA	NA	NA	NA	NA	NA	NA	NA	NA	NA
BFSP1	0.0070922	0.0357143	0	NA	NA	1	0.452251	NA	NA	NA	0.0454545	NA	NA	1	NA	NA	NA	0.0178571	1	NA	NA	NA	NA
BHLHA15	0	0.0357143	0	NA	NA	NA	0.452251	NA	NA	NA	NA	NA	NA	NA	NA	NA	NA	NA	NA	NA	NA	NA	NA
BHLHE22	0.0141844	0.0357143	0	NA	NA	1	0.452251	NA	NA	NA	NA	NA	NA	NA	NA	NA	NA	0.0178571	1	NA	NA	NA	NA
BHLHE40	0	0	0	NA	NA	NA	NA	NA	NA	NA	0.0454545	NA	NA	1	NA	NA	NA	NA	NA	NA	NA	NA	NA
BHLHE41	0	0	0	NA	NA	NA	NA	NA	NA	NA	NA	NA	NA	NA	NA	NA	NA	NA	NA	NA	NA	NA	NA
BHMT	0.0141844	0	0	NA	NA	1	NA	NA	NA	NA	NA	NA	NA	NA	NA	NA	NA	NA	NA	NA	NA	NA	NA
BHMT2	0	0	0	NA	NA	NA	NA	NA	NA	NA	NA	NA	NA	NA	NA	NA	NA	NA	NA	NA	NA	NA	NA
BICD2	0.0141844	0	0	NA	NA	1	NA	NA	NA	NA	NA	NA	NA	NA	NA	NA	NA	NA	NA	NA	NA	NA	NA
BICRA	0	0.0357143	0	NA	NA	NA	0.452251	NA	NA	NA	NA	NA	NA	NA	NA	NA	NA	NA	NA	NA	NA	NA	NA
BICRAL	0.0070922	0.0357143	0	NA	NA	1	0.452251	NA	NA	NA	NA	NA	NA	NA	NA	NA	NA	NA	NA	NA	NA	NA	NA
BID	0.0070922	0	0	NA	NA	1	NA	NA	NA	NA	NA	NA	NA	NA	NA	NA	NA	NA	NA	NA	NA	NA	NA
BIN2	0	0	0	NA	NA	NA	NA	NA	NA	NA	NA	NA	NA	NA	NA	NA	NA	NA	NA	NA	NA	NA	NA
BIRC3	0.0141844	0	0	NA	NA	1	NA	NA	NA	NA	NA	NA	NA	NA	NA	NA	NA	NA	NA	NA	NA	NA	NA
BIRC5	0	0	0	NA	NA	NA	NA	NA	NA	NA	NA	NA	NA	NA	NA	NA	NA	NA	NA	NA	NA	NA	NA
BIRC7	0.0070922	0	0	NA	NA	1	NA	NA	NA	NA	NA	NA	NA	NA	NA	NA	NA	NA	NA	NA	NA	NA	NA
BIRC8	0.0070922	0	0	NA	NA	1	NA	NA	NA	NA	NA	NA	NA	NA	NA	NA	NA	NA	NA	NA	NA	NA	NA
BIVM	0.0070922	0	0	NA	NA	1	NA	NA	NA	NA	NA	NA	NA	NA	NA	NA	NA	NA	NA	NA	NA	NA	NA
BIVM,BIVM-ERCC5	0.0070922	0	0	NA	NA	1	NA	NA	NA	NA	NA	NA	NA	NA	NA	NA	NA	NA	NA	NA	NA	NA	NA
BIVM-ERCC5,ERCC5	0.0567376	0.107143	0	NA	NA	1	0.0481068	NA	NA	NA	NA	NA	NA	NA	NA	NA	NA	NA	NA	NA	NA	NA	NA
BLCAP	0	0	0	NA	NA	NA	NA	NA	NA	NA	NA	NA	NA	NA	NA	NA	NA	0.0357143	1	NA	NA	NA	NA
BLK	0.0070922	0.0357143	0	NA	NA	1	0.452251	NA	NA	NA	NA	NA	NA	NA	NA	NA	NA	NA	NA	NA	NA	NA	NA
BLM	0.0212766	0.107143	0	NA	NA	1	0.0481068	NA	NA	NA	0.0454545	NA	NA	1	NA	NA	NA	NA	NA	NA	NA	NA	NA
BLNK	0	0	0	NA	NA	NA	NA	NA	NA	NA	NA	NA	NA	NA	NA	NA	NA	NA	NA	NA	NA	NA	NA
BLOC1S1	0	0	0	NA	NA	NA	NA	NA	NA	NA	NA	NA	NA	NA	NA	NA	NA	NA	NA	NA	NA	NA	NA
BLOC1S2	0.0070922	0.0357143	0	NA	NA	1	0.452251	NA	NA	NA	NA	NA	NA	NA	NA	NA	NA	NA	NA	NA	NA	NA	NA
BLOC1S3	0.0141844	0	0	NA	NA	1	NA	NA	NA	NA	NA	NA	NA	NA	NA	NA	NA	NA	NA	NA	NA	NA	NA
BLOC1S4	0.0070922	0	0	NA	NA	1	NA	NA	NA	NA	NA	NA	NA	NA	NA	NA	NA	NA	NA	NA	NA	NA	NA
BLOC1S5	0	0	0	NA	NA	NA	NA	NA	NA	NA	NA	NA	NA	NA	NA	NA	NA	NA	NA	NA	NA	NA	NA
BLOC1S5-TXNDC5	0.0070922	0	0	NA	NA	1	NA	NA	NA	NA	NA	NA	NA	NA	NA	NA	NA	NA	NA	NA	NA	NA	NA
BLVRA	0	0.0357143	0	NA	NA	NA	0.452251	NA	NA	NA	NA	NA	NA	NA	NA	NA	NA	NA	NA	NA	NA	NA	NA
BLZF1	0	0	0	NA	NA	NA	NA	NA	NA	NA	NA	NA	NA	NA	NA	NA	NA	NA	NA	NA	NA	NA	NA
BMI1,COMMD3-BMI1	0.0070922	0	0	NA	NA	1	NA	NA	NA	NA	NA	NA	NA	NA	NA	NA	NA	NA	NA	NA	NA	NA	NA
BMP10	0	0	0	NA	NA	NA	NA	NA	NA	NA	NA	NA	NA	NA	NA	NA	NA	NA	NA	NA	NA	NA	NA
BMP15	0.0283688	0.0357143	0	NA	NA	1	0.452251	NA	NA	NA	0.0454545	NA	NA	1	NA	NA	NA	NA	NA	NA	NA	NA	NA
BMP2	0.0141844	0	0	NA	NA	1	NA	NA	NA	NA	NA	NA	NA	NA	NA	NA	NA	NA	NA	NA	NA	NA	NA
BMP3	0	0	0	NA	NA	NA	NA	NA	NA	NA	NA	NA	NA	NA	NA	NA	NA	NA	NA	NA	NA	NA	NA
BMP4	0.0141844	0	0	NA	NA	1	NA	NA	NA	NA	NA	NA	NA	NA	NA	NA	NA	NA	NA	NA	NA	NA	NA
BMP5	0.0070922	0	0	NA	NA	1	NA	NA	NA	NA	NA	NA	NA	NA	NA	NA	NA	NA	NA	NA	NA	NA	NA
BMP6	0.0141844	0	0	NA	NA	1	NA	NA	NA	NA	NA	NA	NA	NA	NA	NA	NA	0.0178571	1	NA	NA	NA	NA
BMPR1A	0.0070922	0.107143	0	NA	NA	1	0.0481068	NA	NA	NA	NA	NA	NA	NA	NA	NA	NA	0.0178571	1	NA	NA	NA	NA
BMPR1B	0.0141844	0.0357143	0	NA	NA	1	0.452251	NA	NA	NA	NA	NA	NA	NA	NA	NA	NA	NA	NA	NA	NA	NA	NA
BMPR2	0.0070922	0	0	NA	NA	1	NA	NA	NA	NA	NA	NA	NA	NA	NA	NA	NA	NA	NA	0.03125	1	NA	NA
BMS1	0	0	0	NA	NA	NA	NA	NA	NA	NA	NA	NA	NA	NA	NA	NA	NA	NA	NA	NA	NA	NA	NA
BMS1P21	0	0.0357143	0	NA	NA	NA	0.452251	NA	NA	NA	NA	NA	NA	NA	NA	NA	NA	NA	NA	NA	NA	NA	NA
BMT2	0.0070922	0.0357143	0	NA	NA	1	0.452251	NA	NA	NA	NA	NA	NA	NA	NA	NA	NA	NA	NA	NA	NA	NA	NA
BMX	0	0	0	NA	NA	NA	NA	NA	NA	NA	NA	NA	NA	NA	NA	NA	NA	NA	NA	NA	NA	NA	NA
BNC1	0	0	0	NA	NA	NA	NA	NA	NA	NA	0.0454545	NA	NA	1	NA	NA	NA	NA	NA	0.03125	1	NA	NA
BNIP1	0.0070922	0	0	NA	NA	1	NA	NA	NA	NA	NA	NA	NA	NA	NA	NA	NA	NA	NA	NA	NA	NA	NA
BNIP3	0	0.0357143	0	NA	NA	NA	0.452251	NA	NA	NA	NA	NA	NA	NA	NA	NA	NA	NA	NA	NA	NA	NA	NA
BNIP3L	0	0	0	NA	NA	NA	NA	NA	NA	NA	NA	NA	NA	NA	NA	NA	NA	NA	NA	NA	NA	NA	NA
BNIPL	0	0	0	NA	NA	NA	NA	NA	NA	NA	NA	NA	NA	NA	NA	NA	NA	NA	NA	NA	NA	NA	NA
BOC	0.070922	0.142857	0	NA	NA	1	0.0130119	NA	NA	NA	NA	NA	NA	NA	NA	NA	NA	NA	NA	NA	NA	NA	NA
BOD1L1	0.0425532	0.0357143	0	NA	NA	1	0.452251	NA	NA	NA	NA	NA	NA	NA	NA	NA	NA	NA	NA	NA	NA	NA	NA
BOK	0	0.0357143	0	NA	NA	NA	0.452251	NA	NA	NA	NA	NA	NA	NA	NA	NA	NA	NA	NA	NA	NA	NA	NA
BOP1	0.0070922	0	0	NA	NA	1	NA	NA	NA	NA	0.0454545	NA	NA	1	NA	NA	NA	NA	NA	NA	NA	NA	NA
BORCS5	0	0.0357143	0	NA	NA	NA	0.452251	NA	NA	NA	NA	NA	NA	NA	NA	NA	NA	NA	NA	NA	NA	NA	NA
BORCS6	0.0070922	0	0	NA	NA	1	NA	NA	NA	NA	NA	NA	NA	NA	NA	NA	NA	NA	NA	NA	NA	NA	NA
BORCS7-ASMT	0.0070922	0	0	NA	NA	1	NA	NA	NA	NA	NA	NA	NA	NA	NA	NA	NA	NA	NA	NA	NA	NA	NA
BORCS8-MEF2B,MEF2B	0	0.0357143	0	NA	NA	NA	0.452251	NA	NA	NA	NA	0	0.00549451	NA	NA	NA	1	NA	NA	NA	NA	NA	NA
BPHL	0.0070922	0	0	NA	NA	1	NA	NA	NA	NA	NA	NA	NA	NA	NA	NA	NA	NA	NA	NA	NA	NA	NA
BPI	0.0283688	0.0357143	0	NA	NA	1	0.452251	NA	NA	NA	NA	NA	NA	NA	NA	NA	NA	NA	NA	NA	NA	NA	NA
BPIFA1	0.0141844	0	0	NA	NA	1	NA	NA	NA	NA	0.0454545	NA	NA	1	NA	NA	NA	NA	NA	NA	NA	NA	NA
BPIFB1	0.0141844	0	0	NA	NA	1	NA	NA	NA	NA	NA	NA	NA	NA	NA	NA	NA	0.0178571	1	NA	NA	NA	NA
BPIFB2	0	0	0	NA	NA	NA	NA	NA	NA	NA	NA	NA	NA	NA	NA	NA	NA	NA	NA	NA	NA	NA	NA
BPIFB6	0	0.0357143	0	NA	NA	NA	0.452251	NA	NA	NA	NA	NA	NA	NA	NA	NA	NA	NA	NA	NA	NA	NA	NA
BPIFC	0.0070922	0.0357143	0	NA	NA	1	0.452251	NA	NA	NA	NA	NA	NA	NA	NA	NA	NA	NA	NA	NA	NA	NA	NA
BPNT1	0.0070922	0	0	NA	NA	1	NA	NA	NA	NA	NA	NA	NA	NA	NA	NA	NA	NA	NA	NA	NA	NA	NA
BRAP	0	0	0	NA	NA	NA	NA	NA	NA	NA	NA	NA	NA	NA	NA	NA	NA	NA	NA	NA	NA	NA	NA
BRCA1	0.0851064	0.107143	0	NA	NA	0.999958	0.0481068	NA	0	0.025641	NA	0.00746269	0.00549451	NA	1	0.148996	1	0.0357143	1	NA	NA	0.037	0
BRD1	0.0070922	0	0	NA	NA	1	NA	NA	NA	NA	0.0909091	NA	NA	1	NA	NA	NA	NA	NA	NA	NA	NA	NA
BRD3	0.0141844	0	0	NA	NA	1	NA	NA	NA	NA	0.0454545	NA	NA	1	NA	NA	NA	NA	NA	NA	NA	NA	NA
BRD4	0.0283688	0.0714286	0	NA	NA	1	0.156818	NA	NA	NA	NA	NA	NA	NA	NA	NA	NA	0.0178571	1	NA	NA	NA	NA
BRD7	0.0070922	0.0357143	0	NA	NA	1	0.452251	NA	NA	NA	NA	NA	NA	NA	NA	NA	NA	0.0714286	1	NA	NA	NA	NA
BRD8	0.0141844	0	0	NA	NA	1	NA	NA	NA	NA	NA	NA	NA	NA	NA	NA	NA	NA	NA	NA	NA	NA	NA
BRD9	0.0070922	0	0	NA	NA	1	NA	NA	NA	NA	NA	NA	NA	NA	NA	NA	NA	NA	NA	NA	NA	NA	NA
BRE	0	0	0	NA	NA	NA	NA	NA	NA	NA	NA	NA	NA	NA	NA	NA	NA	NA	NA	NA	NA	NA	NA
BRF1	0	0.0357143	0	NA	NA	NA	0.452251	NA	NA	NA	NA	NA	NA	NA	NA	NA	NA	NA	NA	NA	NA	NA	NA
BRI3BP	0.0070922	0	0	NA	NA	1	NA	NA	NA	NA	NA	NA	NA	NA	NA	NA	NA	0.0178571	1	0.03125	1	NA	NA
BRINP1	0.0283688	0.107143	0	NA	NA	1	0.0481068	NA	NA	NA	NA	NA	NA	NA	NA	NA	NA	NA	NA	NA	NA	NA	NA
BRINP2	0.0070922	0.0714286	0	NA	NA	1	0.156818	NA	NA	NA	NA	NA	NA	NA	NA	NA	NA	0.0178571	1	0.03125	1	NA	NA
BRINP3	0	0.0714286	0	NA	NA	NA	0.156818	NA	NA	NA	NA	NA	NA	NA	NA	NA	NA	NA	NA	0.03125	1	NA	NA
BRIP1	0.0496454	0.0357143	0	NA	NA	1	0.452251	NA	NA	NA	0.0454545	0	0.00549451	1	NA	0.284862	1	NA	NA	NA	NA	NA	NA
BRK1	0	0	0	NA	NA	NA	NA	NA	NA	NA	NA	NA	NA	NA	NA	NA	NA	NA	NA	NA	NA	NA	NA
BRMS1	0.0070922	0	0	NA	NA	1	NA	NA	NA	NA	NA	NA	NA	NA	NA	NA	NA	NA	NA	NA	NA	NA	NA
BRMS1L	0.0070922	0.0357143	0	NA	NA	1	0.452251	NA	NA	NA	NA	NA	NA	NA	NA	NA	NA	NA	NA	NA	NA	NA	NA
BROX	0	0	0	NA	NA	NA	NA	NA	NA	NA	NA	NA	NA	NA	NA	NA	NA	NA	NA	NA	NA	NA	NA
BRPF1	0.0070922	0.0357143	0	NA	NA	1	0.452251	NA	NA	NA	NA	NA	NA	NA	NA	NA	NA	0.0178571	1	NA	NA	NA	NA
BRPF3	0	0	0	NA	NA	NA	NA	NA	NA	NA	NA	NA	NA	NA	NA	NA	NA	NA	NA	0.03125	1	NA	NA
BRS3	0	0	0	NA	NA	NA	NA	NA	NA	NA	NA	NA	NA	NA	NA	NA	NA	NA	NA	NA	NA	NA	NA
BRSK1	0.0070922	0.0714286	0	NA	NA	1	0.156818	NA	NA	NA	NA	NA	NA	NA	NA	NA	NA	0.0178571	1	NA	NA	NA	NA
BRSK2	0.0141844	0	0	NA	NA	1	NA	NA	NA	NA	NA	NA	NA	NA	NA	NA	NA	0.0178571	1	NA	NA	NA	NA
BRWD3	0.0070922	0	0	NA	NA	1	NA	NA	NA	NA	0.0454545	NA	NA	1	NA	NA	NA	0.0178571	1	NA	NA	NA	NA
BSCL2	0	0	0	NA	NA	NA	NA	NA	NA	NA	NA	NA	NA	NA	NA	NA	NA	NA	NA	NA	NA	NA	NA
BSND	0.0141844	0	0	NA	NA	1	NA	NA	NA	NA	NA	NA	NA	NA	NA	NA	NA	NA	NA	NA	NA	NA	NA
BSX	0	0	0	NA	NA	NA	NA	NA	NA	NA	NA	NA	NA	NA	NA	NA	NA	NA	NA	NA	NA	NA	NA
BTBD1	0	0	0	NA	NA	NA	NA	NA	NA	NA	NA	NA	NA	NA	NA	NA	NA	NA	NA	NA	NA	NA	NA
BTBD10	0.0070922	0	0	NA	NA	1	NA	NA	NA	NA	0.0454545	NA	NA	1	NA	NA	NA	NA	NA	NA	NA	NA	NA
BTBD11	0.035461	0.107143	0	NA	NA	1	0.0481068	NA	NA	NA	NA	NA	NA	NA	NA	NA	NA	NA	NA	NA	NA	NA	NA
BTBD16	0.035461	0.0714286	0	NA	NA	1	0.156818	NA	NA	NA	NA	NA	NA	NA	NA	NA	NA	NA	NA	NA	NA	NA	NA
BTBD17	0.0283688	0	0	NA	NA	1	NA	NA	NA	NA	NA	NA	NA	NA	NA	NA	NA	NA	NA	NA	NA	NA	NA
BTBD19	0	0.0357143	0	NA	NA	NA	0.452251	NA	NA	NA	NA	NA	NA	NA	NA	NA	NA	NA	NA	NA	NA	NA	NA
BTBD2	0.0141844	0	0	NA	NA	1	NA	NA	NA	NA	NA	NA	NA	NA	NA	NA	NA	NA	NA	NA	NA	NA	NA
BTBD9	0.0283688	0.0357143	0	NA	NA	1	0.452251	NA	NA	NA	0.0454545	NA	NA	1	NA	NA	NA	0.0178571	1	NA	NA	NA	NA
BTF3	0.0070922	0	0	NA	NA	1	NA	NA	NA	NA	NA	NA	NA	NA	NA	NA	NA	NA	NA	NA	NA	NA	NA
BTF3L4	0	0	0	NA	NA	NA	NA	NA	NA	NA	NA	NA	NA	NA	NA	NA	NA	NA	NA	NA	NA	NA	NA
BTG1	0	0.0357143	0	NA	NA	NA	0.452251	NA	NA	NA	NA	NA	NA	NA	NA	NA	NA	NA	NA	NA	NA	NA	NA
BTG3	0	0	0	NA	NA	NA	NA	NA	NA	NA	NA	NA	NA	NA	NA	NA	NA	NA	NA	NA	NA	NA	NA
BTK	0.0141844	0.0357143	0	NA	NA	1	0.452251	NA	NA	NA	NA	0.00746269	0	NA	NA	1	NA	0.0178571	1	0.03125	1	NA	NA
BTLA	0.0070922	0.0357143	0	NA	NA	1	0.452251	NA	NA	NA	0.0454545	NA	NA	1	NA	NA	NA	NA	NA	NA	NA	NA	NA
BTN1A1	0.0212766	0	0	NA	NA	1	NA	NA	NA	NA	NA	NA	NA	NA	NA	NA	NA	NA	NA	NA	NA	NA	NA
BTN2A1	0	0.0357143	0	NA	NA	NA	0.452251	NA	NA	NA	NA	NA	NA	NA	NA	NA	NA	NA	NA	NA	NA	NA	NA
BTN2A2	0.0212766	0	0	NA	NA	1	NA	NA	NA	NA	NA	NA	NA	NA	NA	NA	NA	0.0178571	1	NA	NA	NA	NA
BTN2A3P	0.0070922	0	0	NA	NA	1	NA	NA	NA	NA	NA	NA	NA	NA	NA	NA	NA	NA	NA	NA	NA	NA	NA
BTN3A2	0.0070922	0	0	NA	NA	1	NA	NA	NA	NA	NA	NA	NA	NA	NA	NA	NA	NA	NA	NA	NA	NA	NA
BTNL3	0.0070922	0	0	NA	NA	1	NA	NA	NA	NA	NA	NA	NA	NA	NA	NA	NA	NA	NA	NA	NA	NA	NA
BTNL8	0.0070922	0	0	NA	NA	1	NA	NA	NA	NA	NA	NA	NA	NA	NA	NA	NA	NA	NA	0.03125	1	NA	NA
BTNL9	0.0141844	0	0	NA	NA	1	NA	NA	NA	NA	0.0454545	NA	NA	1	NA	NA	NA	NA	NA	NA	NA	NA	NA
BTRC	0	0	0	NA	NA	NA	NA	NA	NA	NA	NA	NA	NA	NA	NA	NA	NA	NA	NA	NA	NA	NA	NA
BUB1	0.0070922	0.0714286	0	NA	NA	1	0.156818	NA	NA	NA	NA	NA	NA	NA	NA	NA	NA	NA	NA	NA	NA	NA	NA
BUB1B	0.0141844	0	0	NA	NA	1	NA	NA	NA	NA	NA	NA	NA	NA	NA	NA	NA	NA	NA	NA	NA	NA	NA
BUB1B-PAK6,PAK6	0.0212766	0	0	NA	NA	1	NA	NA	NA	NA	NA	NA	NA	NA	NA	NA	NA	NA	NA	NA	NA	NA	NA
BUB3	0.0212766	0	0	NA	NA	1	NA	NA	NA	NA	0.0454545	NA	NA	1	NA	NA	NA	NA	NA	NA	NA	NA	NA
BUD13	0.0141844	0.0357143	0	NA	NA	1	0.452251	NA	NA	NA	NA	NA	NA	NA	NA	NA	NA	NA	NA	NA	NA	NA	NA
BVES	0	0	0	NA	NA	NA	NA	NA	NA	NA	NA	NA	NA	NA	NA	NA	NA	NA	NA	NA	NA	NA	NA
BYSL	0.0141844	0	0	NA	NA	1	NA	NA	NA	NA	NA	NA	NA	NA	NA	NA	NA	NA	NA	NA	NA	NA	NA
BZRAP1	0.0070922	0.0357143	0	NA	NA	1	0.452251	NA	NA	NA	NA	NA	NA	NA	NA	NA	NA	NA	NA	NA	NA	NA	NA
BZW1	0	0	0	NA	NA	NA	NA	NA	NA	NA	NA	NA	NA	NA	NA	NA	NA	NA	NA	NA	NA	NA	NA
BZW2	0.0141844	0	0	NA	NA	1	NA	NA	NA	NA	0.0454545	NA	NA	1	NA	NA	NA	NA	NA	0.03125	1	NA	NA
C10orf105	0	0.0357143	0	NA	NA	NA	0.452251	NA	NA	NA	NA	NA	NA	NA	NA	NA	NA	NA	NA	NA	NA	NA	NA
C10orf111	0.0141844	0	0	NA	NA	1	NA	NA	NA	NA	NA	NA	NA	NA	NA	NA	NA	NA	NA	NA	NA	NA	NA
C10orf113	0	0.0357143	0	NA	NA	NA	0.452251	NA	NA	NA	NA	NA	NA	NA	NA	NA	NA	NA	NA	NA	NA	NA	NA
C10orf128	0	0.0357143	0	NA	NA	NA	0.452251	NA	NA	NA	NA	NA	NA	NA	NA	NA	NA	NA	NA	NA	NA	NA	NA
C10orf54	0.0070922	0	0	NA	NA	1	NA	NA	NA	NA	NA	NA	NA	NA	NA	NA	NA	NA	NA	NA	NA	NA	NA
C10orf67	0	0.0357143	0	NA	NA	NA	0.452251	NA	NA	NA	NA	NA	NA	NA	NA	NA	NA	0.0178571	1	NA	NA	NA	NA
C10orf99	0.0070922	0	0	NA	NA	1	NA	NA	NA	NA	NA	NA	NA	NA	NA	NA	NA	NA	NA	NA	NA	NA	NA
C11orf1	0.0070922	0.0357143	0	NA	NA	1	0.452251	NA	NA	NA	NA	NA	NA	NA	NA	NA	NA	NA	NA	NA	NA	NA	NA
C11orf16	0.0141844	0	0	NA	NA	1	NA	NA	NA	NA	NA	NA	NA	NA	NA	NA	NA	NA	NA	NA	NA	NA	NA
C11orf21	0.0070922	0	0	NA	NA	1	NA	NA	NA	NA	NA	NA	NA	NA	NA	NA	NA	NA	NA	NA	NA	NA	NA
C11orf24	0	0.0357143	0	NA	NA	NA	0.452251	NA	NA	NA	NA	NA	NA	NA	NA	NA	NA	NA	NA	NA	NA	NA	NA
C11orf31	0.0212766	0	0	NA	NA	1	NA	NA	NA	NA	NA	NA	NA	NA	NA	NA	NA	NA	NA	NA	NA	NA	NA
C11orf49	0.0070922	0.0714286	0	NA	NA	1	0.156818	NA	NA	NA	NA	NA	NA	NA	NA	NA	NA	NA	NA	0.0625	1	NA	NA
C11orf53	0.0070922	0	0	NA	NA	1	NA	NA	NA	NA	NA	NA	NA	NA	NA	NA	NA	NA	NA	NA	NA	NA	NA
C11orf54	0	0	0	NA	NA	NA	NA	NA	NA	NA	NA	NA	NA	NA	NA	NA	NA	NA	NA	NA	NA	NA	NA
C11orf58	0	0	0	NA	NA	NA	NA	NA	NA	NA	NA	NA	NA	NA	NA	NA	NA	NA	NA	NA	NA	NA	NA
C11orf65	0.0070922	0	0	NA	NA	1	NA	NA	NA	NA	NA	NA	NA	NA	NA	NA	NA	NA	NA	NA	NA	NA	NA
C11orf73	0	0	0	NA	NA	NA	NA	NA	NA	NA	NA	NA	NA	NA	NA	NA	NA	NA	NA	0.03125	1	NA	NA
C11orf80	0.0141844	0.0714286	0	NA	NA	1	0.156818	NA	NA	NA	NA	NA	NA	NA	NA	NA	NA	NA	NA	NA	NA	NA	NA
C11orf84	0.0070922	0.0357143	0	NA	NA	1	0.452251	NA	NA	NA	NA	NA	NA	NA	NA	NA	NA	NA	NA	NA	NA	NA	NA
C11orf85	0	0	0	NA	NA	NA	NA	NA	NA	NA	NA	NA	NA	NA	NA	NA	NA	0.0178571	1	NA	NA	NA	NA
C11orf88	0.0070922	0	0	NA	NA	1	NA	NA	NA	NA	0.0454545	NA	NA	1	NA	NA	NA	NA	NA	NA	NA	NA	NA
C12orf10	0.0070922	0.0357143	0	NA	NA	1	0.452251	NA	NA	NA	NA	NA	NA	NA	NA	NA	NA	NA	NA	NA	NA	NA	NA
C12orf4	0.0070922	0	0	NA	NA	1	NA	NA	NA	NA	NA	NA	NA	NA	NA	NA	NA	NA	NA	NA	NA	NA	NA
C12orf42	0	0.107143	0	NA	NA	NA	0.0481068	NA	NA	NA	NA	NA	NA	NA	NA	NA	NA	NA	NA	NA	NA	NA	NA
C12orf43	0.0141844	0	0	NA	NA	1	NA	NA	NA	NA	NA	NA	NA	NA	NA	NA	NA	NA	NA	NA	NA	NA	NA
C12orf49	0.0070922	0	0	NA	NA	1	NA	NA	NA	NA	NA	NA	NA	NA	NA	NA	NA	NA	NA	NA	NA	NA	NA
C12orf50	0	0.0714286	0	NA	NA	NA	0.156818	NA	NA	NA	NA	NA	NA	NA	NA	NA	NA	NA	NA	NA	NA	NA	NA
C12orf60	0.0070922	0	0	NA	NA	1	NA	NA	NA	NA	NA	NA	NA	NA	NA	NA	NA	NA	NA	0.03125	1	NA	NA
C12orf66	0	0	0	NA	NA	NA	NA	NA	NA	NA	NA	NA	NA	NA	NA	NA	NA	NA	NA	NA	NA	NA	NA
C14orf1	0	0	0	NA	NA	NA	NA	NA	NA	NA	NA	NA	NA	NA	NA	NA	NA	NA	NA	NA	NA	NA	NA
C14orf105	0.0070922	0	0	NA	NA	1	NA	NA	NA	NA	NA	NA	NA	NA	NA	NA	NA	0.0178571	1	NA	NA	NA	NA
C14orf119	0	0	0	NA	NA	NA	NA	NA	NA	NA	NA	NA	NA	NA	NA	NA	NA	NA	NA	NA	NA	NA	NA
C14orf144	0	0.0357143	0	NA	NA	NA	0.452251	NA	NA	NA	NA	NA	NA	NA	NA	NA	NA	NA	NA	NA	NA	NA	NA
C14orf159	0.0141844	0.0357143	0	NA	NA	1	0.452251	NA	NA	NA	NA	NA	NA	NA	NA	NA	NA	NA	NA	NA	NA	NA	NA
C14orf166	0	0	0	NA	NA	NA	NA	NA	NA	NA	NA	NA	NA	NA	NA	NA	NA	NA	NA	NA	NA	NA	NA
C14orf169	0	0.0357143	0	NA	NA	NA	0.452251	NA	NA	NA	NA	NA	NA	NA	NA	NA	NA	NA	NA	NA	NA	NA	NA
C14orf28	0.0141844	0.0357143	0	NA	NA	1	0.452251	NA	NA	NA	NA	NA	NA	NA	NA	NA	NA	NA	NA	NA	NA	NA	NA
C14orf37	0.0425532	0	0	NA	NA	1	NA	NA	NA	NA	NA	NA	NA	NA	NA	NA	NA	NA	NA	NA	NA	NA	NA
C14orf80	0.0070922	0	0	NA	NA	1	NA	NA	NA	NA	NA	NA	NA	NA	NA	NA	NA	NA	NA	0.03125	1	NA	NA
C14orf93	0.0070922	0.0357143	0	NA	NA	1	0.452251	NA	NA	NA	NA	NA	NA	NA	NA	NA	NA	NA	NA	NA	NA	NA	NA
C15orf32	0.0070922	0.0714286	0	NA	NA	1	0.156818	NA	NA	NA	NA	NA	NA	NA	NA	NA	NA	NA	NA	NA	NA	NA	NA
C15orf39	0.0141844	0	0	NA	NA	1	NA	NA	NA	NA	NA	NA	NA	NA	NA	NA	NA	NA	NA	NA	NA	NA	NA
C15orf40	0	0.0357143	0	NA	NA	NA	0.452251	NA	NA	NA	NA	NA	NA	NA	NA	NA	NA	NA	NA	NA	NA	NA	NA
C15orf41	0.0141844	0.0357143	0	NA	NA	1	0.452251	NA	NA	NA	NA	NA	NA	NA	NA	NA	NA	NA	NA	NA	NA	NA	NA
C15orf43	0	0	0	NA	NA	NA	NA	NA	NA	NA	NA	NA	NA	NA	NA	NA	NA	NA	NA	NA	NA	NA	NA
C15orf53	0	0	0	NA	NA	NA	NA	NA	NA	NA	NA	NA	NA	NA	NA	NA	NA	NA	NA	NA	NA	NA	NA
C15orf56	0.0070922	0	0	NA	NA	1	NA	NA	NA	NA	NA	NA	NA	NA	NA	NA	NA	NA	NA	NA	NA	NA	NA
C15orf57	0.0070922	0	0	NA	NA	1	NA	NA	NA	NA	NA	NA	NA	NA	NA	NA	NA	NA	NA	NA	NA	NA	NA
C15orf61	0.0070922	0	0	NA	NA	1	NA	NA	NA	NA	NA	NA	NA	NA	NA	NA	NA	NA	NA	NA	NA	NA	NA
C16orf45	0	0	0	NA	NA	NA	NA	NA	NA	NA	NA	NA	NA	NA	NA	NA	NA	NA	NA	NA	NA	NA	NA
C16orf54	0.0141844	0	0	NA	NA	1	NA	NA	NA	NA	NA	NA	NA	NA	NA	NA	NA	NA	NA	NA	NA	NA	NA
C16orf59	0.0070922	0	0	NA	NA	1	NA	NA	NA	NA	NA	NA	NA	NA	NA	NA	NA	NA	NA	NA	NA	NA	NA
C16orf70	0	0.0357143	0	NA	NA	NA	0.452251	NA	NA	NA	NA	NA	NA	NA	NA	NA	NA	NA	NA	NA	NA	NA	NA
C16orf71	0.0070922	0	0	NA	NA	1	NA	NA	NA	NA	NA	NA	NA	NA	NA	NA	NA	NA	NA	NA	NA	NA	NA
C16orf72	0.0070922	0.0357143	0	NA	NA	1	0.452251	NA	NA	NA	NA	NA	NA	NA	NA	NA	NA	NA	NA	NA	NA	NA	NA
C16orf74	0.0070922	0.107143	0	NA	NA	1	0.0481068	NA	NA	NA	NA	NA	NA	NA	NA	NA	NA	NA	NA	NA	NA	NA	NA
C16orf78	0.0070922	0	0	NA	NA	1	NA	NA	NA	NA	NA	NA	NA	NA	NA	NA	NA	NA	NA	NA	NA	NA	NA
C16orf86	0.0141844	0	0	NA	NA	1	NA	NA	NA	NA	NA	NA	NA	NA	NA	NA	NA	NA	NA	NA	NA	NA	NA
C16orf87	0	0	0	NA	NA	NA	NA	NA	NA	NA	NA	NA	NA	NA	NA	NA	NA	NA	NA	NA	NA	NA	NA
C16orf90	0.0141844	0.0357143	0	NA	NA	1	0.452251	NA	NA	NA	NA	NA	NA	NA	NA	NA	NA	NA	NA	NA	NA	NA	NA
C16orf96	0.0070922	0	0	NA	NA	1	NA	NA	NA	NA	0.0454545	NA	NA	1	NA	NA	NA	0.0178571	1	NA	NA	NA	NA
C16orf97	0	0.0357143	0	NA	NA	NA	0.452251	NA	NA	NA	NA	NA	NA	NA	NA	NA	NA	NA	NA	NA	NA	NA	NA
C17orf47	0.0070922	0	0	NA	NA	1	NA	NA	NA	NA	NA	NA	NA	NA	NA	NA	NA	NA	NA	NA	NA	NA	NA
C17orf49	0	0	0	NA	NA	NA	NA	NA	NA	NA	NA	NA	NA	NA	NA	NA	NA	NA	NA	NA	NA	NA	NA
C17orf51	0.0070922	0.0357143	0	NA	NA	1	0.452251	NA	NA	NA	NA	NA	NA	NA	NA	NA	NA	NA	NA	NA	NA	NA	NA
C17orf53	0.0070922	0	0	NA	NA	1	NA	NA	NA	NA	0.0454545	NA	NA	1	NA	NA	NA	NA	NA	NA	NA	NA	NA
C17orf64	0.0141844	0	0	NA	NA	1	NA	NA	NA	NA	NA	NA	NA	NA	NA	NA	NA	NA	NA	NA	NA	NA	NA
C17orf75	0.0141844	0	0	NA	NA	1	NA	NA	NA	NA	NA	NA	NA	NA	NA	NA	NA	NA	NA	NA	NA	NA	NA
C17orf77	0.0070922	0.0357143	0	NA	NA	1	0.452251	NA	NA	NA	NA	NA	NA	NA	NA	NA	NA	NA	NA	NA	NA	NA	NA
C17orf96	0.0141844	0	0	NA	NA	1	NA	NA	NA	NA	NA	NA	NA	NA	NA	NA	NA	NA	NA	NA	NA	NA	NA
C17orf98	0.0070922	0	0	NA	NA	1	NA	NA	NA	NA	NA	NA	NA	NA	NA	NA	NA	NA	NA	0.03125	1	NA	NA
C17orf99	0.0070922	0	0	NA	NA	1	NA	NA	NA	NA	NA	NA	NA	NA	NA	NA	NA	NA	NA	NA	NA	NA	NA
C18orf25	0.0141844	0	0	NA	NA	1	NA	NA	NA	NA	NA	NA	NA	NA	NA	NA	NA	NA	NA	NA	NA	NA	NA
C18orf54	0.0070922	0	0	NA	NA	1	NA	NA	NA	NA	NA	NA	NA	NA	NA	NA	NA	NA	NA	NA	NA	NA	NA
C18orf8	0.0070922	0	0	NA	NA	1	NA	NA	NA	NA	NA	NA	NA	NA	NA	NA	NA	NA	NA	NA	NA	NA	NA
C19orf12	0.0070922	0	0	NA	NA	1	NA	NA	NA	NA	NA	NA	NA	NA	NA	NA	NA	NA	NA	NA	NA	NA	NA
C19orf18	0	0	0	NA	NA	NA	NA	NA	NA	NA	NA	NA	NA	NA	NA	NA	NA	NA	NA	NA	NA	NA	NA
C19orf24	0.0070922	0	0	NA	NA	1	NA	NA	NA	NA	NA	NA	NA	NA	NA	NA	NA	NA	NA	NA	NA	NA	NA
C19orf25	0.0070922	0	0	NA	NA	1	NA	NA	NA	NA	NA	NA	NA	NA	NA	NA	NA	NA	NA	NA	NA	NA	NA
C19orf38	0.0070922	0	0	NA	NA	1	NA	NA	NA	NA	NA	NA	NA	NA	NA	NA	NA	NA	NA	NA	NA	NA	NA
C19orf43	0.0141844	0	0	NA	NA	1	NA	NA	NA	NA	0.0454545	NA	NA	1	NA	NA	NA	NA	NA	NA	NA	NA	NA
C19orf44	0.035461	0.0357143	0	NA	NA	1	0.452251	NA	NA	NA	NA	NA	NA	NA	NA	NA	NA	NA	NA	NA	NA	NA	NA
C19orf45	0.0212766	0	0	NA	NA	1	NA	NA	NA	NA	NA	NA	NA	NA	NA	NA	NA	NA	NA	NA	NA	NA	NA
C19orf47	0	0	0	NA	NA	NA	NA	NA	NA	NA	NA	NA	NA	NA	NA	NA	NA	NA	NA	NA	NA	NA	NA
C19orf60	0	0	0	NA	NA	NA	NA	NA	NA	NA	NA	NA	NA	NA	NA	NA	NA	NA	NA	NA	NA	NA	NA
C19orf66	0.0070922	0	0	NA	NA	1	NA	NA	NA	NA	NA	NA	NA	NA	NA	NA	NA	NA	NA	NA	NA	NA	NA
C1GALT1	0.0070922	0.107143	0	NA	NA	1	0.0481068	NA	NA	NA	NA	NA	NA	NA	NA	NA	NA	NA	NA	NA	NA	NA	NA
C1GALT1C1	0.0141844	0.0357143	0	NA	NA	1	0.452251	NA	NA	NA	NA	NA	NA	NA	NA	NA	NA	NA	NA	NA	NA	NA	NA
C1QB	0	0	0	NA	NA	NA	NA	NA	NA	NA	NA	NA	NA	NA	NA	NA	NA	NA	NA	NA	NA	NA	NA
C1QBP	0	0	0	NA	NA	NA	NA	NA	NA	NA	NA	NA	NA	NA	NA	NA	NA	NA	NA	NA	NA	NA	NA
C1QL1	0	0	0	NA	NA	NA	NA	NA	NA	NA	NA	NA	NA	NA	NA	NA	NA	NA	NA	NA	NA	NA	NA
C1QL3	0	0	0	NA	NA	NA	NA	NA	NA	NA	NA	NA	NA	NA	NA	NA	NA	NA	NA	NA	NA	NA	NA
C1QTNF2	0.0141844	0	0	NA	NA	1	NA	NA	NA	NA	NA	NA	NA	NA	NA	NA	NA	NA	NA	NA	NA	NA	NA
C1QTNF3	0.0070922	0	0	NA	NA	1	NA	NA	NA	NA	NA	NA	NA	NA	NA	NA	NA	NA	NA	NA	NA	NA	NA
C1QTNF3-AMACR	0.0141844	0.0357143	0	NA	NA	1	0.452251	NA	NA	NA	NA	NA	NA	NA	NA	NA	NA	NA	NA	NA	NA	NA	NA
C1QTNF4	0.0070922	0	0	NA	NA	1	NA	NA	NA	NA	NA	NA	NA	NA	NA	NA	NA	NA	NA	NA	NA	NA	NA
C1QTNF7	0.0070922	0	0	NA	NA	1	NA	NA	NA	NA	NA	NA	NA	NA	NA	NA	NA	NA	NA	NA	NA	NA	NA
C1R	0.0141844	0.0357143	0	NA	NA	1	0.452251	NA	NA	NA	0.0454545	NA	NA	1	NA	NA	NA	NA	NA	NA	NA	NA	NA
C1RL	0.0070922	0	0	NA	NA	1	NA	NA	NA	NA	NA	NA	NA	NA	NA	NA	NA	NA	NA	NA	NA	NA	NA
C1orf100	0.0070922	0.0714286	0	NA	NA	1	0.156818	NA	NA	NA	NA	NA	NA	NA	NA	NA	NA	NA	NA	NA	NA	NA	NA
C1orf105	0.0141844	0	0	NA	NA	1	NA	NA	NA	NA	NA	NA	NA	NA	NA	NA	NA	NA	NA	NA	NA	NA	NA
C1orf106	0.0070922	0	0	NA	NA	1	NA	NA	NA	NA	NA	NA	NA	NA	NA	NA	NA	NA	NA	NA	NA	NA	NA
C1orf109	0	0.0357143	0	NA	NA	NA	0.452251	NA	NA	NA	NA	NA	NA	NA	NA	NA	NA	NA	NA	NA	NA	NA	NA
C1orf115	0.0070922	0.0357143	0	NA	NA	1	0.452251	NA	NA	NA	NA	NA	NA	NA	NA	NA	NA	NA	NA	NA	NA	NA	NA
C1orf116	0.0212766	0	0	NA	NA	1	NA	NA	NA	NA	NA	NA	NA	NA	NA	NA	NA	NA	NA	NA	NA	NA	NA
C1orf123	0	0	0	NA	NA	NA	NA	NA	NA	NA	NA	NA	NA	NA	NA	NA	NA	NA	NA	NA	NA	NA	NA
C1orf140	0	0.0357143	0	NA	NA	NA	0.452251	NA	NA	NA	NA	NA	NA	NA	NA	NA	NA	NA	NA	NA	NA	NA	NA
C1orf159	0.0141844	0	0	NA	NA	1	NA	NA	NA	NA	NA	NA	NA	NA	NA	NA	NA	NA	NA	NA	NA	NA	NA
C1orf168	0.0070922	0	0	NA	NA	1	NA	NA	NA	NA	NA	NA	NA	NA	NA	NA	NA	NA	NA	NA	NA	NA	NA
C1orf174	0.0070922	0	0	NA	NA	1	NA	NA	NA	NA	NA	NA	NA	NA	NA	NA	NA	NA	NA	NA	NA	NA	NA
C1orf185	0.0070922	0.0357143	0	NA	NA	1	0.452251	NA	NA	NA	NA	NA	NA	NA	NA	NA	NA	NA	NA	NA	NA	NA	NA
C1orf189	0	0	0	NA	NA	NA	NA	NA	NA	NA	NA	NA	NA	NA	NA	NA	NA	NA	NA	NA	NA	NA	NA
C1orf194	0	0	0	NA	NA	NA	NA	NA	NA	NA	NA	NA	NA	NA	NA	NA	NA	NA	NA	NA	NA	NA	NA
C1orf198	0.0141844	0	0	NA	NA	1	NA	NA	NA	NA	0.0454545	NA	NA	1	NA	NA	NA	NA	NA	NA	NA	NA	NA
C1orf21	0.0070922	0	0	NA	NA	1	NA	NA	NA	NA	NA	NA	NA	NA	NA	NA	NA	NA	NA	NA	NA	NA	NA
C1orf216	0.0141844	0	0	NA	NA	1	NA	NA	NA	NA	NA	NA	NA	NA	NA	NA	NA	NA	NA	NA	NA	NA	NA
C1orf226	0.0070922	0	0	NA	NA	1	NA	NA	NA	NA	NA	NA	NA	NA	NA	NA	NA	NA	NA	NA	NA	NA	NA
C1orf228	0.0212766	0	0	NA	NA	1	NA	NA	NA	NA	NA	NA	NA	NA	NA	NA	NA	NA	NA	NA	NA	NA	NA
C1orf35	0.0141844	0	0	NA	NA	1	NA	NA	NA	NA	NA	NA	NA	NA	NA	NA	NA	NA	NA	NA	NA	NA	NA
C1orf43	0	0.0357143	0	NA	NA	NA	0.452251	NA	NA	NA	NA	NA	NA	NA	NA	NA	NA	NA	NA	NA	NA	NA	NA
C1orf50	0.0070922	0	0	NA	NA	1	NA	NA	NA	NA	NA	NA	NA	NA	NA	NA	NA	NA	NA	NA	NA	NA	NA
C1orf54	0.0070922	0	0	NA	NA	1	NA	NA	NA	NA	NA	NA	NA	NA	NA	NA	NA	NA	NA	NA	NA	NA	NA
C1orf61	0.0070922	0	0	NA	NA	1	NA	NA	NA	NA	NA	NA	NA	NA	NA	NA	NA	0.0178571	1	NA	NA	NA	NA
C1orf64	0.035461	0.0357143	0	NA	NA	1	0.452251	NA	NA	NA	NA	NA	NA	NA	NA	NA	NA	NA	NA	NA	NA	NA	NA
C1orf87	0.0070922	0.0357143	0	NA	NA	1	0.452251	NA	NA	NA	NA	NA	NA	NA	NA	NA	NA	NA	NA	NA	NA	NA	NA
C1orf94	0.0141844	0.0714286	0	NA	NA	1	0.156818	NA	NA	NA	NA	NA	NA	NA	NA	NA	NA	0.0357143	1	NA	NA	NA	NA
C20orf144	0.0070922	0	0	NA	NA	1	NA	NA	NA	NA	NA	NA	NA	NA	NA	NA	NA	NA	NA	NA	NA	NA	NA
C20orf173	0.0070922	0.0357143	0	NA	NA	1	0.452251	NA	NA	NA	NA	NA	NA	NA	NA	NA	NA	NA	NA	NA	NA	NA	NA
C20orf194	0.0141844	0.0357143	0	NA	NA	1	0.452251	NA	NA	NA	NA	NA	NA	NA	NA	NA	NA	0.0178571	1	NA	NA	NA	NA
C20orf196	0	0.0714286	0	NA	NA	NA	0.156818	NA	NA	NA	NA	NA	NA	NA	NA	NA	NA	NA	NA	NA	NA	NA	NA
C20orf197	0.0070922	0	0	NA	NA	1	NA	NA	NA	NA	NA	NA	NA	NA	NA	NA	NA	NA	NA	NA	NA	NA	NA
C20orf202	0.0070922	0	0	NA	NA	1	NA	NA	NA	NA	NA	NA	NA	NA	NA	NA	NA	NA	NA	NA	NA	NA	NA
C20orf203	0.0070922	0	0	NA	NA	1	NA	NA	NA	NA	NA	NA	NA	NA	NA	NA	NA	NA	NA	NA	NA	NA	NA
C20orf24	0.0070922	0	0	NA	NA	1	NA	NA	NA	NA	NA	NA	NA	NA	NA	NA	NA	NA	NA	NA	NA	NA	NA
C20orf27	0.0070922	0	0	NA	NA	1	NA	NA	NA	NA	NA	NA	NA	NA	NA	NA	NA	NA	NA	NA	NA	NA	NA
C20orf96	0.0141844	0	0	NA	NA	1	NA	NA	NA	NA	NA	NA	NA	NA	NA	NA	NA	NA	NA	NA	NA	NA	NA
C21orf91	0.0070922	0	0	NA	NA	1	NA	NA	NA	NA	NA	NA	NA	NA	NA	NA	NA	NA	NA	NA	NA	NA	NA
C22orf29	0.0070922	0.0357143	0	NA	NA	1	0.452251	NA	NA	NA	NA	NA	NA	NA	NA	NA	NA	NA	NA	NA	NA	NA	NA
C22orf31	0.0070922	0.0357143	0	NA	NA	1	0.452251	NA	NA	NA	NA	NA	NA	NA	NA	NA	NA	NA	NA	NA	NA	NA	NA
C22orf39	0.0141844	0	0	NA	NA	1	NA	NA	NA	NA	NA	NA	NA	NA	NA	NA	NA	NA	NA	NA	NA	NA	NA
C22orf42	0.0070922	0	0	NA	NA	1	NA	NA	NA	NA	NA	NA	NA	NA	NA	NA	NA	NA	NA	NA	NA	NA	NA
C2CD2	0.0070922	0.0714286	0	NA	NA	1	0.156818	NA	NA	NA	0.0454545	NA	NA	1	NA	NA	NA	0.0178571	1	0.03125	1	NA	NA
C2CD4B	0.0070922	0	0	NA	NA	1	NA	NA	NA	NA	NA	NA	NA	NA	NA	NA	NA	NA	NA	NA	NA	NA	NA
C2CD4C	0.0070922	0	0	NA	NA	1	NA	NA	NA	NA	NA	NA	NA	NA	NA	NA	NA	NA	NA	NA	NA	NA	NA
C2CD5	0.0141844	0.0714286	0	NA	NA	1	0.156818	NA	NA	NA	NA	NA	NA	NA	NA	NA	NA	NA	NA	NA	NA	NA	NA
C2CD6	0.0141844	0.0714286	0	NA	NA	1	0.156818	NA	NA	NA	NA	NA	NA	NA	NA	NA	NA	NA	NA	NA	NA	NA	NA
C2orf16	0.0212766	0	0	NA	NA	1	NA	NA	NA	NA	NA	NA	NA	NA	NA	NA	NA	0.0178571	1	0.03125	1	NA	NA
C2orf40	0	0	0	NA	NA	NA	NA	NA	NA	NA	NA	NA	NA	NA	NA	NA	NA	NA	NA	NA	NA	NA	NA
C2orf42	0.035461	0	0	NA	NA	1	NA	NA	NA	NA	NA	NA	NA	NA	NA	NA	NA	0.0178571	1	NA	NA	NA	NA
C2orf44	0	0.0357143	0	NA	NA	NA	0.452251	NA	NA	NA	NA	NA	NA	NA	NA	NA	NA	NA	NA	NA	NA	NA	NA
C2orf47	0	0	0	NA	NA	NA	NA	NA	NA	NA	NA	NA	NA	NA	NA	NA	NA	NA	NA	NA	NA	NA	NA
C2orf49	0	0	0	NA	NA	NA	NA	NA	NA	NA	NA	NA	NA	NA	NA	NA	NA	NA	NA	NA	NA	NA	NA
C2orf54	0.0141844	0	0	NA	NA	1	NA	NA	NA	NA	NA	NA	NA	NA	NA	NA	NA	NA	NA	NA	NA	NA	NA
C2orf57	0.0141844	0	0	NA	NA	1	NA	NA	NA	NA	NA	NA	NA	NA	NA	NA	NA	NA	NA	NA	NA	NA	NA
C2orf61	0.0070922	0	0	NA	NA	1	NA	NA	NA	NA	NA	NA	NA	NA	NA	NA	NA	NA	NA	NA	NA	NA	NA
C2orf68	0.0070922	0	0	NA	NA	1	NA	NA	NA	NA	NA	NA	NA	NA	NA	NA	NA	NA	NA	NA	NA	NA	NA
C2orf69	0	0.0357143	0	NA	NA	NA	0.452251	NA	NA	NA	NA	NA	NA	NA	NA	NA	NA	NA	NA	NA	NA	NA	NA
C2orf71	0.035461	0.0357143	0	NA	NA	1	0.452251	NA	NA	NA	NA	NA	NA	NA	NA	NA	NA	NA	NA	NA	NA	NA	NA
C2orf74	0	0.0357143	0	NA	NA	NA	0.452251	NA	NA	NA	NA	NA	NA	NA	NA	NA	NA	NA	NA	NA	NA	NA	NA
C2orf78	0.0070922	0	0	NA	NA	1	NA	NA	NA	NA	NA	NA	NA	NA	NA	NA	NA	NA	NA	NA	NA	NA	NA
C2orf80	0	0	0	NA	NA	NA	NA	NA	NA	NA	NA	NA	NA	NA	NA	NA	NA	NA	NA	NA	NA	NA	NA
C2orf82	0.0070922	0	0	NA	NA	1	NA	NA	NA	NA	NA	NA	NA	NA	NA	NA	NA	NA	NA	NA	NA	NA	NA
C3orf14	0.0070922	0	0	NA	NA	1	NA	NA	NA	NA	NA	NA	NA	NA	NA	NA	NA	NA	NA	NA	NA	NA	NA
C3orf17	0.035461	0.0714286	0	NA	NA	1	0.156818	NA	NA	NA	NA	NA	NA	NA	NA	NA	NA	NA	NA	NA	NA	NA	NA
C3orf20	0.0141844	0	0	NA	NA	1	NA	NA	NA	NA	0.0454545	NA	NA	1	NA	NA	NA	NA	NA	NA	NA	NA	NA
C3orf30	0.0212766	0	0	NA	NA	1	NA	NA	NA	NA	NA	NA	NA	NA	NA	NA	NA	NA	NA	NA	NA	NA	NA
C3orf33	0.0070922	0	0	NA	NA	1	NA	NA	NA	NA	NA	NA	NA	NA	NA	NA	NA	NA	NA	NA	NA	NA	NA
C3orf35	0	0.0357143	0	NA	NA	NA	0.452251	NA	NA	NA	NA	NA	NA	NA	NA	NA	NA	NA	NA	NA	NA	NA	NA
C3orf36	0.0070922	0	0	NA	NA	1	NA	NA	NA	NA	NA	NA	NA	NA	NA	NA	NA	NA	NA	NA	NA	NA	NA
C3orf38	0.0070922	0.0357143	0	NA	NA	1	0.452251	NA	NA	NA	0.0454545	NA	NA	1	NA	NA	NA	NA	NA	NA	NA	NA	NA
C3orf58	0	0	0	NA	NA	NA	NA	NA	NA	NA	NA	NA	NA	NA	NA	NA	NA	NA	NA	NA	NA	NA	NA
C3orf67	0.0212766	0	0	NA	NA	1	NA	NA	NA	NA	NA	NA	NA	NA	NA	NA	NA	NA	NA	NA	NA	NA	NA
C3orf70	0	0.0357143	0	NA	NA	NA	0.452251	NA	NA	NA	NA	NA	NA	NA	NA	NA	NA	NA	NA	NA	NA	NA	NA
C4orf19	0	0.0357143	0	NA	NA	NA	0.452251	NA	NA	NA	NA	NA	NA	NA	NA	NA	NA	NA	NA	NA	NA	NA	NA
C4orf22	0.0283688	0.178571	0	NA	NA	1	0.00309452	NA	NA	NA	NA	NA	NA	NA	NA	NA	NA	NA	NA	NA	NA	NA	NA
C4orf27	0	0	0	NA	NA	NA	NA	NA	NA	NA	NA	NA	NA	NA	NA	NA	NA	0.0178571	1	NA	NA	NA	NA
C4orf32	0.0070922	0.0357143	0	NA	NA	1	0.452251	NA	NA	NA	NA	NA	NA	NA	NA	NA	NA	NA	NA	NA	NA	NA	NA
C4orf45	0.0141844	0.0714286	0	NA	NA	1	0.156818	NA	NA	NA	NA	NA	NA	NA	NA	NA	NA	NA	NA	NA	NA	NA	NA
C4orf47	0.0070922	0	0	NA	NA	1	NA	NA	NA	NA	NA	NA	NA	NA	NA	NA	NA	NA	NA	NA	NA	NA	NA
C5	0.0141844	0.0714286	0	NA	NA	1	0.156818	NA	NA	NA	NA	NA	NA	NA	NA	NA	NA	0.0178571	1	NA	NA	NA	NA
C5orf15	0.0070922	0	0	NA	NA	1	NA	NA	NA	NA	NA	NA	NA	NA	NA	NA	NA	NA	NA	NA	NA	NA	NA
C5orf17	0.0141844	0.107143	0	NA	NA	1	0.0481068	NA	NA	NA	NA	NA	NA	NA	NA	NA	NA	NA	NA	NA	NA	NA	NA
C5orf22	0.0212766	0.0357143	0	NA	NA	1	0.452251	NA	NA	NA	NA	NA	NA	NA	NA	NA	NA	NA	NA	NA	NA	NA	NA
C5orf24	0.0070922	0	0	NA	NA	1	NA	NA	NA	NA	NA	NA	NA	NA	NA	NA	NA	NA	NA	NA	NA	NA	NA
C5orf30	0	0	0	NA	NA	NA	NA	NA	NA	NA	NA	NA	NA	NA	NA	NA	NA	NA	NA	0.03125	1	NA	NA
C5orf34	0	0	0	NA	NA	NA	NA	NA	NA	NA	NA	NA	NA	NA	NA	NA	NA	NA	NA	NA	NA	NA	NA
C5orf38	0.0141844	0	0	NA	NA	1	NA	NA	NA	NA	NA	NA	NA	NA	NA	NA	NA	NA	NA	NA	NA	NA	NA
C5orf47	0	0.0357143	0	NA	NA	NA	0.452251	NA	NA	NA	NA	NA	NA	NA	NA	NA	NA	NA	NA	NA	NA	NA	NA
C5orf49	0	0	0	NA	NA	NA	NA	NA	NA	NA	NA	NA	NA	NA	NA	NA	NA	NA	NA	NA	NA	NA	NA
C5orf51	0	0	0	NA	NA	NA	NA	NA	NA	NA	NA	NA	NA	NA	NA	NA	NA	NA	NA	NA	NA	NA	NA
C5orf60	0	0.0357143	0	NA	NA	NA	0.452251	NA	NA	NA	NA	NA	NA	NA	NA	NA	NA	0.0178571	1	NA	NA	NA	NA
C5orf66	0.0070922	0.0714286	0	NA	NA	1	0.156818	NA	NA	NA	NA	NA	NA	NA	NA	NA	NA	NA	NA	NA	NA	NA	NA
C5orf66,H2AFY	0	0	0	NA	NA	NA	NA	NA	NA	NA	NA	NA	NA	NA	NA	NA	NA	NA	NA	NA	NA	NA	NA
C5orf66-AS2	0.0070922	0	0	NA	NA	1	NA	NA	NA	NA	NA	NA	NA	NA	NA	NA	NA	NA	NA	NA	NA	NA	NA
C6	0.0141844	0	0	NA	NA	1	NA	NA	NA	NA	NA	NA	NA	NA	NA	NA	NA	NA	NA	NA	NA	NA	NA
C6orf106	0.0070922	0	0	NA	NA	1	NA	NA	NA	NA	NA	NA	NA	NA	NA	NA	NA	NA	NA	NA	NA	NA	NA
C6orf136	0.0141844	0	0	NA	NA	1	NA	NA	NA	NA	NA	NA	NA	NA	NA	NA	NA	NA	NA	NA	NA	NA	NA
C6orf141	0.0070922	0	0	NA	NA	1	NA	NA	NA	NA	NA	NA	NA	NA	NA	NA	NA	NA	NA	NA	NA	NA	NA
C6orf201	0.0070922	0	0	NA	NA	1	NA	NA	NA	NA	NA	NA	NA	NA	NA	NA	NA	NA	NA	NA	NA	NA	NA
C6orf222	0.0283688	0.0357143	0	NA	NA	1	0.452251	NA	NA	NA	NA	NA	NA	NA	NA	NA	NA	NA	NA	NA	NA	NA	NA
C6orf223	0.0141844	0	0	NA	NA	1	NA	NA	NA	NA	NA	NA	NA	NA	NA	NA	NA	NA	NA	NA	NA	NA	NA
C6orf62	0.0070922	0	0	NA	NA	1	NA	NA	NA	NA	NA	NA	NA	NA	NA	NA	NA	NA	NA	NA	NA	NA	NA
C6orf89	0	0.0357143	0	NA	NA	NA	0.452251	NA	NA	NA	NA	NA	NA	NA	NA	NA	NA	NA	NA	NA	NA	NA	NA
C7orf25	0.0070922	0	0	NA	NA	1	NA	NA	NA	NA	NA	NA	NA	NA	NA	NA	NA	NA	NA	NA	NA	NA	NA
C7orf26	0.0070922	0	0	NA	NA	1	NA	NA	NA	NA	NA	NA	NA	NA	NA	NA	NA	NA	NA	0.03125	1	NA	NA
C7orf31	0.0070922	0	0	NA	NA	1	NA	NA	NA	NA	NA	NA	NA	NA	NA	NA	NA	0.0535714	1	NA	NA	NA	NA
C7orf43	0	0	0	NA	NA	NA	NA	NA	NA	NA	0.0454545	NA	NA	1	NA	NA	NA	NA	NA	NA	NA	NA	NA
C7orf50	0.0070922	0	0	NA	NA	1	NA	NA	NA	NA	NA	NA	NA	NA	NA	NA	NA	NA	NA	NA	NA	NA	NA
C7orf55-LUC7L2,LUC7L2	0	0	0	NA	NA	NA	NA	NA	NA	NA	NA	NA	NA	NA	NA	NA	NA	NA	NA	NA	NA	NA	NA
C7orf60	0.0070922	0	0	NA	NA	1	NA	NA	NA	NA	NA	NA	NA	NA	NA	NA	NA	NA	NA	NA	NA	NA	NA
C7orf72	0	0.0357143	0	NA	NA	NA	0.452251	NA	NA	NA	NA	NA	NA	NA	NA	NA	NA	NA	NA	NA	NA	NA	NA
C7orf73	0	0.0357143	0	NA	NA	NA	0.452251	NA	NA	NA	NA	NA	NA	NA	NA	NA	NA	NA	NA	NA	NA	NA	NA
C8A	0.0141844	0	0	NA	NA	1	NA	NA	NA	NA	0.0454545	NA	NA	1	NA	NA	NA	NA	NA	NA	NA	NA	NA
C8G	0.0070922	0	0	NA	NA	1	NA	NA	NA	NA	NA	NA	NA	NA	NA	NA	NA	NA	NA	NA	NA	NA	NA
C8orf4	0	0	0	NA	NA	NA	NA	NA	NA	NA	NA	NA	NA	NA	NA	NA	NA	NA	NA	NA	NA	NA	NA
C8orf44-SGK3	0	0.0357143	0	NA	NA	NA	0.452251	NA	NA	NA	NA	NA	NA	NA	NA	NA	NA	NA	NA	NA	NA	NA	NA
C8orf44-SGK3,SGK3	0	0	0	NA	NA	NA	NA	NA	NA	NA	NA	NA	NA	NA	NA	NA	NA	NA	NA	NA	NA	NA	NA
C8orf46	0	0	0	NA	NA	NA	NA	NA	NA	NA	NA	NA	NA	NA	NA	NA	NA	NA	NA	NA	NA	NA	NA
C8orf48	0.0141844	0	0	NA	NA	1	NA	NA	NA	NA	NA	NA	NA	NA	NA	NA	NA	NA	NA	NA	NA	NA	NA
C8orf49	0.0070922	0	0	NA	NA	1	NA	NA	NA	NA	NA	NA	NA	NA	NA	NA	NA	NA	NA	NA	NA	NA	NA
C8orf74	0.0070922	0	0	NA	NA	1	NA	NA	NA	NA	NA	NA	NA	NA	NA	NA	NA	NA	NA	NA	NA	NA	NA
C8orf86	0.0070922	0.0357143	0	NA	NA	1	0.452251	NA	NA	NA	NA	NA	NA	NA	NA	NA	NA	NA	NA	NA	NA	NA	NA
C8orf87	0.0070922	0.0357143	0	NA	NA	1	0.452251	NA	NA	NA	NA	NA	NA	NA	NA	NA	NA	NA	NA	NA	NA	NA	NA
C9	0	0	0	NA	NA	NA	NA	NA	NA	NA	NA	NA	NA	NA	NA	NA	NA	NA	NA	NA	NA	NA	NA
C9orf114	0.0070922	0.0357143	0	NA	NA	1	0.452251	NA	NA	NA	NA	NA	NA	NA	NA	NA	NA	NA	NA	NA	NA	NA	NA
C9orf131	0	0	0	NA	NA	NA	NA	NA	NA	NA	NA	NA	NA	NA	NA	NA	NA	NA	NA	NA	NA	NA	NA
C9orf135	0.0141844	0.0357143	0	NA	NA	1	0.452251	NA	NA	NA	NA	NA	NA	NA	NA	NA	NA	NA	NA	NA	NA	NA	NA
C9orf139,FUT7	0.0070922	0	0	NA	NA	1	NA	NA	NA	NA	NA	NA	NA	NA	NA	NA	NA	NA	NA	NA	NA	NA	NA
C9orf142	0.0070922	0	0	NA	NA	1	NA	NA	NA	NA	NA	NA	NA	NA	NA	NA	NA	NA	NA	NA	NA	NA	NA
C9orf153	0	0.0357143	0	NA	NA	NA	0.452251	NA	NA	NA	NA	NA	NA	NA	NA	NA	NA	NA	NA	NA	NA	NA	NA
C9orf172	0.0070922	0	0	NA	NA	1	NA	NA	NA	NA	NA	NA	NA	NA	NA	NA	NA	NA	NA	NA	NA	NA	NA
C9orf173	0	0	0	NA	NA	NA	NA	NA	NA	NA	NA	NA	NA	NA	NA	NA	NA	NA	NA	NA	NA	NA	NA
C9orf24	0	0	0	NA	NA	NA	NA	NA	NA	NA	NA	NA	NA	NA	NA	NA	NA	NA	NA	NA	NA	NA	NA
C9orf3	0.0070922	0.0714286	0	NA	NA	1	0.156818	NA	NA	NA	NA	NA	NA	NA	NA	NA	NA	NA	NA	NA	NA	NA	NA
C9orf43	0	0.0357143	0	NA	NA	NA	0.452251	NA	NA	NA	0.0454545	NA	NA	1	NA	NA	NA	NA	NA	NA	NA	NA	NA
C9orf50	0.0070922	0	0	NA	NA	1	NA	NA	NA	NA	NA	NA	NA	NA	NA	NA	NA	NA	NA	NA	NA	NA	NA
C9orf57	0.0070922	0	0	NA	NA	1	NA	NA	NA	NA	NA	NA	NA	NA	NA	NA	NA	NA	NA	NA	NA	NA	NA
C9orf66	0.0212766	0.0357143	0	NA	NA	1	0.452251	NA	NA	NA	NA	NA	NA	NA	NA	NA	NA	NA	NA	NA	NA	NA	NA
C9orf78	0	0	0	NA	NA	NA	NA	NA	NA	NA	NA	NA	NA	NA	NA	NA	NA	NA	NA	NA	NA	NA	NA
C9orf84	0.0212766	0	0	NA	NA	1	NA	NA	NA	NA	NA	NA	NA	NA	NA	NA	NA	NA	NA	NA	NA	NA	NA
C9orf85	0.0070922	0.0357143	0	NA	NA	1	0.452251	NA	NA	NA	NA	NA	NA	NA	NA	NA	NA	0.0178571	1	NA	NA	NA	NA
C9orf91	0.0141844	0.0357143	0	NA	NA	1	0.452251	NA	NA	NA	NA	NA	NA	NA	NA	NA	NA	NA	NA	NA	NA	NA	NA
CA1	0.0070922	0	0	NA	NA	1	NA	NA	NA	NA	NA	NA	NA	NA	NA	NA	NA	NA	NA	NA	NA	NA	NA
CA10	0.0212766	0.0357143	0	NA	NA	1	0.452251	NA	NA	NA	NA	NA	NA	NA	NA	NA	NA	NA	NA	NA	NA	NA	NA
CA12	0.0070922	0	0	NA	NA	1	NA	NA	NA	NA	NA	NA	NA	NA	NA	NA	NA	NA	NA	NA	NA	NA	NA
CA14	0.0212766	0	0	NA	NA	1	NA	NA	NA	NA	0.0454545	NA	NA	1	NA	NA	NA	NA	NA	NA	NA	NA	NA
CA2	0.0070922	0	0	NA	NA	1	NA	NA	NA	NA	NA	NA	NA	NA	NA	NA	NA	NA	NA	NA	NA	NA	NA
CA3	0	0	0	NA	NA	NA	NA	NA	NA	NA	NA	NA	NA	NA	NA	NA	NA	NA	NA	NA	NA	NA	NA
CA4	0.0070922	0	0	NA	NA	1	NA	NA	NA	NA	NA	NA	NA	NA	NA	NA	NA	NA	NA	NA	NA	NA	NA
CA5A	0	0.0357143	0	NA	NA	NA	0.452251	NA	NA	NA	NA	NA	NA	NA	NA	NA	NA	NA	NA	NA	NA	NA	NA
CA5B	0.0070922	0	0	NA	NA	1	NA	NA	NA	NA	NA	NA	NA	NA	NA	NA	NA	NA	NA	NA	NA	NA	NA
CA7	0.0141844	0	0	NA	NA	1	NA	NA	NA	NA	NA	NA	NA	NA	NA	NA	NA	NA	NA	NA	NA	NA	NA
CA8	0	0	0	NA	NA	NA	NA	NA	NA	NA	NA	NA	NA	NA	NA	NA	NA	NA	NA	0.03125	1	NA	NA
CA9	0.0070922	0	0	NA	NA	1	NA	NA	NA	NA	NA	NA	NA	NA	NA	NA	NA	NA	NA	NA	NA	NA	NA
CAAP1	0	0	0	NA	NA	NA	NA	NA	NA	NA	NA	NA	NA	NA	NA	NA	NA	NA	NA	NA	NA	NA	NA
CAB39	0.0070922	0.0357143	0	NA	NA	1	0.452251	NA	NA	NA	NA	NA	NA	NA	NA	NA	NA	NA	NA	NA	NA	NA	NA
CAB39L	0	0.0714286	0	NA	NA	NA	0.156818	NA	NA	NA	NA	NA	NA	NA	NA	NA	NA	NA	NA	NA	NA	NA	NA
CABIN1	0.0212766	0.0357143	0	NA	NA	1	0.452251	NA	NA	NA	NA	NA	NA	NA	NA	NA	NA	0.0178571	1	0.03125	1	NA	NA
CABLES1	0.0283688	0	0	NA	NA	1	NA	NA	NA	NA	0.0454545	NA	NA	1	NA	NA	NA	NA	NA	NA	NA	NA	NA
CABLES2	0	0	0	NA	NA	NA	NA	NA	NA	NA	NA	NA	NA	NA	NA	NA	NA	NA	NA	NA	NA	NA	NA
CABP1	0	0	0	NA	NA	NA	NA	NA	NA	NA	NA	NA	NA	NA	NA	NA	NA	0.0178571	1	NA	NA	NA	NA
CABP7	0.0070922	0.0714286	0	NA	NA	1	0.156818	NA	NA	NA	NA	NA	NA	NA	NA	NA	NA	NA	NA	NA	NA	NA	NA
CABYR	0	0	0	NA	NA	NA	NA	NA	NA	NA	NA	NA	NA	NA	NA	NA	NA	NA	NA	NA	NA	NA	NA
CACFD1	0.0070922	0	0	NA	NA	1	NA	NA	NA	NA	0.0454545	NA	NA	1	NA	NA	NA	NA	NA	NA	NA	NA	NA
CACNA1F	0.035461	0	0	NA	NA	1	NA	NA	NA	NA	0.0454545	NA	NA	1	NA	NA	NA	0.0357143	1	NA	NA	NA	NA
CACNA1I	0.0212766	0.0357143	0	NA	NA	1	0.452251	NA	NA	NA	0.0454545	NA	NA	1	NA	NA	NA	0.0357143	1	NA	NA	NA	NA
CACNA1S	0.035461	0.0357143	0	NA	NA	1	0.452251	NA	NA	NA	0.0454545	NA	NA	1	NA	NA	NA	0.0178571	1	0.03125	1	NA	NA
CACNA2D2	0.0070922	0	0	NA	NA	1	NA	NA	NA	NA	NA	NA	NA	NA	NA	NA	NA	NA	NA	NA	NA	NA	NA
CACNB3	0	0	0	NA	NA	NA	NA	NA	NA	NA	NA	NA	NA	NA	NA	NA	NA	NA	NA	NA	NA	NA	NA
CACNB4	0.0070922	0.107143	0	NA	NA	1	0.0481068	NA	NA	NA	NA	NA	NA	NA	NA	NA	NA	NA	NA	NA	NA	NA	NA
CACNG1	0	0	0	NA	NA	NA	NA	NA	NA	NA	NA	NA	NA	NA	NA	NA	NA	NA	NA	NA	NA	NA	NA
CACNG2	0.0070922	0	0	NA	NA	1	NA	NA	NA	NA	NA	NA	NA	NA	NA	NA	NA	NA	NA	NA	NA	NA	NA
CACNG3	0.0070922	0	0	NA	NA	1	NA	NA	NA	NA	NA	NA	NA	NA	NA	NA	NA	NA	NA	NA	NA	NA	NA
CACNG4	0.0070922	0	0	NA	NA	1	NA	NA	NA	NA	NA	NA	NA	NA	NA	NA	NA	NA	NA	NA	NA	NA	NA
CACNG5	0.0070922	0	0	NA	NA	1	NA	NA	NA	NA	0.0454545	NA	NA	1	NA	NA	NA	NA	NA	NA	NA	NA	NA
CACNG7	0	0.0357143	0	NA	NA	NA	0.452251	NA	NA	NA	NA	NA	NA	NA	NA	NA	NA	NA	NA	NA	NA	NA	NA
CACNG8	0.0212766	0	0	NA	NA	1	NA	NA	NA	NA	NA	NA	NA	NA	NA	NA	NA	NA	NA	NA	NA	NA	NA
CACTIN	0.0070922	0.0714286	0	NA	NA	1	0.156818	NA	NA	NA	NA	NA	NA	NA	NA	NA	NA	NA	NA	NA	NA	NA	NA
CACUL1	0	0	0	NA	NA	NA	NA	NA	NA	NA	NA	NA	NA	NA	NA	NA	NA	NA	NA	0.03125	1	NA	NA
CADM1	0.0212766	0	0	NA	NA	1	NA	NA	NA	NA	NA	NA	NA	NA	NA	NA	NA	NA	NA	NA	NA	NA	NA
CADM2	0.0496454	0.142857	0	NA	NA	1	0.0130119	NA	NA	NA	NA	NA	NA	NA	NA	NA	NA	0.0178571	1	NA	NA	NA	NA
CADM3	0	0.107143	0	NA	NA	NA	0.0481068	NA	NA	NA	NA	NA	NA	NA	NA	NA	NA	NA	NA	NA	NA	NA	NA
CADM4	0.0070922	0	0	NA	NA	1	NA	NA	NA	NA	NA	NA	NA	NA	NA	NA	NA	NA	NA	NA	NA	NA	NA
CADPS	0.0141844	0	0	NA	NA	1	NA	NA	NA	NA	0.0909091	NA	NA	1	NA	NA	NA	NA	NA	NA	NA	NA	NA
CADPS2	0.0212766	0.0714286	0	NA	NA	1	0.156818	NA	NA	NA	NA	NA	NA	NA	NA	NA	NA	NA	NA	0.03125	1	NA	NA
CAGE1	0.0070922	0.0357143	0	NA	NA	1	0.452251	NA	NA	NA	NA	NA	NA	NA	NA	NA	NA	NA	NA	NA	NA	NA	NA
CALB1	0	0.0357143	0	NA	NA	NA	0.452251	NA	NA	NA	NA	NA	NA	NA	NA	NA	NA	NA	NA	0.03125	1	NA	NA
CALB2	0	0	0	NA	NA	NA	NA	NA	NA	NA	NA	NA	NA	NA	NA	NA	NA	NA	NA	NA	NA	NA	NA
CALCOCO1	0	0	0	NA	NA	NA	NA	NA	NA	NA	NA	NA	NA	NA	NA	NA	NA	NA	NA	NA	NA	NA	NA
CALCOCO2	0.0070922	0	0	NA	NA	1	NA	NA	NA	NA	NA	NA	NA	NA	NA	NA	NA	NA	NA	NA	NA	NA	NA
CALD1	0.0141844	0.0357143	0	NA	NA	1	0.452251	NA	NA	NA	NA	NA	NA	NA	NA	NA	NA	NA	NA	NA	NA	NA	NA
CALHM1	0.0070922	0	0	NA	NA	1	NA	NA	NA	NA	NA	NA	NA	NA	NA	NA	NA	NA	NA	NA	NA	NA	NA
CALHM3	0.0070922	0	0	NA	NA	1	NA	NA	NA	NA	NA	NA	NA	NA	NA	NA	NA	NA	NA	NA	NA	NA	NA
CALM1	0	0	0	NA	NA	NA	NA	NA	NA	NA	NA	NA	NA	NA	NA	NA	NA	NA	NA	NA	NA	NA	NA
CALML4	0.0283688	0.107143	0	NA	NA	1	0.0481068	NA	NA	NA	NA	NA	NA	NA	NA	NA	NA	NA	NA	NA	NA	NA	NA
CALML6	0.0070922	0	0	NA	NA	1	NA	NA	NA	NA	NA	NA	NA	NA	NA	NA	NA	NA	NA	NA	NA	NA	NA
CALN1	0	0.142857	0	NA	NA	NA	0.0130119	NA	NA	NA	NA	NA	NA	NA	NA	NA	NA	NA	NA	NA	NA	NA	NA
CALR	0.0070922	0.0357143	0	NA	NA	1	0.452251	NA	NA	NA	NA	NA	NA	NA	NA	NA	NA	NA	NA	NA	NA	NA	NA
CALR3	0.0141844	0	0	NA	NA	1	NA	NA	NA	NA	NA	NA	NA	NA	NA	NA	NA	NA	NA	NA	NA	NA	NA
CALU	0	0	0	NA	NA	NA	NA	NA	NA	NA	NA	NA	NA	NA	NA	NA	NA	NA	NA	NA	NA	NA	NA
CAMK1	0	0	0	NA	NA	NA	NA	NA	NA	NA	0.0454545	NA	NA	1	NA	NA	NA	NA	NA	NA	NA	NA	NA
CAMK1D	0.0141844	0.0357143	0	NA	NA	1	0.452251	NA	NA	NA	NA	NA	NA	NA	NA	NA	NA	NA	NA	NA	NA	NA	NA
CAMK1G	0	0	0	NA	NA	NA	NA	NA	NA	NA	0.0454545	NA	NA	1	NA	NA	NA	NA	NA	NA	NA	NA	NA
CAMK2B	0.0141844	0	0	NA	NA	1	NA	NA	NA	NA	NA	NA	NA	NA	NA	NA	NA	NA	NA	NA	NA	NA	NA
CAMK2D	0	0.0714286	0	NA	NA	NA	0.156818	NA	NA	NA	0.0454545	NA	NA	1	NA	NA	NA	NA	NA	NA	NA	NA	NA
CAMK2G	0.0212766	0	0	NA	NA	1	NA	NA	NA	NA	NA	NA	NA	NA	NA	NA	NA	NA	NA	NA	NA	NA	NA
CAMK2N1	0	0	0	NA	NA	NA	NA	NA	NA	NA	NA	NA	NA	NA	NA	NA	NA	NA	NA	NA	NA	NA	NA
CAMK2N2	0	0	0	NA	NA	NA	NA	NA	NA	NA	NA	NA	NA	NA	NA	NA	NA	NA	NA	NA	NA	NA	NA
CAMKK1	0.0212766	0.0357143	0	NA	NA	1	0.452251	NA	NA	NA	NA	NA	NA	NA	NA	NA	NA	NA	NA	NA	NA	NA	NA
CAMKMT	0.0283688	0.142857	0	NA	NA	1	0.0130119	NA	NA	NA	NA	NA	NA	NA	NA	NA	NA	NA	NA	NA	NA	NA	NA
CAMKV	0.0141844	0	0	NA	NA	1	NA	NA	NA	NA	NA	NA	NA	NA	NA	NA	NA	NA	NA	NA	NA	NA	NA
CAMLG	0	0.0357143	0	NA	NA	NA	0.452251	NA	NA	NA	NA	NA	NA	NA	NA	NA	NA	NA	NA	0.03125	1	NA	NA
CAMSAP1	0.0141844	0.0357143	0	NA	NA	1	0.452251	NA	NA	NA	NA	NA	NA	NA	NA	NA	NA	NA	NA	0.03125	1	NA	NA
CAMSAP2	0.0141844	0.0357143	0	NA	NA	1	0.452251	NA	NA	NA	NA	NA	NA	NA	NA	NA	NA	0.0178571	1	NA	NA	NA	NA
CAMSAP3	0.0212766	0.0357143	0	NA	NA	1	0.452251	NA	NA	NA	0.0454545	NA	NA	1	NA	NA	NA	NA	NA	NA	NA	NA	NA
CAMTA1	0.0283688	0.178571	0	NA	NA	1	0.00309452	NA	NA	NA	NA	NA	NA	NA	NA	NA	NA	NA	NA	NA	NA	NA	NA
CAMTA2	0.0141844	0.0357143	0	NA	NA	1	0.452251	NA	NA	NA	NA	NA	NA	NA	NA	NA	NA	0.0178571	1	NA	NA	NA	NA
CAND1.11	0.0212766	0.0357143	0	NA	NA	1	0.452251	NA	NA	NA	NA	NA	NA	NA	NA	NA	NA	NA	NA	NA	NA	NA	NA
CAND2	0.070922	0.142857	0	NA	NA	1	0.0130119	NA	NA	NA	NA	NA	NA	NA	NA	NA	NA	NA	NA	NA	NA	NA	NA
CANT1	0.0070922	0	0	NA	NA	1	NA	NA	NA	NA	NA	NA	NA	NA	NA	NA	NA	0.0178571	1	NA	NA	NA	NA
CAP1	0	0.0357143	0	NA	NA	NA	0.452251	NA	NA	NA	NA	NA	NA	NA	NA	NA	NA	NA	NA	NA	NA	NA	NA
CAPG	0	0.0357143	0	NA	NA	NA	0.452251	NA	NA	NA	NA	NA	NA	NA	NA	NA	NA	NA	NA	NA	NA	NA	NA
CAPN10	0.0212766	0.0357143	0	NA	NA	1	0.452251	NA	NA	NA	NA	NA	NA	NA	NA	NA	NA	NA	NA	0.03125	1	NA	NA
CAPN11	0.0212766	0	0	NA	NA	1	NA	NA	NA	NA	NA	NA	NA	NA	NA	NA	NA	NA	NA	NA	NA	NA	NA
CAPN12	0	0	0	NA	NA	NA	NA	NA	NA	NA	0.0454545	NA	NA	1	NA	NA	NA	NA	NA	NA	NA	NA	NA
CAPN14	0.0070922	0.0357143	0	NA	NA	1	0.452251	NA	NA	NA	0.0454545	NA	NA	1	NA	NA	NA	NA	NA	NA	NA	NA	NA
CAPN2	0.0212766	0	0	NA	NA	1	NA	NA	NA	NA	0.0454545	NA	NA	1	NA	NA	NA	0.0535714	1	0.03125	1	NA	NA
CAPN3	0.035461	0	0	NA	NA	1	NA	NA	NA	NA	0.0454545	NA	NA	1	NA	NA	NA	NA	NA	NA	NA	NA	NA
CAPN5	0.0212766	0.0357143	0	NA	NA	1	0.452251	NA	NA	NA	NA	NA	NA	NA	NA	NA	NA	0.0178571	1	NA	NA	NA	NA
CAPN6	0.0141844	0	0	NA	NA	1	NA	NA	NA	NA	NA	NA	NA	NA	NA	NA	NA	NA	NA	NA	NA	NA	NA
CAPN7	0.0212766	0.0357143	0	NA	NA	1	0.452251	NA	NA	NA	0.0454545	NA	NA	1	NA	NA	NA	NA	NA	NA	NA	NA	NA
CAPN9	0.0070922	0	0	NA	NA	1	NA	NA	NA	NA	0.0454545	NA	NA	1	NA	NA	NA	NA	NA	NA	NA	NA	NA
CAPNS2	0.0070922	0	0	NA	NA	1	NA	NA	NA	NA	NA	NA	NA	NA	NA	NA	NA	NA	NA	NA	NA	NA	NA
CAPRIN1	0.0070922	0.0357143	0	NA	NA	1	0.452251	NA	NA	NA	NA	NA	NA	NA	NA	NA	NA	0.0178571	1	NA	NA	NA	NA
CAPRIN2	0	0.0357143	0	NA	NA	NA	0.452251	NA	NA	NA	NA	NA	NA	NA	NA	NA	NA	NA	NA	NA	NA	NA	NA
CAPSL	0.0070922	0	0	NA	NA	1	NA	NA	NA	NA	NA	NA	NA	NA	NA	NA	NA	NA	NA	NA	NA	NA	NA
CAPZA1	0	0.0357143	0	NA	NA	NA	0.452251	NA	NA	NA	NA	NA	NA	NA	NA	NA	NA	NA	NA	NA	NA	NA	NA
CAPZA2	0.0070922	0.0714286	0	NA	NA	1	0.156818	NA	NA	NA	NA	NA	NA	NA	NA	NA	NA	NA	NA	NA	NA	NA	NA
CAPZA3	0.0141844	0	0	NA	NA	1	NA	NA	NA	NA	NA	NA	NA	NA	NA	NA	NA	NA	NA	NA	NA	NA	NA
CAPZB	0.0070922	0	0	NA	NA	1	NA	NA	NA	NA	NA	NA	NA	NA	NA	NA	NA	NA	NA	NA	NA	NA	NA
CARD10	0.0070922	0	0	NA	NA	1	NA	NA	NA	NA	NA	NA	NA	NA	NA	NA	NA	NA	NA	0.03125	1	NA	NA
CARD11	0.035461	0.0714286	0	NA	NA	1	0.156818	NA	0.0606061	0	NA	0.0149254	0	NA	1	1	NA	NA	NA	0.03125	1	NA	NA
CARD14	0.0212766	0.0357143	0	NA	NA	1	0.452251	NA	NA	NA	NA	NA	NA	NA	NA	NA	NA	NA	NA	NA	NA	NA	NA
CARD6	0.0212766	0.0714286	0	NA	NA	1	0.156818	NA	NA	NA	NA	NA	NA	NA	NA	NA	NA	NA	NA	NA	NA	NA	NA
CARD9	0.0141844	0.0357143	0	NA	NA	1	0.452251	NA	NA	NA	NA	NA	NA	NA	NA	NA	NA	NA	NA	NA	NA	NA	NA
CARF	0.0070922	0	0	NA	NA	1	NA	NA	NA	NA	NA	NA	NA	NA	NA	NA	NA	NA	NA	NA	NA	NA	NA
CARKD	0.0070922	0	0	NA	NA	1	NA	NA	NA	NA	NA	NA	NA	NA	NA	NA	NA	NA	NA	NA	NA	NA	NA
CARM1	0.0141844	0.0357143	0	NA	NA	1	0.452251	NA	NA	NA	NA	NA	NA	NA	NA	NA	NA	NA	NA	NA	NA	NA	NA
CARMIL1	0.0212766	0.142857	0	NA	NA	1	0.0130119	NA	NA	NA	NA	NA	NA	NA	NA	NA	NA	NA	NA	NA	NA	NA	NA
CARNMT1	0	0	0	NA	NA	NA	NA	NA	NA	NA	NA	NA	NA	NA	NA	NA	NA	NA	NA	NA	NA	NA	NA
CARNS1	0.0212766	0	0	NA	NA	1	NA	NA	NA	NA	NA	NA	NA	NA	NA	NA	NA	NA	NA	NA	NA	NA	NA
CASC1	0.0141844	0	0	NA	NA	1	NA	NA	NA	NA	NA	NA	NA	NA	NA	NA	NA	NA	NA	NA	NA	NA	NA
CASC15	0.0212766	0.142857	0	NA	NA	1	0.0130119	NA	NA	NA	NA	NA	NA	NA	NA	NA	NA	NA	NA	NA	NA	NA	NA
CASC16	0	0.0357143	0	NA	NA	NA	0.452251	NA	NA	NA	NA	NA	NA	NA	NA	NA	NA	NA	NA	NA	NA	NA	NA
CASC17	0	0.0357143	0	NA	NA	NA	0.452251	NA	NA	NA	NA	NA	NA	NA	NA	NA	NA	NA	NA	NA	NA	NA	NA
CASC19	0	0.0357143	0	NA	NA	NA	0.452251	NA	NA	NA	NA	NA	NA	NA	NA	NA	NA	NA	NA	NA	NA	NA	NA
CASC2	0.0070922	0.0357143	0	NA	NA	1	0.452251	NA	NA	NA	NA	NA	NA	NA	NA	NA	NA	NA	NA	NA	NA	NA	NA
CASC20	0.0070922	0	0	NA	NA	1	NA	NA	NA	NA	NA	NA	NA	NA	NA	NA	NA	NA	NA	NA	NA	NA	NA
CASC21	0.0141844	0.0357143	0	NA	NA	1	0.452251	NA	NA	NA	NA	NA	NA	NA	NA	NA	NA	NA	NA	NA	NA	NA	NA
CASC21,CASC8	0.0070922	0	0	NA	NA	1	NA	NA	NA	NA	NA	NA	NA	NA	NA	NA	NA	NA	NA	NA	NA	NA	NA
CASC22	0.0070922	0	0	NA	NA	1	NA	NA	NA	NA	NA	NA	NA	NA	NA	NA	NA	NA	NA	NA	NA	NA	NA
CASC3	0.0070922	0	0	NA	NA	1	NA	NA	NA	NA	NA	NA	NA	NA	NA	NA	NA	NA	NA	NA	NA	NA	NA
CASC5	0.0070922	0.0357143	0	NA	NA	1	0.452251	NA	NA	NA	NA	NA	NA	NA	NA	NA	NA	NA	NA	NA	NA	NA	NA
CASC8	0	0.0714286	0	NA	NA	NA	0.156818	NA	NA	NA	NA	NA	NA	NA	NA	NA	NA	NA	NA	NA	NA	NA	NA
CASD1	0.0141844	0.0714286	0	NA	NA	1	0.156818	NA	NA	NA	NA	NA	NA	NA	NA	NA	NA	NA	NA	NA	NA	NA	NA
CASK	0.0283688	0.0714286	0	NA	NA	1	0.156818	NA	NA	NA	NA	NA	NA	NA	NA	NA	NA	NA	NA	NA	NA	NA	NA
CASKIN1	0.0141844	0	0	NA	NA	1	NA	NA	NA	NA	NA	NA	NA	NA	NA	NA	NA	NA	NA	NA	NA	NA	NA
CASKIN2	0	0	0	NA	NA	NA	NA	NA	NA	NA	NA	NA	NA	NA	NA	NA	NA	NA	NA	NA	NA	NA	NA
CASP1	0.0070922	0	0	NA	NA	1	NA	NA	NA	NA	NA	NA	NA	NA	NA	NA	NA	NA	NA	NA	NA	NA	NA
CASP2	0	0	0	NA	NA	NA	NA	NA	NA	NA	NA	NA	NA	NA	NA	NA	NA	NA	NA	NA	NA	NA	NA
CASP5	0	0	0	NA	NA	NA	NA	NA	NA	NA	NA	NA	NA	NA	NA	NA	NA	NA	NA	0.03125	1	NA	NA
CASP8	0.0070922	0	0	NA	NA	1	NA	NA	0.030303	0	NA	0.0149254	0	NA	1	1	NA	NA	NA	NA	NA	NA	NA
CASP8AP2	0.0496454	0	0	NA	NA	1	NA	NA	NA	NA	NA	NA	NA	NA	NA	NA	NA	0.0178571	1	NA	NA	NA	NA
CASP9	0.0212766	0.0357143	0	NA	NA	1	0.452251	NA	NA	NA	NA	NA	NA	NA	NA	NA	NA	0.0178571	1	NA	NA	NA	NA
CASQ1	0	0	0	NA	NA	NA	NA	NA	NA	NA	NA	NA	NA	NA	NA	NA	NA	NA	NA	NA	NA	NA	NA
CASR	0.0496454	0	0	NA	NA	1	NA	NA	NA	NA	NA	NA	NA	NA	NA	NA	NA	NA	NA	0.03125	1	NA	NA
CASS4	0.0070922	0	0	NA	NA	1	NA	NA	NA	NA	NA	NA	NA	NA	NA	NA	NA	NA	NA	0.03125	1	NA	NA
CAST	0.0212766	0.0357143	0	NA	NA	1	0.452251	NA	NA	NA	0.0454545	NA	NA	1	NA	NA	NA	NA	NA	NA	NA	NA	NA
CATIP	0.0070922	0.0357143	0	NA	NA	1	0.452251	NA	NA	NA	NA	NA	NA	NA	NA	NA	NA	NA	NA	NA	NA	NA	NA
CATSPER1	0.0141844	0.0357143	0	NA	NA	1	0.452251	NA	NA	NA	NA	NA	NA	NA	NA	NA	NA	NA	NA	0.03125	1	NA	NA
CATSPER2	0.0070922	0	0	NA	NA	1	NA	NA	NA	NA	NA	NA	NA	NA	NA	NA	NA	NA	NA	NA	NA	NA	NA
CATSPER3	0	0	0	NA	NA	NA	NA	NA	NA	NA	NA	NA	NA	NA	NA	NA	NA	NA	NA	NA	NA	NA	NA
CATSPERB	0.0212766	0.0714286	0	NA	NA	1	0.156818	NA	NA	NA	NA	NA	NA	NA	NA	NA	NA	NA	NA	NA	NA	NA	NA
CATSPERE	0	0.0357143	0	NA	NA	NA	0.452251	NA	NA	NA	NA	NA	NA	NA	NA	NA	NA	NA	NA	NA	NA	NA	NA
CAV1	0.0141844	0	0	NA	NA	1	NA	NA	NA	NA	NA	NA	NA	NA	NA	NA	NA	NA	NA	NA	NA	NA	NA
CAV2	0.0070922	0	0	NA	NA	1	NA	NA	NA	NA	0.0454545	NA	NA	1	NA	NA	NA	NA	NA	NA	NA	NA	NA
CAV3	0.0070922	0	0	NA	NA	1	NA	NA	NA	NA	NA	NA	NA	NA	NA	NA	NA	NA	NA	NA	NA	NA	NA
CBARP	0.0070922	0	0	NA	NA	1	NA	NA	NA	NA	NA	NA	NA	NA	NA	NA	NA	0.0178571	1	NA	NA	NA	NA
CBFA2T3	0.0141844	0.0357143	0	NA	NA	1	0.452251	NA	NA	NA	NA	NA	NA	NA	NA	NA	NA	0.0178571	1	0.03125	1	NA	NA
CBFB	0	0	0	NA	NA	NA	NA	NA	0.030303	0	NA	NA	NA	NA	1	NA	NA	NA	NA	NA	NA	NA	NA
CBL	0.0141844	0.0714286	0	NA	NA	1	0.156818	NA	NA	NA	NA	NA	NA	NA	NA	NA	NA	NA	NA	NA	NA	NA	NA
CBLB	0	0.0357143	0	NA	NA	NA	0.452251	NA	NA	NA	NA	NA	NA	NA	NA	NA	NA	NA	NA	NA	NA	NA	NA
CBLC	0.0141844	0	0	NA	NA	1	NA	NA	NA	NA	NA	NA	NA	NA	NA	NA	NA	NA	NA	NA	NA	NA	NA
CBLL1	0.0070922	0	0	NA	NA	1	NA	NA	NA	NA	NA	NA	NA	NA	NA	NA	NA	NA	NA	NA	NA	NA	NA
CBLN1	0	0	0	NA	NA	NA	NA	NA	NA	NA	NA	NA	NA	NA	NA	NA	NA	NA	NA	NA	NA	NA	NA
CBLN2	0.0141844	0	0	NA	NA	1	NA	NA	NA	NA	NA	NA	NA	NA	NA	NA	NA	NA	NA	NA	NA	NA	NA
CBX1	0	0	0	NA	NA	NA	NA	NA	NA	NA	NA	NA	NA	NA	NA	NA	NA	NA	NA	NA	NA	NA	NA
CBX2	0.0141844	0.0357143	0	NA	NA	1	0.452251	NA	NA	NA	NA	NA	NA	NA	NA	NA	NA	NA	NA	NA	NA	NA	NA
CBX3	0.0070922	0	0	NA	NA	1	NA	NA	NA	NA	NA	NA	NA	NA	NA	NA	NA	NA	NA	NA	NA	NA	NA
CBX4	0.0070922	0.0357143	0	NA	NA	1	0.452251	NA	NA	NA	NA	NA	NA	NA	NA	NA	NA	NA	NA	NA	NA	NA	NA
CBX8	0	0	0	NA	NA	NA	NA	NA	NA	NA	NA	NA	NA	NA	NA	NA	NA	NA	NA	NA	NA	NA	NA
CBY1	0.0070922	0	0	NA	NA	1	NA	NA	NA	NA	NA	NA	NA	NA	NA	NA	NA	NA	NA	NA	NA	NA	NA
CC2D1B	0.0283688	0.0357143	0	NA	NA	1	0.452251	NA	NA	NA	NA	NA	NA	NA	NA	NA	NA	NA	NA	NA	NA	NA	NA
CC2D2B	0.0070922	0	0	NA	NA	1	NA	NA	NA	NA	NA	NA	NA	NA	NA	NA	NA	NA	NA	NA	NA	NA	NA
CCAR1	0.0141844	0.0357143	0	NA	NA	1	0.452251	NA	NA	NA	NA	NA	NA	NA	NA	NA	NA	NA	NA	NA	NA	NA	NA
CCAR2	0.0283688	0.107143	0	NA	NA	1	0.0481068	NA	NA	NA	NA	NA	NA	NA	NA	NA	NA	NA	NA	NA	NA	NA	NA
CCBE1	0.0070922	0.0357143	0	NA	NA	1	0.452251	NA	NA	NA	NA	NA	NA	NA	NA	NA	NA	NA	NA	NA	NA	NA	NA
CCDC102B	0.0141844	0.0357143	0	NA	NA	1	0.452251	NA	NA	NA	NA	NA	NA	NA	NA	NA	NA	NA	NA	NA	NA	NA	NA
CCDC103	0	0	0	NA	NA	NA	NA	NA	NA	NA	NA	NA	NA	NA	NA	NA	NA	NA	NA	NA	NA	NA	NA
CCDC106	0.0070922	0	0	NA	NA	1	NA	NA	NA	NA	NA	NA	NA	NA	NA	NA	NA	NA	NA	NA	NA	NA	NA
CCDC107	0.0070922	0	0	NA	NA	1	NA	NA	NA	NA	NA	NA	NA	NA	NA	NA	NA	NA	NA	NA	NA	NA	NA
CCDC109B	0	0	0	NA	NA	NA	NA	NA	NA	NA	NA	NA	NA	NA	NA	NA	NA	NA	NA	NA	NA	NA	NA
CCDC110	0.0212766	0	0	NA	NA	1	NA	NA	NA	NA	NA	NA	NA	NA	NA	NA	NA	NA	NA	NA	NA	NA	NA
CCDC113	0.0141844	0	0	NA	NA	1	NA	NA	NA	NA	NA	NA	NA	NA	NA	NA	NA	NA	NA	NA	NA	NA	NA
CCDC114	0.0141844	0	0	NA	NA	1	NA	NA	NA	NA	NA	NA	NA	NA	NA	NA	NA	NA	NA	NA	NA	NA	NA
CCDC12	0.0070922	0	0	NA	NA	1	NA	NA	NA	NA	NA	NA	NA	NA	NA	NA	NA	NA	NA	NA	NA	NA	NA
CCDC12,NBEAL2	0.0070922	0	0	NA	NA	1	NA	NA	NA	NA	NA	NA	NA	NA	NA	NA	NA	NA	NA	NA	NA	NA	NA
CCDC120	0.0070922	0	0	NA	NA	1	NA	NA	NA	NA	NA	NA	NA	NA	NA	NA	NA	NA	NA	NA	NA	NA	NA
CCDC122	0.0212766	0	0	NA	NA	1	NA	NA	NA	NA	NA	NA	NA	NA	NA	NA	NA	NA	NA	NA	NA	NA	NA
CCDC125	0.0070922	0	0	NA	NA	1	NA	NA	NA	NA	NA	NA	NA	NA	NA	NA	NA	NA	NA	NA	NA	NA	NA
CCDC127	0.0070922	0	0	NA	NA	1	NA	NA	NA	NA	NA	NA	NA	NA	NA	NA	NA	NA	NA	NA	NA	NA	NA
CCDC13	0.0070922	0	0	NA	NA	1	NA	NA	NA	NA	NA	NA	NA	NA	NA	NA	NA	NA	NA	NA	NA	NA	NA
CCDC134	0	0.0357143	0	NA	NA	NA	0.452251	NA	NA	NA	NA	NA	NA	NA	NA	NA	NA	NA	NA	NA	NA	NA	NA
CCDC138	0.0070922	0	0	NA	NA	1	NA	NA	NA	NA	NA	NA	NA	NA	NA	NA	NA	NA	NA	NA	NA	NA	NA
CCDC14	0.0070922	0	0	NA	NA	1	NA	NA	NA	NA	NA	NA	NA	NA	NA	NA	NA	NA	NA	NA	NA	NA	NA
CCDC141	0.0212766	0.107143	0	NA	NA	1	0.0481068	NA	NA	NA	NA	NA	NA	NA	NA	NA	NA	NA	NA	NA	NA	NA	NA
CCDC142	0.0070922	0	0	NA	NA	1	NA	NA	NA	NA	NA	NA	NA	NA	NA	NA	NA	NA	NA	NA	NA	NA	NA
CCDC146	0.0070922	0.0714286	0	NA	NA	1	0.156818	NA	NA	NA	0.0454545	NA	NA	1	NA	NA	NA	NA	NA	NA	NA	NA	NA
CCDC149	0.0070922	0	0	NA	NA	1	NA	NA	NA	NA	NA	NA	NA	NA	NA	NA	NA	NA	NA	NA	NA	NA	NA
CCDC15	0.0070922	0	0	NA	NA	1	NA	NA	NA	NA	0.0454545	NA	NA	1	NA	NA	NA	NA	NA	NA	NA	NA	NA
CCDC150	0	0.0357143	0	NA	NA	NA	0.452251	NA	NA	NA	NA	NA	NA	NA	NA	NA	NA	NA	NA	NA	NA	NA	NA
CCDC152	0	0	0	NA	NA	NA	NA	NA	NA	NA	NA	NA	NA	NA	NA	NA	NA	NA	NA	NA	NA	NA	NA
CCDC153	0.0070922	0	0	NA	NA	1	NA	NA	NA	NA	NA	NA	NA	NA	NA	NA	NA	NA	NA	NA	NA	NA	NA
CCDC157	0.0070922	0	0	NA	NA	1	NA	NA	NA	NA	NA	NA	NA	NA	NA	NA	NA	NA	NA	NA	NA	NA	NA
CCDC159	0.0070922	0	0	NA	NA	1	NA	NA	NA	NA	NA	NA	NA	NA	NA	NA	NA	NA	NA	NA	NA	NA	NA
CCDC160	0	0.0357143	0	NA	NA	NA	0.452251	NA	NA	NA	NA	NA	NA	NA	NA	NA	NA	NA	NA	NA	NA	NA	NA
CCDC163P	0.0070922	0.0357143	0	NA	NA	1	0.452251	NA	NA	NA	NA	NA	NA	NA	NA	NA	NA	NA	NA	NA	NA	NA	NA
CCDC17	0.0283688	0.0357143	0	NA	NA	1	0.452251	NA	NA	NA	NA	NA	NA	NA	NA	NA	NA	NA	NA	NA	NA	NA	NA
CCDC173	0	0.0357143	0	NA	NA	NA	0.452251	NA	NA	NA	NA	NA	NA	NA	NA	NA	NA	NA	NA	NA	NA	NA	NA
CCDC174	0	0	0	NA	NA	NA	NA	NA	NA	NA	NA	NA	NA	NA	NA	NA	NA	NA	NA	NA	NA	NA	NA
CCDC18	0	0	0	NA	NA	NA	NA	NA	NA	NA	NA	NA	NA	NA	NA	NA	NA	NA	NA	NA	NA	NA	NA
CCDC181	0.0070922	0	0	NA	NA	1	NA	NA	NA	NA	NA	NA	NA	NA	NA	NA	NA	NA	NA	NA	NA	NA	NA
CCDC183	0.0070922	0	0	NA	NA	1	NA	NA	NA	NA	NA	NA	NA	NA	NA	NA	NA	NA	NA	NA	NA	NA	NA
CCDC184	0.0070922	0	0	NA	NA	1	NA	NA	NA	NA	NA	NA	NA	NA	NA	NA	NA	NA	NA	NA	NA	NA	NA
CCDC185	0.0070922	0	0	NA	NA	1	NA	NA	NA	NA	NA	NA	NA	NA	NA	NA	NA	NA	NA	NA	NA	NA	NA
CCDC186	0.0070922	0	0	NA	NA	1	NA	NA	NA	NA	NA	NA	NA	NA	NA	NA	NA	0.0178571	1	NA	NA	NA	NA
CCDC187	0	0.0357143	0	NA	NA	NA	0.452251	NA	NA	NA	NA	NA	NA	NA	NA	NA	NA	NA	NA	NA	NA	NA	NA
CCDC189	0.0070922	0	0	NA	NA	1	NA	NA	NA	NA	NA	NA	NA	NA	NA	NA	NA	NA	NA	NA	NA	NA	NA
CCDC190	0.0070922	0	0	NA	NA	1	NA	NA	NA	NA	NA	NA	NA	NA	NA	NA	NA	NA	NA	NA	NA	NA	NA
CCDC191	0.0212766	0	0	NA	NA	1	NA	NA	NA	NA	NA	NA	NA	NA	NA	NA	NA	NA	NA	NA	NA	NA	NA
CCDC192	0.0070922	0	0	NA	NA	1	NA	NA	NA	NA	NA	NA	NA	NA	NA	NA	NA	NA	NA	NA	NA	NA	NA
CCDC22	0	0.0357143	0	NA	NA	NA	0.452251	NA	NA	NA	NA	NA	NA	NA	NA	NA	NA	0.0178571	1	NA	NA	NA	NA
CCDC25	0	0	0	NA	NA	NA	NA	NA	NA	NA	NA	NA	NA	NA	NA	NA	NA	NA	NA	NA	NA	NA	NA
CCDC26	0.0070922	0.0357143	0	NA	NA	1	0.452251	NA	NA	NA	NA	NA	NA	NA	NA	NA	NA	NA	NA	NA	NA	NA	NA
CCDC27	0	0	0	NA	NA	NA	NA	NA	NA	NA	NA	NA	NA	NA	NA	NA	NA	NA	NA	NA	NA	NA	NA
CCDC28A	0	0	0	NA	NA	NA	NA	NA	NA	NA	NA	NA	NA	NA	NA	NA	NA	NA	NA	NA	NA	NA	NA
CCDC3	0.0141844	0.0357143	0	NA	NA	1	0.452251	NA	NA	NA	NA	NA	NA	NA	NA	NA	NA	NA	NA	NA	NA	NA	NA
CCDC30	0	0.0714286	0	NA	NA	NA	0.156818	NA	NA	NA	NA	NA	NA	NA	NA	NA	NA	0.0178571	1	NA	NA	NA	NA
CCDC33	0.0212766	0.0357143	0	NA	NA	1	0.452251	NA	NA	NA	NA	NA	NA	NA	NA	NA	NA	NA	NA	NA	NA	NA	NA
CCDC34	0.0070922	0	0	NA	NA	1	NA	NA	NA	NA	NA	NA	NA	NA	NA	NA	NA	NA	NA	NA	NA	NA	NA
CCDC36	0.0070922	0	0	NA	NA	1	NA	NA	NA	NA	NA	NA	NA	NA	NA	NA	NA	NA	NA	NA	NA	NA	NA
CCDC38	0.0141844	0	0	NA	NA	1	NA	NA	NA	NA	0.0909091	NA	NA	1	NA	NA	NA	NA	NA	NA	NA	NA	NA
CCDC40	0.0283688	0.0714286	0	NA	NA	1	0.156818	NA	NA	NA	NA	NA	NA	NA	NA	NA	NA	0.0178571	1	NA	NA	NA	NA
CCDC42	0.0141844	0.0357143	0	NA	NA	1	0.452251	NA	NA	NA	NA	NA	NA	NA	NA	NA	NA	NA	NA	NA	NA	NA	NA
CCDC47	0.0141844	0.0357143	0	NA	NA	1	0.452251	NA	NA	NA	NA	NA	NA	NA	NA	NA	NA	NA	NA	NA	NA	NA	NA
CCDC50	0.0141844	0	0	NA	NA	1	NA	NA	NA	NA	NA	NA	NA	NA	NA	NA	NA	NA	NA	NA	NA	NA	NA
CCDC51	0	0	0	NA	NA	NA	NA	NA	NA	NA	NA	NA	NA	NA	NA	NA	NA	NA	NA	NA	NA	NA	NA
CCDC57	0.0070922	0.107143	0	NA	NA	1	0.0481068	NA	NA	NA	NA	NA	NA	NA	NA	NA	NA	NA	NA	0.03125	1	NA	NA
CCDC58	0	0	0	NA	NA	NA	NA	NA	NA	NA	NA	NA	NA	NA	NA	NA	NA	NA	NA	NA	NA	NA	NA
CCDC59	0	0	0	NA	NA	NA	NA	NA	NA	NA	NA	NA	NA	NA	NA	NA	NA	NA	NA	NA	NA	NA	NA
CCDC62	0.0212766	0	0	NA	NA	1	NA	NA	NA	NA	NA	NA	NA	NA	NA	NA	NA	0.0178571	1	NA	NA	NA	NA
CCDC63	0.0070922	0	0	NA	NA	1	NA	NA	NA	NA	0.0454545	NA	NA	1	NA	NA	NA	NA	NA	NA	NA	NA	NA
CCDC64	0.0070922	0	0	NA	NA	1	NA	NA	NA	NA	NA	NA	NA	NA	NA	NA	NA	NA	NA	NA	NA	NA	NA
CCDC64B	0.0070922	0.0357143	0	NA	NA	1	0.452251	NA	NA	NA	NA	NA	NA	NA	NA	NA	NA	0.0178571	1	NA	NA	NA	NA
CCDC65	0.0070922	0	0	NA	NA	1	NA	NA	NA	NA	NA	NA	NA	NA	NA	NA	NA	NA	NA	NA	NA	NA	NA
CCDC66	0.0141844	0	0	NA	NA	1	NA	NA	NA	NA	NA	NA	NA	NA	NA	NA	NA	NA	NA	0.03125	1	NA	NA
CCDC7	0.0425532	0.107143	0	NA	NA	1	0.0481068	NA	NA	NA	NA	NA	NA	NA	NA	NA	NA	NA	NA	NA	NA	NA	NA
CCDC70	0.0141844	0	0	NA	NA	1	NA	NA	NA	NA	NA	NA	NA	NA	NA	NA	NA	NA	NA	NA	NA	NA	NA
CCDC73	0.0212766	0	0	NA	NA	1	NA	NA	NA	NA	NA	NA	NA	NA	NA	NA	NA	NA	NA	NA	NA	NA	NA
CCDC77	0.0070922	0	0	NA	NA	1	NA	NA	NA	NA	0.0454545	NA	NA	1	NA	NA	NA	NA	NA	NA	NA	NA	NA
CCDC78	0.0070922	0	0	NA	NA	1	NA	NA	NA	NA	NA	NA	NA	NA	NA	NA	NA	NA	NA	NA	NA	NA	NA
CCDC79	0.0070922	0	0	NA	NA	1	NA	NA	NA	NA	NA	NA	NA	NA	NA	NA	NA	NA	NA	0.03125	1	NA	NA
CCDC8	0.0283688	0	0	NA	NA	1	NA	NA	NA	NA	NA	NA	NA	NA	NA	NA	NA	NA	NA	NA	NA	NA	NA
CCDC82	0.0141844	0	0	NA	NA	1	NA	NA	NA	NA	NA	NA	NA	NA	NA	NA	NA	NA	NA	NA	NA	NA	NA
CCDC83	0.0070922	0	0	NA	NA	1	NA	NA	NA	NA	NA	NA	NA	NA	NA	NA	NA	0.0178571	1	NA	NA	NA	NA
CCDC85A	0.0141844	0.0714286	0	NA	NA	1	0.156818	NA	NA	NA	NA	NA	NA	NA	NA	NA	NA	0.0178571	1	NA	NA	NA	NA
CCDC85C	0.0070922	0.107143	0	NA	NA	1	0.0481068	NA	NA	NA	NA	NA	NA	NA	NA	NA	NA	0.0178571	1	NA	NA	NA	NA
CCDC86	0.0070922	0	0	NA	NA	1	NA	NA	NA	NA	NA	NA	NA	NA	NA	NA	NA	NA	NA	NA	NA	NA	NA
CCDC87	0.0283688	0	0	NA	NA	1	NA	NA	NA	NA	NA	NA	NA	NA	NA	NA	NA	NA	NA	NA	NA	NA	NA
CCDC89	0.0070922	0	0	NA	NA	1	NA	NA	NA	NA	NA	NA	NA	NA	NA	NA	NA	0.0178571	1	NA	NA	NA	NA
CCDC9	0.0212766	0	0	NA	NA	1	NA	NA	NA	NA	NA	NA	NA	NA	NA	NA	NA	0.0178571	1	NA	NA	NA	NA
CCDC90B	0	0	0	NA	NA	NA	NA	NA	NA	NA	NA	NA	NA	NA	NA	NA	NA	NA	NA	NA	NA	NA	NA
CCDC91	0.0141844	0.107143	0	NA	NA	1	0.0481068	NA	NA	NA	NA	NA	NA	NA	NA	NA	NA	NA	NA	NA	NA	NA	NA
CCDC93	0	0	0	NA	NA	NA	NA	NA	NA	NA	0.0454545	NA	NA	1	NA	NA	NA	NA	NA	NA	NA	NA	NA
CCDC96	0.0070922	0.0357143	0	NA	NA	1	0.452251	NA	NA	NA	NA	NA	NA	NA	NA	NA	NA	NA	NA	NA	NA	NA	NA
CCDC97	0	0.0357143	0	NA	NA	NA	0.452251	NA	NA	NA	NA	NA	NA	NA	NA	NA	NA	NA	NA	NA	NA	NA	NA
CCER1	0.0070922	0	0	NA	NA	1	NA	NA	NA	NA	NA	NA	NA	NA	NA	NA	NA	NA	NA	0.03125	1	NA	NA
CCHCR1	0.0141844	0	0	NA	NA	1	NA	NA	NA	NA	NA	NA	NA	NA	NA	NA	NA	NA	NA	NA	NA	NA	NA
CCIN	0.0070922	0	0	NA	NA	1	NA	NA	NA	NA	NA	NA	NA	NA	NA	NA	NA	NA	NA	NA	NA	NA	NA
CCK	0	0	0	NA	NA	NA	NA	NA	NA	NA	NA	NA	NA	NA	NA	NA	NA	NA	NA	NA	NA	NA	NA
CCKAR	0.0070922	0	0	NA	NA	1	NA	NA	NA	NA	NA	NA	NA	NA	NA	NA	NA	NA	NA	NA	NA	NA	NA
CCL20	0.0070922	0	0	NA	NA	1	NA	NA	NA	NA	NA	NA	NA	NA	NA	NA	NA	NA	NA	NA	NA	NA	NA
CCL24	0.0070922	0	0	NA	NA	1	NA	NA	NA	NA	NA	NA	NA	NA	NA	NA	NA	NA	NA	NA	NA	NA	NA
CCL25	0.0070922	0	0	NA	NA	1	NA	NA	NA	NA	NA	NA	NA	NA	NA	NA	NA	NA	NA	NA	NA	NA	NA
CCL26	0.0070922	0	0	NA	NA	1	NA	NA	NA	NA	NA	NA	NA	NA	NA	NA	NA	NA	NA	NA	NA	NA	NA
CCL7	0	0	0	NA	NA	NA	NA	NA	NA	NA	NA	NA	NA	NA	NA	NA	NA	NA	NA	NA	NA	NA	NA
CCNA1	0.0070922	0	0	NA	NA	1	NA	NA	NA	NA	0.0454545	NA	NA	1	NA	NA	NA	NA	NA	NA	NA	NA	NA
CCNA2	0	0	0	NA	NA	NA	NA	NA	NA	NA	NA	NA	NA	NA	NA	NA	NA	NA	NA	NA	NA	NA	NA
CCNB1	0	0	0	NA	NA	NA	NA	NA	NA	NA	NA	NA	NA	NA	NA	NA	NA	NA	NA	NA	NA	NA	NA
CCNB1IP1	0	0	0	NA	NA	NA	NA	NA	NA	NA	0.0454545	NA	NA	1	NA	NA	NA	0.0178571	1	NA	NA	NA	NA
CCNB2	0	0	0	NA	NA	NA	NA	NA	NA	NA	NA	NA	NA	NA	NA	NA	NA	NA	NA	NA	NA	NA	NA
CCNB3	0.0070922	0	0	NA	NA	1	NA	NA	NA	NA	NA	NA	NA	NA	NA	NA	NA	NA	NA	NA	NA	NA	NA
CCNC	0	0.0357143	0	NA	NA	NA	0.452251	NA	NA	NA	NA	NA	NA	NA	NA	NA	NA	0.0178571	1	NA	NA	NA	NA
CCND3	0	0	0	NA	NA	NA	NA	NA	NA	NA	NA	NA	NA	NA	NA	NA	NA	0.0892857	0.298019	NA	NA	NA	NA
CCNE2	0	0	0	NA	NA	NA	NA	NA	NA	NA	NA	NA	NA	NA	NA	NA	NA	NA	NA	0.03125	1	NA	NA
CCNF	0	0.0357143	0	NA	NA	NA	0.452251	NA	NA	NA	NA	NA	NA	NA	NA	NA	NA	NA	NA	NA	NA	NA	NA
CCNG1	0.0070922	0	0	NA	NA	1	NA	NA	NA	NA	NA	NA	NA	NA	NA	NA	NA	NA	NA	NA	NA	NA	NA
CCNG2	0.0283688	0	0	NA	NA	1	NA	NA	NA	NA	NA	NA	NA	NA	NA	NA	NA	NA	NA	NA	NA	NA	NA
CCNI	0.0070922	0	0	NA	NA	1	NA	NA	NA	NA	NA	NA	NA	NA	NA	NA	NA	0.0178571	1	NA	NA	NA	NA
CCNI2	0.0070922	0	0	NA	NA	1	NA	NA	NA	NA	NA	NA	NA	NA	NA	NA	NA	0.0178571	1	NA	NA	NA	NA
CCNJ	0.0070922	0	0	NA	NA	1	NA	NA	NA	NA	NA	NA	NA	NA	NA	NA	NA	NA	NA	NA	NA	NA	NA
CCNJL	0.0070922	0	0	NA	NA	1	NA	NA	NA	NA	NA	NA	NA	NA	NA	NA	NA	NA	NA	NA	NA	NA	NA
CCNL1	0.0070922	0.0357143	0	NA	NA	1	0.452251	NA	NA	NA	0.0454545	NA	NA	1	NA	NA	NA	NA	NA	NA	NA	NA	NA
CCNL2	0.0141844	0	0	NA	NA	1	NA	NA	NA	NA	NA	NA	NA	NA	NA	NA	NA	NA	NA	NA	NA	NA	NA
CCNT2	0.0070922	0	0	NA	NA	1	NA	NA	NA	NA	NA	NA	NA	NA	NA	NA	NA	NA	NA	NA	NA	NA	NA
CCNY	0	0.0357143	0	NA	NA	NA	0.452251	NA	NA	NA	0.0454545	NA	NA	1	NA	NA	NA	NA	NA	NA	NA	NA	NA
CCNYL1	0.0070922	0	0	NA	NA	1	NA	NA	NA	NA	NA	NA	NA	NA	NA	NA	NA	NA	NA	NA	NA	NA	NA
CCNYL2	0	0.0357143	0	NA	NA	NA	0.452251	NA	NA	NA	NA	NA	NA	NA	NA	NA	NA	0.0178571	1	NA	NA	NA	NA
CCP110	0.0070922	0	0	NA	NA	1	NA	NA	NA	NA	NA	NA	NA	NA	NA	NA	NA	NA	NA	NA	NA	NA	NA
CCR1	0.0141844	0	0	NA	NA	1	NA	NA	NA	NA	NA	NA	NA	NA	NA	NA	NA	NA	NA	NA	NA	NA	NA
CCR3	0.0212766	0	0	NA	NA	1	NA	NA	NA	NA	NA	NA	NA	NA	NA	NA	NA	NA	NA	NA	NA	NA	NA
CCR4	0	0.0357143	0	NA	NA	NA	0.452251	NA	NA	NA	NA	NA	NA	NA	NA	NA	NA	NA	NA	NA	NA	NA	NA
CCR5	0.0070922	0	0	NA	NA	1	NA	NA	NA	NA	NA	NA	NA	NA	NA	NA	NA	NA	NA	0.03125	1	NA	NA
CCR7	0	0	0	NA	NA	NA	NA	NA	NA	NA	0.0454545	NA	NA	1	NA	NA	NA	NA	NA	NA	NA	NA	NA
CCR9	0.0070922	0	0	NA	NA	1	NA	NA	NA	NA	0.0454545	NA	NA	1	NA	NA	NA	NA	NA	NA	NA	NA	NA
CCS	0	0.0357143	0	NA	NA	NA	0.452251	NA	NA	NA	NA	NA	NA	NA	NA	NA	NA	NA	NA	NA	NA	NA	NA
CCSER1	0.0212766	0.25	0	NA	NA	1	0.000186901	NA	NA	NA	NA	NA	NA	NA	NA	NA	NA	NA	NA	NA	NA	NA	NA
CCT3	0	0.0357143	0	NA	NA	NA	0.452251	NA	NA	NA	NA	NA	NA	NA	NA	NA	NA	NA	NA	0.03125	1	NA	NA
CCT4	0	0	0	NA	NA	NA	NA	NA	NA	NA	NA	NA	NA	NA	NA	NA	NA	NA	NA	NA	NA	NA	NA
CCT5	0.0070922	0.0357143	0	NA	NA	1	0.452251	NA	NA	NA	0.0454545	NA	NA	1	NA	NA	NA	NA	NA	NA	NA	NA	NA
CCT6B	0	0	0	NA	NA	NA	NA	NA	NA	NA	NA	NA	NA	NA	NA	NA	NA	NA	NA	NA	NA	NA	NA
CCT7	0.0141844	0	0	NA	NA	1	NA	NA	NA	NA	NA	NA	NA	NA	NA	NA	NA	NA	NA	NA	NA	NA	NA
CCT8	0	0	0	NA	NA	NA	NA	NA	NA	NA	0.0454545	NA	NA	1	NA	NA	NA	NA	NA	NA	NA	NA	NA
CCT8L2	0.0070922	0.0357143	0	NA	NA	1	0.452251	NA	NA	NA	NA	NA	NA	NA	NA	NA	NA	0.0178571	1	NA	NA	NA	NA
CCZ1B	0	0.0357143	0	NA	NA	NA	0.452251	NA	NA	NA	NA	NA	NA	NA	NA	NA	NA	NA	NA	NA	NA	NA	NA
CD14	0	0.0357143	0	NA	NA	NA	0.452251	NA	NA	NA	NA	NA	NA	NA	NA	NA	NA	NA	NA	NA	NA	NA	NA
CD163	0.0141844	0.0357143	0	NA	NA	1	0.452251	NA	NA	NA	NA	NA	NA	NA	NA	NA	NA	0.0178571	1	NA	NA	NA	NA
CD177	0	0	0	NA	NA	NA	NA	NA	NA	NA	NA	NA	NA	NA	NA	NA	NA	0.0178571	1	NA	NA	NA	NA
CD180	0.035461	0.0357143	0	NA	NA	1	0.452251	NA	NA	NA	NA	NA	NA	NA	NA	NA	NA	NA	NA	NA	NA	NA	NA
CD19	0	0.0714286	0	NA	NA	NA	0.156818	NA	NA	NA	NA	NA	NA	NA	NA	NA	NA	NA	NA	NA	NA	NA	NA
CD1A	0.0070922	0	0	NA	NA	1	NA	NA	NA	NA	NA	NA	NA	NA	NA	NA	NA	0.0178571	1	NA	NA	NA	NA
CD1C	0.0212766	0	0	NA	NA	1	NA	NA	NA	NA	0.0454545	NA	NA	1	NA	NA	NA	NA	NA	NA	NA	NA	NA
CD1D	0.0070922	0	0	NA	NA	1	NA	NA	NA	NA	NA	NA	NA	NA	NA	NA	NA	NA	NA	NA	NA	NA	NA
CD2	0.0212766	0	0	NA	NA	1	NA	NA	NA	NA	NA	NA	NA	NA	NA	NA	NA	NA	NA	NA	NA	NA	NA
CD200	0.0070922	0.0357143	0	NA	NA	1	0.452251	NA	NA	NA	NA	NA	NA	NA	NA	NA	NA	NA	NA	NA	NA	NA	NA
CD200R1	0.0283688	0.0357143	0	NA	NA	1	0.452251	NA	NA	NA	NA	NA	NA	NA	NA	NA	NA	0.0178571	1	NA	NA	NA	NA
CD200R1L	0.0070922	0	0	NA	NA	1	NA	NA	NA	NA	NA	NA	NA	NA	NA	NA	NA	NA	NA	NA	NA	NA	NA
CD207	0.0070922	0	0	NA	NA	1	NA	NA	NA	NA	NA	NA	NA	NA	NA	NA	NA	NA	NA	NA	NA	NA	NA
CD209	0.0141844	0.0357143	0	NA	NA	1	0.452251	NA	NA	NA	NA	NA	NA	NA	NA	NA	NA	NA	NA	NA	NA	NA	NA
CD22	0.0141844	0.0357143	0	NA	NA	1	0.452251	NA	NA	NA	0.0454545	NA	NA	1	NA	NA	NA	NA	NA	NA	NA	NA	NA
CD226	0.0141844	0.0714286	0	NA	NA	1	0.156818	NA	NA	NA	NA	NA	NA	NA	NA	NA	NA	NA	NA	NA	NA	NA	NA
CD244	0.0070922	0	0	NA	NA	1	NA	NA	NA	NA	NA	NA	NA	NA	NA	NA	NA	NA	NA	NA	NA	NA	NA
CD247	0.0070922	0	0	NA	NA	1	NA	NA	NA	NA	NA	NA	NA	NA	NA	NA	NA	NA	NA	NA	NA	NA	NA
CD274	0	0.0357143	0	NA	NA	NA	0.452251	NA	0	0.0128205	NA	NA	NA	NA	NA	NA	NA	NA	NA	NA	NA	NA	NA
CD276	0	0	0	NA	NA	NA	NA	NA	0.030303	0	NA	0.00746269	0	NA	1	1	NA	NA	NA	NA	NA	NA	NA
CD28	0	0.0357143	0	NA	NA	NA	0.452251	NA	NA	NA	NA	NA	NA	NA	NA	NA	NA	NA	NA	NA	NA	NA	NA
CD2AP	0.0070922	0	0	NA	NA	1	NA	NA	NA	NA	NA	NA	NA	NA	NA	NA	NA	NA	NA	NA	NA	NA	NA
CD2BP2	0	0	0	NA	NA	NA	NA	NA	NA	NA	NA	NA	NA	NA	NA	NA	NA	NA	NA	NA	NA	NA	NA
CD300A	0.0141844	0	0	NA	NA	1	NA	NA	NA	NA	NA	NA	NA	NA	NA	NA	NA	NA	NA	NA	NA	NA	NA
CD300C	0	0	0	NA	NA	NA	NA	NA	NA	NA	NA	NA	NA	NA	NA	NA	NA	NA	NA	NA	NA	NA	NA
CD300LB	0.0141844	0	0	NA	NA	1	NA	NA	NA	NA	NA	NA	NA	NA	NA	NA	NA	NA	NA	NA	NA	NA	NA
CD302,LY75-CD302	0.0141844	0.0714286	0	NA	NA	1	0.156818	NA	NA	NA	NA	NA	NA	NA	NA	NA	NA	NA	NA	NA	NA	NA	NA
CD320	0.0070922	0	0	NA	NA	1	NA	NA	NA	NA	NA	NA	NA	NA	NA	NA	NA	NA	NA	NA	NA	NA	NA
CD33	0.0070922	0.0357143	0	NA	NA	1	0.452251	NA	NA	NA	NA	NA	NA	NA	NA	NA	NA	NA	NA	NA	NA	NA	NA
CD36	0.0141844	0	0	NA	NA	1	NA	NA	NA	NA	NA	NA	NA	NA	NA	NA	NA	NA	NA	NA	NA	NA	NA
CD37	0.0070922	0	0	NA	NA	1	NA	NA	NA	NA	0.0454545	NA	NA	1	NA	NA	NA	NA	NA	NA	NA	NA	NA
CD4	0	0	0	NA	NA	NA	NA	NA	NA	NA	NA	NA	NA	NA	NA	NA	NA	NA	NA	NA	NA	NA	NA
CD40	0.0070922	0	0	NA	NA	1	NA	NA	NA	NA	NA	NA	NA	NA	NA	NA	NA	NA	NA	NA	NA	NA	NA
CD46	0.0141844	0	0	NA	NA	1	NA	NA	NA	NA	NA	NA	NA	NA	NA	NA	NA	NA	NA	NA	NA	NA	NA
CD47	0.0070922	0	0	NA	NA	1	NA	NA	NA	NA	NA	NA	NA	NA	NA	NA	NA	NA	NA	NA	NA	NA	NA
CD48	0.0070922	0.0357143	0	NA	NA	1	0.452251	NA	NA	NA	NA	NA	NA	NA	NA	NA	NA	0.0535714	1	NA	NA	NA	NA
CD5	0	0.0714286	0	NA	NA	NA	0.156818	NA	NA	NA	NA	NA	NA	NA	NA	NA	NA	0.0178571	1	NA	NA	NA	NA
CD5L	0.0283688	0	0	NA	NA	1	NA	NA	NA	NA	NA	NA	NA	NA	NA	NA	NA	NA	NA	NA	NA	NA	NA
CD6	0.0283688	0	0	NA	NA	1	NA	NA	NA	NA	NA	NA	NA	NA	NA	NA	NA	NA	NA	NA	NA	NA	NA
CD68	0.0070922	0	0	NA	NA	1	NA	NA	NA	NA	NA	NA	NA	NA	NA	NA	NA	NA	NA	NA	NA	NA	NA
CD69	0.0070922	0	0	NA	NA	1	NA	NA	NA	NA	NA	NA	NA	NA	NA	NA	NA	NA	NA	NA	NA	NA	NA
CD72	0.0070922	0	0	NA	NA	1	NA	NA	NA	NA	NA	NA	NA	NA	NA	NA	NA	NA	NA	NA	NA	NA	NA
CD79A	0.0070922	0	0	NA	NA	1	NA	NA	NA	NA	NA	NA	NA	NA	NA	NA	NA	NA	NA	NA	NA	NA	NA
CD80	0.0141844	0.0357143	0	NA	NA	1	0.452251	NA	NA	NA	NA	NA	NA	NA	NA	NA	NA	NA	NA	NA	NA	NA	NA
CD81	0	0	0	NA	NA	NA	NA	NA	NA	NA	NA	NA	NA	NA	NA	NA	NA	NA	NA	NA	NA	NA	NA
CD8A	0	0	0	NA	NA	NA	NA	NA	NA	NA	NA	NA	NA	NA	NA	NA	NA	NA	NA	NA	NA	NA	NA
CD9	0.0070922	0.0357143	0	NA	NA	1	0.452251	NA	NA	NA	NA	NA	NA	NA	NA	NA	NA	NA	NA	0.03125	1	NA	NA
CD96	0.0070922	0.0357143	0	NA	NA	1	0.452251	NA	NA	NA	NA	NA	NA	NA	NA	NA	NA	NA	NA	0.03125	1	NA	NA
CD99P1	0	0.0357143	0	NA	NA	NA	0.452251	NA	NA	NA	NA	NA	NA	NA	NA	NA	NA	NA	NA	NA	NA	NA	NA
CDADC1	0.0070922	0.0357143	0	NA	NA	1	0.452251	NA	NA	NA	NA	NA	NA	NA	NA	NA	NA	NA	NA	NA	NA	NA	NA
CDAN1	0.0070922	0	0	NA	NA	1	NA	NA	NA	NA	0.0454545	NA	NA	1	NA	NA	NA	NA	NA	NA	NA	NA	NA
CDC14A	0.0070922	0.0357143	0	NA	NA	1	0.452251	NA	NA	NA	NA	NA	NA	NA	NA	NA	NA	NA	NA	NA	NA	NA	NA
CDC14B	0.0070922	0.0714286	0	NA	NA	1	0.156818	NA	NA	NA	NA	NA	NA	NA	NA	NA	NA	NA	NA	NA	NA	NA	NA
CDC16	0.0070922	0	0	NA	NA	1	NA	NA	NA	NA	NA	NA	NA	NA	NA	NA	NA	NA	NA	NA	NA	NA	NA
CDC20	0	0	0	NA	NA	NA	NA	NA	NA	NA	0.0454545	NA	NA	1	NA	NA	NA	NA	NA	NA	NA	NA	NA
CDC23	0.0070922	0.0357143	0	NA	NA	1	0.452251	NA	NA	NA	NA	NA	NA	NA	NA	NA	NA	0.0178571	1	0.03125	1	NA	NA
CDC25A	0.0212766	0	0	NA	NA	1	NA	NA	NA	NA	NA	NA	NA	NA	NA	NA	NA	0.0178571	1	NA	NA	NA	NA
CDC25B	0.0070922	0	0	NA	NA	1	NA	NA	NA	NA	NA	NA	NA	NA	NA	NA	NA	NA	NA	NA	NA	NA	NA
CDC25C	0.0070922	0	0	NA	NA	1	NA	NA	NA	NA	NA	NA	NA	NA	NA	NA	NA	NA	NA	NA	NA	NA	NA
CDC27	0	0	0	NA	NA	NA	NA	NA	NA	NA	NA	NA	NA	NA	NA	NA	NA	0.0178571	1	NA	NA	NA	NA
CDC34	0	0	0	NA	NA	NA	NA	NA	NA	NA	NA	NA	NA	NA	NA	NA	NA	NA	NA	NA	NA	NA	NA
CDC37	0	0	0	NA	NA	NA	NA	NA	NA	NA	NA	NA	NA	NA	NA	NA	NA	0.0178571	1	NA	NA	NA	NA
CDC37L1	0	0	0	NA	NA	NA	NA	NA	NA	NA	NA	NA	NA	NA	NA	NA	NA	NA	NA	NA	NA	NA	NA
CDC40	0	0	0	NA	NA	NA	NA	NA	NA	NA	NA	NA	NA	NA	NA	NA	NA	NA	NA	NA	NA	NA	NA
CDC42BPA	0.0283688	0.0714286	0	NA	NA	1	0.156818	NA	NA	NA	0.0454545	NA	NA	1	NA	NA	NA	NA	NA	NA	NA	NA	NA
CDC42BPB	0.0283688	0	0	NA	NA	1	NA	NA	NA	NA	0.0909091	NA	NA	1	NA	NA	NA	NA	NA	NA	NA	NA	NA
CDC42BPG	0.0141844	0.0357143	0	NA	NA	1	0.452251	NA	NA	NA	NA	NA	NA	NA	NA	NA	NA	NA	NA	NA	NA	NA	NA
CDC42EP1	0.0070922	0	0	NA	NA	1	NA	NA	NA	NA	NA	NA	NA	NA	NA	NA	NA	NA	NA	NA	NA	NA	NA
CDC42EP5	0.0212766	0	0	NA	NA	1	NA	NA	NA	NA	NA	NA	NA	NA	NA	NA	NA	NA	NA	NA	NA	NA	NA
CDC42SE2	0	0.0357143	0	NA	NA	NA	0.452251	NA	NA	NA	NA	NA	NA	NA	NA	NA	NA	NA	NA	NA	NA	NA	NA
CDC45	0.0070922	0.0357143	0	NA	NA	1	0.452251	NA	NA	NA	NA	NA	NA	NA	NA	NA	NA	NA	NA	NA	NA	NA	NA
CDC5L	0.0141844	0	0	NA	NA	1	NA	NA	NA	NA	NA	NA	NA	NA	NA	NA	NA	NA	NA	NA	NA	NA	NA
CDC6	0.0070922	0.0357143	0	NA	NA	1	0.452251	NA	NA	NA	NA	NA	NA	NA	NA	NA	NA	NA	NA	NA	NA	NA	NA
CDC7	0.0070922	0.0357143	0	NA	NA	1	0.452251	NA	NA	NA	NA	NA	NA	NA	NA	NA	NA	NA	NA	NA	NA	NA	NA
CDC73	0.0141844	0.0357143	0	NA	NA	1	0.452251	NA	NA	NA	NA	0	0.00549451	NA	NA	1	1	NA	NA	NA	NA	NA	NA
CDCA3	0	0.0357143	0	NA	NA	NA	0.452251	NA	NA	NA	NA	NA	NA	NA	NA	NA	NA	NA	NA	NA	NA	NA	NA
CDCA7	0.0141844	0	0	NA	NA	1	NA	NA	NA	NA	0.0454545	NA	NA	1	NA	NA	NA	NA	NA	NA	NA	NA	NA
CDCA7L	0.0283688	0	0	NA	NA	1	NA	NA	NA	NA	NA	NA	NA	NA	NA	NA	NA	NA	NA	NA	NA	NA	NA
CDCP1	0.0141844	0.0357143	0	NA	NA	1	0.452251	NA	NA	NA	NA	NA	NA	NA	NA	NA	NA	NA	NA	NA	NA	NA	NA
CDH1	0.0212766	0.0357143	0	NA	NA	1	0.452251	NA	0	0.0128205	NA	NA	NA	NA	1	NA	NA	NA	NA	NA	NA	NA	NA
CDH12	0.035461	0.107143	0	NA	NA	1	0.0481068	NA	NA	NA	0.0454545	NA	NA	1	NA	NA	NA	NA	NA	NA	NA	NA	NA
CDH13	0.0425532	0.107143	0	NA	NA	1	0.0481068	NA	NA	NA	NA	NA	NA	NA	NA	NA	NA	NA	NA	NA	NA	NA	NA
CDH15	0.0141844	0	0	NA	NA	1	NA	NA	NA	NA	NA	NA	NA	NA	NA	NA	NA	0.0178571	1	NA	NA	NA	NA
CDH16	0.0141844	0.0357143	0	NA	NA	1	0.452251	NA	NA	NA	NA	NA	NA	NA	NA	NA	NA	NA	NA	NA	NA	NA	NA
CDH17	0.0070922	0.0357143	0	NA	NA	1	0.452251	NA	NA	NA	0.0454545	NA	NA	1	NA	NA	NA	NA	NA	NA	NA	NA	NA
CDH18	0.035461	0.214286	0	NA	NA	1	0.000734763	NA	NA	NA	0.0454545	NA	NA	1	NA	NA	NA	NA	NA	NA	NA	NA	NA
CDH2	0.0070922	0.0357143	0	NA	NA	1	0.452251	NA	NA	NA	0.0454545	0.00746269	0	1	NA	1	NA	NA	NA	0.03125	1	NA	NA
CDH20	0.0141844	0	0	NA	NA	1	NA	NA	NA	NA	NA	NA	NA	NA	NA	NA	NA	NA	NA	NA	NA	NA	NA
CDH22	0.0141844	0	0	NA	NA	1	NA	NA	NA	NA	NA	NA	NA	NA	NA	NA	NA	NA	NA	NA	NA	NA	NA
CDH24	0.0141844	0	0	NA	NA	1	NA	NA	NA	NA	0.0454545	NA	NA	1	NA	NA	NA	NA	NA	NA	NA	NA	NA
CDH4	0.0425532	0.142857	0	NA	NA	1	0.0130119	NA	NA	NA	NA	NA	NA	NA	NA	NA	NA	NA	NA	NA	NA	NA	NA
CDH8	0.035461	0.107143	0	NA	NA	1	0.0481068	NA	NA	NA	NA	NA	NA	NA	NA	NA	NA	0.0178571	1	NA	NA	NA	NA
CDHR2	0.0212766	0	0	NA	NA	1	NA	NA	NA	NA	NA	NA	NA	NA	NA	NA	NA	NA	NA	NA	NA	NA	NA
CDHR3	0.035461	0.0357143	0	NA	NA	1	0.452251	NA	NA	NA	NA	NA	NA	NA	NA	NA	NA	NA	NA	NA	NA	NA	NA
CDHR4	0	0	0	NA	NA	NA	NA	NA	NA	NA	NA	NA	NA	NA	NA	NA	NA	NA	NA	NA	NA	NA	NA
CDHR5	0.0141844	0	0	NA	NA	1	NA	NA	NA	NA	NA	NA	NA	NA	NA	NA	NA	NA	NA	0.03125	1	NA	NA
CDIP1	0	0	0	NA	NA	NA	NA	NA	NA	NA	NA	NA	NA	NA	NA	NA	NA	NA	NA	NA	NA	NA	NA
CDK1	0	0	0	NA	NA	NA	NA	NA	NA	NA	NA	NA	NA	NA	NA	NA	NA	NA	NA	NA	NA	NA	NA
CDK10	0.0070922	0	0	NA	NA	1	NA	NA	NA	NA	NA	NA	NA	NA	NA	NA	NA	0.0178571	1	0.03125	1	NA	NA
CDK11B	0.0070922	0	0	NA	NA	1	NA	NA	NA	NA	NA	NA	NA	NA	NA	NA	NA	NA	NA	NA	NA	NA	NA
CDK14	0.0141844	0.0357143	0	NA	NA	1	0.452251	NA	NA	NA	NA	NA	NA	NA	NA	NA	NA	NA	NA	NA	NA	NA	NA
CDK15	0.0070922	0	0	NA	NA	1	NA	NA	NA	NA	NA	NA	NA	NA	NA	NA	NA	NA	NA	NA	NA	NA	NA
CDK16	0	0	0	NA	NA	NA	NA	NA	NA	NA	NA	NA	NA	NA	NA	NA	NA	NA	NA	NA	NA	NA	NA
CDK17	0.0070922	0.0357143	0	NA	NA	1	0.452251	NA	NA	NA	NA	NA	NA	NA	NA	NA	NA	NA	NA	NA	NA	NA	NA
CDK18	0	0	0	NA	NA	NA	NA	NA	NA	NA	NA	NA	NA	NA	NA	NA	NA	NA	NA	NA	NA	NA	NA
CDK2	0	0	0	NA	NA	NA	NA	NA	NA	NA	NA	NA	NA	NA	NA	NA	NA	NA	NA	NA	NA	NA	NA
CDK4	0.0070922	0	0	NA	NA	1	NA	NA	NA	NA	NA	NA	NA	NA	NA	NA	NA	NA	NA	NA	NA	NA	NA
CDK5R1	0	0	0	NA	NA	NA	NA	NA	NA	NA	0.0454545	NA	NA	1	NA	NA	NA	NA	NA	NA	NA	NA	NA
CDK5R2	0	0	0	NA	NA	NA	NA	NA	NA	NA	NA	NA	NA	NA	NA	NA	NA	NA	NA	NA	NA	NA	NA
CDK5RAP1	0	0.0357143	0	NA	NA	NA	0.452251	NA	NA	NA	0.0454545	NA	NA	1	NA	NA	NA	NA	NA	NA	NA	NA	NA
CDK5RAP2	0.0283688	0.107143	0	NA	NA	1	0.0481068	NA	NA	NA	0.0454545	NA	NA	1	NA	NA	NA	NA	NA	NA	NA	NA	NA
CDK5RAP3	0.0141844	0	0	NA	NA	1	NA	NA	NA	NA	NA	NA	NA	NA	NA	NA	NA	NA	NA	NA	NA	NA	NA
CDK6	0.0141844	0	0	NA	NA	1	NA	NA	NA	NA	NA	NA	NA	NA	NA	NA	NA	NA	NA	NA	NA	NA	NA
CDK7	0	0	0	NA	NA	NA	NA	NA	NA	NA	NA	NA	NA	NA	NA	NA	NA	NA	NA	NA	NA	NA	NA
CDK8	0	0.0357143	0	NA	NA	NA	0.452251	NA	NA	NA	NA	NA	NA	NA	NA	NA	NA	NA	NA	NA	NA	NA	NA
CDK9	0.0141844	0.0357143	0	NA	NA	1	0.452251	NA	NA	NA	NA	NA	NA	NA	NA	NA	NA	NA	NA	NA	NA	NA	NA
CDKAL1	0.0141844	0.142857	0	NA	NA	1	0.0130119	NA	NA	NA	NA	NA	NA	NA	NA	NA	NA	NA	NA	NA	NA	NA	NA
CDKL2	0	0.0357143	0	NA	NA	NA	0.452251	NA	NA	NA	NA	NA	NA	NA	NA	NA	NA	NA	NA	0.03125	1	NA	NA
CDKN2AIP	0.0070922	0	0	NA	NA	1	NA	NA	NA	NA	NA	NA	NA	NA	NA	NA	NA	NA	NA	NA	NA	NA	NA
CDKN2AIPNL	0.0070922	0	0	NA	NA	1	NA	NA	NA	NA	NA	NA	NA	NA	NA	NA	NA	NA	NA	NA	NA	NA	NA
CDKN2D	0.0070922	0	0	NA	NA	1	NA	NA	NA	NA	NA	NA	NA	NA	NA	NA	NA	NA	NA	NA	NA	NA	NA
CDO1	0.0070922	0	0	NA	NA	1	NA	NA	NA	NA	NA	NA	NA	NA	NA	NA	NA	NA	NA	NA	NA	NA	NA
CDON	0.0283688	0.0714286	0	NA	NA	1	0.156818	NA	NA	NA	0.0454545	NA	NA	1	NA	NA	NA	NA	NA	NA	NA	NA	NA
CDR1	0.0141844	0	0	NA	NA	1	NA	NA	NA	NA	NA	NA	NA	NA	NA	NA	NA	NA	NA	NA	NA	NA	NA
CDR2	0.0141844	0	0	NA	NA	1	NA	NA	NA	NA	NA	NA	NA	NA	NA	NA	NA	NA	NA	NA	NA	NA	NA
CDR2L	0.0212766	0	0	NA	NA	1	NA	NA	NA	NA	NA	NA	NA	NA	NA	NA	NA	NA	NA	0.03125	1	NA	NA
CDS1	0.0212766	0.0357143	0	NA	NA	1	0.452251	NA	NA	NA	0.0909091	NA	NA	1	NA	NA	NA	NA	NA	NA	NA	NA	NA
CDSN	0	0	0	NA	NA	NA	NA	NA	NA	NA	NA	NA	NA	NA	NA	NA	NA	NA	NA	NA	NA	NA	NA
CDT1	0.0070922	0	0	NA	NA	1	NA	NA	NA	NA	NA	NA	NA	NA	NA	NA	NA	0.0178571	1	NA	NA	NA	NA
CDV3	0	0	0	NA	NA	NA	NA	NA	NA	NA	NA	NA	NA	NA	NA	NA	NA	0.0178571	1	NA	NA	NA	NA
CDX4	0	0	0	NA	NA	NA	NA	NA	NA	NA	NA	NA	NA	NA	NA	NA	NA	NA	NA	NA	NA	NA	NA
CDYL	0.0141844	0	0	NA	NA	1	NA	NA	NA	NA	NA	NA	NA	NA	NA	NA	NA	NA	NA	NA	NA	NA	NA
CEACAM18	0	0	0	NA	NA	NA	NA	NA	NA	NA	NA	NA	NA	NA	NA	NA	NA	NA	NA	NA	NA	NA	NA
CEACAM20	0.0070922	0	0	NA	NA	1	NA	NA	NA	NA	NA	NA	NA	NA	NA	NA	NA	NA	NA	NA	NA	NA	NA
CEACAM6	0.0070922	0	0	NA	NA	1	NA	NA	NA	NA	NA	NA	NA	NA	NA	NA	NA	NA	NA	NA	NA	NA	NA
CEBPA	0	0	0	NA	NA	NA	NA	NA	NA	NA	NA	NA	NA	NA	NA	NA	NA	NA	NA	NA	NA	NA	NA
CEBPB	0.0212766	0	0	NA	NA	1	NA	NA	NA	NA	NA	NA	NA	NA	NA	NA	NA	NA	NA	NA	NA	NA	NA
CEBPD	0	0	0	NA	NA	NA	NA	NA	NA	NA	NA	NA	NA	NA	NA	NA	NA	NA	NA	NA	NA	NA	NA
CEBPZ	0.035461	0.0714286	0	NA	NA	1	0.156818	NA	NA	NA	NA	NA	NA	NA	NA	NA	NA	0.0178571	1	NA	NA	NA	NA
CECR1	0.0070922	0	0	NA	NA	1	NA	NA	NA	NA	NA	NA	NA	NA	NA	NA	NA	0.0178571	1	NA	NA	NA	NA
CECR2	0.0212766	0.0714286	0	NA	NA	1	0.156818	NA	NA	NA	NA	NA	NA	NA	NA	NA	NA	NA	NA	NA	NA	NA	NA
CECR5	0.0070922	0	0	NA	NA	1	NA	NA	NA	NA	NA	NA	NA	NA	NA	NA	NA	NA	NA	NA	NA	NA	NA
CECR6	0.0141844	0	0	NA	NA	1	NA	NA	NA	NA	NA	NA	NA	NA	NA	NA	NA	0.0178571	1	NA	NA	NA	NA
CEL	0	0	0	NA	NA	NA	NA	NA	NA	NA	NA	NA	NA	NA	NA	NA	NA	0.0357143	1	NA	NA	NA	NA
CELA2A	0	0	0	NA	NA	NA	NA	NA	NA	NA	NA	NA	NA	NA	NA	NA	NA	NA	NA	NA	NA	NA	NA
CELA3A	0.0070922	0	0	NA	NA	1	NA	NA	NA	NA	NA	NA	NA	NA	NA	NA	NA	NA	NA	NA	NA	NA	NA
CELA3B	0	0	0	NA	NA	NA	NA	NA	NA	NA	NA	NA	NA	NA	NA	NA	NA	NA	NA	NA	NA	NA	NA
CELF1	0.0070922	0	0	NA	NA	1	NA	NA	NA	NA	NA	NA	NA	NA	NA	NA	NA	NA	NA	NA	NA	NA	NA
CELF2	0	0.214286	0	NA	NA	NA	0.000734763	NA	NA	NA	0.0454545	NA	NA	1	NA	NA	NA	NA	NA	NA	NA	NA	NA
CELF3	0.0141844	0	0	NA	NA	1	NA	NA	NA	NA	NA	NA	NA	NA	NA	NA	NA	NA	NA	NA	NA	NA	NA
CELF4	0.0283688	0.0714286	0	NA	NA	1	0.156818	NA	NA	NA	NA	NA	NA	NA	NA	NA	NA	NA	NA	0.03125	1	NA	NA
CELF6	0.0141844	0	0	NA	NA	1	NA	NA	NA	NA	NA	NA	NA	NA	NA	NA	NA	NA	NA	NA	NA	NA	NA
CELSR2	0.0425532	0	0	NA	NA	1	NA	NA	NA	NA	NA	NA	NA	NA	NA	NA	NA	NA	NA	NA	NA	NA	NA
CELSR3	0.0212766	0.0357143	0	NA	NA	1	0.452251	NA	NA	NA	NA	NA	NA	NA	NA	NA	NA	0.0178571	1	0.03125	1	NA	NA
CEMIP	0.035461	0.0357143	0	NA	NA	1	0.452251	NA	NA	NA	NA	NA	NA	NA	NA	NA	NA	NA	NA	NA	NA	NA	NA
CEMP1	0.0070922	0	0	NA	NA	1	NA	NA	NA	NA	NA	NA	NA	NA	NA	NA	NA	NA	NA	NA	NA	NA	NA
CENPC	0.0212766	0.0357143	0	NA	NA	1	0.452251	NA	NA	NA	NA	NA	NA	NA	NA	NA	NA	0.0178571	1	NA	NA	NA	NA
CENPE	0.0212766	0	0	NA	NA	1	NA	NA	NA	NA	NA	NA	NA	NA	NA	NA	NA	NA	NA	NA	NA	NA	NA
CENPJ	0.0141844	0.0357143	0	NA	NA	1	0.452251	NA	NA	NA	0.0454545	NA	NA	1	NA	NA	NA	NA	NA	NA	NA	NA	NA
CENPL	0.0070922	0	0	NA	NA	1	NA	NA	NA	NA	NA	NA	NA	NA	NA	NA	NA	NA	NA	0.03125	1	NA	NA
CENPP	0.0070922	0	0	NA	NA	1	NA	NA	NA	NA	NA	NA	NA	NA	NA	NA	NA	NA	NA	NA	NA	NA	NA
CENPP,OGN	0	0.0357143	0	NA	NA	NA	0.452251	NA	NA	NA	NA	NA	NA	NA	NA	NA	NA	NA	NA	NA	NA	NA	NA
CENPQ	0.0141844	0	0	NA	NA	1	NA	NA	NA	NA	NA	NA	NA	NA	NA	NA	NA	0.0178571	1	NA	NA	NA	NA
CENPT	0.0070922	0	0	NA	NA	1	NA	NA	NA	NA	NA	NA	NA	NA	NA	NA	NA	NA	NA	NA	NA	NA	NA
CENPV	0	0	0	NA	NA	NA	NA	NA	NA	NA	NA	NA	NA	NA	NA	NA	NA	0.0357143	1	NA	NA	NA	NA
CEP104	0	0	0	NA	NA	NA	NA	NA	NA	NA	0.0454545	NA	NA	1	NA	NA	NA	NA	NA	NA	NA	NA	NA
CEP112	0.0212766	0.0714286	0	NA	NA	1	0.156818	NA	NA	NA	NA	NA	NA	NA	NA	NA	NA	NA	NA	NA	NA	NA	NA
CEP126	0.035461	0.178571	0	NA	NA	1	0.00309452	NA	NA	NA	NA	NA	NA	NA	NA	NA	NA	NA	NA	NA	NA	NA	NA
CEP131	0.0141844	0	0	NA	NA	1	NA	NA	NA	NA	NA	NA	NA	NA	NA	NA	NA	0.0178571	1	0.03125	1	NA	NA
CEP135	0.0070922	0	0	NA	NA	1	NA	NA	NA	NA	0.0454545	NA	NA	1	NA	NA	NA	NA	NA	NA	NA	NA	NA
CEP170	0.0212766	0	0	NA	NA	1	NA	NA	NA	NA	NA	NA	NA	NA	NA	NA	NA	NA	NA	NA	NA	NA	NA
CEP170B	0.0638298	0	0	NA	NA	1	NA	NA	NA	NA	NA	NA	NA	NA	NA	NA	NA	0.0178571	1	NA	NA	NA	NA
CEP19	0.0070922	0.0357143	0	NA	NA	1	0.452251	NA	NA	NA	NA	NA	NA	NA	NA	NA	NA	NA	NA	NA	NA	NA	NA
CEP41	0	0	0	NA	NA	NA	NA	NA	NA	NA	NA	NA	NA	NA	NA	NA	NA	NA	NA	NA	NA	NA	NA
CEP55	0.0070922	0	0	NA	NA	1	NA	NA	NA	NA	0.0454545	NA	NA	1	NA	NA	NA	NA	NA	NA	NA	NA	NA
CEP57L1	0.0070922	0	0	NA	NA	1	NA	NA	NA	NA	NA	NA	NA	NA	NA	NA	NA	NA	NA	NA	NA	NA	NA
CEP63	0.0070922	0	0	NA	NA	1	NA	NA	NA	NA	NA	NA	NA	NA	NA	NA	NA	NA	NA	NA	NA	NA	NA
CEP68	0.035461	0.0357143	0	NA	NA	1	0.452251	NA	NA	NA	NA	NA	NA	NA	NA	NA	NA	NA	NA	NA	NA	NA	NA
CEP70	0	0.0357143	0	NA	NA	NA	0.452251	NA	NA	NA	NA	NA	NA	NA	NA	NA	NA	NA	NA	NA	NA	NA	NA
CEP72	0.0283688	0.0357143	0	NA	NA	1	0.452251	NA	NA	NA	0.0454545	NA	NA	1	NA	NA	NA	NA	NA	NA	NA	NA	NA
CEP76	0.0070922	0	0	NA	NA	1	NA	NA	NA	NA	NA	NA	NA	NA	NA	NA	NA	NA	NA	NA	NA	NA	NA
CEP78	0	0	0	NA	NA	NA	NA	NA	NA	NA	NA	NA	NA	NA	NA	NA	NA	NA	NA	NA	NA	NA	NA
CEP85	0.0141844	0.0357143	0	NA	NA	1	0.452251	NA	NA	NA	NA	NA	NA	NA	NA	NA	NA	NA	NA	NA	NA	NA	NA
CEP85L	0.0070922	0.0357143	0	NA	NA	1	0.452251	NA	NA	NA	0.0454545	NA	NA	1	NA	NA	NA	NA	NA	NA	NA	NA	NA
CEP85L,PLN	0	0.0357143	0	NA	NA	NA	0.452251	NA	NA	NA	NA	NA	NA	NA	NA	NA	NA	NA	NA	NA	NA	NA	NA
CEP89	0.0141844	0.0357143	0	NA	NA	1	0.452251	NA	NA	NA	NA	NA	NA	NA	NA	NA	NA	NA	NA	NA	NA	NA	NA
CEP97	0.0141844	0.0357143	0	NA	NA	1	0.452251	NA	NA	NA	NA	NA	NA	NA	NA	NA	NA	0.0178571	1	NA	NA	NA	NA
CEPT1	0.0070922	0	0	NA	NA	1	NA	NA	NA	NA	NA	NA	NA	NA	NA	NA	NA	NA	NA	NA	NA	NA	NA
CERCAM	0.0141844	0.0357143	0	NA	NA	1	0.452251	NA	NA	NA	NA	NA	NA	NA	NA	NA	NA	NA	NA	NA	NA	NA	NA
CERK	0.0141844	0.0357143	0	NA	NA	1	0.452251	NA	NA	NA	NA	NA	NA	NA	NA	NA	NA	0.0178571	1	NA	NA	NA	NA
CERKL	0.0212766	0	0	NA	NA	1	NA	NA	NA	NA	NA	NA	NA	NA	NA	NA	NA	NA	NA	NA	NA	NA	NA
CERS2	0.0070922	0	0	NA	NA	1	NA	NA	NA	NA	NA	NA	NA	NA	NA	NA	NA	NA	NA	NA	NA	NA	NA
CERS3	0	0	0	NA	NA	NA	NA	NA	NA	NA	NA	NA	NA	NA	NA	NA	NA	NA	NA	NA	NA	NA	NA
CERS4	0.0212766	0.0357143	0	NA	NA	1	0.452251	NA	NA	NA	NA	NA	NA	NA	NA	NA	NA	NA	NA	NA	NA	NA	NA
CERS5	0.0070922	0	0	NA	NA	1	NA	NA	NA	NA	NA	NA	NA	NA	NA	NA	NA	NA	NA	NA	NA	NA	NA
CERS6	0.0070922	0.0357143	0	NA	NA	1	0.452251	NA	NA	NA	NA	NA	NA	NA	NA	NA	NA	NA	NA	0.03125	1	NA	NA
CES2	0.0070922	0	0	NA	NA	1	NA	NA	NA	NA	NA	NA	NA	NA	NA	NA	NA	NA	NA	NA	NA	NA	NA
CES5A	0.0070922	0.0357143	0	NA	NA	1	0.452251	NA	NA	NA	NA	NA	NA	NA	NA	NA	NA	NA	NA	NA	NA	NA	NA
CETN2	0	0	0	NA	NA	NA	NA	NA	NA	NA	NA	NA	NA	NA	NA	NA	NA	NA	NA	NA	NA	NA	NA
CFAP100	0.0141844	0.0357143	0	NA	NA	1	0.452251	NA	NA	NA	NA	NA	NA	NA	NA	NA	NA	NA	NA	NA	NA	NA	NA
CFAP157	0.0212766	0	0	NA	NA	1	NA	NA	NA	NA	NA	NA	NA	NA	NA	NA	NA	NA	NA	NA	NA	NA	NA
CFAP20	0	0	0	NA	NA	NA	NA	NA	NA	NA	NA	NA	NA	NA	NA	NA	NA	NA	NA	NA	NA	NA	NA
CFAP206	0.0283688	0	0	NA	NA	1	NA	NA	NA	NA	NA	NA	NA	NA	NA	NA	NA	NA	NA	NA	NA	NA	NA
CFAP221	0.0070922	0	0	NA	NA	1	NA	NA	NA	NA	NA	NA	NA	NA	NA	NA	NA	NA	NA	NA	NA	NA	NA
CFAP36	0	0	0	NA	NA	NA	NA	NA	NA	NA	NA	NA	NA	NA	NA	NA	NA	NA	NA	0.03125	1	NA	NA
CFAP43	0.0141844	0	0	NA	NA	1	NA	NA	NA	NA	NA	NA	NA	NA	NA	NA	NA	NA	NA	NA	NA	NA	NA
CFAP47	0.0567376	0.0714286	0	NA	NA	1	0.156818	NA	NA	NA	NA	NA	NA	NA	NA	NA	NA	0.0178571	1	NA	NA	NA	NA
CFAP52	0.0141844	0	0	NA	NA	1	NA	NA	NA	NA	NA	NA	NA	NA	NA	NA	NA	NA	NA	NA	NA	NA	NA
CFAP53	0.0141844	0.0357143	0	NA	NA	1	0.452251	NA	NA	NA	NA	NA	NA	NA	NA	NA	NA	0.0178571	1	NA	NA	NA	NA
CFAP54	0.0212766	0.0357143	0	NA	NA	1	0.452251	NA	NA	NA	NA	NA	NA	NA	NA	NA	NA	NA	NA	NA	NA	NA	NA
CFAP57	0.0212766	0.0357143	0	NA	NA	1	0.452251	NA	NA	NA	NA	NA	NA	NA	NA	NA	NA	NA	NA	NA	NA	NA	NA
CFAP58	0.0212766	0.0357143	0	NA	NA	1	0.452251	NA	NA	NA	NA	NA	NA	NA	NA	NA	NA	NA	NA	NA	NA	NA	NA
CFAP61	0.0425532	0.0357143	0	NA	NA	1	0.452251	NA	NA	NA	NA	NA	NA	NA	NA	NA	NA	NA	NA	NA	NA	NA	NA
CFAP65	0.0141844	0.0357143	0	NA	NA	1	0.452251	NA	NA	NA	NA	NA	NA	NA	NA	NA	NA	0.0178571	1	0.03125	1	NA	NA
CFAP69	0.0070922	0	0	NA	NA	1	NA	NA	NA	NA	NA	NA	NA	NA	NA	NA	NA	NA	NA	NA	NA	NA	NA
CFAP70	0.0141844	0.0357143	0	NA	NA	1	0.452251	NA	NA	NA	NA	NA	NA	NA	NA	NA	NA	NA	NA	NA	NA	NA	NA
CFAP73	0.0070922	0	0	NA	NA	1	NA	NA	NA	NA	NA	NA	NA	NA	NA	NA	NA	NA	NA	NA	NA	NA	NA
CFAP77	0.0070922	0.0714286	0	NA	NA	1	0.156818	NA	NA	NA	NA	NA	NA	NA	NA	NA	NA	NA	NA	NA	NA	NA	NA
CFAP97	0.0070922	0.0714286	0	NA	NA	1	0.156818	NA	NA	NA	NA	NA	NA	NA	NA	NA	NA	NA	NA	NA	NA	NA	NA
CFDP1	0.0070922	0.0714286	0	NA	NA	1	0.156818	NA	NA	NA	NA	NA	NA	NA	NA	NA	NA	NA	NA	NA	NA	NA	NA
CFH	0.0141844	0	0	NA	NA	1	NA	NA	NA	NA	NA	NA	NA	NA	NA	NA	NA	0.0178571	1	NA	NA	NA	NA
CFHR5	0	0.0357143	0	NA	NA	NA	0.452251	NA	NA	NA	0.0454545	NA	NA	1	NA	NA	NA	NA	NA	NA	NA	NA	NA
CFL1	0	0	0	NA	NA	NA	NA	NA	NA	NA	NA	NA	NA	NA	NA	NA	NA	NA	NA	NA	NA	NA	NA
CFL2	0	0	0	NA	NA	NA	NA	NA	NA	NA	NA	NA	NA	NA	NA	NA	NA	NA	NA	NA	NA	NA	NA
CFTR	0.0283688	0.0357143	0	NA	NA	1	0.452251	NA	NA	NA	NA	NA	NA	NA	NA	NA	NA	NA	NA	NA	NA	NA	NA
CGGBP1	0	0	0	NA	NA	NA	NA	NA	NA	NA	NA	NA	NA	NA	NA	NA	NA	NA	NA	NA	NA	NA	NA
CGNL1	0.0070922	0.0714286	0	NA	NA	1	0.156818	NA	NA	NA	NA	NA	NA	NA	NA	NA	NA	NA	NA	NA	NA	NA	NA
CGRRF1	0.0141844	0.0357143	0	NA	NA	1	0.452251	NA	NA	NA	NA	NA	NA	NA	NA	NA	NA	NA	NA	0.03125	1	NA	NA
CHAC1	0.0070922	0.0357143	0	NA	NA	1	0.452251	NA	NA	NA	NA	NA	NA	NA	NA	NA	NA	NA	NA	NA	NA	NA	NA
CHAC2	0	0	0	NA	NA	NA	NA	NA	NA	NA	NA	NA	NA	NA	NA	NA	NA	NA	NA	NA	NA	NA	NA
CHADL	0.0141844	0.0357143	0	NA	NA	1	0.452251	NA	NA	NA	NA	NA	NA	NA	NA	NA	NA	NA	NA	NA	NA	NA	NA
CHAF1A	0	0	0	NA	NA	NA	NA	NA	NA	NA	NA	NA	NA	NA	NA	NA	NA	NA	NA	NA	NA	NA	NA
CHAF1B	0.0070922	0	0	NA	NA	1	NA	NA	NA	NA	NA	NA	NA	NA	NA	NA	NA	NA	NA	NA	NA	NA	NA
CHAMP1	0.0212766	0.0357143	0	NA	NA	1	0.452251	NA	NA	NA	NA	NA	NA	NA	NA	NA	NA	NA	NA	NA	NA	NA	NA
CHCHD3	0.0070922	0.0714286	0	NA	NA	1	0.156818	NA	NA	NA	NA	NA	NA	NA	NA	NA	NA	NA	NA	NA	NA	NA	NA
CHCHD7	0	0	0	NA	NA	NA	NA	NA	NA	NA	NA	NA	NA	NA	NA	NA	NA	NA	NA	NA	NA	NA	NA
CHD1L	0	0	0	NA	NA	NA	NA	NA	NA	NA	NA	NA	NA	NA	NA	NA	NA	NA	NA	NA	NA	NA	NA
CHD2	0.0212766	0.0714286	0	NA	NA	1	0.156818	NA	NA	NA	NA	0.00746269	0.00549451	NA	NA	1	1	NA	NA	NA	NA	NA	NA
CHD4	0.0141844	0.0357143	0	NA	NA	1	0.452251	NA	NA	NA	NA	0.00746269	0	NA	NA	1	NA	NA	NA	NA	NA	NA	NA
CHD7	0.0141844	0	0	NA	NA	1	NA	NA	NA	NA	0.0454545	NA	NA	1	NA	NA	NA	NA	NA	NA	NA	NA	NA
CHD8	0.0283688	0	0	NA	NA	1	NA	NA	NA	NA	0.0454545	NA	NA	1	NA	NA	NA	0.0357143	1	NA	NA	NA	NA
CHDH	0.0141844	0	0	NA	NA	1	NA	NA	NA	NA	NA	NA	NA	NA	NA	NA	NA	0.0178571	1	NA	NA	NA	NA
CHEK1	0.0070922	0	0	NA	NA	1	NA	NA	NA	NA	NA	NA	NA	NA	NA	NA	NA	NA	NA	NA	NA	NA	NA
CHERP	0.0141844	0.0357143	0	NA	NA	1	0.452251	NA	NA	NA	NA	NA	NA	NA	NA	NA	NA	NA	NA	NA	NA	NA	NA
CHFR	0.0070922	0	0	NA	NA	1	NA	NA	NA	NA	NA	NA	NA	NA	NA	NA	NA	0.0892857	0.710419	NA	NA	NA	NA
CHI3L2	0.0212766	0.0357143	0	NA	NA	1	0.452251	NA	NA	NA	NA	NA	NA	NA	NA	NA	NA	NA	NA	NA	NA	NA	NA
CHIA	0.0070922	0	0	NA	NA	1	NA	NA	NA	NA	NA	NA	NA	NA	NA	NA	NA	NA	NA	NA	NA	NA	NA
CHIC1	0.0070922	0.0357143	0	NA	NA	1	0.452251	NA	NA	NA	NA	NA	NA	NA	NA	NA	NA	NA	NA	NA	NA	NA	NA
CHIC2	0.0070922	0	0	NA	NA	1	NA	NA	NA	NA	NA	NA	NA	NA	NA	NA	NA	NA	NA	NA	NA	NA	NA
CHID1	0.0212766	0.0357143	0	NA	NA	1	0.452251	NA	NA	NA	NA	NA	NA	NA	NA	NA	NA	0.0178571	1	NA	NA	NA	NA
CHKA	0	0	0	NA	NA	NA	NA	NA	NA	NA	NA	NA	NA	NA	NA	NA	NA	NA	NA	NA	NA	NA	NA
CHKB	0	0	0	NA	NA	NA	NA	NA	NA	NA	NA	NA	NA	NA	NA	NA	NA	NA	NA	NA	NA	NA	NA
CHKB-CPT1B	0	0.0357143	0	NA	NA	NA	0.452251	NA	NA	NA	NA	NA	NA	NA	NA	NA	NA	NA	NA	NA	NA	NA	NA
CHL1	0.0425532	0.0714286	0	NA	NA	1	0.156818	NA	NA	NA	0.0909091	NA	NA	1	NA	NA	NA	NA	NA	NA	NA	NA	NA
CHM	0.0070922	0	0	NA	NA	1	NA	NA	NA	NA	0.0454545	NA	NA	1	NA	NA	NA	0.0178571	1	NA	NA	NA	NA
CHML	0	0	0	NA	NA	NA	NA	NA	NA	NA	NA	NA	NA	NA	NA	NA	NA	NA	NA	NA	NA	NA	NA
CHMP1A	0.0283688	0.0357143	0	NA	NA	1	0.452251	NA	NA	NA	NA	NA	NA	NA	NA	NA	NA	NA	NA	0.03125	1	NA	NA
CHMP1B	0	0	0	NA	NA	NA	NA	NA	NA	NA	NA	NA	NA	NA	NA	NA	NA	NA	NA	NA	NA	NA	NA
CHMP1B2P	0	0.0357143	0	NA	NA	NA	0.452251	NA	NA	NA	NA	NA	NA	NA	NA	NA	NA	NA	NA	NA	NA	NA	NA
CHMP2A	0.0070922	0	0	NA	NA	1	NA	NA	NA	NA	NA	NA	NA	NA	NA	NA	NA	0.0178571	1	NA	NA	NA	NA
CHMP2B	0	0	0	NA	NA	NA	NA	NA	NA	NA	NA	NA	NA	NA	NA	NA	NA	NA	NA	NA	NA	NA	NA
CHMP3,RNF103-CHMP3	0	0	0	NA	NA	NA	NA	NA	NA	NA	NA	NA	NA	NA	NA	NA	NA	NA	NA	NA	NA	NA	NA
CHMP4B	0.0070922	0.0357143	0	NA	NA	1	0.452251	NA	NA	NA	NA	NA	NA	NA	NA	NA	NA	NA	NA	NA	NA	NA	NA
CHMP7	0	0	0	NA	NA	NA	NA	NA	NA	NA	NA	NA	NA	NA	NA	NA	NA	0.0178571	1	NA	NA	NA	NA
CHN1	0.0141844	0.0357143	0	NA	NA	1	0.452251	NA	NA	NA	NA	NA	NA	NA	NA	NA	NA	NA	NA	NA	NA	NA	NA
CHN2	0.0212766	0.107143	0	NA	NA	1	0.0481068	NA	NA	NA	0.0454545	NA	NA	1	NA	NA	NA	NA	NA	NA	NA	NA	NA
CHODL	0	0.0714286	0	NA	NA	NA	0.156818	NA	NA	NA	NA	NA	NA	NA	NA	NA	NA	NA	NA	NA	NA	NA	NA
CHORDC1	0	0	0	NA	NA	NA	NA	NA	NA	NA	NA	NA	NA	NA	NA	NA	NA	NA	NA	NA	NA	NA	NA
CHP2	0.0141844	0	0	NA	NA	1	NA	NA	NA	NA	NA	NA	NA	NA	NA	NA	NA	NA	NA	NA	NA	NA	NA
CHPF	0.0141844	0.0357143	0	NA	NA	1	0.452251	NA	NA	NA	NA	NA	NA	NA	NA	NA	NA	NA	NA	NA	NA	NA	NA
CHPF2	0.0283688	0	0	NA	NA	1	NA	NA	NA	NA	NA	NA	NA	NA	NA	NA	NA	NA	NA	NA	NA	NA	NA
CHPT1	0.0070922	0	0	NA	NA	1	NA	NA	NA	NA	NA	NA	NA	NA	NA	NA	NA	0.0357143	1	NA	NA	NA	NA
CHRD	0	0	0	NA	NA	NA	NA	NA	NA	NA	NA	NA	NA	NA	NA	NA	NA	NA	NA	NA	NA	NA	NA
CHRDL2	0.0070922	0.0357143	0	NA	NA	1	0.452251	NA	NA	NA	NA	NA	NA	NA	NA	NA	NA	NA	NA	NA	NA	NA	NA
CHRM1	0.0141844	0	0	NA	NA	1	NA	NA	NA	NA	NA	NA	NA	NA	NA	NA	NA	0.0178571	1	NA	NA	NA	NA
CHRM2	0	0	0	NA	NA	NA	NA	NA	NA	NA	NA	NA	NA	NA	NA	NA	NA	NA	NA	NA	NA	NA	NA
CHRM4	0.0070922	0	0	NA	NA	1	NA	NA	NA	NA	NA	NA	NA	NA	NA	NA	NA	NA	NA	NA	NA	NA	NA
CHRM5	0	0	0	NA	NA	NA	NA	NA	NA	NA	NA	NA	NA	NA	NA	NA	NA	NA	NA	NA	NA	NA	NA
CHRNA10	0.0141844	0	0	NA	NA	1	NA	NA	NA	NA	NA	NA	NA	NA	NA	NA	NA	0.0178571	1	NA	NA	NA	NA
CHRNA2	0.0070922	0	0	NA	NA	1	NA	NA	NA	NA	NA	NA	NA	NA	NA	NA	NA	NA	NA	NA	NA	NA	NA
CHRNA3	0.0141844	0.0714286	0	NA	NA	1	0.156818	NA	NA	NA	NA	NA	NA	NA	NA	NA	NA	NA	NA	NA	NA	NA	NA
CHRNA3,CHRNA5	0	0	0	NA	NA	NA	NA	NA	NA	NA	NA	NA	NA	NA	NA	NA	NA	NA	NA	NA	NA	NA	NA
CHRNA4	0.0212766	0	0	NA	NA	1	NA	NA	NA	NA	0.0454545	NA	NA	1	NA	NA	NA	NA	NA	0.03125	1	NA	NA
CHRNA5	0.0070922	0	0	NA	NA	1	NA	NA	NA	NA	NA	NA	NA	NA	NA	NA	NA	NA	NA	NA	NA	NA	NA
CHRNA6	0.0141844	0.0357143	0	NA	NA	1	0.452251	NA	NA	NA	0.0454545	NA	NA	1	NA	NA	NA	NA	NA	NA	NA	NA	NA
CHRNA7	0	0	0	NA	NA	NA	NA	NA	NA	NA	NA	NA	NA	NA	NA	NA	NA	NA	NA	NA	NA	NA	NA
CHRNA9	0	0.0357143	0	NA	NA	NA	0.452251	NA	NA	NA	NA	NA	NA	NA	NA	NA	NA	0.0178571	1	NA	NA	NA	NA
CHRNB1	0.0070922	0	0	NA	NA	1	NA	NA	NA	NA	NA	NA	NA	NA	NA	NA	NA	NA	NA	NA	NA	NA	NA
CHRNB2	0	0	0	NA	NA	NA	NA	NA	NA	NA	NA	NA	NA	NA	NA	NA	NA	NA	NA	NA	NA	NA	NA
CHRNB4	0.0070922	0.0357143	0	NA	NA	1	0.452251	NA	NA	NA	NA	NA	NA	NA	NA	NA	NA	NA	NA	NA	NA	NA	NA
CHRND	0	0	0	NA	NA	NA	NA	NA	NA	NA	NA	NA	NA	NA	NA	NA	NA	NA	NA	NA	NA	NA	NA
CHRNG	0.0070922	0	0	NA	NA	1	NA	NA	NA	NA	NA	NA	NA	NA	NA	NA	NA	NA	NA	NA	NA	NA	NA
CHST1	0.0070922	0	0	NA	NA	1	NA	NA	NA	NA	NA	NA	NA	NA	NA	NA	NA	NA	NA	NA	NA	NA	NA
CHST11	0.0141844	0.0714286	0	NA	NA	1	0.156818	NA	NA	NA	NA	NA	NA	NA	NA	NA	NA	0.0178571	1	NA	NA	NA	NA
CHST12	0.0567376	0.0357143	0	NA	NA	1	0.452251	NA	NA	NA	NA	NA	NA	NA	NA	NA	NA	NA	NA	NA	NA	NA	NA
CHST13	0.0212766	0.0357143	0	NA	NA	1	0.452251	NA	NA	NA	NA	NA	NA	NA	NA	NA	NA	NA	NA	NA	NA	NA	NA
CHST14	0	0	0	NA	NA	NA	NA	NA	NA	NA	NA	NA	NA	NA	NA	NA	NA	NA	NA	NA	NA	NA	NA
CHST15	0.0212766	0.0357143	0	NA	NA	1	0.452251	NA	NA	NA	NA	NA	NA	NA	NA	NA	NA	NA	NA	0.03125	1	NA	NA
CHST2	0.0070922	0	0	NA	NA	1	NA	NA	NA	NA	NA	NA	NA	NA	NA	NA	NA	NA	NA	NA	NA	NA	NA
CHST3	0.0070922	0	0	NA	NA	1	NA	NA	NA	NA	NA	NA	NA	NA	NA	NA	NA	0.0178571	1	NA	NA	NA	NA
CHST4	0.0070922	0	0	NA	NA	1	NA	NA	NA	NA	NA	NA	NA	NA	NA	NA	NA	NA	NA	NA	NA	NA	NA
CHST6	0	0	0	NA	NA	NA	NA	NA	NA	NA	NA	NA	NA	NA	NA	NA	NA	0.0178571	1	NA	NA	NA	NA
CHST7	0	0	0	NA	NA	NA	NA	NA	NA	NA	NA	NA	NA	NA	NA	NA	NA	NA	NA	NA	NA	NA	NA
CHST9	0	0.0357143	0	NA	NA	NA	0.452251	NA	NA	NA	NA	NA	NA	NA	NA	NA	NA	NA	NA	NA	NA	NA	NA
CHSY1	0.0141844	0	0	NA	NA	1	NA	NA	NA	NA	NA	NA	NA	NA	NA	NA	NA	NA	NA	NA	NA	NA	NA
CHTF18	0.0070922	0	0	NA	NA	1	NA	NA	NA	NA	0.0454545	NA	NA	1	NA	NA	NA	NA	NA	0.03125	1	NA	NA
CHTF8	0	0.0357143	0	NA	NA	NA	0.452251	NA	NA	NA	NA	NA	NA	NA	NA	NA	NA	NA	NA	NA	NA	NA	NA
CHTOP	0	0	0	NA	NA	NA	NA	NA	NA	NA	NA	NA	NA	NA	NA	NA	NA	NA	NA	NA	NA	NA	NA
CIAPIN1	0	0.0357143	0	NA	NA	NA	0.452251	NA	NA	NA	NA	NA	NA	NA	NA	NA	NA	0.0178571	1	NA	NA	NA	NA
CIART	0.0070922	0	0	NA	NA	1	NA	NA	NA	NA	NA	NA	NA	NA	NA	NA	NA	NA	NA	NA	NA	NA	NA
CIB2	0	0	0	NA	NA	NA	NA	NA	NA	NA	NA	NA	NA	NA	NA	NA	NA	NA	NA	NA	NA	NA	NA
CIB3	0.0070922	0	0	NA	NA	1	NA	NA	NA	NA	NA	NA	NA	NA	NA	NA	NA	0.0178571	1	NA	NA	NA	NA
CIB4	0.0070922	0.0714286	0	NA	NA	1	0.156818	NA	NA	NA	NA	NA	NA	NA	NA	NA	NA	NA	NA	NA	NA	NA	NA
CIC	0.0070922	0.0714286	0	NA	NA	1	0.156818	NA	NA	NA	NA	0.00746269	0.00549451	NA	NA	1	1	NA	NA	0.03125	1	NA	NA
CIDEA	0.0070922	0.0357143	0	NA	NA	1	0.452251	NA	NA	NA	NA	NA	NA	NA	NA	NA	NA	NA	NA	NA	NA	NA	NA
CIDEC	0.0070922	0	0	NA	NA	1	NA	NA	NA	NA	NA	NA	NA	NA	NA	NA	NA	NA	NA	NA	NA	NA	NA
CIITA	0.0070922	0	0	NA	NA	1	NA	NA	NA	NA	NA	NA	NA	NA	NA	NA	NA	NA	NA	0.03125	1	NA	NA
CILP	0.0141844	0	0	NA	NA	1	NA	NA	NA	NA	NA	NA	NA	NA	NA	NA	NA	0.0178571	1	NA	NA	NA	NA
CIPC	0	0.0357143	0	NA	NA	NA	0.452251	NA	NA	NA	NA	NA	NA	NA	NA	NA	NA	NA	NA	NA	NA	NA	NA
CIR1	0.0070922	0	0	NA	NA	1	NA	NA	NA	NA	NA	NA	NA	NA	NA	NA	NA	NA	NA	NA	NA	NA	NA
CIRBP	0.0070922	0	0	NA	NA	1	NA	NA	NA	NA	NA	NA	NA	NA	NA	NA	NA	NA	NA	NA	NA	NA	NA
CISD1	0.0070922	0	0	NA	NA	1	NA	NA	NA	NA	NA	NA	NA	NA	NA	NA	NA	NA	NA	NA	NA	NA	NA
CIT	0.0425532	0.0714286	0	NA	NA	1	0.156818	NA	NA	NA	0.0454545	NA	NA	1	NA	NA	NA	0.0178571	1	NA	NA	NA	NA
CITED1	0.0070922	0	0	NA	NA	1	NA	NA	NA	NA	NA	NA	NA	NA	NA	NA	NA	NA	NA	NA	NA	NA	NA
CITED2	0	0	0	NA	NA	NA	NA	NA	NA	NA	NA	NA	NA	NA	NA	NA	NA	NA	NA	NA	NA	NA	NA
CIZ1	0.0070922	0	0	NA	NA	1	NA	NA	NA	NA	0.0454545	NA	NA	1	NA	NA	NA	NA	NA	NA	NA	NA	NA
CKAP2	0.0212766	0.0357143	0	NA	NA	1	0.452251	NA	NA	NA	NA	NA	NA	NA	NA	NA	NA	NA	NA	NA	NA	NA	NA
CKAP4	0.0070922	0	0	NA	NA	1	NA	NA	NA	NA	NA	NA	NA	NA	NA	NA	NA	NA	NA	NA	NA	NA	NA
CKAP5	0.0212766	0	0	NA	NA	1	NA	NA	NA	NA	NA	NA	NA	NA	NA	NA	NA	NA	NA	NA	NA	NA	NA
CKB	0.0070922	0	0	NA	NA	1	NA	NA	NA	NA	NA	NA	NA	NA	NA	NA	NA	0.0178571	1	NA	NA	NA	NA
CKM	0	0	0	NA	NA	NA	NA	NA	NA	NA	NA	NA	NA	NA	NA	NA	NA	NA	NA	NA	NA	NA	NA
CKMT2	0	0	0	NA	NA	NA	NA	NA	NA	NA	NA	NA	NA	NA	NA	NA	NA	NA	NA	NA	NA	NA	NA
CKS2	0	0	0	NA	NA	NA	NA	NA	NA	NA	NA	NA	NA	NA	NA	NA	NA	NA	NA	NA	NA	NA	NA
CLASP1	0.0283688	0.0357143	0	NA	NA	1	0.452251	NA	NA	NA	NA	NA	NA	NA	NA	NA	NA	NA	NA	NA	NA	NA	NA
CLASP2	0.0212766	0.0714286	0	NA	NA	1	0.156818	NA	NA	NA	NA	NA	NA	NA	NA	NA	NA	NA	NA	0.03125	1	NA	NA
CLASRP	0.0212766	0	0	NA	NA	1	NA	NA	NA	NA	NA	NA	NA	NA	NA	NA	NA	0.0178571	1	NA	NA	NA	NA
CLCA1	0.0070922	0	0	NA	NA	1	NA	NA	NA	NA	NA	NA	NA	NA	NA	NA	NA	NA	NA	NA	NA	NA	NA
CLCA3P	0	0	0	NA	NA	NA	NA	NA	NA	NA	NA	NA	NA	NA	NA	NA	NA	NA	NA	NA	NA	NA	NA
CLCC1	0	0	0	NA	NA	NA	NA	NA	NA	NA	NA	NA	NA	NA	NA	NA	NA	NA	NA	NA	NA	NA	NA
CLCF1	0.0425532	0.0357143	0	NA	NA	1	0.452251	NA	NA	NA	NA	NA	NA	NA	NA	NA	NA	NA	NA	NA	NA	NA	NA
CLCN1	0.0070922	0	0	NA	NA	1	NA	NA	NA	NA	NA	NA	NA	NA	NA	NA	NA	NA	NA	NA	NA	NA	NA
CLCN4	0.0283688	0.0357143	0	NA	NA	1	0.452251	NA	NA	NA	NA	NA	NA	NA	NA	NA	NA	0.0178571	1	NA	NA	NA	NA
CLCN6	0	0	0	NA	NA	NA	NA	NA	NA	NA	NA	NA	NA	NA	NA	NA	NA	NA	NA	NA	NA	NA	NA
CLCN7	0.0283688	0	0	NA	NA	1	NA	NA	NA	NA	NA	NA	NA	NA	NA	NA	NA	0.0178571	1	NA	NA	NA	NA
CLCNKB	0	0	0	NA	NA	NA	NA	NA	NA	NA	NA	NA	NA	NA	NA	NA	NA	NA	NA	NA	NA	NA	NA
CLDN10	0.0070922	0	0	NA	NA	1	NA	NA	NA	NA	NA	NA	NA	NA	NA	NA	NA	NA	NA	NA	NA	NA	NA
CLDN11	0.0070922	0	0	NA	NA	1	NA	NA	NA	NA	NA	NA	NA	NA	NA	NA	NA	NA	NA	NA	NA	NA	NA
CLDN12	0.0070922	0	0	NA	NA	1	NA	NA	NA	NA	0.0454545	NA	NA	1	NA	NA	NA	NA	NA	NA	NA	NA	NA
CLDN16	0	0	0	NA	NA	NA	NA	NA	NA	NA	NA	NA	NA	NA	NA	NA	NA	NA	NA	NA	NA	NA	NA
CLDN22	0	0	0	NA	NA	NA	NA	NA	NA	NA	NA	NA	NA	NA	NA	NA	NA	NA	NA	NA	NA	NA	NA
CLDN25	0.0070922	0	0	NA	NA	1	NA	NA	NA	NA	NA	NA	NA	NA	NA	NA	NA	NA	NA	NA	NA	NA	NA
CLDN4	0.0070922	0	0	NA	NA	1	NA	NA	NA	NA	NA	NA	NA	NA	NA	NA	NA	NA	NA	NA	NA	NA	NA
CLDN5	0	0	0	NA	NA	NA	NA	NA	NA	NA	NA	NA	NA	NA	NA	NA	NA	0.0178571	1	NA	NA	NA	NA
CLDN7	0.0141844	0.0357143	0	NA	NA	1	0.452251	NA	NA	NA	NA	NA	NA	NA	NA	NA	NA	NA	NA	NA	NA	NA	NA
CLDN8	0.0141844	0.0357143	0	NA	NA	1	0.452251	NA	NA	NA	NA	NA	NA	NA	NA	NA	NA	NA	NA	NA	NA	NA	NA
CLDND1	0	0	0	NA	NA	NA	NA	NA	NA	NA	NA	NA	NA	NA	NA	NA	NA	NA	NA	NA	NA	NA	NA
CLEC11A	0.0141844	0	0	NA	NA	1	NA	NA	NA	NA	NA	NA	NA	NA	NA	NA	NA	0.0178571	1	NA	NA	NA	NA
CLEC12A	0.0070922	0.0357143	0	NA	NA	1	0.452251	NA	NA	NA	NA	NA	NA	NA	NA	NA	NA	NA	NA	0.03125	1	NA	NA
CLEC14A	0.0212766	0	0	NA	NA	1	NA	NA	NA	NA	NA	NA	NA	NA	NA	NA	NA	NA	NA	NA	NA	NA	NA
CLEC16A	0.0141844	0	0	NA	NA	1	NA	NA	NA	NA	NA	NA	NA	NA	NA	NA	NA	NA	NA	NA	NA	NA	NA
CLEC17A	0.0070922	0.0357143	0	NA	NA	1	0.452251	NA	NA	NA	NA	NA	NA	NA	NA	NA	NA	NA	NA	NA	NA	NA	NA
CLEC18B	0	0.0357143	0	NA	NA	NA	0.452251	NA	NA	NA	NA	NA	NA	NA	NA	NA	NA	NA	NA	NA	NA	NA	NA
CLEC1B	0.0141844	0.0357143	0	NA	NA	1	0.452251	NA	NA	NA	NA	NA	NA	NA	NA	NA	NA	NA	NA	NA	NA	NA	NA
CLEC2D	0.0070922	0.0357143	0	NA	NA	1	0.452251	NA	NA	NA	NA	NA	NA	NA	NA	NA	NA	NA	NA	NA	NA	NA	NA
CLEC4F	0.0141844	0	0	NA	NA	1	NA	NA	NA	NA	NA	NA	NA	NA	NA	NA	NA	NA	NA	NA	NA	NA	NA
CLECL1	0.0070922	0	0	NA	NA	1	NA	NA	NA	NA	NA	NA	NA	NA	NA	NA	NA	NA	NA	NA	NA	NA	NA
CLGN	0.0283688	0	0	NA	NA	1	NA	NA	NA	NA	NA	NA	NA	NA	NA	NA	NA	0.0178571	1	NA	NA	NA	NA
CLHC1	0.0070922	0.0714286	0	NA	NA	1	0.156818	NA	NA	NA	NA	NA	NA	NA	NA	NA	NA	NA	NA	NA	NA	NA	NA
CLIC3	0.0070922	0	0	NA	NA	1	NA	NA	NA	NA	NA	NA	NA	NA	NA	NA	NA	0.0178571	1	NA	NA	NA	NA
CLIC6	0.0070922	0	0	NA	NA	1	NA	NA	NA	NA	NA	NA	NA	NA	NA	NA	NA	0.0178571	1	NA	NA	NA	NA
CLINT1	0	0	0	NA	NA	NA	NA	NA	NA	NA	NA	NA	NA	NA	NA	NA	NA	NA	NA	NA	NA	NA	NA
CLIP1	0.0212766	0.0714286	0	NA	NA	1	0.156818	NA	NA	NA	0.0454545	NA	NA	1	NA	NA	NA	NA	NA	NA	NA	NA	NA
CLIP3	0	0	0	NA	NA	NA	NA	NA	NA	NA	NA	NA	NA	NA	NA	NA	NA	NA	NA	NA	NA	NA	NA
CLK2	0.0212766	0.0357143	0	NA	NA	1	0.452251	NA	NA	NA	NA	NA	NA	NA	NA	NA	NA	NA	NA	NA	NA	NA	NA
CLK3	0.0070922	0	0	NA	NA	1	NA	NA	NA	NA	NA	NA	NA	NA	NA	NA	NA	NA	NA	NA	NA	NA	NA
CLK4	0	0	0	NA	NA	NA	NA	NA	NA	NA	NA	NA	NA	NA	NA	NA	NA	NA	NA	NA	NA	NA	NA
CLMP	0	0.0357143	0	NA	NA	NA	0.452251	NA	NA	NA	NA	NA	NA	NA	NA	NA	NA	NA	NA	NA	NA	NA	NA
CLN5	0.0283688	0.0357143	0	NA	NA	1	0.452251	NA	NA	NA	NA	NA	NA	NA	NA	NA	NA	NA	NA	NA	NA	NA	NA
CLN6	0.0141844	0	0	NA	NA	1	NA	NA	NA	NA	0.0454545	NA	NA	1	NA	NA	NA	NA	NA	NA	NA	NA	NA
CLN8	0.0070922	0	0	NA	NA	1	NA	NA	NA	NA	NA	NA	NA	NA	NA	NA	NA	NA	NA	NA	NA	NA	NA
CLNK	0.0070922	0.0357143	0	NA	NA	1	0.452251	NA	NA	NA	NA	NA	NA	NA	NA	NA	NA	NA	NA	NA	NA	NA	NA
CLNS1A	0	0.0357143	0	NA	NA	NA	0.452251	NA	NA	NA	NA	NA	NA	NA	NA	NA	NA	NA	NA	NA	NA	NA	NA
CLOCK	0.0141844	0	0	NA	NA	1	NA	NA	NA	NA	NA	NA	NA	NA	NA	NA	NA	NA	NA	NA	NA	NA	NA
CLP1	0	0.0357143	0	NA	NA	NA	0.452251	NA	NA	NA	NA	NA	NA	NA	NA	NA	NA	NA	NA	NA	NA	NA	NA
CLPB	0.0212766	0.0357143	0	NA	NA	1	0.452251	NA	NA	NA	0.0454545	NA	NA	1	NA	NA	NA	NA	NA	NA	NA	NA	NA
CLPS	0	0	0	NA	NA	NA	NA	NA	NA	NA	NA	NA	NA	NA	NA	NA	NA	NA	NA	NA	NA	NA	NA
CLPTM1	0.0141844	0.0357143	0	NA	NA	1	0.452251	NA	NA	NA	0.0454545	NA	NA	1	NA	NA	NA	0.0178571	1	0.03125	1	NA	NA
CLPTM1L	0.0212766	0.0357143	0	NA	NA	1	0.452251	NA	NA	NA	NA	NA	NA	NA	NA	NA	NA	NA	NA	NA	NA	NA	NA
CLPX	0	0.0714286	0	NA	NA	NA	0.156818	NA	NA	NA	NA	NA	NA	NA	NA	NA	NA	NA	NA	NA	NA	NA	NA
CLRN1	0	0	0	NA	NA	NA	NA	NA	NA	NA	NA	NA	NA	NA	NA	NA	NA	NA	NA	NA	NA	NA	NA
CLSPN	0	0	0	NA	NA	NA	NA	NA	NA	NA	NA	NA	NA	NA	NA	NA	NA	NA	NA	NA	NA	NA	NA
CLSTN1	0.0070922	0.0714286	0	NA	NA	1	0.156818	NA	NA	NA	NA	NA	NA	NA	NA	NA	NA	NA	NA	0.0625	1	NA	NA
CLSTN2	0.0212766	0.0714286	0	NA	NA	1	0.156818	NA	NA	NA	0.0454545	NA	NA	1	NA	NA	NA	NA	NA	NA	NA	NA	NA
CLSTN3	0	0	0	NA	NA	NA	NA	NA	NA	NA	NA	NA	NA	NA	NA	NA	NA	NA	NA	NA	NA	NA	NA
CLTA	0.0070922	0	0	NA	NA	1	NA	NA	NA	NA	NA	NA	NA	NA	NA	NA	NA	NA	NA	NA	NA	NA	NA
CLTB	0	0	0	NA	NA	NA	NA	NA	NA	NA	0.0454545	NA	NA	1	NA	NA	NA	NA	NA	NA	NA	NA	NA
CLTC	0	0.0357143	0	NA	NA	NA	0.452251	NA	NA	NA	0.0454545	NA	NA	1	NA	NA	NA	0.0178571	1	NA	NA	NA	NA
CLTCL1	0.0283688	0.0714286	0	NA	NA	1	0.156818	NA	NA	NA	0.0454545	NA	NA	1	NA	NA	NA	0.0535714	1	0.03125	1	NA	NA
CLU	0.0141844	0	0	NA	NA	1	NA	NA	NA	NA	NA	NA	NA	NA	NA	NA	NA	NA	NA	NA	NA	NA	NA
CLUAP1	0.0425532	0.0357143	0	NA	NA	1	0.452251	NA	NA	NA	NA	NA	NA	NA	NA	NA	NA	0.0178571	1	NA	NA	NA	NA
CLUH	0.0070922	0	0	NA	NA	1	NA	NA	NA	NA	NA	NA	NA	NA	NA	NA	NA	0.0178571	1	NA	NA	NA	NA
CLUL1	0.0070922	0	0	NA	NA	1	NA	NA	NA	NA	0.0454545	NA	NA	1	NA	NA	NA	NA	NA	NA	NA	NA	NA
CLVS1	0.0283688	0.107143	0	NA	NA	1	0.0481068	NA	NA	NA	NA	NA	NA	NA	NA	NA	NA	NA	NA	NA	NA	NA	NA
CLVS2	0	0.0357143	0	NA	NA	NA	0.452251	NA	NA	NA	NA	NA	NA	NA	NA	NA	NA	NA	NA	NA	NA	NA	NA
CLYBL	0	0	0	NA	NA	NA	NA	NA	NA	NA	NA	NA	NA	NA	NA	NA	NA	0.0714286	0.710419	NA	NA	NA	NA
CMA1	0.0070922	0	0	NA	NA	1	NA	NA	NA	NA	NA	NA	NA	NA	NA	NA	NA	NA	NA	NA	NA	NA	NA
CMAS	0	0	0	NA	NA	NA	NA	NA	NA	NA	NA	NA	NA	NA	NA	NA	NA	NA	NA	NA	NA	NA	NA
CMC1	0.0070922	0	0	NA	NA	1	NA	NA	NA	NA	NA	NA	NA	NA	NA	NA	NA	NA	NA	NA	NA	NA	NA
CMIP	0.0212766	0.142857	0	NA	NA	1	0.0130119	NA	NA	NA	NA	NA	NA	NA	NA	NA	NA	NA	NA	NA	NA	NA	NA
CMKLR1	0.0070922	0	0	NA	NA	1	NA	NA	NA	NA	NA	NA	NA	NA	NA	NA	NA	NA	NA	NA	NA	NA	NA
CMPK1	0	0	0	NA	NA	NA	NA	NA	NA	NA	NA	NA	NA	NA	NA	NA	NA	NA	NA	NA	NA	NA	NA
CMPK2	0	0.0357143	0	NA	NA	NA	0.452251	NA	NA	NA	NA	NA	NA	NA	NA	NA	NA	NA	NA	NA	NA	NA	NA
CMSS1	0.0070922	0.0357143	0	NA	NA	1	0.452251	NA	NA	NA	NA	NA	NA	NA	NA	NA	NA	NA	NA	NA	NA	NA	NA
CMSS1,FILIP1L	0	0.0357143	0	NA	NA	NA	0.452251	NA	NA	NA	NA	NA	NA	NA	NA	NA	NA	NA	NA	NA	NA	NA	NA
CMTM3	0.0070922	0	0	NA	NA	1	NA	NA	NA	NA	NA	NA	NA	NA	NA	NA	NA	NA	NA	NA	NA	NA	NA
CMTM8	0.0070922	0	0	NA	NA	1	NA	NA	NA	NA	NA	NA	NA	NA	NA	NA	NA	NA	NA	NA	NA	NA	NA
CMTR1	0.0425532	0	0	NA	NA	1	NA	NA	NA	NA	NA	NA	NA	NA	NA	NA	NA	NA	NA	NA	NA	NA	NA
CMTR2	0.0070922	0	0	NA	NA	1	NA	NA	NA	NA	NA	NA	NA	NA	NA	NA	NA	NA	NA	NA	NA	NA	NA
CMYA5	0.0638298	0.178571	0	NA	NA	1	0.00309452	NA	NA	NA	NA	NA	NA	NA	NA	NA	NA	0.0178571	1	NA	NA	NA	NA
CNBD1	0.035461	0.107143	0	NA	NA	1	0.0481068	NA	NA	NA	NA	NA	NA	NA	NA	NA	NA	NA	NA	NA	NA	NA	NA
CNBD2	0.0070922	0	0	NA	NA	1	NA	NA	NA	NA	NA	NA	NA	NA	NA	NA	NA	NA	NA	NA	NA	NA	NA
CNBP	0	0	0	NA	NA	NA	NA	NA	NA	NA	NA	NA	NA	NA	NA	NA	NA	NA	NA	NA	NA	NA	NA
CNDP1	0.0070922	0	0	NA	NA	1	NA	NA	NA	NA	NA	NA	NA	NA	NA	NA	NA	NA	NA	NA	NA	NA	NA
CNFN	0.0141844	0	0	NA	NA	1	NA	NA	NA	NA	NA	NA	NA	NA	NA	NA	NA	NA	NA	NA	NA	NA	NA
CNGA1	0	0	0	NA	NA	NA	NA	NA	NA	NA	NA	NA	NA	NA	NA	NA	NA	NA	NA	NA	NA	NA	NA
CNGA2	0.0070922	0.0714286	0	NA	NA	1	0.156818	NA	NA	NA	NA	NA	NA	NA	NA	NA	NA	NA	NA	NA	NA	NA	NA
CNGA3	0.0070922	0.0357143	0	NA	NA	1	0.452251	NA	NA	NA	NA	NA	NA	NA	NA	NA	NA	NA	NA	NA	NA	NA	NA
CNGB1	0.0283688	0.0357143	0	NA	NA	1	0.452251	NA	NA	NA	0.0454545	NA	NA	1	NA	NA	NA	NA	NA	NA	NA	NA	NA
CNGB3	0.0212766	0.0714286	0	NA	NA	1	0.156818	NA	NA	NA	NA	NA	NA	NA	NA	NA	NA	NA	NA	NA	NA	NA	NA
CNIH1	0	0	0	NA	NA	NA	NA	NA	NA	NA	NA	NA	NA	NA	NA	NA	NA	NA	NA	NA	NA	NA	NA
CNIH2	0.0070922	0	0	NA	NA	1	NA	NA	NA	NA	NA	NA	NA	NA	NA	NA	NA	NA	NA	NA	NA	NA	NA
CNKSR1	0.0141844	0	0	NA	NA	1	NA	NA	NA	NA	NA	NA	NA	NA	NA	NA	NA	0.0178571	1	NA	NA	NA	NA
CNKSR2	0.0141844	0.0714286	0	NA	NA	1	0.156818	NA	NA	NA	NA	NA	NA	NA	NA	NA	NA	NA	NA	NA	NA	NA	NA
CNMD	0	0.0357143	0	NA	NA	NA	0.452251	NA	NA	NA	NA	NA	NA	NA	NA	NA	NA	NA	NA	NA	NA	NA	NA
CNN1	0.0141844	0	0	NA	NA	1	NA	NA	NA	NA	NA	NA	NA	NA	NA	NA	NA	NA	NA	NA	NA	NA	NA
CNN3	0	0	0	NA	NA	NA	NA	NA	NA	NA	NA	NA	NA	NA	NA	NA	NA	NA	NA	NA	NA	NA	NA
CNNM2	0.0212766	0.0714286	0	NA	NA	1	0.156818	NA	NA	NA	NA	NA	NA	NA	NA	NA	NA	NA	NA	NA	NA	NA	NA
CNNM3	0	0	0	NA	NA	NA	NA	NA	NA	NA	NA	NA	NA	NA	NA	NA	NA	NA	NA	NA	NA	NA	NA
CNNM4	0.0141844	0	0	NA	NA	1	NA	NA	NA	NA	NA	NA	NA	NA	NA	NA	NA	NA	NA	NA	NA	NA	NA
CNOT11	0	0	0	NA	NA	NA	NA	NA	NA	NA	NA	NA	NA	NA	NA	NA	NA	NA	NA	NA	NA	NA	NA
CNOT2	0	0	0	NA	NA	NA	NA	NA	NA	NA	0.0454545	NA	NA	1	NA	NA	NA	0.0178571	1	NA	NA	NA	NA
CNOT3	0.0141844	0.0714286	0	NA	NA	1	0.156818	NA	NA	NA	NA	NA	NA	NA	NA	NA	NA	0.0178571	1	NA	NA	NA	NA
CNOT4	0.0070922	0.0714286	0	NA	NA	1	0.156818	NA	NA	NA	NA	NA	NA	NA	NA	NA	NA	NA	NA	NA	NA	NA	NA
CNOT6	0	0	0	NA	NA	NA	NA	NA	NA	NA	NA	NA	NA	NA	NA	NA	NA	NA	NA	NA	NA	NA	NA
CNOT6L	0.0070922	0.0357143	0	NA	NA	1	0.452251	NA	NA	NA	NA	NA	NA	NA	NA	NA	NA	NA	NA	NA	NA	NA	NA
CNOT8	0.0070922	0.0357143	0	NA	NA	1	0.452251	NA	NA	NA	NA	NA	NA	NA	NA	NA	NA	NA	NA	NA	NA	NA	NA
CNP	0.0070922	0	0	NA	NA	1	NA	NA	NA	NA	NA	NA	NA	NA	NA	NA	NA	NA	NA	NA	NA	NA	NA
CNPY1	0.0070922	0	0	NA	NA	1	NA	NA	NA	NA	NA	NA	NA	NA	NA	NA	NA	NA	NA	NA	NA	NA	NA
CNPY3	0	0	0	NA	NA	NA	NA	NA	NA	NA	NA	NA	NA	NA	NA	NA	NA	NA	NA	NA	NA	NA	NA
CNR1;CNR1(NM_033181:exon1:c.62+1G>C)	0	0	0	NA	NA	NA	NA	NA	NA	NA	NA	NA	NA	NA	NA	NA	NA	NA	NA	NA	NA	NA	NA
CNTD1	0	0	0	NA	NA	NA	NA	NA	NA	NA	0.0454545	NA	NA	1	NA	NA	NA	NA	NA	NA	NA	NA	NA
CNTFR	0	0	0	NA	NA	NA	NA	NA	NA	NA	NA	NA	NA	NA	NA	NA	NA	NA	NA	NA	NA	NA	NA
CNTN1	0.0141844	0	0	NA	NA	1	NA	NA	NA	NA	0.0454545	NA	NA	1	NA	NA	NA	NA	NA	NA	NA	NA	NA
CNTN2	0.0141844	0.0357143	0	NA	NA	1	0.452251	NA	NA	NA	0.0454545	NA	NA	1	NA	NA	NA	NA	NA	NA	NA	NA	NA
CNTN3	0.035461	0.0357143	0	NA	NA	1	0.452251	NA	NA	NA	0.0454545	NA	NA	1	NA	NA	NA	0.0357143	1	NA	NA	NA	NA
CNTN4	0.0141844	0.107143	0	NA	NA	1	0.0481068	NA	NA	NA	NA	NA	NA	NA	NA	NA	NA	NA	NA	NA	NA	NA	NA
CNTN6	0.035461	0.0357143	0	NA	NA	1	0.452251	NA	NA	NA	NA	NA	NA	NA	NA	NA	NA	NA	NA	NA	NA	NA	NA
CNTNAP1	0.0141844	0.0714286	0	NA	NA	1	0.156818	NA	NA	NA	0.0909091	NA	NA	1	NA	NA	NA	NA	NA	NA	NA	NA	NA
CNTNAP2	0.0567376	0.178571	0	NA	NA	1	0.00309452	NA	NA	NA	NA	NA	NA	NA	NA	NA	NA	0.0357143	1	NA	NA	NA	NA
CNTNAP4	0.0496454	0.107143	0	NA	NA	1	0.0481068	NA	NA	NA	0.0909091	NA	NA	1	NA	NA	NA	0.0178571	1	0.03125	1	NA	NA
CNTRL	0.0212766	0	0	NA	NA	1	NA	NA	NA	NA	NA	NA	NA	NA	NA	NA	NA	NA	NA	0.03125	1	NA	NA
CNTROB	0.0141844	0	0	NA	NA	1	NA	NA	NA	NA	NA	NA	NA	NA	NA	NA	NA	0.0357143	1	NA	NA	NA	NA
COA7	0	0	0	NA	NA	NA	NA	NA	NA	NA	NA	NA	NA	NA	NA	NA	NA	NA	NA	NA	NA	NA	NA
COASY	0	0	0	NA	NA	NA	NA	NA	NA	NA	NA	NA	NA	NA	NA	NA	NA	0.125	0.0463522	NA	NA	NA	NA
COBLL1	0.0141844	0.0714286	0	NA	NA	1	0.156818	NA	NA	NA	NA	NA	NA	NA	NA	NA	NA	0.0357143	1	NA	NA	NA	NA
COCH	0.0070922	0	0	NA	NA	1	NA	NA	NA	NA	NA	NA	NA	NA	NA	NA	NA	NA	NA	NA	NA	NA	NA
COG1	0.0070922	0.0357143	0	NA	NA	1	0.452251	NA	NA	NA	NA	NA	NA	NA	NA	NA	NA	NA	NA	NA	NA	NA	NA
COG2	0.0070922	0	0	NA	NA	1	NA	NA	NA	NA	NA	NA	NA	NA	NA	NA	NA	NA	NA	NA	NA	NA	NA
COG5	0.0283688	0.107143	0	NA	NA	1	0.0481068	NA	NA	NA	NA	NA	NA	NA	NA	NA	NA	NA	NA	0.03125	1	NA	NA
COG6	0.0141844	0.0357143	0	NA	NA	1	0.452251	NA	NA	NA	NA	NA	NA	NA	NA	NA	NA	NA	NA	NA	NA	NA	NA
COG7	0.0070922	0.0714286	0	NA	NA	1	0.156818	NA	NA	NA	NA	NA	NA	NA	NA	NA	NA	0.0178571	1	NA	NA	NA	NA
COG8	0.0070922	0	0	NA	NA	1	NA	NA	NA	NA	0.0454545	NA	NA	1	NA	NA	NA	NA	NA	NA	NA	NA	NA
COIL	0.0141844	0	0	NA	NA	1	NA	NA	NA	NA	NA	NA	NA	NA	NA	NA	NA	NA	NA	NA	NA	NA	NA
COL10A1	0.0070922	0	0	NA	NA	1	NA	NA	NA	NA	NA	NA	NA	NA	NA	NA	NA	NA	NA	NA	NA	NA	NA
COL13A1	0.0212766	0.0357143	0	NA	NA	1	0.452251	NA	NA	NA	NA	NA	NA	NA	NA	NA	NA	NA	NA	NA	NA	NA	NA
COL16A1	0.0283688	0.0357143	0	NA	NA	1	0.452251	NA	NA	NA	NA	NA	NA	NA	NA	NA	NA	0.107143	1	NA	NA	NA	NA
COL17A1	0.0070922	0.0357143	0	NA	NA	1	0.452251	NA	NA	NA	0.0454545	NA	NA	1	NA	NA	NA	NA	NA	NA	NA	NA	NA
COL18A1	0.0425532	0.0357143	0.00892857	NA	NA	1	0.859707	NA	NA	NA	NA	NA	NA	NA	NA	NA	NA	NA	NA	NA	NA	NA	NA
COL21A1	0.0283688	0.107143	0	NA	NA	1	0.0481068	NA	NA	NA	NA	NA	NA	NA	NA	NA	NA	NA	NA	NA	NA	NA	NA
COL22A1	0.0496454	0.142857	0	NA	NA	1	0.0130119	NA	NA	NA	NA	NA	NA	NA	NA	NA	NA	NA	NA	0.0625	1	NA	NA
COL23A1	0.0070922	0.0714286	0	NA	NA	1	0.156818	NA	NA	NA	NA	NA	NA	NA	NA	NA	NA	0.0178571	1	NA	NA	NA	NA
COL24A1	0.0425532	0.214286	0	NA	NA	1	0.000734763	NA	NA	NA	NA	NA	NA	NA	NA	NA	NA	NA	NA	0.03125	1	NA	NA
COL25A1	0.0070922	0.107143	0	NA	NA	1	0.0481068	NA	NA	NA	NA	NA	NA	NA	NA	NA	NA	0.0178571	1	NA	NA	NA	NA
COL26A1	0.0070922	0	0	NA	NA	1	NA	NA	NA	NA	NA	NA	NA	NA	NA	NA	NA	NA	NA	NA	NA	NA	NA
COL28A1	0.0141844	0.0357143	0	NA	NA	1	0.452251	NA	NA	NA	NA	NA	NA	NA	NA	NA	NA	NA	NA	NA	NA	NA	NA
COL2A1	0.0283688	0.0357143	0	NA	NA	1	0.452251	NA	NA	NA	NA	NA	NA	NA	NA	NA	NA	0.0178571	1	NA	NA	NA	NA
COL3A1	0.0283688	0.0357143	0	NA	NA	1	0.452251	NA	NA	NA	0.0454545	NA	NA	1	NA	NA	NA	0.0178571	1	0.03125	1	NA	NA
COL4A1	0.0070922	0.0357143	0	NA	NA	1	0.452251	NA	NA	NA	NA	NA	NA	NA	NA	NA	NA	NA	NA	NA	NA	NA	NA
COL4A2	0	0	0	NA	NA	NA	NA	NA	NA	NA	0.0454545	NA	NA	1	NA	NA	NA	0.0357143	1	NA	NA	NA	NA
COL4A3	0.0070922	0	0	NA	NA	1	NA	NA	NA	NA	NA	NA	NA	NA	NA	NA	NA	NA	NA	NA	NA	NA	NA
COL4A3BP	0	0.0714286	0	NA	NA	NA	0.156818	NA	NA	NA	NA	NA	NA	NA	NA	NA	NA	NA	NA	NA	NA	NA	NA
COL4A6	0.0141844	0.0357143	0	NA	NA	1	0.452251	NA	NA	NA	0.0454545	NA	NA	1	NA	NA	NA	NA	NA	NA	NA	NA	NA
COL5A2	0.0212766	0.0357143	0	NA	NA	1	0.452251	NA	NA	NA	0.0454545	NA	NA	1	NA	NA	NA	NA	NA	NA	NA	NA	NA
COL6A1	0.0425532	0.0357143	0	NA	NA	1	0.452251	NA	NA	NA	NA	NA	NA	NA	NA	NA	NA	NA	NA	NA	NA	NA	NA
COL6A4P1	0.0070922	0	0	NA	NA	1	NA	NA	NA	NA	NA	NA	NA	NA	NA	NA	NA	NA	NA	NA	NA	NA	NA
COL6A5	0.035461	0	0	NA	NA	1	NA	NA	NA	NA	NA	NA	NA	NA	NA	NA	NA	NA	NA	NA	NA	NA	NA
COL7A1	0.0141844	0	0	NA	NA	1	NA	NA	NA	NA	NA	NA	NA	NA	NA	NA	NA	NA	NA	NA	NA	NA	NA
COL9A1	0.0283688	0.0714286	0	NA	NA	1	0.156818	NA	NA	NA	NA	NA	NA	NA	NA	NA	NA	NA	NA	NA	NA	NA	NA
COL9A3	0.0070922	0	0	NA	NA	1	NA	NA	NA	NA	NA	NA	NA	NA	NA	NA	NA	NA	NA	NA	NA	NA	NA
COLEC10	0.0496454	0.0357143	0	NA	NA	1	0.452251	NA	NA	NA	NA	NA	NA	NA	NA	NA	NA	NA	NA	NA	NA	NA	NA
COLEC11	0.0141844	0.0714286	0	NA	NA	1	0.156818	NA	NA	NA	NA	NA	NA	NA	NA	NA	NA	NA	NA	0.03125	1	NA	NA
COLEC12	0.0141844	0	0	NA	NA	1	NA	NA	NA	NA	NA	NA	NA	NA	NA	NA	NA	NA	NA	NA	NA	NA	NA
COLGALT1	0.0141844	0.0357143	0	NA	NA	1	0.452251	NA	NA	NA	NA	NA	NA	NA	NA	NA	NA	NA	NA	NA	NA	NA	NA
COLGALT2	0.0141844	0.0357143	0	NA	NA	1	0.452251	NA	NA	NA	NA	NA	NA	NA	NA	NA	NA	NA	NA	NA	NA	NA	NA
COLQ	0	0	0	NA	NA	NA	NA	NA	NA	NA	0.0454545	NA	NA	1	NA	NA	NA	NA	NA	NA	NA	NA	NA
COMMD1	0.0283688	0	0	NA	NA	1	NA	NA	NA	NA	NA	NA	NA	NA	NA	NA	NA	0.0178571	1	NA	NA	NA	NA
COMMD10	0.0141844	0.0714286	0	NA	NA	1	0.156818	NA	NA	NA	NA	NA	NA	NA	NA	NA	NA	NA	NA	NA	NA	NA	NA
COMMD2	0	0	0	NA	NA	NA	NA	NA	NA	NA	NA	NA	NA	NA	NA	NA	NA	NA	NA	NA	NA	NA	NA
COMMD3	0	0	0	NA	NA	NA	NA	NA	NA	NA	NA	NA	NA	NA	NA	NA	NA	NA	NA	NA	NA	NA	NA
COMMD3,COMMD3-BMI1	0	0	0	NA	NA	NA	NA	NA	NA	NA	NA	NA	NA	NA	NA	NA	NA	NA	NA	NA	NA	NA	NA
COMMD5	0.0070922	0	0	NA	NA	1	NA	NA	NA	NA	NA	NA	NA	NA	NA	NA	NA	NA	NA	NA	NA	NA	NA
COMMD6	0.0070922	0	0	NA	NA	1	NA	NA	NA	NA	NA	NA	NA	NA	NA	NA	NA	NA	NA	NA	NA	NA	NA
COMMD7	0.0070922	0.0357143	0	NA	NA	1	0.452251	NA	NA	NA	NA	NA	NA	NA	NA	NA	NA	NA	NA	NA	NA	NA	NA
COMMD8	0	0.0357143	0	NA	NA	NA	0.452251	NA	NA	NA	NA	NA	NA	NA	NA	NA	NA	0.0178571	1	NA	NA	NA	NA
COMMD9	0	0	0	NA	NA	NA	NA	NA	NA	NA	NA	NA	NA	NA	NA	NA	NA	NA	NA	NA	NA	NA	NA
COMT	0.0212766	0	0	NA	NA	1	NA	NA	NA	NA	NA	NA	NA	NA	NA	NA	NA	NA	NA	NA	NA	NA	NA
COPA	0.0141844	0.0357143	0	NA	NA	1	0.452251	NA	NA	NA	0.0454545	NA	NA	1	NA	NA	NA	NA	NA	NA	NA	NA	NA
COPB2	0.0070922	0.0357143	0	NA	NA	1	0.452251	NA	NA	NA	NA	NA	NA	NA	NA	NA	NA	0.0178571	1	NA	NA	NA	NA
COPG1	0.0283688	0.0357143	0	NA	NA	1	0.452251	NA	NA	NA	0.0454545	NA	NA	1	NA	NA	NA	NA	NA	NA	NA	NA	NA
COPS2	0	0	0	NA	NA	NA	NA	NA	NA	NA	NA	NA	NA	NA	NA	NA	NA	NA	NA	NA	NA	NA	NA
COPS3	0.0070922	0.0714286	0	NA	NA	1	0.156818	NA	NA	NA	NA	NA	NA	NA	NA	NA	NA	NA	NA	NA	NA	NA	NA
COPS4	0.0141844	0	0	NA	NA	1	NA	NA	NA	NA	NA	NA	NA	NA	NA	NA	NA	NA	NA	0.03125	1	NA	NA
COPS5	0.0070922	0	0	NA	NA	1	NA	NA	NA	NA	NA	NA	NA	NA	NA	NA	NA	NA	NA	NA	NA	NA	NA
COPS6	0.0070922	0.0357143	0	NA	NA	1	0.452251	NA	NA	NA	NA	NA	NA	NA	NA	NA	NA	NA	NA	NA	NA	NA	NA
COPS7B	0.0141844	0	0	NA	NA	1	NA	NA	NA	NA	NA	NA	NA	NA	NA	NA	NA	NA	NA	NA	NA	NA	NA
COPS8	0.0070922	0	0	NA	NA	1	NA	NA	NA	NA	0.0454545	NA	NA	1	NA	NA	NA	NA	NA	NA	NA	NA	NA
COPZ2	0	0	0	NA	NA	NA	NA	NA	NA	NA	NA	NA	NA	NA	NA	NA	NA	0.0178571	1	NA	NA	NA	NA
COQ10A	0	0	0	NA	NA	NA	NA	NA	NA	NA	NA	NA	NA	NA	NA	NA	NA	NA	NA	NA	NA	NA	NA
COQ10B	0	0	0	NA	NA	NA	NA	NA	NA	NA	NA	NA	NA	NA	NA	NA	NA	NA	NA	NA	NA	NA	NA
COQ2	0.0070922	0.0714286	0	NA	NA	1	0.156818	NA	NA	NA	NA	NA	NA	NA	NA	NA	NA	NA	NA	NA	NA	NA	NA
COQ3	0.0070922	0	0	NA	NA	1	NA	NA	NA	NA	NA	NA	NA	NA	NA	NA	NA	NA	NA	NA	NA	NA	NA
COQ4	0.0425532	0	0	NA	NA	1	NA	NA	NA	NA	NA	NA	NA	NA	NA	NA	NA	NA	NA	NA	NA	NA	NA
COQ7	0	0	0	NA	NA	NA	NA	NA	NA	NA	NA	NA	NA	NA	NA	NA	NA	NA	NA	NA	NA	NA	NA
COQ9	0	0	0	NA	NA	NA	NA	NA	NA	NA	NA	NA	NA	NA	NA	NA	NA	NA	NA	NA	NA	NA	NA
CORO1A	0.0070922	0	0	NA	NA	1	NA	NA	NA	NA	NA	NA	NA	NA	NA	NA	NA	NA	NA	0.03125	1	NA	NA
CORO1B	0.0070922	0	0	NA	NA	1	NA	NA	NA	NA	NA	NA	NA	NA	NA	NA	NA	NA	NA	NA	NA	NA	NA
CORO1C	0.0070922	0.0357143	0	NA	NA	1	0.452251	NA	NA	NA	NA	NA	NA	NA	NA	NA	NA	NA	NA	NA	NA	NA	NA
CORO2A	0.0070922	0	0	NA	NA	1	NA	NA	NA	NA	0.0454545	NA	NA	1	NA	NA	NA	NA	NA	NA	NA	NA	NA
CORO2B	0.0070922	0.0357143	0	NA	NA	1	0.452251	NA	NA	NA	NA	NA	NA	NA	NA	NA	NA	NA	NA	NA	NA	NA	NA
CORO6	0.0212766	0	0	NA	NA	1	NA	NA	NA	NA	0.0454545	NA	NA	1	NA	NA	NA	NA	NA	NA	NA	NA	NA
CORO7,CORO7-PAM16	0.0212766	0.0714286	0	NA	NA	1	0.156818	NA	NA	NA	NA	NA	NA	NA	NA	NA	NA	NA	NA	NA	NA	NA	NA
COTL1	0.0070922	0	0	NA	NA	1	NA	NA	NA	NA	NA	NA	NA	NA	NA	NA	NA	NA	NA	NA	NA	NA	NA
COX10	0.0070922	0	0	NA	NA	1	NA	NA	NA	NA	NA	NA	NA	NA	NA	NA	NA	NA	NA	NA	NA	NA	NA
COX11	0	0	0	NA	NA	NA	NA	NA	NA	NA	NA	NA	NA	NA	NA	NA	NA	NA	NA	NA	NA	NA	NA
COX15	0	0	0	NA	NA	NA	NA	NA	NA	NA	NA	NA	NA	NA	NA	NA	NA	NA	NA	NA	NA	NA	NA
COX18	0.0070922	0	0	NA	NA	1	NA	NA	NA	NA	NA	NA	NA	NA	NA	NA	NA	NA	NA	NA	NA	NA	NA
COX20	0.0070922	0	0	NA	NA	1	NA	NA	NA	NA	NA	NA	NA	NA	NA	NA	NA	NA	NA	NA	NA	NA	NA
COX5A	0	0	0	NA	NA	NA	NA	NA	NA	NA	NA	NA	NA	NA	NA	NA	NA	0.0178571	1	NA	NA	NA	NA
COX7A2	0.0070922	0	0	NA	NA	1	NA	NA	NA	NA	NA	NA	NA	NA	NA	NA	NA	NA	NA	NA	NA	NA	NA
COX7B2	0.0070922	0	0	NA	NA	1	NA	NA	NA	NA	NA	NA	NA	NA	NA	NA	NA	NA	NA	NA	NA	NA	NA
COX8A	0.0070922	0	0	NA	NA	1	NA	NA	NA	NA	NA	NA	NA	NA	NA	NA	NA	NA	NA	NA	NA	NA	NA
COX8C	0.0070922	0	0	NA	NA	1	NA	NA	NA	NA	NA	NA	NA	NA	NA	NA	NA	NA	NA	NA	NA	NA	NA
CP	0.0141844	0	0	NA	NA	1	NA	NA	NA	NA	NA	NA	NA	NA	NA	NA	NA	NA	NA	NA	NA	NA	NA
CPA1	0.0141844	0.0714286	0	NA	NA	1	0.156818	NA	NA	NA	0.0454545	NA	NA	1	NA	NA	NA	NA	NA	NA	NA	NA	NA
CPA5	0	0	0	NA	NA	NA	NA	NA	NA	NA	NA	NA	NA	NA	NA	NA	NA	NA	NA	NA	NA	NA	NA
CPA6	0.0141844	0	0	NA	NA	1	NA	NA	NA	NA	NA	NA	NA	NA	NA	NA	NA	NA	NA	NA	NA	NA	NA
CPAMD8	0.0283688	0	0	NA	NA	1	NA	NA	NA	NA	NA	NA	NA	NA	NA	NA	NA	NA	NA	0.03125	1	NA	NA
CPB1	0.0070922	0	0	NA	NA	1	NA	NA	NA	NA	NA	NA	NA	NA	NA	NA	NA	NA	NA	NA	NA	NA	NA
CPB2	0.0141844	0	0	NA	NA	1	NA	NA	NA	NA	NA	NA	NA	NA	NA	NA	NA	NA	NA	NA	NA	NA	NA
CPE	0	0.0357143	0	NA	NA	NA	0.452251	NA	NA	NA	NA	NA	NA	NA	NA	NA	NA	NA	NA	NA	NA	NA	NA
CPEB1	0.0070922	0	0	NA	NA	1	NA	NA	NA	NA	NA	NA	NA	NA	NA	NA	NA	NA	NA	0.03125	1	NA	NA
CPEB2	0.0070922	0.0357143	0	NA	NA	1	0.452251	NA	NA	NA	NA	NA	NA	NA	NA	NA	NA	NA	NA	NA	NA	NA	NA
CPEB3	0	0.0714286	0	NA	NA	NA	0.156818	NA	NA	NA	NA	NA	NA	NA	NA	NA	NA	NA	NA	0.03125	1	NA	NA
CPED1	0	0.0714286	0	NA	NA	NA	0.156818	NA	NA	NA	NA	NA	NA	NA	NA	NA	NA	NA	NA	NA	NA	NA	NA
CPLX1	0	0.0714286	0	NA	NA	NA	0.156818	NA	NA	NA	NA	NA	NA	NA	NA	NA	NA	NA	NA	NA	NA	NA	NA
CPLX2	0	0	0	NA	NA	NA	NA	NA	NA	NA	NA	NA	NA	NA	NA	NA	NA	NA	NA	NA	NA	NA	NA
CPLX4	0.0070922	0	0	NA	NA	1	NA	NA	NA	NA	NA	NA	NA	NA	NA	NA	NA	NA	NA	NA	NA	NA	NA
CPN1	0	0	0	NA	NA	NA	NA	NA	NA	NA	NA	NA	NA	NA	NA	NA	NA	NA	NA	NA	NA	NA	NA
CPNE1	0.0141844	0	0	NA	NA	1	NA	NA	NA	NA	NA	NA	NA	NA	NA	NA	NA	NA	NA	NA	NA	NA	NA
CPNE2	0.0070922	0	0	NA	NA	1	NA	NA	NA	NA	NA	NA	NA	NA	NA	NA	NA	NA	NA	NA	NA	NA	NA
CPNE3	0	0	0	NA	NA	NA	NA	NA	NA	NA	NA	NA	NA	NA	NA	NA	NA	NA	NA	NA	NA	NA	NA
CPNE4	0.035461	0.0714286	0	NA	NA	1	0.156818	NA	NA	NA	NA	NA	NA	NA	NA	NA	NA	0.0178571	1	NA	NA	NA	NA
CPNE5	0.0141844	0.0357143	0	NA	NA	1	0.452251	NA	NA	NA	0.0454545	NA	NA	1	NA	NA	NA	NA	NA	NA	NA	NA	NA
CPNE6	0	0	0	NA	NA	NA	NA	NA	NA	NA	NA	NA	NA	NA	NA	NA	NA	NA	NA	NA	NA	NA	NA
CPNE7	0.0141844	0	0	NA	NA	1	NA	NA	NA	NA	NA	NA	NA	NA	NA	NA	NA	NA	NA	NA	NA	NA	NA
CPNE8	0.0070922	0.0357143	0	NA	NA	1	0.452251	NA	NA	NA	0.0454545	NA	NA	1	NA	NA	NA	NA	NA	NA	NA	NA	NA
CPNE9	0.0141844	0.0714286	0	NA	NA	1	0.156818	NA	NA	NA	NA	NA	NA	NA	NA	NA	NA	NA	NA	NA	NA	NA	NA
CPOX	0.0070922	0	0	NA	NA	1	NA	NA	NA	NA	NA	NA	NA	NA	NA	NA	NA	NA	NA	NA	NA	NA	NA
CPPED1	0.0070922	0.0357143	0	NA	NA	1	0.452251	NA	NA	NA	NA	NA	NA	NA	NA	NA	NA	NA	NA	NA	NA	NA	NA
CPQ	0.0070922	0	0	NA	NA	1	NA	NA	NA	NA	NA	NA	NA	NA	NA	NA	NA	NA	NA	NA	NA	NA	NA
CPS1-IT1	0	0.0357143	0	NA	NA	NA	0.452251	NA	NA	NA	NA	NA	NA	NA	NA	NA	NA	NA	NA	NA	NA	NA	NA
CPSF2	0	0	0	NA	NA	NA	NA	NA	NA	NA	NA	NA	NA	NA	NA	NA	NA	NA	NA	NA	NA	NA	NA
CPSF3L	0.0070922	0	0	NA	NA	1	NA	NA	NA	NA	NA	NA	NA	NA	NA	NA	NA	0.0357143	1	NA	NA	NA	NA
CPSF4	0.0070922	0	0	NA	NA	1	NA	NA	NA	NA	NA	NA	NA	NA	NA	NA	NA	NA	NA	NA	NA	NA	NA
CPSF6	0.0070922	0	0	NA	NA	1	NA	NA	NA	NA	0.0454545	NA	NA	1	NA	NA	NA	NA	NA	NA	NA	NA	NA
CPSF7	0	0	0	NA	NA	NA	NA	NA	NA	NA	NA	NA	NA	NA	NA	NA	NA	NA	NA	NA	NA	NA	NA
CPT1B	0.0070922	0	0	NA	NA	1	NA	NA	NA	NA	NA	NA	NA	NA	NA	NA	NA	NA	NA	NA	NA	NA	NA
CPT2	0.0070922	0.0357143	0	NA	NA	1	0.452251	NA	NA	NA	NA	NA	NA	NA	NA	NA	NA	NA	NA	NA	NA	NA	NA
CPVL	0.0283688	0.107143	0	NA	NA	1	0.0481068	NA	NA	NA	NA	NA	NA	NA	NA	NA	NA	NA	NA	NA	NA	NA	NA
CPXM2	0.035461	0.0714286	0	NA	NA	1	0.156818	NA	NA	NA	NA	NA	NA	NA	NA	NA	NA	0.0178571	1	NA	NA	NA	NA
CPZ	0.0141844	0	0	NA	NA	1	NA	NA	NA	NA	NA	NA	NA	NA	NA	NA	NA	NA	NA	NA	NA	NA	NA
CR1L	0.0283688	0.0714286	0	NA	NA	1	0.156818	NA	NA	NA	NA	NA	NA	NA	NA	NA	NA	0.0178571	1	NA	NA	NA	NA
CR2	0.0141844	0.0357143	0	NA	NA	1	0.452251	NA	NA	NA	NA	NA	NA	NA	NA	NA	NA	NA	NA	NA	NA	NA	NA
CRABP1	0.0070922	0	0	NA	NA	1	NA	NA	NA	NA	NA	NA	NA	NA	NA	NA	NA	NA	NA	NA	NA	NA	NA
CRABP2	0.0070922	0.0714286	0	NA	NA	1	0.156818	NA	NA	NA	NA	NA	NA	NA	NA	NA	NA	NA	NA	NA	NA	NA	NA
CRACR2B	0.0141844	0	0	NA	NA	1	NA	NA	NA	NA	NA	NA	NA	NA	NA	NA	NA	NA	NA	NA	NA	NA	NA
CRADD	0.0070922	0.0357143	0	NA	NA	1	0.452251	NA	NA	NA	NA	NA	NA	NA	NA	NA	NA	NA	NA	0.03125	1	NA	NA
CRAMP1	0.0283688	0	0	NA	NA	1	NA	NA	NA	NA	NA	NA	NA	NA	NA	NA	NA	0.0178571	1	NA	NA	NA	NA
CRAT	0.0141844	0	0	NA	NA	1	NA	NA	NA	NA	0.0454545	NA	NA	1	NA	NA	NA	NA	NA	NA	NA	NA	NA
CRAT37	0.0070922	0	0	NA	NA	1	NA	NA	NA	NA	NA	NA	NA	NA	NA	NA	NA	NA	NA	NA	NA	NA	NA
CRB1	0.0283688	0	0	NA	NA	1	NA	NA	NA	NA	NA	NA	NA	NA	NA	NA	NA	NA	NA	NA	NA	NA	NA
CRB2	0	0.0357143	0	NA	NA	NA	0.452251	NA	NA	NA	NA	NA	NA	NA	NA	NA	NA	NA	NA	NA	NA	NA	NA
CRBN	0.0070922	0.0357143	0	NA	NA	1	0.452251	NA	NA	NA	NA	NA	NA	NA	NA	NA	NA	NA	NA	NA	NA	NA	NA
CRCP	0.0070922	0	0	NA	NA	1	NA	NA	NA	NA	NA	NA	NA	NA	NA	NA	NA	NA	NA	NA	NA	NA	NA
CRCT1	0.0070922	0	0	NA	NA	1	NA	NA	NA	NA	NA	NA	NA	NA	NA	NA	NA	NA	NA	NA	NA	NA	NA
CREB1	0.0070922	0	0	NA	NA	1	NA	NA	NA	NA	NA	NA	NA	NA	NA	NA	NA	NA	NA	NA	NA	NA	NA
CREB3L1	0.0070922	0	0	NA	NA	1	NA	NA	NA	NA	0.0454545	NA	NA	1	NA	NA	NA	NA	NA	NA	NA	NA	NA
CREB3L2	0	0.0357143	0	NA	NA	NA	0.452251	NA	NA	NA	NA	NA	NA	NA	NA	NA	NA	NA	NA	NA	NA	NA	NA
CREB3L4	0.0070922	0	0	NA	NA	1	NA	NA	NA	NA	NA	NA	NA	NA	NA	NA	NA	NA	NA	NA	NA	NA	NA
CREB5	0.0212766	0.0714286	0	NA	NA	1	0.156818	NA	NA	NA	NA	NA	NA	NA	NA	NA	NA	NA	NA	NA	NA	NA	NA
CREBBP	0.070922	0.107143	0	NA	NA	1	0.0481068	NA	0.151515	0.0384615	0.0454545	0.0373134	0.00549451	1	1	1	1	0.0535714	1	0.03125	1	NA	NA
CREBL2	0.0070922	0	0	NA	NA	1	NA	NA	NA	NA	0.0454545	NA	NA	1	NA	NA	NA	NA	NA	NA	NA	NA	NA
CREBRF	0.0141844	0.0714286	0	NA	NA	1	0.156818	NA	NA	NA	NA	NA	NA	NA	NA	NA	NA	NA	NA	NA	NA	NA	NA
CREG1	0.0070922	0	0	NA	NA	1	NA	NA	NA	NA	NA	NA	NA	NA	NA	NA	NA	NA	NA	NA	NA	NA	NA
CRELD2	0	0.0357143	0	NA	NA	NA	0.452251	NA	NA	NA	NA	NA	NA	NA	NA	NA	NA	0.0178571	1	NA	NA	NA	NA
CREM	0.0141844	0.0714286	0	NA	NA	1	0.156818	NA	NA	NA	NA	NA	NA	NA	NA	NA	NA	NA	NA	NA	NA	NA	NA
CRHBP	0.0070922	0	0	NA	NA	1	NA	NA	NA	NA	NA	NA	NA	NA	NA	NA	NA	NA	NA	NA	NA	NA	NA
CRHR2	0.0141844	0	0	NA	NA	1	NA	NA	NA	NA	0.0454545	NA	NA	1	NA	NA	NA	NA	NA	NA	NA	NA	NA
CRIM1	0.0212766	0	0	NA	NA	1	NA	NA	NA	NA	0.0454545	NA	NA	1	NA	NA	NA	NA	NA	NA	NA	NA	NA
CRISP1	0.0070922	0	0	NA	NA	1	NA	NA	NA	NA	NA	NA	NA	NA	NA	NA	NA	NA	NA	NA	NA	NA	NA
CRISP3	0	0	0	NA	NA	NA	NA	NA	NA	NA	NA	NA	NA	NA	NA	NA	NA	NA	NA	NA	NA	NA	NA
CRISPLD1	0	0	0	NA	NA	NA	NA	NA	NA	NA	NA	NA	NA	NA	NA	NA	NA	NA	NA	0.03125	1	NA	NA
CRK	0.0141844	0	0	NA	NA	1	NA	NA	NA	NA	NA	NA	NA	NA	NA	NA	NA	NA	NA	NA	NA	NA	NA
CRKL	0	0	0	NA	NA	NA	NA	NA	NA	NA	NA	NA	NA	NA	NA	NA	NA	NA	NA	NA	NA	NA	NA
CRLF1	0	0	0	NA	NA	NA	NA	NA	NA	NA	NA	NA	NA	NA	NA	NA	NA	0.0178571	1	NA	NA	NA	NA
CRLF3	0	0	0	NA	NA	NA	NA	NA	NA	NA	NA	NA	NA	NA	NA	NA	NA	NA	NA	NA	NA	NA	NA
CRLS1	0	0	0	NA	NA	NA	NA	NA	NA	NA	NA	NA	NA	NA	NA	NA	NA	NA	NA	NA	NA	NA	NA
CRMP1	0.0283688	0.0714286	0	NA	NA	1	0.156818	NA	NA	NA	NA	NA	NA	NA	NA	NA	NA	NA	NA	NA	NA	NA	NA
CRNKL1	0.0212766	0.0357143	0	NA	NA	1	0.452251	NA	NA	NA	0.0454545	NA	NA	1	NA	NA	NA	NA	NA	0.03125	1	NA	NA
CRNN	0.0141844	0	0	NA	NA	1	NA	NA	NA	NA	0.0454545	NA	NA	1	NA	NA	NA	NA	NA	NA	NA	NA	NA
CROCC	0.0283688	0	0	NA	NA	1	NA	NA	NA	NA	NA	NA	NA	NA	NA	NA	NA	0.0892857	1	0.03125	1	NA	NA
CROCCP3	0.0070922	0	0	NA	NA	1	NA	NA	NA	NA	NA	NA	NA	NA	NA	NA	NA	NA	NA	NA	NA	NA	NA
CROT	0	0	0	NA	NA	NA	NA	NA	NA	NA	NA	NA	NA	NA	NA	NA	NA	NA	NA	NA	NA	NA	NA
CRTAC1	0	0	0	NA	NA	NA	NA	NA	NA	NA	0.0454545	NA	NA	1	NA	NA	NA	NA	NA	0.03125	1	NA	NA
CRTAM	0.0141844	0.0357143	0	NA	NA	1	0.452251	NA	NA	NA	NA	NA	NA	NA	NA	NA	NA	NA	NA	NA	NA	NA	NA
CRTC1	0.0141844	0	0	NA	NA	1	NA	NA	NA	NA	NA	NA	NA	NA	NA	NA	NA	NA	NA	NA	NA	NA	NA
CRTC2	0.0212766	0.0357143	0	NA	NA	1	0.452251	NA	NA	NA	NA	NA	NA	NA	NA	NA	NA	NA	NA	NA	NA	NA	NA
CRX	0.0070922	0.0357143	0	NA	NA	1	0.452251	NA	NA	NA	NA	NA	NA	NA	NA	NA	NA	NA	NA	NA	NA	NA	NA
CRY1	0.0141844	0.0714286	0	NA	NA	1	0.156818	NA	NA	NA	NA	NA	NA	NA	NA	NA	NA	NA	NA	NA	NA	NA	NA
CRY2	0.0141844	0	0	NA	NA	1	NA	NA	NA	NA	NA	NA	NA	NA	NA	NA	NA	NA	NA	NA	NA	NA	NA
CRYAB	0	0	0	NA	NA	NA	NA	NA	NA	NA	NA	NA	NA	NA	NA	NA	NA	NA	NA	NA	NA	NA	NA
CRYBA2	0.0070922	0	0	NA	NA	1	NA	NA	NA	NA	NA	NA	NA	NA	NA	NA	NA	NA	NA	NA	NA	NA	NA
CRYBB3	0.0212766	0.0357143	0	NA	NA	1	0.452251	NA	NA	NA	NA	NA	NA	NA	NA	NA	NA	NA	NA	NA	NA	NA	NA
CRYBG3	0.0070922	0	0	NA	NA	1	NA	NA	NA	NA	NA	NA	NA	NA	NA	NA	NA	NA	NA	NA	NA	NA	NA
CRYGA	0.0070922	0	0	NA	NA	1	NA	NA	NA	NA	NA	NA	NA	NA	NA	NA	NA	NA	NA	NA	NA	NA	NA
CRYGB	0	0.0357143	0	NA	NA	NA	0.452251	NA	NA	NA	NA	NA	NA	NA	NA	NA	NA	NA	NA	NA	NA	NA	NA
CRYZL1	0.0141844	0.0357143	0	NA	NA	1	0.452251	NA	NA	NA	NA	NA	NA	NA	NA	NA	NA	NA	NA	NA	NA	NA	NA
CSAD	0.0070922	0	0	NA	NA	1	NA	NA	NA	NA	NA	NA	NA	NA	NA	NA	NA	NA	NA	NA	NA	NA	NA
CSE1L	0.0070922	0	0	NA	NA	1	NA	NA	NA	NA	NA	NA	NA	NA	NA	NA	NA	NA	NA	NA	NA	NA	NA
CSF1	0.0070922	0.0357143	0	NA	NA	1	0.452251	NA	NA	NA	NA	NA	NA	NA	NA	NA	NA	NA	NA	NA	NA	NA	NA
CSF1R	0.0212766	0.0357143	0	NA	NA	1	0.452251	NA	0.0606061	0	NA	NA	NA	NA	1	NA	NA	NA	NA	0.0625	1	NA	NA
CSF2	0.0070922	0	0	NA	NA	1	NA	NA	NA	NA	NA	NA	NA	NA	NA	NA	NA	NA	NA	NA	NA	NA	NA
CSF2RA	0.0070922	0	0	NA	NA	1	NA	NA	NA	NA	NA	NA	NA	NA	NA	NA	NA	NA	NA	0.03125	1	NA	NA
CSGALNACT1	0.0070922	0	0	NA	NA	1	NA	NA	NA	NA	NA	NA	NA	NA	NA	NA	NA	NA	NA	NA	NA	NA	NA
CSK	0.0070922	0.0357143	0	NA	NA	1	0.452251	NA	NA	NA	NA	NA	NA	NA	NA	NA	NA	NA	NA	NA	NA	NA	NA
CSN2	0	0	0	NA	NA	NA	NA	NA	NA	NA	NA	NA	NA	NA	NA	NA	NA	NA	NA	NA	NA	NA	NA
CSNK1A1	0.0141844	0	0	NA	NA	1	NA	NA	NA	NA	NA	NA	NA	NA	NA	NA	NA	NA	NA	NA	NA	NA	NA
CSNK1D	0	0	0	NA	NA	NA	NA	NA	NA	NA	NA	NA	NA	NA	NA	NA	NA	NA	NA	NA	NA	NA	NA
CSNK1E,LOC400927-CSNK1E	0.0070922	0	0	NA	NA	1	NA	NA	NA	NA	NA	NA	NA	NA	NA	NA	NA	NA	NA	NA	NA	NA	NA
CSNK1G1	0	0.0714286	0	NA	NA	NA	0.156818	NA	NA	NA	NA	NA	NA	NA	NA	NA	NA	NA	NA	NA	NA	NA	NA
CSNK1G2	0.0070922	0	0	NA	NA	1	NA	NA	NA	NA	NA	NA	NA	NA	NA	NA	NA	NA	NA	NA	NA	NA	NA
CSNK1G3	0.0070922	0	0	NA	NA	1	NA	NA	NA	NA	NA	NA	NA	NA	NA	NA	NA	NA	NA	NA	NA	NA	NA
CSNK2A2	0.0070922	0	0	NA	NA	1	NA	NA	NA	NA	NA	NA	NA	NA	NA	NA	NA	0.0178571	1	NA	NA	NA	NA
CSNK2B	0.0070922	0	0	NA	NA	1	NA	NA	NA	NA	0.0454545	NA	NA	1	NA	NA	NA	NA	NA	NA	NA	NA	NA
CSPG4	0.0141844	0.0714286	0	NA	NA	1	0.156818	NA	NA	NA	NA	NA	NA	NA	NA	NA	NA	0.0178571	1	NA	NA	NA	NA
CSPG5	0.0070922	0.0357143	0	NA	NA	1	0.452251	NA	NA	NA	NA	NA	NA	NA	NA	NA	NA	NA	NA	NA	NA	NA	NA
CSPP1	0	0	0	NA	NA	NA	NA	NA	NA	NA	0.0454545	NA	NA	1	NA	NA	NA	NA	NA	NA	NA	NA	NA
CSRNP1	0	0	0	NA	NA	NA	NA	NA	NA	NA	NA	NA	NA	NA	NA	NA	NA	NA	NA	NA	NA	NA	NA
CSRNP2	0.0212766	0.0357143	0	NA	NA	1	0.452251	NA	NA	NA	NA	NA	NA	NA	NA	NA	NA	NA	NA	NA	NA	NA	NA
CSRP1	0	0	0	NA	NA	NA	NA	NA	NA	NA	NA	NA	NA	NA	NA	NA	NA	NA	NA	NA	NA	NA	NA
CSRP2	0	0.0357143	0	NA	NA	NA	0.452251	NA	NA	NA	NA	NA	NA	NA	NA	NA	NA	NA	NA	NA	NA	NA	NA
CSRP2BP	0.0070922	0	0	NA	NA	1	NA	NA	NA	NA	NA	NA	NA	NA	NA	NA	NA	NA	NA	NA	NA	NA	NA
CSRP3	0	0	0	NA	NA	NA	NA	NA	NA	NA	NA	NA	NA	NA	NA	NA	NA	NA	NA	NA	NA	NA	NA
CST7	0.0070922	0	0	NA	NA	1	NA	NA	NA	NA	NA	NA	NA	NA	NA	NA	NA	NA	NA	NA	NA	NA	NA
CSTA	0	0.0357143	0	NA	NA	NA	0.452251	NA	NA	NA	NA	NA	NA	NA	NA	NA	NA	NA	NA	NA	NA	NA	NA
CSTF1	0.0141844	0	0	NA	NA	1	NA	NA	NA	NA	0.0454545	NA	NA	1	NA	NA	NA	NA	NA	NA	NA	NA	NA
CSTF2	0	0	0	NA	NA	NA	NA	NA	NA	NA	NA	NA	NA	NA	NA	NA	NA	NA	NA	NA	NA	NA	NA
CSTF2T	0	0	0	NA	NA	NA	NA	NA	NA	NA	NA	NA	NA	NA	NA	NA	NA	NA	NA	NA	NA	NA	NA
CSTF3	0	0.0357143	0	NA	NA	NA	0.452251	NA	NA	NA	NA	NA	NA	NA	NA	NA	NA	NA	NA	NA	NA	NA	NA
CT55	0.0070922	0	0	NA	NA	1	NA	NA	NA	NA	NA	NA	NA	NA	NA	NA	NA	NA	NA	NA	NA	NA	NA
CTBP2	0.0070922	0.0714286	0	NA	NA	1	0.156818	NA	NA	NA	NA	NA	NA	NA	NA	NA	NA	NA	NA	0.0625	1	NA	NA
CTCF	0.0212766	0.0714286	0	NA	NA	1	0.156818	NA	NA	NA	NA	NA	NA	NA	NA	NA	NA	NA	NA	NA	NA	NA	NA
CTCFL	0.0141844	0	0	NA	NA	1	NA	NA	NA	NA	NA	NA	NA	NA	NA	NA	NA	0.0178571	1	NA	NA	NA	NA
CTD-2201I18.1	0.0070922	0	0	NA	NA	1	NA	NA	NA	NA	NA	NA	NA	NA	NA	NA	NA	NA	NA	NA	NA	NA	NA
CTDNEP1	0	0	0	NA	NA	NA	NA	NA	NA	NA	NA	NA	NA	NA	NA	NA	NA	NA	NA	NA	NA	NA	NA
CTDSP1	0.0070922	0	0	NA	NA	1	NA	NA	NA	NA	NA	NA	NA	NA	NA	NA	NA	NA	NA	NA	NA	NA	NA
CTDSP2	0.0070922	0	0	NA	NA	1	NA	NA	NA	NA	NA	NA	NA	NA	NA	NA	NA	NA	NA	NA	NA	NA	NA
CTDSPL	0	0	0	NA	NA	NA	NA	NA	NA	NA	NA	NA	NA	NA	NA	NA	NA	0.0178571	1	NA	NA	NA	NA
CTDSPL2	0.0141844	0.0357143	0	NA	NA	1	0.452251	NA	NA	NA	NA	NA	NA	NA	NA	NA	NA	NA	NA	NA	NA	NA	NA
CTGF	0.0141844	0	0	NA	NA	1	NA	NA	NA	NA	NA	NA	NA	NA	NA	NA	NA	NA	NA	NA	NA	NA	NA
CTH	0.0070922	0	0	NA	NA	1	NA	NA	NA	NA	0.0454545	NA	NA	1	NA	NA	NA	NA	NA	NA	NA	NA	NA
CTIF	0.0283688	0.0714286	0	NA	NA	1	0.156818	NA	NA	NA	NA	NA	NA	NA	NA	NA	NA	NA	NA	NA	NA	NA	NA
CTNNA1	0.0070922	0	0	NA	NA	1	NA	NA	NA	NA	NA	NA	NA	NA	NA	NA	NA	NA	NA	NA	NA	NA	NA
CTNNA2	0.035461	0.214286	0	NA	NA	1	0.000734763	NA	NA	NA	NA	NA	NA	NA	NA	NA	NA	0.0178571	1	NA	NA	0	0.066
CTNNA3,LRRTM3	0.0141844	0.0357143	0	NA	NA	1	0.452251	NA	NA	NA	NA	NA	NA	NA	NA	NA	NA	NA	NA	0.03125	1	NA	NA
CTNNB1	0.0496454	0.0357143	0	NA	NA	1	0.452251	NA	0	0.0128205	0.0454545	0	0.00549451	1	1	0.284862	1	NA	NA	NA	NA	NA	NA
CTNNBL1	0	0	0	NA	NA	NA	NA	NA	NA	NA	NA	NA	NA	NA	NA	NA	NA	NA	NA	NA	NA	NA	NA
CTNND1	0.0070922	0.0357143	0	NA	NA	1	0.452251	NA	NA	NA	NA	NA	NA	NA	NA	NA	NA	NA	NA	NA	NA	NA	NA
CTPS1	0	0	0	NA	NA	NA	NA	NA	NA	NA	NA	NA	NA	NA	NA	NA	NA	NA	NA	NA	NA	NA	NA
CTPS2	0.0141844	0	0	NA	NA	1	NA	NA	NA	NA	0.0454545	NA	NA	1	NA	NA	NA	NA	NA	NA	NA	NA	NA
CTR9	0	0	0	NA	NA	NA	NA	NA	NA	NA	NA	NA	NA	NA	NA	NA	NA	NA	NA	0.03125	1	NA	NA
CTRL	0	0	0	NA	NA	NA	NA	NA	NA	NA	NA	NA	NA	NA	NA	NA	NA	NA	NA	NA	NA	NA	NA
CTSA	0.0070922	0	0	NA	NA	1	NA	NA	NA	NA	NA	NA	NA	NA	NA	NA	NA	NA	NA	NA	NA	NA	NA
CTSB	0.0141844	0.0357143	0	NA	NA	1	0.452251	NA	NA	NA	NA	NA	NA	NA	NA	NA	NA	NA	NA	NA	NA	NA	NA
CTSC	0	0	0	NA	NA	NA	NA	NA	NA	NA	NA	NA	NA	NA	NA	NA	NA	0.0178571	1	NA	NA	NA	NA
CTSD	0.0070922	0	0	NA	NA	1	NA	NA	NA	NA	NA	NA	NA	NA	NA	NA	NA	NA	NA	NA	NA	NA	NA
CTSF	0.0070922	0	0	NA	NA	1	NA	NA	NA	NA	NA	NA	NA	NA	NA	NA	NA	0.0178571	1	NA	NA	NA	NA
CTSH	0.0070922	0	0	NA	NA	1	NA	NA	NA	NA	NA	NA	NA	NA	NA	NA	NA	0.0178571	1	NA	NA	NA	NA
CTSL3P	0.0070922	0	0	NA	NA	1	NA	NA	NA	NA	NA	NA	NA	NA	NA	NA	NA	NA	NA	NA	NA	NA	NA
CTSO	0.0070922	0.0357143	0	NA	NA	1	0.452251	NA	NA	NA	NA	NA	NA	NA	NA	NA	NA	NA	NA	NA	NA	NA	NA
CTSV	0	0.0357143	0	NA	NA	NA	0.452251	NA	NA	NA	NA	NA	NA	NA	NA	NA	NA	NA	NA	NA	NA	NA	NA
CTSZ	0.0070922	0	0	NA	NA	1	NA	NA	NA	NA	NA	NA	NA	NA	NA	NA	NA	NA	NA	NA	NA	NA	NA
CTTN	0.0070922	0.0357143	0	NA	NA	1	0.452251	NA	NA	NA	NA	NA	NA	NA	NA	NA	NA	NA	NA	NA	NA	NA	NA
CTTNBP2NL	0.0070922	0	0	NA	NA	1	NA	NA	NA	NA	NA	NA	NA	NA	NA	NA	NA	NA	NA	NA	NA	NA	NA
CTU1	0.0141844	0	0	NA	NA	1	NA	NA	NA	NA	NA	NA	NA	NA	NA	NA	NA	NA	NA	NA	NA	NA	NA
CTU2	0.0141844	0	0	NA	NA	1	NA	NA	NA	NA	NA	NA	NA	NA	NA	NA	NA	NA	NA	NA	NA	NA	NA
CTXN1	0.0070922	0	0	NA	NA	1	NA	NA	NA	NA	NA	NA	NA	NA	NA	NA	NA	NA	NA	NA	NA	NA	NA
CUBN	0.0851064	0.142857	0	NA	NA	0.999958	0.0130119	NA	NA	NA	0.0454545	NA	NA	1	NA	NA	NA	NA	NA	NA	NA	NA	NA
CUEDC1	0.0212766	0	0	NA	NA	1	NA	NA	NA	NA	NA	NA	NA	NA	NA	NA	NA	NA	NA	NA	NA	NA	NA
CUEDC2	0	0	0	NA	NA	NA	NA	NA	NA	NA	NA	NA	NA	NA	NA	NA	NA	NA	NA	NA	NA	NA	NA
CUL3	0.0141844	0.0357143	0	NA	NA	1	0.452251	NA	NA	NA	0.0454545	NA	NA	1	NA	NA	NA	NA	NA	0.03125	1	NA	NA
CUL4A	0.0070922	0	0	NA	NA	1	NA	NA	NA	NA	NA	0.0149254	0	NA	NA	1	NA	NA	NA	NA	NA	NA	NA
CUL4B	0.0070922	0	0	NA	NA	1	NA	NA	NA	NA	NA	0.00746269	0	NA	NA	1	NA	NA	NA	NA	NA	NA	NA
CUL5	0	0	0	NA	NA	NA	NA	NA	NA	NA	NA	NA	NA	NA	NA	NA	NA	NA	NA	NA	NA	NA	NA
CUL7	0.0283688	0.0357143	0	NA	NA	1	0.452251	NA	NA	NA	0.0454545	NA	NA	1	NA	NA	NA	NA	NA	NA	NA	NA	NA
CUL9	0.0851064	0.0357143	0	NA	NA	0.999958	0.452251	NA	NA	NA	NA	NA	NA	NA	NA	NA	NA	NA	NA	NA	NA	NA	NA
CUTC	0.0141844	0	0	NA	NA	1	NA	NA	NA	NA	NA	NA	NA	NA	NA	NA	NA	0.0357143	1	NA	NA	NA	NA
CUX2	0.035461	0.107143	0	NA	NA	1	0.0481068	NA	NA	NA	NA	NA	NA	NA	NA	NA	NA	0.0178571	1	NA	NA	NA	NA
CUZD1	0.0070922	0	0	NA	NA	1	NA	NA	NA	NA	NA	NA	NA	NA	NA	NA	NA	NA	NA	NA	NA	NA	NA
CWC22	0.0070922	0.0357143	0	NA	NA	1	0.452251	NA	NA	NA	NA	NA	NA	NA	NA	NA	NA	NA	NA	NA	NA	NA	NA
CWC25	0	0	0	NA	NA	NA	NA	NA	NA	NA	NA	NA	NA	NA	NA	NA	NA	NA	NA	NA	NA	NA	NA
CWC27	0.0141844	0	0	NA	NA	1	NA	NA	NA	NA	NA	NA	NA	NA	NA	NA	NA	0.0178571	1	NA	NA	NA	NA
CWF19L1	0.0070922	0	0	NA	NA	1	NA	NA	NA	NA	NA	NA	NA	NA	NA	NA	NA	NA	NA	NA	NA	NA	NA
CWF19L2	0.0070922	0	0	NA	NA	1	NA	NA	NA	NA	NA	NA	NA	NA	NA	NA	NA	NA	NA	NA	NA	NA	NA
CWH43	0	0	0	NA	NA	NA	NA	NA	NA	NA	NA	NA	NA	NA	NA	NA	NA	NA	NA	NA	NA	NA	NA
CX3CR1	0.0070922	0	0	NA	NA	1	NA	NA	NA	NA	NA	NA	NA	NA	NA	NA	NA	NA	NA	NA	NA	NA	NA
CXADR	0.0141844	0	0	NA	NA	1	NA	NA	NA	NA	NA	NA	NA	NA	NA	NA	NA	NA	NA	NA	NA	NA	NA
CXCL10	0.0070922	0	0	NA	NA	1	NA	NA	NA	NA	NA	NA	NA	NA	NA	NA	NA	NA	NA	NA	NA	NA	NA
CXCL12	0.0070922	0	0	NA	NA	1	NA	NA	NA	NA	NA	NA	NA	NA	NA	NA	NA	NA	NA	NA	NA	NA	NA
CXCL14	0	0	0	NA	NA	NA	NA	NA	NA	NA	NA	NA	NA	NA	NA	NA	NA	NA	NA	NA	NA	NA	NA
CXCL3	0.0070922	0	0	NA	NA	1	NA	NA	NA	NA	NA	NA	NA	NA	NA	NA	NA	NA	NA	NA	NA	NA	NA
CXCL8	0.0070922	0	0	NA	NA	1	NA	NA	NA	NA	NA	NA	NA	NA	NA	NA	NA	NA	NA	NA	NA	NA	NA
CXCR4	0.0070922	0	0	NA	NA	1	NA	NA	NA	NA	NA	NA	NA	NA	NA	NA	NA	NA	NA	NA	NA	NA	NA
CXCR6	0	0.0357143	0	NA	NA	NA	0.452251	NA	NA	NA	NA	NA	NA	NA	NA	NA	NA	NA	NA	NA	NA	NA	NA
CXXC1	0.0070922	0	0	NA	NA	1	NA	NA	NA	NA	NA	NA	NA	NA	NA	NA	NA	NA	NA	0.03125	1	NA	NA
CXXC4	0.0070922	0	0	NA	NA	1	NA	NA	NA	NA	NA	NA	NA	NA	NA	NA	NA	NA	NA	NA	NA	NA	NA
CXXC5	0	0	0	NA	NA	NA	NA	NA	NA	NA	NA	NA	NA	NA	NA	NA	NA	NA	NA	NA	NA	NA	NA
CXorf23	0.0141844	0	0	NA	NA	1	NA	NA	NA	NA	NA	NA	NA	NA	NA	NA	NA	NA	NA	NA	NA	NA	NA
CXorf36	0.0212766	0	0	NA	NA	1	NA	NA	NA	NA	NA	NA	NA	NA	NA	NA	NA	NA	NA	NA	NA	NA	NA
CXorf38	0	0	0	NA	NA	NA	NA	NA	NA	NA	NA	NA	NA	NA	NA	NA	NA	NA	NA	NA	NA	NA	NA
CXorf56	0	0	0	NA	NA	NA	NA	NA	NA	NA	NA	NA	NA	NA	NA	NA	NA	NA	NA	NA	NA	NA	NA
CXorf57	0.0212766	0	0	NA	NA	1	NA	NA	NA	NA	0.0454545	NA	NA	1	NA	NA	NA	NA	NA	NA	NA	NA	NA
CXorf58	0.0070922	0	0	NA	NA	1	NA	NA	NA	NA	0.0454545	NA	NA	1	NA	NA	NA	NA	NA	NA	NA	NA	NA
CXorf67	0.0070922	0	0	NA	NA	1	NA	NA	NA	NA	NA	NA	NA	NA	NA	NA	NA	NA	NA	NA	NA	NA	NA
CYB561A3	0.0070922	0	0	NA	NA	1	NA	NA	NA	NA	NA	NA	NA	NA	NA	NA	NA	NA	NA	NA	NA	NA	NA
CYB561D1	0.0070922	0	0	NA	NA	1	NA	NA	NA	NA	NA	NA	NA	NA	NA	NA	NA	NA	NA	0.03125	1	NA	NA
CYB5B	0	0	0	NA	NA	NA	NA	NA	NA	NA	NA	NA	NA	NA	NA	NA	NA	NA	NA	NA	NA	NA	NA
CYB5D2	0.0212766	0	0	NA	NA	1	NA	NA	NA	NA	NA	NA	NA	NA	NA	NA	NA	NA	NA	NA	NA	NA	NA
CYB5R1	0.0070922	0.0357143	0	NA	NA	1	0.452251	NA	NA	NA	NA	NA	NA	NA	NA	NA	NA	NA	NA	NA	NA	NA	NA
CYB5R3	0	0	0	NA	NA	NA	NA	NA	NA	NA	NA	NA	NA	NA	NA	NA	NA	NA	NA	NA	NA	NA	NA
CYBA	0.0070922	0	0	NA	NA	1	NA	NA	NA	NA	NA	NA	NA	NA	NA	NA	NA	NA	NA	NA	NA	NA	NA
CYBB	0	0	0	NA	NA	NA	NA	NA	NA	NA	NA	NA	NA	NA	NA	NA	NA	NA	NA	NA	NA	NA	NA
CYC1	0.0070922	0	0	NA	NA	1	NA	NA	NA	NA	NA	NA	NA	NA	NA	NA	NA	NA	NA	NA	NA	NA	NA
CYFIP2	0.0283688	0.107143	0	NA	NA	1	0.0481068	NA	NA	NA	NA	NA	NA	NA	NA	NA	NA	NA	NA	NA	NA	NA	NA
CYGB	0	0	0	NA	NA	NA	NA	NA	NA	NA	NA	NA	NA	NA	NA	NA	NA	NA	NA	NA	NA	NA	NA
CYHR1	0.0212766	0	0	NA	NA	1	NA	NA	NA	NA	NA	NA	NA	NA	NA	NA	NA	NA	NA	NA	NA	NA	NA
CYP11B2	0	0	0	NA	NA	NA	NA	NA	NA	NA	NA	NA	NA	NA	NA	NA	NA	NA	NA	NA	NA	NA	NA
CYP1A1	0.0070922	0.0357143	0	NA	NA	1	0.452251	NA	NA	NA	NA	NA	NA	NA	NA	NA	NA	NA	NA	NA	NA	NA	NA
CYP1A2	0.0141844	0	0	NA	NA	1	NA	NA	NA	NA	NA	NA	NA	NA	NA	NA	NA	NA	NA	NA	NA	NA	NA
CYP20A1	0	0.0357143	0	NA	NA	NA	0.452251	NA	NA	NA	NA	NA	NA	NA	NA	NA	NA	NA	NA	NA	NA	NA	NA
CYP21A2	0.0141844	0	0	NA	NA	1	NA	NA	NA	NA	NA	NA	NA	NA	NA	NA	NA	NA	NA	NA	NA	NA	NA
CYP24A1	0.0070922	0.0357143	0	NA	NA	1	0.452251	NA	NA	NA	NA	NA	NA	NA	NA	NA	NA	0.0178571	1	NA	NA	NA	NA
CYP26A1	0	0	0	NA	NA	NA	NA	NA	NA	NA	0.0454545	NA	NA	1	NA	NA	NA	NA	NA	NA	NA	NA	NA
CYP26B1	0	0	0	NA	NA	NA	NA	NA	NA	NA	NA	NA	NA	NA	NA	NA	NA	NA	NA	NA	NA	NA	NA
CYP27A1	0.0070922	0	0	NA	NA	1	NA	NA	NA	NA	NA	NA	NA	NA	NA	NA	NA	NA	NA	NA	NA	NA	NA
CYP27B1	0.0212766	0.0357143	0	NA	NA	1	0.452251	NA	NA	NA	0.0454545	NA	NA	1	NA	NA	NA	NA	NA	NA	NA	NA	NA
CYP27C1	0.0070922	0.0357143	0	NA	NA	1	0.452251	NA	NA	NA	NA	NA	NA	NA	NA	NA	NA	NA	NA	NA	NA	NA	NA
CYP2A6	0.0070922	0.0357143	0	NA	NA	1	0.452251	NA	NA	NA	NA	NA	NA	NA	NA	NA	NA	0.0178571	1	NA	NA	NA	NA
CYP2C18	0	0	0	NA	NA	NA	NA	NA	NA	NA	NA	NA	NA	NA	NA	NA	NA	NA	NA	NA	NA	NA	NA
CYP2C8	0	0	0	NA	NA	NA	NA	NA	NA	NA	NA	NA	NA	NA	NA	NA	NA	0.0178571	1	NA	NA	NA	NA
CYP2D6	0.0070922	0.0357143	0	NA	NA	1	0.452251	NA	NA	NA	NA	NA	NA	NA	NA	NA	NA	NA	NA	NA	NA	NA	NA
CYP2E1	0.0070922	0	0	NA	NA	1	NA	NA	NA	NA	NA	NA	NA	NA	NA	NA	NA	0.0178571	1	NA	NA	NA	NA
CYP2J2	0.0141844	0.0357143	0	NA	NA	1	0.452251	NA	NA	NA	NA	NA	NA	NA	NA	NA	NA	NA	NA	NA	NA	NA	NA
CYP2R1	0.0070922	0	0	NA	NA	1	NA	NA	NA	NA	NA	NA	NA	NA	NA	NA	NA	NA	NA	NA	NA	NA	NA
CYP2W1	0.0070922	0.0357143	0	NA	NA	1	0.452251	NA	NA	NA	NA	NA	NA	NA	NA	NA	NA	NA	NA	NA	NA	NA	NA
CYP39A1	0.0141844	0	0	NA	NA	1	NA	NA	NA	NA	NA	NA	NA	NA	NA	NA	NA	NA	NA	NA	NA	NA	NA
CYP3A43	0	0.0357143	0	NA	NA	NA	0.452251	NA	NA	NA	NA	NA	NA	NA	NA	NA	NA	NA	NA	NA	NA	NA	NA
CYP46A1	0	0.0357143	0	NA	NA	NA	0.452251	NA	NA	NA	NA	NA	NA	NA	NA	NA	NA	0.0178571	1	NA	NA	NA	NA
CYP4A11	0	0	0	NA	NA	NA	NA	NA	NA	NA	NA	NA	NA	NA	NA	NA	NA	0.0178571	1	NA	NA	NA	NA
CYP4A22	0	0	0	NA	NA	NA	NA	NA	NA	NA	NA	NA	NA	NA	NA	NA	NA	NA	NA	NA	NA	NA	NA
CYP4B1	0	0.0357143	0	NA	NA	NA	0.452251	NA	NA	NA	NA	NA	NA	NA	NA	NA	NA	NA	NA	NA	NA	NA	NA
CYP4F12	0.0141844	0	0	NA	NA	1	NA	NA	NA	NA	0.0454545	NA	NA	1	NA	NA	NA	NA	NA	NA	NA	NA	NA
CYP4F22	0.0070922	0.0357143	0	NA	NA	1	0.452251	NA	NA	NA	NA	NA	NA	NA	NA	NA	NA	NA	NA	NA	NA	NA	NA
CYP4Z1	0.0070922	0	0	NA	NA	1	NA	NA	NA	NA	NA	NA	NA	NA	NA	NA	NA	NA	NA	NA	NA	NA	NA
CYP51A1	0	0	0	NA	NA	NA	NA	NA	NA	NA	NA	NA	NA	NA	NA	NA	NA	NA	NA	NA	NA	NA	NA
CYP7A1	0.0141844	0	0	NA	NA	1	NA	NA	NA	NA	0.0454545	NA	NA	1	NA	NA	NA	NA	NA	NA	NA	NA	NA
CYP7B1	0.0141844	0.0357143	0	NA	NA	1	0.452251	NA	NA	NA	NA	NA	NA	NA	NA	NA	NA	NA	NA	NA	NA	NA	NA
CYP8B1	0.0141844	0	0	NA	NA	1	NA	NA	NA	NA	NA	NA	NA	NA	NA	NA	NA	NA	NA	NA	NA	NA	NA
CYR61	0.0141844	0	0	NA	NA	1	NA	NA	NA	NA	0.0909091	NA	NA	1	NA	NA	NA	NA	NA	NA	NA	NA	NA
CYSTM1	0	0	0	NA	NA	NA	NA	NA	NA	NA	NA	NA	NA	NA	NA	NA	NA	NA	NA	NA	NA	NA	NA
CYTH1	0.0070922	0	0	NA	NA	1	NA	NA	NA	NA	NA	NA	NA	NA	NA	NA	NA	NA	NA	NA	NA	NA	NA
CYTH2	0.0070922	0	0	NA	NA	1	NA	NA	NA	NA	NA	NA	NA	NA	NA	NA	NA	NA	NA	NA	NA	NA	NA
CYTH3	0.0070922	0	0	NA	NA	1	NA	NA	NA	NA	NA	NA	NA	NA	NA	NA	NA	NA	NA	NA	NA	NA	NA
CYTIP	0.0283688	0	0	NA	NA	1	NA	NA	NA	NA	0.0454545	NA	NA	1	NA	NA	NA	NA	NA	NA	NA	NA	NA
CYTL1	0	0.0357143	0	NA	NA	NA	0.452251	NA	NA	NA	NA	NA	NA	NA	NA	NA	NA	NA	NA	NA	NA	NA	NA
D2HGDH	0.0141844	0.0357143	0	NA	NA	1	0.452251	NA	NA	NA	NA	NA	NA	NA	NA	NA	NA	NA	NA	NA	NA	NA	NA
DAAM2	0.0070922	0.0714286	0	NA	NA	1	0.156818	NA	NA	NA	NA	NA	NA	NA	NA	NA	NA	0.0178571	1	NA	NA	NA	NA
DAB2	0.0070922	0	0	NA	NA	1	NA	NA	NA	NA	0.0454545	NA	NA	1	NA	NA	NA	NA	NA	NA	NA	NA	NA
DAB2IP	0.0425532	0.0357143	0	NA	NA	1	0.452251	NA	NA	NA	NA	NA	NA	NA	NA	NA	NA	NA	NA	NA	NA	NA	NA
DACH2	0.0496454	0.107143	0	NA	NA	1	0.0481068	NA	NA	NA	NA	NA	NA	NA	NA	NA	NA	0.0178571	1	NA	NA	NA	NA
DACT1	0.0070922	0	0	NA	NA	1	NA	NA	NA	NA	NA	NA	NA	NA	NA	NA	NA	0.0178571	1	0.03125	1	NA	NA
DACT2	0.0070922	0	0	NA	NA	1	NA	NA	NA	NA	NA	NA	NA	NA	NA	NA	NA	0.0178571	1	NA	NA	NA	NA
DAG1	0.0070922	0.0357143	0	NA	NA	1	0.452251	NA	NA	NA	NA	NA	NA	NA	NA	NA	NA	NA	NA	NA	NA	NA	NA
DAGLA	0.0283688	0.0357143	0	NA	NA	1	0.452251	NA	NA	NA	NA	NA	NA	NA	NA	NA	NA	NA	NA	NA	NA	NA	NA
DAGLB	0.0496454	0	0	NA	NA	1	NA	NA	NA	NA	NA	NA	NA	NA	NA	NA	NA	NA	NA	NA	NA	NA	NA
DALRD3	0.0141844	0	0	NA	NA	1	NA	NA	NA	NA	NA	NA	NA	NA	NA	NA	NA	NA	NA	NA	NA	NA	NA
DALRD3,NDUFAF3	0	0.0357143	0	NA	NA	NA	0.452251	NA	NA	NA	NA	NA	NA	NA	NA	NA	NA	NA	NA	NA	NA	NA	NA
DAND5	0.0070922	0	0	NA	NA	1	NA	NA	NA	NA	NA	NA	NA	NA	NA	NA	NA	NA	NA	NA	NA	NA	NA
DANT2	0.0070922	0.0357143	0	NA	NA	1	0.452251	NA	NA	NA	NA	NA	NA	NA	NA	NA	NA	NA	NA	NA	NA	NA	NA
DAO	0.0283688	0.0357143	0	NA	NA	1	0.452251	NA	NA	NA	NA	NA	NA	NA	NA	NA	NA	NA	NA	0.03125	1	NA	NA
DAP	0	0.0357143	0	NA	NA	NA	0.452251	NA	NA	NA	NA	NA	NA	NA	NA	NA	NA	NA	NA	NA	NA	NA	NA
DAP3	0.0070922	0	0	NA	NA	1	NA	NA	NA	NA	NA	NA	NA	NA	NA	NA	NA	NA	NA	NA	NA	NA	NA
DAPK2	0	0.0357143	0	NA	NA	NA	0.452251	NA	NA	NA	NA	NA	NA	NA	NA	NA	NA	0.0178571	1	NA	NA	NA	NA
DAPK3	0	0	0	NA	NA	NA	NA	NA	NA	NA	NA	NA	NA	NA	NA	NA	NA	NA	NA	NA	NA	NA	NA
DAPL1	0	0	0	NA	NA	NA	NA	NA	NA	NA	NA	NA	NA	NA	NA	NA	NA	NA	NA	NA	NA	NA	NA
DAPP1	0	0.0357143	0	NA	NA	NA	0.452251	NA	NA	NA	NA	NA	NA	NA	NA	NA	NA	NA	NA	NA	NA	NA	NA
DARS	0	0.0357143	0	NA	NA	NA	0.452251	NA	NA	NA	NA	NA	NA	NA	NA	NA	NA	0.0178571	1	0.03125	1	NA	NA
DARS2	0.0141844	0	0	NA	NA	1	NA	NA	NA	NA	NA	NA	NA	NA	NA	NA	NA	0.0178571	1	NA	NA	NA	NA
DAW1	0	0	0	NA	NA	NA	NA	NA	NA	NA	NA	NA	NA	NA	NA	NA	NA	NA	NA	NA	NA	NA	NA
DAXX	0.0141844	0	0	NA	NA	1	NA	NA	0.030303	0.025641	0.0454545	NA	NA	1	1	NA	NA	0.0357143	1	0.09375	1	NA	NA
DAZAP1	0.0070922	0	0	NA	NA	1	NA	NA	NA	NA	NA	NA	NA	NA	NA	NA	NA	NA	NA	0.03125	1	NA	NA
DAZAP2	0	0.0357143	0	NA	NA	NA	0.452251	NA	NA	NA	NA	NA	NA	NA	NA	NA	NA	0.0178571	1	NA	NA	NA	NA
DAZAP2,SMAGP	0.0070922	0	0	NA	NA	1	NA	NA	NA	NA	NA	NA	NA	NA	NA	NA	NA	NA	NA	NA	NA	NA	NA
DBF4	0	0	0	NA	NA	NA	NA	NA	NA	NA	NA	NA	NA	NA	NA	NA	NA	NA	NA	NA	NA	NA	NA
DBH	0.0212766	0.0357143	0	NA	NA	1	0.452251	NA	NA	NA	NA	NA	NA	NA	NA	NA	NA	0.0178571	1	NA	NA	NA	NA
DBN1	0	0.0357143	0	NA	NA	NA	0.452251	NA	NA	NA	NA	NA	NA	NA	NA	NA	NA	NA	NA	0.03125	1	NA	NA
DBNL	0.0070922	0	0	NA	NA	1	NA	NA	NA	NA	NA	NA	NA	NA	NA	NA	NA	NA	NA	NA	NA	NA	NA
DBP	0.0070922	0.0357143	0	NA	NA	1	0.452251	NA	NA	NA	NA	NA	NA	NA	NA	NA	NA	0.0178571	1	NA	NA	NA	NA
DBR1	0.0070922	0	0	NA	NA	1	NA	NA	NA	NA	NA	NA	NA	NA	NA	NA	NA	NA	NA	NA	NA	NA	NA
DBX1	0.0141844	0	0	NA	NA	1	NA	NA	NA	NA	NA	NA	NA	NA	NA	NA	NA	NA	NA	NA	NA	NA	NA
DBX2	0.0283688	0.0714286	0	NA	NA	1	0.156818	NA	NA	NA	0.0454545	NA	NA	1	NA	NA	NA	NA	NA	0.03125	1	NA	NA
DCAF1	0.0070922	0.0357143	0	NA	NA	1	0.452251	NA	NA	NA	NA	NA	NA	NA	NA	NA	NA	NA	NA	NA	NA	NA	NA
DCAF11	0	0	0	NA	NA	NA	NA	NA	NA	NA	0.0454545	NA	NA	1	NA	NA	NA	NA	NA	NA	NA	NA	NA
DCAF12	0	0.0357143	0	NA	NA	NA	0.452251	NA	NA	NA	NA	NA	NA	NA	NA	NA	NA	NA	NA	0.03125	1	NA	NA
DCAF12L1	0.0070922	0	0	NA	NA	1	NA	NA	NA	NA	0.0454545	NA	NA	1	NA	NA	NA	0.0178571	1	NA	NA	NA	NA
DCAF15	0	0	0	NA	NA	NA	NA	NA	NA	NA	NA	NA	NA	NA	NA	NA	NA	0.0178571	1	NA	NA	NA	NA
DCAF17	0	0	0	NA	NA	NA	NA	NA	NA	NA	NA	NA	NA	NA	NA	NA	NA	NA	NA	NA	NA	NA	NA
DCAF7	0.0070922	0.0357143	0	NA	NA	1	0.452251	NA	NA	NA	NA	NA	NA	NA	NA	NA	NA	NA	NA	NA	NA	NA	NA
DCANP1	0.0070922	0.0357143	0	NA	NA	1	0.452251	NA	NA	NA	NA	NA	NA	NA	NA	NA	NA	NA	NA	NA	NA	NA	NA
DCBLD1	0.0070922	0.0357143	0	NA	NA	1	0.452251	NA	NA	NA	NA	NA	NA	NA	NA	NA	NA	NA	NA	NA	NA	NA	NA
DCBLD2	0.0141844	0.0714286	0	NA	NA	1	0.156818	NA	NA	NA	NA	NA	NA	NA	NA	NA	NA	NA	NA	NA	NA	NA	NA
DCDC1	0.0070922	0.142857	0	NA	NA	1	0.0130119	NA	NA	NA	NA	NA	NA	NA	NA	NA	NA	0.0178571	1	NA	NA	NA	NA
DCDC2C	0.0070922	0.0714286	0	NA	NA	1	0.156818	NA	NA	NA	NA	NA	NA	NA	NA	NA	NA	NA	NA	NA	NA	NA	NA
DCDC5	0.0141844	0.0357143	0	NA	NA	1	0.452251	NA	NA	NA	NA	NA	NA	NA	NA	NA	NA	NA	NA	NA	NA	NA	NA
DCHS2	0.0921986	0.0357143	0	NA	NA	0.999958	0.452251	NA	NA	NA	NA	NA	NA	NA	NA	NA	NA	0.0357143	1	NA	NA	NA	NA
DCK	0.0070922	0.0357143	0	NA	NA	1	0.452251	NA	NA	NA	NA	NA	NA	NA	NA	NA	NA	NA	NA	NA	NA	NA	NA
DCLK1	0.0212766	0.0714286	0	NA	NA	1	0.156818	NA	NA	NA	NA	NA	NA	NA	NA	NA	NA	NA	NA	NA	NA	NA	NA
DCLK2	0.0425532	0.0357143	0	NA	NA	1	0.452251	NA	NA	NA	NA	NA	NA	NA	NA	NA	NA	NA	NA	NA	NA	NA	NA
DCLK3	0.0070922	0	0	NA	NA	1	NA	NA	NA	NA	0.0454545	NA	NA	1	NA	NA	NA	NA	NA	NA	NA	NA	NA
DCLRE1A	0.0070922	0	0	NA	NA	1	NA	NA	NA	NA	NA	NA	NA	NA	NA	NA	NA	NA	NA	NA	NA	NA	NA
DCP1A	0.0070922	0.0357143	0	NA	NA	1	0.452251	NA	NA	NA	NA	NA	NA	NA	NA	NA	NA	NA	NA	NA	NA	NA	NA
DCP1B	0.0070922	0	0	NA	NA	1	NA	NA	NA	NA	0.0454545	NA	NA	1	NA	NA	NA	NA	NA	NA	NA	NA	NA
DCP2	0.0212766	0	0	NA	NA	1	NA	NA	NA	NA	NA	NA	NA	NA	NA	NA	NA	0.0178571	1	NA	NA	NA	NA
DCST2	0.0070922	0.0714286	0	NA	NA	1	0.156818	NA	NA	NA	NA	NA	NA	NA	NA	NA	NA	NA	NA	NA	NA	NA	NA
DCSTAMP	0.0070922	0	0	NA	NA	1	NA	NA	NA	NA	NA	NA	NA	NA	NA	NA	NA	NA	NA	NA	NA	NA	NA
DCTN1	0.0070922	0	0	NA	NA	1	NA	NA	NA	NA	NA	NA	NA	NA	NA	NA	NA	NA	NA	NA	NA	NA	NA
DCTN2	0.0070922	0	0	NA	NA	1	NA	NA	NA	NA	NA	NA	NA	NA	NA	NA	NA	NA	NA	NA	NA	NA	NA
DCTN3	0	0	0	NA	NA	NA	NA	NA	NA	NA	NA	NA	NA	NA	NA	NA	NA	NA	NA	NA	NA	NA	NA
DCTN4	0.0070922	0	0	NA	NA	1	NA	NA	NA	NA	NA	NA	NA	NA	NA	NA	NA	NA	NA	NA	NA	NA	NA
DCTN5	0.0070922	0.0714286	0	NA	NA	1	0.156818	NA	NA	NA	NA	NA	NA	NA	NA	NA	NA	NA	NA	NA	NA	NA	NA
DCTPP1	0.0070922	0	0	NA	NA	1	NA	NA	NA	NA	NA	NA	NA	NA	NA	NA	NA	NA	NA	NA	NA	NA	NA
DCUN1D1	0	0	0	NA	NA	NA	NA	NA	NA	NA	NA	NA	NA	NA	NA	NA	NA	NA	NA	NA	NA	NA	NA
DCUN1D2	0.035461	0.0714286	0	NA	NA	1	0.156818	NA	NA	NA	0.0454545	NA	NA	1	NA	NA	NA	NA	NA	NA	NA	NA	NA
DCUN1D3	0	0.0357143	0	NA	NA	NA	0.452251	NA	NA	NA	NA	NA	NA	NA	NA	NA	NA	NA	NA	NA	NA	NA	NA
DCUN1D4	0.0070922	0	0	NA	NA	1	NA	NA	NA	NA	NA	NA	NA	NA	NA	NA	NA	NA	NA	NA	NA	NA	NA
DCUN1D5	0.0141844	0.0357143	0	NA	NA	1	0.452251	NA	NA	NA	NA	NA	NA	NA	NA	NA	NA	NA	NA	NA	NA	NA	NA
DDAH1	0.0212766	0.0357143	0	NA	NA	1	0.452251	NA	NA	NA	NA	NA	NA	NA	NA	NA	NA	NA	NA	NA	NA	NA	NA
DDB1	0.0141844	0.0357143	0	NA	NA	1	0.452251	NA	NA	NA	NA	NA	NA	NA	NA	NA	NA	NA	NA	NA	NA	NA	NA
DDB2	0	0.0357143	0	NA	NA	NA	0.452251	NA	NA	NA	NA	NA	NA	NA	NA	NA	NA	NA	NA	NA	NA	NA	NA
DDC	0.0212766	0.0714286	0	NA	NA	1	0.156818	NA	NA	NA	0.0454545	NA	NA	1	NA	NA	NA	NA	NA	NA	NA	NA	NA
DDHD1	0	0.0357143	0	NA	NA	NA	0.452251	NA	NA	NA	NA	NA	NA	NA	NA	NA	NA	NA	NA	NA	NA	NA	NA
DDHD2	0.0070922	0	0	NA	NA	1	NA	NA	NA	NA	NA	NA	NA	NA	NA	NA	NA	NA	NA	NA	NA	NA	NA
DDI1	0.0070922	0	0	NA	NA	1	NA	NA	NA	NA	NA	NA	NA	NA	NA	NA	NA	NA	NA	NA	NA	NA	NA
DDI2	0	0	0	NA	NA	NA	NA	NA	NA	NA	NA	NA	NA	NA	NA	NA	NA	NA	NA	NA	NA	NA	NA
DDIT3	0	0	0	NA	NA	NA	NA	NA	NA	NA	0.0454545	NA	NA	1	NA	NA	NA	NA	NA	NA	NA	NA	NA
DDIT4L	0.0070922	0	0	NA	NA	1	NA	NA	NA	NA	0.0454545	NA	NA	1	NA	NA	NA	NA	NA	NA	NA	NA	NA
DDO	0.0070922	0.0357143	0	NA	NA	1	0.452251	NA	NA	NA	NA	NA	NA	NA	NA	NA	NA	NA	NA	NA	NA	NA	NA
DDOST	0.0141844	0	0	NA	NA	1	NA	NA	NA	NA	NA	NA	NA	NA	NA	NA	NA	NA	NA	NA	NA	NA	NA
DDR1	0.0070922	0	0	NA	NA	1	NA	NA	NA	NA	0.0454545	0.0149254	0.00549451	1	NA	1	1	NA	NA	NA	NA	NA	NA
DDR2	0.0212766	0.0357143	0	NA	NA	1	0.452251	NA	0.030303	0	NA	0.00746269	0	NA	1	1	NA	NA	NA	NA	NA	NA	NA
DDX1	0.0141844	0.0357143	0	NA	NA	1	0.452251	NA	NA	NA	NA	NA	NA	NA	NA	NA	NA	NA	NA	NA	NA	NA	NA
DDX10	0.0070922	0	0	NA	NA	1	NA	NA	NA	NA	NA	NA	NA	NA	NA	NA	NA	NA	NA	NA	NA	NA	NA
DDX17	0.0141844	0	0	NA	NA	1	NA	NA	NA	NA	NA	NA	NA	NA	NA	NA	NA	NA	NA	NA	NA	NA	NA
DDX19B	0	0	0	NA	NA	NA	NA	NA	NA	NA	NA	NA	NA	NA	NA	NA	NA	NA	NA	NA	NA	NA	NA
DDX20	0	0	0	NA	NA	NA	NA	NA	NA	NA	NA	NA	NA	NA	NA	NA	NA	NA	NA	NA	NA	NA	NA
DDX21	0.0070922	0	0	NA	NA	1	NA	NA	NA	NA	NA	NA	NA	NA	NA	NA	NA	NA	NA	NA	NA	NA	NA
DDX25	0.0070922	0	0	NA	NA	1	NA	NA	NA	NA	NA	NA	NA	NA	NA	NA	NA	NA	NA	NA	NA	NA	NA
DDX26B	0	0	0	NA	NA	NA	NA	NA	NA	NA	NA	NA	NA	NA	NA	NA	NA	NA	NA	NA	NA	NA	NA
DDX28	0.0070922	0	0	NA	NA	1	NA	NA	NA	NA	NA	NA	NA	NA	NA	NA	NA	NA	NA	NA	NA	NA	NA
DDX31	0	0.0357143	0	NA	NA	NA	0.452251	NA	NA	NA	NA	NA	NA	NA	NA	NA	NA	NA	NA	NA	NA	NA	NA
DDX39B	0	0	0	NA	NA	NA	NA	NA	NA	NA	NA	NA	NA	NA	NA	NA	NA	NA	NA	NA	NA	NA	NA
DDX3X	0.0141844	0	0	NA	NA	1	NA	NA	NA	NA	NA	NA	NA	NA	NA	NA	NA	NA	NA	NA	NA	NA	NA
DDX3Y	0	0	0	NA	NA	NA	NA	NA	NA	NA	NA	NA	NA	NA	NA	NA	NA	NA	NA	NA	NA	NA	NA
DDX4	0.0141844	0.0714286	0	NA	NA	1	0.156818	NA	NA	NA	NA	NA	NA	NA	NA	NA	NA	NA	NA	NA	NA	NA	NA
DDX43	0.0212766	0.0714286	0	NA	NA	1	0.156818	NA	NA	NA	NA	NA	NA	NA	NA	NA	NA	NA	NA	NA	NA	NA	NA
DDX47	0.0070922	0	0	NA	NA	1	NA	NA	NA	NA	NA	NA	NA	NA	NA	NA	NA	NA	NA	NA	NA	NA	NA
DDX49	0.0070922	0	0	NA	NA	1	NA	NA	NA	NA	NA	NA	NA	NA	NA	NA	NA	NA	NA	NA	NA	NA	NA
DDX5	0.0141844	0	0	NA	NA	1	NA	NA	NA	NA	NA	NA	NA	NA	NA	NA	NA	NA	NA	NA	NA	NA	NA
DDX50	0	0.0357143	0	NA	NA	NA	0.452251	NA	NA	NA	NA	NA	NA	NA	NA	NA	NA	0.0178571	1	NA	NA	NA	NA
DDX52	0	0.0357143	0	NA	NA	NA	0.452251	NA	NA	NA	NA	NA	NA	NA	NA	NA	NA	NA	NA	NA	NA	NA	NA
DDX53	0.0070922	0	0	NA	NA	1	NA	NA	NA	NA	NA	NA	NA	NA	NA	NA	NA	NA	NA	NA	NA	NA	NA
DDX55	0.0141844	0	0	NA	NA	1	NA	NA	NA	NA	NA	NA	NA	NA	NA	NA	NA	NA	NA	NA	NA	NA	NA
DDX56	0.0283688	0.0714286	0	NA	NA	1	0.156818	NA	NA	NA	0.0454545	NA	NA	1	NA	NA	NA	NA	NA	NA	NA	NA	NA
DDX58	0.0283688	0	0	NA	NA	1	NA	NA	NA	NA	0.0454545	NA	NA	1	NA	NA	NA	0.0178571	1	NA	NA	NA	NA
DDX59	0.0070922	0	0	NA	NA	1	NA	NA	NA	NA	NA	NA	NA	NA	NA	NA	NA	NA	NA	NA	NA	NA	NA
DDX6	0.0070922	0.0357143	0	NA	NA	1	0.452251	NA	NA	NA	NA	NA	NA	NA	NA	NA	NA	NA	NA	NA	NA	NA	NA
DDX60	0.0567376	0	0	NA	NA	1	NA	NA	NA	NA	NA	NA	NA	NA	NA	NA	NA	NA	NA	NA	NA	NA	NA
DEAF1	0.0070922	0.0357143	0	NA	NA	1	0.452251	NA	NA	NA	NA	NA	NA	NA	NA	NA	NA	NA	NA	NA	NA	NA	NA
DEC1	0.0141844	0.107143	0	NA	NA	1	0.0481068	NA	NA	NA	NA	NA	NA	NA	NA	NA	NA	NA	NA	NA	NA	NA	NA
DEDD	0	0	0	NA	NA	NA	NA	NA	NA	NA	NA	NA	NA	NA	NA	NA	NA	NA	NA	NA	NA	NA	NA
DEDD2	0.0212766	0.0357143	0	NA	NA	1	0.452251	NA	NA	NA	NA	NA	NA	NA	NA	NA	NA	0.0178571	1	NA	NA	NA	NA
DEF6	0.0070922	0	0	NA	NA	1	NA	NA	NA	NA	NA	NA	NA	NA	NA	NA	NA	NA	NA	NA	NA	NA	NA
DEF8	0.0070922	0	0	NA	NA	1	NA	NA	NA	NA	NA	NA	NA	NA	NA	NA	NA	NA	NA	NA	NA	NA	NA
DEFB106A,DEFB106B	0.0070922	0.0357143	0	NA	NA	1	0.452251	NA	NA	NA	NA	NA	NA	NA	NA	NA	NA	NA	NA	NA	NA	NA	NA
DEFB116	0.0141844	0	0	NA	NA	1	NA	NA	NA	NA	NA	NA	NA	NA	NA	NA	NA	NA	NA	NA	NA	NA	NA
DEFB118	0	0.0357143	0	NA	NA	NA	0.452251	NA	NA	NA	NA	NA	NA	NA	NA	NA	NA	NA	NA	NA	NA	NA	NA
DEFB121	0	0.0357143	0	NA	NA	NA	0.452251	NA	NA	NA	NA	NA	NA	NA	NA	NA	NA	NA	NA	NA	NA	NA	NA
DEFB125	0	0.0357143	0	NA	NA	NA	0.452251	NA	NA	NA	NA	NA	NA	NA	NA	NA	NA	NA	NA	NA	NA	NA	NA
DEFB126	0.0141844	0	0	NA	NA	1	NA	NA	NA	NA	NA	NA	NA	NA	NA	NA	NA	NA	NA	NA	NA	NA	NA
DEFB129	0.0141844	0	0	NA	NA	1	NA	NA	NA	NA	NA	NA	NA	NA	NA	NA	NA	NA	NA	NA	NA	NA	NA
DENND1A	0.0212766	0.0714286	0	NA	NA	1	0.156818	NA	NA	NA	NA	NA	NA	NA	NA	NA	NA	0.0357143	1	NA	NA	NA	NA
DENND1B	0.0070922	0.0357143	0	NA	NA	1	0.452251	NA	NA	NA	0.0454545	NA	NA	1	NA	NA	NA	NA	NA	NA	NA	NA	NA
DENND1C	0.0212766	0	0	NA	NA	1	NA	NA	NA	NA	NA	NA	NA	NA	NA	NA	NA	NA	NA	NA	NA	NA	NA
DENND2A	0	0.0357143	0	NA	NA	NA	0.452251	NA	NA	NA	0.0454545	NA	NA	1	NA	NA	NA	NA	NA	NA	NA	NA	NA
DENND2C	0	0.0357143	0	NA	NA	NA	0.452251	NA	NA	NA	NA	NA	NA	NA	NA	NA	NA	0.0178571	1	NA	NA	NA	NA
DENND2D	0.0141844	0.0357143	0	NA	NA	1	0.452251	NA	NA	NA	0.0454545	NA	NA	1	NA	NA	NA	NA	NA	NA	NA	NA	NA
DENND3	0.0070922	0	0	NA	NA	1	NA	NA	NA	NA	NA	NA	NA	NA	NA	NA	NA	NA	NA	NA	NA	NA	NA
DENND4A	0.0283688	0	0	NA	NA	1	NA	NA	NA	NA	0.0909091	NA	NA	1	NA	NA	NA	NA	NA	NA	NA	NA	NA
DENND4B	0.0070922	0.0357143	0	NA	NA	1	0.452251	NA	NA	NA	NA	NA	NA	NA	NA	NA	NA	NA	NA	NA	NA	NA	NA
DENND4C	0.0425532	0	0	NA	NA	1	NA	NA	NA	NA	0.0454545	NA	NA	1	NA	NA	NA	NA	NA	NA	NA	NA	NA
DENND5B	0.0212766	0.0714286	0	NA	NA	1	0.156818	NA	NA	NA	NA	NA	NA	NA	NA	NA	NA	NA	NA	0.03125	1	NA	NA
DENND6A	0.0070922	0.0357143	0	NA	NA	1	0.452251	NA	NA	NA	NA	NA	NA	NA	NA	NA	NA	NA	NA	NA	NA	NA	NA
DENND6A,PDE12	0.0070922	0	0	NA	NA	1	NA	NA	NA	NA	NA	NA	NA	NA	NA	NA	NA	NA	NA	NA	NA	NA	NA
DEPDC1	0	0.0357143	0	NA	NA	NA	0.452251	NA	NA	NA	NA	NA	NA	NA	NA	NA	NA	NA	NA	NA	NA	NA	NA
DEPDC1B	0.0070922	0	0	NA	NA	1	NA	NA	NA	NA	0.0454545	NA	NA	1	NA	NA	NA	NA	NA	NA	NA	NA	NA
DEPDC7	0.0212766	0	0	NA	NA	1	NA	NA	NA	NA	NA	NA	NA	NA	NA	NA	NA	NA	NA	NA	NA	NA	NA
DEPTOR	0.0070922	0.0357143	0	NA	NA	1	0.452251	NA	NA	NA	NA	NA	NA	NA	NA	NA	NA	NA	NA	NA	NA	NA	NA
DERA	0.0141844	0	0	NA	NA	1	NA	NA	NA	NA	NA	NA	NA	NA	NA	NA	NA	NA	NA	NA	NA	NA	NA
DERL2	0	0	0	NA	NA	NA	NA	NA	NA	NA	NA	NA	NA	NA	NA	NA	NA	NA	NA	NA	NA	NA	NA
DERL3	0.0212766	0	0	NA	NA	1	NA	NA	NA	NA	NA	NA	NA	NA	NA	NA	NA	NA	NA	NA	NA	NA	NA
DES	0.0070922	0	0	NA	NA	1	NA	NA	NA	NA	NA	NA	NA	NA	NA	NA	NA	NA	NA	NA	NA	NA	NA
DESI1	0	0	0	NA	NA	NA	NA	NA	NA	NA	NA	NA	NA	NA	NA	NA	NA	NA	NA	NA	NA	NA	NA
DESI2	0	0	0	NA	NA	NA	NA	NA	NA	NA	NA	NA	NA	NA	NA	NA	NA	NA	NA	NA	NA	NA	NA
DET1	0.0070922	0	0	NA	NA	1	NA	NA	NA	NA	NA	NA	NA	NA	NA	NA	NA	NA	NA	NA	NA	NA	NA
DFFA	0.0070922	0.0357143	0	NA	NA	1	0.452251	NA	NA	NA	NA	NA	NA	NA	NA	NA	NA	NA	NA	NA	NA	NA	NA
DFNB59	0.0212766	0.0357143	0	NA	NA	1	0.452251	NA	NA	NA	0.0454545	NA	NA	1	NA	NA	NA	0.0178571	1	NA	NA	NA	NA
DGAT2	0.0070922	0.0357143	0	NA	NA	1	0.452251	NA	NA	NA	NA	NA	NA	NA	NA	NA	NA	NA	NA	NA	NA	NA	NA
DGKD	0.0283688	0.107143	0	NA	NA	1	0.0481068	NA	NA	NA	NA	NA	NA	NA	NA	NA	NA	NA	NA	NA	NA	NA	NA
DGKE	0.0212766	0	0	NA	NA	1	NA	NA	NA	NA	0.0454545	NA	NA	1	NA	NA	NA	NA	NA	NA	NA	NA	NA
DGKG	0.0070922	0.0714286	0	NA	NA	1	0.156818	NA	NA	NA	0.0454545	NA	NA	1	NA	NA	NA	NA	NA	NA	NA	NA	NA
DGKH	0.0070922	0	0	NA	NA	1	NA	NA	NA	NA	NA	NA	NA	NA	NA	NA	NA	NA	NA	NA	NA	NA	NA
DGKI	0.0212766	0.0357143	0	NA	NA	1	0.452251	NA	NA	NA	NA	NA	NA	NA	NA	NA	NA	0.0178571	1	NA	NA	NA	NA
DGKK	0.0212766	0.0357143	0	NA	NA	1	0.452251	NA	NA	NA	0.0454545	NA	NA	1	NA	NA	NA	NA	NA	NA	NA	NA	NA
DGKZ	0.0070922	0.0357143	0	NA	NA	1	0.452251	NA	NA	NA	NA	NA	NA	NA	NA	NA	NA	0.0357143	1	0.03125	1	NA	NA
DGUOK	0.0070922	0	0	NA	NA	1	NA	NA	NA	NA	NA	NA	NA	NA	NA	NA	NA	NA	NA	NA	NA	NA	NA
DHCR7	0.0141844	0.0357143	0	NA	NA	1	0.452251	NA	NA	NA	NA	NA	NA	NA	NA	NA	NA	NA	NA	NA	NA	NA	NA
DHDDS	0.0070922	0	0	NA	NA	1	NA	NA	NA	NA	NA	NA	NA	NA	NA	NA	NA	NA	NA	NA	NA	NA	NA
DHDH	0.0141844	0	0	NA	NA	1	NA	NA	NA	NA	NA	NA	NA	NA	NA	NA	NA	NA	NA	NA	NA	NA	NA
DHH	0	0	0	NA	NA	NA	NA	NA	NA	NA	NA	NA	NA	NA	NA	NA	NA	NA	NA	NA	NA	NA	NA
DHODH	0.0070922	0	0	NA	NA	1	NA	NA	NA	NA	NA	NA	NA	NA	NA	NA	NA	NA	NA	NA	NA	NA	NA
DHPS	0.0070922	0	0	NA	NA	1	NA	NA	NA	NA	NA	NA	NA	NA	NA	NA	NA	NA	NA	NA	NA	NA	NA
DHRS11	0	0	0	NA	NA	NA	NA	NA	NA	NA	NA	NA	NA	NA	NA	NA	NA	NA	NA	NA	NA	NA	NA
DHRS3	0.0070922	0.0714286	0	NA	NA	1	0.156818	NA	NA	NA	NA	NA	NA	NA	NA	NA	NA	NA	NA	NA	NA	NA	NA
DHRS4L1	0	0.0357143	0	NA	NA	NA	0.452251	NA	NA	NA	NA	NA	NA	NA	NA	NA	NA	NA	NA	NA	NA	NA	NA
DHRS4L2	0	0	0	NA	NA	NA	NA	NA	NA	NA	NA	NA	NA	NA	NA	NA	NA	NA	NA	NA	NA	NA	NA
DHRS7	0.0070922	0	0	NA	NA	1	NA	NA	NA	NA	NA	NA	NA	NA	NA	NA	NA	NA	NA	NA	NA	NA	NA
DHRS7B	0.0070922	0	0	NA	NA	1	NA	NA	NA	NA	NA	NA	NA	NA	NA	NA	NA	NA	NA	NA	NA	NA	NA
DHRS7C	0.0141844	0	0	NA	NA	1	NA	NA	NA	NA	NA	NA	NA	NA	NA	NA	NA	NA	NA	NA	NA	NA	NA
DHRS9	0.0070922	0.0357143	0	NA	NA	1	0.452251	NA	NA	NA	NA	NA	NA	NA	NA	NA	NA	NA	NA	NA	NA	NA	NA
DHRSX	0.0141844	0	0	NA	NA	1	NA	NA	NA	NA	NA	NA	NA	NA	NA	NA	NA	NA	NA	NA	NA	NA	NA
DHTKD1	0.0070922	0	0	NA	NA	1	NA	NA	NA	NA	0.0454545	NA	NA	1	NA	NA	NA	NA	NA	NA	NA	NA	NA
DHX15	0.0496454	0.0357143	0	NA	NA	1	0.452251	NA	NA	NA	NA	NA	NA	NA	NA	NA	NA	NA	NA	NA	NA	NA	NA
DHX29	0.0070922	0	0	NA	NA	1	NA	NA	NA	NA	NA	NA	NA	NA	NA	NA	NA	NA	NA	NA	NA	NA	NA
DHX30	0.035461	0.107143	0	NA	NA	1	0.0481068	NA	NA	NA	NA	NA	NA	NA	NA	NA	NA	NA	NA	NA	NA	NA	NA
DHX32	0	0	0	NA	NA	NA	NA	NA	NA	NA	NA	NA	NA	NA	NA	NA	NA	NA	NA	NA	NA	NA	NA
DHX33	0.0141844	0	0	NA	NA	1	NA	NA	NA	NA	NA	NA	NA	NA	NA	NA	NA	NA	NA	NA	NA	NA	NA
DHX34	0.0212766	0	0	NA	NA	1	NA	NA	NA	NA	0.0454545	NA	NA	1	NA	NA	NA	0.0178571	1	NA	NA	NA	NA
DHX35	0.0141844	0	0	NA	NA	1	NA	NA	NA	NA	NA	NA	NA	NA	NA	NA	NA	NA	NA	NA	NA	NA	NA
DHX37	0.0141844	0.0357143	0	NA	NA	1	0.452251	NA	NA	NA	0.0454545	NA	NA	1	NA	NA	NA	NA	NA	0.03125	1	NA	NA
DHX38	0.0212766	0.0357143	0	NA	NA	1	0.452251	NA	NA	NA	0.0909091	NA	NA	1	NA	NA	NA	NA	NA	NA	NA	NA	NA
DHX40	0	0	0	NA	NA	NA	NA	NA	NA	NA	NA	NA	NA	NA	NA	NA	NA	NA	NA	NA	NA	NA	NA
DHX57	0.0283688	0	0	NA	NA	1	NA	NA	NA	NA	NA	NA	NA	NA	NA	NA	NA	NA	NA	NA	NA	NA	NA
DHX58	0.0283688	0.0357143	0	NA	NA	1	0.452251	NA	NA	NA	NA	NA	NA	NA	NA	NA	NA	NA	NA	NA	NA	NA	NA
DHX8,ETV4	0	0.0357143	0	NA	NA	NA	0.452251	NA	NA	NA	NA	NA	NA	NA	NA	NA	NA	NA	NA	NA	NA	NA	NA
DHX9	0	0	0	NA	NA	NA	NA	NA	NA	NA	NA	NA	NA	NA	NA	NA	NA	NA	NA	0.03125	1	NA	NA
DIAPH2	0.035461	0.107143	0	NA	NA	1	0.0481068	NA	NA	NA	0.0909091	NA	NA	1	NA	NA	NA	0.0357143	1	NA	NA	NA	NA
DIAPH3	0.035461	0.107143	0	NA	NA	1	0.0481068	NA	NA	NA	0.0454545	NA	NA	1	NA	NA	NA	NA	NA	NA	NA	NA	NA
DIEXF	0.0141844	0	0	NA	NA	1	NA	NA	NA	NA	0.0454545	NA	NA	1	NA	NA	NA	0.0178571	1	NA	NA	NA	NA
DIMT1	0	0	0	NA	NA	NA	NA	NA	NA	NA	NA	NA	NA	NA	NA	NA	NA	NA	NA	NA	NA	NA	NA
DIO2	0.0141844	0	0	NA	NA	1	NA	NA	NA	NA	0.0454545	NA	NA	1	NA	NA	NA	NA	NA	NA	NA	NA	NA
DIP2A	0.0212766	0	0	NA	NA	1	NA	NA	NA	NA	0.0454545	NA	NA	1	NA	NA	NA	NA	NA	NA	NA	NA	NA
DIP2B	0.0141844	0.0357143	0	NA	NA	1	0.452251	NA	NA	NA	0.0454545	NA	NA	1	NA	NA	NA	NA	NA	NA	NA	NA	NA
DIRAS1	0	0	0	NA	NA	NA	NA	NA	NA	NA	NA	NA	NA	NA	NA	NA	NA	NA	NA	0.03125	1	NA	NA
DIRAS3	0.0070922	0	0	NA	NA	1	NA	NA	NA	NA	NA	NA	NA	NA	NA	NA	NA	NA	NA	NA	NA	NA	NA
DIRC1	0.0070922	0.0357143	0	NA	NA	1	0.452251	NA	NA	NA	NA	NA	NA	NA	NA	NA	NA	NA	NA	NA	NA	NA	NA
DIRC2	0	0	0	NA	NA	NA	NA	NA	NA	NA	NA	NA	NA	NA	NA	NA	NA	NA	NA	NA	NA	NA	NA
DIRC3	0.0212766	0.107143	0	NA	NA	1	0.0481068	NA	NA	NA	NA	NA	NA	NA	NA	NA	NA	NA	NA	NA	NA	NA	NA
DIS3	0.0212766	0	0	NA	NA	1	NA	NA	0.0909091	0.0128205	NA	0.00746269	0.010989	NA	1	1	1	0.0178571	1	NA	NA	NA	NA
DIS3L	0.0425532	0.142857	0	NA	NA	1	0.0130119	NA	NA	NA	0.0454545	NA	NA	1	NA	NA	NA	NA	NA	0.03125	1	NA	NA
DIS3L2	0.0070922	0.0357143	0	NA	NA	1	0.452251	NA	NA	NA	NA	NA	NA	NA	NA	NA	NA	NA	NA	NA	NA	NA	NA
DISC1	0.070922	0.0357143	0	NA	NA	1	0.452251	NA	NA	NA	NA	NA	NA	NA	NA	NA	NA	NA	NA	NA	NA	NA	NA
DISC1FP1	0.0141844	0.214286	0	NA	NA	1	0.000734763	NA	NA	NA	NA	NA	NA	NA	NA	NA	NA	NA	NA	NA	NA	NA	NA
DISP2	0	0.0357143	0	NA	NA	NA	0.452251	NA	NA	NA	NA	NA	NA	NA	NA	NA	NA	NA	NA	NA	NA	NA	NA
DIXDC1	0.0141844	0.0357143	0	NA	NA	1	0.452251	NA	NA	NA	0.0454545	NA	NA	1	NA	NA	NA	NA	NA	NA	NA	NA	NA
DKFZp434L192	0.0070922	0	0	NA	NA	1	NA	NA	NA	NA	NA	NA	NA	NA	NA	NA	NA	NA	NA	NA	NA	NA	NA
DKFZp451B082	0	0.0357143	0	NA	NA	NA	0.452251	NA	NA	NA	NA	NA	NA	NA	NA	NA	NA	NA	NA	NA	NA	NA	NA
DKK2	0.0212766	0.107143	0	NA	NA	1	0.0481068	NA	NA	NA	0.0454545	NA	NA	1	NA	NA	NA	NA	NA	NA	NA	NA	NA
DKK3	0.0070922	0.0357143	0	NA	NA	1	0.452251	NA	NA	NA	NA	NA	NA	NA	NA	NA	NA	NA	NA	NA	NA	NA	NA
DKK4	0	0	0	NA	NA	NA	NA	NA	NA	NA	NA	NA	NA	NA	NA	NA	NA	NA	NA	NA	NA	NA	NA
DLAT	0.0070922	0	0	NA	NA	1	NA	NA	NA	NA	NA	NA	NA	NA	NA	NA	NA	NA	NA	NA	NA	NA	NA
DLD	0.0070922	0	0	NA	NA	1	NA	NA	NA	NA	NA	NA	NA	NA	NA	NA	NA	NA	NA	NA	NA	NA	NA
DLEU1	0.0070922	0.0357143	0	NA	NA	1	0.452251	NA	NA	NA	NA	NA	NA	NA	NA	NA	NA	NA	NA	NA	NA	NA	NA
DLEU1,DLEU2	0.0070922	0	0	NA	NA	1	NA	NA	NA	NA	NA	NA	NA	NA	NA	NA	NA	NA	NA	NA	NA	NA	NA
DLEU2	0.0141844	0.0357143	0	NA	NA	1	0.452251	NA	NA	NA	NA	NA	NA	NA	NA	NA	NA	NA	NA	NA	NA	NA	NA
DLG1	0	0	0	NA	NA	NA	NA	NA	NA	NA	0.0454545	NA	NA	1	NA	NA	NA	NA	NA	NA	NA	NA	NA
DLG2	0.0496454	0.142857	0	NA	NA	1	0.0130119	NA	NA	NA	NA	NA	NA	NA	NA	NA	NA	NA	NA	NA	NA	NA	NA
DLG3	0	0	0	NA	NA	NA	NA	NA	NA	NA	NA	NA	NA	NA	NA	NA	NA	NA	NA	NA	NA	NA	NA
DLG4	0.0283688	0	0	NA	NA	1	NA	NA	NA	NA	0.0454545	NA	NA	1	NA	NA	NA	NA	NA	NA	NA	NA	NA
DLGAP1	0.0141844	0.142857	0	NA	NA	1	0.0130119	NA	NA	NA	NA	NA	NA	NA	NA	NA	NA	NA	NA	NA	NA	NA	NA
DLGAP1-AS4	0.0070922	0	0	NA	NA	1	NA	NA	NA	NA	NA	NA	NA	NA	NA	NA	NA	NA	NA	NA	NA	NA	NA
DLGAP3	0.0141844	0	0	NA	NA	1	NA	NA	NA	NA	NA	NA	NA	NA	NA	NA	NA	0.0357143	1	NA	NA	NA	NA
DLGAP4	0.0283688	0.107143	0	NA	NA	1	0.0481068	NA	NA	NA	NA	NA	NA	NA	NA	NA	NA	NA	NA	NA	NA	NA	NA
DLK1	0.0070922	0.0357143	0	NA	NA	1	0.452251	NA	NA	NA	NA	NA	NA	NA	NA	NA	NA	NA	NA	NA	NA	NA	NA
DLK2	0.0141844	0	0	NA	NA	1	NA	NA	NA	NA	NA	NA	NA	NA	NA	NA	NA	0.0178571	1	NA	NA	NA	NA
DLL1	0.0070922	0	0	NA	NA	1	NA	NA	NA	NA	NA	NA	NA	NA	NA	NA	NA	NA	NA	NA	NA	NA	NA
DLX1	0	0	0	NA	NA	NA	NA	NA	NA	NA	NA	NA	NA	NA	NA	NA	NA	NA	NA	NA	NA	NA	NA
DLX3	0	0	0	NA	NA	NA	NA	NA	NA	NA	0.0454545	NA	NA	1	NA	NA	NA	0.0178571	1	NA	NA	NA	NA
DLX5	0	0	0	NA	NA	NA	NA	NA	NA	NA	NA	NA	NA	NA	NA	NA	NA	NA	NA	NA	NA	NA	NA
DLX6	0	0	0	NA	NA	NA	NA	NA	NA	NA	NA	NA	NA	NA	NA	NA	NA	NA	NA	NA	NA	NA	NA
DMBT1	0.0283688	0.0714286	0	NA	NA	1	0.156818	NA	NA	NA	NA	NA	NA	NA	NA	NA	NA	0.0357143	1	NA	NA	NA	NA
DMBX1	0.0070922	0	0	NA	NA	1	NA	NA	NA	NA	NA	NA	NA	NA	NA	NA	NA	NA	NA	0.03125	1	NA	NA
DMGDH	0.0141844	0.0357143	0	NA	NA	1	0.452251	NA	NA	NA	0.0454545	NA	NA	1	NA	NA	NA	NA	NA	NA	NA	NA	NA
DMKN	0.0070922	0	0	NA	NA	1	NA	NA	NA	NA	NA	NA	NA	NA	NA	NA	NA	NA	NA	NA	NA	NA	NA
DMPK	0.035461	0.0714286	0	NA	NA	1	0.156818	NA	NA	NA	NA	NA	NA	NA	NA	NA	NA	0.0178571	1	NA	NA	NA	NA
DMRT1	0.0070922	0	0	NA	NA	1	NA	NA	NA	NA	NA	NA	NA	NA	NA	NA	NA	NA	NA	NA	NA	NA	NA
DMRT3	0.0070922	0	0	NA	NA	1	NA	NA	NA	NA	NA	NA	NA	NA	NA	NA	NA	NA	NA	NA	NA	NA	NA
DMRTA1	0.0070922	0	0	NA	NA	1	NA	NA	NA	NA	NA	NA	NA	NA	NA	NA	NA	NA	NA	NA	NA	NA	NA
DMRTA2	0.0070922	0	0	NA	NA	1	NA	NA	NA	NA	NA	NA	NA	NA	NA	NA	NA	0.0178571	1	NA	NA	NA	NA
DMRTC2	0	0.0357143	0	NA	NA	NA	0.452251	NA	NA	NA	NA	NA	NA	NA	NA	NA	NA	NA	NA	NA	NA	NA	NA
DMTF1	0.035461	0	0	NA	NA	1	NA	NA	NA	NA	0.0454545	NA	NA	1	NA	NA	NA	NA	NA	NA	NA	NA	NA
DMWD	0.0070922	0.107143	0	NA	NA	1	0.0481068	NA	NA	NA	NA	NA	NA	NA	NA	NA	NA	NA	NA	NA	NA	NA	NA
DNA2	0.0212766	0.0357143	0	NA	NA	1	0.452251	NA	NA	NA	NA	NA	NA	NA	NA	NA	NA	0.0178571	1	NA	NA	NA	NA
DNAAF1	0.0212766	0	0	NA	NA	1	NA	NA	NA	NA	NA	NA	NA	NA	NA	NA	NA	NA	NA	NA	NA	NA	NA
DNAAF2	0.0070922	0	0	NA	NA	1	NA	NA	NA	NA	NA	NA	NA	NA	NA	NA	NA	NA	NA	NA	NA	NA	NA
DNAAF3	0.0212766	0	0	NA	NA	1	NA	NA	NA	NA	NA	NA	NA	NA	NA	NA	NA	0.0178571	1	0.03125	1	NA	NA
DNAAF4-CCPG1	0.0070922	0	0	NA	NA	1	NA	NA	NA	NA	NA	NA	NA	NA	NA	NA	NA	NA	NA	NA	NA	NA	NA
DNAAF5	0.0070922	0.0357143	0	NA	NA	1	0.452251	NA	NA	NA	NA	NA	NA	NA	NA	NA	NA	0.0178571	1	NA	NA	NA	NA
DNAH11	0.0496454	0.142857	0	NA	NA	1	0.0130119	NA	NA	NA	NA	NA	NA	NA	NA	NA	NA	NA	NA	0.03125	1	NA	NA
DNAH12	0.0283688	0.0714286	0	NA	NA	1	0.156818	NA	NA	NA	0.0909091	NA	NA	1	NA	NA	NA	NA	NA	0.03125	1	NA	NA
DNAH14	0.0496454	0.142857	0	NA	NA	1	0.0130119	NA	NA	NA	0.0454545	NA	NA	1	NA	NA	NA	0.0357143	1	0.03125	1	NA	NA
DNAH2	0.0638298	0	0	NA	NA	1	NA	NA	NA	NA	0.0454545	NA	NA	1	NA	NA	NA	0.0535714	1	0.03125	1	NA	NA
DNAI1	0.0141844	0.0357143	0	NA	NA	1	0.452251	NA	NA	NA	0.0454545	NA	NA	1	NA	NA	NA	NA	NA	NA	NA	NA	NA
DNAJA1	0.0070922	0	0	NA	NA	1	NA	NA	NA	NA	NA	NA	NA	NA	NA	NA	NA	NA	NA	NA	NA	NA	NA
DNAJA4	0	0	0	NA	NA	NA	NA	NA	NA	NA	NA	NA	NA	NA	NA	NA	NA	NA	NA	NA	NA	NA	NA
DNAJB1	0	0	0	NA	NA	NA	NA	NA	NA	NA	NA	NA	NA	NA	NA	NA	NA	NA	NA	NA	NA	NA	NA
DNAJB14	0	0.0357143	0	NA	NA	NA	0.452251	NA	NA	NA	NA	NA	NA	NA	NA	NA	NA	0.0178571	1	NA	NA	NA	NA
DNAJB2	0	0	0	NA	NA	NA	NA	NA	NA	NA	NA	NA	NA	NA	NA	NA	NA	NA	NA	NA	NA	NA	NA
DNAJB3	0	0	0	NA	NA	NA	NA	NA	NA	NA	NA	NA	NA	NA	NA	NA	NA	NA	NA	NA	NA	NA	NA
DNAJB4	0.0070922	0.0357143	0	NA	NA	1	0.452251	NA	NA	NA	NA	NA	NA	NA	NA	NA	NA	NA	NA	NA	NA	NA	NA
DNAJB5	0	0	0	NA	NA	NA	NA	NA	NA	NA	NA	NA	NA	NA	NA	NA	NA	0.0178571	1	NA	NA	NA	NA
DNAJC10	0.0141844	0.0357143	0	NA	NA	1	0.452251	NA	NA	NA	NA	NA	NA	NA	NA	NA	NA	NA	NA	NA	NA	NA	NA
DNAJC14	0.0070922	0	0	NA	NA	1	NA	NA	NA	NA	NA	NA	NA	NA	NA	NA	NA	NA	NA	NA	NA	NA	NA
DNAJC16	0.0212766	0	0	NA	NA	1	NA	NA	NA	NA	NA	NA	NA	NA	NA	NA	NA	NA	NA	NA	NA	NA	NA
DNAJC17	0.0212766	0.0357143	0	NA	NA	1	0.452251	NA	NA	NA	NA	NA	NA	NA	NA	NA	NA	NA	NA	NA	NA	NA	NA
DNAJC18	0	0	0	NA	NA	NA	NA	NA	NA	NA	NA	NA	NA	NA	NA	NA	NA	NA	NA	NA	NA	NA	NA
DNAJC19	0	0	0	NA	NA	NA	NA	NA	NA	NA	0.0454545	NA	NA	1	NA	NA	NA	NA	NA	0.03125	1	NA	NA
DNAJC21	0	0.0357143	0	NA	NA	NA	0.452251	NA	NA	NA	NA	NA	NA	NA	NA	NA	NA	NA	NA	NA	NA	NA	NA
DNAJC25	0.0070922	0.0357143	0	NA	NA	1	0.452251	NA	NA	NA	NA	NA	NA	NA	NA	NA	NA	NA	NA	NA	NA	NA	NA
DNAJC27	0.0070922	0.0357143	0	NA	NA	1	0.452251	NA	NA	NA	NA	NA	NA	NA	NA	NA	NA	NA	NA	NA	NA	NA	NA
DNAJC28	0	0	0	NA	NA	NA	NA	NA	NA	NA	NA	NA	NA	NA	NA	NA	NA	NA	NA	NA	NA	NA	NA
DNAJC5B	0.0070922	0.0357143	0	NA	NA	1	0.452251	NA	NA	NA	NA	NA	NA	NA	NA	NA	NA	NA	NA	NA	NA	NA	NA
DNAJC6	0.0070922	0	0	NA	NA	1	NA	NA	NA	NA	NA	NA	NA	NA	NA	NA	NA	0.0178571	1	0.03125	1	NA	NA
DNAJC7	0.0070922	0	0	NA	NA	1	NA	NA	NA	NA	NA	NA	NA	NA	NA	NA	NA	0.0178571	1	NA	NA	NA	NA
DNAL4	0	0	0	NA	NA	NA	NA	NA	NA	NA	NA	NA	NA	NA	NA	NA	NA	NA	NA	NA	NA	NA	NA
DNALI1	0	0	0	NA	NA	NA	NA	NA	NA	NA	NA	NA	NA	NA	NA	NA	NA	NA	NA	NA	NA	NA	NA
DNASE1	0.0141844	0	0	NA	NA	1	NA	NA	NA	NA	NA	NA	NA	NA	NA	NA	NA	NA	NA	NA	NA	NA	NA
DNASE1L2	0.0141844	0	0	NA	NA	1	NA	NA	NA	NA	NA	NA	NA	NA	NA	NA	NA	NA	NA	NA	NA	NA	NA
DNASE1L3	0.0141844	0	0	NA	NA	1	NA	NA	NA	NA	NA	NA	NA	NA	NA	NA	NA	NA	NA	NA	NA	NA	NA
DND1	0.0070922	0	0	NA	NA	1	NA	NA	NA	NA	NA	NA	NA	NA	NA	NA	NA	NA	NA	NA	NA	NA	NA
DNER	0.0070922	0.0357143	0	NA	NA	1	0.452251	NA	NA	NA	NA	NA	NA	NA	NA	NA	NA	NA	NA	NA	NA	NA	NA
DNHD1	0.0567376	0.0357143	0	NA	NA	1	0.452251	NA	NA	NA	0.0454545	NA	NA	1	NA	NA	NA	0.0178571	1	NA	NA	NA	NA
DNM1	0.0070922	0	0	NA	NA	1	NA	NA	NA	NA	NA	NA	NA	NA	NA	NA	NA	NA	NA	NA	NA	NA	NA
DNM1L	0.0141844	0	0	NA	NA	1	NA	NA	NA	NA	0.0454545	NA	NA	1	NA	NA	NA	NA	NA	NA	NA	NA	NA
DNM2	0	0.0357143	0	NA	NA	NA	0.452251	NA	NA	NA	0.0454545	NA	NA	1	NA	NA	NA	NA	NA	NA	NA	NA	NA
DNM3	0.0212766	0.0357143	0	NA	NA	1	0.452251	NA	NA	NA	NA	NA	NA	NA	NA	NA	NA	NA	NA	NA	NA	NA	NA
DNMBP	0.035461	0.0714286	0	NA	NA	1	0.156818	NA	NA	NA	NA	NA	NA	NA	NA	NA	NA	NA	NA	NA	NA	NA	NA
DNMT1	0.035461	0	0	NA	NA	1	NA	NA	0.030303	0.025641	NA	NA	NA	NA	1	NA	NA	0.0178571	1	0.03125	1	NA	NA
DNMT3B	0.0212766	0	0	NA	NA	1	NA	NA	NA	NA	0.0454545	NA	NA	1	NA	NA	NA	NA	NA	NA	NA	NA	NA
DNMT3L	0.0283688	0.0357143	0	NA	NA	1	0.452251	NA	NA	NA	NA	NA	NA	NA	NA	NA	NA	NA	NA	NA	NA	NA	NA
DNPEP	0.0283688	0.0357143	0	NA	NA	1	0.452251	NA	NA	NA	0.0454545	NA	NA	1	NA	NA	NA	NA	NA	NA	NA	NA	NA
DNPH1	0.0070922	0	0	NA	NA	1	NA	NA	NA	NA	NA	NA	NA	NA	NA	NA	NA	NA	NA	NA	NA	NA	NA
DNTT	0	0	0	NA	NA	NA	NA	NA	NA	NA	0.0454545	NA	NA	1	NA	NA	NA	NA	NA	NA	NA	NA	NA
DOC2A	0	0.0714286	0	NA	NA	NA	0.156818	NA	NA	NA	NA	NA	NA	NA	NA	NA	NA	NA	NA	NA	NA	NA	NA
DOCK1	0.035461	0.142857	0	NA	NA	1	0.0130119	NA	NA	NA	0.0454545	NA	NA	1	NA	NA	NA	NA	NA	0.03125	1	NA	NA
DOCK2	0.0283688	0.107143	0	NA	NA	1	0.0481068	NA	NA	NA	NA	NA	NA	NA	NA	NA	NA	NA	NA	NA	NA	NA	NA
DOCK2,FAM196B	0.0070922	0.0357143	0	NA	NA	1	0.452251	NA	NA	NA	NA	NA	NA	NA	NA	NA	NA	NA	NA	NA	NA	NA	NA
DOCK5	0.0070922	0	0	NA	NA	1	NA	NA	NA	NA	NA	NA	NA	NA	NA	NA	NA	NA	NA	NA	NA	NA	NA
DOCK6	0.0567376	0.0357143	0	NA	NA	1	0.452251	NA	NA	NA	NA	NA	NA	NA	NA	NA	NA	0.0178571	1	0.03125	1	NA	NA
DOCK9	0.0212766	0.142857	0	NA	NA	1	0.0130119	NA	NA	NA	0.0454545	NA	NA	1	NA	NA	NA	0.0178571	1	NA	NA	NA	NA
DOHH	0.0070922	0	0	NA	NA	1	NA	NA	NA	NA	NA	NA	NA	NA	NA	NA	NA	0.0178571	1	NA	NA	NA	NA
DOK4	0.0070922	0	0	NA	NA	1	NA	NA	NA	NA	NA	NA	NA	NA	NA	NA	NA	NA	NA	NA	NA	NA	NA
DOK5	0	0.0357143	0	NA	NA	NA	0.452251	NA	NA	NA	NA	NA	NA	NA	NA	NA	NA	NA	NA	NA	NA	NA	NA
DOK6	0.0141844	0.0714286	0	NA	NA	1	0.156818	NA	NA	NA	NA	NA	NA	NA	NA	NA	NA	NA	NA	NA	NA	NA	NA
DOK7	0.0070922	0	0	NA	NA	1	NA	NA	NA	NA	NA	NA	NA	NA	NA	NA	NA	0.0178571	1	NA	NA	NA	NA
DOLPP1	0	0	0	NA	NA	NA	NA	NA	NA	NA	NA	NA	NA	NA	NA	NA	NA	NA	NA	NA	NA	NA	NA
DOPEY1	0.035461	0	0	NA	NA	1	NA	NA	NA	NA	NA	NA	NA	NA	NA	NA	NA	NA	NA	NA	NA	NA	NA
DOT1L	0.0283688	0.107143	0	NA	NA	1	0.0481068	NA	0.030303	0	NA	0.00746269	0.00549451	NA	1	1	1	NA	NA	0.0625	1	NA	NA
DPAGT1	0	0	0	NA	NA	NA	NA	NA	NA	NA	NA	NA	NA	NA	NA	NA	NA	NA	NA	NA	NA	NA	NA
DPCD	0.0070922	0	0	NA	NA	1	NA	NA	NA	NA	NA	NA	NA	NA	NA	NA	NA	NA	NA	NA	NA	NA	NA
DPEP1	0	0	0	NA	NA	NA	NA	NA	NA	NA	NA	NA	NA	NA	NA	NA	NA	NA	NA	NA	NA	NA	NA
DPEP2	0.0070922	0	0	NA	NA	1	NA	NA	NA	NA	NA	NA	NA	NA	NA	NA	NA	NA	NA	NA	NA	NA	NA
DPF2	0.0141844	0	0	NA	NA	1	NA	NA	NA	NA	NA	NA	NA	NA	NA	NA	NA	NA	NA	NA	NA	NA	NA
DPF3	0.0070922	0.0714286	0	NA	NA	1	0.156818	NA	NA	NA	0.136364	NA	NA	1	NA	NA	NA	NA	NA	NA	NA	NA	NA
DPH2	0	0	0	NA	NA	NA	NA	NA	NA	NA	NA	NA	NA	NA	NA	NA	NA	NA	NA	NA	NA	NA	NA
DPH5	0.0070922	0	0	NA	NA	1	NA	NA	NA	NA	NA	NA	NA	NA	NA	NA	NA	NA	NA	NA	NA	NA	NA
DPH6	0.0070922	0.0714286	0	NA	NA	1	0.156818	NA	NA	NA	NA	NA	NA	NA	NA	NA	NA	NA	NA	NA	NA	NA	NA
DPH7	0	0	0	NA	NA	NA	NA	NA	NA	NA	NA	NA	NA	NA	NA	NA	NA	NA	NA	NA	NA	NA	NA
DPM1	0.0070922	0	0	NA	NA	1	NA	NA	NA	NA	NA	NA	NA	NA	NA	NA	NA	NA	NA	NA	NA	NA	NA
DPM2	0.0070922	0	0	NA	NA	1	NA	NA	NA	NA	NA	NA	NA	NA	NA	NA	NA	NA	NA	NA	NA	NA	NA
DPP10	0.0283688	0.142857	0	NA	NA	1	0.0130119	NA	NA	NA	0.0454545	NA	NA	1	NA	NA	NA	NA	NA	NA	NA	NA	NA
DPP4	0.0141844	0.0714286	0	NA	NA	1	0.156818	NA	NA	NA	NA	NA	NA	NA	NA	NA	NA	NA	NA	NA	NA	NA	NA
DPP6	0.0496454	0.178571	0	NA	NA	1	0.00309452	NA	NA	NA	0.0454545	NA	NA	1	NA	NA	NA	0.0178571	1	0.03125	1	NA	NA
DPP7	0.0070922	0.0357143	0	NA	NA	1	0.452251	NA	NA	NA	NA	NA	NA	NA	NA	NA	NA	NA	NA	NA	NA	NA	NA
DPP9	0.0070922	0	0	NA	NA	1	NA	NA	NA	NA	NA	NA	NA	NA	NA	NA	NA	NA	NA	NA	NA	NA	NA
DPPA2	0	0.0357143	0	NA	NA	NA	0.452251	NA	NA	NA	NA	NA	NA	NA	NA	NA	NA	NA	NA	NA	NA	NA	NA
DPY19L1	0.0070922	0.0357143	0	NA	NA	1	0.452251	NA	NA	NA	NA	NA	NA	NA	NA	NA	NA	NA	NA	NA	NA	NA	NA
DPY19L1P1	0	0.0357143	0	NA	NA	NA	0.452251	NA	NA	NA	NA	NA	NA	NA	NA	NA	NA	NA	NA	NA	NA	NA	NA
DPY19L2P2	0.0070922	0	0	NA	NA	1	NA	NA	NA	NA	NA	NA	NA	NA	NA	NA	NA	NA	NA	NA	NA	NA	NA
DPY19L3	0	0	0	NA	NA	NA	NA	NA	NA	NA	NA	NA	NA	NA	NA	NA	NA	NA	NA	NA	NA	NA	NA
DPY19L4	0.0141844	0	0	NA	NA	1	NA	NA	NA	NA	NA	NA	NA	NA	NA	NA	NA	0.0357143	1	NA	NA	NA	NA
DPY30	0	0	0	NA	NA	NA	NA	NA	NA	NA	NA	NA	NA	NA	NA	NA	NA	NA	NA	NA	NA	NA	NA
DPYD	0.0212766	0.0357143	0	NA	NA	1	0.452251	NA	NA	NA	NA	NA	NA	NA	NA	NA	NA	0.0178571	1	NA	NA	NA	NA
DPYS	0	0.0357143	0	NA	NA	NA	0.452251	NA	NA	NA	NA	NA	NA	NA	NA	NA	NA	0.0178571	1	NA	NA	NA	NA
DPYSL2	0	0	0	NA	NA	NA	NA	NA	NA	NA	NA	NA	NA	NA	NA	NA	NA	NA	NA	NA	NA	NA	NA
DPYSL3	0.0212766	0.0357143	0	NA	NA	1	0.452251	NA	NA	NA	NA	NA	NA	NA	NA	NA	NA	NA	NA	NA	NA	NA	NA
DPYSL4	0.0212766	0.0357143	0	NA	NA	1	0.452251	NA	NA	NA	NA	NA	NA	NA	NA	NA	NA	NA	NA	NA	NA	NA	NA
DR1	0	0	0	NA	NA	NA	NA	NA	NA	NA	NA	NA	NA	NA	NA	NA	NA	NA	NA	NA	NA	NA	NA
DRAM1	0	0	0	NA	NA	NA	NA	NA	NA	NA	NA	NA	NA	NA	NA	NA	NA	NA	NA	NA	NA	NA	NA
DRAP1	0	0	0	NA	NA	NA	NA	NA	NA	NA	NA	NA	NA	NA	NA	NA	NA	NA	NA	NA	NA	NA	NA
DRAXIN	0	0	0	NA	NA	NA	NA	NA	NA	NA	NA	NA	NA	NA	NA	NA	NA	NA	NA	NA	NA	NA	NA
DRC1	0.0070922	0.0357143	0	NA	NA	1	0.452251	NA	NA	NA	NA	NA	NA	NA	NA	NA	NA	NA	NA	NA	NA	NA	NA
DRC3	0.0070922	0	0	NA	NA	1	NA	NA	NA	NA	NA	NA	NA	NA	NA	NA	NA	NA	NA	NA	NA	NA	NA
DRC7	0.0425532	0.0357143	0	NA	NA	1	0.452251	NA	NA	NA	NA	NA	NA	NA	NA	NA	NA	NA	NA	NA	NA	NA	NA
DRD1	0.0070922	0	0	NA	NA	1	NA	NA	NA	NA	NA	NA	NA	NA	NA	NA	NA	NA	NA	NA	NA	NA	NA
DRD2	0.0141844	0.107143	0	NA	NA	1	0.0481068	NA	NA	NA	NA	NA	NA	NA	NA	NA	NA	NA	NA	0.03125	1	NA	NA
DRD3	0.0070922	0	0	NA	NA	1	NA	NA	NA	NA	NA	NA	NA	NA	NA	NA	NA	NA	NA	NA	NA	NA	NA
DRG1	0.0070922	0	0	NA	NA	1	NA	NA	NA	NA	NA	NA	NA	NA	NA	NA	NA	NA	NA	NA	NA	NA	NA
DRG2	0.0212766	0	0	NA	NA	1	NA	NA	NA	NA	NA	NA	NA	NA	NA	NA	NA	0.0178571	1	NA	NA	NA	NA
DRGX	0.0070922	0	0	NA	NA	1	NA	NA	NA	NA	0.0454545	NA	NA	1	NA	NA	NA	NA	NA	NA	NA	NA	NA
DRP2	0.0141844	0	0	NA	NA	1	NA	NA	NA	NA	0.0454545	NA	NA	1	NA	NA	NA	0.0178571	1	NA	NA	NA	NA
DSC1	0.0141844	0	0	NA	NA	1	NA	NA	NA	NA	NA	NA	NA	NA	NA	NA	NA	NA	NA	NA	NA	NA	NA
DSC2	0.0212766	0	0	NA	NA	1	NA	NA	NA	NA	0.0454545	NA	NA	1	NA	NA	NA	0.0178571	1	NA	NA	NA	NA
DSCR3	0.0141844	0.0357143	0	NA	NA	1	0.452251	NA	NA	NA	NA	NA	NA	NA	NA	NA	NA	NA	NA	NA	NA	NA	NA
DSCR4	0.0070922	0	0	NA	NA	1	NA	NA	NA	NA	NA	NA	NA	NA	NA	NA	NA	NA	NA	0.03125	1	NA	NA
DSCR9	0.0070922	0	0	NA	NA	1	NA	NA	NA	NA	NA	NA	NA	NA	NA	NA	NA	NA	NA	NA	NA	NA	NA
DSEL	0.0212766	0	0	NA	NA	1	NA	NA	NA	NA	NA	NA	NA	NA	NA	NA	NA	NA	NA	0.03125	1	NA	NA
DSG1	0.0070922	0	0	NA	NA	1	NA	NA	NA	NA	0.0454545	NA	NA	1	NA	NA	NA	NA	NA	NA	NA	NA	NA
DSG2	0.0212766	0	0	NA	NA	1	NA	NA	NA	NA	NA	NA	NA	NA	NA	NA	NA	NA	NA	NA	NA	NA	NA
DSG3	0.0070922	0.0357143	0	NA	NA	1	0.452251	NA	NA	NA	NA	NA	NA	NA	NA	NA	NA	0.0178571	1	NA	NA	NA	NA
DSG4	0.0212766	0.0357143	0	NA	NA	1	0.452251	NA	NA	NA	NA	NA	NA	NA	NA	NA	NA	NA	NA	NA	NA	NA	NA
DSN1	0.0070922	0	0	NA	NA	1	NA	NA	NA	NA	NA	NA	NA	NA	NA	NA	NA	NA	NA	NA	NA	NA	NA
DSP	0.0496454	0.107143	0	NA	NA	1	0.0481068	NA	NA	NA	0.0909091	NA	NA	1	NA	NA	NA	NA	NA	NA	NA	NA	NA
DTHD1	0.0070922	0	0	NA	NA	1	NA	NA	NA	NA	NA	NA	NA	NA	NA	NA	NA	NA	NA	NA	NA	NA	NA
DTL	0	0.0357143	0	NA	NA	NA	0.452251	NA	NA	NA	NA	NA	NA	NA	NA	NA	NA	NA	NA	NA	NA	NA	NA
DTNA	0.0070922	0.0357143	0	NA	NA	1	0.452251	NA	NA	NA	NA	NA	NA	NA	NA	NA	NA	NA	NA	NA	NA	NA	NA
DTNBP1	0	0.0357143	0	NA	NA	NA	0.452251	NA	NA	NA	NA	NA	NA	NA	NA	NA	NA	NA	NA	0.03125	1	NA	NA
DTWD2	0	0	0	NA	NA	NA	NA	NA	NA	NA	NA	NA	NA	NA	NA	NA	NA	NA	NA	NA	NA	NA	NA
DTX2P1-UPK3BP1-PMS2P11	0.0070922	0.0357143	0	NA	NA	1	0.452251	NA	NA	NA	NA	NA	NA	NA	NA	NA	NA	NA	NA	NA	NA	NA	NA
DTX3	0.0070922	0	0	NA	NA	1	NA	NA	NA	NA	NA	NA	NA	NA	NA	NA	NA	NA	NA	NA	NA	NA	NA
DTX3L	0.0070922	0	0	NA	NA	1	NA	NA	NA	NA	NA	NA	NA	NA	NA	NA	NA	NA	NA	NA	NA	NA	NA
DTX4	0	0.0357143	0	NA	NA	NA	0.452251	NA	NA	NA	NA	NA	NA	NA	NA	NA	NA	NA	NA	NA	NA	NA	NA
DUOX2	0.0141844	0.0714286	0	NA	NA	1	0.156818	NA	NA	NA	0.0454545	NA	NA	1	NA	NA	NA	NA	NA	NA	NA	NA	NA
DUOXA1	0.0070922	0	0	NA	NA	1	NA	NA	NA	NA	0.0454545	NA	NA	1	NA	NA	NA	NA	NA	NA	NA	NA	NA
DUS1L	0.0212766	0.0357143	0	NA	NA	1	0.452251	NA	NA	NA	NA	NA	NA	NA	NA	NA	NA	NA	NA	NA	NA	NA	NA
DUS2	0	0.0357143	0	NA	NA	NA	0.452251	NA	NA	NA	NA	NA	NA	NA	NA	NA	NA	NA	NA	NA	NA	NA	NA
DUS3L	0.0283688	0	0	NA	NA	1	NA	NA	NA	NA	0.0454545	NA	NA	1	NA	NA	NA	NA	NA	NA	NA	NA	NA
DUS4L	0	0	0	NA	NA	NA	NA	NA	NA	NA	NA	NA	NA	NA	NA	NA	NA	NA	NA	0.03125	1	NA	NA
DUSP1	0.0070922	0	0	NA	NA	1	NA	NA	NA	NA	NA	NA	NA	NA	NA	NA	NA	NA	NA	NA	NA	NA	NA
DUSP10	0	0	0	NA	NA	NA	NA	NA	NA	NA	NA	NA	NA	NA	NA	NA	NA	NA	NA	NA	NA	NA	NA
DUSP11	0.0070922	0	0	NA	NA	1	NA	NA	NA	NA	NA	NA	NA	NA	NA	NA	NA	NA	NA	NA	NA	NA	NA
DUSP12	0	0	0	NA	NA	NA	NA	NA	NA	NA	NA	NA	NA	NA	NA	NA	NA	NA	NA	NA	NA	NA	NA
DUSP15	0.0070922	0.0357143	0	NA	NA	1	0.452251	NA	NA	NA	NA	NA	NA	NA	NA	NA	NA	NA	NA	NA	NA	NA	NA
DUSP16	0.0070922	0	0	NA	NA	1	NA	NA	NA	NA	NA	NA	NA	NA	NA	NA	NA	NA	NA	NA	NA	NA	NA
DUSP19	0	0	0	NA	NA	NA	NA	NA	NA	NA	NA	NA	NA	NA	NA	NA	NA	NA	NA	NA	NA	NA	NA
DUSP2	0	0.0357143	0	NA	NA	NA	0.452251	NA	NA	NA	NA	NA	NA	NA	NA	NA	NA	NA	NA	NA	NA	NA	NA
DUSP21	0.0070922	0	0	NA	NA	1	NA	NA	NA	NA	NA	NA	NA	NA	NA	NA	NA	NA	NA	NA	NA	NA	NA
DUSP22	0.0141844	0.0714286	0	NA	NA	1	0.156818	NA	NA	NA	NA	NA	NA	NA	NA	NA	NA	NA	NA	NA	NA	NA	NA
DUSP4	0	0	0	NA	NA	NA	NA	NA	NA	NA	NA	NA	NA	NA	NA	NA	NA	NA	NA	NA	NA	NA	NA
DUSP7	0	0	0	NA	NA	NA	NA	NA	NA	NA	NA	NA	NA	NA	NA	NA	NA	NA	NA	0.03125	1	NA	NA
DUSP8	0	0	0	NA	NA	NA	NA	NA	NA	NA	NA	NA	NA	NA	NA	NA	NA	0.0357143	1	NA	NA	NA	NA
DUSP9	0.0070922	0	0	NA	NA	1	NA	NA	NA	NA	NA	NA	NA	NA	NA	NA	NA	NA	NA	NA	NA	NA	NA
DVL1	0.0212766	0	0	NA	NA	1	NA	NA	NA	NA	NA	NA	NA	NA	NA	NA	NA	NA	NA	NA	NA	NA	NA
DXO	0	0.0357143	0	NA	NA	NA	0.452251	NA	NA	NA	NA	NA	NA	NA	NA	NA	NA	NA	NA	NA	NA	NA	NA
DYM	0.0212766	0.0714286	0	NA	NA	1	0.156818	NA	NA	NA	NA	NA	NA	NA	NA	NA	NA	0.0178571	1	NA	NA	NA	NA
DYNC1I2	0.0070922	0	0	NA	NA	1	NA	NA	NA	NA	NA	NA	NA	NA	NA	NA	NA	NA	NA	NA	NA	NA	NA
DYNC1LI1	0	0	0	NA	NA	NA	NA	NA	NA	NA	NA	NA	NA	NA	NA	NA	NA	NA	NA	NA	NA	NA	NA
DYNC1LI2	0.0070922	0	0	NA	NA	1	NA	NA	NA	NA	0.0454545	NA	NA	1	NA	NA	NA	NA	NA	NA	NA	NA	NA
DYNC2H1	0.0851064	0.107143	0	NA	NA	0.999958	0.0481068	NA	NA	NA	0.0454545	NA	NA	1	NA	NA	NA	NA	NA	NA	NA	NA	NA
DYNC2LI1	0	0.0357143	0	NA	NA	NA	0.452251	NA	NA	NA	NA	NA	NA	NA	NA	NA	NA	NA	NA	NA	NA	NA	NA
DYNLL2	0	0	0	NA	NA	NA	NA	NA	NA	NA	NA	NA	NA	NA	NA	NA	NA	NA	NA	NA	NA	NA	NA
DYNLT1	0.0141844	0	0	NA	NA	1	NA	NA	NA	NA	NA	NA	NA	NA	NA	NA	NA	NA	NA	NA	NA	NA	NA
DYRK1A	0.0070922	0.0357143	0	NA	NA	1	0.452251	NA	NA	NA	0.0454545	NA	NA	1	NA	NA	NA	NA	NA	NA	NA	NA	NA
DYRK1B	0.0070922	0	0	NA	NA	1	NA	NA	NA	NA	NA	NA	NA	NA	NA	NA	NA	NA	NA	NA	NA	NA	NA
DYRK2	0	0	0	NA	NA	NA	NA	NA	NA	NA	NA	NA	NA	NA	NA	NA	NA	NA	NA	NA	NA	NA	NA
DYRK3	0.0141844	0	0	NA	NA	1	NA	NA	NA	NA	NA	NA	NA	NA	NA	NA	NA	NA	NA	NA	NA	NA	NA
DYTN	0.0283688	0.107143	0	NA	NA	1	0.0481068	NA	NA	NA	0.0454545	NA	NA	1	NA	NA	NA	NA	NA	NA	NA	NA	NA
DZANK1	0.0070922	0.0357143	0	NA	NA	1	0.452251	NA	NA	NA	NA	NA	NA	NA	NA	NA	NA	NA	NA	NA	NA	NA	NA
DZIP1	0.0070922	0	0	NA	NA	1	NA	NA	NA	NA	NA	NA	NA	NA	NA	NA	NA	0.0178571	1	NA	NA	NA	NA
DZIP1L	0.0283688	0	0	NA	NA	1	NA	NA	NA	NA	0.0454545	NA	NA	1	NA	NA	NA	NA	NA	NA	NA	NA	NA
DZIP3	0	0	0	NA	NA	NA	NA	NA	NA	NA	0.0454545	NA	NA	1	NA	NA	NA	NA	NA	NA	NA	NA	NA
E2F4	0	0	0	NA	NA	NA	NA	NA	NA	NA	NA	NA	NA	NA	NA	NA	NA	NA	NA	0.03125	1	NA	NA
E2F5	0	0	0	NA	NA	NA	NA	NA	NA	NA	NA	NA	NA	NA	NA	NA	NA	NA	NA	NA	NA	NA	NA
E2F7	0.0141844	0	0	NA	NA	1	NA	NA	NA	NA	NA	NA	NA	NA	NA	NA	NA	NA	NA	NA	NA	NA	NA
E2F8	0	0	0	NA	NA	NA	NA	NA	NA	NA	NA	NA	NA	NA	NA	NA	NA	NA	NA	NA	NA	NA	NA
E4F1	0.0070922	0	0	NA	NA	1	NA	NA	NA	NA	NA	NA	NA	NA	NA	NA	NA	NA	NA	NA	NA	NA	NA
EAF1	0.0070922	0	0	NA	NA	1	NA	NA	NA	NA	NA	NA	NA	NA	NA	NA	NA	NA	NA	NA	NA	NA	NA
EAF2	0.0070922	0	0	NA	NA	1	NA	NA	NA	NA	NA	NA	NA	NA	NA	NA	NA	NA	NA	NA	NA	NA	NA
EAPP	0.0070922	0.0357143	0	NA	NA	1	0.452251	NA	NA	NA	NA	NA	NA	NA	NA	NA	NA	NA	NA	NA	NA	NA	NA
EARS2	0.0141844	0	0	NA	NA	1	NA	NA	NA	NA	NA	NA	NA	NA	NA	NA	NA	NA	NA	NA	NA	NA	NA
EBAG9	0	0	0	NA	NA	NA	NA	NA	NA	NA	NA	NA	NA	NA	NA	NA	NA	NA	NA	NA	NA	NA	NA
EBF1	0.035461	0.0357143	0	NA	NA	1	0.452251	NA	NA	NA	NA	NA	NA	NA	NA	NA	NA	NA	NA	0.03125	1	NA	NA
EBF2	0	0.0357143	0	NA	NA	NA	0.452251	NA	NA	NA	NA	NA	NA	NA	NA	NA	NA	NA	NA	NA	NA	NA	NA
EBF3	0	0.0357143	0	NA	NA	NA	0.452251	NA	NA	NA	0.0454545	NA	NA	1	NA	NA	NA	NA	NA	NA	NA	NA	NA
EBF4	0.0070922	0.0357143	0	NA	NA	1	0.452251	NA	NA	NA	NA	NA	NA	NA	NA	NA	NA	0.0178571	1	NA	NA	NA	NA
EBP	0.0070922	0	0	NA	NA	1	NA	NA	NA	NA	NA	NA	NA	NA	NA	NA	NA	NA	NA	NA	NA	NA	NA
EBPL	0.0070922	0	0	NA	NA	1	NA	NA	NA	NA	NA	NA	NA	NA	NA	NA	NA	NA	NA	NA	NA	NA	NA
ECD	0.0141844	0	0	NA	NA	1	NA	NA	NA	NA	NA	NA	NA	NA	NA	NA	NA	0.0535714	1	NA	NA	NA	NA
ECE1	0.0212766	0	0	NA	NA	1	NA	NA	NA	NA	NA	NA	NA	NA	NA	NA	NA	NA	NA	NA	NA	NA	NA
ECH1	0.0141844	0.0357143	0	NA	NA	1	0.452251	NA	NA	NA	NA	NA	NA	NA	NA	NA	NA	NA	NA	NA	NA	NA	NA
ECHDC1	0	0	0	NA	NA	NA	NA	NA	NA	NA	NA	NA	NA	NA	NA	NA	NA	NA	NA	NA	NA	NA	NA
ECI2	0.0141844	0.0357143	0	NA	NA	1	0.452251	NA	NA	NA	NA	NA	NA	NA	NA	NA	NA	NA	NA	NA	NA	NA	NA
ECM2	0	0.0357143	0	NA	NA	NA	0.452251	NA	NA	NA	NA	NA	NA	NA	NA	NA	NA	NA	NA	NA	NA	NA	NA
ECT2	0.0070922	0	0	NA	NA	1	NA	NA	NA	NA	NA	NA	NA	NA	NA	NA	NA	NA	NA	NA	NA	NA	NA
EDA	0.035461	0.142857	0	NA	NA	1	0.0130119	NA	NA	NA	NA	NA	NA	NA	NA	NA	NA	NA	NA	NA	NA	NA	NA
EDAR	0.0425532	0.107143	0	NA	NA	1	0.0481068	NA	NA	NA	NA	NA	NA	NA	NA	NA	NA	NA	NA	NA	NA	NA	NA
EDARADD	0.0070922	0	0	NA	NA	1	NA	NA	NA	NA	NA	NA	NA	NA	NA	NA	NA	NA	NA	NA	NA	NA	NA
EDC3	0	0.0357143	0	NA	NA	NA	0.452251	NA	NA	NA	NA	NA	NA	NA	NA	NA	NA	NA	NA	NA	NA	NA	NA
EDC4	0.0141844	0	0	NA	NA	1	NA	NA	NA	NA	NA	NA	NA	NA	NA	NA	NA	NA	NA	NA	NA	NA	NA
EDDM3A	0.0070922	0	0	NA	NA	1	NA	NA	NA	NA	NA	NA	NA	NA	NA	NA	NA	NA	NA	NA	NA	NA	NA
EDEM1	0.0141844	0.0714286	0	NA	NA	1	0.156818	NA	NA	NA	NA	NA	NA	NA	NA	NA	NA	NA	NA	NA	NA	NA	NA
EDEM2	0.0141844	0	0	NA	NA	1	NA	NA	NA	NA	NA	NA	NA	NA	NA	NA	NA	NA	NA	NA	NA	NA	NA
EDEM3	0	0	0	NA	NA	NA	NA	NA	NA	NA	NA	NA	NA	NA	NA	NA	NA	NA	NA	NA	NA	NA	NA
EDIL3	0.0283688	0.0714286	0	NA	NA	1	0.156818	NA	NA	NA	NA	NA	NA	NA	NA	NA	NA	NA	NA	NA	NA	NA	NA
EDN3	0.0070922	0	0	NA	NA	1	NA	NA	NA	NA	NA	NA	NA	NA	NA	NA	NA	0.0178571	1	NA	NA	NA	NA
EDNRB	0.0141844	0.0714286	0	NA	NA	1	0.156818	NA	NA	NA	NA	NA	NA	NA	NA	NA	NA	NA	NA	NA	NA	NA	NA
EEF1D	0.0070922	0	0	NA	NA	1	NA	NA	NA	NA	NA	NA	NA	NA	NA	NA	NA	0.0178571	1	NA	NA	NA	NA
EEF1G	0	0	0	NA	NA	NA	NA	NA	NA	NA	NA	NA	NA	NA	NA	NA	NA	NA	NA	NA	NA	NA	NA
EEF2	0.0070922	0	0	NA	NA	1	NA	NA	NA	NA	0.0454545	NA	NA	1	NA	NA	NA	NA	NA	NA	NA	NA	NA
EEF2K	0.0283688	0	0	NA	NA	1	NA	NA	NA	NA	0.0454545	NA	NA	1	NA	NA	NA	0.0178571	1	NA	NA	NA	NA
EEFSEC	0.035461	0.214286	0	NA	NA	1	0.000734763	NA	NA	NA	NA	NA	NA	NA	NA	NA	NA	NA	NA	NA	NA	NA	NA
EEPD1	0	0.0357143	0	NA	NA	NA	0.452251	NA	NA	NA	NA	NA	NA	NA	NA	NA	NA	NA	NA	NA	NA	NA	NA
EFCAB11	0.0070922	0	0	NA	NA	1	NA	NA	NA	NA	NA	NA	NA	NA	NA	NA	NA	NA	NA	NA	NA	NA	NA
EFCAB12	0.035461	0.0714286	0	NA	NA	1	0.156818	NA	NA	NA	NA	NA	NA	NA	NA	NA	NA	NA	NA	NA	NA	NA	NA
EFCAB13	0.0070922	0	0	NA	NA	1	NA	NA	NA	NA	NA	NA	NA	NA	NA	NA	NA	0.0178571	1	NA	NA	NA	NA
EFCAB2	0.0070922	0.0714286	0	NA	NA	1	0.156818	NA	NA	NA	NA	NA	NA	NA	NA	NA	NA	NA	NA	NA	NA	NA	NA
EFCAB6	0.0638298	0.107143	0	NA	NA	1	0.0481068	NA	NA	NA	NA	NA	NA	NA	NA	NA	NA	NA	NA	NA	NA	NA	NA
EFCAB7	0	0	0	NA	NA	NA	NA	NA	NA	NA	NA	NA	NA	NA	NA	NA	NA	NA	NA	NA	NA	NA	NA
EFEMP1	0.0070922	0.0357143	0	NA	NA	1	0.452251	NA	NA	NA	NA	NA	NA	NA	NA	NA	NA	NA	NA	NA	NA	NA	NA
EFEMP2	0.0070922	0	0	NA	NA	1	NA	NA	NA	NA	NA	NA	NA	NA	NA	NA	NA	NA	NA	NA	NA	NA	NA
EFHB	0	0	0	NA	NA	NA	NA	NA	NA	NA	NA	NA	NA	NA	NA	NA	NA	NA	NA	NA	NA	NA	NA
EFHC1	0.0070922	0	0	NA	NA	1	NA	NA	NA	NA	NA	NA	NA	NA	NA	NA	NA	NA	NA	NA	NA	NA	NA
EFHC2	0.035461	0.0357143	0	NA	NA	1	0.452251	NA	NA	NA	NA	NA	NA	NA	NA	NA	NA	NA	NA	NA	NA	NA	NA
EFHD1	0	0.0714286	0	NA	NA	NA	0.156818	NA	NA	NA	NA	NA	NA	NA	NA	NA	NA	NA	NA	NA	NA	NA	NA
EFHD2	0	0	0	NA	NA	NA	NA	NA	NA	NA	NA	NA	NA	NA	NA	NA	NA	NA	NA	NA	NA	NA	NA
EFNA1	0	0	0	NA	NA	NA	NA	NA	NA	NA	NA	NA	NA	NA	NA	NA	NA	NA	NA	NA	NA	NA	NA
EFNA2	0	0.0714286	0	NA	NA	NA	0.156818	NA	NA	NA	NA	NA	NA	NA	NA	NA	NA	NA	NA	NA	NA	NA	NA
EFNA3	0	0	0	NA	NA	NA	NA	NA	NA	NA	NA	NA	NA	NA	NA	NA	NA	NA	NA	NA	NA	NA	NA
EFNA5	0.0070922	0.0357143	0	NA	NA	1	0.452251	NA	NA	NA	NA	NA	NA	NA	NA	NA	NA	NA	NA	NA	NA	NA	NA
EFNB2	0	0	0	NA	NA	NA	NA	NA	NA	NA	NA	NA	NA	NA	NA	NA	NA	NA	NA	NA	NA	NA	NA
EFNB3	0	0	0	NA	NA	NA	NA	NA	NA	NA	NA	NA	NA	NA	NA	NA	NA	NA	NA	NA	NA	NA	NA
EFR3B	0.0141844	0.0357143	0	NA	NA	1	0.452251	NA	NA	NA	0.0454545	NA	NA	1	NA	NA	NA	NA	NA	0.03125	1	NA	NA
EFS	0.0141844	0.0357143	0	NA	NA	1	0.452251	NA	NA	NA	NA	NA	NA	NA	NA	NA	NA	NA	NA	NA	NA	NA	NA
EFTUD1	0.0070922	0.0357143	0	NA	NA	1	0.452251	NA	NA	NA	NA	NA	NA	NA	NA	NA	NA	0.0178571	1	NA	NA	NA	NA
EFTUD1P1	0.0070922	0	0	NA	NA	1	NA	NA	NA	NA	NA	NA	NA	NA	NA	NA	NA	NA	NA	NA	NA	NA	NA
EFTUD2	0.0212766	0.0357143	0	NA	NA	1	0.452251	NA	NA	NA	0.0454545	NA	NA	1	NA	NA	NA	NA	NA	NA	NA	NA	NA
EGF	0.0212766	0.0357143	0	NA	NA	1	0.452251	NA	NA	NA	0.0909091	NA	NA	1	NA	NA	NA	0.0178571	1	NA	NA	NA	NA
EGFEM1P	0.0141844	0.0714286	0	NA	NA	1	0.156818	NA	NA	NA	NA	NA	NA	NA	NA	NA	NA	NA	NA	NA	NA	NA	NA
EGFL6	0	0	0	NA	NA	NA	NA	NA	NA	NA	NA	NA	NA	NA	NA	NA	NA	0.0178571	1	NA	NA	NA	NA
EGFLAM	0.0141844	0	0	NA	NA	1	NA	NA	NA	NA	NA	NA	NA	NA	NA	NA	NA	NA	NA	0.03125	1	NA	NA
EGFR	0.0070922	0	0	NA	NA	1	NA	NA	0	0.0128205	NA	0.0149254	0.00549451	NA	1	1	1	0.0178571	1	NA	NA	NA	NA
EGLN1	0.0070922	0.0357143	0	NA	NA	1	0.452251	NA	NA	NA	0.0454545	NA	NA	1	NA	NA	NA	0.0178571	1	NA	NA	NA	NA
EGLN2	0.035461	0.0714286	0	NA	NA	1	0.156818	NA	NA	NA	NA	NA	NA	NA	NA	NA	NA	NA	NA	NA	NA	NA	NA
EGR1	0.0070922	0	0	NA	NA	1	NA	NA	NA	NA	NA	NA	NA	NA	NA	NA	NA	NA	NA	NA	NA	NA	NA
EGR2	0.0283688	0	0	NA	NA	1	NA	NA	NA	NA	NA	NA	NA	NA	NA	NA	NA	NA	NA	NA	NA	NA	NA
EGR3	0.0141844	0	0	NA	NA	1	NA	NA	NA	NA	NA	NA	NA	NA	NA	NA	NA	NA	NA	NA	NA	NA	NA
EGR4	0	0	0	NA	NA	NA	NA	NA	NA	NA	NA	NA	NA	NA	NA	NA	NA	NA	NA	NA	NA	NA	NA
EHD1	0.0141844	0.0357143	0	NA	NA	1	0.452251	NA	NA	NA	NA	NA	NA	NA	NA	NA	NA	NA	NA	NA	NA	NA	NA
EHD3	0.0283688	0	0	NA	NA	1	NA	NA	NA	NA	0.0454545	NA	NA	1	NA	NA	NA	NA	NA	NA	NA	NA	NA
EHD4	0	0	0	NA	NA	NA	NA	NA	NA	NA	NA	NA	NA	NA	NA	NA	NA	NA	NA	NA	NA	NA	NA
EHF	0	0	0	NA	NA	NA	NA	NA	NA	NA	0.0454545	NA	NA	1	NA	NA	NA	NA	NA	NA	NA	NA	NA
EHMT1	0.0141844	0.0714286	0	NA	NA	1	0.156818	NA	NA	NA	NA	NA	NA	NA	NA	NA	NA	0.0178571	1	NA	NA	NA	NA
EHMT2	0.0141844	0	0	NA	NA	1	NA	NA	NA	NA	0.0454545	NA	NA	1	NA	NA	NA	NA	NA	0.03125	1	NA	NA
EID2B	0.0141844	0.0357143	0	NA	NA	1	0.452251	NA	NA	NA	NA	NA	NA	NA	NA	NA	NA	NA	NA	NA	NA	NA	NA
EID3	0.0070922	0	0	NA	NA	1	NA	NA	NA	NA	NA	NA	NA	NA	NA	NA	NA	NA	NA	NA	NA	NA	NA
EIF1AD	0	0	0	NA	NA	NA	NA	NA	NA	NA	NA	NA	NA	NA	NA	NA	NA	NA	NA	NA	NA	NA	NA
EIF1AY	0	0	0	NA	NA	NA	NA	NA	NA	NA	NA	NA	NA	NA	NA	NA	NA	NA	NA	NA	NA	NA	NA
EIF1B	0	0	0	NA	NA	NA	NA	NA	NA	NA	NA	NA	NA	NA	NA	NA	NA	NA	NA	NA	NA	NA	NA
EIF2A	0	0	0	NA	NA	NA	NA	NA	NA	NA	NA	NA	NA	NA	NA	NA	NA	NA	NA	NA	NA	NA	NA
EIF2AK1	0.0141844	0	0	NA	NA	1	NA	NA	NA	NA	0.0454545	NA	NA	1	NA	NA	NA	NA	NA	NA	NA	NA	NA
EIF2AK3	0.0070922	0	0	NA	NA	1	NA	NA	NA	NA	0.0454545	NA	NA	1	NA	NA	NA	NA	NA	NA	NA	NA	NA
EIF2AK4	0.0070922	0.107143	0	NA	NA	1	0.0481068	NA	NA	NA	NA	NA	NA	NA	NA	NA	NA	NA	NA	NA	NA	NA	NA
EIF2B3	0	0.0714286	0	NA	NA	NA	0.156818	NA	NA	NA	NA	NA	NA	NA	NA	NA	NA	NA	NA	NA	NA	NA	NA
EIF2B5	0.0070922	0	0	NA	NA	1	NA	NA	NA	NA	NA	NA	NA	NA	NA	NA	NA	NA	NA	NA	NA	NA	NA
EIF2D	0	0.0357143	0	NA	NA	NA	0.452251	NA	NA	NA	NA	NA	NA	NA	NA	NA	NA	NA	NA	NA	NA	NA	NA
EIF2S1	0	0	0	NA	NA	NA	NA	NA	NA	NA	NA	NA	NA	NA	NA	NA	NA	NA	NA	NA	NA	NA	NA
EIF2S3	0	0	0	NA	NA	NA	NA	NA	NA	NA	NA	NA	NA	NA	NA	NA	NA	NA	NA	NA	NA	NA	NA
EIF3A	0.0425532	0.0714286	0	NA	NA	1	0.156818	NA	NA	NA	NA	NA	NA	NA	NA	NA	NA	NA	NA	NA	NA	NA	NA
EIF3B	0.0070922	0	0	NA	NA	1	NA	NA	NA	NA	NA	NA	NA	NA	NA	NA	NA	NA	NA	NA	NA	NA	NA
EIF3C,EIF3CL	0	0	0	NA	NA	NA	NA	NA	NA	NA	NA	NA	NA	NA	NA	NA	NA	NA	NA	NA	NA	NA	NA
EIF3D	0	0	0	NA	NA	NA	NA	NA	NA	NA	NA	NA	NA	NA	NA	NA	NA	NA	NA	NA	NA	NA	NA
EIF3H	0	0	0	NA	NA	NA	NA	NA	NA	NA	NA	NA	NA	NA	NA	NA	NA	NA	NA	NA	NA	NA	NA
EIF3I	0	0	0	NA	NA	NA	NA	NA	NA	NA	NA	NA	NA	NA	NA	NA	NA	NA	NA	NA	NA	NA	NA
EIF3J	0	0	0	NA	NA	NA	NA	NA	NA	NA	NA	NA	NA	NA	NA	NA	NA	NA	NA	NA	NA	NA	NA
EIF3M	0	0	0	NA	NA	NA	NA	NA	NA	NA	NA	NA	NA	NA	NA	NA	NA	NA	NA	NA	NA	NA	NA
EIF4A1	0	0	0	NA	NA	NA	NA	NA	NA	NA	NA	NA	NA	NA	NA	NA	NA	NA	NA	NA	NA	NA	NA
EIF4A2	0.0070922	0	0	NA	NA	1	NA	NA	NA	NA	NA	NA	NA	NA	NA	NA	NA	NA	NA	0.03125	1	NA	NA
EIF4A3	0.0070922	0.0357143	0	NA	NA	1	0.452251	NA	NA	NA	NA	NA	NA	NA	NA	NA	NA	NA	NA	NA	NA	NA	NA
EIF4B	0	0	0	NA	NA	NA	NA	NA	NA	NA	NA	NA	NA	NA	NA	NA	NA	NA	NA	NA	NA	NA	NA
EIF4E1B	0.0070922	0	0	NA	NA	1	NA	NA	NA	NA	0.0454545	NA	NA	1	NA	NA	NA	NA	NA	NA	NA	NA	NA
EIF4E2	0.0070922	0	0	NA	NA	1	NA	NA	NA	NA	NA	NA	NA	NA	NA	NA	NA	NA	NA	NA	NA	NA	NA
EIF4E3	0	0	0	NA	NA	NA	NA	NA	NA	NA	NA	NA	NA	NA	NA	NA	NA	NA	NA	NA	NA	NA	NA
EIF4ENIF1	0.0070922	0	0	NA	NA	1	NA	NA	NA	NA	NA	NA	NA	NA	NA	NA	NA	NA	NA	NA	NA	NA	NA
EIF4G1	0.0212766	0.0357143	0	NA	NA	1	0.452251	NA	NA	NA	NA	NA	NA	NA	NA	NA	NA	NA	NA	NA	NA	NA	NA
EIF4G3	0.0212766	0.0357143	0	NA	NA	1	0.452251	NA	NA	NA	0.0454545	NA	NA	1	NA	NA	NA	NA	NA	0.03125	1	NA	NA
EIF4H	0	0	0	NA	NA	NA	NA	NA	NA	NA	NA	NA	NA	NA	NA	NA	NA	NA	NA	NA	NA	NA	NA
EIF5	0	0	0	NA	NA	NA	NA	NA	NA	NA	NA	NA	NA	NA	NA	NA	NA	NA	NA	NA	NA	NA	NA
EIF5A2	0	0	0	NA	NA	NA	NA	NA	NA	NA	0.0454545	NA	NA	1	NA	NA	NA	NA	NA	NA	NA	NA	NA
EIF5B	0.0141844	0	0	NA	NA	1	NA	NA	NA	NA	NA	NA	NA	NA	NA	NA	NA	NA	NA	NA	NA	NA	NA
EIF6	0.0070922	0	0	NA	NA	1	NA	NA	NA	NA	NA	NA	NA	NA	NA	NA	NA	NA	NA	NA	NA	NA	NA
EIPR1	0	0.0357143	0	NA	NA	NA	0.452251	NA	NA	NA	NA	NA	NA	NA	NA	NA	NA	NA	NA	NA	NA	NA	NA
ELAC1	0	0	0	NA	NA	NA	NA	NA	NA	NA	NA	NA	NA	NA	NA	NA	NA	NA	NA	NA	NA	NA	NA
ELAC2	0.0070922	0	0	NA	NA	1	NA	NA	NA	NA	NA	NA	NA	NA	NA	NA	NA	NA	NA	NA	NA	NA	NA
ELAVL1	0	0	0	NA	NA	NA	NA	NA	NA	NA	NA	NA	NA	NA	NA	NA	NA	NA	NA	NA	NA	NA	NA
ELAVL2	0.035461	0.107143	0	NA	NA	1	0.0481068	NA	NA	NA	0.0454545	NA	NA	1	NA	NA	NA	NA	NA	NA	NA	NA	NA
ELAVL3	0.0070922	0	0	NA	NA	1	NA	NA	NA	NA	NA	NA	NA	NA	NA	NA	NA	NA	NA	NA	NA	NA	NA
ELAVL4	0	0.0357143	0	NA	NA	NA	0.452251	NA	NA	NA	NA	NA	NA	NA	NA	NA	NA	NA	NA	NA	NA	NA	NA
ELF1	0.0141844	0.0357143	0	NA	NA	1	0.452251	NA	NA	NA	0.0454545	NA	NA	1	NA	NA	NA	NA	NA	NA	NA	NA	NA
ELF2	0.0070922	0	0	NA	NA	1	NA	NA	NA	NA	NA	NA	NA	NA	NA	NA	NA	NA	NA	NA	NA	NA	NA
ELFN1	0.0070922	0	0	NA	NA	1	NA	NA	NA	NA	NA	NA	NA	NA	NA	NA	NA	NA	NA	NA	NA	NA	NA
ELK1	0.0070922	0	0	NA	NA	1	NA	NA	NA	NA	NA	NA	NA	NA	NA	NA	NA	NA	NA	NA	NA	NA	NA
ELK3	0.0141844	0	0	NA	NA	1	NA	NA	NA	NA	NA	NA	NA	NA	NA	NA	NA	NA	NA	NA	NA	NA	NA
ELK4	0.0070922	0	0	NA	NA	1	NA	NA	NA	NA	NA	NA	NA	NA	NA	NA	NA	NA	NA	NA	NA	NA	NA
ELL2	0.0283688	0	0	NA	NA	1	NA	NA	NA	NA	NA	NA	NA	NA	NA	NA	NA	NA	NA	NA	NA	NA	NA
ELL3	0.0141844	0	0	NA	NA	1	NA	NA	NA	NA	0.0454545	NA	NA	1	NA	NA	NA	NA	NA	NA	NA	NA	NA
ELMO2	0	0	0	NA	NA	NA	NA	NA	NA	NA	NA	NA	NA	NA	NA	NA	NA	NA	NA	NA	NA	NA	NA
ELMO3	0.0141844	0.0357143	0	NA	NA	1	0.452251	NA	NA	NA	NA	NA	NA	NA	NA	NA	NA	NA	NA	NA	NA	NA	NA
ELMOD1	0.0070922	0.0357143	0	NA	NA	1	0.452251	NA	NA	NA	NA	NA	NA	NA	NA	NA	NA	NA	NA	NA	NA	NA	NA
ELMOD2	0.0070922	0	0	NA	NA	1	NA	NA	NA	NA	NA	NA	NA	NA	NA	NA	NA	NA	NA	NA	NA	NA	NA
ELMOD3	0.0070922	0	0	NA	NA	1	NA	NA	NA	NA	NA	NA	NA	NA	NA	NA	NA	NA	NA	NA	NA	NA	NA
ELMSAN1	0.0070922	0	0	NA	NA	1	NA	NA	NA	NA	NA	NA	NA	NA	NA	NA	NA	NA	NA	0.03125	1	NA	NA
ELN	0	0	0	NA	NA	NA	NA	NA	NA	NA	NA	NA	NA	NA	NA	NA	NA	0.0178571	1	NA	NA	NA	NA
ELOF1	0	0	0	NA	NA	NA	NA	NA	NA	NA	NA	NA	NA	NA	NA	NA	NA	NA	NA	NA	NA	NA	NA
ELOVL3	0	0	0	NA	NA	NA	NA	NA	NA	NA	NA	NA	NA	NA	NA	NA	NA	NA	NA	NA	NA	NA	NA
ELOVL5	0.0070922	0	0	NA	NA	1	NA	NA	NA	NA	NA	NA	NA	NA	NA	NA	NA	NA	NA	NA	NA	NA	NA
ELOVL6	0	0.0714286	0	NA	NA	NA	0.156818	NA	NA	NA	NA	NA	NA	NA	NA	NA	NA	NA	NA	NA	NA	NA	NA
ELOVL7	0	0	0	NA	NA	NA	NA	NA	NA	NA	0.0454545	NA	NA	1	NA	NA	NA	NA	NA	NA	NA	NA	NA
ELP2	0.0070922	0	0	NA	NA	1	NA	NA	NA	NA	0.0454545	NA	NA	1	NA	NA	NA	NA	NA	NA	NA	NA	NA
ELP3	0.0070922	0	0	NA	NA	1	NA	NA	NA	NA	NA	NA	NA	NA	NA	NA	NA	NA	NA	NA	NA	NA	NA
ELP4	0.0070922	0.0714286	0	NA	NA	1	0.156818	NA	NA	NA	NA	NA	NA	NA	NA	NA	NA	NA	NA	NA	NA	NA	NA
ELP5	0	0.0357143	0	NA	NA	NA	0.452251	NA	NA	NA	NA	NA	NA	NA	NA	NA	NA	NA	NA	NA	NA	NA	NA
ELP6	0.0141844	0	0	NA	NA	1	NA	NA	NA	NA	NA	NA	NA	NA	NA	NA	NA	NA	NA	NA	NA	NA	NA
ELSPBP1	0.0070922	0.0357143	0	NA	NA	1	0.452251	NA	NA	NA	0.0454545	NA	NA	1	NA	NA	NA	NA	NA	NA	NA	NA	NA
EMBP1	0	0.0357143	0	NA	NA	NA	0.452251	NA	NA	NA	NA	NA	NA	NA	NA	NA	NA	NA	NA	NA	NA	NA	NA
EMC1	0	0	0	NA	NA	NA	NA	NA	NA	NA	NA	NA	NA	NA	NA	NA	NA	NA	NA	NA	NA	NA	NA
EMC2	0.0070922	0	0	NA	NA	1	NA	NA	NA	NA	NA	NA	NA	NA	NA	NA	NA	NA	NA	NA	NA	NA	NA
EMC3	0	0	0	NA	NA	NA	NA	NA	NA	NA	NA	NA	NA	NA	NA	NA	NA	NA	NA	NA	NA	NA	NA
EMC7	0.0070922	0	0	NA	NA	1	NA	NA	NA	NA	NA	NA	NA	NA	NA	NA	NA	0.0178571	1	NA	NA	NA	NA
EMCN	0.0070922	0.0357143	0	NA	NA	1	0.452251	NA	NA	NA	0.0454545	NA	NA	1	NA	NA	NA	NA	NA	NA	NA	NA	NA
EMD	0.0070922	0	0	NA	NA	1	NA	NA	NA	NA	0.0454545	NA	NA	1	NA	NA	NA	NA	NA	NA	NA	NA	NA
EMID1	0	0	0	NA	NA	NA	NA	NA	NA	NA	NA	NA	NA	NA	NA	NA	NA	NA	NA	NA	NA	NA	NA
EMILIN1	0.0212766	0	0	NA	NA	1	NA	NA	NA	NA	NA	NA	NA	NA	NA	NA	NA	NA	NA	NA	NA	NA	NA
EMILIN2	0	0.0357143	0	NA	NA	NA	0.452251	NA	NA	NA	NA	NA	NA	NA	NA	NA	NA	NA	NA	NA	NA	NA	NA
EMILIN3	0.0212766	0	0	NA	NA	1	NA	NA	NA	NA	NA	NA	NA	NA	NA	NA	NA	NA	NA	NA	NA	NA	NA
EML1	0.0283688	0.0714286	0	NA	NA	1	0.156818	NA	NA	NA	0.0454545	NA	NA	1	NA	NA	NA	NA	NA	NA	NA	NA	NA
EML2	0	0	0	NA	NA	NA	NA	NA	NA	NA	NA	NA	NA	NA	NA	NA	NA	NA	NA	NA	NA	NA	NA
EML3	0.0141844	0.0357143	0	NA	NA	1	0.452251	NA	NA	NA	NA	NA	NA	NA	NA	NA	NA	NA	NA	NA	NA	NA	NA
EML4	0.0212766	0.107143	0	NA	NA	1	0.0481068	NA	NA	NA	NA	NA	NA	NA	NA	NA	NA	0.0178571	1	NA	NA	NA	NA
EML5	0.0212766	0.0714286	0	NA	NA	1	0.156818	NA	NA	NA	NA	NA	NA	NA	NA	NA	NA	NA	NA	0.03125	1	NA	NA
EML6	0.0141844	0.0357143	0	NA	NA	1	0.452251	NA	NA	NA	0.0454545	NA	NA	1	NA	NA	NA	NA	NA	NA	NA	NA	NA
EMSY	0.0212766	0	0	NA	NA	1	NA	NA	NA	NA	NA	NA	NA	NA	NA	NA	NA	NA	NA	0.03125	1	NA	NA
EMX1	0.0141844	0	0	NA	NA	1	NA	NA	NA	NA	NA	NA	NA	NA	NA	NA	NA	NA	NA	NA	NA	NA	NA
EMX2	0	0	0	NA	NA	NA	NA	NA	NA	NA	NA	NA	NA	NA	NA	NA	NA	NA	NA	NA	NA	NA	NA
EMX2OS	0.0141844	0.0357143	0	NA	NA	1	0.452251	NA	NA	NA	NA	NA	NA	NA	NA	NA	NA	NA	NA	NA	NA	NA	NA
EN1	0.0070922	0	0	NA	NA	1	NA	NA	NA	NA	NA	NA	NA	NA	NA	NA	NA	NA	NA	NA	NA	NA	NA
ENAH	0	0	0	NA	NA	NA	NA	NA	NA	NA	0.0454545	NA	NA	1	NA	NA	NA	NA	NA	0.03125	1	NA	NA
ENAM	0.0070922	0.0357143	0	NA	NA	1	0.452251	NA	NA	NA	NA	NA	NA	NA	NA	NA	NA	0.0178571	1	NA	NA	NA	NA
ENC1	0.0070922	0	0	NA	NA	1	NA	NA	NA	NA	NA	NA	NA	NA	NA	NA	NA	NA	NA	NA	NA	NA	NA
ENDOD1	0	0	0	NA	NA	NA	NA	NA	NA	NA	NA	NA	NA	NA	NA	NA	NA	NA	NA	NA	NA	NA	NA
ENG	0.0283688	0.0357143	0	NA	NA	1	0.452251	NA	NA	NA	0.0454545	NA	NA	1	NA	NA	NA	NA	NA	NA	NA	NA	NA
ENKUR	0	0.0357143	0	NA	NA	NA	0.452251	NA	NA	NA	NA	NA	NA	NA	NA	NA	NA	NA	NA	NA	NA	NA	NA
ENO1	0	0	0	NA	NA	NA	NA	NA	NA	NA	NA	NA	NA	NA	NA	NA	NA	NA	NA	NA	NA	NA	NA
ENO2	0.0070922	0	0	NA	NA	1	NA	NA	NA	NA	NA	NA	NA	NA	NA	NA	NA	NA	NA	NA	NA	NA	NA
ENO3	0.0070922	0	0	NA	NA	1	NA	NA	NA	NA	0.0454545	NA	NA	1	NA	NA	NA	NA	NA	NA	NA	NA	NA
ENO4	0	0.0714286	0	NA	NA	NA	0.156818	NA	NA	NA	NA	NA	NA	NA	NA	NA	NA	NA	NA	NA	NA	NA	NA
ENOPH1	0	0	0	NA	NA	NA	NA	NA	NA	NA	NA	NA	NA	NA	NA	NA	NA	NA	NA	NA	NA	NA	NA
ENOSF1	0.0070922	0.107143	0	NA	NA	1	0.0481068	NA	NA	NA	NA	NA	NA	NA	NA	NA	NA	NA	NA	NA	NA	NA	NA
ENOX1	0	0.0357143	0	NA	NA	NA	0.452251	NA	NA	NA	NA	NA	NA	NA	NA	NA	NA	NA	NA	NA	NA	NA	NA
ENOX2	0.0070922	0	0	NA	NA	1	NA	NA	NA	NA	0.0454545	NA	NA	1	NA	NA	NA	NA	NA	0.03125	1	NA	NA
ENPP1	0	0.0357143	0	NA	NA	NA	0.452251	NA	NA	NA	NA	NA	NA	NA	NA	NA	NA	NA	NA	0.03125	1	NA	NA
ENPP3	0.0141844	0.0357143	0	NA	NA	1	0.452251	NA	NA	NA	NA	NA	NA	NA	NA	NA	NA	NA	NA	0.03125	1	NA	NA
ENPP4	0	0	0	NA	NA	NA	NA	NA	NA	NA	NA	NA	NA	NA	NA	NA	NA	0.0178571	1	NA	NA	NA	NA
ENPP5	0.0070922	0	0	NA	NA	1	NA	NA	NA	NA	NA	NA	NA	NA	NA	NA	NA	NA	NA	NA	NA	NA	NA
ENPP7	0.0212766	0.0357143	0	NA	NA	1	0.452251	NA	NA	NA	NA	NA	NA	NA	NA	NA	NA	NA	NA	NA	NA	NA	NA
ENTHD1	0	0.0357143	0	NA	NA	NA	0.452251	NA	NA	NA	NA	NA	NA	NA	NA	NA	NA	NA	NA	NA	NA	NA	NA
ENTPD2	0.0070922	0	0	NA	NA	1	NA	NA	NA	NA	NA	NA	NA	NA	NA	NA	NA	NA	NA	NA	NA	NA	NA
ENTPD3	0	0	0	NA	NA	NA	NA	NA	NA	NA	0.0454545	NA	NA	1	NA	NA	NA	NA	NA	NA	NA	NA	NA
ENTPD4	0.0070922	0	0	NA	NA	1	NA	NA	NA	NA	NA	NA	NA	NA	NA	NA	NA	NA	NA	NA	NA	NA	NA
ENTPD5	0.0141844	0	0	NA	NA	1	NA	NA	NA	NA	0.0454545	NA	NA	1	NA	NA	NA	NA	NA	NA	NA	NA	NA
ENTPD6	0.0141844	0	0	NA	NA	1	NA	NA	NA	NA	0.0454545	NA	NA	1	NA	NA	NA	NA	NA	NA	NA	NA	NA
ENTPD7	0.0070922	0	0	NA	NA	1	NA	NA	NA	NA	0.0454545	NA	NA	1	NA	NA	NA	NA	NA	NA	NA	NA	NA
ENY2	0	0	0	NA	NA	NA	NA	NA	NA	NA	NA	NA	NA	NA	NA	NA	NA	NA	NA	NA	NA	NA	NA
EOGT	0	0	0	NA	NA	NA	NA	NA	NA	NA	NA	NA	NA	NA	NA	NA	NA	NA	NA	NA	NA	NA	NA
EOMES	0	0	0	NA	NA	NA	NA	NA	NA	NA	NA	NA	NA	NA	NA	NA	NA	NA	NA	NA	NA	NA	NA
EP300	0.0638298	0.107143	0	NA	NA	1	0.0481068	NA	0.030303	0	NA	0.0223881	0	NA	1	0.785006	NA	NA	NA	NA	NA	NA	NA
EP400	0.035461	0.0714286	0	NA	NA	1	0.156818	NA	NA	NA	0.0454545	NA	NA	1	NA	NA	NA	NA	NA	NA	NA	NA	NA
EP400NL	0	0.0357143	0	NA	NA	NA	0.452251	NA	NA	NA	NA	NA	NA	NA	NA	NA	NA	NA	NA	NA	NA	NA	NA
EPAS1	0.0070922	0.0714286	0	NA	NA	1	0.156818	NA	NA	NA	0.0454545	NA	NA	1	NA	NA	NA	NA	NA	NA	NA	NA	NA
EPB41	0.0141844	0	0	NA	NA	1	NA	NA	NA	NA	0.0454545	NA	NA	1	NA	NA	NA	NA	NA	NA	NA	NA	NA
EPB41L2	0.0212766	0.0357143	0	NA	NA	1	0.452251	NA	NA	NA	0.0454545	NA	NA	1	NA	NA	NA	NA	NA	NA	NA	NA	NA
EPB41L3	0.0070922	0.0357143	0	NA	NA	1	0.452251	NA	NA	NA	NA	NA	NA	NA	NA	NA	NA	NA	NA	NA	NA	NA	NA
EPB41L4A	0.0141844	0.0357143	0	NA	NA	1	0.452251	NA	NA	NA	NA	NA	NA	NA	NA	NA	NA	NA	NA	NA	NA	NA	NA
EPB41L4B	0	0.142857	0	NA	NA	NA	0.0130119	NA	NA	NA	NA	NA	NA	NA	NA	NA	NA	NA	NA	NA	NA	NA	NA
EPB41L5	0.0141844	0.0357143	0	NA	NA	1	0.452251	NA	NA	NA	NA	NA	NA	NA	NA	NA	NA	NA	NA	NA	NA	NA	NA
EPB42	0.0070922	0	0	NA	NA	1	NA	NA	NA	NA	NA	NA	NA	NA	NA	NA	NA	NA	NA	0.03125	1	NA	NA
EPC1	0	0.0714286	0	NA	NA	NA	0.156818	NA	NA	NA	NA	NA	NA	NA	NA	NA	NA	NA	NA	0.03125	1	NA	NA
EPCAM	0.0070922	0.0357143	0	NA	NA	1	0.452251	NA	NA	NA	NA	NA	NA	NA	NA	NA	NA	NA	NA	NA	NA	NA	NA
EPGN	0.0070922	0	0	NA	NA	1	NA	NA	NA	NA	NA	NA	NA	NA	NA	NA	NA	NA	NA	NA	NA	NA	NA
EPHA1	0.0567376	0.0357143	0	NA	NA	1	0.452251	NA	NA	NA	0.0454545	NA	NA	1	NA	NA	NA	0.0178571	1	NA	NA	NA	NA
EPHA10	0.035461	0.0357143	0	NA	NA	1	0.452251	NA	NA	NA	NA	NA	NA	NA	NA	NA	NA	0.0178571	1	0.03125	1	NA	NA
EPHA2	0.0212766	0	0	NA	NA	1	NA	NA	NA	NA	NA	NA	NA	NA	NA	NA	NA	0.0178571	1	NA	NA	NA	NA
EPHA3	0.0212766	0.142857	0	NA	NA	1	0.0130119	NA	0.0909091	0	NA	0.0223881	0.010989	NA	1	1	1	NA	NA	NA	NA	NA	NA
EPHA4	0.0212766	0	0	NA	NA	1	NA	NA	NA	NA	NA	NA	NA	NA	NA	NA	NA	NA	NA	NA	NA	NA	NA
EPHA5	0.0425532	0.142857	0	NA	NA	1	0.0130119	NA	0.030303	0	NA	0	0.00549451	NA	1	0.358209	1	NA	NA	NA	NA	NA	NA
EPHA7	0.0141844	0.0357143	0	NA	NA	1	0.452251	NA	NA	NA	0.0454545	0.00746269	0	1	NA	1	NA	0.0178571	1	NA	NA	NA	NA
EPHA8	0.0496454	0.0357143	0	NA	NA	1	0.452251	NA	NA	NA	NA	NA	NA	NA	NA	NA	NA	0.0178571	1	NA	NA	NA	NA
EPHB2	0.0070922	0	0	NA	NA	1	NA	NA	NA	NA	NA	NA	NA	NA	NA	NA	NA	0.0178571	1	NA	NA	NA	NA
EPHB3	0.0141844	0.0357143	0	NA	NA	1	0.452251	NA	NA	NA	0.0454545	NA	NA	1	NA	NA	NA	NA	NA	NA	NA	NA	NA
EPHB4	0.035461	0.0357143	0	NA	NA	1	0.452251	NA	NA	NA	0.0454545	NA	NA	1	NA	NA	NA	0.0178571	1	NA	NA	NA	NA
EPHX1	0.0141844	0.0357143	0	NA	NA	1	0.452251	NA	NA	NA	NA	NA	NA	NA	NA	NA	NA	NA	NA	NA	NA	NA	NA
EPHX3	0	0	0	NA	NA	NA	NA	NA	NA	NA	NA	NA	NA	NA	NA	NA	NA	NA	NA	NA	NA	NA	NA
EPHX4	0	0	0	NA	NA	NA	NA	NA	NA	NA	NA	NA	NA	NA	NA	NA	NA	NA	NA	NA	NA	NA	NA
EPM2A	0	0.0357143	0	NA	NA	NA	0.452251	NA	NA	NA	NA	NA	NA	NA	NA	NA	NA	NA	NA	NA	NA	NA	NA
EPM2AIP1	0.0283688	0	0	NA	NA	1	NA	NA	NA	NA	0.0454545	NA	NA	1	NA	NA	NA	NA	NA	NA	NA	NA	NA
EPN2	0	0.0357143	0	NA	NA	NA	0.452251	NA	NA	NA	0.0454545	NA	NA	1	NA	NA	NA	0.0178571	1	NA	NA	NA	NA
EPN3	0.0283688	0.0357143	0	NA	NA	1	0.452251	NA	NA	NA	NA	NA	NA	NA	NA	NA	NA	0.0714286	1	NA	NA	NA	NA
EPPIN,EPPIN-WFDC6	0.0070922	0	0	NA	NA	1	NA	NA	NA	NA	NA	NA	NA	NA	NA	NA	NA	NA	NA	NA	NA	NA	NA
EPPK1	0.0141844	0	0	NA	NA	1	NA	NA	NA	NA	NA	NA	NA	NA	NA	NA	NA	NA	NA	NA	NA	NA	NA
EPRS	0.0141844	0.0357143	0	NA	NA	1	0.452251	NA	NA	NA	0.0454545	NA	NA	1	NA	NA	NA	NA	NA	NA	NA	NA	NA
EPS15	0.0212766	0.0357143	0	NA	NA	1	0.452251	NA	NA	NA	NA	NA	NA	NA	NA	NA	NA	0.0178571	1	NA	NA	NA	NA
EPS15L1	0.0070922	0.0714286	0	NA	NA	1	0.156818	NA	NA	NA	NA	NA	NA	NA	NA	NA	NA	NA	NA	NA	NA	NA	NA
EPS8	0.0283688	0.0714286	0	NA	NA	1	0.156818	NA	NA	NA	NA	NA	NA	NA	NA	NA	NA	NA	NA	NA	NA	NA	NA
EPS8L1	0	0.0714286	0	NA	NA	NA	0.156818	NA	NA	NA	0.0454545	NA	NA	1	NA	NA	NA	0.125	0.0463522	NA	NA	NA	NA
EPS8L2	0.0141844	0	0	NA	NA	1	NA	NA	NA	NA	NA	NA	NA	NA	NA	NA	NA	0.0357143	1	NA	NA	NA	NA
EPS8L3	0	0.0357143	0	NA	NA	NA	0.452251	NA	NA	NA	NA	NA	NA	NA	NA	NA	NA	NA	NA	NA	NA	NA	NA
EPT1	0	0	0	NA	NA	NA	NA	NA	NA	NA	NA	NA	NA	NA	NA	NA	NA	0.0178571	1	NA	NA	NA	NA
EPX	0.0070922	0.0357143	0	NA	NA	1	0.452251	NA	NA	NA	NA	NA	NA	NA	NA	NA	NA	NA	NA	0.03125	1	NA	NA
EPYC	0.0212766	0	0	NA	NA	1	NA	NA	NA	NA	NA	NA	NA	NA	NA	NA	NA	0.0357143	1	NA	NA	NA	NA
ERAP1	0.0141844	0.0357143	0	NA	NA	1	0.452251	NA	NA	NA	NA	NA	NA	NA	NA	NA	NA	NA	NA	NA	NA	NA	NA
ERBB2	0.0425532	0.0357143	0	NA	NA	1	0.452251	NA	0.0606061	0	0.0454545	0.00746269	0	1	1	0.717543	NA	0.107143	1	NA	NA	NA	NA
ERBB2IP	0.0141844	0	0	NA	NA	1	NA	NA	NA	NA	NA	NA	NA	NA	NA	NA	NA	NA	NA	0.03125	1	NA	NA
ERBB3	0.0141844	0.0357143	0	NA	NA	1	0.452251	NA	NA	NA	0.0454545	NA	NA	1	NA	NA	NA	0.0178571	1	NA	NA	NA	NA
ERBIN	0.0070922	0.0357143	0	NA	NA	1	0.452251	NA	NA	NA	NA	NA	NA	NA	NA	NA	NA	NA	NA	NA	NA	NA	NA
ERC2	0.0212766	0.107143	0	NA	NA	1	0.0481068	NA	NA	NA	NA	NA	NA	NA	NA	NA	NA	NA	NA	NA	NA	NA	NA
ERCC1	0.0070922	0.0714286	0	NA	NA	1	0.156818	NA	NA	NA	NA	NA	NA	NA	NA	NA	NA	NA	NA	NA	NA	NA	NA
ERCC2	0.0212766	0.0357143	0	NA	NA	1	0.452251	NA	NA	NA	0.0454545	NA	NA	1	NA	NA	NA	NA	NA	0.03125	1	NA	NA
ERCC4	0.0141844	0.0357143	0	NA	NA	1	0.452251	NA	0.030303	0.0128205	NA	0.00746269	0.00549451	NA	1	1	1	NA	NA	NA	NA	NA	NA
ERCC6,ERCC6-PGBD3	0.0070922	0	0	NA	NA	1	NA	NA	NA	NA	NA	NA	NA	NA	NA	NA	NA	NA	NA	NA	NA	NA	NA
ERCC6L	0.0070922	0	0	NA	NA	1	NA	NA	NA	NA	NA	NA	NA	NA	NA	NA	NA	NA	NA	NA	NA	NA	NA
ERCC6L2	0.0141844	0	0	NA	NA	1	NA	NA	NA	NA	NA	NA	NA	NA	NA	NA	NA	0.0357143	1	NA	NA	NA	NA
ERCC8	0	0	0	NA	NA	NA	NA	NA	NA	NA	NA	NA	NA	NA	NA	NA	NA	NA	NA	0.03125	1	NA	NA
EREG	0	0.0357143	0	NA	NA	NA	0.452251	NA	NA	NA	NA	NA	NA	NA	NA	NA	NA	NA	NA	NA	NA	NA	NA
ERF	0.0070922	0	0	NA	NA	1	NA	NA	NA	NA	NA	NA	NA	NA	NA	NA	NA	NA	NA	0.03125	1	NA	NA
ERFE	0.0070922	0	0	NA	NA	1	NA	NA	NA	NA	NA	NA	NA	NA	NA	NA	NA	NA	NA	NA	NA	NA	NA
ERGIC1	0.0070922	0.0357143	0	NA	NA	1	0.452251	NA	NA	NA	NA	NA	NA	NA	NA	NA	NA	NA	NA	NA	NA	NA	NA
ERGIC2	0	0	0	NA	NA	NA	NA	NA	NA	NA	NA	NA	NA	NA	NA	NA	NA	NA	NA	NA	NA	NA	NA
ERGIC3	0	0	0	NA	NA	NA	NA	NA	NA	NA	NA	NA	NA	NA	NA	NA	NA	NA	NA	0.03125	1	NA	NA
ERI1	0	0	0	NA	NA	NA	NA	NA	NA	NA	NA	NA	NA	NA	NA	NA	NA	NA	NA	NA	NA	NA	NA
ERI2	0	0	0	NA	NA	NA	NA	NA	NA	NA	NA	NA	NA	NA	NA	NA	NA	0.0178571	1	NA	NA	NA	NA
ERI3	0.0070922	0	0	NA	NA	1	NA	NA	NA	NA	NA	NA	NA	NA	NA	NA	NA	NA	NA	NA	NA	NA	NA
ERICH1	0.0425532	0.107143	0	NA	NA	1	0.0481068	NA	NA	NA	NA	NA	NA	NA	NA	NA	NA	NA	NA	NA	NA	NA	NA
ERICH3	0.0141844	0	0	NA	NA	1	NA	NA	NA	NA	NA	NA	NA	NA	NA	NA	NA	NA	NA	NA	NA	NA	NA
ERICH5	0.0070922	0	0	NA	NA	1	NA	NA	NA	NA	NA	NA	NA	NA	NA	NA	NA	NA	NA	NA	NA	NA	NA
ERICH6	0	0	0	NA	NA	NA	NA	NA	NA	NA	NA	NA	NA	NA	NA	NA	NA	NA	NA	NA	NA	NA	NA
ERLIN1	0	0	0	NA	NA	NA	NA	NA	NA	NA	NA	NA	NA	NA	NA	NA	NA	NA	NA	NA	NA	NA	NA
ERLIN2	0	0.0357143	0	NA	NA	NA	0.452251	NA	NA	NA	0.0454545	NA	NA	1	NA	NA	NA	0.0178571	1	NA	NA	NA	NA
ERMAP	0.0070922	0	0	NA	NA	1	NA	NA	NA	NA	0.0454545	NA	NA	1	NA	NA	NA	NA	NA	NA	NA	NA	NA
ERMN	0	0	0	NA	NA	NA	NA	NA	NA	NA	NA	NA	NA	NA	NA	NA	NA	NA	NA	NA	NA	NA	NA
ERN2	0.0283688	0.0714286	0	NA	NA	1	0.156818	NA	NA	NA	NA	NA	NA	NA	NA	NA	NA	0.0178571	1	NA	NA	NA	NA
ERO1A	0	0	0	NA	NA	NA	NA	NA	NA	NA	NA	NA	NA	NA	NA	NA	NA	NA	NA	NA	NA	NA	NA
ERO1B	0	0	0	NA	NA	NA	NA	NA	NA	NA	NA	NA	NA	NA	NA	NA	NA	NA	NA	NA	NA	NA	NA
ERP44	0	0	0	NA	NA	NA	NA	NA	NA	NA	NA	NA	NA	NA	NA	NA	NA	NA	NA	NA	NA	NA	NA
ERRFI1	0.0283688	0	0	NA	NA	1	NA	NA	NA	NA	0.0454545	NA	NA	1	NA	NA	NA	NA	NA	NA	NA	NA	NA
ERVV-2	0.0070922	0	0	NA	NA	1	NA	NA	NA	NA	NA	NA	NA	NA	NA	NA	NA	NA	NA	NA	NA	NA	NA
ESCO1	0.0070922	0	0	NA	NA	1	NA	NA	NA	NA	NA	NA	NA	NA	NA	NA	NA	NA	NA	NA	NA	NA	NA
ESCO2	0.0070922	0.0357143	0	NA	NA	1	0.452251	NA	NA	NA	NA	NA	NA	NA	NA	NA	NA	NA	NA	0.03125	1	NA	NA
ESD	0	0	0	NA	NA	NA	NA	NA	NA	NA	NA	NA	NA	NA	NA	NA	NA	NA	NA	NA	NA	NA	NA
ESF1	0.035461	0.0357143	0	NA	NA	1	0.452251	NA	NA	NA	NA	NA	NA	NA	NA	NA	NA	NA	NA	NA	NA	NA	NA
ESM1	0.0070922	0	0	NA	NA	1	NA	NA	NA	NA	NA	NA	NA	NA	NA	NA	NA	NA	NA	NA	NA	NA	NA
ESPNL	0.0070922	0	0	NA	NA	1	NA	NA	NA	NA	NA	NA	NA	NA	NA	NA	NA	NA	NA	NA	NA	NA	NA
ESPNP	0.0070922	0.0714286	0	NA	NA	1	0.156818	NA	NA	NA	NA	NA	NA	NA	NA	NA	NA	NA	NA	0.03125	1	NA	NA
ESR2	0.0070922	0	0	NA	NA	1	NA	NA	NA	NA	NA	NA	NA	NA	NA	NA	NA	NA	NA	NA	NA	NA	NA
ESRP1	0.0070922	0.0714286	0	NA	NA	1	0.156818	NA	NA	NA	NA	NA	NA	NA	NA	NA	NA	0.0178571	1	NA	NA	NA	NA
ESRRB	0.0141844	0.107143	0	NA	NA	1	0.0481068	NA	NA	NA	NA	NA	NA	NA	NA	NA	NA	NA	NA	NA	NA	NA	NA
ESRRG	0.0283688	0.178571	0	NA	NA	1	0.00309452	NA	NA	NA	NA	NA	NA	NA	NA	NA	NA	NA	NA	NA	NA	NA	NA
ETF1	0	0	0	NA	NA	NA	NA	NA	NA	NA	NA	NA	NA	NA	NA	NA	NA	0.0178571	1	NA	NA	NA	NA
ETFA	0	0.0357143	0	NA	NA	NA	0.452251	NA	NA	NA	NA	NA	NA	NA	NA	NA	NA	NA	NA	NA	NA	NA	NA
ETFB	0.0141844	0	0	NA	NA	1	NA	NA	NA	NA	NA	NA	NA	NA	NA	NA	NA	NA	NA	NA	NA	NA	NA
ETFDH	0.0070922	0	0	NA	NA	1	NA	NA	NA	NA	NA	NA	NA	NA	NA	NA	NA	NA	NA	NA	NA	NA	NA
ETNK1	0.0070922	0	0	NA	NA	1	NA	NA	NA	NA	NA	NA	NA	NA	NA	NA	NA	NA	NA	NA	NA	NA	NA
ETNK2	0.0070922	0	0	NA	NA	1	NA	NA	NA	NA	0.0454545	NA	NA	1	NA	NA	NA	NA	NA	NA	NA	NA	NA
ETNPPL	0.0070922	0	0	NA	NA	1	NA	NA	NA	NA	NA	NA	NA	NA	NA	NA	NA	NA	NA	NA	NA	NA	NA
ETS2	0	0.0357143	0	NA	NA	NA	0.452251	NA	NA	NA	NA	NA	NA	NA	NA	NA	NA	0.0357143	1	NA	NA	NA	NA
ETV2	0.0070922	0	0	NA	NA	1	NA	NA	NA	NA	NA	NA	NA	NA	NA	NA	NA	NA	NA	NA	NA	NA	NA
ETV3	0.0141844	0	0	NA	NA	1	NA	NA	NA	NA	NA	NA	NA	NA	NA	NA	NA	NA	NA	NA	NA	NA	NA
ETV3L	0	0	0	NA	NA	NA	NA	NA	NA	NA	NA	NA	NA	NA	NA	NA	NA	NA	NA	NA	NA	NA	NA
ETV4	0.0141844	0	0	NA	NA	1	NA	NA	NA	NA	NA	NA	NA	NA	NA	NA	NA	NA	NA	NA	NA	NA	NA
ETV6	0.0141844	0.0357143	0	NA	NA	1	0.452251	NA	NA	NA	NA	NA	NA	NA	NA	NA	NA	NA	NA	NA	NA	NA	NA
ETV7	0.0567376	0	0	NA	NA	1	NA	NA	NA	NA	NA	NA	NA	NA	NA	NA	NA	NA	NA	0.03125	1	NA	NA
EVA1A	0.0070922	0	0	NA	NA	1	NA	NA	NA	NA	NA	NA	NA	NA	NA	NA	NA	NA	NA	NA	NA	NA	NA
EVA1C	0	0	0	NA	NA	NA	NA	NA	NA	NA	NA	NA	NA	NA	NA	NA	NA	NA	NA	NA	NA	NA	NA
EVC2	0.0070922	0	0	NA	NA	1	NA	NA	NA	NA	0.0454545	NA	NA	1	NA	NA	NA	0.0357143	1	0.0625	1	NA	NA
EVI2A	0	0	0	NA	NA	NA	NA	NA	NA	NA	NA	NA	NA	NA	NA	NA	NA	NA	NA	NA	NA	NA	NA
EVI5	0.0141844	0	0	NA	NA	1	NA	NA	NA	NA	NA	NA	NA	NA	NA	NA	NA	NA	NA	NA	NA	NA	NA
EVL	0	0.0357143	0	NA	NA	NA	0.452251	NA	NA	NA	NA	NA	NA	NA	NA	NA	NA	0.0178571	1	NA	NA	NA	NA
EVPLL	0	0.0357143	0	NA	NA	NA	0.452251	NA	NA	NA	NA	NA	NA	NA	NA	NA	NA	NA	NA	NA	NA	NA	NA
EVX1	0.0070922	0	0	NA	NA	1	NA	NA	NA	NA	NA	NA	NA	NA	NA	NA	NA	NA	NA	NA	NA	NA	NA
EVX2	0	0	0	NA	NA	NA	NA	NA	NA	NA	NA	NA	NA	NA	NA	NA	NA	0.0178571	1	NA	NA	NA	NA
EWSR1	0.0070922	0	0	NA	NA	1	NA	NA	NA	NA	NA	NA	NA	NA	NA	NA	NA	0.0178571	1	NA	NA	NA	NA
EXD1	0.0141844	0	0	NA	NA	1	NA	NA	NA	NA	NA	NA	NA	NA	NA	NA	NA	NA	NA	NA	NA	NA	NA
EXD2	0.0070922	0	0	NA	NA	1	NA	NA	NA	NA	NA	NA	NA	NA	NA	NA	NA	NA	NA	NA	NA	NA	NA
EXO1	0.0283688	0	0	NA	NA	1	NA	NA	NA	NA	0.0909091	NA	NA	1	NA	NA	NA	NA	NA	NA	NA	NA	NA
EXO5	0	0	0	NA	NA	NA	NA	NA	NA	NA	NA	NA	NA	NA	NA	NA	NA	NA	NA	NA	NA	NA	NA
EXOC1	0.0070922	0.0357143	0	NA	NA	1	0.452251	NA	NA	NA	NA	NA	NA	NA	NA	NA	NA	NA	NA	NA	NA	NA	NA
EXOC3	0.0070922	0	0	NA	NA	1	NA	NA	NA	NA	0.0454545	NA	NA	1	NA	NA	NA	NA	NA	NA	NA	NA	NA
EXOC3L1	0.0283688	0.0714286	0	NA	NA	1	0.156818	NA	NA	NA	0.0454545	NA	NA	1	NA	NA	NA	0.0178571	1	NA	NA	NA	NA
EXOC4	0.0070922	0.0714286	0	NA	NA	1	0.156818	NA	NA	NA	NA	NA	NA	NA	NA	NA	NA	NA	NA	NA	NA	NA	NA
EXOC5	0	0	0	NA	NA	NA	NA	NA	NA	NA	0.0454545	NA	NA	1	NA	NA	NA	NA	NA	NA	NA	NA	NA
EXOC6	0.0070922	0.0357143	0	NA	NA	1	0.452251	NA	NA	NA	NA	NA	NA	NA	NA	NA	NA	NA	NA	NA	NA	NA	NA
EXOC6B	0.0141844	0.0357143	0	NA	NA	1	0.452251	NA	NA	NA	NA	NA	NA	NA	NA	NA	NA	NA	NA	NA	NA	NA	NA
EXOC7	0	0	0	NA	NA	NA	NA	NA	NA	NA	0.0454545	NA	NA	1	NA	NA	NA	NA	NA	NA	NA	NA	NA
EXOC8	0.0070922	0	0	NA	NA	1	NA	NA	NA	NA	NA	NA	NA	NA	NA	NA	NA	NA	NA	NA	NA	NA	NA
EXOSC1	0.0070922	0	0	NA	NA	1	NA	NA	NA	NA	NA	NA	NA	NA	NA	NA	NA	NA	NA	NA	NA	NA	NA
EXOSC4	0	0	0	NA	NA	NA	NA	NA	NA	NA	NA	NA	NA	NA	NA	NA	NA	NA	NA	NA	NA	NA	NA
EXOSC7	0.0070922	0	0	NA	NA	1	NA	NA	NA	NA	NA	NA	NA	NA	NA	NA	NA	0.0178571	1	NA	NA	NA	NA
EXOSC8	0.0070922	0.0357143	0	NA	NA	1	0.452251	NA	NA	NA	NA	NA	NA	NA	NA	NA	NA	NA	NA	NA	NA	NA	NA
EXOSC9	0.0070922	0	0	NA	NA	1	NA	NA	NA	NA	NA	NA	NA	NA	NA	NA	NA	0.0178571	1	NA	NA	NA	NA
EXPH5	0.0070922	0	0	NA	NA	1	NA	NA	NA	NA	NA	NA	NA	NA	NA	NA	NA	0.0178571	1	NA	NA	NA	NA
EXT2	0.0070922	0	0	NA	NA	1	NA	NA	NA	NA	NA	NA	NA	NA	NA	NA	NA	NA	NA	0.03125	1	NA	NA
EXTL2	0.0070922	0	0	NA	NA	1	NA	NA	NA	NA	NA	NA	NA	NA	NA	NA	NA	NA	NA	NA	NA	NA	NA
EXTL3	0	0	0	NA	NA	NA	NA	NA	NA	NA	0.0454545	NA	NA	1	NA	NA	NA	0.0178571	1	NA	NA	NA	NA
EYA1	0.0141844	0.107143	0	NA	NA	1	0.0481068	NA	NA	NA	NA	NA	NA	NA	NA	NA	NA	NA	NA	NA	NA	NA	NA
EYA2	0.0212766	0.0357143	0	NA	NA	1	0.452251	NA	NA	NA	NA	NA	NA	NA	NA	NA	NA	NA	NA	0.03125	1	NA	NA
EYA4	0.0212766	0.0714286	0	NA	NA	1	0.156818	NA	NA	NA	NA	NA	NA	NA	NA	NA	NA	NA	NA	NA	NA	NA	NA
EYS	0.0567376	0.25	0	NA	NA	1	0.000186901	NA	NA	NA	NA	NA	NA	NA	NA	NA	NA	0.0178571	1	NA	NA	NA	NA
EZH2	0.0141844	0	0	NA	NA	1	NA	NA	NA	NA	NA	NA	NA	NA	NA	NA	NA	NA	NA	0.03125	1	NA	NA
F11	0.0070922	0.0357143	0	NA	NA	1	0.452251	NA	NA	NA	NA	NA	NA	NA	NA	NA	NA	NA	NA	NA	NA	NA	NA
F11R	0.0141844	0	0	NA	NA	1	NA	NA	NA	NA	NA	NA	NA	NA	NA	NA	NA	NA	NA	NA	NA	NA	NA
F13A1	0.0212766	0	0	NA	NA	1	NA	NA	NA	NA	NA	NA	NA	NA	NA	NA	NA	NA	NA	NA	NA	NA	NA
F13B	0.0283688	0.0357143	0	NA	NA	1	0.452251	NA	NA	NA	NA	NA	NA	NA	NA	NA	NA	NA	NA	NA	NA	NA	NA
F2	0.0141844	0	0	NA	NA	1	NA	NA	NA	NA	NA	NA	NA	NA	NA	NA	NA	0.0178571	1	NA	NA	NA	NA
F2R	0.0141844	0.0357143	0	NA	NA	1	0.452251	NA	NA	NA	NA	NA	NA	NA	NA	NA	NA	NA	NA	NA	NA	NA	NA
F2RL1	0.0070922	0	0	NA	NA	1	NA	NA	NA	NA	0.0454545	NA	NA	1	NA	NA	NA	NA	NA	NA	NA	NA	NA
F2RL2	0.0212766	0.0357143	0	NA	NA	1	0.452251	NA	NA	NA	NA	NA	NA	NA	NA	NA	NA	NA	NA	NA	NA	NA	NA
F5	0.0141844	0	0	NA	NA	1	NA	NA	NA	NA	NA	NA	NA	NA	NA	NA	NA	NA	NA	NA	NA	NA	NA
F9	0.0141844	0	0	NA	NA	1	NA	NA	NA	NA	NA	NA	NA	NA	NA	NA	NA	NA	NA	NA	NA	NA	NA
FA2H	0	0.0714286	0	NA	NA	NA	0.156818	NA	NA	NA	NA	NA	NA	NA	NA	NA	NA	NA	NA	NA	NA	NA	NA
FAAH	0.0141844	0	0	NA	NA	1	NA	NA	NA	NA	0.0454545	NA	NA	1	NA	NA	NA	NA	NA	NA	NA	NA	NA
FAAH2	0.0141844	0.0357143	0	NA	NA	1	0.452251	NA	NA	NA	NA	NA	NA	NA	NA	NA	NA	NA	NA	NA	NA	NA	NA
FAAP100	0.0283688	0	0	NA	NA	1	NA	NA	NA	NA	NA	NA	NA	NA	NA	NA	NA	0.0178571	1	NA	NA	NA	NA
FADS2	0	0	0	NA	NA	NA	NA	NA	NA	NA	NA	NA	NA	NA	NA	NA	NA	NA	NA	NA	NA	NA	NA
FAF1	0.0141844	0	0	NA	NA	1	NA	NA	NA	NA	NA	NA	NA	NA	NA	NA	NA	NA	NA	0.03125	1	NA	NA
FAF2	0	0	0	NA	NA	NA	NA	NA	NA	NA	NA	NA	NA	NA	NA	NA	NA	NA	NA	NA	NA	NA	NA
FAHD1	0.0070922	0	0	NA	NA	1	NA	NA	NA	NA	NA	NA	NA	NA	NA	NA	NA	NA	NA	NA	NA	NA	NA
FAIM	0.0070922	0.0357143	0	NA	NA	1	0.452251	NA	NA	NA	NA	NA	NA	NA	NA	NA	NA	NA	NA	NA	NA	NA	NA
FAM102A	0.0070922	0.0357143	0	NA	NA	1	0.452251	NA	NA	NA	NA	NA	NA	NA	NA	NA	NA	NA	NA	NA	NA	NA	NA
FAM102B	0.0070922	0.0357143	0	NA	NA	1	0.452251	NA	NA	NA	NA	NA	NA	NA	NA	NA	NA	NA	NA	NA	NA	NA	NA
FAM104B	0	0	0	NA	NA	NA	NA	NA	NA	NA	NA	NA	NA	NA	NA	NA	NA	NA	NA	NA	NA	NA	NA
FAM105A	0	0	0	NA	NA	NA	NA	NA	NA	NA	NA	NA	NA	NA	NA	NA	NA	NA	NA	0.03125	1	NA	NA
FAM107B	0.035461	0.142857	0	NA	NA	1	0.0130119	NA	NA	NA	NA	NA	NA	NA	NA	NA	NA	NA	NA	NA	NA	NA	NA
FAM110A	0.0141844	0	0	NA	NA	1	NA	NA	NA	NA	NA	NA	NA	NA	NA	NA	NA	NA	NA	NA	NA	NA	NA
FAM110D	0.0070922	0.0357143	0	NA	NA	1	0.452251	NA	NA	NA	NA	NA	NA	NA	NA	NA	NA	NA	NA	NA	NA	NA	NA
FAM111B	0.0141844	0.0357143	0	NA	NA	1	0.452251	NA	NA	NA	NA	NA	NA	NA	NA	NA	NA	NA	NA	NA	NA	NA	NA
FAM114A1	0.0141844	0	0	NA	NA	1	NA	NA	NA	NA	NA	NA	NA	NA	NA	NA	NA	NA	NA	NA	NA	NA	NA
FAM114A2	0	0	0	NA	NA	NA	NA	NA	NA	NA	NA	NA	NA	NA	NA	NA	NA	NA	NA	NA	NA	NA	NA
FAM117A	0.0070922	0.0357143	0	NA	NA	1	0.452251	NA	NA	NA	NA	NA	NA	NA	NA	NA	NA	NA	NA	NA	NA	NA	NA
FAM117B	0	0	0	NA	NA	NA	NA	NA	NA	NA	NA	NA	NA	NA	NA	NA	NA	0.0178571	1	NA	NA	NA	NA
FAM118A	0.0070922	0	0	NA	NA	1	NA	NA	NA	NA	NA	NA	NA	NA	NA	NA	NA	0.0892857	0.710419	NA	NA	NA	NA
FAM118B	0.0070922	0	0	NA	NA	1	NA	NA	NA	NA	NA	NA	NA	NA	NA	NA	NA	0.0178571	1	NA	NA	NA	NA
FAM120A	0	0	0	NA	NA	NA	NA	NA	NA	NA	NA	NA	NA	NA	NA	NA	NA	NA	NA	NA	NA	NA	NA
FAM124A	0	0.0357143	0	NA	NA	NA	0.452251	NA	NA	NA	NA	NA	NA	NA	NA	NA	NA	NA	NA	NA	NA	NA	NA
FAM126A	0	0.0357143	0	NA	NA	NA	0.452251	NA	NA	NA	0.0454545	NA	NA	1	NA	NA	NA	NA	NA	NA	NA	NA	NA
FAM126B	0.0070922	0.0357143	0	NA	NA	1	0.452251	NA	NA	NA	NA	NA	NA	NA	NA	NA	NA	NA	NA	NA	NA	NA	NA
FAM127B	0.0070922	0	0	NA	NA	1	NA	NA	NA	NA	NA	NA	NA	NA	NA	NA	NA	NA	NA	NA	NA	NA	NA
FAM127C	0.0070922	0	0	NA	NA	1	NA	NA	NA	NA	NA	NA	NA	NA	NA	NA	NA	NA	NA	NA	NA	NA	NA
FAM129A	0.0638298	0.0714286	0	NA	NA	1	0.156818	NA	NA	NA	NA	NA	NA	NA	NA	NA	NA	NA	NA	NA	NA	NA	NA
FAM129C	0.0141844	0	0	NA	NA	1	NA	NA	NA	NA	NA	NA	NA	NA	NA	NA	NA	NA	NA	NA	NA	NA	NA
FAM131A	0.0070922	0	0	NA	NA	1	NA	NA	NA	NA	NA	NA	NA	NA	NA	NA	NA	NA	NA	NA	NA	NA	NA
FAM131C	0.0070922	0	0	NA	NA	1	NA	NA	NA	NA	NA	NA	NA	NA	NA	NA	NA	NA	NA	NA	NA	NA	NA
FAM133A	0.0070922	0	0	NA	NA	1	NA	NA	NA	NA	NA	NA	NA	NA	NA	NA	NA	NA	NA	NA	NA	NA	NA
FAM133B	0.0070922	0.0357143	0	NA	NA	1	0.452251	NA	NA	NA	NA	NA	NA	NA	NA	NA	NA	NA	NA	NA	NA	NA	NA
FAM134A	0	0	0	NA	NA	NA	NA	NA	NA	NA	NA	NA	NA	NA	NA	NA	NA	NA	NA	NA	NA	NA	NA
FAM134B	0	0	0	NA	NA	NA	NA	NA	NA	NA	NA	NA	NA	NA	NA	NA	NA	NA	NA	NA	NA	NA	NA
FAM134C	0.0070922	0	0	NA	NA	1	NA	NA	NA	NA	NA	NA	NA	NA	NA	NA	NA	NA	NA	NA	NA	NA	NA
FAM135A	0	0	0	NA	NA	NA	NA	NA	NA	NA	NA	NA	NA	NA	NA	NA	NA	NA	NA	NA	NA	NA	NA
FAM136A	0	0	0	NA	NA	NA	NA	NA	NA	NA	NA	NA	NA	NA	NA	NA	NA	0.0178571	1	NA	NA	NA	NA
FAM13B	0	0	0	NA	NA	NA	NA	NA	NA	NA	NA	NA	NA	NA	NA	NA	NA	NA	NA	NA	NA	NA	NA
FAM13C	0.0212766	0.0357143	0	NA	NA	1	0.452251	NA	NA	NA	NA	NA	NA	NA	NA	NA	NA	NA	NA	NA	NA	NA	NA
FAM149A	0	0	0	NA	NA	NA	NA	NA	NA	NA	NA	NA	NA	NA	NA	NA	NA	NA	NA	NA	NA	NA	NA
FAM150A	0	0	0	NA	NA	NA	NA	NA	NA	NA	NA	NA	NA	NA	NA	NA	NA	NA	NA	NA	NA	NA	NA
FAM151A	0.0141844	0.0357143	0	NA	NA	1	0.452251	NA	NA	NA	NA	NA	NA	NA	NA	NA	NA	NA	NA	NA	NA	NA	NA
FAM151B	0.0070922	0	0	NA	NA	1	NA	NA	NA	NA	NA	NA	NA	NA	NA	NA	NA	NA	NA	NA	NA	NA	NA
FAM153A	0	0.0357143	0	NA	NA	NA	0.452251	NA	NA	NA	NA	NA	NA	NA	NA	NA	NA	NA	NA	NA	NA	NA	NA
FAM153B	0.0283688	0.0357143	0	NA	NA	1	0.452251	NA	NA	NA	NA	NA	NA	NA	NA	NA	NA	NA	NA	NA	NA	NA	NA
FAM153C	0.0070922	0	0	NA	NA	1	NA	NA	NA	NA	NA	NA	NA	NA	NA	NA	NA	NA	NA	NA	NA	NA	NA
FAM155A-IT1	0	0.0357143	0	NA	NA	NA	0.452251	NA	NA	NA	NA	NA	NA	NA	NA	NA	NA	NA	NA	NA	NA	NA	NA
FAM155B	0	0	0	NA	NA	NA	NA	NA	NA	NA	NA	NA	NA	NA	NA	NA	NA	NA	NA	NA	NA	NA	NA
FAM157A	0	0.0357143	0	NA	NA	NA	0.452251	NA	NA	NA	NA	NA	NA	NA	NA	NA	NA	NA	NA	NA	NA	NA	NA
FAM157C	0	0.0357143	0	NA	NA	NA	0.452251	NA	NA	NA	NA	NA	NA	NA	NA	NA	NA	NA	NA	NA	NA	NA	NA
FAM159A	0.0070922	0	0	NA	NA	1	NA	NA	NA	NA	NA	NA	NA	NA	NA	NA	NA	NA	NA	NA	NA	NA	NA
FAM159B	0.0070922	0	0	NA	NA	1	NA	NA	NA	NA	NA	NA	NA	NA	NA	NA	NA	NA	NA	NA	NA	NA	NA
FAM160A1	0.0141844	0.142857	0	NA	NA	1	0.0130119	NA	NA	NA	NA	NA	NA	NA	NA	NA	NA	NA	NA	0.03125	1	NA	NA
FAM160A2	0.0070922	0.0357143	0	NA	NA	1	0.452251	NA	NA	NA	NA	NA	NA	NA	NA	NA	NA	NA	NA	NA	NA	NA	NA
FAM160B1	0.0070922	0	0	NA	NA	1	NA	NA	NA	NA	0.0454545	NA	NA	1	NA	NA	NA	NA	NA	NA	NA	NA	NA
FAM161B	0.0070922	0	0	NA	NA	1	NA	NA	NA	NA	NA	NA	NA	NA	NA	NA	NA	NA	NA	NA	NA	NA	NA
FAM162A	0.0141844	0	0	NA	NA	1	NA	NA	NA	NA	NA	NA	NA	NA	NA	NA	NA	NA	NA	NA	NA	NA	NA
FAM162B	0	0	0	NA	NA	NA	NA	NA	NA	NA	NA	NA	NA	NA	NA	NA	NA	NA	NA	NA	NA	NA	NA
FAM163A	0.0141844	0	0	NA	NA	1	NA	NA	NA	NA	NA	NA	NA	NA	NA	NA	NA	NA	NA	NA	NA	NA	NA
FAM163B	0.0070922	0	0	NA	NA	1	NA	NA	NA	NA	0.0454545	NA	NA	1	NA	NA	NA	NA	NA	NA	NA	NA	NA
FAM166A	0.0212766	0.0357143	0	NA	NA	1	0.452251	NA	NA	NA	0.0454545	NA	NA	1	NA	NA	NA	NA	NA	0.03125	1	NA	NA
FAM167A	0.0070922	0.0357143	0	NA	NA	1	0.452251	NA	NA	NA	NA	NA	NA	NA	NA	NA	NA	NA	NA	NA	NA	NA	NA
FAM168A	0.0070922	0	0	NA	NA	1	NA	NA	NA	NA	NA	NA	NA	NA	NA	NA	NA	NA	NA	NA	NA	NA	NA
FAM168B	0	0	0	NA	NA	NA	NA	NA	NA	NA	NA	NA	NA	NA	NA	NA	NA	NA	NA	NA	NA	NA	NA
FAM169A	0.0212766	0	0	NA	NA	1	NA	NA	NA	NA	NA	NA	NA	NA	NA	NA	NA	NA	NA	NA	NA	NA	NA
FAM170A	0.0070922	0	0	NA	NA	1	NA	NA	NA	NA	NA	NA	NA	NA	NA	NA	NA	NA	NA	NA	NA	NA	NA
FAM170B	0.0070922	0	0	NA	NA	1	NA	NA	NA	NA	NA	NA	NA	NA	NA	NA	NA	NA	NA	NA	NA	NA	NA
FAM171A1	0.0141844	0.0714286	0	NA	NA	1	0.156818	NA	NA	NA	NA	NA	NA	NA	NA	NA	NA	NA	NA	NA	NA	NA	NA
FAM171A2	0.0141844	0	0	NA	NA	1	NA	NA	NA	NA	NA	NA	NA	NA	NA	NA	NA	NA	NA	NA	NA	NA	NA
FAM171B	0.0070922	0	0	NA	NA	1	NA	NA	NA	NA	NA	NA	NA	NA	NA	NA	NA	NA	NA	NA	NA	NA	NA
FAM172A	0.0141844	0.107143	0	NA	NA	1	0.0481068	NA	NA	NA	NA	NA	NA	NA	NA	NA	NA	NA	NA	NA	NA	NA	NA
FAM174A	0	0	0	NA	NA	NA	NA	NA	NA	NA	NA	NA	NA	NA	NA	NA	NA	NA	NA	NA	NA	NA	NA
FAM174B	0.0070922	0.0714286	0	NA	NA	1	0.156818	NA	NA	NA	NA	NA	NA	NA	NA	NA	NA	NA	NA	NA	NA	NA	NA
FAM175A	0	0	0	NA	NA	NA	NA	NA	NA	NA	NA	NA	NA	NA	NA	NA	NA	NA	NA	NA	NA	NA	NA
FAM175B	0.0070922	0.0357143	0	NA	NA	1	0.452251	NA	NA	NA	NA	NA	NA	NA	NA	NA	NA	NA	NA	NA	NA	NA	NA
FAM178B	0.0070922	0	0	NA	NA	1	NA	NA	NA	NA	NA	NA	NA	NA	NA	NA	NA	NA	NA	NA	NA	NA	NA
FAM180A	0.0070922	0	0	NA	NA	1	NA	NA	NA	NA	0.0454545	NA	NA	1	NA	NA	NA	NA	NA	NA	NA	NA	NA
FAM181A	0.0141844	0	0	NA	NA	1	NA	NA	NA	NA	NA	NA	NA	NA	NA	NA	NA	NA	NA	NA	NA	NA	NA
FAM181B	0.0070922	0	0	NA	NA	1	NA	NA	NA	NA	NA	NA	NA	NA	NA	NA	NA	NA	NA	NA	NA	NA	NA
FAM184A	0.0070922	0.0357143	0	NA	NA	1	0.452251	NA	NA	NA	NA	NA	NA	NA	NA	NA	NA	NA	NA	NA	NA	NA	NA
FAM184B	0.035461	0.0357143	0	NA	NA	1	0.452251	NA	NA	NA	NA	NA	NA	NA	NA	NA	NA	0.0178571	1	NA	NA	NA	NA
FAM186A	0.0141844	0	0	NA	NA	1	NA	NA	NA	NA	0.0454545	NA	NA	1	NA	NA	NA	0.0357143	1	NA	NA	NA	NA
FAM186B	0	0	0	NA	NA	NA	NA	NA	NA	NA	NA	NA	NA	NA	NA	NA	NA	NA	NA	NA	NA	NA	NA
FAM188A	0.0070922	0	0	NA	NA	1	NA	NA	NA	NA	NA	NA	NA	NA	NA	NA	NA	NA	NA	NA	NA	NA	NA
FAM188B	0.0070922	0	0	NA	NA	1	NA	NA	NA	NA	NA	NA	NA	NA	NA	NA	NA	NA	NA	NA	NA	NA	NA
FAM189A1	0.0212766	0.107143	0	NA	NA	1	0.0481068	NA	NA	NA	NA	NA	NA	NA	NA	NA	NA	NA	NA	NA	NA	NA	NA
FAM189A2	0.0070922	0.0357143	0	NA	NA	1	0.452251	NA	NA	NA	NA	NA	NA	NA	NA	NA	NA	NA	NA	NA	NA	NA	NA
FAM189B	0.0141844	0.0357143	0	NA	NA	1	0.452251	NA	NA	NA	NA	NA	NA	NA	NA	NA	NA	NA	NA	NA	NA	NA	NA
FAM193A	0.0070922	0.0357143	0	NA	NA	1	0.452251	NA	NA	NA	NA	NA	NA	NA	NA	NA	NA	NA	NA	NA	NA	NA	NA
FAM193B	0.0070922	0.0357143	0	NA	NA	1	0.452251	NA	NA	NA	NA	NA	NA	NA	NA	NA	NA	NA	NA	NA	NA	NA	NA
FAM196B	0.0141844	0.0357143	0	NA	NA	1	0.452251	NA	NA	NA	NA	NA	NA	NA	NA	NA	NA	NA	NA	NA	NA	NA	NA
FAM198B	0	0	0	NA	NA	NA	NA	NA	NA	NA	NA	NA	NA	NA	NA	NA	NA	NA	NA	NA	NA	NA	NA
FAM199X	0.0070922	0	0	NA	NA	1	NA	NA	NA	NA	NA	NA	NA	NA	NA	NA	NA	NA	NA	NA	NA	NA	NA
FAM19A1	0.0141844	0.142857	0	NA	NA	1	0.0130119	NA	NA	NA	NA	NA	NA	NA	NA	NA	NA	NA	NA	NA	NA	NA	NA
FAM19A2	0.0070922	0	0	NA	NA	1	NA	NA	NA	NA	0.0454545	NA	NA	1	NA	NA	NA	NA	NA	NA	NA	NA	NA
FAM19A4	0.0070922	0.0714286	0	NA	NA	1	0.156818	NA	NA	NA	NA	NA	NA	NA	NA	NA	NA	NA	NA	NA	NA	NA	NA
FAM208A	0.0070922	0	0	NA	NA	1	NA	NA	NA	NA	0.0909091	NA	NA	1	NA	NA	NA	0.0178571	1	NA	NA	NA	NA
FAM209B	0.0141844	0	0	NA	NA	1	NA	NA	NA	NA	NA	NA	NA	NA	NA	NA	NA	NA	NA	NA	NA	NA	NA
FAM20A	0.0070922	0.0357143	0	NA	NA	1	0.452251	NA	NA	NA	NA	NA	NA	NA	NA	NA	NA	NA	NA	NA	NA	NA	NA
FAM20B	0	0	0	NA	NA	NA	NA	NA	NA	NA	NA	NA	NA	NA	NA	NA	NA	0.0178571	1	NA	NA	NA	NA
FAM20C	0.0070922	0.0357143	0	NA	NA	1	0.452251	NA	NA	NA	NA	NA	NA	NA	NA	NA	NA	NA	NA	NA	NA	NA	NA
FAM210A	0.0070922	0	0	NA	NA	1	NA	NA	NA	NA	0.0454545	NA	NA	1	NA	NA	NA	NA	NA	NA	NA	NA	NA
FAM213B	0.0070922	0	0	NA	NA	1	NA	NA	NA	NA	NA	NA	NA	NA	NA	NA	NA	NA	NA	0.03125	1	NA	NA
FAM214A	0.0212766	0.0357143	0	NA	NA	1	0.452251	NA	NA	NA	NA	NA	NA	NA	NA	NA	NA	NA	NA	NA	NA	NA	NA
FAM214B	0.0141844	0.0357143	0	NA	NA	1	0.452251	NA	NA	NA	NA	NA	NA	NA	NA	NA	NA	NA	NA	NA	NA	NA	NA
FAM215A	0.0070922	0	0	NA	NA	1	NA	NA	NA	NA	NA	NA	NA	NA	NA	NA	NA	NA	NA	NA	NA	NA	NA
FAM217A	0.0283688	0	0	NA	NA	1	NA	NA	NA	NA	NA	NA	NA	NA	NA	NA	NA	NA	NA	0.03125	1	NA	NA
FAM217B	0	0	0	NA	NA	NA	NA	NA	NA	NA	NA	NA	NA	NA	NA	NA	NA	NA	NA	NA	NA	NA	NA
FAM219A	0.0070922	0.0357143	0	NA	NA	1	0.452251	NA	NA	NA	NA	NA	NA	NA	NA	NA	NA	NA	NA	NA	NA	NA	NA
FAM219B	0.0070922	0	0	NA	NA	1	NA	NA	NA	NA	NA	NA	NA	NA	NA	NA	NA	NA	NA	NA	NA	NA	NA
FAM221A	0	0	0	NA	NA	NA	NA	NA	NA	NA	NA	NA	NA	NA	NA	NA	NA	NA	NA	NA	NA	NA	NA
FAM222B	0.0212766	0	0	NA	NA	1	NA	NA	NA	NA	NA	NA	NA	NA	NA	NA	NA	NA	NA	NA	NA	NA	NA
FAM225A	0.0070922	0.0357143	0	NA	NA	1	0.452251	NA	NA	NA	NA	NA	NA	NA	NA	NA	NA	NA	NA	NA	NA	NA	NA
FAM227A	0.0070922	0	0	NA	NA	1	NA	NA	NA	NA	NA	NA	NA	NA	NA	NA	NA	NA	NA	NA	NA	NA	NA
FAM227B	0	0.0714286	0	NA	NA	NA	0.156818	NA	NA	NA	NA	NA	NA	NA	NA	NA	NA	NA	NA	NA	NA	NA	NA
FAM227B,FGF7	0.0070922	0	0	NA	NA	1	NA	NA	NA	NA	NA	NA	NA	NA	NA	NA	NA	NA	NA	NA	NA	NA	NA
FAM228B	0.0070922	0.0357143	0	NA	NA	1	0.452251	NA	NA	NA	NA	NA	NA	NA	NA	NA	NA	0.0714286	1	NA	NA	NA	NA
FAM234A	0.0070922	0.0357143	0	NA	NA	1	0.452251	NA	NA	NA	NA	NA	NA	NA	NA	NA	NA	NA	NA	NA	NA	NA	NA
FAM234B	0.0070922	0	0	NA	NA	1	NA	NA	NA	NA	NA	NA	NA	NA	NA	NA	NA	NA	NA	NA	NA	NA	NA
FAM26E	0.0070922	0.0714286	0	NA	NA	1	0.156818	NA	NA	NA	NA	NA	NA	NA	NA	NA	NA	NA	NA	NA	NA	NA	NA
FAM26F	0.0070922	0.0357143	0	NA	NA	1	0.452251	NA	NA	NA	NA	NA	NA	NA	NA	NA	NA	NA	NA	NA	NA	NA	NA
FAM3B	0	0.0357143	0	NA	NA	NA	0.452251	NA	NA	NA	NA	NA	NA	NA	NA	NA	NA	NA	NA	NA	NA	NA	NA
FAM3C	0.0070922	0	0	NA	NA	1	NA	NA	NA	NA	NA	NA	NA	NA	NA	NA	NA	NA	NA	NA	NA	NA	NA
FAM3D	0.0070922	0.0357143	0	NA	NA	1	0.452251	NA	NA	NA	NA	NA	NA	NA	NA	NA	NA	NA	NA	NA	NA	NA	NA
FAM43A	0.0283688	0.0357143	0	NA	NA	1	0.452251	NA	NA	NA	NA	NA	NA	NA	NA	NA	NA	NA	NA	NA	NA	NA	NA
FAM45A	0	0	0	NA	NA	NA	NA	NA	NA	NA	NA	NA	NA	NA	NA	NA	NA	NA	NA	NA	NA	NA	NA
FAM46A	0	0.0714286	0	NA	NA	NA	0.156818	NA	NA	NA	NA	NA	NA	NA	NA	NA	NA	NA	NA	NA	NA	NA	NA
FAM46B	0.0212766	0.0357143	0	NA	NA	1	0.452251	NA	NA	NA	NA	NA	NA	NA	NA	NA	NA	NA	NA	NA	NA	NA	NA
FAM46C	0.0070922	0	0	NA	NA	1	NA	NA	NA	NA	NA	NA	NA	NA	NA	NA	NA	NA	NA	0.03125	1	NA	NA
FAM47A	0.0070922	0	0	NA	NA	1	NA	NA	NA	NA	NA	NA	NA	NA	NA	NA	NA	0.0178571	1	NA	NA	NA	NA
FAM47B	0	0.0357143	0	NA	NA	NA	0.452251	NA	NA	NA	NA	NA	NA	NA	NA	NA	NA	NA	NA	NA	NA	NA	NA
FAM49A	0.0070922	0	0	NA	NA	1	NA	NA	NA	NA	0.0454545	NA	NA	1	NA	NA	NA	NA	NA	NA	NA	NA	NA
FAM49B	0	0	0	NA	NA	NA	NA	NA	NA	NA	NA	NA	NA	NA	NA	NA	NA	NA	NA	NA	NA	NA	NA
FAM50A	0.0070922	0	0	NA	NA	1	NA	NA	NA	NA	NA	NA	NA	NA	NA	NA	NA	NA	NA	NA	NA	NA	NA
FAM53A	0.0141844	0.0714286	0	NA	NA	1	0.156818	NA	NA	NA	NA	NA	NA	NA	NA	NA	NA	NA	NA	NA	NA	NA	NA
FAM53C	0	0	0	NA	NA	NA	NA	NA	NA	NA	NA	NA	NA	NA	NA	NA	NA	NA	NA	NA	NA	NA	NA
FAM57A	0.0070922	0.0357143	0	NA	NA	1	0.452251	NA	NA	NA	NA	NA	NA	NA	NA	NA	NA	NA	NA	NA	NA	NA	NA
FAM57B	0.0070922	0	0	NA	NA	1	NA	NA	NA	NA	NA	NA	NA	NA	NA	NA	NA	NA	NA	NA	NA	NA	NA
FAM60A	0	0	0	NA	NA	NA	NA	NA	NA	NA	NA	NA	NA	NA	NA	NA	NA	NA	NA	NA	NA	NA	NA
FAM63A	0	0.0357143	0	NA	NA	NA	0.452251	NA	NA	NA	0.0454545	NA	NA	1	NA	NA	NA	NA	NA	NA	NA	NA	NA
FAM65A	0.0141844	0	0	NA	NA	1	NA	NA	NA	NA	NA	NA	NA	NA	NA	NA	NA	NA	NA	NA	NA	NA	NA
FAM65B	0	0.0357143	0	NA	NA	NA	0.452251	NA	NA	NA	NA	NA	NA	NA	NA	NA	NA	NA	NA	NA	NA	NA	NA
FAM65C	0.0141844	0	0	NA	NA	1	NA	NA	NA	NA	NA	NA	NA	NA	NA	NA	NA	NA	NA	NA	NA	NA	NA
FAM66C	0.0070922	0.0357143	0	NA	NA	1	0.452251	NA	NA	NA	NA	NA	NA	NA	NA	NA	NA	NA	NA	NA	NA	NA	NA
FAM66D	0.0070922	0	0	NA	NA	1	NA	NA	NA	NA	NA	NA	NA	NA	NA	NA	NA	NA	NA	NA	NA	NA	NA
FAM69B	0.0141844	0	0	NA	NA	1	NA	NA	NA	NA	NA	NA	NA	NA	NA	NA	NA	NA	NA	NA	NA	NA	NA
FAM69C	0.0141844	0	0	NA	NA	1	NA	NA	NA	NA	NA	NA	NA	NA	NA	NA	NA	0.0178571	1	NA	NA	NA	NA
FAM71A	0.0141844	0	0	NA	NA	1	NA	NA	NA	NA	NA	NA	NA	NA	NA	NA	NA	NA	NA	NA	NA	NA	NA
FAM71B	0.0141844	0	0	NA	NA	1	NA	NA	NA	NA	0.0454545	NA	NA	1	NA	NA	NA	NA	NA	NA	NA	NA	NA
FAM71D	0.0070922	0	0	NA	NA	1	NA	NA	NA	NA	NA	NA	NA	NA	NA	NA	NA	NA	NA	NA	NA	NA	NA
FAM73A	0	0	0	NA	NA	NA	NA	NA	NA	NA	NA	NA	NA	NA	NA	NA	NA	NA	NA	NA	NA	NA	NA
FAM76A	0	0	0	NA	NA	NA	NA	NA	NA	NA	NA	NA	NA	NA	NA	NA	NA	NA	NA	NA	NA	NA	NA
FAM78B	0.0070922	0.0357143	0	NA	NA	1	0.452251	NA	NA	NA	NA	NA	NA	NA	NA	NA	NA	NA	NA	NA	NA	NA	NA
FAM81A	0.0283688	0	0	NA	NA	1	NA	NA	NA	NA	NA	NA	NA	NA	NA	NA	NA	NA	NA	NA	NA	NA	NA
FAM81B	0.0070922	0	0	NA	NA	1	NA	NA	NA	NA	NA	NA	NA	NA	NA	NA	NA	NA	NA	NA	NA	NA	NA
FAM83A	0.0070922	0	0	NA	NA	1	NA	NA	NA	NA	NA	NA	NA	NA	NA	NA	NA	NA	NA	NA	NA	NA	NA
FAM83B	0.0212766	0.0357143	0	NA	NA	1	0.452251	NA	NA	NA	NA	NA	NA	NA	NA	NA	NA	0.0178571	1	NA	NA	NA	NA
FAM83D	0.0141844	0.0357143	0	NA	NA	1	0.452251	NA	NA	NA	NA	NA	NA	NA	NA	NA	NA	NA	NA	NA	NA	NA	NA
FAM83F	0.0070922	0	0	NA	NA	1	NA	NA	NA	NA	NA	NA	NA	NA	NA	NA	NA	NA	NA	0.03125	1	NA	NA
FAM83G	0.0070922	0	0	NA	NA	1	NA	NA	NA	NA	NA	NA	NA	NA	NA	NA	NA	NA	NA	NA	NA	NA	NA
FAM83G,SLC5A10	0	0.0357143	0	NA	NA	NA	0.452251	NA	NA	NA	NA	NA	NA	NA	NA	NA	NA	NA	NA	NA	NA	NA	NA
FAM83H	0.035461	0	0	NA	NA	1	NA	NA	NA	NA	NA	NA	NA	NA	NA	NA	NA	0.0178571	1	NA	NA	NA	NA
FAM84B	0.0070922	0	0	NA	NA	1	NA	NA	NA	NA	NA	NA	NA	NA	NA	NA	NA	NA	NA	NA	NA	NA	NA
FAM85B	0	0.0714286	0	NA	NA	NA	0.156818	NA	NA	NA	NA	NA	NA	NA	NA	NA	NA	NA	NA	NA	NA	NA	NA
FAM8A1	0	0	0	NA	NA	NA	NA	NA	NA	NA	NA	NA	NA	NA	NA	NA	NA	NA	NA	NA	NA	NA	NA
FAM91A1	0	0	0	NA	NA	NA	NA	NA	NA	NA	NA	NA	NA	NA	NA	NA	NA	NA	NA	NA	NA	NA	NA
FAM92A1	0	0	0	NA	NA	NA	NA	NA	NA	NA	NA	NA	NA	NA	NA	NA	NA	NA	NA	NA	NA	NA	NA
FAM92B	0.0141844	0	0	NA	NA	1	NA	NA	NA	NA	NA	NA	NA	NA	NA	NA	NA	NA	NA	NA	NA	NA	NA
FAM96B	0.0070922	0	0	NA	NA	1	NA	NA	NA	NA	NA	NA	NA	NA	NA	NA	NA	NA	NA	NA	NA	NA	NA
FAM98A	0	0	0	NA	NA	NA	NA	NA	NA	NA	NA	NA	NA	NA	NA	NA	NA	NA	NA	NA	NA	NA	NA
FAM98C	0.0141844	0.0357143	0	NA	NA	1	0.452251	NA	NA	NA	NA	NA	NA	NA	NA	NA	NA	NA	NA	NA	NA	NA	NA
FAN1	0.0141844	0	0	NA	NA	1	NA	NA	NA	NA	NA	NA	NA	NA	NA	NA	NA	NA	NA	NA	NA	NA	NA
FANCA	0.0425532	0.0357143	0	NA	NA	1	0.452251	NA	0.030303	0.025641	NA	0.0298507	0	NA	1	1	NA	NA	NA	NA	NA	NA	NA
FANCB	0.0070922	0	0	NA	NA	1	NA	NA	NA	NA	NA	NA	NA	NA	NA	NA	NA	0.0178571	1	0.03125	1	NA	NA
FANCD2,FANCD2OS	0	0.0357143	0	NA	NA	NA	0.452251	NA	NA	NA	NA	NA	NA	NA	NA	NA	NA	NA	NA	NA	NA	NA	NA
FANCD2OS	0.0070922	0	0	NA	NA	1	NA	NA	NA	NA	NA	NA	NA	NA	NA	NA	NA	NA	NA	NA	NA	NA	NA
FANCE	0.0070922	0	0	NA	NA	1	NA	NA	NA	NA	0.0454545	NA	NA	1	NA	NA	NA	0.0178571	1	NA	NA	NA	NA
FANCF	0.0141844	0.107143	0	NA	NA	1	0.0481068	NA	NA	NA	NA	NA	NA	NA	NA	NA	NA	NA	NA	NA	NA	NA	NA
FANCI	0.0141844	0	0	NA	NA	1	NA	NA	NA	NA	0.0454545	0	0.00549451	1	NA	1	1	NA	NA	0.03125	1	NA	NA
FANCL	0.0141844	0.0357143	0	NA	NA	1	0.452251	NA	NA	NA	NA	NA	NA	NA	NA	NA	NA	NA	NA	NA	NA	NA	NA
FANCM	0.0141844	0.0357143	0	NA	NA	1	0.452251	NA	NA	NA	0.0454545	NA	NA	1	NA	NA	NA	NA	NA	0.03125	1	NA	NA
FANK1	0.0567376	0.0357143	0	NA	NA	1	0.452251	NA	NA	NA	NA	NA	NA	NA	NA	NA	NA	NA	NA	NA	NA	NA	NA
FAP	0.0070922	0	0	NA	NA	1	NA	NA	NA	NA	NA	NA	NA	NA	NA	NA	NA	NA	NA	NA	NA	NA	NA
FAR1	0	0	0	NA	NA	NA	NA	NA	NA	NA	NA	NA	NA	NA	NA	NA	NA	0.0178571	1	NA	NA	NA	NA
FAR2P2	0.0070922	0.0357143	0	NA	NA	1	0.452251	NA	NA	NA	NA	NA	NA	NA	NA	NA	NA	NA	NA	NA	NA	NA	NA
FARP1	0.0070922	0.0357143	0	NA	NA	1	0.452251	NA	NA	NA	NA	NA	NA	NA	NA	NA	NA	NA	NA	NA	NA	NA	NA
FARS2	0	0.0714286	0	NA	NA	NA	0.156818	NA	NA	NA	NA	NA	NA	NA	NA	NA	NA	NA	NA	NA	NA	NA	NA
FARSB	0.0070922	0	0	NA	NA	1	NA	NA	NA	NA	0.0454545	NA	NA	1	NA	NA	NA	NA	NA	NA	NA	NA	NA
FAS	0	0	0	NA	NA	NA	NA	NA	NA	NA	0.0454545	0.00746269	0	1	NA	1	NA	NA	NA	NA	NA	NA	NA
FASTK	0.0070922	0	0	NA	NA	1	NA	NA	NA	NA	NA	NA	NA	NA	NA	NA	NA	NA	NA	NA	NA	NA	NA
FASTKD1	0.0141844	0.0357143	0	NA	NA	1	0.452251	NA	NA	NA	NA	NA	NA	NA	NA	NA	NA	NA	NA	NA	NA	NA	NA
FASTKD2	0.0070922	0	0	NA	NA	1	NA	NA	NA	NA	NA	NA	NA	NA	NA	NA	NA	NA	NA	NA	NA	NA	NA
FASTKD5	0	0	0	NA	NA	NA	NA	NA	NA	NA	NA	NA	NA	NA	NA	NA	NA	NA	NA	NA	NA	NA	NA
FAT1	0.0921986	0	0	NA	NA	0.999958	NA	NA	0.030303	0.0384615	0.0454545	0.0149254	0	1	1	0.176164	NA	0.0714286	1	0.03125	1	NA	NA
FAT2	0.0921986	0.142857	0	NA	NA	0.999958	0.0130119	NA	NA	NA	0.0909091	NA	NA	1	NA	NA	NA	0.0178571	1	0.03125	1	NA	NA
FAT4	0.0638298	0.0357143	0	NA	NA	1	0.452251	NA	NA	NA	0.0454545	NA	NA	1	NA	NA	NA	0.0178571	1	NA	NA	NA	NA
FAXC	0	0	0	NA	NA	NA	NA	NA	NA	NA	NA	NA	NA	NA	NA	NA	NA	NA	NA	0.03125	1	NA	NA
FBL	0	0	0	NA	NA	NA	NA	NA	NA	NA	NA	NA	NA	NA	NA	NA	NA	NA	NA	NA	NA	NA	NA
FBLIM1	0.0070922	0	0	NA	NA	1	NA	NA	NA	NA	NA	NA	NA	NA	NA	NA	NA	NA	NA	NA	NA	NA	NA
FBLN2	0.035461	0	0	NA	NA	1	NA	NA	NA	NA	0.0454545	NA	NA	1	NA	NA	NA	NA	NA	NA	NA	NA	NA
FBLN5	0	0	0	NA	NA	NA	NA	NA	NA	NA	NA	NA	NA	NA	NA	NA	NA	NA	NA	NA	NA	NA	NA
FBLN7	0.0070922	0	0	NA	NA	1	NA	NA	NA	NA	NA	NA	NA	NA	NA	NA	NA	NA	NA	NA	NA	NA	NA
FBRS	0	0	0	NA	NA	NA	NA	NA	NA	NA	NA	NA	NA	NA	NA	NA	NA	NA	NA	NA	NA	NA	NA
FBRSL1	0	0	0	NA	NA	NA	NA	NA	NA	NA	NA	NA	NA	NA	NA	NA	NA	NA	NA	NA	NA	NA	NA
FBXL12	0.0070922	0	0	NA	NA	1	NA	NA	NA	NA	NA	NA	NA	NA	NA	NA	NA	NA	NA	NA	NA	NA	NA
FBXL13	0	0.0357143	0	NA	NA	NA	0.452251	NA	NA	NA	NA	NA	NA	NA	NA	NA	NA	NA	NA	NA	NA	NA	NA
FBXL13,NFE4	0.0070922	0.0357143	0	NA	NA	1	0.452251	NA	NA	NA	NA	NA	NA	NA	NA	NA	NA	NA	NA	0.03125	1	NA	NA
FBXL14	0.0070922	0	0	NA	NA	1	NA	NA	NA	NA	NA	NA	NA	NA	NA	NA	NA	NA	NA	NA	NA	NA	NA
FBXL16	0.0070922	0	0	NA	NA	1	NA	NA	NA	NA	0.0454545	NA	NA	1	NA	NA	NA	NA	NA	NA	NA	NA	NA
FBXL17	0.0141844	0.0357143	0	NA	NA	1	0.452251	NA	NA	NA	NA	NA	NA	NA	NA	NA	NA	0.0178571	1	NA	NA	NA	NA
FBXL18	0.0070922	0	0	NA	NA	1	NA	NA	NA	NA	NA	NA	NA	NA	NA	NA	NA	NA	NA	NA	NA	NA	NA
FBXL19	0.0212766	0	0	NA	NA	1	NA	NA	NA	NA	NA	NA	NA	NA	NA	NA	NA	0.0178571	1	NA	NA	NA	NA
FBXL3	0.0070922	0.0357143	0	NA	NA	1	0.452251	NA	NA	NA	NA	NA	NA	NA	NA	NA	NA	NA	NA	NA	NA	NA	NA
FBXL4	0	0	0	NA	NA	NA	NA	NA	NA	NA	NA	NA	NA	NA	NA	NA	NA	NA	NA	NA	NA	NA	NA
FBXL6	0	0.0357143	0	NA	NA	NA	0.452251	NA	NA	NA	NA	NA	NA	NA	NA	NA	NA	NA	NA	NA	NA	NA	NA
FBXL7	0.0425532	0.178571	0	NA	NA	1	0.00309452	NA	NA	NA	0.0909091	NA	NA	1	NA	NA	NA	NA	NA	NA	NA	NA	NA
FBXL8	0.0070922	0	0	NA	NA	1	NA	NA	NA	NA	0.0454545	NA	NA	1	NA	NA	NA	NA	NA	NA	NA	NA	NA
FBXO15	0.0070922	0.0357143	0	NA	NA	1	0.452251	NA	NA	NA	NA	NA	NA	NA	NA	NA	NA	NA	NA	NA	NA	NA	NA
FBXO17	0.0070922	0	0	NA	NA	1	NA	NA	NA	NA	NA	NA	NA	NA	NA	NA	NA	NA	NA	0.03125	1	NA	NA
FBXO18	0.0070922	0	0	NA	NA	1	NA	NA	NA	NA	NA	NA	NA	NA	NA	NA	NA	NA	NA	0.03125	1	NA	NA
FBXO21	0.0141844	0.0357143	0	NA	NA	1	0.452251	NA	NA	NA	NA	NA	NA	NA	NA	NA	NA	NA	NA	NA	NA	NA	NA
FBXO22	0	0.0357143	0	NA	NA	NA	0.452251	NA	NA	NA	NA	NA	NA	NA	NA	NA	NA	NA	NA	NA	NA	NA	NA
FBXO24	0.0141844	0	0	NA	NA	1	NA	NA	NA	NA	NA	NA	NA	NA	NA	NA	NA	NA	NA	NA	NA	NA	NA
FBXO27	0	0	0	NA	NA	NA	NA	NA	NA	NA	NA	NA	NA	NA	NA	NA	NA	NA	NA	NA	NA	NA	NA
FBXO28	0	0	0	NA	NA	NA	NA	NA	NA	NA	NA	NA	NA	NA	NA	NA	NA	NA	NA	NA	NA	NA	NA
FBXO3	0.0141844	0	0	NA	NA	1	NA	NA	NA	NA	NA	NA	NA	NA	NA	NA	NA	0.0178571	1	NA	NA	NA	NA
FBXO30	0	0.0357143	0	NA	NA	NA	0.452251	NA	NA	NA	NA	NA	NA	NA	NA	NA	NA	0.0178571	1	NA	NA	NA	NA
FBXO31	0.0141844	0	0	NA	NA	1	NA	NA	NA	NA	NA	NA	NA	NA	NA	NA	NA	NA	NA	0.03125	1	NA	NA
FBXO32	0.0212766	0	0	NA	NA	1	NA	NA	NA	NA	NA	NA	NA	NA	NA	NA	NA	NA	NA	NA	NA	NA	NA
FBXO33	0	0.0357143	0	NA	NA	NA	0.452251	NA	NA	NA	NA	NA	NA	NA	NA	NA	NA	NA	NA	NA	NA	NA	NA
FBXO34	0.0141844	0.0357143	0	NA	NA	1	0.452251	NA	NA	NA	NA	NA	NA	NA	NA	NA	NA	NA	NA	NA	NA	NA	NA
FBXO36	0.0070922	0.0357143	0	NA	NA	1	0.452251	NA	NA	NA	0.0454545	NA	NA	1	NA	NA	NA	0.0178571	1	NA	NA	NA	NA
FBXO38	0.0141844	0	0	NA	NA	1	NA	NA	NA	NA	0.0454545	NA	NA	1	NA	NA	NA	NA	NA	NA	NA	NA	NA
FBXO39	0.0141844	0.0357143	0	NA	NA	1	0.452251	NA	NA	NA	NA	NA	NA	NA	NA	NA	NA	NA	NA	NA	NA	NA	NA
FBXO4	0	0	0	NA	NA	NA	NA	NA	NA	NA	NA	NA	NA	NA	NA	NA	NA	NA	NA	NA	NA	NA	NA
FBXO40	0.0070922	0	0	NA	NA	1	NA	NA	NA	NA	NA	NA	NA	NA	NA	NA	NA	NA	NA	NA	NA	NA	NA
FBXO42	0.0141844	0.0357143	0	NA	NA	1	0.452251	NA	NA	NA	NA	NA	NA	NA	NA	NA	NA	NA	NA	NA	NA	NA	NA
FBXO43	0	0	0	NA	NA	NA	NA	NA	NA	NA	NA	NA	NA	NA	NA	NA	NA	NA	NA	NA	NA	NA	NA
FBXO45	0	0	0	NA	NA	NA	NA	NA	NA	NA	NA	NA	NA	NA	NA	NA	NA	NA	NA	NA	NA	NA	NA
FBXO46	0.0283688	0	0	NA	NA	1	NA	NA	NA	NA	0.0454545	NA	NA	1	NA	NA	NA	0.0178571	1	NA	NA	NA	NA
FBXO5	0.0070922	0	0	NA	NA	1	NA	NA	NA	NA	NA	NA	NA	NA	NA	NA	NA	NA	NA	NA	NA	NA	NA
FBXO7	0.0070922	0.0357143	0	NA	NA	1	0.452251	NA	NA	NA	NA	NA	NA	NA	NA	NA	NA	NA	NA	NA	NA	NA	NA
FBXO8	0	0.0357143	0	NA	NA	NA	0.452251	NA	NA	NA	NA	NA	NA	NA	NA	NA	NA	NA	NA	NA	NA	NA	NA
FBXO9	0.0070922	0	0	NA	NA	1	NA	NA	NA	NA	NA	NA	NA	NA	NA	NA	NA	NA	NA	NA	NA	NA	NA
FBXW10	0.0070922	0	0	NA	NA	1	NA	NA	NA	NA	NA	NA	NA	NA	NA	NA	NA	NA	NA	NA	NA	NA	NA
FBXW11	0.0141844	0.0357143	0	NA	NA	1	0.452251	NA	NA	NA	NA	NA	NA	NA	NA	NA	NA	NA	NA	NA	NA	NA	NA
FBXW2	0	0	0	NA	NA	NA	NA	NA	NA	NA	NA	NA	NA	NA	NA	NA	NA	NA	NA	0.03125	1	NA	NA
FBXW4	0	0	0	NA	NA	NA	NA	NA	NA	NA	NA	NA	NA	NA	NA	NA	NA	0.0178571	1	NA	NA	NA	NA
FBXW5	0.0141844	0	0	NA	NA	1	NA	NA	NA	NA	NA	NA	NA	NA	NA	NA	NA	NA	NA	NA	NA	NA	NA
FBXW9	0.0141844	0	0	NA	NA	1	NA	NA	NA	NA	0.0454545	NA	NA	1	NA	NA	NA	NA	NA	NA	NA	NA	NA
FCAR	0	0.0357143	0	NA	NA	NA	0.452251	NA	NA	NA	NA	NA	NA	NA	NA	NA	NA	NA	NA	NA	NA	NA	NA
FCER1A	0	0	0	NA	NA	NA	NA	NA	NA	NA	NA	NA	NA	NA	NA	NA	NA	NA	NA	NA	NA	NA	NA
FCER2	0.0070922	0	0	NA	NA	1	NA	NA	NA	NA	NA	NA	NA	NA	NA	NA	NA	NA	NA	NA	NA	NA	NA
FCGR2A	0.0070922	0.0357143	0	NA	NA	1	0.452251	NA	NA	NA	NA	NA	NA	NA	NA	NA	NA	0.0178571	1	NA	NA	NA	NA
FCGR3A	0	0.0357143	0	NA	NA	NA	0.452251	NA	NA	NA	NA	NA	NA	NA	NA	NA	NA	0.0178571	1	NA	NA	NA	NA
FCGRT	0.0070922	0	0	NA	NA	1	NA	NA	NA	NA	0.0909091	NA	NA	1	NA	NA	NA	NA	NA	NA	NA	NA	NA
FCHO1	0.0070922	0.0357143	0	NA	NA	1	0.452251	NA	NA	NA	0.0454545	NA	NA	1	NA	NA	NA	NA	NA	NA	NA	NA	NA
FCHO2	0.0070922	0	0	NA	NA	1	NA	NA	NA	NA	NA	NA	NA	NA	NA	NA	NA	0.0178571	1	NA	NA	NA	NA
FCHSD1	0.0070922	0	0	NA	NA	1	NA	NA	NA	NA	NA	NA	NA	NA	NA	NA	NA	0.0178571	1	NA	NA	NA	NA
FCHSD2	0	0.0357143	0	NA	NA	NA	0.452251	NA	NA	NA	NA	NA	NA	NA	NA	NA	NA	NA	NA	NA	NA	NA	NA
FCN2	0	0	0	NA	NA	NA	NA	NA	NA	NA	NA	NA	NA	NA	NA	NA	NA	0.0178571	1	NA	NA	NA	NA
FCN3	0.0070922	0	0	NA	NA	1	NA	NA	NA	NA	NA	NA	NA	NA	NA	NA	NA	NA	NA	NA	NA	NA	NA
FCRL1	0	0.0714286	0	NA	NA	NA	0.156818	NA	NA	NA	NA	NA	NA	NA	NA	NA	NA	NA	NA	NA	NA	NA	NA
FCRL4	0	0.0357143	0	NA	NA	NA	0.452251	NA	NA	NA	NA	NA	NA	NA	NA	NA	NA	NA	NA	NA	NA	NA	NA
FCRLB	0.0212766	0	0	NA	NA	1	NA	NA	NA	NA	NA	NA	NA	NA	NA	NA	NA	NA	NA	NA	NA	NA	NA
FDFT1	0.0070922	0	0	NA	NA	1	NA	NA	NA	NA	NA	NA	NA	NA	NA	NA	NA	0.0178571	1	NA	NA	NA	NA
FDX1	0.0070922	0	0	NA	NA	1	NA	NA	NA	NA	NA	NA	NA	NA	NA	NA	NA	0.0178571	1	NA	NA	NA	NA
FDX1L	0.0070922	0	0	NA	NA	1	NA	NA	NA	NA	NA	NA	NA	NA	NA	NA	NA	NA	NA	NA	NA	NA	NA
FDXACB1	0.0141844	0	0	NA	NA	1	NA	NA	NA	NA	NA	NA	NA	NA	NA	NA	NA	0.0178571	1	NA	NA	NA	NA
FEM1B	0.0141844	0.0357143	0	NA	NA	1	0.452251	NA	NA	NA	0.0454545	NA	NA	1	NA	NA	NA	NA	NA	NA	NA	NA	NA
FEM1C	0.0070922	0	0	NA	NA	1	NA	NA	NA	NA	NA	NA	NA	NA	NA	NA	NA	NA	NA	NA	NA	NA	NA
FEN1	0	0	0	NA	NA	NA	NA	NA	NA	NA	NA	NA	NA	NA	NA	NA	NA	NA	NA	NA	NA	NA	NA
FER	0.0141844	0.107143	0	NA	NA	1	0.0481068	NA	NA	NA	NA	NA	NA	NA	NA	NA	NA	NA	NA	NA	NA	NA	NA
FER1L4	0.0070922	0.0357143	0	NA	NA	1	0.452251	NA	NA	NA	NA	NA	NA	NA	NA	NA	NA	NA	NA	0.03125	1	NA	NA
FER1L5	0.0212766	0	0	NA	NA	1	NA	NA	NA	NA	NA	NA	NA	NA	NA	NA	NA	NA	NA	NA	NA	NA	NA
FER1L6-AS2	0.0070922	0	0	NA	NA	1	NA	NA	NA	NA	NA	NA	NA	NA	NA	NA	NA	NA	NA	NA	NA	NA	NA
FERMT2	0	0.0357143	0	NA	NA	NA	0.452251	NA	NA	NA	NA	NA	NA	NA	NA	NA	NA	NA	NA	NA	NA	NA	NA
FERMT3	0.0141844	0	0	NA	NA	1	NA	NA	NA	NA	NA	NA	NA	NA	NA	NA	NA	NA	NA	NA	NA	NA	NA
FES	0.0070922	0	0	NA	NA	1	NA	NA	NA	NA	NA	NA	NA	NA	NA	NA	NA	NA	NA	NA	NA	NA	NA
FETUB	0.0141844	0	0	NA	NA	1	NA	NA	NA	NA	NA	NA	NA	NA	NA	NA	NA	NA	NA	NA	NA	NA	NA
FEV	0	0	0	NA	NA	NA	NA	NA	NA	NA	NA	NA	NA	NA	NA	NA	NA	NA	NA	NA	NA	NA	NA
FEZ2	0.0141844	0	0	NA	NA	1	NA	NA	NA	NA	NA	NA	NA	NA	NA	NA	NA	0.0357143	1	NA	NA	NA	NA
FEZF1	0.0070922	0	0	NA	NA	1	NA	NA	NA	NA	NA	NA	NA	NA	NA	NA	NA	NA	NA	NA	NA	NA	NA
FEZF2	0.0070922	0	0	NA	NA	1	NA	NA	NA	NA	0.0454545	NA	NA	1	NA	NA	NA	NA	NA	NA	NA	NA	NA
FGA	0.0212766	0.0357143	0	NA	NA	1	0.452251	NA	NA	NA	NA	NA	NA	NA	NA	NA	NA	NA	NA	NA	NA	NA	NA
FGB	0	0	0	NA	NA	NA	NA	NA	NA	NA	NA	NA	NA	NA	NA	NA	NA	NA	NA	NA	NA	NA	NA
FGD2	0.0141844	0	0	NA	NA	1	NA	NA	NA	NA	NA	NA	NA	NA	NA	NA	NA	NA	NA	NA	NA	NA	NA
FGD6	0.0141844	0.107143	0	NA	NA	1	0.0481068	NA	NA	NA	NA	NA	NA	NA	NA	NA	NA	0.0357143	1	NA	NA	NA	NA
FGF10	0	0.0357143	0	NA	NA	NA	0.452251	NA	NA	NA	NA	NA	NA	NA	NA	NA	NA	NA	NA	NA	NA	NA	NA
FGF11	0	0	0	NA	NA	NA	NA	NA	NA	NA	NA	NA	NA	NA	NA	NA	NA	NA	NA	NA	NA	NA	NA
FGF12	0.0212766	0.142857	0	NA	NA	1	0.0130119	NA	NA	NA	NA	NA	NA	NA	NA	NA	NA	0.0178571	1	NA	NA	NA	NA
FGF14	0.0283688	0.107143	0	NA	NA	1	0.0481068	NA	NA	NA	NA	NA	NA	NA	NA	NA	NA	NA	NA	NA	NA	NA	NA
FGF16	0	0	0	NA	NA	NA	NA	NA	NA	NA	NA	NA	NA	NA	NA	NA	NA	NA	NA	NA	NA	NA	NA
FGF17	0	0	0	NA	NA	NA	NA	NA	NA	NA	NA	NA	NA	NA	NA	NA	NA	NA	NA	NA	NA	NA	NA
FGF18	0	0	0	NA	NA	NA	NA	NA	NA	NA	0.0454545	NA	NA	1	NA	NA	NA	NA	NA	NA	NA	NA	NA
FGF19	0	0	0	NA	NA	NA	NA	NA	0.030303	0	NA	NA	NA	NA	1	NA	NA	NA	NA	NA	NA	NA	NA
FGF2	0	0.0357143	0	NA	NA	NA	0.452251	NA	NA	NA	NA	NA	NA	NA	NA	NA	NA	0.0178571	1	NA	NA	NA	NA
FGF21	0	0	0	NA	NA	NA	NA	NA	NA	NA	NA	NA	NA	NA	NA	NA	NA	NA	NA	NA	NA	NA	NA
FGF23	0.0141844	0	0	NA	NA	1	NA	NA	NA	NA	NA	NA	NA	NA	NA	NA	NA	NA	NA	0.03125	1	NA	NA
FGF3	0.0070922	0	0	NA	NA	1	NA	NA	NA	NA	NA	NA	NA	NA	NA	NA	NA	NA	NA	NA	NA	NA	NA
FGF5	0	0	0	NA	NA	NA	NA	NA	NA	NA	NA	NA	NA	NA	NA	NA	NA	NA	NA	NA	NA	NA	NA
FGF6	0.0070922	0	0	NA	NA	1	NA	NA	NA	NA	NA	NA	NA	NA	NA	NA	NA	NA	NA	NA	NA	NA	NA
FGF7	0	0	0	NA	NA	NA	NA	NA	NA	NA	NA	NA	NA	NA	NA	NA	NA	NA	NA	NA	NA	NA	NA
FGF8	0.0141844	0	0	NA	NA	1	NA	NA	NA	NA	0.0454545	NA	NA	1	NA	NA	NA	NA	NA	NA	NA	NA	NA
FGF9	0	0	0	NA	NA	NA	NA	NA	NA	NA	NA	NA	NA	NA	NA	NA	NA	NA	NA	NA	NA	NA	NA
FGFBP3	0.0212766	0.0714286	0	NA	NA	1	0.156818	NA	NA	NA	NA	NA	NA	NA	NA	NA	NA	NA	NA	NA	NA	NA	NA
FGFR1OP	0	0.0357143	0	NA	NA	NA	0.452251	NA	NA	NA	NA	NA	NA	NA	NA	NA	NA	NA	NA	NA	NA	NA	NA
FGFR2	0.0212766	0.0357143	0	NA	NA	1	0.452251	NA	NA	NA	NA	NA	NA	NA	NA	NA	NA	0.0178571	1	NA	NA	NA	NA
FGFR3	0.0141844	0	0	NA	NA	1	NA	NA	NA	NA	NA	0.00746269	0.00549451	NA	NA	1	1	NA	NA	NA	NA	NA	NA
FGFR4	0.0212766	0	0	NA	NA	1	NA	NA	NA	NA	NA	0.00746269	0	NA	NA	1	NA	NA	NA	NA	NA	NA	NA
FGFRL1	0.0141844	0	0	NA	NA	1	NA	NA	NA	NA	NA	NA	NA	NA	NA	NA	NA	0.0357143	1	NA	NA	NA	NA
FGGY	0.0070922	0	0	NA	NA	1	NA	NA	NA	NA	NA	NA	NA	NA	NA	NA	NA	NA	NA	NA	NA	NA	NA
FGL1	0.0070922	0.0357143	0	NA	NA	1	0.452251	NA	NA	NA	NA	NA	NA	NA	NA	NA	NA	NA	NA	NA	NA	NA	NA
FGL2	0	0	0	NA	NA	NA	NA	NA	NA	NA	NA	NA	NA	NA	NA	NA	NA	NA	NA	NA	NA	NA	NA
FHAD1	0.0283688	0.0357143	0	NA	NA	1	0.452251	NA	NA	NA	0.0454545	NA	NA	1	NA	NA	NA	NA	NA	NA	NA	NA	NA
FHDC1	0.0070922	0	0	NA	NA	1	NA	NA	NA	NA	NA	NA	NA	NA	NA	NA	NA	NA	NA	NA	NA	NA	NA
FHIT	0.0283688	0.142857	0	NA	NA	1	0.0130119	NA	NA	NA	NA	NA	NA	NA	NA	NA	NA	NA	NA	NA	NA	NA	NA
FHL1	0	0	0	NA	NA	NA	NA	NA	NA	NA	NA	NA	NA	NA	NA	NA	NA	NA	NA	0.03125	1	NA	NA
FHL2	0.0070922	0	0	NA	NA	1	NA	NA	NA	NA	NA	NA	NA	NA	NA	NA	NA	NA	NA	NA	NA	NA	NA
FHL5	0	0.0357143	0	NA	NA	NA	0.452251	NA	NA	NA	NA	NA	NA	NA	NA	NA	NA	NA	NA	NA	NA	NA	NA
FHOD1	0	0	0	NA	NA	NA	NA	NA	NA	NA	NA	NA	NA	NA	NA	NA	NA	0.0178571	1	NA	NA	NA	NA
FIBCD1	0	0.0357143	0	NA	NA	NA	0.452251	NA	NA	NA	NA	NA	NA	NA	NA	NA	NA	0.0178571	1	NA	NA	NA	NA
FIBIN	0.0141844	0.0357143	0	NA	NA	1	0.452251	NA	NA	NA	NA	NA	NA	NA	NA	NA	NA	NA	NA	NA	NA	NA	NA
FIBP	0.0070922	0	0	NA	NA	1	NA	NA	NA	NA	NA	NA	NA	NA	NA	NA	NA	0.0178571	1	NA	NA	NA	NA
FICD	0	0	0	NA	NA	NA	NA	NA	NA	NA	NA	NA	NA	NA	NA	NA	NA	NA	NA	NA	NA	NA	NA
FIG4	0.0070922	0	0	NA	NA	1	NA	NA	NA	NA	NA	NA	NA	NA	NA	NA	NA	NA	NA	NA	NA	NA	NA
FIGF	0.0070922	0	0	NA	NA	1	NA	NA	NA	NA	NA	NA	NA	NA	NA	NA	NA	NA	NA	NA	NA	NA	NA
FIGN	0.0070922	0.0714286	0	NA	NA	1	0.156818	NA	NA	NA	NA	NA	NA	NA	NA	NA	NA	NA	NA	NA	NA	NA	NA
FIGNL1	0.0141844	0	0	NA	NA	1	NA	NA	NA	NA	NA	NA	NA	NA	NA	NA	NA	NA	NA	NA	NA	NA	NA
FIGNL2	0.0141844	0	0	NA	NA	1	NA	NA	NA	NA	NA	NA	NA	NA	NA	NA	NA	NA	NA	NA	NA	NA	NA
FILIP1L	0.0070922	0.0357143	0	NA	NA	1	0.452251	NA	NA	NA	0.0454545	NA	NA	1	NA	NA	NA	NA	NA	NA	NA	NA	NA
FIP1L1	0.0141844	0.0357143	0	NA	NA	1	0.452251	NA	NA	NA	NA	NA	NA	NA	NA	NA	NA	NA	NA	NA	NA	NA	NA
FITM1	0.0070922	0	0	NA	NA	1	NA	NA	NA	NA	NA	NA	NA	NA	NA	NA	NA	NA	NA	NA	NA	NA	NA
FITM2	0.0283688	0	0	NA	NA	1	NA	NA	NA	NA	NA	NA	NA	NA	NA	NA	NA	NA	NA	NA	NA	NA	NA
FIZ1	0.0070922	0	0	NA	NA	1	NA	NA	NA	NA	NA	NA	NA	NA	NA	NA	NA	NA	NA	NA	NA	NA	NA
FKBP11	0.0070922	0	0	NA	NA	1	NA	NA	NA	NA	NA	NA	NA	NA	NA	NA	NA	NA	NA	NA	NA	NA	NA
FKBP14	0	0	0	NA	NA	NA	NA	NA	NA	NA	NA	NA	NA	NA	NA	NA	NA	NA	NA	NA	NA	NA	NA
FKBP15	0	0.0357143	0	NA	NA	NA	0.452251	NA	NA	NA	NA	NA	NA	NA	NA	NA	NA	NA	NA	NA	NA	NA	NA
FKBP1B	0	0	0	NA	NA	NA	NA	NA	NA	NA	NA	NA	NA	NA	NA	NA	NA	NA	NA	NA	NA	NA	NA
FKBP2	0	0	0	NA	NA	NA	NA	NA	NA	NA	NA	NA	NA	NA	NA	NA	NA	NA	NA	NA	NA	NA	NA
FKBP3	0	0	0	NA	NA	NA	NA	NA	NA	NA	NA	NA	NA	NA	NA	NA	NA	0.0178571	1	NA	NA	NA	NA
FKBP5	0.0141844	0.0357143	0	NA	NA	1	0.452251	NA	NA	NA	NA	NA	NA	NA	NA	NA	NA	0.0178571	1	NA	NA	NA	NA
FKBP6	0.0070922	0	0	NA	NA	1	NA	NA	NA	NA	NA	NA	NA	NA	NA	NA	NA	NA	NA	NA	NA	NA	NA
FKBP8	0.0070922	0.0357143	0	NA	NA	1	0.452251	NA	NA	NA	NA	NA	NA	NA	NA	NA	NA	NA	NA	NA	NA	NA	NA
FKBPL	0.0141844	0	0	NA	NA	1	NA	NA	NA	NA	NA	NA	NA	NA	NA	NA	NA	NA	NA	NA	NA	NA	NA
FKRP	0.0212766	0	0	NA	NA	1	NA	NA	NA	NA	NA	NA	NA	NA	NA	NA	NA	0.0178571	1	0.03125	1	NA	NA
FKTN	0.0070922	0	0	NA	NA	1	NA	NA	NA	NA	NA	NA	NA	NA	NA	NA	NA	NA	NA	NA	NA	NA	NA
FLAD1	0	0.0357143	0	NA	NA	NA	0.452251	NA	NA	NA	NA	NA	NA	NA	NA	NA	NA	NA	NA	NA	NA	NA	NA
FLCN	0.0070922	0	0	NA	NA	1	NA	NA	0	0.0128205	NA	0.00746269	0	NA	1	1	NA	NA	NA	0.03125	1	NA	NA
FLG	0.0141844	0.0357143	0	NA	NA	1	0.452251	NA	NA	NA	NA	NA	NA	NA	NA	NA	NA	NA	NA	NA	NA	NA	NA
FLI1	0.0283688	0.107143	0	NA	NA	1	0.0481068	NA	NA	NA	0.0454545	NA	NA	1	NA	NA	NA	NA	NA	NA	NA	NA	NA
FLJ22447	0	0.0357143	0	NA	NA	NA	0.452251	NA	NA	NA	NA	NA	NA	NA	NA	NA	NA	NA	NA	NA	NA	NA	NA
FLJ31356	0	0.0357143	0	NA	NA	NA	0.452251	NA	NA	NA	NA	NA	NA	NA	NA	NA	NA	NA	NA	NA	NA	NA	NA
FLJ33534	0	0.0357143	0	NA	NA	NA	0.452251	NA	NA	NA	NA	NA	NA	NA	NA	NA	NA	NA	NA	NA	NA	NA	NA
FLJ34503	0.0070922	0.0357143	0	NA	NA	1	0.452251	NA	NA	NA	NA	NA	NA	NA	NA	NA	NA	NA	NA	NA	NA	NA	NA
FLJ37453	0.0070922	0.0357143	0	NA	NA	1	0.452251	NA	NA	NA	NA	NA	NA	NA	NA	NA	NA	NA	NA	NA	NA	NA	NA
FLJ43315	0	0.0357143	0	NA	NA	NA	0.452251	NA	NA	NA	NA	NA	NA	NA	NA	NA	NA	NA	NA	NA	NA	NA	NA
FLJ45513	0	0.0357143	0	NA	NA	NA	0.452251	NA	NA	NA	NA	NA	NA	NA	NA	NA	NA	NA	NA	NA	NA	NA	NA
FLNB	0.0212766	0	0	NA	NA	1	NA	NA	NA	NA	NA	NA	NA	NA	NA	NA	NA	NA	NA	NA	NA	NA	NA
FLOT2	0.0141844	0	0	NA	NA	1	NA	NA	NA	NA	NA	NA	NA	NA	NA	NA	NA	NA	NA	NA	NA	NA	NA
FLRT1	0.0141844	0	0	NA	NA	1	NA	NA	NA	NA	NA	NA	NA	NA	NA	NA	NA	NA	NA	NA	NA	NA	NA
FLRT2	0.0141844	0	0	NA	NA	1	NA	NA	NA	NA	NA	NA	NA	NA	NA	NA	NA	NA	NA	NA	NA	NA	NA
FLRT3	0.0070922	0	0	NA	NA	1	NA	NA	NA	NA	NA	NA	NA	NA	NA	NA	NA	NA	NA	NA	NA	NA	NA
FLT1	0.0425532	0	0	NA	NA	1	NA	NA	0.030303	0	0.0454545	NA	NA	1	1	NA	NA	NA	NA	0.03125	1	NA	NA
FLT3	0.0070922	0.0357143	0	NA	NA	1	0.452251	NA	0.030303	0	0.0454545	0.00746269	0	1	1	1	NA	NA	NA	NA	NA	NA	NA
FLT4	0.0638298	0.0357143	0	NA	NA	1	0.452251	NA	0.030303	0.0512821	NA	NA	NA	NA	1	NA	NA	NA	NA	0.03125	1	NA	NA
FLVCR1	0.0070922	0	0	NA	NA	1	NA	NA	NA	NA	NA	NA	NA	NA	NA	NA	NA	0.0535714	1	NA	NA	NA	NA
FLVCR2	0.0141844	0.0357143	0	NA	NA	1	0.452251	NA	NA	NA	0.0454545	NA	NA	1	NA	NA	NA	NA	NA	NA	NA	NA	NA
FLYWCH1	0.0070922	0.0714286	0	NA	NA	1	0.156818	NA	NA	NA	NA	NA	NA	NA	NA	NA	NA	0.0357143	1	NA	NA	NA	NA
FMN1	0.0780142	0.0714286	0	NA	NA	1	0.156818	NA	NA	NA	NA	NA	NA	NA	NA	NA	NA	NA	NA	NA	NA	NA	NA
FMN2	0.0212766	0.107143	0	NA	NA	1	0.0481068	NA	NA	NA	NA	NA	NA	NA	NA	NA	NA	0.0357143	1	NA	NA	NA	NA
FMNL2	0	0	0	NA	NA	NA	NA	NA	NA	NA	NA	NA	NA	NA	NA	NA	NA	NA	NA	NA	NA	NA	NA
FMNL3	0.0141844	0	0	NA	NA	1	NA	NA	NA	NA	0.0454545	NA	NA	1	NA	NA	NA	NA	NA	NA	NA	NA	NA
FMO4	0.0070922	0	0	NA	NA	1	NA	NA	NA	NA	NA	NA	NA	NA	NA	NA	NA	NA	NA	NA	NA	NA	NA
FMO5	0.0070922	0	0	NA	NA	1	NA	NA	NA	NA	NA	NA	NA	NA	NA	NA	NA	NA	NA	NA	NA	NA	NA
FMOD	0	0	0	NA	NA	NA	NA	NA	NA	NA	NA	NA	NA	NA	NA	NA	NA	NA	NA	NA	NA	NA	NA
FNBP1	0.035461	0.0357143	0	NA	NA	1	0.452251	NA	NA	NA	NA	NA	NA	NA	NA	NA	NA	NA	NA	NA	NA	NA	NA
FNBP4	0.0212766	0.0357143	0	NA	NA	1	0.452251	NA	NA	NA	NA	NA	NA	NA	NA	NA	NA	NA	NA	NA	NA	NA	NA
FNDC1	0.0638298	0.0357143	0	NA	NA	1	0.452251	NA	NA	NA	NA	NA	NA	NA	NA	NA	NA	NA	NA	0.03125	1	NA	NA
FNDC3A	0.0141844	0	0	NA	NA	1	NA	NA	NA	NA	NA	NA	NA	NA	NA	NA	NA	NA	NA	NA	NA	NA	NA
FNDC3B	0.0070922	0.0357143	0	NA	NA	1	0.452251	NA	NA	NA	0.0454545	NA	NA	1	NA	NA	NA	NA	NA	NA	NA	NA	NA
FNDC4	0.0070922	0	0	NA	NA	1	NA	NA	NA	NA	NA	NA	NA	NA	NA	NA	NA	NA	NA	NA	NA	NA	NA
FNDC7	0.0070922	0.0357143	0	NA	NA	1	0.452251	NA	NA	NA	0.0454545	NA	NA	1	NA	NA	NA	NA	NA	NA	NA	NA	NA
FNDC8	0.0070922	0	0	NA	NA	1	NA	NA	NA	NA	NA	NA	NA	NA	NA	NA	NA	NA	NA	NA	NA	NA	NA
FNIP1	0.0070922	0.0357143	0	NA	NA	1	0.452251	NA	NA	NA	NA	NA	NA	NA	NA	NA	NA	0.0178571	1	NA	NA	NA	NA
FNIP2	0.0141844	0.0357143	0	NA	NA	1	0.452251	NA	NA	NA	NA	NA	NA	NA	NA	NA	NA	NA	NA	0.03125	1	NA	NA
FNTA	0.0070922	0	0	NA	NA	1	NA	NA	NA	NA	NA	NA	NA	NA	NA	NA	NA	0.0178571	1	NA	NA	NA	NA
FOPNL	0	0.0714286	0	NA	NA	NA	0.156818	NA	NA	NA	NA	NA	NA	NA	NA	NA	NA	NA	NA	NA	NA	NA	NA
FOS	0	0	0	NA	NA	NA	NA	NA	NA	NA	NA	NA	NA	NA	NA	NA	NA	NA	NA	NA	NA	NA	NA
FOSB	0.0070922	0	0	NA	NA	1	NA	NA	NA	NA	NA	NA	NA	NA	NA	NA	NA	NA	NA	NA	NA	NA	NA
FOXA1	0	0	0	NA	NA	NA	NA	NA	NA	NA	NA	NA	NA	NA	NA	NA	NA	NA	NA	NA	NA	NA	NA
FOXA2	0.0070922	0	0	NA	NA	1	NA	NA	NA	NA	NA	NA	NA	NA	NA	NA	NA	NA	NA	NA	NA	NA	NA
FOXB1	0	0	0	NA	NA	NA	NA	NA	NA	NA	NA	NA	NA	NA	NA	NA	NA	NA	NA	NA	NA	NA	NA
FOXB2	0	0	0	NA	NA	NA	NA	NA	NA	NA	NA	NA	NA	NA	NA	NA	NA	NA	NA	NA	NA	NA	NA
FOXC1	0.0070922	0	0	NA	NA	1	NA	NA	NA	NA	NA	NA	NA	NA	NA	NA	NA	NA	NA	NA	NA	NA	NA
FOXC2	0.0070922	0	0	NA	NA	1	NA	NA	NA	NA	NA	NA	NA	NA	NA	NA	NA	NA	NA	NA	NA	NA	NA
FOXD3	0.0141844	0	0	NA	NA	1	NA	NA	NA	NA	NA	NA	NA	NA	NA	NA	NA	NA	NA	NA	NA	NA	NA
FOXE1	0.0141844	0	0	NA	NA	1	NA	NA	NA	NA	NA	NA	NA	NA	NA	NA	NA	NA	NA	NA	NA	NA	NA
FOXE3	0.0070922	0	0	NA	NA	1	NA	NA	NA	NA	NA	NA	NA	NA	NA	NA	NA	NA	NA	NA	NA	NA	NA
FOXF1	0.0212766	0	0	NA	NA	1	NA	NA	NA	NA	0.0454545	NA	NA	1	NA	NA	NA	NA	NA	NA	NA	NA	NA
FOXF2	0.0141844	0	0	NA	NA	1	NA	NA	NA	NA	NA	NA	NA	NA	NA	NA	NA	NA	NA	NA	NA	NA	NA
FOXI1	0.035461	0	0	NA	NA	1	NA	NA	NA	NA	NA	NA	NA	NA	NA	NA	NA	NA	NA	NA	NA	NA	NA
FOXI2	0	0.0357143	0	NA	NA	NA	0.452251	NA	NA	NA	NA	NA	NA	NA	NA	NA	NA	NA	NA	NA	NA	NA	NA
FOXI3	0	0	0	NA	NA	NA	NA	NA	NA	NA	NA	NA	NA	NA	NA	NA	NA	NA	NA	NA	NA	NA	NA
FOXJ1	0.0141844	0	0	NA	NA	1	NA	NA	NA	NA	NA	NA	NA	NA	NA	NA	NA	NA	NA	NA	NA	NA	NA
FOXJ2	0.0070922	0.0714286	0	NA	NA	1	0.156818	NA	NA	NA	NA	NA	NA	NA	NA	NA	NA	0.0178571	1	NA	NA	NA	NA
FOXJ3	0.0141844	0	0	NA	NA	1	NA	NA	NA	NA	0.0454545	NA	NA	1	NA	NA	NA	NA	NA	NA	NA	NA	NA
FOXK1	0.0070922	0	0	NA	NA	1	NA	NA	NA	NA	NA	NA	NA	NA	NA	NA	NA	NA	NA	NA	NA	NA	NA
FOXL1	0.0141844	0.0357143	0	NA	NA	1	0.452251	NA	NA	NA	NA	NA	NA	NA	NA	NA	NA	NA	NA	NA	NA	NA	NA
FOXL2	0	0	0	NA	NA	NA	NA	NA	NA	NA	NA	NA	NA	NA	NA	NA	NA	NA	NA	NA	NA	NA	NA
FOXM1	0.0070922	0	0	NA	NA	1	NA	NA	NA	NA	NA	NA	NA	NA	NA	NA	NA	0.0178571	1	NA	NA	NA	NA
FOXN1	0.0070922	0.0357143	0	NA	NA	1	0.452251	NA	NA	NA	NA	NA	NA	NA	NA	NA	NA	NA	NA	NA	NA	NA	NA
FOXN2	0	0	0	NA	NA	NA	NA	NA	NA	NA	NA	NA	NA	NA	NA	NA	NA	NA	NA	NA	NA	NA	NA
FOXN3	0.0141844	0.0357143	0	NA	NA	1	0.452251	NA	NA	NA	NA	NA	NA	NA	NA	NA	NA	NA	NA	NA	NA	NA	NA
FOXN4	0.0141844	0	0	NA	NA	1	NA	NA	NA	NA	NA	NA	NA	NA	NA	NA	NA	NA	NA	NA	NA	NA	NA
FOXO1	0	0.0357143	0	NA	NA	NA	0.452251	NA	NA	NA	NA	NA	NA	NA	NA	NA	NA	NA	NA	NA	NA	NA	NA
FOXO3	0.0070922	0	0	NA	NA	1	NA	NA	NA	NA	NA	NA	NA	NA	NA	NA	NA	NA	NA	NA	NA	NA	NA
FOXO4	0	0	0	NA	NA	NA	NA	NA	NA	NA	NA	NA	NA	NA	NA	NA	NA	NA	NA	NA	NA	NA	NA
FOXP1	0.0141844	0.0357143	0	NA	NA	1	0.452251	NA	NA	NA	NA	0.00746269	0	NA	NA	1	NA	NA	NA	NA	NA	NA	NA
FOXP2	0.0070922	0.0357143	0	NA	NA	1	0.452251	NA	NA	NA	NA	NA	NA	NA	NA	NA	NA	NA	NA	0.03125	1	NA	NA
FOXQ1	0	0	0	NA	NA	NA	NA	NA	NA	NA	NA	NA	NA	NA	NA	NA	NA	0.0178571	1	NA	NA	NA	NA
FOXRED2	0.0212766	0	0	NA	NA	1	NA	NA	NA	NA	0.0454545	NA	NA	1	NA	NA	NA	NA	NA	NA	NA	NA	NA
FPGS	0.0212766	0.0357143	0	NA	NA	1	0.452251	NA	NA	NA	NA	NA	NA	NA	NA	NA	NA	NA	NA	NA	NA	NA	NA
FPGT,FPGT-TNNI3K	0.0070922	0	0	NA	NA	1	NA	NA	NA	NA	NA	NA	NA	NA	NA	NA	NA	NA	NA	NA	NA	NA	NA
FPGT-TNNI3K,TNNI3K	0.0070922	0	0	NA	NA	1	NA	NA	NA	NA	NA	NA	NA	NA	NA	NA	NA	NA	NA	NA	NA	NA	NA
FPR3	0.0141844	0	0	NA	NA	1	NA	NA	NA	NA	NA	NA	NA	NA	NA	NA	NA	NA	NA	NA	NA	NA	NA
FRA10AC1	0.0070922	0	0	NA	NA	1	NA	NA	NA	NA	NA	NA	NA	NA	NA	NA	NA	NA	NA	NA	NA	NA	NA
FREM2	0.035461	0.0357143	0	NA	NA	1	0.452251	NA	NA	NA	NA	NA	NA	NA	NA	NA	NA	NA	NA	NA	NA	NA	NA
FREM3	0	0.0357143	0	NA	NA	NA	0.452251	NA	NA	NA	NA	NA	NA	NA	NA	NA	NA	NA	NA	NA	NA	NA	NA
FRG1BP	0.0070922	0	0	NA	NA	1	NA	NA	NA	NA	NA	NA	NA	NA	NA	NA	NA	0.0714286	1	NA	NA	NA	NA
FRG1CP	0.0070922	0.0357143	0	NA	NA	1	0.452251	NA	NA	NA	NA	NA	NA	NA	NA	NA	NA	NA	NA	NA	NA	NA	NA
FRG1DP	0.0070922	0.0357143	0	NA	NA	1	0.452251	NA	NA	NA	NA	NA	NA	NA	NA	NA	NA	NA	NA	NA	NA	NA	NA
FRG1EP	0.0070922	0	0	NA	NA	1	NA	NA	NA	NA	NA	NA	NA	NA	NA	NA	NA	NA	NA	NA	NA	NA	NA
FRG1HP,LOC102725126	0.0141844	0.0357143	0	NA	NA	1	0.452251	NA	NA	NA	NA	NA	NA	NA	NA	NA	NA	NA	NA	NA	NA	NA	NA
FRG1HP,LOC102725126,PGM5P2	0.0212766	0	0	NA	NA	1	NA	NA	NA	NA	NA	NA	NA	NA	NA	NA	NA	NA	NA	NA	NA	NA	NA
FRG2C	0.0070922	0.0357143	0	NA	NA	1	0.452251	NA	NA	NA	NA	NA	NA	NA	NA	NA	NA	NA	NA	NA	NA	NA	NA
FRG2DP	0	0.0357143	0	NA	NA	NA	0.452251	NA	NA	NA	NA	NA	NA	NA	NA	NA	NA	NA	NA	NA	NA	NA	NA
FRK	0.0212766	0.0357143	0	NA	NA	1	0.452251	NA	NA	NA	NA	NA	NA	NA	NA	NA	NA	NA	NA	NA	NA	NA	NA
FRMD3	0.0141844	0.0714286	0	NA	NA	1	0.156818	NA	NA	NA	NA	NA	NA	NA	NA	NA	NA	NA	NA	NA	NA	NA	NA
FRMD4B	0.0141844	0.0714286	0	NA	NA	1	0.156818	NA	NA	NA	0.0454545	NA	NA	1	NA	NA	NA	NA	NA	NA	NA	NA	NA
FRMD5	0.0212766	0.107143	0	NA	NA	1	0.0481068	NA	NA	NA	NA	NA	NA	NA	NA	NA	NA	NA	NA	0.03125	1	NA	NA
FRMD6-AS2	0	0.0357143	0	NA	NA	NA	0.452251	NA	NA	NA	NA	NA	NA	NA	NA	NA	NA	NA	NA	NA	NA	NA	NA
FRMD7	0	0	0	NA	NA	NA	NA	NA	NA	NA	NA	NA	NA	NA	NA	NA	NA	NA	NA	NA	NA	NA	NA
FRMD8	0.0070922	0.0357143	0	NA	NA	1	0.452251	NA	NA	NA	NA	NA	NA	NA	NA	NA	NA	NA	NA	0.03125	1	NA	NA
FRMPD4	0.0283688	0.107143	0	NA	NA	1	0.0481068	NA	NA	NA	NA	NA	NA	NA	NA	NA	NA	NA	NA	0.03125	1	NA	NA
FRS2	0.0070922	0.0357143	0	NA	NA	1	0.452251	NA	NA	NA	NA	0.00746269	0	NA	NA	1	NA	NA	NA	NA	NA	NA	NA
FRYL	0	0	0	NA	NA	NA	NA	NA	NA	NA	NA	NA	NA	NA	NA	NA	NA	0.0178571	1	NA	NA	NA	NA
FRZB	0.0141844	0.0357143	0	NA	NA	1	0.452251	NA	NA	NA	NA	NA	NA	NA	NA	NA	NA	NA	NA	NA	NA	NA	NA
FSCB	0.0141844	0	0	NA	NA	1	NA	NA	NA	NA	NA	NA	NA	NA	NA	NA	NA	NA	NA	NA	NA	NA	NA
FSCN2	0.0070922	0	0	NA	NA	1	NA	NA	NA	NA	NA	NA	NA	NA	NA	NA	NA	NA	NA	NA	NA	NA	NA
FSCN3	0.0283688	0.0714286	0	NA	NA	1	0.156818	NA	NA	NA	NA	NA	NA	NA	NA	NA	NA	NA	NA	NA	NA	NA	NA
FSD1	0.0141844	0.0714286	0	NA	NA	1	0.156818	NA	NA	NA	NA	NA	NA	NA	NA	NA	NA	NA	NA	NA	NA	NA	NA
FSD1L	0.0070922	0.0714286	0	NA	NA	1	0.156818	NA	NA	NA	NA	NA	NA	NA	NA	NA	NA	NA	NA	NA	NA	NA	NA
FSD2	0.0141844	0	0	NA	NA	1	NA	NA	NA	NA	NA	NA	NA	NA	NA	NA	NA	0.0178571	1	NA	NA	NA	NA
FSIP1	0.0070922	0.0357143	0	NA	NA	1	0.452251	NA	NA	NA	NA	NA	NA	NA	NA	NA	NA	NA	NA	NA	NA	NA	NA
FSIP2	0.0141844	0.0357143	0	NA	NA	1	0.452251	NA	NA	NA	NA	NA	NA	NA	NA	NA	NA	NA	NA	NA	NA	NA	NA
FST	0	0	0	NA	NA	NA	NA	NA	NA	NA	NA	NA	NA	NA	NA	NA	NA	NA	NA	NA	NA	NA	NA
FSTL1	0.0070922	0.0357143	0	NA	NA	1	0.452251	NA	NA	NA	NA	NA	NA	NA	NA	NA	NA	NA	NA	NA	NA	NA	NA
FSTL3	0.0070922	0.0357143	0	NA	NA	1	0.452251	NA	NA	NA	NA	NA	NA	NA	NA	NA	NA	NA	NA	NA	NA	NA	NA
FSTL5	0.0283688	0.107143	0	NA	NA	1	0.0481068	NA	NA	NA	NA	NA	NA	NA	NA	NA	NA	NA	NA	NA	NA	NA	NA
FTCD	0.0141844	0.0714286	0	NA	NA	1	0.156818	NA	NA	NA	NA	NA	NA	NA	NA	NA	NA	0.0178571	1	NA	NA	NA	NA
FTCDNL1	0.0070922	0.0357143	0	NA	NA	1	0.452251	NA	NA	NA	NA	NA	NA	NA	NA	NA	NA	NA	NA	NA	NA	NA	NA
FTH1	0	0	0	NA	NA	NA	NA	NA	NA	NA	NA	NA	NA	NA	NA	NA	NA	NA	NA	NA	NA	NA	NA
FTLP10,TMPRSS11BNL	0	0.0357143	0	NA	NA	NA	0.452251	NA	NA	NA	NA	NA	NA	NA	NA	NA	NA	NA	NA	NA	NA	NA	NA
FTMT	0.0141844	0.107143	0	NA	NA	1	0.0481068	NA	NA	NA	NA	NA	NA	NA	NA	NA	NA	NA	NA	NA	NA	NA	NA
FTO	0.0212766	0.0357143	0	NA	NA	1	0.452251	NA	NA	NA	NA	NA	NA	NA	NA	NA	NA	0.0178571	1	NA	NA	NA	NA
FTSJ1	0.0141844	0	0	NA	NA	1	NA	NA	NA	NA	NA	NA	NA	NA	NA	NA	NA	NA	NA	NA	NA	NA	NA
FTSJ3	0.0141844	0.0357143	0	NA	NA	1	0.452251	NA	NA	NA	NA	NA	NA	NA	NA	NA	NA	NA	NA	NA	NA	NA	NA
FTX	0.0070922	0.0714286	0	NA	NA	1	0.156818	NA	NA	NA	NA	NA	NA	NA	NA	NA	NA	NA	NA	NA	NA	NA	NA
FUBP1	0.0141844	0	0	NA	NA	1	NA	NA	NA	NA	NA	NA	NA	NA	NA	NA	NA	NA	NA	NA	NA	NA	NA
FUBP3	0.0141844	0	0	NA	NA	1	NA	NA	NA	NA	NA	NA	NA	NA	NA	NA	NA	NA	NA	NA	NA	NA	NA
FUNDC1	0	0	0	NA	NA	NA	NA	NA	NA	NA	NA	NA	NA	NA	NA	NA	NA	NA	NA	NA	NA	NA	NA
FUNDC2	0.0070922	0	0	NA	NA	1	NA	NA	NA	NA	NA	NA	NA	NA	NA	NA	NA	NA	NA	NA	NA	NA	NA
FURIN	0.0425532	0	0	NA	NA	1	NA	NA	NA	NA	NA	NA	NA	NA	NA	NA	NA	NA	NA	NA	NA	NA	NA
FUS	0.0070922	0	0	NA	NA	1	NA	NA	NA	NA	NA	NA	NA	NA	NA	NA	NA	NA	NA	NA	NA	NA	NA
FUT1	0.0070922	0	0	NA	NA	1	NA	NA	NA	NA	NA	NA	NA	NA	NA	NA	NA	NA	NA	NA	NA	NA	NA
FUT10	0.0070922	0.0357143	0	NA	NA	1	0.452251	NA	NA	NA	NA	NA	NA	NA	NA	NA	NA	NA	NA	NA	NA	NA	NA
FUT11	0	0	0	NA	NA	NA	NA	NA	NA	NA	NA	NA	NA	NA	NA	NA	NA	NA	NA	NA	NA	NA	NA
FUT2	0.0141844	0.0357143	0	NA	NA	1	0.452251	NA	NA	NA	NA	NA	NA	NA	NA	NA	NA	NA	NA	NA	NA	NA	NA
FUT8	0.0070922	0.0357143	0	NA	NA	1	0.452251	NA	NA	NA	NA	NA	NA	NA	NA	NA	NA	0.0178571	1	NA	NA	NA	NA
FXN	0.0070922	0.0357143	0	NA	NA	1	0.452251	NA	NA	NA	NA	NA	NA	NA	NA	NA	NA	NA	NA	NA	NA	NA	NA
FXR1	0.0141844	0.0357143	0	NA	NA	1	0.452251	NA	NA	NA	NA	NA	NA	NA	NA	NA	NA	NA	NA	NA	NA	NA	NA
FXR2	0	0	0	NA	NA	NA	NA	NA	NA	NA	NA	NA	NA	NA	NA	NA	NA	NA	NA	NA	NA	NA	NA
FXYD2,FXYD6-FXYD2	0.0070922	0	0	NA	NA	1	NA	NA	NA	NA	NA	NA	NA	NA	NA	NA	NA	NA	NA	NA	NA	NA	NA
FXYD5	0.0070922	0	0	NA	NA	1	NA	NA	NA	NA	NA	NA	NA	NA	NA	NA	NA	NA	NA	NA	NA	NA	NA
FYB	0.0212766	0.0714286	0	NA	NA	1	0.156818	NA	NA	NA	0.0454545	NA	NA	1	NA	NA	NA	NA	NA	NA	NA	NA	NA
FYN	0.0283688	0.0714286	0	NA	NA	1	0.156818	NA	NA	NA	0.0454545	NA	NA	1	NA	NA	NA	NA	NA	NA	NA	NA	NA
FYTTD1	0	0	0	NA	NA	NA	NA	NA	NA	NA	NA	NA	NA	NA	NA	NA	NA	NA	NA	NA	NA	NA	NA
FZD10	0	0	0	NA	NA	NA	NA	NA	NA	NA	NA	NA	NA	NA	NA	NA	NA	NA	NA	NA	NA	NA	NA
FZD2	0	0	0	NA	NA	NA	NA	NA	NA	NA	NA	NA	NA	NA	NA	NA	NA	NA	NA	NA	NA	NA	NA
FZD3	0.0070922	0	0	NA	NA	1	NA	NA	NA	NA	NA	NA	NA	NA	NA	NA	NA	NA	NA	NA	NA	NA	NA
FZD4	0	0	0	NA	NA	NA	NA	NA	NA	NA	NA	NA	NA	NA	NA	NA	NA	NA	NA	NA	NA	NA	NA
FZD6	0.0070922	0.0357143	0	NA	NA	1	0.452251	NA	NA	NA	NA	NA	NA	NA	NA	NA	NA	NA	NA	0.03125	1	NA	NA
FZD7	0	0	0	NA	NA	NA	NA	NA	NA	NA	NA	NA	NA	NA	NA	NA	NA	NA	NA	NA	NA	NA	NA
FZR1	0.0070922	0.0357143	0	NA	NA	1	0.452251	NA	NA	NA	NA	NA	NA	NA	NA	NA	NA	NA	NA	NA	NA	NA	NA
G2E3	0.0070922	0.0357143	0	NA	NA	1	0.452251	NA	NA	NA	NA	NA	NA	NA	NA	NA	NA	NA	NA	NA	NA	NA	NA
G3BP1	0.0141844	0.0357143	0	NA	NA	1	0.452251	NA	NA	NA	NA	NA	NA	NA	NA	NA	NA	NA	NA	NA	NA	NA	NA
G3BP2	0	0	0	NA	NA	NA	NA	NA	NA	NA	NA	NA	NA	NA	NA	NA	NA	NA	NA	NA	NA	NA	NA
G6PC2	0	0	0	NA	NA	NA	NA	NA	NA	NA	NA	NA	NA	NA	NA	NA	NA	NA	NA	NA	NA	NA	NA
G6PD	0.0070922	0	0	NA	NA	1	NA	NA	NA	NA	NA	NA	NA	NA	NA	NA	NA	NA	NA	NA	NA	NA	NA
GAA	0.0212766	0.0357143	0	NA	NA	1	0.452251	NA	NA	NA	NA	NA	NA	NA	NA	NA	NA	NA	NA	NA	NA	NA	NA
GAB1	0.0070922	0.0357143	0	NA	NA	1	0.452251	NA	NA	NA	NA	NA	NA	NA	NA	NA	NA	NA	NA	NA	NA	NA	NA
GAB2	0.0070922	0.0357143	0	NA	NA	1	0.452251	NA	NA	NA	NA	NA	NA	NA	NA	NA	NA	0.0178571	1	NA	NA	NA	NA
GAB3	0.0141844	0	0	NA	NA	1	NA	NA	NA	NA	NA	NA	NA	NA	NA	NA	NA	NA	NA	NA	NA	NA	NA
GAB4	0.0070922	0	0	NA	NA	1	NA	NA	NA	NA	NA	NA	NA	NA	NA	NA	NA	NA	NA	NA	NA	NA	NA
GABARAP	0	0	0	NA	NA	NA	NA	NA	NA	NA	NA	NA	NA	NA	NA	NA	NA	NA	NA	NA	NA	NA	NA
GABARAPL2	0	0	0	NA	NA	NA	NA	NA	NA	NA	NA	NA	NA	NA	NA	NA	NA	NA	NA	NA	NA	NA	NA
GABBR2	0.0212766	0.0714286	0	NA	NA	1	0.156818	NA	NA	NA	NA	NA	NA	NA	NA	NA	NA	NA	NA	NA	NA	NA	NA
GABPA	0	0	0	NA	NA	NA	NA	NA	NA	NA	NA	NA	NA	NA	NA	NA	NA	NA	NA	NA	NA	NA	NA
GABPB1	0.0141844	0	0	NA	NA	1	NA	NA	NA	NA	NA	NA	NA	NA	NA	NA	NA	NA	NA	NA	NA	NA	NA
GABRA1	0.0070922	0	0	NA	NA	1	NA	NA	NA	NA	NA	NA	NA	NA	NA	NA	NA	0.0178571	1	NA	NA	NA	NA
GABRA3	0.0070922	0	0	NA	NA	1	NA	NA	NA	NA	NA	NA	NA	NA	NA	NA	NA	NA	NA	NA	NA	NA	NA
GABRA4	0.0070922	0	0	NA	NA	1	NA	NA	NA	NA	NA	NA	NA	NA	NA	NA	NA	0.0178571	1	NA	NA	NA	NA
GABRA6	0	0	0	NA	NA	NA	NA	NA	NA	NA	NA	NA	NA	NA	NA	NA	NA	NA	NA	NA	NA	NA	NA
GABRB1	0.0283688	0.142857	0	NA	NA	1	0.0130119	NA	NA	NA	0.0454545	NA	NA	1	NA	NA	NA	NA	NA	NA	NA	NA	NA
GABRB2	0.0283688	0	0	NA	NA	1	NA	NA	NA	NA	NA	NA	NA	NA	NA	NA	NA	NA	NA	NA	NA	NA	NA
GABRB3	0.0212766	0.107143	0	NA	NA	1	0.0481068	NA	NA	NA	NA	NA	NA	NA	NA	NA	NA	NA	NA	NA	NA	NA	NA
GABRD	0.0212766	0	0	NA	NA	1	NA	NA	NA	NA	NA	NA	NA	NA	NA	NA	NA	0.0178571	1	NA	NA	NA	NA
GABRG1	0.0070922	0.0357143	0	NA	NA	1	0.452251	NA	NA	NA	NA	NA	NA	NA	NA	NA	NA	NA	NA	NA	NA	NA	NA
GABRG3	0.0212766	0.0357143	0	NA	NA	1	0.452251	NA	NA	NA	NA	NA	NA	NA	NA	NA	NA	NA	NA	NA	NA	NA	NA
GABRP	0.0070922	0	0	NA	NA	1	NA	NA	NA	NA	NA	NA	NA	NA	NA	NA	NA	NA	NA	NA	NA	NA	NA
GABRQ	0	0	0	NA	NA	NA	NA	NA	NA	NA	0.0454545	NA	NA	1	NA	NA	NA	NA	NA	NA	NA	NA	NA
GABRR1	0.0141844	0	0	NA	NA	1	NA	NA	NA	NA	NA	NA	NA	NA	NA	NA	NA	NA	NA	NA	NA	NA	NA
GABRR3	0.0212766	0	0	NA	NA	1	NA	NA	NA	NA	0.0454545	NA	NA	1	NA	NA	NA	NA	NA	NA	NA	NA	NA
GAD1	0.0141844	0	0	NA	NA	1	NA	NA	NA	NA	0.0454545	NA	NA	1	NA	NA	NA	NA	NA	NA	NA	NA	NA
GAD2	0.0141844	0.0714286	0	NA	NA	1	0.156818	NA	NA	NA	0.0454545	NA	NA	1	NA	NA	NA	NA	NA	NA	NA	NA	NA
GAGE12D,GAGE12F,GAGE12G,GAGE12I,GAGE4,GAGE5,GAGE6,GAGE7	0.0070922	0	0	NA	NA	1	NA	NA	NA	NA	NA	NA	NA	NA	NA	NA	NA	NA	NA	NA	NA	NA	NA
GAL3ST1	0.035461	0.0357143	0	NA	NA	1	0.452251	NA	NA	NA	0.0454545	NA	NA	1	NA	NA	NA	NA	NA	NA	NA	NA	NA
GAL3ST3	0.0212766	0.0357143	0	NA	NA	1	0.452251	NA	NA	NA	NA	NA	NA	NA	NA	NA	NA	NA	NA	NA	NA	NA	NA
GALC	0.0070922	0.0714286	0	NA	NA	1	0.156818	NA	NA	NA	NA	NA	NA	NA	NA	NA	NA	0.0357143	1	NA	NA	NA	NA
GALE	0.0070922	0	0	NA	NA	1	NA	NA	NA	NA	NA	NA	NA	NA	NA	NA	NA	0.0178571	1	NA	NA	NA	NA
GALK1	0.0070922	0	0	NA	NA	1	NA	NA	NA	NA	NA	NA	NA	NA	NA	NA	NA	NA	NA	NA	NA	NA	NA
GALK2	0.0070922	0.0357143	0	NA	NA	1	0.452251	NA	NA	NA	NA	NA	NA	NA	NA	NA	NA	NA	NA	NA	NA	NA	NA
GALM	0.0070922	0	0	NA	NA	1	NA	NA	NA	NA	NA	NA	NA	NA	NA	NA	NA	NA	NA	NA	NA	NA	NA
GALNS	0.0070922	0	0	NA	NA	1	NA	NA	NA	NA	0.0454545	NA	NA	1	NA	NA	NA	NA	NA	NA	NA	NA	NA
GALNT1	0	0.0357143	0	NA	NA	NA	0.452251	NA	NA	NA	NA	NA	NA	NA	NA	NA	NA	NA	NA	NA	NA	NA	NA
GALNT10	0.0141844	0	0	NA	NA	1	NA	NA	NA	NA	NA	NA	NA	NA	NA	NA	NA	NA	NA	NA	NA	NA	NA
GALNT11	0	0	0	NA	NA	NA	NA	NA	NA	NA	0.0454545	NA	NA	1	NA	NA	NA	NA	NA	NA	NA	NA	NA
GALNT13	0.0212766	0.107143	0	NA	NA	1	0.0481068	NA	NA	NA	NA	NA	NA	NA	NA	NA	NA	0.0178571	1	0.03125	1	NA	NA
GALNT16	0.0070922	0	0	NA	NA	1	NA	NA	NA	NA	NA	NA	NA	NA	NA	NA	NA	NA	NA	NA	NA	NA	NA
GALNT17	0.0141844	0	0	NA	NA	1	NA	NA	NA	NA	NA	NA	NA	NA	NA	NA	NA	NA	NA	NA	NA	NA	NA
GALNT2	0.0141844	0	0	NA	NA	1	NA	NA	NA	NA	0.0454545	NA	NA	1	NA	NA	NA	0.0178571	1	NA	NA	NA	NA
GALNT3	0	0	0	NA	NA	NA	NA	NA	NA	NA	NA	NA	NA	NA	NA	NA	NA	NA	NA	NA	NA	NA	NA
GALNT5	0.0141844	0	0	NA	NA	1	NA	NA	NA	NA	0.0454545	NA	NA	1	NA	NA	NA	NA	NA	NA	NA	NA	NA
GALNT6	0.0212766	0.0357143	0	NA	NA	1	0.452251	NA	NA	NA	NA	NA	NA	NA	NA	NA	NA	NA	NA	0.03125	1	NA	NA
GALNT7	0	0	0	NA	NA	NA	NA	NA	NA	NA	NA	NA	NA	NA	NA	NA	NA	NA	NA	0.03125	1	NA	NA
GALNT8	0.0070922	0	0	NA	NA	1	NA	NA	NA	NA	NA	NA	NA	NA	NA	NA	NA	NA	NA	NA	NA	NA	NA
GALNT9	0.0070922	0.0357143	0	NA	NA	1	0.452251	NA	NA	NA	NA	NA	NA	NA	NA	NA	NA	NA	NA	NA	NA	NA	NA
GALNTL6	0.0141844	0.178571	0	NA	NA	1	0.00309452	NA	NA	NA	0.0454545	NA	NA	1	NA	NA	NA	NA	NA	NA	NA	NA	NA
GALP	0.0070922	0.0357143	0	NA	NA	1	0.452251	NA	NA	NA	NA	NA	NA	NA	NA	NA	NA	NA	NA	NA	NA	NA	NA
GALR1	0.0141844	0.0357143	0	NA	NA	1	0.452251	NA	NA	NA	NA	NA	NA	NA	NA	NA	NA	NA	NA	NA	NA	NA	NA
GALR2	0.0070922	0	0	NA	NA	1	NA	NA	NA	NA	0.0454545	NA	NA	1	NA	NA	NA	NA	NA	NA	NA	NA	NA
GALR3	0.0070922	0	0	NA	NA	1	NA	NA	NA	NA	NA	NA	NA	NA	NA	NA	NA	0.0178571	1	NA	NA	NA	NA
GAMT	0.0070922	0.0357143	0	NA	NA	1	0.452251	NA	NA	NA	NA	NA	NA	NA	NA	NA	NA	NA	NA	NA	NA	NA	NA
GAN	0.0141844	0	0	NA	NA	1	NA	NA	NA	NA	NA	NA	NA	NA	NA	NA	NA	NA	NA	NA	NA	NA	NA
GANAB	0.0070922	0	0	NA	NA	1	NA	NA	NA	NA	NA	NA	NA	NA	NA	NA	NA	NA	NA	NA	NA	NA	NA
GANC	0.0283688	0.0714286	0	NA	NA	1	0.156818	NA	NA	NA	NA	NA	NA	NA	NA	NA	NA	NA	NA	0.03125	1	NA	NA
GAP43	0	0.0714286	0	NA	NA	NA	0.156818	NA	NA	NA	NA	NA	NA	NA	NA	NA	NA	NA	NA	0.03125	1	NA	NA
GAPT	0.0070922	0	0	NA	NA	1	NA	NA	NA	NA	NA	NA	NA	NA	NA	NA	NA	NA	NA	NA	NA	NA	NA
GAREM1	0.0141844	0.0357143	0	NA	NA	1	0.452251	NA	NA	NA	NA	NA	NA	NA	NA	NA	NA	NA	NA	NA	NA	NA	NA
GARNL3	0.0212766	0	0	NA	NA	1	NA	NA	NA	NA	0.0454545	NA	NA	1	NA	NA	NA	NA	NA	NA	NA	NA	NA
GARS	0.035461	0	0	NA	NA	1	NA	NA	NA	NA	NA	NA	NA	NA	NA	NA	NA	0.0178571	1	NA	NA	NA	NA
GART	0.0141844	0	0	NA	NA	1	NA	NA	NA	NA	NA	NA	NA	NA	NA	NA	NA	0.0178571	1	NA	NA	NA	NA
GAS1	0	0.0357143	0	NA	NA	NA	0.452251	NA	NA	NA	NA	NA	NA	NA	NA	NA	NA	0.0178571	1	NA	NA	NA	NA
GAS1RR	0	0.0357143	0	NA	NA	NA	0.452251	NA	NA	NA	NA	NA	NA	NA	NA	NA	NA	NA	NA	NA	NA	NA	NA
GAS2	0.0070922	0.0357143	0	NA	NA	1	0.452251	NA	NA	NA	NA	NA	NA	NA	NA	NA	NA	NA	NA	NA	NA	NA	NA
GAS2L1	0.0070922	0	0	NA	NA	1	NA	NA	NA	NA	NA	NA	NA	NA	NA	NA	NA	NA	NA	0.03125	1	NA	NA
GAS2L2	0.0070922	0	0	NA	NA	1	NA	NA	NA	NA	NA	NA	NA	NA	NA	NA	NA	NA	NA	NA	NA	NA	NA
GAS2L3	0.0212766	0	0	NA	NA	1	NA	NA	NA	NA	NA	NA	NA	NA	NA	NA	NA	NA	NA	0.03125	1	NA	NA
GAS6	0	0	0	NA	NA	NA	NA	NA	NA	NA	NA	NA	NA	NA	NA	NA	NA	NA	NA	NA	NA	NA	NA
GAS7	0.0425532	0.107143	0	NA	NA	1	0.0481068	NA	NA	NA	NA	NA	NA	NA	NA	NA	NA	NA	NA	0.03125	1	NA	NA
GAS8	0.0070922	0	0	NA	NA	1	NA	NA	NA	NA	NA	NA	NA	NA	NA	NA	NA	NA	NA	NA	NA	NA	NA
GATA1	0.0070922	0	0	NA	NA	1	NA	NA	0.030303	0	NA	0.00746269	0	NA	1	1	NA	0.0178571	1	NA	NA	NA	NA
GATA2	0.0070922	0	0	NA	NA	1	NA	NA	0.030303	0	NA	0.0149254	0	NA	1	1	NA	0.0178571	1	NA	NA	NA	NA
GATA3	0	0	0	NA	NA	NA	NA	NA	NA	NA	NA	NA	NA	NA	NA	NA	NA	NA	NA	NA	NA	NA	NA
GATA4	0.0070922	0.0714286	0	NA	NA	1	0.156818	NA	NA	NA	NA	NA	NA	NA	NA	NA	NA	NA	NA	NA	NA	NA	NA
GATA5	0.0141844	0.0357143	0	NA	NA	1	0.452251	NA	NA	NA	NA	NA	NA	NA	NA	NA	NA	NA	NA	NA	NA	NA	NA
GATA6	0.0141844	0.0357143	0	NA	NA	1	0.452251	NA	NA	NA	NA	NA	NA	NA	NA	NA	NA	NA	NA	0.03125	1	NA	NA
GATAD1	0	0	0	NA	NA	NA	NA	NA	NA	NA	NA	NA	NA	NA	NA	NA	NA	NA	NA	NA	NA	NA	NA
GATAD2A	0.0070922	0.0357143	0	NA	NA	1	0.452251	NA	NA	NA	NA	NA	NA	NA	NA	NA	NA	NA	NA	NA	NA	NA	NA
GATAD2B	0	0.0357143	0	NA	NA	NA	0.452251	NA	NA	NA	NA	NA	NA	NA	NA	NA	NA	NA	NA	NA	NA	NA	NA
GATB	0.0638298	0	0	NA	NA	1	NA	NA	NA	NA	NA	NA	NA	NA	NA	NA	NA	NA	NA	NA	NA	NA	NA
GATM	0	0	0	NA	NA	NA	NA	NA	NA	NA	0.0454545	NA	NA	1	NA	NA	NA	NA	NA	NA	NA	NA	NA
GBA3	0.0141844	0	0	NA	NA	1	NA	NA	NA	NA	0.0454545	NA	NA	1	NA	NA	NA	NA	NA	NA	NA	NA	NA
GBAS	0	0	0	NA	NA	NA	NA	NA	NA	NA	NA	NA	NA	NA	NA	NA	NA	0.0178571	1	NA	NA	NA	NA
GBE1	0.0070922	0.0357143	0	NA	NA	1	0.452251	NA	NA	NA	NA	NA	NA	NA	NA	NA	NA	NA	NA	NA	NA	NA	NA
GBP1	0.0070922	0	0	NA	NA	1	NA	NA	NA	NA	NA	NA	NA	NA	NA	NA	NA	0.125	0.155911	0.03125	1	NA	NA
GBP3	0.0212766	0	0	NA	NA	1	NA	NA	NA	NA	0.0454545	NA	NA	1	NA	NA	NA	NA	NA	NA	NA	NA	NA
GBP4	0.0070922	0	0	NA	NA	1	NA	NA	NA	NA	NA	NA	NA	NA	NA	NA	NA	NA	NA	NA	NA	NA	NA
GBX1	0.0070922	0	0	NA	NA	1	NA	NA	NA	NA	NA	NA	NA	NA	NA	NA	NA	NA	NA	NA	NA	NA	NA
GBX2	0	0	0	NA	NA	NA	NA	NA	NA	NA	NA	NA	NA	NA	NA	NA	NA	NA	NA	NA	NA	NA	NA
GC	0.0070922	0	0	NA	NA	1	NA	NA	NA	NA	NA	NA	NA	NA	NA	NA	NA	NA	NA	NA	NA	NA	NA
GCA	0	0	0	NA	NA	NA	NA	NA	NA	NA	NA	NA	NA	NA	NA	NA	NA	NA	NA	NA	NA	NA	NA
GCAT	0	0	0	NA	NA	NA	NA	NA	NA	NA	NA	NA	NA	NA	NA	NA	NA	0.125	0.0463522	NA	NA	NA	NA
GCC1	0.035461	0	0	NA	NA	1	NA	NA	NA	NA	NA	NA	NA	NA	NA	NA	NA	0.0357143	1	NA	NA	NA	NA
GCFC2	0	0	0	NA	NA	NA	NA	NA	NA	NA	NA	NA	NA	NA	NA	NA	NA	NA	NA	0.03125	1	NA	NA
GCG	0.0141844	0	0	NA	NA	1	NA	NA	NA	NA	NA	NA	NA	NA	NA	NA	NA	NA	NA	NA	NA	NA	NA
GCH1	0.0070922	0	0	NA	NA	1	NA	NA	NA	NA	NA	NA	NA	NA	NA	NA	NA	NA	NA	NA	NA	NA	NA
GCHFR	0	0	0	NA	NA	NA	NA	NA	NA	NA	NA	NA	NA	NA	NA	NA	NA	NA	NA	NA	NA	NA	NA
GCK	0	0	0	NA	NA	NA	NA	NA	NA	NA	NA	NA	NA	NA	NA	NA	NA	NA	NA	NA	NA	NA	NA
GCKR	0.0070922	0	0	NA	NA	1	NA	NA	NA	NA	NA	NA	NA	NA	NA	NA	NA	NA	NA	NA	NA	NA	NA
GCLC	0.0070922	0.0357143	0	NA	NA	1	0.452251	NA	NA	NA	NA	NA	NA	NA	NA	NA	NA	NA	NA	NA	NA	NA	NA
GCLM	0	0	0	NA	NA	NA	NA	NA	NA	NA	NA	NA	NA	NA	NA	NA	NA	0.0357143	1	NA	NA	NA	NA
GCM1	0.0141844	0	0	NA	NA	1	NA	NA	NA	NA	0.0454545	NA	NA	1	NA	NA	NA	NA	NA	NA	NA	NA	NA
GCM2	0.0070922	0	0	NA	NA	1	NA	NA	NA	NA	NA	NA	NA	NA	NA	NA	NA	NA	NA	NA	NA	NA	NA
GCN1	0.0283688	0	0	NA	NA	1	NA	NA	NA	NA	NA	NA	NA	NA	NA	NA	NA	0.0178571	1	NA	NA	NA	NA
GCNT1	0.0141844	0	0	NA	NA	1	NA	NA	NA	NA	NA	NA	NA	NA	NA	NA	NA	NA	NA	NA	NA	NA	NA
GCNT2	0.0141844	0	0	NA	NA	1	NA	NA	NA	NA	NA	NA	NA	NA	NA	NA	NA	NA	NA	0.03125	1	NA	NA
GCNT3	0.0212766	0	0	NA	NA	1	NA	NA	NA	NA	NA	NA	NA	NA	NA	NA	NA	NA	NA	NA	NA	NA	NA
GCNT4	0.0070922	0	0	NA	NA	1	NA	NA	NA	NA	NA	NA	NA	NA	NA	NA	NA	NA	NA	NA	NA	NA	NA
GCNT7	0.0070922	0	0	NA	NA	1	NA	NA	NA	NA	NA	NA	NA	NA	NA	NA	NA	NA	NA	NA	NA	NA	NA
GCOM1,MYZAP	0	0.0357143	0	NA	NA	NA	0.452251	NA	NA	NA	NA	NA	NA	NA	NA	NA	NA	NA	NA	NA	NA	NA	NA
GCOM1,POLR2M	0.0070922	0	0	NA	NA	1	NA	NA	NA	NA	NA	NA	NA	NA	NA	NA	NA	NA	NA	NA	NA	NA	NA
GDA	0.0070922	0.0714286	0	NA	NA	1	0.156818	NA	NA	NA	NA	NA	NA	NA	NA	NA	NA	NA	NA	NA	NA	NA	NA
GDAP1	0	0	0	NA	NA	NA	NA	NA	NA	NA	NA	NA	NA	NA	NA	NA	NA	NA	NA	NA	NA	NA	NA
GDAP1L1	0.0070922	0	0	NA	NA	1	NA	NA	NA	NA	NA	NA	NA	NA	NA	NA	NA	0.0178571	1	NA	NA	NA	NA
GDAP2	0	0	0	NA	NA	NA	NA	NA	NA	NA	NA	NA	NA	NA	NA	NA	NA	NA	NA	NA	NA	NA	NA
GDE1	0.0070922	0	0	NA	NA	1	NA	NA	NA	NA	NA	NA	NA	NA	NA	NA	NA	NA	NA	NA	NA	NA	NA
GDF1	0	0.0357143	0	NA	NA	NA	0.452251	NA	NA	NA	NA	NA	NA	NA	NA	NA	NA	NA	NA	NA	NA	NA	NA
GDF10	0.0070922	0.0357143	0	NA	NA	1	0.452251	NA	NA	NA	NA	NA	NA	NA	NA	NA	NA	NA	NA	NA	NA	NA	NA
GDF11	0	0	0	NA	NA	NA	NA	NA	NA	NA	NA	NA	NA	NA	NA	NA	NA	0.0178571	1	NA	NA	NA	NA
GDF2	0.0070922	0	0	NA	NA	1	NA	NA	NA	NA	NA	NA	NA	NA	NA	NA	NA	NA	NA	0.0625	1	NA	NA
GDF5	0.0070922	0	0	NA	NA	1	NA	NA	NA	NA	NA	NA	NA	NA	NA	NA	NA	NA	NA	NA	NA	NA	NA
GDF6	0.0070922	0	0	NA	NA	1	NA	NA	NA	NA	0.0454545	NA	NA	1	NA	NA	NA	NA	NA	NA	NA	NA	NA
GDI1	0.0141844	0	0	NA	NA	1	NA	NA	NA	NA	NA	NA	NA	NA	NA	NA	NA	NA	NA	NA	NA	NA	NA
GDNF	0.0070922	0	0	NA	NA	1	NA	NA	NA	NA	NA	NA	NA	NA	NA	NA	NA	NA	NA	NA	NA	NA	NA
GDPD2	0.0212766	0	0	NA	NA	1	NA	NA	NA	NA	NA	NA	NA	NA	NA	NA	NA	0.0178571	1	NA	NA	NA	NA
GDPD3	0.0070922	0	0	NA	NA	1	NA	NA	NA	NA	0.0454545	NA	NA	1	NA	NA	NA	NA	NA	NA	NA	NA	NA
GDPGP1	0	0.0357143	0	NA	NA	NA	0.452251	NA	NA	NA	NA	NA	NA	NA	NA	NA	NA	NA	NA	NA	NA	NA	NA
GEMIN4	0.035461	0.0357143	0	NA	NA	1	0.452251	NA	NA	NA	NA	NA	NA	NA	NA	NA	NA	NA	NA	NA	NA	NA	NA
GEMIN8	0.0070922	0	0	NA	NA	1	NA	NA	NA	NA	NA	NA	NA	NA	NA	NA	NA	NA	NA	NA	NA	NA	NA
GEN1	0.0141844	0	0	NA	NA	1	NA	NA	NA	NA	0.0454545	NA	NA	1	NA	NA	NA	NA	NA	NA	NA	NA	NA
GET4	0	0	0	NA	NA	NA	NA	NA	NA	NA	0.0454545	NA	NA	1	NA	NA	NA	NA	NA	NA	NA	NA	NA
GFI1	0.0212766	0.107143	0	NA	NA	1	0.0481068	NA	NA	NA	NA	NA	NA	NA	NA	NA	NA	NA	NA	NA	NA	NA	NA
GFI1B	0.0070922	0.0357143	0	NA	NA	1	0.452251	NA	NA	NA	NA	NA	NA	NA	NA	NA	NA	NA	NA	NA	NA	NA	NA
GFM1	0.0070922	0	0	NA	NA	1	NA	NA	NA	NA	NA	NA	NA	NA	NA	NA	NA	NA	NA	NA	NA	NA	NA
GFM2	0	0	0	NA	NA	NA	NA	NA	NA	NA	NA	NA	NA	NA	NA	NA	NA	NA	NA	NA	NA	NA	NA
GFOD1	0.0212766	0.107143	0	NA	NA	1	0.0481068	NA	NA	NA	NA	NA	NA	NA	NA	NA	NA	NA	NA	0.03125	1	NA	NA
GFOD2	0.0141844	0	0	NA	NA	1	NA	NA	NA	NA	NA	NA	NA	NA	NA	NA	NA	NA	NA	NA	NA	NA	NA
GFPT2	0	0.0357143	0	NA	NA	NA	0.452251	NA	NA	NA	NA	NA	NA	NA	NA	NA	NA	NA	NA	NA	NA	NA	NA
GFRA1	0.0141844	0.107143	0	NA	NA	1	0.0481068	NA	NA	NA	NA	NA	NA	NA	NA	NA	NA	NA	NA	NA	NA	NA	NA
GFRA2	0.0212766	0.0714286	0	NA	NA	1	0.156818	NA	NA	NA	0.0454545	NA	NA	1	NA	NA	NA	NA	NA	NA	NA	NA	NA
GFRA3	0.0070922	0.0357143	0	NA	NA	1	0.452251	NA	NA	NA	NA	NA	NA	NA	NA	NA	NA	NA	NA	NA	NA	NA	NA
GFRAL	0	0	0	NA	NA	NA	NA	NA	NA	NA	NA	NA	NA	NA	NA	NA	NA	NA	NA	NA	NA	NA	NA
GGA1	0	0	0	NA	NA	NA	NA	NA	NA	NA	NA	NA	NA	NA	NA	NA	NA	NA	NA	NA	NA	NA	NA
GGA3	0.0070922	0	0	NA	NA	1	NA	NA	NA	NA	NA	NA	NA	NA	NA	NA	NA	0.0178571	1	NA	NA	NA	NA
GGACT	0.0070922	0	0	NA	NA	1	NA	NA	NA	NA	NA	NA	NA	NA	NA	NA	NA	NA	NA	NA	NA	NA	NA
GGCX	0	0	0	NA	NA	NA	NA	NA	NA	NA	NA	NA	NA	NA	NA	NA	NA	0.0178571	1	NA	NA	NA	NA
GGH	0.0141844	0	0	NA	NA	1	NA	NA	NA	NA	NA	NA	NA	NA	NA	NA	NA	NA	NA	NA	NA	NA	NA
GGN	0.0212766	0.0357143	0	NA	NA	1	0.452251	NA	NA	NA	NA	NA	NA	NA	NA	NA	NA	NA	NA	NA	NA	NA	NA
GGNBP2	0.0070922	0.0357143	0	NA	NA	1	0.452251	NA	NA	NA	NA	NA	NA	NA	NA	NA	NA	NA	NA	NA	NA	NA	NA
GGPS1	0.0070922	0.0357143	0	NA	NA	1	0.452251	NA	NA	NA	NA	NA	NA	NA	NA	NA	NA	NA	NA	NA	NA	NA	NA
GGT1	0.0070922	0	0	NA	NA	1	NA	NA	NA	NA	NA	NA	NA	NA	NA	NA	NA	0.0178571	1	NA	NA	NA	NA
GGT6	0.0070922	0	0	NA	NA	1	NA	NA	NA	NA	NA	NA	NA	NA	NA	NA	NA	NA	NA	NA	NA	NA	NA
GGT7	0.0070922	0.107143	0	NA	NA	1	0.0481068	NA	NA	NA	NA	NA	NA	NA	NA	NA	NA	NA	NA	NA	NA	NA	NA
GGTA1P	0.0070922	0	0	NA	NA	1	NA	NA	NA	NA	NA	NA	NA	NA	NA	NA	NA	NA	NA	NA	NA	NA	NA
GHDC	0.0212766	0	0	NA	NA	1	NA	NA	NA	NA	NA	NA	NA	NA	NA	NA	NA	NA	NA	NA	NA	NA	NA
GHITM	0	0	0	NA	NA	NA	NA	NA	NA	NA	NA	NA	NA	NA	NA	NA	NA	NA	NA	NA	NA	NA	NA
GHR	0	0	0	NA	NA	NA	NA	NA	NA	NA	NA	NA	NA	NA	NA	NA	NA	NA	NA	NA	NA	NA	NA
GHRH	0	0.0357143	0	NA	NA	NA	0.452251	NA	NA	NA	NA	NA	NA	NA	NA	NA	NA	NA	NA	NA	NA	NA	NA
GHRL	0.0070922	0	0	NA	NA	1	NA	NA	NA	NA	NA	NA	NA	NA	NA	NA	NA	NA	NA	NA	NA	NA	NA
GHSR	0	0	0	NA	NA	NA	NA	NA	NA	NA	NA	NA	NA	NA	NA	NA	NA	0.0178571	1	NA	NA	NA	NA
GID4	0.0070922	0	0	NA	NA	1	NA	NA	NA	NA	NA	NA	NA	NA	NA	NA	NA	NA	NA	NA	NA	NA	NA
GIF	0.0070922	0.0357143	0	NA	NA	1	0.452251	NA	NA	NA	NA	NA	NA	NA	NA	NA	NA	NA	NA	NA	NA	NA	NA
GIGYF2	0.0141844	0.0357143	0	NA	NA	1	0.452251	NA	NA	NA	NA	NA	NA	NA	NA	NA	NA	NA	NA	NA	NA	NA	NA
GIMAP1,GIMAP1-GIMAP5	0.0070922	0	0	NA	NA	1	NA	NA	NA	NA	NA	NA	NA	NA	NA	NA	NA	0.0178571	1	NA	NA	NA	NA
GIMAP1-GIMAP5,GIMAP5	0	0	0	NA	NA	NA	NA	NA	NA	NA	NA	NA	NA	NA	NA	NA	NA	NA	NA	NA	NA	NA	NA
GIMAP2	0.0070922	0	0	NA	NA	1	NA	NA	NA	NA	NA	NA	NA	NA	NA	NA	NA	NA	NA	NA	NA	NA	NA
GIMAP7	0.0070922	0.0357143	0	NA	NA	1	0.452251	NA	NA	NA	NA	NA	NA	NA	NA	NA	NA	0.0357143	1	NA	NA	NA	NA
GIMAP8	0.0141844	0	0	NA	NA	1	NA	NA	NA	NA	NA	NA	NA	NA	NA	NA	NA	NA	NA	0.03125	1	NA	NA
GIN1	0	0	0	NA	NA	NA	NA	NA	NA	NA	NA	NA	NA	NA	NA	NA	NA	0.0892857	0.298019	NA	NA	NA	NA
GINM1	0.0141844	0	0	NA	NA	1	NA	NA	NA	NA	NA	NA	NA	NA	NA	NA	NA	NA	NA	NA	NA	NA	NA
GINS4	0	0	0	NA	NA	NA	NA	NA	NA	NA	NA	NA	NA	NA	NA	NA	NA	NA	NA	NA	NA	NA	NA
GIPC1	0.0070922	0.0357143	0	NA	NA	1	0.452251	NA	NA	NA	NA	NA	NA	NA	NA	NA	NA	NA	NA	NA	NA	NA	NA
GIPR	0	0	0	NA	NA	NA	NA	NA	NA	NA	NA	NA	NA	NA	NA	NA	NA	NA	NA	NA	NA	NA	NA
GIT2	0.0141844	0.0357143	0	NA	NA	1	0.452251	NA	NA	NA	NA	NA	NA	NA	NA	NA	NA	NA	NA	NA	NA	NA	NA
GJA10	0	0	0	NA	NA	NA	NA	NA	NA	NA	NA	NA	NA	NA	NA	NA	NA	NA	NA	NA	NA	NA	NA
GJA3	0.0212766	0.0357143	0	NA	NA	1	0.452251	NA	NA	NA	0.0454545	NA	NA	1	NA	NA	NA	NA	NA	NA	NA	NA	NA
GJB1	0.0070922	0	0	NA	NA	1	NA	NA	NA	NA	NA	NA	NA	NA	NA	NA	NA	NA	NA	NA	NA	NA	NA
GJB2	0.0070922	0	0	NA	NA	1	NA	NA	NA	NA	NA	NA	NA	NA	NA	NA	NA	NA	NA	NA	NA	NA	NA
GJB3	0.0141844	0	0	NA	NA	1	NA	NA	NA	NA	NA	NA	NA	NA	NA	NA	NA	NA	NA	NA	NA	NA	NA
GJB4	0.035461	0.0357143	0	NA	NA	1	0.452251	NA	NA	NA	NA	NA	NA	NA	NA	NA	NA	NA	NA	NA	NA	NA	NA
GJB5	0.0070922	0	0	NA	NA	1	NA	NA	NA	NA	NA	NA	NA	NA	NA	NA	NA	NA	NA	NA	NA	NA	NA
GJB6	0	0	0	NA	NA	NA	NA	NA	NA	NA	NA	NA	NA	NA	NA	NA	NA	NA	NA	NA	NA	NA	NA
GJC1	0.0141844	0.0357143	0	NA	NA	1	0.452251	NA	NA	NA	NA	NA	NA	NA	NA	NA	NA	0.0178571	1	NA	NA	NA	NA
GJC2	0.0070922	0	0	NA	NA	1	NA	NA	NA	NA	NA	NA	NA	NA	NA	NA	NA	0.0178571	1	NA	NA	NA	NA
GJD3	0.0141844	0	0	NA	NA	1	NA	NA	NA	NA	NA	NA	NA	NA	NA	NA	NA	NA	NA	NA	NA	NA	NA
GJD4	0.0070922	0	0	NA	NA	1	NA	NA	NA	NA	NA	NA	NA	NA	NA	NA	NA	NA	NA	NA	NA	NA	NA
GK	0	0	0	NA	NA	NA	NA	NA	NA	NA	0.0454545	NA	NA	1	NA	NA	NA	NA	NA	NA	NA	NA	NA
GK2	0.0070922	0	0	NA	NA	1	NA	NA	NA	NA	NA	NA	NA	NA	NA	NA	NA	NA	NA	NA	NA	NA	NA
GK5	0	0.0357143	0	NA	NA	NA	0.452251	NA	NA	NA	NA	NA	NA	NA	NA	NA	NA	NA	NA	NA	NA	NA	NA
GKAP1	0	0.0357143	0	NA	NA	NA	0.452251	NA	NA	NA	NA	NA	NA	NA	NA	NA	NA	NA	NA	NA	NA	NA	NA
GLA	0.0070922	0	0	NA	NA	1	NA	NA	NA	NA	NA	NA	NA	NA	NA	NA	NA	NA	NA	NA	NA	NA	NA
GLB1	0.0070922	0	0	NA	NA	1	NA	NA	NA	NA	NA	NA	NA	NA	NA	NA	NA	NA	NA	NA	NA	NA	NA
GLB1L	0.0070922	0	0	NA	NA	1	NA	NA	NA	NA	0.0454545	NA	NA	1	NA	NA	NA	NA	NA	NA	NA	NA	NA
GLB1L2	0	0.0357143	0	NA	NA	NA	0.452251	NA	NA	NA	NA	NA	NA	NA	NA	NA	NA	0.0178571	1	NA	NA	NA	NA
GLCCI1	0.0070922	0.0357143	0	NA	NA	1	0.452251	NA	NA	NA	NA	NA	NA	NA	NA	NA	NA	NA	NA	NA	NA	NA	NA
GLDC	0.0070922	0	0	NA	NA	1	NA	NA	NA	NA	NA	NA	NA	NA	NA	NA	NA	NA	NA	NA	NA	NA	NA
GLDN	0.0070922	0	0	NA	NA	1	NA	NA	NA	NA	NA	NA	NA	NA	NA	NA	NA	NA	NA	NA	NA	NA	NA
GLE1	0	0	0	NA	NA	NA	NA	NA	NA	NA	NA	NA	NA	NA	NA	NA	NA	0.0178571	1	NA	NA	NA	NA
GLG1	0.0212766	0.0357143	0	NA	NA	1	0.452251	NA	NA	NA	0.0454545	NA	NA	1	NA	NA	NA	0.0178571	1	NA	NA	NA	NA
GLI1	0.0141844	0	0	NA	NA	1	NA	NA	NA	NA	NA	0.00746269	0.00549451	NA	NA	1	1	NA	NA	NA	NA	NA	NA
GLIDR	0.0070922	0	0	NA	NA	1	NA	NA	NA	NA	NA	NA	NA	NA	NA	NA	NA	NA	NA	NA	NA	NA	NA
GLIPR1	0.0212766	0.0357143	0	NA	NA	1	0.452251	NA	NA	NA	NA	NA	NA	NA	NA	NA	NA	NA	NA	NA	NA	NA	NA
GLIPR1L1	0.0070922	0	0	NA	NA	1	NA	NA	NA	NA	NA	NA	NA	NA	NA	NA	NA	NA	NA	NA	NA	NA	NA
GLIPR1L2	0.0212766	0	0	NA	NA	1	NA	NA	NA	NA	NA	NA	NA	NA	NA	NA	NA	0.0178571	1	NA	NA	NA	NA
GLIS1	0.0141844	0.0357143	0	NA	NA	1	0.452251	NA	NA	NA	NA	NA	NA	NA	NA	NA	NA	NA	NA	NA	NA	NA	NA
GLIS2	0.0141844	0.0357143	0	NA	NA	1	0.452251	NA	NA	NA	NA	NA	NA	NA	NA	NA	NA	NA	NA	NA	NA	NA	NA
GLMN	0.0070922	0.0357143	0	NA	NA	1	0.452251	NA	NA	NA	NA	NA	NA	NA	NA	NA	NA	NA	NA	NA	NA	NA	NA
GLP1R	0.0070922	0.0357143	0	NA	NA	1	0.452251	NA	NA	NA	0.0454545	NA	NA	1	NA	NA	NA	NA	NA	NA	NA	NA	NA
GLRA1	0.0141844	0	0	NA	NA	1	NA	NA	NA	NA	NA	NA	NA	NA	NA	NA	NA	NA	NA	NA	NA	NA	NA
GLRA2	0.0425532	0.0357143	0	NA	NA	1	0.452251	NA	NA	NA	NA	NA	NA	NA	NA	NA	NA	NA	NA	NA	NA	NA	NA
GLRA3	0	0	0	NA	NA	NA	NA	NA	NA	NA	NA	NA	NA	NA	NA	NA	NA	0.0178571	1	NA	NA	NA	NA
GLRA4	0	0	0	NA	NA	NA	NA	NA	NA	NA	NA	NA	NA	NA	NA	NA	NA	NA	NA	NA	NA	NA	NA
GLRX3	0.0141844	0	0	NA	NA	1	NA	NA	NA	NA	NA	NA	NA	NA	NA	NA	NA	0.0178571	1	NA	NA	NA	NA
GLS	0.0212766	0	0	NA	NA	1	NA	NA	NA	NA	NA	NA	NA	NA	NA	NA	NA	NA	NA	NA	NA	NA	NA
GLS2	0.0070922	0	0	NA	NA	1	NA	NA	NA	NA	NA	NA	NA	NA	NA	NA	NA	NA	NA	NA	NA	NA	NA
GLT1D1	0.0070922	0.0357143	0	NA	NA	1	0.452251	NA	NA	NA	NA	NA	NA	NA	NA	NA	NA	NA	NA	NA	NA	NA	NA
GLT8D1	0	0	0	NA	NA	NA	NA	NA	NA	NA	NA	NA	NA	NA	NA	NA	NA	NA	NA	NA	NA	NA	NA
GLT8D2	0.0070922	0	0	NA	NA	1	NA	NA	NA	NA	NA	NA	NA	NA	NA	NA	NA	NA	NA	NA	NA	NA	NA
GLTP	0	0	0	NA	NA	NA	NA	NA	NA	NA	NA	NA	NA	NA	NA	NA	NA	NA	NA	NA	NA	NA	NA
GLTPD2	0.0070922	0	0	NA	NA	1	NA	NA	NA	NA	NA	NA	NA	NA	NA	NA	NA	NA	NA	NA	NA	NA	NA
GLTSCR1	0.0141844	0	0	NA	NA	1	NA	NA	NA	NA	NA	NA	NA	NA	NA	NA	NA	NA	NA	0.03125	1	NA	NA
GLUD1P7	0	0.0357143	0	NA	NA	NA	0.452251	NA	NA	NA	NA	NA	NA	NA	NA	NA	NA	NA	NA	NA	NA	NA	NA
GLUD2	0	0	0	NA	NA	NA	NA	NA	NA	NA	NA	NA	NA	NA	NA	NA	NA	NA	NA	NA	NA	NA	NA
GLUL	0.0070922	0	0	NA	NA	1	NA	NA	NA	NA	NA	NA	NA	NA	NA	NA	NA	NA	NA	NA	NA	NA	NA
GLYAT	0.0212766	0.0357143	0	NA	NA	1	0.452251	NA	NA	NA	0.0454545	NA	NA	1	NA	NA	NA	NA	NA	NA	NA	NA	NA
GLYATL1	0.0070922	0.0714286	0	NA	NA	1	0.156818	NA	NA	NA	NA	NA	NA	NA	NA	NA	NA	NA	NA	NA	NA	NA	NA
GLYR1	0.0070922	0.0357143	0	NA	NA	1	0.452251	NA	NA	NA	NA	NA	NA	NA	NA	NA	NA	NA	NA	NA	NA	NA	NA
GM2A	0.035461	0.0357143	0	NA	NA	1	0.452251	NA	NA	NA	NA	NA	NA	NA	NA	NA	NA	NA	NA	NA	NA	NA	NA
GMCL1	0.0070922	0	0	NA	NA	1	NA	NA	NA	NA	NA	NA	NA	NA	NA	NA	NA	NA	NA	0.03125	1	NA	NA
GMDS	0.0212766	0.107143	0	NA	NA	1	0.0481068	NA	NA	NA	NA	NA	NA	NA	NA	NA	NA	0.0178571	1	NA	NA	NA	NA
GMEB1	0.0070922	0	0	NA	NA	1	NA	NA	NA	NA	NA	NA	NA	NA	NA	NA	NA	NA	NA	NA	NA	NA	NA
GMEB2	0.0070922	0.107143	0	NA	NA	1	0.0481068	NA	NA	NA	NA	NA	NA	NA	NA	NA	NA	NA	NA	NA	NA	NA	NA
GMFB	0.0070922	0	0	NA	NA	1	NA	NA	NA	NA	NA	NA	NA	NA	NA	NA	NA	NA	NA	NA	NA	NA	NA
GMFG	0	0	0	NA	NA	NA	NA	NA	NA	NA	NA	NA	NA	NA	NA	NA	NA	0.0178571	1	NA	NA	NA	NA
GMNC	0.0070922	0	0	NA	NA	1	NA	NA	NA	NA	NA	NA	NA	NA	NA	NA	NA	NA	NA	NA	NA	NA	NA
GMNN	0.0070922	0	0	NA	NA	1	NA	NA	NA	NA	NA	NA	NA	NA	NA	NA	NA	NA	NA	NA	NA	NA	NA
GMPPA	0.0212766	0	0	NA	NA	1	NA	NA	NA	NA	NA	NA	NA	NA	NA	NA	NA	0.0178571	1	NA	NA	NA	NA
GMPPB	0	0	0	NA	NA	NA	NA	NA	NA	NA	NA	NA	NA	NA	NA	NA	NA	NA	NA	NA	NA	NA	NA
GMPR	0.0070922	0	0	NA	NA	1	NA	NA	NA	NA	NA	NA	NA	NA	NA	NA	NA	0.0178571	1	NA	NA	NA	NA
GMPR2	0.0141844	0	0	NA	NA	1	NA	NA	NA	NA	NA	NA	NA	NA	NA	NA	NA	NA	NA	NA	NA	NA	NA
GMPS	0	0	0	NA	NA	NA	NA	NA	NA	NA	NA	NA	NA	NA	NA	NA	NA	NA	NA	NA	NA	NA	NA
GNA11	0	0	0	NA	NA	NA	NA	NA	NA	NA	NA	NA	NA	NA	NA	NA	NA	NA	NA	0.03125	1	NA	NA
GNA12	0.0070922	0	0	NA	NA	1	NA	NA	NA	NA	NA	NA	NA	NA	NA	NA	NA	NA	NA	NA	NA	NA	NA
GNA13	0.0070922	0.0714286	0	NA	NA	1	0.156818	NA	NA	NA	0.0454545	0	0.00549451	1	NA	1	1	NA	NA	NA	NA	NA	NA
GNA14	0.0070922	0	0	NA	NA	1	NA	NA	NA	NA	NA	NA	NA	NA	NA	NA	NA	NA	NA	NA	NA	NA	NA
GNA15	0.0070922	0	0	NA	NA	1	NA	NA	NA	NA	0.0454545	NA	NA	1	NA	NA	NA	NA	NA	NA	NA	NA	NA
GNAI1	0.0141844	0.0357143	0	NA	NA	1	0.452251	NA	NA	NA	NA	NA	NA	NA	NA	NA	NA	NA	NA	NA	NA	NA	NA
GNAI2	0.0070922	0	0	NA	NA	1	NA	NA	NA	NA	NA	NA	NA	NA	NA	NA	NA	NA	NA	NA	NA	NA	NA
GNAI3	0.0070922	0	0	NA	NA	1	NA	NA	NA	NA	NA	NA	NA	NA	NA	NA	NA	NA	NA	NA	NA	NA	NA
GNAQ	0.0070922	0.0714286	0	NA	NA	1	0.156818	NA	NA	NA	NA	NA	NA	NA	NA	NA	NA	0.0178571	1	NA	NA	NA	NA
GNAT2	0.0212766	0	0	NA	NA	1	NA	NA	NA	NA	NA	NA	NA	NA	NA	NA	NA	NA	NA	NA	NA	NA	NA
GNAT3	0.0141844	0	0	NA	NA	1	NA	NA	NA	NA	0.0909091	NA	NA	1	NA	NA	NA	NA	NA	NA	NA	NA	NA
GNAZ	0.0141844	0	0	NA	NA	1	NA	NA	NA	NA	NA	NA	NA	NA	NA	NA	NA	NA	NA	NA	NA	NA	NA
GNAZ,RSPH14	0.0070922	0	0	NA	NA	1	NA	NA	NA	NA	NA	NA	NA	NA	NA	NA	NA	NA	NA	NA	NA	NA	NA
GNB2	0	0	0	NA	NA	NA	NA	NA	NA	NA	NA	NA	NA	NA	NA	NA	NA	NA	NA	NA	NA	NA	NA
GNB2L1	0.0070922	0	0	NA	NA	1	NA	NA	NA	NA	NA	NA	NA	NA	NA	NA	NA	NA	NA	NA	NA	NA	NA
GNB3	0	0	0	NA	NA	NA	NA	NA	NA	NA	NA	NA	NA	NA	NA	NA	NA	NA	NA	NA	NA	NA	NA
GNB4	0.0070922	0	0	NA	NA	1	NA	NA	NA	NA	NA	NA	NA	NA	NA	NA	NA	NA	NA	NA	NA	NA	NA
GNB5	0.0070922	0	0	NA	NA	1	NA	NA	NA	NA	NA	NA	NA	NA	NA	NA	NA	NA	NA	NA	NA	NA	NA
GNG12	0.0070922	0	0	NA	NA	1	NA	NA	NA	NA	NA	NA	NA	NA	NA	NA	NA	NA	NA	NA	NA	NA	NA
GNG2	0	0.0357143	0	NA	NA	NA	0.452251	NA	NA	NA	NA	NA	NA	NA	NA	NA	NA	NA	NA	NA	NA	NA	NA
GNG3	0	0	0	NA	NA	NA	NA	NA	NA	NA	NA	NA	NA	NA	NA	NA	NA	NA	NA	NA	NA	NA	NA
GNG7	0.0070922	0.0714286	0	NA	NA	1	0.156818	NA	NA	NA	NA	NA	NA	NA	NA	NA	NA	NA	NA	NA	NA	NA	NA
GNL1	0.0070922	0	0	NA	NA	1	NA	NA	NA	NA	NA	NA	NA	NA	NA	NA	NA	NA	NA	NA	NA	NA	NA
GNL3	0.0070922	0.0357143	0	NA	NA	1	0.452251	NA	NA	NA	NA	NA	NA	NA	NA	NA	NA	NA	NA	NA	NA	NA	NA
GNL3L	0	0	0	NA	NA	NA	NA	NA	NA	NA	NA	NA	NA	NA	NA	NA	NA	NA	NA	NA	NA	NA	NA
GNLY	0.0070922	0	0	NA	NA	1	NA	NA	NA	NA	NA	NA	NA	NA	NA	NA	NA	NA	NA	NA	NA	NA	NA
GNMT	0	0	0	NA	NA	NA	NA	NA	NA	NA	NA	NA	NA	NA	NA	NA	NA	NA	NA	NA	NA	NA	NA
GNPDA1	0	0	0	NA	NA	NA	NA	NA	NA	NA	NA	NA	NA	NA	NA	NA	NA	NA	NA	NA	NA	NA	NA
GNPTAB	0.0070922	0	0	NA	NA	1	NA	NA	NA	NA	NA	NA	NA	NA	NA	NA	NA	NA	NA	0.03125	1	NA	NA
GNPTG	0.0070922	0	0	NA	NA	1	NA	NA	NA	NA	NA	NA	NA	NA	NA	NA	NA	NA	NA	0.03125	1	NA	NA
GNRHR	0.0283688	0	0	NA	NA	1	NA	NA	NA	NA	NA	NA	NA	NA	NA	NA	NA	NA	NA	NA	NA	NA	NA
GOLGA1	0	0.0357143	0	NA	NA	NA	0.452251	NA	NA	NA	NA	NA	NA	NA	NA	NA	NA	NA	NA	0.03125	1	NA	NA
GOLGA2	0.0141844	0	0	NA	NA	1	NA	NA	NA	NA	0.0909091	NA	NA	1	NA	NA	NA	NA	NA	NA	NA	NA	NA
GOLGA2P5	0.0070922	0	0	NA	NA	1	NA	NA	NA	NA	NA	NA	NA	NA	NA	NA	NA	NA	NA	NA	NA	NA	NA
GOLGA4	0.0141844	0	0	NA	NA	1	NA	NA	NA	NA	NA	NA	NA	NA	NA	NA	NA	0.0178571	1	NA	NA	NA	NA
GOLGA5	0.0212766	0	0	NA	NA	1	NA	NA	NA	NA	NA	NA	NA	NA	NA	NA	NA	0.0535714	1	NA	NA	NA	NA
GOLGA6A	0.0141844	0.0357143	0	NA	NA	1	0.452251	NA	NA	NA	NA	NA	NA	NA	NA	NA	NA	NA	NA	NA	NA	NA	NA
GOLGA7	0	0	0	NA	NA	NA	NA	NA	NA	NA	NA	NA	NA	NA	NA	NA	NA	NA	NA	NA	NA	NA	NA
GOLGA7B	0.0070922	0.0357143	0	NA	NA	1	0.452251	NA	NA	NA	NA	NA	NA	NA	NA	NA	NA	NA	NA	NA	NA	NA	NA
GOLIM4	0	0.0357143	0	NA	NA	NA	0.452251	NA	NA	NA	NA	NA	NA	NA	NA	NA	NA	NA	NA	NA	NA	NA	NA
GOLM1	0.0141844	0.0714286	0	NA	NA	1	0.156818	NA	NA	NA	NA	NA	NA	NA	NA	NA	NA	NA	NA	NA	NA	NA	NA
GOLPH3	0.0141844	0	0	NA	NA	1	NA	NA	NA	NA	NA	NA	NA	NA	NA	NA	NA	NA	NA	NA	NA	NA	NA
GOLPH3L	0.0070922	0	0	NA	NA	1	NA	NA	NA	NA	NA	NA	NA	NA	NA	NA	NA	NA	NA	NA	NA	NA	NA
GOLT1A	0.0070922	0.0357143	0	NA	NA	1	0.452251	NA	NA	NA	NA	NA	NA	NA	NA	NA	NA	NA	NA	NA	NA	NA	NA
GOLT1B	0.0141844	0	0	NA	NA	1	NA	NA	NA	NA	NA	NA	NA	NA	NA	NA	NA	NA	NA	NA	NA	NA	NA
GON4L	0.0141844	0.0357143	0	NA	NA	1	0.452251	NA	NA	NA	NA	NA	NA	NA	NA	NA	NA	NA	NA	NA	NA	NA	NA
GORAB	0.0070922	0	0	NA	NA	1	NA	NA	NA	NA	NA	NA	NA	NA	NA	NA	NA	NA	NA	NA	NA	NA	NA
GORASP1	0.0070922	0	0	NA	NA	1	NA	NA	NA	NA	NA	NA	NA	NA	NA	NA	NA	NA	NA	NA	NA	NA	NA
GORASP2	0.0141844	0.0357143	0	NA	NA	1	0.452251	NA	NA	NA	NA	NA	NA	NA	NA	NA	NA	NA	NA	NA	NA	NA	NA
GOSR1	0.0141844	0	0	NA	NA	1	NA	NA	NA	NA	NA	NA	NA	NA	NA	NA	NA	NA	NA	NA	NA	NA	NA
GOSR2	0	0	0	NA	NA	NA	NA	NA	NA	NA	NA	NA	NA	NA	NA	NA	NA	NA	NA	NA	NA	NA	NA
GP2	0.0070922	0.0357143	0	NA	NA	1	0.452251	NA	NA	NA	NA	NA	NA	NA	NA	NA	NA	NA	NA	NA	NA	NA	NA
GP5	0.0141844	0.0357143	0	NA	NA	1	0.452251	NA	NA	NA	NA	NA	NA	NA	NA	NA	NA	0.0178571	1	0.03125	1	NA	NA
GP6	0	0.0357143	0	NA	NA	NA	0.452251	NA	NA	NA	NA	NA	NA	NA	NA	NA	NA	NA	NA	NA	NA	NA	NA
GPAA1	0.0070922	0	0	NA	NA	1	NA	NA	NA	NA	0.0454545	NA	NA	1	NA	NA	NA	NA	NA	NA	NA	NA	NA
GPALPP1	0	0	0	NA	NA	NA	NA	NA	NA	NA	NA	NA	NA	NA	NA	NA	NA	NA	NA	NA	NA	NA	NA
GPAT3	0.0070922	0.0357143	0	NA	NA	1	0.452251	NA	NA	NA	NA	NA	NA	NA	NA	NA	NA	NA	NA	NA	NA	NA	NA
GPAT4	0.0070922	0.0357143	0	NA	NA	1	0.452251	NA	NA	NA	NA	NA	NA	NA	NA	NA	NA	NA	NA	NA	NA	NA	NA
GPATCH1	0.0070922	0	0	NA	NA	1	NA	NA	NA	NA	NA	NA	NA	NA	NA	NA	NA	NA	NA	NA	NA	NA	NA
GPATCH2	0.0141844	0	0	NA	NA	1	NA	NA	NA	NA	NA	NA	NA	NA	NA	NA	NA	NA	NA	NA	NA	NA	NA
GPATCH4	0	0	0	NA	NA	NA	NA	NA	NA	NA	NA	NA	NA	NA	NA	NA	NA	NA	NA	NA	NA	NA	NA
GPBAR1	0.0070922	0	0	NA	NA	1	NA	NA	NA	NA	NA	NA	NA	NA	NA	NA	NA	NA	NA	NA	NA	NA	NA
GPBP1	0	0	0	NA	NA	NA	NA	NA	NA	NA	NA	NA	NA	NA	NA	NA	NA	NA	NA	NA	NA	NA	NA
GPBP1L1	0.0070922	0	0	NA	NA	1	NA	NA	NA	NA	NA	NA	NA	NA	NA	NA	NA	0.0178571	1	NA	NA	NA	NA
GPC1	0.0070922	0	0	NA	NA	1	NA	NA	NA	NA	NA	NA	NA	NA	NA	NA	NA	NA	NA	NA	NA	NA	NA
GPC2	0.0141844	0	0	NA	NA	1	NA	NA	NA	NA	NA	NA	NA	NA	NA	NA	NA	0.0178571	1	NA	NA	NA	NA
GPC3	0.0070922	0.0714286	0	NA	NA	1	0.156818	NA	NA	NA	NA	NA	NA	NA	NA	NA	NA	NA	NA	NA	NA	NA	NA
GPC4	0	0.0357143	0	NA	NA	NA	0.452251	NA	NA	NA	NA	NA	NA	NA	NA	NA	NA	NA	NA	NA	NA	NA	NA
GPC6	0.0141844	0.0714286	0	NA	NA	1	0.156818	NA	NA	NA	NA	NA	NA	NA	NA	NA	NA	0.0178571	1	NA	NA	NA	NA
GPCPD1	0.0141844	0	0	NA	NA	1	NA	NA	NA	NA	NA	NA	NA	NA	NA	NA	NA	NA	NA	NA	NA	NA	NA
GPD1	0.0070922	0	0	NA	NA	1	NA	NA	NA	NA	NA	NA	NA	NA	NA	NA	NA	NA	NA	NA	NA	NA	NA
GPD1L	0.0141844	0.0357143	0	NA	NA	1	0.452251	NA	NA	NA	NA	NA	NA	NA	NA	NA	NA	NA	NA	NA	NA	NA	NA
GPD2	0.0070922	0.0714286	0	NA	NA	1	0.156818	NA	NA	NA	NA	NA	NA	NA	NA	NA	NA	NA	NA	NA	NA	NA	NA
GPER1	0.0212766	0	0	NA	NA	1	NA	NA	NA	NA	NA	NA	NA	NA	NA	NA	NA	NA	NA	NA	NA	NA	NA
GPHN	0.035461	0.0357143	0	NA	NA	1	0.452251	NA	NA	NA	NA	NA	NA	NA	NA	NA	NA	NA	NA	NA	NA	NA	NA
GPI	0.0070922	0	0	NA	NA	1	NA	NA	NA	NA	NA	NA	NA	NA	NA	NA	NA	NA	NA	NA	NA	NA	NA
GPLD1	0.0425532	0.0357143	0	NA	NA	1	0.452251	NA	NA	NA	NA	NA	NA	NA	NA	NA	NA	NA	NA	0.03125	1	NA	NA
GPM6A	0.0070922	0.107143	0	NA	NA	1	0.0481068	NA	NA	NA	NA	NA	NA	NA	NA	NA	NA	NA	NA	0.03125	1	NA	NA
GPM6B	0.0070922	0	0	NA	NA	1	NA	NA	NA	NA	0.0454545	NA	NA	1	NA	NA	NA	NA	NA	NA	NA	NA	NA
GPN1	0.0070922	0	0	NA	NA	1	NA	NA	NA	NA	NA	NA	NA	NA	NA	NA	NA	NA	NA	NA	NA	NA	NA
GPN2	0	0	0	NA	NA	NA	NA	NA	NA	NA	NA	NA	NA	NA	NA	NA	NA	NA	NA	NA	NA	NA	NA
GPN3	0.0070922	0	0	NA	NA	1	NA	NA	NA	NA	NA	NA	NA	NA	NA	NA	NA	NA	NA	NA	NA	NA	NA
GPNMB	0.0212766	0.0357143	0	NA	NA	1	0.452251	NA	NA	NA	NA	NA	NA	NA	NA	NA	NA	NA	NA	NA	NA	NA	NA
GPR1	0.0141844	0	0	NA	NA	1	NA	NA	NA	NA	NA	NA	NA	NA	NA	NA	NA	NA	NA	NA	NA	NA	NA
GPR108	0.0070922	0.0357143	0	NA	NA	1	0.452251	NA	NA	NA	NA	NA	NA	NA	NA	NA	NA	NA	NA	NA	NA	NA	NA
GPR12	0	0	0	NA	NA	NA	NA	NA	NA	NA	NA	NA	NA	NA	NA	NA	NA	NA	NA	NA	NA	NA	NA
GPR137	0.0141844	0	0	NA	NA	1	NA	NA	NA	NA	NA	NA	NA	NA	NA	NA	NA	NA	NA	NA	NA	NA	NA
GPR137B	0.0070922	0	0	NA	NA	1	NA	NA	NA	NA	NA	NA	NA	NA	NA	NA	NA	NA	NA	NA	NA	NA	NA
GPR141	0	0.0357143	0	NA	NA	NA	0.452251	NA	NA	NA	NA	NA	NA	NA	NA	NA	NA	NA	NA	NA	NA	NA	NA
GPR142	0.0070922	0	0	NA	NA	1	NA	NA	NA	NA	NA	NA	NA	NA	NA	NA	NA	NA	NA	NA	NA	NA	NA
GPR146	0.0070922	0	0	NA	NA	1	NA	NA	NA	NA	NA	NA	NA	NA	NA	NA	NA	NA	NA	NA	NA	NA	NA
GPR149	0.0070922	0	0	NA	NA	1	NA	NA	NA	NA	0.0454545	NA	NA	1	NA	NA	NA	NA	NA	NA	NA	NA	NA
GPR150	0.0141844	0	0	NA	NA	1	NA	NA	NA	NA	NA	NA	NA	NA	NA	NA	NA	NA	NA	NA	NA	NA	NA
GPR152	0.0070922	0	0	NA	NA	1	NA	NA	NA	NA	NA	NA	NA	NA	NA	NA	NA	NA	NA	NA	NA	NA	NA
GPR153	0.0070922	0	0	NA	NA	1	NA	NA	NA	NA	NA	NA	NA	NA	NA	NA	NA	NA	NA	NA	NA	NA	NA
GPR155	0.0212766	0	0	NA	NA	1	NA	NA	NA	NA	NA	NA	NA	NA	NA	NA	NA	NA	NA	NA	NA	NA	NA
GPR156	0.0070922	0	0	NA	NA	1	NA	NA	NA	NA	NA	NA	NA	NA	NA	NA	NA	NA	NA	0.03125	1	NA	NA
GPR158	0.0212766	0.0357143	0	NA	NA	1	0.452251	NA	NA	NA	NA	NA	NA	NA	NA	NA	NA	0.0178571	1	0.03125	1	NA	NA
GPR160	0.0070922	0	0	NA	NA	1	NA	NA	NA	NA	NA	NA	NA	NA	NA	NA	NA	NA	NA	NA	NA	NA	NA
GPR162	0.0212766	0	0	NA	NA	1	NA	NA	NA	NA	NA	NA	NA	NA	NA	NA	NA	0.0178571	1	NA	NA	NA	NA
GPR171	0.0141844	0.0357143	0	NA	NA	1	0.452251	NA	NA	NA	NA	NA	NA	NA	NA	NA	NA	NA	NA	NA	NA	NA	NA
GPR173	0	0	0	NA	NA	NA	NA	NA	NA	NA	NA	NA	NA	NA	NA	NA	NA	NA	NA	NA	NA	NA	NA
GPR176	0.0141844	0	0	NA	NA	1	NA	NA	NA	NA	NA	NA	NA	NA	NA	NA	NA	NA	NA	NA	NA	NA	NA
GPR18	0	0.0357143	0	NA	NA	NA	0.452251	NA	NA	NA	NA	NA	NA	NA	NA	NA	NA	NA	NA	NA	NA	NA	NA
GPR180	0	0	0	NA	NA	NA	NA	NA	NA	NA	NA	NA	NA	NA	NA	NA	NA	NA	NA	NA	NA	NA	NA
GPR182	0.0141844	0	0	NA	NA	1	NA	NA	NA	NA	0.0454545	NA	NA	1	NA	NA	NA	NA	NA	NA	NA	NA	NA
GPR183	0.0070922	0	0	NA	NA	1	NA	NA	NA	NA	NA	NA	NA	NA	NA	NA	NA	NA	NA	NA	NA	NA	NA
GPR19	0.0070922	0.0714286	0	NA	NA	1	0.156818	NA	NA	NA	NA	NA	NA	NA	NA	NA	NA	NA	NA	NA	NA	NA	NA
GPR20	0.0141844	0	0	NA	NA	1	NA	NA	NA	NA	NA	NA	NA	NA	NA	NA	NA	NA	NA	NA	NA	NA	NA
GPR21	0	0	0	NA	NA	NA	NA	NA	NA	NA	NA	NA	NA	NA	NA	NA	NA	NA	NA	NA	NA	NA	NA
GPR22	0.0070922	0	0	NA	NA	1	NA	NA	NA	NA	NA	NA	NA	NA	NA	NA	NA	NA	NA	NA	NA	NA	NA
GPR26	0.0141844	0.0357143	0	NA	NA	1	0.452251	NA	NA	NA	NA	NA	NA	NA	NA	NA	NA	NA	NA	NA	NA	NA	NA
GPR27	0.0070922	0	0	NA	NA	1	NA	NA	NA	NA	NA	NA	NA	NA	NA	NA	NA	NA	NA	NA	NA	NA	NA
GPR3	0	0	0	NA	NA	NA	NA	NA	NA	NA	NA	NA	NA	NA	NA	NA	NA	NA	NA	NA	NA	NA	NA
GPR32	0.0070922	0	0	NA	NA	1	NA	NA	NA	NA	NA	NA	NA	NA	NA	NA	NA	NA	NA	NA	NA	NA	NA
GPR34	0	0	0	NA	NA	NA	NA	NA	NA	NA	NA	NA	NA	NA	NA	NA	NA	NA	NA	NA	NA	NA	NA
GPR35	0.0496454	0	0	NA	NA	1	NA	NA	NA	NA	NA	NA	NA	NA	NA	NA	NA	NA	NA	NA	NA	NA	NA
GPR37	0.0212766	0	0	NA	NA	1	NA	NA	NA	NA	NA	NA	NA	NA	NA	NA	NA	0.0178571	1	0.03125	1	NA	NA
GPR37L1	0.0070922	0	0	NA	NA	1	NA	NA	NA	NA	NA	NA	NA	NA	NA	NA	NA	NA	NA	NA	NA	NA	NA
GPR39	0.0212766	0.0357143	0	NA	NA	1	0.452251	NA	NA	NA	NA	NA	NA	NA	NA	NA	NA	NA	NA	NA	NA	NA	NA
GPR4	0.0070922	0	0	NA	NA	1	NA	NA	NA	NA	NA	NA	NA	NA	NA	NA	NA	NA	NA	NA	NA	NA	NA
GPR45	0	0	0	NA	NA	NA	NA	NA	NA	NA	NA	NA	NA	NA	NA	NA	NA	NA	NA	0.03125	1	NA	NA
GPR50	0	0	0	NA	NA	NA	NA	NA	NA	NA	NA	NA	NA	NA	NA	NA	NA	NA	NA	NA	NA	NA	NA
GPR52	0.0070922	0	0	NA	NA	1	NA	NA	NA	NA	NA	NA	NA	NA	NA	NA	NA	NA	NA	NA	NA	NA	NA
GPR55	0.0070922	0	0	NA	NA	1	NA	NA	NA	NA	NA	NA	NA	NA	NA	NA	NA	NA	NA	NA	NA	NA	NA
GPR6	0.0070922	0.0357143	0	NA	NA	1	0.452251	NA	NA	NA	NA	NA	NA	NA	NA	NA	NA	NA	NA	NA	NA	NA	NA
GPR61	0.0070922	0	0	NA	NA	1	NA	NA	NA	NA	0.0454545	NA	NA	1	NA	NA	NA	NA	NA	NA	NA	NA	NA
GPR62	0	0.0357143	0	NA	NA	NA	0.452251	NA	NA	NA	NA	NA	NA	NA	NA	NA	NA	0.0178571	1	NA	NA	NA	NA
GPR63	0	0	0	NA	NA	NA	NA	NA	NA	NA	NA	NA	NA	NA	NA	NA	NA	NA	NA	NA	NA	NA	NA
GPR65	0.0070922	0	0	NA	NA	1	NA	NA	NA	NA	NA	NA	NA	NA	NA	NA	NA	NA	NA	NA	NA	NA	NA
GPR68	0.0070922	0	0	NA	NA	1	NA	NA	NA	NA	NA	NA	NA	NA	NA	NA	NA	NA	NA	NA	NA	NA	NA
GPR82	0	0	0	NA	NA	NA	NA	NA	NA	NA	NA	NA	NA	NA	NA	NA	NA	NA	NA	NA	NA	NA	NA
GPR83	0	0	0	NA	NA	NA	NA	NA	NA	NA	0.0454545	NA	NA	1	NA	NA	NA	0.0178571	1	NA	NA	NA	NA
GPR84	0.0070922	0	0	NA	NA	1	NA	NA	NA	NA	NA	NA	NA	NA	NA	NA	NA	NA	NA	NA	NA	NA	NA
GPR85	0.0070922	0	0	NA	NA	1	NA	NA	NA	NA	NA	NA	NA	NA	NA	NA	NA	NA	NA	NA	NA	NA	NA
GPRASP1	0.0070922	0.0357143	0	NA	NA	1	0.452251	NA	NA	NA	0.0454545	NA	NA	1	NA	NA	NA	NA	NA	NA	NA	NA	NA
GPRC5A	0.0141844	0	0	NA	NA	1	NA	NA	NA	NA	NA	NA	NA	NA	NA	NA	NA	NA	NA	NA	NA	NA	NA
GPRC5C	0.0070922	0	0	NA	NA	1	NA	NA	NA	NA	NA	NA	NA	NA	NA	NA	NA	NA	NA	NA	NA	NA	NA
GPRC5D	0.0070922	0	0	NA	NA	1	NA	NA	NA	NA	NA	NA	NA	NA	NA	NA	NA	NA	NA	NA	NA	NA	NA
GPRC6A	0.0141844	0.0357143	0	NA	NA	1	0.452251	NA	NA	NA	NA	NA	NA	NA	NA	NA	NA	0.0178571	1	NA	NA	NA	NA
GPRIN1	0.0070922	0	0	NA	NA	1	NA	NA	NA	NA	NA	NA	NA	NA	NA	NA	NA	NA	NA	NA	NA	NA	NA
GPRIN3	0	0	0	NA	NA	NA	NA	NA	NA	NA	0.0454545	NA	NA	1	NA	NA	NA	NA	NA	NA	NA	NA	NA
GPS1	0.0070922	0	0	NA	NA	1	NA	NA	NA	NA	NA	NA	NA	NA	NA	NA	NA	NA	NA	NA	NA	NA	NA
GPS2	0	0	0	NA	NA	NA	NA	NA	NA	NA	NA	0	0.00549451	NA	NA	NA	1	NA	NA	0.03125	1	NA	NA
GPSM1	0.0141844	0	0	NA	NA	1	NA	NA	NA	NA	NA	NA	NA	NA	NA	NA	NA	NA	NA	NA	NA	NA	NA
GPSM2	0	0	0	NA	NA	NA	NA	NA	NA	NA	NA	NA	NA	NA	NA	NA	NA	NA	NA	NA	NA	NA	NA
GPSM3	0.0283688	0.0357143	0	NA	NA	1	0.452251	NA	NA	NA	NA	NA	NA	NA	NA	NA	NA	0.0178571	1	NA	NA	NA	NA
GPT2	0	0	0	NA	NA	NA	NA	NA	NA	NA	NA	NA	NA	NA	NA	NA	NA	NA	NA	NA	NA	NA	NA
GPX4	0.0141844	0.0357143	0	NA	NA	1	0.452251	NA	NA	NA	NA	NA	NA	NA	NA	NA	NA	NA	NA	NA	NA	NA	NA
GPX5	0	0	0	NA	NA	NA	NA	NA	NA	NA	NA	NA	NA	NA	NA	NA	NA	NA	NA	NA	NA	NA	NA
GRAMD1A	0.0141844	0	0	NA	NA	1	NA	NA	NA	NA	NA	NA	NA	NA	NA	NA	NA	NA	NA	NA	NA	NA	NA
GRAMD1B	0	0	0	NA	NA	NA	NA	NA	NA	NA	NA	NA	NA	NA	NA	NA	NA	NA	NA	NA	NA	NA	NA
GRAMD1C	0	0	0	NA	NA	NA	NA	NA	NA	NA	NA	NA	NA	NA	NA	NA	NA	NA	NA	NA	NA	NA	NA
GRAMD2B	0.0070922	0.0357143	0	NA	NA	1	0.452251	NA	NA	NA	NA	NA	NA	NA	NA	NA	NA	NA	NA	NA	NA	NA	NA
GRAMD3	0	0.0357143	0	NA	NA	NA	0.452251	NA	NA	NA	NA	NA	NA	NA	NA	NA	NA	NA	NA	NA	NA	NA	NA
GRAMD4	0.0070922	0	0	NA	NA	1	NA	NA	NA	NA	0.0454545	NA	NA	1	NA	NA	NA	NA	NA	NA	NA	NA	NA
GRASP	0.0141844	0	0	NA	NA	1	NA	NA	NA	NA	NA	NA	NA	NA	NA	NA	NA	NA	NA	NA	NA	NA	NA
GRB10	0.0212766	0.0357143	0	NA	NA	1	0.452251	NA	NA	NA	NA	NA	NA	NA	NA	NA	NA	NA	NA	NA	NA	NA	NA
GRB14	0	0	0	NA	NA	NA	NA	NA	NA	NA	NA	NA	NA	NA	NA	NA	NA	NA	NA	NA	NA	NA	NA
GRB2	0	0	0	NA	NA	NA	NA	NA	NA	NA	NA	NA	NA	NA	NA	NA	NA	NA	NA	NA	NA	NA	NA
GREB1	0.0496454	0.0357143	0	NA	NA	1	0.452251	NA	NA	NA	0.0454545	NA	NA	1	NA	NA	NA	NA	NA	NA	NA	NA	NA
GREB1L	0.0141844	0	0	NA	NA	1	NA	NA	NA	NA	NA	NA	NA	NA	NA	NA	NA	NA	NA	NA	NA	NA	NA
GREM1	0.0070922	0	0	NA	NA	1	NA	NA	NA	NA	NA	NA	NA	NA	NA	NA	NA	NA	NA	NA	NA	NA	NA
GREM2	0	0.0357143	0	NA	NA	NA	0.452251	NA	NA	NA	NA	NA	NA	NA	NA	NA	NA	NA	NA	NA	NA	NA	NA
GRHL1	0	0.0357143	0	NA	NA	NA	0.452251	NA	NA	NA	NA	NA	NA	NA	NA	NA	NA	NA	NA	NA	NA	NA	NA
GRHL2	0.0283688	0	0	NA	NA	1	NA	NA	NA	NA	0.0454545	NA	NA	1	NA	NA	NA	NA	NA	0.03125	1	NA	NA
GRHPR	0.0070922	0	0	NA	NA	1	NA	NA	NA	NA	NA	NA	NA	NA	NA	NA	NA	0.0178571	1	NA	NA	NA	NA
GRIA3	0.035461	0.0357143	0	NA	NA	1	0.452251	NA	NA	NA	NA	NA	NA	NA	NA	NA	NA	NA	NA	NA	NA	NA	NA
GRID1	0.0567376	0.107143	0	NA	NA	1	0.0481068	NA	NA	NA	0.0454545	NA	NA	1	NA	NA	NA	NA	NA	0.03125	1	NA	NA
GRID2IP	0.0283688	0.107143	0	NA	NA	1	0.0481068	NA	NA	NA	NA	NA	NA	NA	NA	NA	NA	0.0357143	1	0.03125	1	NA	NA
GRIK2	0.0283688	0.178571	0	NA	NA	1	0.00309452	NA	NA	NA	NA	NA	NA	NA	NA	NA	NA	NA	NA	NA	NA	NA	NA
GRIK3	0.0283688	0.107143	0	NA	NA	1	0.0481068	NA	NA	NA	NA	NA	NA	NA	NA	NA	NA	0.0178571	1	NA	NA	NA	NA
GRIK4	0.0212766	0.0714286	0	NA	NA	1	0.156818	NA	NA	NA	NA	NA	NA	NA	NA	NA	NA	NA	NA	NA	NA	NA	NA
GRIK5	0.0212766	0.0357143	0	NA	NA	1	0.452251	NA	NA	NA	NA	NA	NA	NA	NA	NA	NA	NA	NA	NA	NA	NA	NA
GRIN1	0.0141844	0	0	NA	NA	1	NA	NA	NA	NA	NA	NA	NA	NA	NA	NA	NA	0.0178571	1	NA	NA	NA	NA
GRIN2B	0.0425532	0.0714286	0	NA	NA	1	0.156818	NA	NA	NA	NA	NA	NA	NA	NA	NA	NA	NA	NA	NA	NA	NA	NA
GRIN2C	0.0070922	0.0357143	0	NA	NA	1	0.452251	NA	NA	NA	NA	NA	NA	NA	NA	NA	NA	0.0535714	1	NA	NA	NA	NA
GRIN3A	0.0070922	0	0	NA	NA	1	NA	NA	NA	NA	NA	NA	NA	NA	NA	NA	NA	NA	NA	0.03125	1	NA	NA
GRIN3B	0.0283688	0.0357143	0	NA	NA	1	0.452251	NA	NA	NA	NA	NA	NA	NA	NA	NA	NA	0.0178571	1	NA	NA	NA	NA
GRIP1	0.0283688	0.0357143	0	NA	NA	1	0.452251	NA	NA	NA	NA	NA	NA	NA	NA	NA	NA	NA	NA	NA	NA	NA	NA
GRIP2	0.0070922	0	0	NA	NA	1	NA	NA	NA	NA	NA	NA	NA	NA	NA	NA	NA	NA	NA	NA	NA	NA	NA
GRIPAP1	0.0212766	0	0	NA	NA	1	NA	NA	NA	NA	0.0454545	NA	NA	1	NA	NA	NA	NA	NA	NA	NA	NA	NA
GRK1	0	0	0	NA	NA	NA	NA	NA	NA	NA	NA	NA	NA	NA	NA	NA	NA	NA	NA	NA	NA	NA	NA
GRK3	0	0.0357143	0	NA	NA	NA	0.452251	NA	NA	NA	NA	NA	NA	NA	NA	NA	NA	NA	NA	NA	NA	NA	NA
GRK5	0.0425532	0	0	NA	NA	1	NA	NA	NA	NA	NA	NA	NA	NA	NA	NA	NA	NA	NA	NA	NA	NA	NA
GRK6	0	0	0	NA	NA	NA	NA	NA	NA	NA	NA	NA	NA	NA	NA	NA	NA	NA	NA	NA	NA	NA	NA
GRK7	0.0141844	0	0	NA	NA	1	NA	NA	NA	NA	NA	NA	NA	NA	NA	NA	NA	NA	NA	NA	NA	NA	NA
GRM1	0.0425532	0.142857	0	NA	NA	1	0.0130119	NA	NA	NA	NA	NA	NA	NA	NA	NA	NA	NA	NA	NA	NA	NA	NA
GRM3	0.0283688	0	0	NA	NA	1	NA	NA	NA	NA	NA	0.00746269	0	NA	NA	1	NA	NA	NA	NA	NA	NA	NA
GRM5	0.0141844	0.107143	0	NA	NA	1	0.0481068	NA	NA	NA	NA	NA	NA	NA	NA	NA	NA	NA	NA	NA	NA	NA	NA
GRM7	0.0212766	0.142857	0	NA	NA	1	0.0130119	NA	NA	NA	NA	NA	NA	NA	NA	NA	NA	NA	NA	NA	NA	NA	NA
GRM8	0.0283688	0.107143	0	NA	NA	1	0.0481068	NA	NA	NA	0.0454545	NA	NA	1	NA	NA	NA	NA	NA	0.03125	1	NA	NA
GRN	0.035461	0.0714286	0	NA	NA	1	0.156818	NA	NA	NA	NA	NA	NA	NA	NA	NA	NA	NA	NA	NA	NA	NA	NA
GRPR	0.0070922	0.0357143	0	NA	NA	1	0.452251	NA	NA	NA	NA	NA	NA	NA	NA	NA	NA	NA	NA	NA	NA	NA	NA
GRTP1	0.0070922	0	0	NA	NA	1	NA	NA	NA	NA	NA	NA	NA	NA	NA	NA	NA	NA	NA	NA	NA	NA	NA
GRXCR1	0	0.0357143	0	NA	NA	NA	0.452251	NA	NA	NA	NA	NA	NA	NA	NA	NA	NA	NA	NA	NA	NA	NA	NA
GS1-124K5.11	0.0070922	0	0	NA	NA	1	NA	NA	NA	NA	NA	NA	NA	NA	NA	NA	NA	NA	NA	NA	NA	NA	NA
GSAP	0.0070922	0	0	NA	NA	1	NA	NA	NA	NA	NA	NA	NA	NA	NA	NA	NA	NA	NA	NA	NA	NA	NA
GSC	0.0141844	0	0	NA	NA	1	NA	NA	NA	NA	NA	NA	NA	NA	NA	NA	NA	NA	NA	NA	NA	NA	NA
GSDMB	0.0070922	0	0	NA	NA	1	NA	NA	NA	NA	NA	NA	NA	NA	NA	NA	NA	0.0535714	1	NA	NA	NA	NA
GSDMC	0.0070922	0	0	NA	NA	1	NA	NA	NA	NA	NA	NA	NA	NA	NA	NA	NA	0.0178571	1	NA	NA	NA	NA
GSDMD	0.0070922	0.0357143	0	NA	NA	1	0.452251	NA	NA	NA	NA	NA	NA	NA	NA	NA	NA	NA	NA	NA	NA	NA	NA
GSE1	0.0212766	0.0357143	0	NA	NA	1	0.452251	NA	NA	NA	NA	NA	NA	NA	NA	NA	NA	0.0178571	1	0.03125	1	NA	NA
GSG1	0.0070922	0	0	NA	NA	1	NA	NA	NA	NA	NA	NA	NA	NA	NA	NA	NA	NA	NA	NA	NA	NA	NA
GSG1L	0.0070922	0.0357143	0	NA	NA	1	0.452251	NA	NA	NA	NA	NA	NA	NA	NA	NA	NA	0.0178571	1	NA	NA	NA	NA
GSG2	0.0070922	0	0	NA	NA	1	NA	NA	NA	NA	NA	NA	NA	NA	NA	NA	NA	NA	NA	NA	NA	NA	NA
GSK3A	0.0212766	0.0357143	0	NA	NA	1	0.452251	NA	NA	NA	NA	NA	NA	NA	NA	NA	NA	NA	NA	NA	NA	NA	NA
GSK3B	0.0070922	0	0	NA	NA	1	NA	NA	0.030303	0	NA	NA	NA	NA	1	NA	NA	NA	NA	NA	NA	NA	NA
GSKIP	0.0070922	0	0	NA	NA	1	NA	NA	NA	NA	NA	NA	NA	NA	NA	NA	NA	NA	NA	NA	NA	NA	NA
GSN	0	0	0	NA	NA	NA	NA	NA	NA	NA	NA	NA	NA	NA	NA	NA	NA	NA	NA	NA	NA	NA	NA
GSPT2	0.0141844	0	0	NA	NA	1	NA	NA	NA	NA	NA	NA	NA	NA	NA	NA	NA	NA	NA	NA	NA	NA	NA
GSR	0.0141844	0	0	NA	NA	1	NA	NA	NA	NA	NA	NA	NA	NA	NA	NA	NA	NA	NA	NA	NA	NA	NA
GSS	0	0	0	NA	NA	NA	NA	NA	NA	NA	NA	NA	NA	NA	NA	NA	NA	NA	NA	NA	NA	NA	NA
GSTCD	0.0070922	0.0357143	0	NA	NA	1	0.452251	NA	NA	NA	NA	NA	NA	NA	NA	NA	NA	NA	NA	NA	NA	NA	NA
GSTM3	0	0	0	NA	NA	NA	NA	NA	NA	NA	NA	NA	NA	NA	NA	NA	NA	NA	NA	NA	NA	NA	NA
GSTM5	0	0	0	NA	NA	NA	NA	NA	NA	NA	NA	NA	NA	NA	NA	NA	NA	NA	NA	NA	NA	NA	NA
GSTTP2	0.0070922	0.0714286	0	NA	NA	1	0.156818	NA	NA	NA	NA	NA	NA	NA	NA	NA	NA	NA	NA	NA	NA	NA	NA
GSTZ1	0.0141844	0	0	NA	NA	1	NA	NA	NA	NA	0.0454545	NA	NA	1	NA	NA	NA	NA	NA	NA	NA	NA	NA
GSX1	0	0	0	NA	NA	NA	NA	NA	NA	NA	NA	NA	NA	NA	NA	NA	NA	NA	NA	NA	NA	NA	NA
GTF2A1	0	0	0	NA	NA	NA	NA	NA	NA	NA	NA	NA	NA	NA	NA	NA	NA	NA	NA	NA	NA	NA	NA
GTF2A1L	0.0070922	0	0	NA	NA	1	NA	NA	NA	NA	NA	NA	NA	NA	NA	NA	NA	NA	NA	NA	NA	NA	NA
GTF2A1L,STON1-GTF2A1L	0.0070922	0	0	NA	NA	1	NA	NA	NA	NA	NA	NA	NA	NA	NA	NA	NA	NA	NA	NA	NA	NA	NA
GTF2A2	0	0.0357143	0	NA	NA	NA	0.452251	NA	NA	NA	NA	NA	NA	NA	NA	NA	NA	NA	NA	NA	NA	NA	NA
GTF2E1	0.0070922	0.0357143	0	NA	NA	1	0.452251	NA	NA	NA	NA	NA	NA	NA	NA	NA	NA	NA	NA	NA	NA	NA	NA
GTF2E2	0	0	0	NA	NA	NA	NA	NA	NA	NA	NA	NA	NA	NA	NA	NA	NA	NA	NA	NA	NA	NA	NA
GTF2F1	0.0070922	0	0	NA	NA	1	NA	NA	NA	NA	NA	NA	NA	NA	NA	NA	NA	NA	NA	NA	NA	NA	NA
GTF2F2	0	0.0357143	0	NA	NA	NA	0.452251	NA	NA	NA	NA	NA	NA	NA	NA	NA	NA	NA	NA	0.03125	1	NA	NA
GTF2H1	0	0	0	NA	NA	NA	NA	NA	NA	NA	NA	NA	NA	NA	NA	NA	NA	NA	NA	NA	NA	NA	NA
GTF2H4	0.0070922	0	0	NA	NA	1	NA	NA	NA	NA	NA	NA	NA	NA	NA	NA	NA	NA	NA	NA	NA	NA	NA
GTF2I	0	0.0357143	0	NA	NA	NA	0.452251	NA	NA	NA	NA	NA	NA	NA	NA	NA	NA	NA	NA	NA	NA	NA	NA
GTF2IP20	0	0.0357143	0	NA	NA	NA	0.452251	NA	NA	NA	NA	NA	NA	NA	NA	NA	NA	NA	NA	NA	NA	NA	NA
GTF2IP23	0	0.0357143	0	NA	NA	NA	0.452251	NA	NA	NA	NA	NA	NA	NA	NA	NA	NA	NA	NA	NA	NA	NA	NA
GTF2IP7	0	0.0357143	0	NA	NA	NA	0.452251	NA	NA	NA	NA	NA	NA	NA	NA	NA	NA	NA	NA	NA	NA	NA	NA
GTF2IRD1	0.035461	0	0	NA	NA	1	NA	NA	NA	NA	NA	NA	NA	NA	NA	NA	NA	NA	NA	NA	NA	NA	NA
GTF2IRD1P1	0	0.0357143	0	NA	NA	NA	0.452251	NA	NA	NA	NA	NA	NA	NA	NA	NA	NA	NA	NA	NA	NA	NA	NA
GTF2IRD2B	0	0.0357143	0	NA	NA	NA	0.452251	NA	NA	NA	NA	NA	NA	NA	NA	NA	NA	NA	NA	NA	NA	NA	NA
GTF3A	0.0141844	0.107143	0	NA	NA	1	0.0481068	NA	NA	NA	NA	NA	NA	NA	NA	NA	NA	NA	NA	NA	NA	NA	NA
GTF3C1	0.0283688	0	0	NA	NA	1	NA	NA	NA	NA	NA	NA	NA	NA	NA	NA	NA	NA	NA	NA	NA	NA	NA
GTF3C2	0.0070922	0	0	NA	NA	1	NA	NA	NA	NA	0.0454545	NA	NA	1	NA	NA	NA	NA	NA	NA	NA	NA	NA
GTF3C3	0.0070922	0	0	NA	NA	1	NA	NA	NA	NA	NA	NA	NA	NA	NA	NA	NA	NA	NA	0.03125	1	NA	NA
GTF3C4	0.0070922	0	0	NA	NA	1	NA	NA	NA	NA	NA	NA	NA	NA	NA	NA	NA	NA	NA	NA	NA	NA	NA
GTF3C5	0.0070922	0	0	NA	NA	1	NA	NA	NA	NA	NA	NA	NA	NA	NA	NA	NA	NA	NA	NA	NA	NA	NA
GTF3C6	0.0141844	0.0357143	0	NA	NA	1	0.452251	NA	NA	NA	NA	NA	NA	NA	NA	NA	NA	NA	NA	NA	NA	NA	NA
GTPBP1	0.0141844	0	0	NA	NA	1	NA	NA	NA	NA	NA	NA	NA	NA	NA	NA	NA	0.0178571	1	NA	NA	NA	NA
GTPBP10	0	0	0	NA	NA	NA	NA	NA	NA	NA	NA	NA	NA	NA	NA	NA	NA	NA	NA	NA	NA	NA	NA
GTPBP2	0.0212766	0	0	NA	NA	1	NA	NA	NA	NA	0.0909091	NA	NA	1	NA	NA	NA	NA	NA	0.03125	1	NA	NA
GTPBP3	0.0141844	0	0	NA	NA	1	NA	NA	NA	NA	NA	NA	NA	NA	NA	NA	NA	0.0357143	1	0.03125	1	NA	NA
GTPBP8	0.0141844	0.0714286	0	NA	NA	1	0.156818	NA	NA	NA	NA	NA	NA	NA	NA	NA	NA	NA	NA	NA	NA	NA	NA
GTSE1	0	0	0	NA	NA	NA	NA	NA	NA	NA	NA	NA	NA	NA	NA	NA	NA	NA	NA	NA	NA	NA	NA
GTSF1	0	0.0357143	0	NA	NA	NA	0.452251	NA	NA	NA	NA	NA	NA	NA	NA	NA	NA	NA	NA	NA	NA	NA	NA
GTSF1L	0.0070922	0	0	NA	NA	1	NA	NA	NA	NA	NA	NA	NA	NA	NA	NA	NA	NA	NA	NA	NA	NA	NA
GUCA1A	0.0070922	0	0	NA	NA	1	NA	NA	NA	NA	NA	NA	NA	NA	NA	NA	NA	NA	NA	NA	NA	NA	NA
GUCA1B	0.0070922	0	0	NA	NA	1	NA	NA	NA	NA	NA	NA	NA	NA	NA	NA	NA	NA	NA	NA	NA	NA	NA
GUCA2A	0.0070922	0	0	NA	NA	1	NA	NA	NA	NA	NA	NA	NA	NA	NA	NA	NA	NA	NA	NA	NA	NA	NA
GUCY1A2	0.0070922	0	0	NA	NA	1	NA	NA	NA	NA	NA	NA	NA	NA	NA	NA	NA	NA	NA	NA	NA	NA	NA
GUCY1B2	0.0070922	0	0	NA	NA	1	NA	NA	NA	NA	NA	NA	NA	NA	NA	NA	NA	NA	NA	0.03125	1	NA	NA
GUCY1B3	0	0	0	NA	NA	NA	NA	NA	NA	NA	NA	NA	NA	NA	NA	NA	NA	NA	NA	NA	NA	NA	NA
GUCY2D	0.0141844	0	0	NA	NA	1	NA	NA	NA	NA	0.0454545	NA	NA	1	NA	NA	NA	NA	NA	NA	NA	NA	NA
GUCY2EP	0	0.0357143	0	NA	NA	NA	0.452251	NA	NA	NA	NA	NA	NA	NA	NA	NA	NA	NA	NA	NA	NA	NA	NA
GUCY2F	0.0070922	0	0	NA	NA	1	NA	NA	NA	NA	NA	NA	NA	NA	NA	NA	NA	NA	NA	NA	NA	NA	NA
GUF1	0	0	0	NA	NA	NA	NA	NA	NA	NA	NA	NA	NA	NA	NA	NA	NA	NA	NA	NA	NA	NA	NA
GUSBP1	0	0.0357143	0	NA	NA	NA	0.452251	NA	NA	NA	NA	NA	NA	NA	NA	NA	NA	NA	NA	NA	NA	NA	NA
GUSBP2	0	0.0357143	0	NA	NA	NA	0.452251	NA	NA	NA	NA	NA	NA	NA	NA	NA	NA	NA	NA	NA	NA	NA	NA
GXYLT1	0.0212766	0	0	NA	NA	1	NA	NA	NA	NA	NA	NA	NA	NA	NA	NA	NA	0.0357143	1	NA	NA	NA	NA
GXYLT2	0.0070922	0.0357143	0	NA	NA	1	0.452251	NA	NA	NA	NA	NA	NA	NA	NA	NA	NA	NA	NA	NA	NA	NA	NA
GYG1	0	0	0	NA	NA	NA	NA	NA	NA	NA	NA	NA	NA	NA	NA	NA	NA	NA	NA	NA	NA	NA	NA
GYG2	0.0070922	0	0	NA	NA	1	NA	NA	NA	NA	NA	NA	NA	NA	NA	NA	NA	NA	NA	NA	NA	NA	NA
GYLTL1B	0.0141844	0	0	NA	NA	1	NA	NA	NA	NA	0.0454545	NA	NA	1	NA	NA	NA	0.0178571	1	NA	NA	NA	NA
GYPA	0.0141844	0	0	NA	NA	1	NA	NA	NA	NA	NA	NA	NA	NA	NA	NA	NA	NA	NA	NA	NA	NA	NA
GYPE	0.0070922	0	0	NA	NA	1	NA	NA	NA	NA	NA	NA	NA	NA	NA	NA	NA	NA	NA	NA	NA	NA	NA
GYS1	0.0070922	0.0357143	0	NA	NA	1	0.452251	NA	NA	NA	NA	NA	NA	NA	NA	NA	NA	0.0178571	1	NA	NA	NA	NA
GYS2	0.0141844	0	0	NA	NA	1	NA	NA	NA	NA	NA	NA	NA	NA	NA	NA	NA	NA	NA	NA	NA	NA	NA
GZF1	0.0070922	0	0	NA	NA	1	NA	NA	NA	NA	NA	NA	NA	NA	NA	NA	NA	NA	NA	NA	NA	NA	NA
GZMA	0.0070922	0	0	NA	NA	1	NA	NA	NA	NA	NA	NA	NA	NA	NA	NA	NA	NA	NA	NA	NA	NA	NA
GZMB	0.0070922	0.0357143	0	NA	NA	1	0.452251	NA	NA	NA	NA	NA	NA	NA	NA	NA	NA	NA	NA	NA	NA	NA	NA
GZMK	0.0070922	0.0357143	0	NA	NA	1	0.452251	NA	NA	NA	NA	NA	NA	NA	NA	NA	NA	NA	NA	NA	NA	NA	NA
H1FX	0.0141844	0.0357143	0	NA	NA	1	0.452251	NA	NA	NA	NA	NA	NA	NA	NA	NA	NA	NA	NA	NA	NA	NA	NA
H2AFJ	0.0070922	0	0	NA	NA	1	NA	NA	NA	NA	NA	NA	NA	NA	NA	NA	NA	NA	NA	NA	NA	NA	NA
H2AFX	0.0070922	0	0	NA	NA	1	NA	NA	NA	NA	NA	NA	NA	NA	NA	NA	NA	NA	NA	NA	NA	NA	NA
H2AFY	0.0070922	0.0357143	0	NA	NA	1	0.452251	NA	NA	NA	NA	NA	NA	NA	NA	NA	NA	NA	NA	NA	NA	NA	NA
H2AFY2	0.0141844	0.0357143	0	NA	NA	1	0.452251	NA	NA	NA	NA	NA	NA	NA	NA	NA	NA	NA	NA	NA	NA	NA	NA
H2AFZ	0	0	0	NA	NA	NA	NA	NA	NA	NA	NA	NA	NA	NA	NA	NA	NA	NA	NA	NA	NA	NA	NA
H3F3B	0	0	0	NA	NA	NA	NA	NA	NA	NA	NA	NA	NA	NA	NA	NA	NA	NA	NA	NA	NA	NA	NA
H3F3C	0	0	0	NA	NA	NA	NA	NA	NA	NA	NA	NA	NA	NA	NA	NA	NA	NA	NA	NA	NA	NA	NA
H6PD	0.0070922	0.0357143	0	NA	NA	1	0.452251	NA	NA	NA	NA	NA	NA	NA	NA	NA	NA	NA	NA	NA	NA	NA	NA
HABP2	0	0	0	NA	NA	NA	NA	NA	NA	NA	NA	NA	NA	NA	NA	NA	NA	NA	NA	NA	NA	NA	NA
HABP4	0.0070922	0	0	NA	NA	1	NA	NA	NA	NA	NA	NA	NA	NA	NA	NA	NA	NA	NA	NA	NA	NA	NA
HACD1	0.0212766	0.0357143	0	NA	NA	1	0.452251	NA	NA	NA	NA	NA	NA	NA	NA	NA	NA	NA	NA	NA	NA	NA	NA
HACD2	0.0070922	0.0357143	0	NA	NA	1	0.452251	NA	NA	NA	NA	NA	NA	NA	NA	NA	NA	NA	NA	NA	NA	NA	NA
HACD3	0	0	0	NA	NA	NA	NA	NA	NA	NA	NA	NA	NA	NA	NA	NA	NA	NA	NA	NA	NA	NA	NA
HACD4	0.0070922	0	0	NA	NA	1	NA	NA	NA	NA	NA	NA	NA	NA	NA	NA	NA	NA	NA	NA	NA	NA	NA
HACE1	0.0070922	0	0	NA	NA	1	NA	NA	NA	NA	NA	NA	NA	NA	NA	NA	NA	NA	NA	NA	NA	NA	NA
HACL1	0	0.0357143	0	NA	NA	NA	0.452251	NA	NA	NA	0.0454545	NA	NA	1	NA	NA	NA	NA	NA	NA	NA	NA	NA
HADH	0.0141844	0	0	NA	NA	1	NA	NA	NA	NA	NA	NA	NA	NA	NA	NA	NA	NA	NA	NA	NA	NA	NA
HADHA	0.0141844	0	0	NA	NA	1	NA	NA	NA	NA	0.0454545	NA	NA	1	NA	NA	NA	NA	NA	NA	NA	NA	NA
HADHB	0.0070922	0.0357143	0	NA	NA	1	0.452251	NA	NA	NA	NA	NA	NA	NA	NA	NA	NA	NA	NA	NA	NA	NA	NA
HAGH	0.0283688	0.0357143	0	NA	NA	1	0.452251	NA	NA	NA	NA	NA	NA	NA	NA	NA	NA	NA	NA	NA	NA	NA	NA
HAGHL	0.0141844	0	0	NA	NA	1	NA	NA	NA	NA	NA	NA	NA	NA	NA	NA	NA	NA	NA	NA	NA	NA	NA
HAL	0	0	0	NA	NA	NA	NA	NA	NA	NA	NA	NA	NA	NA	NA	NA	NA	NA	NA	NA	NA	NA	NA
HAMP	0.0070922	0.0357143	0	NA	NA	1	0.452251	NA	NA	NA	NA	NA	NA	NA	NA	NA	NA	NA	NA	NA	NA	NA	NA
HAND1	0.0070922	0	0	NA	NA	1	NA	NA	NA	NA	0.0454545	NA	NA	1	NA	NA	NA	NA	NA	NA	NA	NA	NA
HAND2	0	0	0	NA	NA	NA	NA	NA	NA	NA	NA	NA	NA	NA	NA	NA	NA	NA	NA	0.03125	1	NA	NA
HAO1	0.0070922	0.0714286	0	NA	NA	1	0.156818	NA	NA	NA	NA	NA	NA	NA	NA	NA	NA	NA	NA	0.03125	1	NA	NA
HAO2	0.0141844	0.0357143	0	NA	NA	1	0.452251	NA	NA	NA	NA	NA	NA	NA	NA	NA	NA	NA	NA	NA	NA	NA	NA
HAPLN2	0	0.0357143	0	NA	NA	NA	0.452251	NA	NA	NA	NA	NA	NA	NA	NA	NA	NA	NA	NA	NA	NA	NA	NA
HAPLN3	0.0141844	0	0	NA	NA	1	NA	NA	NA	NA	NA	NA	NA	NA	NA	NA	NA	NA	NA	NA	NA	NA	NA
HAPLN4	0.0141844	0	0	NA	NA	1	NA	NA	NA	NA	NA	NA	NA	NA	NA	NA	NA	NA	NA	NA	NA	NA	NA
HARBI1	0.0070922	0	0	NA	NA	1	NA	NA	NA	NA	NA	NA	NA	NA	NA	NA	NA	0.0178571	1	NA	NA	NA	NA
HARS	0.0070922	0	0	NA	NA	1	NA	NA	NA	NA	NA	NA	NA	NA	NA	NA	NA	NA	NA	NA	NA	NA	NA
HARS2	0	0	0	NA	NA	NA	NA	NA	NA	NA	NA	NA	NA	NA	NA	NA	NA	NA	NA	NA	NA	NA	NA
HAS2	0	0	0	NA	NA	NA	NA	NA	NA	NA	NA	NA	NA	NA	NA	NA	NA	NA	NA	NA	NA	NA	NA
HAS3	0.0070922	0.0357143	0	NA	NA	1	0.452251	NA	NA	NA	0.0454545	NA	NA	1	NA	NA	NA	NA	NA	NA	NA	NA	NA
HAT1	0	0	0	NA	NA	NA	NA	NA	NA	NA	NA	NA	NA	NA	NA	NA	NA	NA	NA	NA	NA	NA	NA
HAUS1	0.0070922	0	0	NA	NA	1	NA	NA	NA	NA	NA	NA	NA	NA	NA	NA	NA	NA	NA	NA	NA	NA	NA
HAUS5	0.0141844	0	0	NA	NA	1	NA	NA	NA	NA	NA	NA	NA	NA	NA	NA	NA	NA	NA	NA	NA	NA	NA
HAUS8	0.0070922	0	0	NA	NA	1	NA	NA	NA	NA	0.0454545	NA	NA	1	NA	NA	NA	NA	NA	NA	NA	NA	NA
HAVCR1	0.0141844	0	0	NA	NA	1	NA	NA	NA	NA	NA	NA	NA	NA	NA	NA	NA	NA	NA	NA	NA	NA	NA
HAVCR2	0.0141844	0.0357143	0	NA	NA	1	0.452251	NA	NA	NA	NA	NA	NA	NA	NA	NA	NA	NA	NA	NA	NA	NA	NA
HAX1	0.0070922	0	0	NA	NA	1	NA	NA	NA	NA	NA	NA	NA	NA	NA	NA	NA	NA	NA	NA	NA	NA	NA
HBM	0.0212766	0	0	NA	NA	1	NA	NA	NA	NA	NA	NA	NA	NA	NA	NA	NA	NA	NA	NA	NA	NA	NA
HBP1	0.0212766	0	0	NA	NA	1	NA	NA	NA	NA	NA	NA	NA	NA	NA	NA	NA	NA	NA	NA	NA	NA	NA
HBS1L	0.0212766	0.0357143	0	NA	NA	1	0.452251	NA	NA	NA	NA	NA	NA	NA	NA	NA	NA	NA	NA	NA	NA	NA	NA
HCAR3	0.0070922	0	0	NA	NA	1	NA	NA	NA	NA	NA	NA	NA	NA	NA	NA	NA	0.0178571	1	NA	NA	NA	NA
HCCS	0	0	0	NA	NA	NA	NA	NA	NA	NA	NA	NA	NA	NA	NA	NA	NA	NA	NA	NA	NA	NA	NA
HCFC2	0.0070922	0	0	NA	NA	1	NA	NA	NA	NA	NA	NA	NA	NA	NA	NA	NA	NA	NA	NA	NA	NA	NA
HCG18	0.0070922	0	0	NA	NA	1	NA	NA	NA	NA	NA	NA	NA	NA	NA	NA	NA	NA	NA	NA	NA	NA	NA
HCK	0.0141844	0.0714286	0	NA	NA	1	0.156818	NA	NA	NA	NA	NA	NA	NA	NA	NA	NA	NA	NA	NA	NA	NA	NA
HCLS1	0.0070922	0	0	NA	NA	1	NA	NA	NA	NA	NA	NA	NA	NA	NA	NA	NA	NA	NA	NA	NA	NA	NA
HCN2	0	0.0357143	0	NA	NA	NA	0.452251	NA	NA	NA	NA	NA	NA	NA	NA	NA	NA	NA	NA	NA	NA	NA	NA
HCN3	0.0141844	0	0	NA	NA	1	NA	NA	NA	NA	NA	NA	NA	NA	NA	NA	NA	NA	NA	NA	NA	NA	NA
HCN4	0.0070922	0	0	NA	NA	1	NA	NA	NA	NA	NA	NA	NA	NA	NA	NA	NA	NA	NA	NA	NA	NA	NA
HCRTR1	0	0	0	NA	NA	NA	NA	NA	NA	NA	NA	NA	NA	NA	NA	NA	NA	NA	NA	NA	NA	NA	NA
HCRTR2	0.035461	0.0357143	0	NA	NA	1	0.452251	NA	NA	NA	0.0454545	NA	NA	1	NA	NA	NA	NA	NA	NA	NA	NA	NA
HDAC1	0	0	0	NA	NA	NA	NA	NA	NA	NA	NA	NA	NA	NA	NA	NA	NA	NA	NA	0.03125	1	NA	NA
HDAC10	0.0070922	0.0357143	0	NA	NA	1	0.452251	NA	NA	NA	NA	NA	NA	NA	NA	NA	NA	NA	NA	NA	NA	NA	NA
HDAC11	0.0070922	0	0	NA	NA	1	NA	NA	NA	NA	NA	NA	NA	NA	NA	NA	NA	NA	NA	NA	NA	NA	NA
HDAC2	0	0	0	NA	NA	NA	NA	NA	NA	NA	0.0454545	NA	NA	1	NA	NA	NA	NA	NA	NA	NA	NA	NA
HDAC2-AS2	0	0.107143	0	NA	NA	NA	0.0481068	NA	NA	NA	NA	NA	NA	NA	NA	NA	NA	NA	NA	NA	NA	NA	NA
HDAC3	0	0	0	NA	NA	NA	NA	NA	NA	NA	NA	NA	NA	NA	NA	NA	NA	NA	NA	NA	NA	NA	NA
HDAC4	0.0070922	0.107143	0	NA	NA	1	0.0481068	NA	NA	NA	NA	NA	NA	NA	NA	NA	NA	NA	NA	NA	NA	NA	NA
HDAC6	0.0070922	0.0714286	0	NA	NA	1	0.156818	NA	NA	NA	0.0454545	NA	NA	1	NA	NA	NA	NA	NA	NA	NA	NA	NA
HDAC7	0.0070922	0	0	NA	NA	1	NA	NA	NA	NA	NA	NA	NA	NA	NA	NA	NA	0.0178571	1	NA	NA	NA	NA
HDAC9	0.0567376	0.25	0	NA	NA	1	0.000186901	NA	NA	NA	0.0454545	NA	NA	1	NA	NA	NA	NA	NA	0.03125	1	NA	NA
HDC	0.0070922	0	0	NA	NA	1	NA	NA	NA	NA	0.0454545	NA	NA	1	NA	NA	NA	NA	NA	NA	NA	NA	NA
HDDC2	0	0	0	NA	NA	NA	NA	NA	NA	NA	NA	NA	NA	NA	NA	NA	NA	NA	NA	NA	NA	NA	NA
HDGF	0	0	0	NA	NA	NA	NA	NA	NA	NA	NA	NA	NA	NA	NA	NA	NA	NA	NA	NA	NA	NA	NA
HDGFL1	0.0070922	0	0	NA	NA	1	NA	NA	NA	NA	NA	NA	NA	NA	NA	NA	NA	NA	NA	NA	NA	NA	NA
HDGFL3	0.0070922	0	0	NA	NA	1	NA	NA	NA	NA	NA	NA	NA	NA	NA	NA	NA	NA	NA	NA	NA	NA	NA
HDGFRP2	0.0070922	0	0	NA	NA	1	NA	NA	NA	NA	NA	NA	NA	NA	NA	NA	NA	NA	NA	NA	NA	NA	NA
HDGFRP3	0	0	0	NA	NA	NA	NA	NA	NA	NA	NA	NA	NA	NA	NA	NA	NA	NA	NA	NA	NA	NA	NA
HDHD2	0.0070922	0	0	NA	NA	1	NA	NA	NA	NA	NA	NA	NA	NA	NA	NA	NA	NA	NA	NA	NA	NA	NA
HDX	0.0141844	0.0714286	0	NA	NA	1	0.156818	NA	NA	NA	NA	NA	NA	NA	NA	NA	NA	NA	NA	NA	NA	NA	NA
HEATR3	0	0	0	NA	NA	NA	NA	NA	NA	NA	NA	NA	NA	NA	NA	NA	NA	0.0178571	1	NA	NA	NA	NA
HEATR4	0.0141844	0.0714286	0	NA	NA	1	0.156818	NA	NA	NA	NA	NA	NA	NA	NA	NA	NA	NA	NA	NA	NA	NA	NA
HEATR5A	0.0141844	0	0	NA	NA	1	NA	NA	NA	NA	0.0909091	NA	NA	1	NA	NA	NA	NA	NA	0.03125	1	NA	NA
HECA	0.0141844	0.0714286	0	NA	NA	1	0.156818	NA	NA	NA	NA	NA	NA	NA	NA	NA	NA	NA	NA	0.03125	1	NA	NA
HECTD2	0.0070922	0.0357143	0	NA	NA	1	0.452251	NA	NA	NA	NA	NA	NA	NA	NA	NA	NA	0.0178571	1	NA	NA	NA	NA
HECTD3	0.0212766	0.0357143	0	NA	NA	1	0.452251	NA	NA	NA	NA	NA	NA	NA	NA	NA	NA	0.0178571	1	NA	NA	NA	NA
HECW2	0.0212766	0.107143	0	NA	NA	1	0.0481068	NA	NA	NA	NA	NA	NA	NA	NA	NA	NA	0.0178571	1	NA	NA	NA	NA
HEG1	0.0212766	0	0	NA	NA	1	NA	NA	NA	NA	NA	NA	NA	NA	NA	NA	NA	NA	NA	NA	NA	NA	NA
HELB	0.0212766	0	0	NA	NA	1	NA	NA	NA	NA	NA	NA	NA	NA	NA	NA	NA	NA	NA	NA	NA	NA	NA
HELQ	0	0	0	NA	NA	NA	NA	NA	NA	NA	NA	NA	NA	NA	NA	NA	NA	NA	NA	NA	NA	NA	NA
HELT	0.0070922	0	0	NA	NA	1	NA	NA	NA	NA	NA	NA	NA	NA	NA	NA	NA	NA	NA	NA	NA	NA	NA
HELZ	0.0070922	0.0357143	0	NA	NA	1	0.452251	NA	NA	NA	NA	NA	NA	NA	NA	NA	NA	NA	NA	NA	NA	NA	NA
HEMGN	0.0070922	0.0357143	0	NA	NA	1	0.452251	NA	NA	NA	NA	NA	NA	NA	NA	NA	NA	NA	NA	NA	NA	NA	NA
HEPACAM	0	0	0	NA	NA	NA	NA	NA	NA	NA	NA	NA	NA	NA	NA	NA	NA	NA	NA	NA	NA	NA	NA
HEPH	0.0141844	0	0	NA	NA	1	NA	NA	NA	NA	NA	NA	NA	NA	NA	NA	NA	NA	NA	NA	NA	NA	NA
HEPHL1	0.0141844	0.0714286	0	NA	NA	1	0.156818	NA	NA	NA	NA	NA	NA	NA	NA	NA	NA	NA	NA	NA	NA	NA	NA
HERC2	0.035461	0.107143	0	NA	NA	1	0.0481068	NA	NA	NA	0.0454545	NA	NA	1	NA	NA	NA	0.107143	1	0.0625	1	NA	NA
HERC2P3	0.0212766	0.107143	0	NA	NA	1	0.0481068	NA	NA	NA	NA	NA	NA	NA	NA	NA	NA	NA	NA	NA	NA	NA	NA
HERC3	0.0141844	0	0	NA	NA	1	NA	NA	NA	NA	NA	NA	NA	NA	NA	NA	NA	NA	NA	NA	NA	NA	NA
HERC4	0	0	0	NA	NA	NA	NA	NA	NA	NA	NA	NA	NA	NA	NA	NA	NA	NA	NA	NA	NA	NA	NA
HERC5	0	0	0	NA	NA	NA	NA	NA	NA	NA	0.0454545	NA	NA	1	NA	NA	NA	NA	NA	NA	NA	NA	NA
HERC6	0.0070922	0.0357143	0	NA	NA	1	0.452251	NA	NA	NA	NA	NA	NA	NA	NA	NA	NA	0.0178571	1	NA	NA	NA	NA
HERPUD1	0.0070922	0	0	NA	NA	1	NA	NA	NA	NA	NA	NA	NA	NA	NA	NA	NA	NA	NA	NA	NA	NA	NA
HERPUD2	0.0070922	0	0	NA	NA	1	NA	NA	NA	NA	NA	NA	NA	NA	NA	NA	NA	NA	NA	NA	NA	NA	NA
HES1	0.0070922	0	0	NA	NA	1	NA	NA	NA	NA	NA	NA	NA	NA	NA	NA	NA	NA	NA	NA	NA	NA	NA
HES6	0.0070922	0	0	NA	NA	1	NA	NA	NA	NA	NA	NA	NA	NA	NA	NA	NA	0.0178571	1	NA	NA	NA	NA
HES7	0	0	0	NA	NA	NA	NA	NA	NA	NA	NA	NA	NA	NA	NA	NA	NA	NA	NA	NA	NA	NA	NA
HESX1	0.0070922	0	0	NA	NA	1	NA	NA	NA	NA	NA	NA	NA	NA	NA	NA	NA	NA	NA	NA	NA	NA	NA
HEXA	0.0070922	0.0357143	0	NA	NA	1	0.452251	NA	NA	NA	NA	NA	NA	NA	NA	NA	NA	NA	NA	NA	NA	NA	NA
HEXDC	0.0212766	0.0357143	0	NA	NA	1	0.452251	NA	NA	NA	0.0454545	NA	NA	1	NA	NA	NA	NA	NA	NA	NA	NA	NA
HEXIM1	0.0070922	0	0	NA	NA	1	NA	NA	NA	NA	NA	NA	NA	NA	NA	NA	NA	NA	NA	NA	NA	NA	NA
HEXIM2	0.0070922	0	0	NA	NA	1	NA	NA	NA	NA	NA	NA	NA	NA	NA	NA	NA	NA	NA	NA	NA	NA	NA
HEY1	0	0	0	NA	NA	NA	NA	NA	NA	NA	NA	NA	NA	NA	NA	NA	NA	0.0178571	1	0.03125	1	NA	NA
HEY2	0.0070922	0	0	NA	NA	1	NA	NA	NA	NA	NA	NA	NA	NA	NA	NA	NA	NA	NA	0.03125	1	NA	NA
HFE	0.0070922	0	0	NA	NA	1	NA	NA	NA	NA	NA	NA	NA	NA	NA	NA	NA	NA	NA	NA	NA	NA	NA
HFM1	0.0141844	0.0357143	0	NA	NA	1	0.452251	NA	NA	NA	NA	NA	NA	NA	NA	NA	NA	NA	NA	NA	NA	NA	NA
HGF	0	0	0	NA	NA	NA	NA	NA	0.030303	0	NA	0	0.00549451	NA	1	NA	1	NA	NA	NA	NA	NA	NA
HGFAC	0.0567376	0.0714286	0	NA	NA	1	0.156818	NA	NA	NA	NA	NA	NA	NA	NA	NA	NA	NA	NA	NA	NA	NA	NA
HGS	0.0212766	0	0	NA	NA	1	NA	NA	NA	NA	NA	NA	NA	NA	NA	NA	NA	NA	NA	NA	NA	NA	NA
HGSNAT	0	0.0357143	0	NA	NA	NA	0.452251	NA	NA	NA	NA	NA	NA	NA	NA	NA	NA	NA	NA	NA	NA	NA	NA
HHATL	0.0070922	0	0	NA	NA	1	NA	NA	NA	NA	0.0454545	NA	NA	1	NA	NA	NA	NA	NA	NA	NA	NA	NA
HHIP	0.0070922	0	0	NA	NA	1	NA	NA	NA	NA	0.0454545	NA	NA	1	NA	NA	NA	NA	NA	NA	NA	NA	NA
HHIPL1	0.0141844	0.0357143	0	NA	NA	1	0.452251	NA	NA	NA	NA	NA	NA	NA	NA	NA	NA	0.0357143	1	NA	NA	NA	NA
HHIPL2	0.0141844	0.0357143	0	NA	NA	1	0.452251	NA	NA	NA	0.0454545	NA	NA	1	NA	NA	NA	NA	NA	NA	NA	NA	NA
HIBADH	0.0070922	0.0357143	0	NA	NA	1	0.452251	NA	NA	NA	NA	NA	NA	NA	NA	NA	NA	NA	NA	NA	NA	NA	NA
HIC1	0	0	0	NA	NA	NA	NA	NA	NA	NA	NA	NA	NA	NA	NA	NA	NA	NA	NA	NA	NA	NA	NA
HIC2	0.0141844	0	0	NA	NA	1	NA	NA	NA	NA	NA	NA	NA	NA	NA	NA	NA	NA	NA	NA	NA	NA	NA
HIF1AN	0.0070922	0	0	NA	NA	1	NA	NA	NA	NA	NA	NA	NA	NA	NA	NA	NA	NA	NA	NA	NA	NA	NA
HIGD1B	0.0212766	0.0357143	0	NA	NA	1	0.452251	NA	NA	NA	NA	NA	NA	NA	NA	NA	NA	NA	NA	NA	NA	NA	NA
HINFP	0.0070922	0	0	NA	NA	1	NA	NA	NA	NA	NA	NA	NA	NA	NA	NA	NA	NA	NA	NA	NA	NA	NA
HINT2	0.0070922	0	0	NA	NA	1	NA	NA	NA	NA	NA	NA	NA	NA	NA	NA	NA	NA	NA	NA	NA	NA	NA
HIP1	0.0212766	0.0357143	0	NA	NA	1	0.452251	NA	NA	NA	NA	NA	NA	NA	NA	NA	NA	0.0178571	1	NA	NA	NA	NA
HIP1R	0.0212766	0	0	NA	NA	1	NA	NA	NA	NA	0.0454545	NA	NA	1	NA	NA	NA	0.0178571	1	NA	NA	NA	NA
HIPK1	0	0	0	NA	NA	NA	NA	NA	NA	NA	NA	NA	NA	NA	NA	NA	NA	NA	NA	NA	NA	NA	NA
HIPK2	0.0212766	0.0714286	0	NA	NA	1	0.156818	NA	NA	NA	0.0454545	NA	NA	1	NA	NA	NA	NA	NA	NA	NA	NA	NA
HIPK3	0.035461	0.0357143	0	NA	NA	1	0.452251	NA	NA	NA	0.0454545	NA	NA	1	NA	NA	NA	NA	NA	NA	NA	NA	NA
HIPK4	0.0070922	0	0	NA	NA	1	NA	NA	NA	NA	NA	NA	NA	NA	NA	NA	NA	NA	NA	NA	NA	NA	NA
HIRA	0.0141844	0	0	NA	NA	1	NA	NA	NA	NA	NA	NA	NA	NA	NA	NA	NA	NA	NA	NA	NA	NA	NA
HIST1H1A	0.0212766	0.0357143	0	NA	NA	1	0.452251	NA	NA	NA	NA	NA	NA	NA	NA	NA	NA	NA	NA	NA	NA	NA	NA
HIST1H1B	0.0141844	0.0357143	0	NA	NA	1	0.452251	NA	NA	NA	NA	NA	NA	NA	NA	NA	NA	NA	NA	NA	NA	NA	NA
HIST1H1C	0.0070922	0.0357143	0	NA	NA	1	0.452251	NA	0	0.0128205	NA	NA	NA	NA	1	NA	NA	NA	NA	NA	NA	NA	NA
HIST1H1D	0.0070922	0	0	NA	NA	1	NA	NA	NA	NA	NA	NA	NA	NA	NA	NA	NA	NA	NA	0.03125	1	NA	NA
HIST1H1T	0.0070922	0	0	NA	NA	1	NA	NA	NA	NA	NA	NA	NA	NA	NA	NA	NA	NA	NA	NA	NA	NA	NA
HIST1H2AB	0.0070922	0	0	NA	NA	1	NA	NA	NA	NA	0.0909091	NA	NA	1	NA	NA	NA	NA	NA	NA	NA	NA	NA
HIST1H2AC	0.0070922	0.0714286	0	NA	NA	1	0.156818	NA	NA	NA	NA	NA	NA	NA	NA	NA	NA	NA	NA	NA	NA	NA	NA
HIST1H2AH	0.0070922	0	0	NA	NA	1	NA	NA	NA	NA	NA	NA	NA	NA	NA	NA	NA	NA	NA	NA	NA	NA	NA
HIST1H2AK	0.0070922	0	0	NA	NA	1	NA	NA	NA	NA	NA	NA	NA	NA	NA	NA	NA	NA	NA	NA	NA	NA	NA
HIST1H2AM	0	0	0	NA	NA	NA	NA	NA	NA	NA	NA	NA	NA	NA	NA	NA	NA	NA	NA	NA	NA	NA	NA
HIST1H3A	0.0070922	0	0	NA	NA	1	NA	NA	NA	NA	NA	NA	NA	NA	NA	NA	NA	NA	NA	NA	NA	NA	NA
HIST1H3D	0	0	0	NA	NA	NA	NA	NA	NA	NA	NA	NA	NA	NA	NA	NA	NA	0.0178571	1	NA	NA	NA	NA
HIST1H3G	0.0212766	0	0	NA	NA	1	NA	NA	NA	NA	NA	NA	NA	NA	NA	NA	NA	NA	NA	NA	NA	NA	NA
HIST1H3I	0.0070922	0	0	NA	NA	1	NA	NA	NA	NA	0.0454545	NA	NA	1	NA	NA	NA	NA	NA	NA	NA	NA	NA
HIST1H3J	0.0070922	0	0	NA	NA	1	NA	NA	NA	NA	NA	NA	NA	NA	NA	NA	NA	NA	NA	NA	NA	NA	NA
HIST1H4D	0.0141844	0	0	NA	NA	1	NA	NA	NA	NA	NA	NA	NA	NA	NA	NA	NA	NA	NA	NA	NA	NA	NA
HIST1H4E	0.0070922	0	0	NA	NA	1	NA	NA	NA	NA	NA	NA	NA	NA	NA	NA	NA	NA	NA	NA	NA	NA	NA
HIST1H4F	0	0	0	NA	NA	NA	NA	NA	NA	NA	NA	NA	NA	NA	NA	NA	NA	NA	NA	NA	NA	NA	NA
HIST1H4H	0.0070922	0	0	NA	NA	1	NA	NA	NA	NA	NA	NA	NA	NA	NA	NA	NA	NA	NA	NA	NA	NA	NA
HIST3H2A	0	0	0	NA	NA	NA	NA	NA	NA	NA	NA	NA	NA	NA	NA	NA	NA	NA	NA	NA	NA	NA	NA
HIST3H2BB	0	0	0	NA	NA	NA	NA	NA	NA	NA	NA	NA	NA	NA	NA	NA	NA	NA	NA	NA	NA	NA	NA
HIVEP1	0.035461	0	0	NA	NA	1	NA	NA	NA	NA	NA	NA	NA	NA	NA	NA	NA	NA	NA	NA	NA	NA	NA
HIVEP2	0.0212766	0.0357143	0	NA	NA	1	0.452251	NA	NA	NA	0.0454545	NA	NA	1	NA	NA	NA	NA	NA	NA	NA	NA	NA
HJURP	0.0212766	0	0	NA	NA	1	NA	NA	NA	NA	NA	NA	NA	NA	NA	NA	NA	NA	NA	NA	NA	NA	NA
HK1	0	0	0	NA	NA	NA	NA	NA	NA	NA	0.0454545	NA	NA	1	NA	NA	NA	NA	NA	NA	NA	NA	NA
HK2	0.0141844	0	0	NA	NA	1	NA	NA	NA	NA	NA	NA	NA	NA	NA	NA	NA	NA	NA	NA	NA	NA	NA
HKDC1	0.0070922	0	0	NA	NA	1	NA	NA	NA	NA	NA	NA	NA	NA	NA	NA	NA	NA	NA	NA	NA	NA	NA
HLA-A	0.0496454	0	0	NA	NA	1	NA	NA	NA	NA	NA	NA	NA	NA	NA	NA	NA	0.0892857	1	NA	NA	NA	NA
HLA-DPA1	0.0070922	0.0357143	0	NA	NA	1	0.452251	NA	NA	NA	NA	NA	NA	NA	NA	NA	NA	NA	NA	NA	NA	NA	NA
HLA-DPB2	0	0.0357143	0	NA	NA	NA	0.452251	NA	NA	NA	NA	NA	NA	NA	NA	NA	NA	NA	NA	NA	NA	NA	NA
HLA-DQA1	0.0141844	0	0	NA	NA	1	NA	NA	NA	NA	NA	NA	NA	NA	NA	NA	NA	0.0178571	1	NA	NA	NA	NA
HLA-DQB1	0.0070922	0	0	NA	NA	1	NA	NA	NA	NA	NA	NA	NA	NA	NA	NA	NA	NA	NA	NA	NA	NA	NA
HLA-DQB2	0	0.0357143	0	NA	NA	NA	0.452251	NA	NA	NA	NA	NA	NA	NA	NA	NA	NA	NA	NA	NA	NA	NA	NA
HLA-DRB5	0	0	0	NA	NA	NA	NA	NA	NA	NA	NA	NA	NA	NA	NA	NA	NA	0.0357143	1	NA	NA	NA	NA
HLCS	0.0070922	0.0357143	0	NA	NA	1	0.452251	NA	NA	NA	NA	NA	NA	NA	NA	NA	NA	0.0178571	1	NA	NA	NA	NA
HLF	0.0141844	0	0	NA	NA	1	NA	NA	NA	NA	0.0454545	NA	NA	1	NA	NA	NA	NA	NA	NA	NA	NA	NA
HLTF	0.0141844	0	0	NA	NA	1	NA	NA	NA	NA	0.0454545	NA	NA	1	NA	NA	NA	NA	NA	NA	NA	NA	NA
HLX	0.0070922	0	0	NA	NA	1	NA	NA	NA	NA	NA	NA	NA	NA	NA	NA	NA	NA	NA	NA	NA	NA	NA
HM13	0	0	0	NA	NA	NA	NA	NA	NA	NA	NA	NA	NA	NA	NA	NA	NA	NA	NA	NA	NA	NA	NA
HMBOX1	0.0070922	0.0357143	0	NA	NA	1	0.452251	NA	NA	NA	NA	NA	NA	NA	NA	NA	NA	NA	NA	NA	NA	NA	NA
HMBS	0	0	0	NA	NA	NA	NA	NA	NA	NA	NA	NA	NA	NA	NA	NA	NA	NA	NA	NA	NA	NA	NA
HMCES	0.0070922	0	0	NA	NA	1	NA	NA	NA	NA	NA	NA	NA	NA	NA	NA	NA	NA	NA	NA	NA	NA	NA
HMCN2	0.0070922	0.0357143	0	NA	NA	1	0.452251	NA	NA	NA	NA	NA	NA	NA	NA	NA	NA	NA	NA	NA	NA	NA	NA
HMG20A	0	0.0357143	0	NA	NA	NA	0.452251	NA	NA	NA	NA	NA	NA	NA	NA	NA	NA	NA	NA	NA	NA	NA	NA
HMG20B	0	0.0714286	0	NA	NA	NA	0.156818	NA	NA	NA	NA	NA	NA	NA	NA	NA	NA	NA	NA	NA	NA	NA	NA
HMGA2	0.0070922	0	0	NA	NA	1	NA	NA	NA	NA	NA	NA	NA	NA	NA	NA	NA	NA	NA	NA	NA	NA	NA
HMGB2	0.0070922	0	0	NA	NA	1	NA	NA	NA	NA	NA	NA	NA	NA	NA	NA	NA	NA	NA	NA	NA	NA	NA
HMGB4	0	0.0357143	0	NA	NA	NA	0.452251	NA	NA	NA	NA	NA	NA	NA	NA	NA	NA	NA	NA	NA	NA	NA	NA
HMGCLL1	0.0070922	0.107143	0	NA	NA	1	0.0481068	NA	NA	NA	0.0454545	NA	NA	1	NA	NA	NA	NA	NA	NA	NA	NA	NA
HMGCR	0.0141844	0	0	NA	NA	1	NA	NA	NA	NA	NA	NA	NA	NA	NA	NA	NA	NA	NA	NA	NA	NA	NA
HMGCS1	0.035461	0.0714286	0	NA	NA	1	0.156818	NA	NA	NA	NA	NA	NA	NA	NA	NA	NA	NA	NA	NA	NA	NA	NA
HMGCS2	0	0.0357143	0	NA	NA	NA	0.452251	NA	NA	NA	NA	NA	NA	NA	NA	NA	NA	NA	NA	NA	NA	NA	NA
HMGN3	0	0	0	NA	NA	NA	NA	NA	NA	NA	NA	NA	NA	NA	NA	NA	NA	NA	NA	NA	NA	NA	NA
HMGN5	0	0.0357143	0	NA	NA	NA	0.452251	NA	NA	NA	NA	NA	NA	NA	NA	NA	NA	NA	NA	NA	NA	NA	NA
HMGXB3	0.0283688	0	0	NA	NA	1	NA	NA	NA	NA	NA	NA	NA	NA	NA	NA	NA	NA	NA	NA	NA	NA	NA
HMGXB4	0.0070922	0.0357143	0	NA	NA	1	0.452251	NA	NA	NA	NA	NA	NA	NA	NA	NA	NA	NA	NA	NA	NA	NA	NA
HMHA1	0.0141844	0	0	NA	NA	1	NA	NA	NA	NA	NA	NA	NA	NA	NA	NA	NA	0.0178571	1	NA	NA	NA	NA
HMMR	0.0070922	0	0	NA	NA	1	NA	NA	NA	NA	NA	NA	NA	NA	NA	NA	NA	NA	NA	NA	NA	NA	NA
HMP19	0.0070922	0.0357143	0	NA	NA	1	0.452251	NA	NA	NA	NA	NA	NA	NA	NA	NA	NA	NA	NA	NA	NA	NA	NA
HMX2	0.0070922	0	0	NA	NA	1	NA	NA	NA	NA	NA	NA	NA	NA	NA	NA	NA	NA	NA	NA	NA	NA	NA
HNF1A	0.0070922	0.0357143	0	NA	NA	1	0.452251	NA	0	0.0128205	NA	NA	NA	NA	1	NA	NA	0.0178571	1	NA	NA	NA	NA
HNF1B	0.0070922	0.0357143	0	NA	NA	1	0.452251	NA	NA	NA	0.0454545	NA	NA	1	NA	NA	NA	NA	NA	NA	NA	NA	NA
HNF4G	0.0141844	0.0357143	0	NA	NA	1	0.452251	NA	NA	NA	NA	NA	NA	NA	NA	NA	NA	NA	NA	NA	NA	NA	NA
HNMT	0.0141844	0	0	NA	NA	1	NA	NA	NA	NA	NA	NA	NA	NA	NA	NA	NA	NA	NA	NA	NA	NA	NA
HNRNPA2B1	0	0.0357143	0	NA	NA	NA	0.452251	NA	NA	NA	NA	NA	NA	NA	NA	NA	NA	NA	NA	NA	NA	NA	NA
HNRNPAB	0	0	0	NA	NA	NA	NA	NA	NA	NA	NA	NA	NA	NA	NA	NA	NA	NA	NA	NA	NA	NA	NA
HNRNPDL	0	0	0	NA	NA	NA	NA	NA	NA	NA	NA	NA	NA	NA	NA	NA	NA	0.0178571	1	NA	NA	NA	NA
HNRNPF	0.0212766	0	0	NA	NA	1	NA	NA	NA	NA	0.0454545	NA	NA	1	NA	NA	NA	0.0178571	1	NA	NA	NA	NA
HNRNPH1	0.0070922	0	0	NA	NA	1	NA	NA	NA	NA	NA	NA	NA	NA	NA	NA	NA	NA	NA	NA	NA	NA	NA
HNRNPH3	0	0	0	NA	NA	NA	NA	NA	NA	NA	NA	NA	NA	NA	NA	NA	NA	NA	NA	NA	NA	NA	NA
HNRNPKP3	0	0.0357143	0	NA	NA	NA	0.452251	NA	NA	NA	NA	NA	NA	NA	NA	NA	NA	NA	NA	NA	NA	NA	NA
HNRNPL	0.0070922	0	0	NA	NA	1	NA	NA	NA	NA	NA	NA	NA	NA	NA	NA	NA	0.0178571	1	NA	NA	NA	NA
HNRNPLL	0.0070922	0	0	NA	NA	1	NA	NA	NA	NA	NA	NA	NA	NA	NA	NA	NA	NA	NA	NA	NA	NA	NA
HNRNPM	0.0283688	0.0357143	0	NA	NA	1	0.452251	NA	NA	NA	NA	NA	NA	NA	NA	NA	NA	0.0178571	1	NA	NA	NA	NA
HNRNPU	0.0070922	0	0	NA	NA	1	NA	NA	NA	NA	NA	NA	NA	NA	NA	NA	NA	0.0178571	1	NA	NA	NA	NA
HNRNPUL1	0	0.0357143	0	NA	NA	NA	0.452251	NA	NA	NA	NA	NA	NA	NA	NA	NA	NA	NA	NA	NA	NA	NA	NA
HOMER1	0	0	0	NA	NA	NA	NA	NA	NA	NA	NA	NA	NA	NA	NA	NA	NA	NA	NA	NA	NA	NA	NA
HOMER2	0.0141844	0	0	NA	NA	1	NA	NA	NA	NA	NA	NA	NA	NA	NA	NA	NA	NA	NA	NA	NA	NA	NA
HOMER3	0	0	0	NA	NA	NA	NA	NA	NA	NA	NA	NA	NA	NA	NA	NA	NA	NA	NA	NA	NA	NA	NA
HOOK1	0.0141844	0	0	NA	NA	1	NA	NA	NA	NA	NA	NA	NA	NA	NA	NA	NA	NA	NA	NA	NA	NA	NA
HOOK2	0.0070922	0	0	NA	NA	1	NA	NA	NA	NA	NA	NA	NA	NA	NA	NA	NA	NA	NA	NA	NA	NA	NA
HOPX	0.0141844	0.0357143	0	NA	NA	1	0.452251	NA	NA	NA	NA	NA	NA	NA	NA	NA	NA	0.0178571	1	NA	NA	NA	NA
HORMAD2	0	0.0357143	0	NA	NA	NA	0.452251	NA	NA	NA	NA	NA	NA	NA	NA	NA	NA	NA	NA	NA	NA	NA	NA
HOXA1	0	0	0	NA	NA	NA	NA	NA	NA	NA	NA	NA	NA	NA	NA	NA	NA	NA	NA	NA	NA	NA	NA
HOXA10	0.0141844	0	0	NA	NA	1	NA	NA	NA	NA	NA	NA	NA	NA	NA	NA	NA	NA	NA	NA	NA	NA	NA
HOXA11	0.0070922	0	0	NA	NA	1	NA	NA	NA	NA	NA	NA	NA	NA	NA	NA	NA	NA	NA	NA	NA	NA	NA
HOXA13	0	0	0	NA	NA	NA	NA	NA	NA	NA	NA	NA	NA	NA	NA	NA	NA	NA	NA	NA	NA	NA	NA
HOXA2	0	0	0	NA	NA	NA	NA	NA	NA	NA	NA	NA	NA	NA	NA	NA	NA	NA	NA	NA	NA	NA	NA
HOXA3	0	0	0	NA	NA	NA	NA	NA	NA	NA	NA	NA	NA	NA	NA	NA	NA	NA	NA	NA	NA	NA	NA
HOXA4	0	0	0	NA	NA	NA	NA	NA	NA	NA	NA	NA	NA	NA	NA	NA	NA	NA	NA	NA	NA	NA	NA
HOXA5	0	0	0	NA	NA	NA	NA	NA	NA	NA	NA	NA	NA	NA	NA	NA	NA	NA	NA	NA	NA	NA	NA
HOXA6	0.0070922	0	0	NA	NA	1	NA	NA	NA	NA	NA	NA	NA	NA	NA	NA	NA	NA	NA	NA	NA	NA	NA
HOXA7	0.0070922	0	0	NA	NA	1	NA	NA	NA	NA	NA	NA	NA	NA	NA	NA	NA	NA	NA	NA	NA	NA	NA
HOXA9	0	0	0	NA	NA	NA	NA	NA	NA	NA	NA	NA	NA	NA	NA	NA	NA	NA	NA	NA	NA	NA	NA
HOXB13	0.0212766	0	0	NA	NA	1	NA	NA	NA	NA	0.0454545	0.00746269	0	1	NA	1	NA	NA	NA	NA	NA	NA	NA
HOXB2	0.0070922	0	0	NA	NA	1	NA	NA	NA	NA	NA	NA	NA	NA	NA	NA	NA	NA	NA	NA	NA	NA	NA
HOXB3	0.0070922	0	0	NA	NA	1	NA	NA	NA	NA	NA	NA	NA	NA	NA	NA	NA	NA	NA	NA	NA	NA	NA
HOXB4	0	0	0	NA	NA	NA	NA	NA	NA	NA	NA	NA	NA	NA	NA	NA	NA	NA	NA	NA	NA	NA	NA
HOXB5	0	0	0	NA	NA	NA	NA	NA	NA	NA	NA	NA	NA	NA	NA	NA	NA	NA	NA	NA	NA	NA	NA
HOXB6	0	0	0	NA	NA	NA	NA	NA	NA	NA	NA	NA	NA	NA	NA	NA	NA	NA	NA	NA	NA	NA	NA
HOXB7	0.0141844	0	0	NA	NA	1	NA	NA	NA	NA	NA	NA	NA	NA	NA	NA	NA	NA	NA	NA	NA	NA	NA
HOXB8	0.0070922	0	0	NA	NA	1	NA	NA	NA	NA	NA	NA	NA	NA	NA	NA	NA	NA	NA	NA	NA	NA	NA
HOXB9	0.0070922	0	0	NA	NA	1	NA	NA	NA	NA	NA	NA	NA	NA	NA	NA	NA	NA	NA	NA	NA	NA	NA
HOXC10	0	0	0	NA	NA	NA	NA	NA	NA	NA	NA	NA	NA	NA	NA	NA	NA	NA	NA	NA	NA	NA	NA
HOXC12	0	0	0	NA	NA	NA	NA	NA	NA	NA	NA	NA	NA	NA	NA	NA	NA	NA	NA	NA	NA	NA	NA
HOXC4	0	0	0	NA	NA	NA	NA	NA	NA	NA	NA	NA	NA	NA	NA	NA	NA	NA	NA	NA	NA	NA	NA
HOXC5	0	0	0	NA	NA	NA	NA	NA	NA	NA	NA	NA	NA	NA	NA	NA	NA	NA	NA	NA	NA	NA	NA
HOXC6	0	0	0	NA	NA	NA	NA	NA	NA	NA	0.0454545	NA	NA	1	NA	NA	NA	NA	NA	NA	NA	NA	NA
HOXC8	0	0	0	NA	NA	NA	NA	NA	NA	NA	NA	NA	NA	NA	NA	NA	NA	NA	NA	NA	NA	NA	NA
HOXC9	0.0070922	0	0	NA	NA	1	NA	NA	NA	NA	NA	NA	NA	NA	NA	NA	NA	NA	NA	NA	NA	NA	NA
HOXD10	0	0	0	NA	NA	NA	NA	NA	NA	NA	NA	NA	NA	NA	NA	NA	NA	NA	NA	NA	NA	NA	NA
HOXD11	0	0	0	NA	NA	NA	NA	NA	NA	NA	NA	NA	NA	NA	NA	NA	NA	NA	NA	NA	NA	NA	NA
HOXD13	0	0	0	NA	NA	NA	NA	NA	NA	NA	NA	NA	NA	NA	NA	NA	NA	NA	NA	NA	NA	NA	NA
HOXD3	0.0070922	0	0	NA	NA	1	NA	NA	NA	NA	NA	NA	NA	NA	NA	NA	NA	NA	NA	0.03125	1	NA	NA
HOXD4	0	0	0	NA	NA	NA	NA	NA	NA	NA	NA	NA	NA	NA	NA	NA	NA	NA	NA	NA	NA	NA	NA
HOXD8	0	0	0	NA	NA	NA	NA	NA	NA	NA	NA	NA	NA	NA	NA	NA	NA	NA	NA	NA	NA	NA	NA
HP1BP3	0	0	0	NA	NA	NA	NA	NA	NA	NA	NA	NA	NA	NA	NA	NA	NA	NA	NA	NA	NA	NA	NA
HPCA	0	0	0	NA	NA	NA	NA	NA	NA	NA	NA	NA	NA	NA	NA	NA	NA	NA	NA	NA	NA	NA	NA
HPCAL1	0.0070922	0.0357143	0	NA	NA	1	0.452251	NA	NA	NA	NA	NA	NA	NA	NA	NA	NA	NA	NA	NA	NA	NA	NA
HPCAL4	0	0	0	NA	NA	NA	NA	NA	NA	NA	NA	NA	NA	NA	NA	NA	NA	NA	NA	NA	NA	NA	NA
HPDL	0.0070922	0	0	NA	NA	1	NA	NA	NA	NA	NA	NA	NA	NA	NA	NA	NA	NA	NA	NA	NA	NA	NA
HPGD	0	0	0	NA	NA	NA	NA	NA	NA	NA	NA	NA	NA	NA	NA	NA	NA	NA	NA	NA	NA	NA	NA
HPGDS	0	0	0	NA	NA	NA	NA	NA	NA	NA	NA	NA	NA	NA	NA	NA	NA	NA	NA	NA	NA	NA	NA
HPR	0	0.0357143	0	NA	NA	NA	0.452251	NA	NA	NA	NA	NA	NA	NA	NA	NA	NA	NA	NA	NA	NA	NA	NA
HPRT1	0.0070922	0	0	NA	NA	1	NA	NA	NA	NA	NA	NA	NA	NA	NA	NA	NA	NA	NA	NA	NA	NA	NA
HPS5	0.0070922	0	0	NA	NA	1	NA	NA	NA	NA	NA	NA	NA	NA	NA	NA	NA	0.0178571	1	NA	NA	NA	NA
HPS6	0.0212766	0	0	NA	NA	1	NA	NA	NA	NA	NA	NA	NA	NA	NA	NA	NA	NA	NA	0.0625	1	NA	NA
HPSE	0.0070922	0	0	NA	NA	1	NA	NA	NA	NA	NA	NA	NA	NA	NA	NA	NA	NA	NA	NA	NA	NA	NA
HPSE2	0.0141844	0.107143	0	NA	NA	1	0.0481068	NA	NA	NA	NA	NA	NA	NA	NA	NA	NA	NA	NA	NA	NA	NA	NA
HPX	0.0070922	0	0	NA	NA	1	NA	NA	NA	NA	NA	NA	NA	NA	NA	NA	NA	NA	NA	NA	NA	NA	NA
HR	0.035461	0	0	NA	NA	1	NA	NA	NA	NA	NA	NA	NA	NA	NA	NA	NA	NA	NA	NA	NA	NA	NA
HRASLS	0.0070922	0.0357143	0	NA	NA	1	0.452251	NA	NA	NA	NA	NA	NA	NA	NA	NA	NA	NA	NA	NA	NA	NA	NA
HRASLS5	0	0	0	NA	NA	NA	NA	NA	NA	NA	NA	NA	NA	NA	NA	NA	NA	NA	NA	NA	NA	NA	NA
HRAT13	0	0.0357143	0	NA	NA	NA	0.452251	NA	NA	NA	NA	NA	NA	NA	NA	NA	NA	NA	NA	NA	NA	NA	NA
HRAT17	0	0.0357143	0	NA	NA	NA	0.452251	NA	NA	NA	NA	NA	NA	NA	NA	NA	NA	NA	NA	NA	NA	NA	NA
HRC	0.0141844	0.0357143	0	NA	NA	1	0.452251	NA	NA	NA	NA	NA	NA	NA	NA	NA	NA	NA	NA	NA	NA	NA	NA
HRG	0.0070922	0	0	NA	NA	1	NA	NA	NA	NA	NA	NA	NA	NA	NA	NA	NA	NA	NA	NA	NA	NA	NA
HRH1	0.0141844	0	0	NA	NA	1	NA	NA	NA	NA	NA	NA	NA	NA	NA	NA	NA	NA	NA	NA	NA	NA	NA
HRH2	0	0	0	NA	NA	NA	NA	NA	NA	NA	NA	NA	NA	NA	NA	NA	NA	NA	NA	NA	NA	NA	NA
HRH4	0.0070922	0.0357143	0	NA	NA	1	0.452251	NA	NA	NA	NA	NA	NA	NA	NA	NA	NA	NA	NA	NA	NA	NA	NA
HRK	0	0.0357143	0	NA	NA	NA	0.452251	NA	NA	NA	NA	NA	NA	NA	NA	NA	NA	NA	NA	NA	NA	NA	NA
HRNR	0.0070922	0	0	NA	NA	1	NA	NA	NA	NA	NA	NA	NA	NA	NA	NA	NA	NA	NA	NA	NA	NA	NA
HRSP12	0	0	0	NA	NA	NA	NA	NA	NA	NA	NA	NA	NA	NA	NA	NA	NA	NA	NA	NA	NA	NA	NA
HS1BP3	0	0	0	NA	NA	NA	NA	NA	NA	NA	NA	NA	NA	NA	NA	NA	NA	NA	NA	NA	NA	NA	NA
HS2ST1	0.0212766	0	0	NA	NA	1	NA	NA	NA	NA	NA	NA	NA	NA	NA	NA	NA	NA	NA	NA	NA	NA	NA
HS3ST1	0.0070922	0	0	NA	NA	1	NA	NA	NA	NA	NA	NA	NA	NA	NA	NA	NA	NA	NA	NA	NA	NA	NA
HS3ST6	0.0070922	0	0	NA	NA	1	NA	NA	NA	NA	NA	NA	NA	NA	NA	NA	NA	NA	NA	NA	NA	NA	NA
HS6ST1	0	0	0	NA	NA	NA	NA	NA	NA	NA	NA	NA	NA	NA	NA	NA	NA	0.0357143	1	NA	NA	NA	NA
HS6ST2	0.035461	0.178571	0	NA	NA	1	0.00309452	NA	NA	NA	NA	NA	NA	NA	NA	NA	NA	NA	NA	NA	NA	NA	NA
HS6ST3	0.0141844	0.214286	0	NA	NA	1	0.000734763	NA	NA	NA	NA	NA	NA	NA	NA	NA	NA	NA	NA	NA	NA	NA	NA
HSCB	0	0	0	NA	NA	NA	NA	NA	NA	NA	NA	NA	NA	NA	NA	NA	NA	NA	NA	NA	NA	NA	NA
HSD11B1	0.0070922	0	0	NA	NA	1	NA	NA	NA	NA	0.0454545	NA	NA	1	NA	NA	NA	NA	NA	NA	NA	NA	NA
HSD17B11	0.0070922	0.0357143	0	NA	NA	1	0.452251	NA	NA	NA	NA	NA	NA	NA	NA	NA	NA	NA	NA	NA	NA	NA	NA
HSD17B12	0	0.107143	0	NA	NA	NA	0.0481068	NA	NA	NA	NA	NA	NA	NA	NA	NA	NA	0.0178571	1	NA	NA	NA	NA
HSD17B13	0.0425532	0	0	NA	NA	1	NA	NA	NA	NA	NA	NA	NA	NA	NA	NA	NA	NA	NA	NA	NA	NA	NA
HSD17B14	0.0070922	0	0	NA	NA	1	NA	NA	NA	NA	NA	NA	NA	NA	NA	NA	NA	NA	NA	NA	NA	NA	NA
HSD17B4	0	0	0	NA	NA	NA	NA	NA	NA	NA	0.0454545	NA	NA	1	NA	NA	NA	0.0178571	1	NA	NA	NA	NA
HSD17B7	0.0070922	0	0	NA	NA	1	NA	NA	NA	NA	NA	NA	NA	NA	NA	NA	NA	NA	NA	NA	NA	NA	NA
HSD17B7P2	0	0.0357143	0	NA	NA	NA	0.452251	NA	NA	NA	NA	NA	NA	NA	NA	NA	NA	NA	NA	NA	NA	NA	NA
HSDL1	0.0070922	0	0	NA	NA	1	NA	NA	NA	NA	NA	NA	NA	NA	NA	NA	NA	NA	NA	NA	NA	NA	NA
HSDL2	0.0141844	0.0357143	0	NA	NA	1	0.452251	NA	NA	NA	NA	NA	NA	NA	NA	NA	NA	NA	NA	NA	NA	NA	NA
HSF1	0	0	0	NA	NA	NA	NA	NA	NA	NA	NA	NA	NA	NA	NA	NA	NA	NA	NA	NA	NA	NA	NA
HSF2	0.0070922	0	0	NA	NA	1	NA	NA	NA	NA	NA	NA	NA	NA	NA	NA	NA	NA	NA	NA	NA	NA	NA
HSF2BP	0	0.0357143	0	NA	NA	NA	0.452251	NA	NA	NA	NA	NA	NA	NA	NA	NA	NA	NA	NA	NA	NA	NA	NA
HSF4	0.0070922	0.0357143	0	NA	NA	1	0.452251	NA	NA	NA	NA	NA	NA	NA	NA	NA	NA	NA	NA	0.03125	1	NA	NA
HSP90AB1	0	0	0	NA	NA	NA	NA	NA	NA	NA	0.0454545	NA	NA	1	NA	NA	NA	NA	NA	0.03125	1	NA	NA
HSP90B1	0.0070922	0	0	NA	NA	1	NA	NA	NA	NA	NA	NA	NA	NA	NA	NA	NA	NA	NA	NA	NA	NA	NA
HSPA12A	0	0.0714286	0	NA	NA	NA	0.156818	NA	NA	NA	NA	NA	NA	NA	NA	NA	NA	NA	NA	NA	NA	NA	NA
HSPA13	0.0070922	0	0	NA	NA	1	NA	NA	NA	NA	0.0454545	NA	NA	1	NA	NA	NA	NA	NA	NA	NA	NA	NA
HSPA14	0.0070922	0	0	NA	NA	1	NA	NA	NA	NA	NA	NA	NA	NA	NA	NA	NA	NA	NA	NA	NA	NA	NA
HSPA1L	0.0070922	0	0	NA	NA	1	NA	NA	NA	NA	NA	NA	NA	NA	NA	NA	NA	NA	NA	0.03125	1	NA	NA
HSPA2	0.0070922	0.0357143	0	NA	NA	1	0.452251	NA	NA	NA	NA	NA	NA	NA	NA	NA	NA	NA	NA	NA	NA	NA	NA
HSPA4	0.0070922	0	0	NA	NA	1	NA	NA	NA	NA	0.0454545	NA	NA	1	NA	NA	NA	NA	NA	NA	NA	NA	NA
HSPA4L	0.0070922	0.0357143	0	NA	NA	1	0.452251	NA	NA	NA	NA	NA	NA	NA	NA	NA	NA	NA	NA	NA	NA	NA	NA
HSPA8	0	0	0	NA	NA	NA	NA	NA	NA	NA	NA	NA	NA	NA	NA	NA	NA	NA	NA	NA	NA	NA	NA
HSPA9	0.0070922	0	0	NA	NA	1	NA	NA	NA	NA	NA	NA	NA	NA	NA	NA	NA	NA	NA	0.03125	1	NA	NA
HSPB3	0	0	0	NA	NA	NA	NA	NA	NA	NA	NA	NA	NA	NA	NA	NA	NA	0.0178571	1	NA	NA	NA	NA
HSPB6	0.0070922	0	0	NA	NA	1	NA	NA	NA	NA	NA	NA	NA	NA	NA	NA	NA	0.0178571	1	NA	NA	NA	NA
HSPB8	0.0141844	0	0	NA	NA	1	NA	NA	NA	NA	NA	NA	NA	NA	NA	NA	NA	NA	NA	NA	NA	NA	NA
HSPBAP1	0.0070922	0	0	NA	NA	1	NA	NA	NA	NA	NA	NA	NA	NA	NA	NA	NA	NA	NA	NA	NA	NA	NA
HSPBP1	0.0141844	0	0	NA	NA	1	NA	NA	NA	NA	NA	NA	NA	NA	NA	NA	NA	NA	NA	NA	NA	NA	NA
HSPD1	0	0.0357143	0	NA	NA	NA	0.452251	NA	NA	NA	NA	NA	NA	NA	NA	NA	NA	NA	NA	NA	NA	NA	NA
HSPE1-MOB4,MOB4	0.0070922	0	0	NA	NA	1	NA	NA	NA	NA	NA	NA	NA	NA	NA	NA	NA	NA	NA	NA	NA	NA	NA
HTATSF1	0.0070922	0	0	NA	NA	1	NA	NA	NA	NA	NA	NA	NA	NA	NA	NA	NA	NA	NA	NA	NA	NA	NA
HTN1	0.0070922	0	0	NA	NA	1	NA	NA	NA	NA	NA	NA	NA	NA	NA	NA	NA	NA	NA	NA	NA	NA	NA
HTN3	0.0070922	0	0	NA	NA	1	NA	NA	NA	NA	NA	NA	NA	NA	NA	NA	NA	NA	NA	NA	NA	NA	NA
HTR1A	0.0070922	0.0357143	0	NA	NA	1	0.452251	NA	NA	NA	NA	NA	NA	NA	NA	NA	NA	0.0178571	1	NA	NA	NA	NA
HTR1B	0.0070922	0	0	NA	NA	1	NA	NA	NA	NA	NA	NA	NA	NA	NA	NA	NA	NA	NA	NA	NA	NA	NA
HTR1E	0.0070922	0	0	NA	NA	1	NA	NA	NA	NA	0.0454545	NA	NA	1	NA	NA	NA	NA	NA	NA	NA	NA	NA
HTR1F	0.0212766	0.0714286	0	NA	NA	1	0.156818	NA	NA	NA	NA	NA	NA	NA	NA	NA	NA	NA	NA	0.03125	1	NA	NA
HTR2A	0.0070922	0.0357143	0	NA	NA	1	0.452251	NA	NA	NA	NA	NA	NA	NA	NA	NA	NA	NA	NA	NA	NA	NA	NA
HTR2B	0.0070922	0	0	NA	NA	1	NA	NA	NA	NA	0.0454545	NA	NA	1	NA	NA	NA	NA	NA	NA	NA	NA	NA
HTR3D	0.0141844	0	0	NA	NA	1	NA	NA	NA	NA	NA	NA	NA	NA	NA	NA	NA	NA	NA	NA	NA	NA	NA
HTR5A	0.0070922	0.0714286	0	NA	NA	1	0.156818	NA	NA	NA	NA	NA	NA	NA	NA	NA	NA	NA	NA	NA	NA	NA	NA
HTR6	0.0070922	0	0	NA	NA	1	NA	NA	NA	NA	NA	NA	NA	NA	NA	NA	NA	NA	NA	NA	NA	NA	NA
HTR7	0.0141844	0	0	NA	NA	1	NA	NA	NA	NA	NA	NA	NA	NA	NA	NA	NA	NA	NA	NA	NA	NA	NA
HTRA1	0.0070922	0.0357143	0	NA	NA	1	0.452251	NA	NA	NA	NA	NA	NA	NA	NA	NA	NA	NA	NA	NA	NA	NA	NA
HTRA3	0.0070922	0.0357143	0	NA	NA	1	0.452251	NA	NA	NA	0.0454545	NA	NA	1	NA	NA	NA	NA	NA	NA	NA	NA	NA
HTT	0.0283688	0	0	NA	NA	1	NA	NA	NA	NA	0.0454545	NA	NA	1	NA	NA	NA	0.0178571	1	NA	NA	NA	NA
HUNK	0.0141844	0	0	NA	NA	1	NA	NA	NA	NA	NA	NA	NA	NA	NA	NA	NA	NA	NA	NA	NA	NA	NA
HUS1	0	0	0	NA	NA	NA	NA	NA	NA	NA	NA	NA	NA	NA	NA	NA	NA	NA	NA	NA	NA	NA	NA
HUS1B	0.0070922	0	0	NA	NA	1	NA	NA	NA	NA	NA	NA	NA	NA	NA	NA	NA	NA	NA	NA	NA	NA	NA
HYAL1	0	0	0	NA	NA	NA	NA	NA	NA	NA	NA	NA	NA	NA	NA	NA	NA	NA	NA	NA	NA	NA	NA
HYAL3	0.0070922	0	0	NA	NA	1	NA	NA	NA	NA	NA	NA	NA	NA	NA	NA	NA	NA	NA	NA	NA	NA	NA
HYAL4	0.0212766	0	0	NA	NA	1	NA	NA	NA	NA	0.0454545	NA	NA	1	NA	NA	NA	0.0178571	1	NA	NA	NA	NA
HYDIN	0	0.0357143	0	NA	NA	NA	0.452251	NA	NA	NA	0.0454545	NA	NA	1	NA	NA	NA	NA	NA	NA	NA	NA	NA
HYDIN2	0.0070922	0	0	NA	NA	1	NA	NA	NA	NA	NA	NA	NA	NA	NA	NA	NA	NA	NA	NA	NA	NA	NA
HYI	0.0283688	0	0	NA	NA	1	NA	NA	NA	NA	NA	NA	NA	NA	NA	NA	NA	NA	NA	NA	NA	NA	NA
HYKK	0.0141844	0.0357143	0	NA	NA	1	0.452251	NA	NA	NA	NA	NA	NA	NA	NA	NA	NA	NA	NA	NA	NA	NA	NA
HYLS1	0	0	0	NA	NA	NA	NA	NA	NA	NA	NA	NA	NA	NA	NA	NA	NA	NA	NA	NA	NA	NA	NA
HYOU1	0.0141844	0	0	NA	NA	1	NA	NA	NA	NA	NA	NA	NA	NA	NA	NA	NA	NA	NA	NA	NA	NA	NA
IAH1	0.0070922	0	0	NA	NA	1	NA	NA	NA	NA	NA	NA	NA	NA	NA	NA	NA	NA	NA	NA	NA	NA	NA
IAPP	0	0	0	NA	NA	NA	NA	NA	NA	NA	NA	NA	NA	NA	NA	NA	NA	NA	NA	NA	NA	NA	NA
IARS	0	0	0	NA	NA	NA	NA	NA	NA	NA	NA	NA	NA	NA	NA	NA	NA	NA	NA	NA	NA	NA	NA
IARS2	0	0	0	NA	NA	NA	NA	NA	NA	NA	NA	NA	NA	NA	NA	NA	NA	NA	NA	NA	NA	NA	NA
IBA57	0.0141844	0.0357143	0	NA	NA	1	0.452251	NA	NA	NA	NA	NA	NA	NA	NA	NA	NA	NA	NA	NA	NA	NA	NA
IBTK	0.0070922	0.0357143	0	NA	NA	1	0.452251	NA	NA	NA	NA	NA	NA	NA	NA	NA	NA	0.0178571	1	NA	NA	NA	NA
ICA1	0.0070922	0.0357143	0	NA	NA	1	0.452251	NA	NA	NA	0.0454545	NA	NA	1	NA	NA	NA	NA	NA	NA	NA	NA	NA
ICA1L	0.0141844	0	0	NA	NA	1	NA	NA	NA	NA	0.0454545	NA	NA	1	NA	NA	NA	NA	NA	NA	NA	NA	NA
ICAM5	0.0070922	0	0	NA	NA	1	NA	NA	NA	NA	NA	NA	NA	NA	NA	NA	NA	NA	NA	NA	NA	NA	NA
ICE2	0.0212766	0	0	NA	NA	1	NA	NA	NA	NA	NA	NA	NA	NA	NA	NA	NA	NA	NA	NA	NA	NA	NA
ICK	0.0141844	0.0357143	0	NA	NA	1	0.452251	NA	NA	NA	0.0454545	NA	NA	1	NA	NA	NA	NA	NA	NA	NA	NA	NA
ICT1	0.0070922	0	0	NA	NA	1	NA	NA	NA	NA	NA	NA	NA	NA	NA	NA	NA	NA	NA	NA	NA	NA	NA
ID3	0.0070922	0	0	NA	NA	1	NA	NA	NA	NA	NA	NA	NA	NA	NA	NA	NA	NA	NA	NA	NA	NA	NA
IDE	0.0070922	0.0357143	0	NA	NA	1	0.452251	NA	NA	NA	NA	NA	NA	NA	NA	NA	NA	NA	NA	NA	NA	NA	NA
IDH1	0	0.0357143	0	NA	NA	NA	0.452251	NA	0	0.0128205	NA	NA	NA	NA	NA	NA	NA	NA	NA	NA	NA	NA	NA
IDH2	0.0212766	0.0357143	0	NA	NA	1	0.452251	NA	0.030303	0	NA	0.00746269	0	NA	1	1	NA	NA	NA	NA	NA	NA	NA
IDH3A	0.0070922	0	0	NA	NA	1	NA	NA	NA	NA	NA	NA	NA	NA	NA	NA	NA	NA	NA	0.03125	1	NA	NA
IDH3B	0	0	0	NA	NA	NA	NA	NA	NA	NA	NA	NA	NA	NA	NA	NA	NA	NA	NA	NA	NA	NA	NA
IDH3G	0.0070922	0	0	NA	NA	1	NA	NA	NA	NA	0.0454545	NA	NA	1	NA	NA	NA	NA	NA	NA	NA	NA	NA
IDO1	0.0070922	0	0	NA	NA	1	NA	NA	NA	NA	NA	NA	NA	NA	NA	NA	NA	NA	NA	NA	NA	NA	NA
IDS	0.0141844	0	0	NA	NA	1	NA	NA	NA	NA	NA	NA	NA	NA	NA	NA	NA	NA	NA	NA	NA	NA	NA
IER5	0.0070922	0.0714286	0	NA	NA	1	0.156818	NA	NA	NA	NA	NA	NA	NA	NA	NA	NA	0.0357143	1	NA	NA	NA	NA
IER5L	0	0.0357143	0	NA	NA	NA	0.452251	NA	NA	NA	NA	NA	NA	NA	NA	NA	NA	NA	NA	NA	NA	NA	NA
IFI30	0.0212766	0.0357143	0	NA	NA	1	0.452251	NA	NA	NA	NA	NA	NA	NA	NA	NA	NA	NA	NA	0.03125	1	NA	NA
IFI44	0.0070922	0	0	NA	NA	1	NA	NA	NA	NA	NA	NA	NA	NA	NA	NA	NA	0.0178571	1	NA	NA	NA	NA
IFI44L	0.035461	0.0357143	0	NA	NA	1	0.452251	NA	NA	NA	NA	NA	NA	NA	NA	NA	NA	NA	NA	0.03125	1	NA	NA
IFI6	0.0070922	0	0	NA	NA	1	NA	NA	NA	NA	NA	NA	NA	NA	NA	NA	NA	NA	NA	NA	NA	NA	NA
IFIH1	0	0	0	NA	NA	NA	NA	NA	NA	NA	0.0454545	NA	NA	1	NA	NA	NA	NA	NA	NA	NA	NA	NA
IFIT2	0.0070922	0	0	NA	NA	1	NA	NA	NA	NA	NA	NA	NA	NA	NA	NA	NA	NA	NA	NA	NA	NA	NA
IFIT3	0.035461	0	0	NA	NA	1	NA	NA	NA	NA	NA	NA	NA	NA	NA	NA	NA	NA	NA	NA	NA	NA	NA
IFITM10	0.0141844	0.0357143	0	NA	NA	1	0.452251	NA	NA	NA	NA	NA	NA	NA	NA	NA	NA	NA	NA	NA	NA	NA	NA
IFNAR1	0.0070922	0	0	NA	NA	1	NA	NA	NA	NA	NA	NA	NA	NA	NA	NA	NA	0.0178571	1	NA	NA	NA	NA
IFNE	0.0070922	0	0	NA	NA	1	NA	NA	NA	NA	NA	NA	NA	NA	NA	NA	NA	NA	NA	NA	NA	NA	NA
IFNG	0.0070922	0	0	NA	NA	1	NA	NA	NA	NA	NA	NA	NA	NA	NA	NA	NA	NA	NA	NA	NA	NA	NA
IFNGR2	0.0070922	0.0357143	0	NA	NA	1	0.452251	NA	NA	NA	NA	NA	NA	NA	NA	NA	NA	NA	NA	NA	NA	NA	NA
IFRD1	0.0141844	0	0	NA	NA	1	NA	NA	NA	NA	0.0454545	NA	NA	1	NA	NA	NA	NA	NA	NA	NA	NA	NA
IFRD2	0.0141844	0.0714286	0	NA	NA	1	0.156818	NA	NA	NA	NA	NA	NA	NA	NA	NA	NA	NA	NA	NA	NA	NA	NA
IFT122	0.0070922	0.0357143	0	NA	NA	1	0.452251	NA	NA	NA	NA	NA	NA	NA	NA	NA	NA	NA	NA	NA	NA	NA	NA
IFT140	0.035461	0	0	NA	NA	1	NA	NA	NA	NA	NA	NA	NA	NA	NA	NA	NA	NA	NA	NA	NA	NA	NA
IFT172	0.0070922	0.107143	0	NA	NA	1	0.0481068	NA	NA	NA	NA	NA	NA	NA	NA	NA	NA	NA	NA	NA	NA	NA	NA
IFT20	0	0	0	NA	NA	NA	NA	NA	NA	NA	NA	NA	NA	NA	NA	NA	NA	NA	NA	NA	NA	NA	NA
IFT22	0.0070922	0	0	NA	NA	1	NA	NA	NA	NA	NA	NA	NA	NA	NA	NA	NA	NA	NA	NA	NA	NA	NA
IFT43	0.0070922	0.0357143	0	NA	NA	1	0.452251	NA	NA	NA	NA	NA	NA	NA	NA	NA	NA	NA	NA	0.03125	1	NA	NA
IFT46	0	0.0357143	0	NA	NA	NA	0.452251	NA	NA	NA	NA	NA	NA	NA	NA	NA	NA	NA	NA	NA	NA	NA	NA
IFT52	0	0.0357143	0	NA	NA	NA	0.452251	NA	NA	NA	NA	NA	NA	NA	NA	NA	NA	NA	NA	NA	NA	NA	NA
IFT57	0.0070922	0	0	NA	NA	1	NA	NA	NA	NA	NA	NA	NA	NA	NA	NA	NA	NA	NA	NA	NA	NA	NA
IFT74	0.0070922	0.0357143	0	NA	NA	1	0.452251	NA	NA	NA	NA	NA	NA	NA	NA	NA	NA	NA	NA	NA	NA	NA	NA
IFT80	0.0141844	0	0	NA	NA	1	NA	NA	NA	NA	NA	NA	NA	NA	NA	NA	NA	NA	NA	NA	NA	NA	NA
IFT81	0	0	0	NA	NA	NA	NA	NA	NA	NA	NA	NA	NA	NA	NA	NA	NA	0.0178571	1	NA	NA	NA	NA
IFT88	0.0070922	0	0	NA	NA	1	NA	NA	NA	NA	0.0454545	NA	NA	1	NA	NA	NA	NA	NA	NA	NA	NA	NA
IGBP1	0.0070922	0	0	NA	NA	1	NA	NA	NA	NA	NA	NA	NA	NA	NA	NA	NA	0.0178571	1	NA	NA	NA	NA
IGDCC3	0.0283688	0.0714286	0	NA	NA	1	0.156818	NA	NA	NA	NA	NA	NA	NA	NA	NA	NA	NA	NA	NA	NA	NA	NA
IGDCC4	0.0070922	0	0	NA	NA	1	NA	NA	NA	NA	NA	NA	NA	NA	NA	NA	NA	NA	NA	NA	NA	NA	NA
IGF1	0.0141844	0.0357143	0	NA	NA	1	0.452251	NA	0.0606061	0	NA	0.00746269	0	NA	1	1	NA	NA	NA	NA	NA	NA	NA
IGF1R	0.0070922	0.0714286	0	NA	NA	1	0.156818	NA	NA	NA	0.0454545	NA	NA	1	NA	NA	NA	NA	NA	NA	NA	NA	NA
IGF2BP1	0.0070922	0.0357143	0	NA	NA	1	0.452251	NA	NA	NA	NA	NA	NA	NA	NA	NA	NA	NA	NA	0.03125	1	NA	NA
IGF2BP2	0	0.0714286	0	NA	NA	NA	0.156818	NA	NA	NA	NA	NA	NA	NA	NA	NA	NA	NA	NA	NA	NA	NA	NA
IGF2BP3	0.0070922	0	0	NA	NA	1	NA	NA	NA	NA	NA	NA	NA	NA	NA	NA	NA	NA	NA	NA	NA	NA	NA
IGFALS	0.0070922	0	0	NA	NA	1	NA	NA	NA	NA	NA	NA	NA	NA	NA	NA	NA	NA	NA	NA	NA	NA	NA
IGFBP3	0.0070922	0	0	NA	NA	1	NA	NA	NA	NA	NA	NA	NA	NA	NA	NA	NA	NA	NA	NA	NA	NA	NA
IGFBP4	0.0070922	0	0	NA	NA	1	NA	NA	NA	NA	NA	NA	NA	NA	NA	NA	NA	NA	NA	NA	NA	NA	NA
IGFBP5	0	0	0	NA	NA	NA	NA	NA	NA	NA	NA	NA	NA	NA	NA	NA	NA	NA	NA	NA	NA	NA	NA
IGFLR1	0.0070922	0	0	NA	NA	1	NA	NA	NA	NA	NA	NA	NA	NA	NA	NA	NA	NA	NA	NA	NA	NA	NA
IGHMBP2	0.0212766	0	0	NA	NA	1	NA	NA	NA	NA	NA	NA	NA	NA	NA	NA	NA	NA	NA	NA	NA	NA	NA
IGIP	0	0	0	NA	NA	NA	NA	NA	NA	NA	NA	NA	NA	NA	NA	NA	NA	NA	NA	NA	NA	NA	NA
IGSF1	0.0070922	0	0	NA	NA	1	NA	NA	NA	NA	0.0454545	NA	NA	1	NA	NA	NA	0.0178571	1	NA	NA	NA	NA
IGSF10	0.0496454	0.0357143	0	NA	NA	1	0.452251	NA	NA	NA	0.0909091	NA	NA	1	NA	NA	NA	NA	NA	NA	NA	NA	NA
IGSF11	0.0070922	0.0357143	0	NA	NA	1	0.452251	NA	NA	NA	NA	NA	NA	NA	NA	NA	NA	NA	NA	NA	NA	NA	NA
IGSF21	0.0425532	0.0714286	0	NA	NA	1	0.156818	NA	NA	NA	NA	NA	NA	NA	NA	NA	NA	NA	NA	NA	NA	NA	NA
IGSF22	0.0283688	0.0714286	0	NA	NA	1	0.156818	NA	NA	NA	0.0454545	NA	NA	1	NA	NA	NA	NA	NA	0.03125	1	NA	NA
IGSF5	0	0	0	NA	NA	NA	NA	NA	NA	NA	NA	NA	NA	NA	NA	NA	NA	NA	NA	NA	NA	NA	NA
IGSF6	0.0070922	0	0	NA	NA	1	NA	NA	NA	NA	NA	NA	NA	NA	NA	NA	NA	NA	NA	NA	NA	NA	NA
IGSF8	0.0070922	0	0	NA	NA	1	NA	NA	NA	NA	0.0454545	NA	NA	1	NA	NA	NA	NA	NA	NA	NA	NA	NA
IHH	0	0	0	NA	NA	NA	NA	NA	NA	NA	NA	NA	NA	NA	NA	NA	NA	NA	NA	NA	NA	NA	NA
IKBIP	0	0	0	NA	NA	NA	NA	NA	NA	NA	NA	NA	NA	NA	NA	NA	NA	NA	NA	NA	NA	NA	NA
IKBKAP	0.0141844	0	0	NA	NA	1	NA	NA	NA	NA	NA	NA	NA	NA	NA	NA	NA	NA	NA	NA	NA	NA	NA
IKBKB	0	0.0714286	0	NA	NA	NA	0.156818	NA	NA	NA	0.0454545	NA	NA	1	NA	NA	NA	NA	NA	NA	NA	NA	NA
IKBKE	0.0212766	0.0357143	0	NA	NA	1	0.452251	NA	0.030303	0	0.0454545	0.00746269	0	1	1	1	NA	NA	NA	NA	NA	NA	NA
IKZF1	0.0070922	0.0357143	0	NA	NA	1	0.452251	NA	NA	NA	NA	0.0149254	0	NA	NA	1	NA	NA	NA	NA	NA	NA	NA
IKZF2	0	0	0	NA	NA	NA	NA	NA	NA	NA	NA	NA	NA	NA	NA	NA	NA	NA	NA	NA	NA	NA	NA
IKZF3	0.0070922	0	0	NA	NA	1	NA	NA	NA	NA	NA	NA	NA	NA	NA	NA	NA	NA	NA	NA	NA	NA	NA
IKZF4	0	0	0	NA	NA	NA	NA	NA	NA	NA	NA	NA	NA	NA	NA	NA	NA	NA	NA	NA	NA	NA	NA
IKZF5	0.0070922	0.0357143	0	NA	NA	1	0.452251	NA	NA	NA	NA	NA	NA	NA	NA	NA	NA	NA	NA	NA	NA	NA	NA
IL12RB1	0.0070922	0	0	NA	NA	1	NA	NA	NA	NA	NA	NA	NA	NA	NA	NA	NA	NA	NA	NA	NA	NA	NA
IL12RB2	0.0212766	0	0	NA	NA	1	NA	NA	NA	NA	NA	NA	NA	NA	NA	NA	NA	NA	NA	NA	NA	NA	NA
IL13RA1	0.0070922	0	0	NA	NA	1	NA	NA	NA	NA	NA	NA	NA	NA	NA	NA	NA	NA	NA	0.03125	1	NA	NA
IL13RA2	0	0	0	NA	NA	NA	NA	NA	NA	NA	NA	NA	NA	NA	NA	NA	NA	NA	NA	NA	NA	NA	NA
IL15RA	0.0070922	0	0	NA	NA	1	NA	NA	NA	NA	NA	NA	NA	NA	NA	NA	NA	NA	NA	NA	NA	NA	NA
IL17RA	0.0070922	0	0	NA	NA	1	NA	NA	NA	NA	NA	NA	NA	NA	NA	NA	NA	NA	NA	NA	NA	NA	NA
IL17RB	0	0	0	NA	NA	NA	NA	NA	NA	NA	NA	NA	NA	NA	NA	NA	NA	NA	NA	NA	NA	NA	NA
IL17RC	0.0141844	0	0	NA	NA	1	NA	NA	NA	NA	NA	NA	NA	NA	NA	NA	NA	0.0178571	1	0.03125	1	NA	NA
IL17RD	0.0070922	0.0357143	0	NA	NA	1	0.452251	NA	NA	NA	NA	NA	NA	NA	NA	NA	NA	NA	NA	NA	NA	NA	NA
IL17RE	0	0	0	NA	NA	NA	NA	NA	NA	NA	NA	NA	NA	NA	NA	NA	NA	NA	NA	NA	NA	NA	NA
IL1F10	0	0	0	NA	NA	NA	NA	NA	NA	NA	NA	NA	NA	NA	NA	NA	NA	NA	NA	NA	NA	NA	NA
IL1R2	0.0070922	0	0	NA	NA	1	NA	NA	NA	NA	NA	NA	NA	NA	NA	NA	NA	NA	NA	NA	NA	NA	NA
IL1RAP	0	0	0	NA	NA	NA	NA	NA	NA	NA	NA	NA	NA	NA	NA	NA	NA	NA	NA	NA	NA	NA	NA
IL1RAPL1	0.0425532	0.178571	0	NA	NA	1	0.00309452	NA	NA	NA	NA	NA	NA	NA	NA	NA	NA	NA	NA	NA	NA	NA	NA
IL1RL1	0.0141844	0	0	NA	NA	1	NA	NA	NA	NA	0.0454545	NA	NA	1	NA	NA	NA	NA	NA	NA	NA	NA	NA
IL1RL2	0.0070922	0	0	NA	NA	1	NA	NA	NA	NA	NA	NA	NA	NA	NA	NA	NA	NA	NA	NA	NA	NA	NA
IL1RN	0.0070922	0	0	NA	NA	1	NA	NA	NA	NA	NA	NA	NA	NA	NA	NA	NA	NA	NA	NA	NA	NA	NA
IL20RB	0	0	0	NA	NA	NA	NA	NA	NA	NA	NA	NA	NA	NA	NA	NA	NA	NA	NA	NA	NA	NA	NA
IL21R	0.0141844	0	0	NA	NA	1	NA	NA	NA	NA	NA	NA	NA	NA	NA	NA	NA	NA	NA	NA	NA	NA	NA
IL22RA1	0.0070922	0	0	NA	NA	1	NA	NA	NA	NA	NA	NA	NA	NA	NA	NA	NA	NA	NA	NA	NA	NA	NA
IL23R	0	0.0357143	0	NA	NA	NA	0.452251	NA	NA	NA	NA	NA	NA	NA	NA	NA	NA	NA	NA	NA	NA	NA	NA
IL24	0.0070922	0	0	NA	NA	1	NA	NA	NA	NA	NA	NA	NA	NA	NA	NA	NA	NA	NA	NA	NA	NA	NA
IL27RA	0.0070922	0	0	NA	NA	1	NA	NA	NA	NA	NA	NA	NA	NA	NA	NA	NA	NA	NA	NA	NA	NA	NA
IL2RA	0.0141844	0.0714286	0	NA	NA	1	0.156818	NA	NA	NA	0.0454545	NA	NA	1	NA	NA	NA	NA	NA	NA	NA	NA	NA
IL2RB	0.0070922	0.0357143	0	NA	NA	1	0.452251	NA	NA	NA	NA	NA	NA	NA	NA	NA	NA	NA	NA	NA	NA	NA	NA
IL31RA	0.0141844	0	0	NA	NA	1	NA	NA	NA	NA	0.0454545	NA	NA	1	NA	NA	NA	NA	NA	NA	NA	NA	NA
IL32	0	0	0	NA	NA	NA	NA	NA	NA	NA	NA	NA	NA	NA	NA	NA	NA	NA	NA	NA	NA	NA	NA
IL36B	0.0070922	0	0	NA	NA	1	NA	NA	NA	NA	NA	NA	NA	NA	NA	NA	NA	NA	NA	NA	NA	NA	NA
IL36RN	0	0.0357143	0	NA	NA	NA	0.452251	NA	NA	NA	NA	NA	NA	NA	NA	NA	NA	NA	NA	NA	NA	NA	NA
IL4I1,NUP62	0.0070922	0	0	NA	NA	1	NA	NA	NA	NA	NA	NA	NA	NA	NA	NA	NA	NA	NA	NA	NA	NA	NA
IL4R	0.0212766	0.0714286	0	NA	NA	1	0.156818	NA	NA	NA	NA	NA	NA	NA	NA	NA	NA	0.0178571	1	NA	NA	NA	NA
IL6R	0	0.0357143	0	NA	NA	NA	0.452251	NA	NA	NA	NA	NA	NA	NA	NA	NA	NA	NA	NA	NA	NA	NA	NA
IL6ST	0.0141844	0	0	NA	NA	1	NA	NA	NA	NA	NA	NA	NA	NA	NA	NA	NA	0.0357143	1	NA	NA	NA	NA
IL9R	0	0.0357143	0	NA	NA	NA	0.452251	NA	NA	NA	NA	NA	NA	NA	NA	NA	NA	NA	NA	NA	NA	NA	NA
ILDR1	0.0070922	0	0	NA	NA	1	NA	NA	NA	NA	NA	NA	NA	NA	NA	NA	NA	NA	NA	NA	NA	NA	NA
ILDR2	0	0	0	NA	NA	NA	NA	NA	NA	NA	NA	NA	NA	NA	NA	NA	NA	NA	NA	NA	NA	NA	NA
ILF2	0.0070922	0.0357143	0	NA	NA	1	0.452251	NA	NA	NA	NA	NA	NA	NA	NA	NA	NA	NA	NA	NA	NA	NA	NA
ILF3	0.0070922	0	0	NA	NA	1	NA	NA	NA	NA	NA	NA	NA	NA	NA	NA	NA	NA	NA	0.03125	1	NA	NA
ILK	0	0	0	NA	NA	NA	NA	NA	NA	NA	NA	NA	NA	NA	NA	NA	NA	NA	NA	NA	NA	NA	NA
ILKAP	0.0141844	0.0357143	0	NA	NA	1	0.452251	NA	NA	NA	0.0454545	NA	NA	1	NA	NA	NA	NA	NA	NA	NA	NA	NA
ILVBL	0.0141844	0	0	NA	NA	1	NA	NA	NA	NA	0.0454545	NA	NA	1	NA	NA	NA	NA	NA	NA	NA	NA	NA
IMMP1L	0.0141844	0	0	NA	NA	1	NA	NA	NA	NA	NA	NA	NA	NA	NA	NA	NA	NA	NA	NA	NA	NA	NA
IMMP2L	0.0212766	0.142857	0	NA	NA	1	0.0130119	NA	NA	NA	NA	NA	NA	NA	NA	NA	NA	NA	NA	NA	NA	NA	NA
IMMT	0	0	0	NA	NA	NA	NA	NA	NA	NA	0.0454545	NA	NA	1	NA	NA	NA	0.0357143	1	NA	NA	NA	NA
IMP3	0.0070922	0	0	NA	NA	1	NA	NA	NA	NA	NA	NA	NA	NA	NA	NA	NA	NA	NA	NA	NA	NA	NA
IMP4	0	0.0714286	0	NA	NA	NA	0.156818	NA	NA	NA	NA	NA	NA	NA	NA	NA	NA	NA	NA	NA	NA	NA	NA
IMPA1	0	0.0357143	0	NA	NA	NA	0.452251	NA	NA	NA	NA	NA	NA	NA	NA	NA	NA	NA	NA	NA	NA	NA	NA
IMPACT	0	0.0357143	0	NA	NA	NA	0.452251	NA	NA	NA	NA	NA	NA	NA	NA	NA	NA	NA	NA	NA	NA	NA	NA
IMPAD1	0.0070922	0	0	NA	NA	1	NA	NA	NA	NA	NA	NA	NA	NA	NA	NA	NA	NA	NA	NA	NA	NA	NA
IMPDH2	0	0	0	NA	NA	NA	NA	NA	NA	NA	0.0454545	NA	NA	1	NA	NA	NA	0.0178571	1	0.03125	1	NA	NA
IMPG2	0	0	0	NA	NA	NA	NA	NA	NA	NA	NA	NA	NA	NA	NA	NA	NA	NA	NA	NA	NA	NA	NA
INA	0	0	0	NA	NA	NA	NA	NA	NA	NA	NA	NA	NA	NA	NA	NA	NA	NA	NA	NA	NA	NA	NA
INADL	0.0141844	0	0	NA	NA	1	NA	NA	NA	NA	NA	NA	NA	NA	NA	NA	NA	0.0178571	1	0.03125	1	NA	NA
INCA1	0.0070922	0	0	NA	NA	1	NA	NA	NA	NA	NA	NA	NA	NA	NA	NA	NA	NA	NA	NA	NA	NA	NA
ING1	0.0070922	0	0	NA	NA	1	NA	NA	NA	NA	0.0454545	NA	NA	1	NA	NA	NA	NA	NA	NA	NA	NA	NA
ING2	0	0	0	NA	NA	NA	NA	NA	NA	NA	NA	NA	NA	NA	NA	NA	NA	NA	NA	NA	NA	NA	NA
ING3	0	0.0357143	0	NA	NA	NA	0.452251	NA	NA	NA	NA	NA	NA	NA	NA	NA	NA	NA	NA	NA	NA	NA	NA
ING4	0.0141844	0	0	NA	NA	1	NA	NA	NA	NA	NA	NA	NA	NA	NA	NA	NA	NA	NA	NA	NA	NA	NA
INHBA	0.0070922	0	0	NA	NA	1	NA	NA	NA	NA	0.0454545	0.00746269	0	1	NA	1	NA	NA	NA	NA	NA	NA	NA
INHBB	0.0212766	0	0	NA	NA	1	NA	NA	NA	NA	NA	NA	NA	NA	NA	NA	NA	NA	NA	NA	NA	NA	NA
INIP	0.0070922	0	0	NA	NA	1	NA	NA	NA	NA	NA	NA	NA	NA	NA	NA	NA	NA	NA	NA	NA	NA	NA
INMT	0.0070922	0	0	NA	NA	1	NA	NA	NA	NA	NA	NA	NA	NA	NA	NA	NA	NA	NA	NA	NA	NA	NA
INMT-MINDY4	0	0.0357143	0	NA	NA	NA	0.452251	NA	NA	NA	NA	NA	NA	NA	NA	NA	NA	NA	NA	NA	NA	NA	NA
INO80	0.0212766	0.0714286	0	NA	NA	1	0.156818	NA	NA	NA	NA	NA	NA	NA	NA	NA	NA	NA	NA	0.03125	1	NA	NA
INO80B	0.0141844	0	0	NA	NA	1	NA	NA	NA	NA	NA	NA	NA	NA	NA	NA	NA	NA	NA	NA	NA	NA	NA
INO80C	0.0070922	0	0	NA	NA	1	NA	NA	NA	NA	NA	NA	NA	NA	NA	NA	NA	NA	NA	NA	NA	NA	NA
INO80D	0.0496454	0.0714286	0	NA	NA	1	0.156818	NA	NA	NA	0.0454545	NA	NA	1	NA	NA	NA	NA	NA	NA	NA	NA	NA
INPP4A	0	0.107143	0	NA	NA	NA	0.0481068	NA	NA	NA	NA	NA	NA	NA	NA	NA	NA	NA	NA	NA	NA	NA	NA
INPP4B	0.0141844	0.107143	0	NA	NA	1	0.0481068	NA	NA	NA	NA	0.0149254	0	NA	NA	1	NA	NA	NA	NA	NA	NA	NA
INPP5A	0.0212766	0.0357143	0	NA	NA	1	0.452251	NA	NA	NA	0.0454545	NA	NA	1	NA	NA	NA	NA	NA	NA	NA	NA	NA
INPP5B	0.0070922	0.0357143	0	NA	NA	1	0.452251	NA	NA	NA	0.0454545	NA	NA	1	NA	NA	NA	NA	NA	NA	NA	NA	NA
INPP5E	0.0070922	0	0	NA	NA	1	NA	NA	NA	NA	NA	NA	NA	NA	NA	NA	NA	NA	NA	NA	NA	NA	NA
INPP5J	0.0141844	0	0	NA	NA	1	NA	NA	NA	NA	0.0454545	NA	NA	1	NA	NA	NA	0.0178571	1	NA	NA	NA	NA
INPP5K	0.0212766	0.0357143	0	NA	NA	1	0.452251	NA	NA	NA	NA	NA	NA	NA	NA	NA	NA	NA	NA	NA	NA	NA	NA
INPPL1	0.0070922	0	0	NA	NA	1	NA	NA	NA	NA	0.0454545	NA	NA	1	NA	NA	NA	0.0178571	1	NA	NA	NA	NA
INS,INS-IGF2	0	0	0	NA	NA	NA	NA	NA	NA	NA	NA	NA	NA	NA	NA	NA	NA	NA	NA	NA	NA	NA	NA
INS-IGF2	0.0070922	0	0	NA	NA	1	NA	NA	NA	NA	NA	NA	NA	NA	NA	NA	NA	NA	NA	NA	NA	NA	NA
INSC	0.0070922	0.0357143	0	NA	NA	1	0.452251	NA	NA	NA	NA	NA	NA	NA	NA	NA	NA	0.0178571	1	NA	NA	NA	NA
INSIG2	0	0	0	NA	NA	NA	NA	NA	NA	NA	NA	NA	NA	NA	NA	NA	NA	NA	NA	NA	NA	NA	NA
INSL3	0.0070922	0.0357143	0	NA	NA	1	0.452251	NA	NA	NA	NA	NA	NA	NA	NA	NA	NA	NA	NA	NA	NA	NA	NA
INSL5	0.0070922	0	0	NA	NA	1	NA	NA	NA	NA	NA	NA	NA	NA	NA	NA	NA	NA	NA	NA	NA	NA	NA
INSM1	0	0	0	NA	NA	NA	NA	NA	NA	NA	NA	NA	NA	NA	NA	NA	NA	NA	NA	NA	NA	NA	NA
INSM2	0.0141844	0	0	NA	NA	1	NA	NA	NA	NA	NA	NA	NA	NA	NA	NA	NA	NA	NA	NA	NA	NA	NA
INSR	0.0567376	0.142857	0	NA	NA	1	0.0130119	NA	0.030303	0	NA	NA	NA	NA	1	NA	NA	0.0178571	1	NA	NA	NA	NA
INSRR	0	0	0	NA	NA	NA	NA	NA	NA	NA	NA	NA	NA	NA	NA	NA	NA	NA	NA	NA	NA	NA	NA
INTS12	0.0070922	0.0357143	0	NA	NA	1	0.452251	NA	NA	NA	NA	NA	NA	NA	NA	NA	NA	NA	NA	NA	NA	NA	NA
INTS2	0.0141844	0	0	NA	NA	1	NA	NA	NA	NA	0.0454545	NA	NA	1	NA	NA	NA	NA	NA	NA	NA	NA	NA
INTS4	0.0070922	0	0	NA	NA	1	NA	NA	NA	NA	NA	NA	NA	NA	NA	NA	NA	NA	NA	NA	NA	NA	NA
INTS4P1	0	0.0357143	0	NA	NA	NA	0.452251	NA	NA	NA	NA	NA	NA	NA	NA	NA	NA	NA	NA	NA	NA	NA	NA
INTS5	0.0070922	0	0	NA	NA	1	NA	NA	NA	NA	NA	NA	NA	NA	NA	NA	NA	0.0178571	1	NA	NA	NA	NA
INTS6	0.0070922	0	0	NA	NA	1	NA	NA	NA	NA	NA	NA	NA	NA	NA	NA	NA	NA	NA	NA	NA	NA	NA
INTS7	0.0070922	0	0	NA	NA	1	NA	NA	NA	NA	NA	NA	NA	NA	NA	NA	NA	0.0178571	1	NA	NA	NA	NA
INTS8	0.0141844	0.0714286	0	NA	NA	1	0.156818	NA	NA	NA	NA	NA	NA	NA	NA	NA	NA	NA	NA	NA	NA	NA	NA
INTU	0.0070922	0	0	NA	NA	1	NA	NA	NA	NA	NA	NA	NA	NA	NA	NA	NA	NA	NA	NA	NA	NA	NA
INVS	0.0070922	0	0	NA	NA	1	NA	NA	NA	NA	NA	NA	NA	NA	NA	NA	NA	0.0178571	1	0.03125	1	NA	NA
IP6K1	0	0	0	NA	NA	NA	NA	NA	NA	NA	NA	NA	NA	NA	NA	NA	NA	NA	NA	NA	NA	NA	NA
IP6K2	0	0	0	NA	NA	NA	NA	NA	NA	NA	NA	NA	NA	NA	NA	NA	NA	0.0357143	1	NA	NA	NA	NA
IPCEF1	0.0070922	0.0357143	0	NA	NA	1	0.452251	NA	NA	NA	NA	NA	NA	NA	NA	NA	NA	NA	NA	NA	NA	NA	NA
IPMK	0.0070922	0	0	NA	NA	1	NA	NA	NA	NA	NA	NA	NA	NA	NA	NA	NA	NA	NA	NA	NA	NA	NA
IPO13	0.0070922	0	0	NA	NA	1	NA	NA	NA	NA	NA	NA	NA	NA	NA	NA	NA	NA	NA	NA	NA	NA	NA
IPO5	0	0	0	NA	NA	NA	NA	NA	NA	NA	NA	NA	NA	NA	NA	NA	NA	0.0178571	1	NA	NA	NA	NA
IPO7	0	0	0	NA	NA	NA	NA	NA	NA	NA	NA	NA	NA	NA	NA	NA	NA	NA	NA	NA	NA	NA	NA
IPO8	0.035461	0.0357143	0	NA	NA	1	0.452251	NA	NA	NA	NA	NA	NA	NA	NA	NA	NA	NA	NA	NA	NA	NA	NA
IPO9	0.0070922	0	0	NA	NA	1	NA	NA	NA	NA	0.0454545	NA	NA	1	NA	NA	NA	NA	NA	NA	NA	NA	NA
IPP	0.0070922	0.0357143	0	NA	NA	1	0.452251	NA	NA	NA	NA	NA	NA	NA	NA	NA	NA	0.0535714	1	NA	NA	NA	NA
IPPK	0.0141844	0.0714286	0	NA	NA	1	0.156818	NA	NA	NA	NA	NA	NA	NA	NA	NA	NA	NA	NA	NA	NA	NA	NA
IQCA1	0.0283688	0.0714286	0	NA	NA	1	0.156818	NA	NA	NA	NA	NA	NA	NA	NA	NA	NA	0.0178571	1	NA	NA	NA	NA
IQCB1	0.0141844	0.0357143	0	NA	NA	1	0.452251	NA	NA	NA	NA	NA	NA	NA	NA	NA	NA	NA	NA	NA	NA	NA	NA
IQCC	0	0	0	NA	NA	NA	NA	NA	NA	NA	NA	NA	NA	NA	NA	NA	NA	NA	NA	NA	NA	NA	NA
IQCD	0	0.0714286	0	NA	NA	NA	0.156818	NA	NA	NA	0.0454545	NA	NA	1	NA	NA	NA	NA	NA	NA	NA	NA	NA
IQCE	0.0141844	0.0357143	0	NA	NA	1	0.452251	NA	NA	NA	NA	NA	NA	NA	NA	NA	NA	0.0357143	1	NA	NA	NA	NA
IQCF1	0.0070922	0	0	NA	NA	1	NA	NA	NA	NA	NA	NA	NA	NA	NA	NA	NA	NA	NA	NA	NA	NA	NA
IQCF6	0	0	0	NA	NA	NA	NA	NA	NA	NA	NA	NA	NA	NA	NA	NA	NA	NA	NA	NA	NA	NA	NA
IQCG	0	0.0357143	0	NA	NA	NA	0.452251	NA	NA	NA	NA	NA	NA	NA	NA	NA	NA	0.0178571	1	NA	NA	NA	NA
IQCH	0.0212766	0.0357143	0	NA	NA	1	0.452251	NA	NA	NA	NA	NA	NA	NA	NA	NA	NA	NA	NA	NA	NA	NA	NA
IQCJ,IQCJ-SCHIP1	0.0141844	0.142857	0	NA	NA	1	0.0130119	NA	NA	NA	NA	NA	NA	NA	NA	NA	NA	NA	NA	NA	NA	NA	NA
IQCJ-SCHIP1,SCHIP1	0.0212766	0.25	0	NA	NA	1	0.000186901	NA	NA	NA	NA	NA	NA	NA	NA	NA	NA	NA	NA	NA	NA	NA	NA
IQGAP1	0.0212766	0	0	NA	NA	1	NA	NA	NA	NA	NA	NA	NA	NA	NA	NA	NA	0.0178571	1	NA	NA	NA	NA
IQGAP2	0.0212766	0.0357143	0	NA	NA	1	0.452251	NA	NA	NA	NA	NA	NA	NA	NA	NA	NA	0.107143	1	NA	NA	NA	NA
IQGAP3	0.0212766	0	0	NA	NA	1	NA	NA	NA	NA	0.0454545	NA	NA	1	NA	NA	NA	0.0178571	1	NA	NA	NA	NA
IQSEC1	0.0070922	0	0	NA	NA	1	NA	NA	NA	NA	0.0454545	NA	NA	1	NA	NA	NA	NA	NA	NA	NA	NA	NA
IQSEC3	0.0141844	0.0357143	0	NA	NA	1	0.452251	NA	NA	NA	NA	NA	NA	NA	NA	NA	NA	NA	NA	NA	NA	NA	NA
IQSEC3;LOC574538(NR_033859:exon8:c.2441-1G>T)	0.0070922	0	0	NA	NA	1	NA	NA	NA	NA	NA	NA	NA	NA	NA	NA	NA	NA	NA	NA	NA	NA	NA
IRAK1	0.0141844	0	0	NA	NA	1	NA	NA	NA	NA	NA	NA	NA	NA	NA	NA	NA	NA	NA	NA	NA	NA	NA
IREB2	0.0141844	0.0714286	0	NA	NA	1	0.156818	NA	NA	NA	NA	NA	NA	NA	NA	NA	NA	NA	NA	NA	NA	NA	NA
IRF1	0	0.0357143	0	NA	NA	NA	0.452251	NA	NA	NA	NA	NA	NA	NA	NA	NA	NA	NA	NA	NA	NA	NA	NA
IRF2	0	0	0	NA	NA	NA	NA	NA	NA	NA	NA	NA	NA	NA	NA	NA	NA	NA	NA	NA	NA	NA	NA
IRF2BP2	0.0141844	0	0	NA	NA	1	NA	NA	NA	NA	NA	NA	NA	NA	NA	NA	NA	NA	NA	NA	NA	NA	NA
IRF2BPL	0.0212766	0.0357143	0	NA	NA	1	0.452251	NA	NA	NA	NA	NA	NA	NA	NA	NA	NA	NA	NA	NA	NA	NA	NA
IRF4	0.0070922	0.0357143	0	NA	NA	1	0.452251	NA	NA	NA	NA	NA	NA	NA	NA	NA	NA	NA	NA	NA	NA	NA	NA
IRF6	0.035461	0.0714286	0	NA	NA	1	0.156818	NA	NA	NA	NA	NA	NA	NA	NA	NA	NA	NA	NA	NA	NA	NA	NA
IRF7	0.0070922	0	0	NA	NA	1	NA	NA	NA	NA	NA	NA	NA	NA	NA	NA	NA	NA	NA	NA	NA	NA	NA
IRF8	0.0141844	0	0	NA	NA	1	NA	NA	NA	NA	NA	NA	NA	NA	NA	NA	NA	NA	NA	0.03125	1	NA	NA
IRF9	0.0070922	0	0	NA	NA	1	NA	NA	NA	NA	NA	NA	NA	NA	NA	NA	NA	NA	NA	NA	NA	NA	NA
IRGC	0.0283688	0.0357143	0	NA	NA	1	0.452251	NA	NA	NA	NA	NA	NA	NA	NA	NA	NA	NA	NA	NA	NA	NA	NA
IRGQ	0.0141844	0	0	NA	NA	1	NA	NA	NA	NA	NA	NA	NA	NA	NA	NA	NA	NA	NA	0.0625	1	NA	NA
IRS4	0	0.0357143	0	NA	NA	NA	0.452251	NA	NA	NA	NA	NA	NA	NA	NA	NA	NA	NA	NA	NA	NA	NA	NA
IRX1	0	0	0	NA	NA	NA	NA	NA	NA	NA	NA	NA	NA	NA	NA	NA	NA	NA	NA	NA	NA	NA	NA
IRX3	0	0	0	NA	NA	NA	NA	NA	NA	NA	NA	NA	NA	NA	NA	NA	NA	NA	NA	NA	NA	NA	NA
IRX5	0	0	0	NA	NA	NA	NA	NA	NA	NA	NA	NA	NA	NA	NA	NA	NA	NA	NA	NA	NA	NA	NA
IRX6	0.0070922	0.0357143	0	NA	NA	1	0.452251	NA	NA	NA	0.0454545	NA	NA	1	NA	NA	NA	NA	NA	0.03125	1	NA	NA
ISCA2	0	0	0	NA	NA	NA	NA	NA	NA	NA	NA	NA	NA	NA	NA	NA	NA	NA	NA	NA	NA	NA	NA
ISCU	0	0.0357143	0	NA	NA	NA	0.452251	NA	NA	NA	NA	NA	NA	NA	NA	NA	NA	NA	NA	NA	NA	NA	NA
ISL1	0.0070922	0.0357143	0	NA	NA	1	0.452251	NA	NA	NA	NA	NA	NA	NA	NA	NA	NA	NA	NA	NA	NA	NA	NA
ISL2	0	0	0	NA	NA	NA	NA	NA	NA	NA	NA	NA	NA	NA	NA	NA	NA	NA	NA	NA	NA	NA	NA
ISLR	0.0070922	0.0357143	0	NA	NA	1	0.452251	NA	NA	NA	NA	NA	NA	NA	NA	NA	NA	NA	NA	NA	NA	NA	NA
ISLR2	0.0141844	0.0714286	0	NA	NA	1	0.156818	NA	NA	NA	NA	NA	NA	NA	NA	NA	NA	0.0178571	1	NA	NA	NA	NA
ISM1	0.0070922	0.0357143	0	NA	NA	1	0.452251	NA	NA	NA	NA	NA	NA	NA	NA	NA	NA	NA	NA	NA	NA	NA	NA
ISM2	0.0070922	0.0357143	0	NA	NA	1	0.452251	NA	NA	NA	NA	NA	NA	NA	NA	NA	NA	NA	NA	NA	NA	NA	NA
ISOC1	0.0070922	0.0357143	0	NA	NA	1	0.452251	NA	NA	NA	NA	NA	NA	NA	NA	NA	NA	NA	NA	NA	NA	NA	NA
ISOC2	0.0070922	0	0	NA	NA	1	NA	NA	NA	NA	0.0454545	NA	NA	1	NA	NA	NA	NA	NA	NA	NA	NA	NA
ISPD	0.0070922	0.107143	0	NA	NA	1	0.0481068	NA	NA	NA	0.0454545	NA	NA	1	NA	NA	NA	0.0178571	1	NA	NA	NA	NA
ISY1,ISY1-RAB43	0	0	0	NA	NA	NA	NA	NA	NA	NA	NA	NA	NA	NA	NA	NA	NA	NA	NA	NA	NA	NA	NA
ISYNA1	0.0070922	0	0	NA	NA	1	NA	NA	NA	NA	NA	NA	NA	NA	NA	NA	NA	NA	NA	NA	NA	NA	NA
ITFG1	0.0070922	0	0	NA	NA	1	NA	NA	NA	NA	NA	NA	NA	NA	NA	NA	NA	NA	NA	NA	NA	NA	NA
ITFG2	0.0141844	0	0	NA	NA	1	NA	NA	NA	NA	NA	NA	NA	NA	NA	NA	NA	NA	NA	0.03125	1	NA	NA
ITGA1	0.0070922	0.0357143	0	NA	NA	1	0.452251	NA	NA	NA	NA	NA	NA	NA	NA	NA	NA	0.0178571	1	NA	NA	NA	NA
ITGA11	0.0283688	0.0714286	0	NA	NA	1	0.156818	NA	NA	NA	NA	NA	NA	NA	NA	NA	NA	NA	NA	NA	NA	NA	NA
ITGA2	0.0070922	0	0	NA	NA	1	NA	NA	NA	NA	NA	NA	NA	NA	NA	NA	NA	NA	NA	NA	NA	NA	NA
ITGA2B	0.0141844	0.0714286	0	NA	NA	1	0.156818	NA	NA	NA	NA	NA	NA	NA	NA	NA	NA	NA	NA	NA	NA	NA	NA
ITGA4	0	0.0357143	0	NA	NA	NA	0.452251	NA	NA	NA	NA	NA	NA	NA	NA	NA	NA	NA	NA	0.03125	1	NA	NA
ITGA5	0.0141844	0	0	NA	NA	1	NA	NA	NA	NA	NA	NA	NA	NA	NA	NA	NA	NA	NA	NA	NA	NA	NA
ITGA9	0.0212766	0.0357143	0	NA	NA	1	0.452251	NA	NA	NA	NA	NA	NA	NA	NA	NA	NA	0.0178571	1	0.03125	1	NA	NA
ITGAD	0.0141844	0	0	NA	NA	1	NA	NA	NA	NA	NA	NA	NA	NA	NA	NA	NA	NA	NA	0.03125	1	NA	NA
ITGAE	0.0212766	0.0357143	0	NA	NA	1	0.452251	NA	NA	NA	0.0454545	NA	NA	1	NA	NA	NA	NA	NA	NA	NA	NA	NA
ITGB1BP1	0.0070922	0	0	NA	NA	1	NA	NA	NA	NA	NA	NA	NA	NA	NA	NA	NA	NA	NA	NA	NA	NA	NA
ITGB1BP2	0.0070922	0	0	NA	NA	1	NA	NA	NA	NA	NA	NA	NA	NA	NA	NA	NA	NA	NA	NA	NA	NA	NA
ITGB3BP	0.0070922	0	0	NA	NA	1	NA	NA	NA	NA	NA	NA	NA	NA	NA	NA	NA	NA	NA	NA	NA	NA	NA
ITGB4	0.0212766	0	0	NA	NA	1	NA	NA	NA	NA	NA	NA	NA	NA	NA	NA	NA	NA	NA	NA	NA	NA	NA
ITGB5	0.0141844	0	0	NA	NA	1	NA	NA	NA	NA	NA	NA	NA	NA	NA	NA	NA	NA	NA	0.03125	1	NA	NA
ITGB6	0	0	0	NA	NA	NA	NA	NA	NA	NA	NA	NA	NA	NA	NA	NA	NA	NA	NA	NA	NA	NA	NA
ITGB7	0	0.0357143	0	NA	NA	NA	0.452251	NA	NA	NA	NA	NA	NA	NA	NA	NA	NA	NA	NA	NA	NA	NA	NA
ITIH1	0.0283688	0	0	NA	NA	1	NA	NA	NA	NA	0.0454545	NA	NA	1	NA	NA	NA	NA	NA	0.0625	1	NA	NA
ITIH2	0.0070922	0	0	NA	NA	1	NA	NA	NA	NA	0.0454545	NA	NA	1	NA	NA	NA	NA	NA	NA	NA	NA	NA
ITIH3	0.0141844	0.0357143	0	NA	NA	1	0.452251	NA	NA	NA	NA	NA	NA	NA	NA	NA	NA	NA	NA	NA	NA	NA	NA
ITIH5	0.0141844	0	0	NA	NA	1	NA	NA	NA	NA	0.0454545	NA	NA	1	NA	NA	NA	NA	NA	NA	NA	NA	NA
ITK	0.0070922	0.0357143	0	NA	NA	1	0.452251	NA	NA	NA	0.0454545	NA	NA	1	NA	NA	NA	NA	NA	NA	NA	NA	NA
ITLN1	0	0.0357143	0	NA	NA	NA	0.452251	NA	NA	NA	NA	NA	NA	NA	NA	NA	NA	NA	NA	NA	NA	NA	NA
ITM2A	0	0	0	NA	NA	NA	NA	NA	NA	NA	NA	NA	NA	NA	NA	NA	NA	NA	NA	NA	NA	NA	NA
ITM2B	0.0070922	0.0357143	0	NA	NA	1	0.452251	NA	NA	NA	NA	NA	NA	NA	NA	NA	NA	NA	NA	NA	NA	NA	NA
ITM2C	0.0070922	0	0	NA	NA	1	NA	NA	NA	NA	0.0454545	NA	NA	1	NA	NA	NA	NA	NA	NA	NA	NA	NA
ITPK1	0.0141844	0	0	NA	NA	1	NA	NA	NA	NA	NA	NA	NA	NA	NA	NA	NA	NA	NA	NA	NA	NA	NA
ITPKA	0.0070922	0	0	NA	NA	1	NA	NA	NA	NA	NA	NA	NA	NA	NA	NA	NA	NA	NA	NA	NA	NA	NA
ITPKB	0	0.0714286	0	NA	NA	NA	0.156818	NA	NA	NA	NA	NA	NA	NA	NA	NA	NA	NA	NA	NA	NA	NA	NA
ITPKB-IT1	0	0.0357143	0	NA	NA	NA	0.452251	NA	NA	NA	NA	NA	NA	NA	NA	NA	NA	NA	NA	NA	NA	NA	NA
ITPR1	0.0567376	0.0714286	0	NA	NA	1	0.156818	NA	NA	NA	0.0454545	NA	NA	1	NA	NA	NA	NA	NA	NA	NA	NA	NA
ITPR3	0.0567376	0.0714286	0	NA	NA	1	0.156818	NA	NA	NA	NA	NA	NA	NA	NA	NA	NA	0.0178571	1	0.03125	1	NA	NA
ITPRIP	0	0.0357143	0	NA	NA	NA	0.452251	NA	NA	NA	NA	NA	NA	NA	NA	NA	NA	NA	NA	NA	NA	NA	NA
ITPRIPL1	0	0	0	NA	NA	NA	NA	NA	NA	NA	NA	NA	NA	NA	NA	NA	NA	NA	NA	NA	NA	NA	NA
ITSN1	0.0070922	0	0	NA	NA	1	NA	NA	NA	NA	0.0454545	NA	NA	1	NA	NA	NA	0.0178571	1	0.03125	1	NA	NA
ITSN2	0.0141844	0.0714286	0	NA	NA	1	0.156818	NA	NA	NA	NA	NA	NA	NA	NA	NA	NA	0.0178571	1	NA	NA	NA	NA
IVD	0	0	0	NA	NA	NA	NA	NA	NA	NA	NA	NA	NA	NA	NA	NA	NA	NA	NA	NA	NA	NA	NA
IVL	0.0141844	0	0	NA	NA	1	NA	NA	NA	NA	NA	NA	NA	NA	NA	NA	NA	0.0357143	1	NA	NA	NA	NA
IVNS1ABP	0.0070922	0	0	NA	NA	1	NA	NA	NA	NA	NA	NA	NA	NA	NA	NA	NA	NA	NA	NA	NA	NA	NA
IWS1	0.0141844	0	0	NA	NA	1	NA	NA	NA	NA	NA	NA	NA	NA	NA	NA	NA	NA	NA	NA	NA	NA	NA
IZUMO1	0.0070922	0.0357143	0	NA	NA	1	0.452251	NA	NA	NA	NA	NA	NA	NA	NA	NA	NA	NA	NA	NA	NA	NA	NA
IZUMO1R	0	0	0	NA	NA	NA	NA	NA	NA	NA	NA	NA	NA	NA	NA	NA	NA	NA	NA	NA	NA	NA	NA
IZUMO2	0.0070922	0	0	NA	NA	1	NA	NA	NA	NA	0.0454545	NA	NA	1	NA	NA	NA	NA	NA	NA	NA	NA	NA
JADE1	0.0141844	0	0	NA	NA	1	NA	NA	NA	NA	NA	NA	NA	NA	NA	NA	NA	NA	NA	NA	NA	NA	NA
JADE2	0.0283688	0.0714286	0	NA	NA	1	0.156818	NA	NA	NA	NA	NA	NA	NA	NA	NA	NA	NA	NA	0.03125	1	NA	NA
JAG1	0.0283688	0.0714286	0	NA	NA	1	0.156818	NA	NA	NA	NA	NA	NA	NA	NA	NA	NA	NA	NA	NA	NA	NA	NA
JAG2	0.0141844	0.0357143	0	NA	NA	1	0.452251	NA	NA	NA	NA	NA	NA	NA	NA	NA	NA	0.0892857	1	NA	NA	NA	NA
JAGN1	0	0	0	NA	NA	NA	NA	NA	NA	NA	NA	NA	NA	NA	NA	NA	NA	NA	NA	NA	NA	NA	NA
JAK3	0.0567376	0	0	NA	NA	1	NA	NA	0	0.0128205	NA	NA	NA	NA	1	NA	NA	NA	NA	NA	NA	NA	NA
JAM2	0	0.0357143	0	NA	NA	NA	0.452251	NA	NA	NA	NA	NA	NA	NA	NA	NA	NA	NA	NA	NA	NA	NA	NA
JAM3	0.0070922	0	0	NA	NA	1	NA	NA	NA	NA	NA	NA	NA	NA	NA	NA	NA	NA	NA	NA	NA	NA	NA
JAML	0	0	0	NA	NA	NA	NA	NA	NA	NA	NA	NA	NA	NA	NA	NA	NA	0.0535714	1	NA	NA	NA	NA
JAZF1	0.0212766	0.107143	0	NA	NA	1	0.0481068	NA	NA	NA	NA	NA	NA	NA	NA	NA	NA	NA	NA	NA	NA	NA	NA
JKAMP	0	0	0	NA	NA	NA	NA	NA	NA	NA	NA	NA	NA	NA	NA	NA	NA	NA	NA	NA	NA	NA	NA
JMJD6	0.0141844	0	0	NA	NA	1	NA	NA	NA	NA	NA	NA	NA	NA	NA	NA	NA	NA	NA	NA	NA	NA	NA
JMJD7	0.0070922	0.0357143	0	NA	NA	1	0.452251	NA	NA	NA	NA	NA	NA	NA	NA	NA	NA	NA	NA	NA	NA	NA	NA
JMJD7,JMJD7-PLA2G4B	0.0070922	0	0	NA	NA	1	NA	NA	NA	NA	NA	NA	NA	NA	NA	NA	NA	NA	NA	NA	NA	NA	NA
JMY	0	0	0	NA	NA	NA	NA	NA	NA	NA	NA	NA	NA	NA	NA	NA	NA	NA	NA	NA	NA	NA	NA
JOSD1	0	0	0	NA	NA	NA	NA	NA	NA	NA	NA	NA	NA	NA	NA	NA	NA	NA	NA	NA	NA	NA	NA
JOSD2	0.0070922	0	0	NA	NA	1	NA	NA	NA	NA	NA	NA	NA	NA	NA	NA	NA	NA	NA	NA	NA	NA	NA
JPH1	0.0283688	0	0	NA	NA	1	NA	NA	NA	NA	0.0454545	NA	NA	1	NA	NA	NA	NA	NA	NA	NA	NA	NA
JPH2	0.0141844	0	0	NA	NA	1	NA	NA	NA	NA	NA	NA	NA	NA	NA	NA	NA	NA	NA	0.03125	1	NA	NA
JPH3	0.0070922	0	0	NA	NA	1	NA	NA	NA	NA	NA	NA	NA	NA	NA	NA	NA	NA	NA	NA	NA	NA	NA
JPH4	0.0070922	0	0	NA	NA	1	NA	NA	NA	NA	NA	NA	NA	NA	NA	NA	NA	NA	NA	NA	NA	NA	NA
JPT1	0	0.0357143	0	NA	NA	NA	0.452251	NA	NA	NA	NA	NA	NA	NA	NA	NA	NA	NA	NA	NA	NA	NA	NA
JRKL	0	0	0	NA	NA	NA	NA	NA	NA	NA	NA	NA	NA	NA	NA	NA	NA	NA	NA	NA	NA	NA	NA
JSRP1	0.0070922	0	0	NA	NA	1	NA	NA	NA	NA	NA	NA	NA	NA	NA	NA	NA	NA	NA	NA	NA	NA	NA
JUN	0	0	0	NA	NA	NA	NA	NA	NA	NA	NA	NA	NA	NA	NA	NA	NA	NA	NA	NA	NA	NA	NA
JUND	0	0.0357143	0	NA	NA	NA	0.452251	NA	NA	NA	NA	NA	NA	NA	NA	NA	NA	NA	NA	NA	NA	NA	NA
JUP	0	0	0	NA	NA	NA	NA	NA	NA	NA	NA	NA	NA	NA	NA	NA	NA	NA	NA	NA	NA	NA	NA
KANK2	0.0141844	0	0	NA	NA	1	NA	NA	NA	NA	NA	NA	NA	NA	NA	NA	NA	NA	NA	NA	NA	NA	NA
KANK3	0.0212766	0	0	NA	NA	1	NA	NA	NA	NA	0.0454545	NA	NA	1	NA	NA	NA	NA	NA	NA	NA	NA	NA
KANSL1	0.0283688	0.0357143	0	NA	NA	1	0.452251	NA	NA	NA	NA	NA	NA	NA	NA	NA	NA	NA	NA	NA	NA	NA	NA
KANSL1L	0.0070922	0.0714286	0	NA	NA	1	0.156818	NA	NA	NA	NA	NA	NA	NA	NA	NA	NA	NA	NA	NA	NA	NA	NA
KANTR	0.0141844	0	0	NA	NA	1	NA	NA	NA	NA	NA	NA	NA	NA	NA	NA	NA	NA	NA	NA	NA	NA	NA
KARS	0.0141844	0.0357143	0	NA	NA	1	0.452251	NA	NA	NA	NA	NA	NA	NA	NA	NA	NA	0.0178571	1	NA	NA	NA	NA
KAT2B	0.035461	0	0	NA	NA	1	NA	NA	NA	NA	NA	NA	NA	NA	NA	NA	NA	NA	NA	NA	NA	NA	NA
KAT5	0	0	0	NA	NA	NA	NA	NA	NA	NA	NA	NA	NA	NA	NA	NA	NA	NA	NA	NA	NA	NA	NA
KAT7	0.0070922	0	0	NA	NA	1	NA	NA	NA	NA	NA	NA	NA	NA	NA	NA	NA	NA	NA	NA	NA	NA	NA
KATNA1	0.0070922	0.0357143	0	NA	NA	1	0.452251	NA	NA	NA	NA	NA	NA	NA	NA	NA	NA	NA	NA	0.03125	1	NA	NA
KATNAL1	0	0	0	NA	NA	NA	NA	NA	NA	NA	NA	NA	NA	NA	NA	NA	NA	NA	NA	NA	NA	NA	NA
KATNB1	0	0.0357143	0	NA	NA	NA	0.452251	NA	NA	NA	0.0454545	NA	NA	1	NA	NA	NA	NA	NA	NA	NA	NA	NA
KAZALD1	0.0070922	0	0	NA	NA	1	NA	NA	NA	NA	NA	NA	NA	NA	NA	NA	NA	NA	NA	NA	NA	NA	NA
KAZN	0.0283688	0.107143	0	NA	NA	1	0.0481068	NA	NA	NA	NA	NA	NA	NA	NA	NA	NA	NA	NA	NA	NA	NA	NA
KBTBD11	0.0070922	0.0357143	0	NA	NA	1	0.452251	NA	NA	NA	NA	NA	NA	NA	NA	NA	NA	0.0178571	1	NA	NA	NA	NA
KBTBD12	0.0070922	0.0357143	0	NA	NA	1	0.452251	NA	NA	NA	NA	NA	NA	NA	NA	NA	NA	NA	NA	0.03125	1	NA	NA
KBTBD13	0.0070922	0.0357143	0	NA	NA	1	0.452251	NA	NA	NA	NA	NA	NA	NA	NA	NA	NA	NA	NA	NA	NA	NA	NA
KBTBD2	0.0070922	0	0	NA	NA	1	NA	NA	NA	NA	NA	NA	NA	NA	NA	NA	NA	NA	NA	NA	NA	NA	NA
KBTBD3	0	0	0	NA	NA	NA	NA	NA	NA	NA	NA	NA	NA	NA	NA	NA	NA	NA	NA	NA	NA	NA	NA
KBTBD4	0.0070922	0	0	NA	NA	1	NA	NA	NA	NA	NA	NA	NA	NA	NA	NA	NA	NA	NA	NA	NA	NA	NA
KBTBD8	0.0070922	0	0	NA	NA	1	NA	NA	NA	NA	NA	NA	NA	NA	NA	NA	NA	NA	NA	NA	NA	NA	NA
KCMF1	0	0	0	NA	NA	NA	NA	NA	NA	NA	0.0454545	NA	NA	1	NA	NA	NA	NA	NA	NA	NA	NA	NA
KCNA10	0.0141844	0	0	NA	NA	1	NA	NA	NA	NA	NA	NA	NA	NA	NA	NA	NA	NA	NA	NA	NA	NA	NA
KCNA2	0.0070922	0	0	NA	NA	1	NA	NA	NA	NA	NA	NA	NA	NA	NA	NA	NA	NA	NA	NA	NA	NA	NA
KCNA3	0	0	0	NA	NA	NA	NA	NA	NA	NA	NA	NA	NA	NA	NA	NA	NA	NA	NA	NA	NA	NA	NA
KCNA5	0.0212766	0	0	NA	NA	1	NA	NA	NA	NA	NA	NA	NA	NA	NA	NA	NA	NA	NA	NA	NA	NA	NA
KCNA6	0.0070922	0	0	NA	NA	1	NA	NA	NA	NA	NA	NA	NA	NA	NA	NA	NA	NA	NA	NA	NA	NA	NA
KCNA7	0.0212766	0	0	NA	NA	1	NA	NA	NA	NA	NA	NA	NA	NA	NA	NA	NA	NA	NA	NA	NA	NA	NA
KCNAB1	0.0212766	0.0714286	0	NA	NA	1	0.156818	NA	NA	NA	NA	NA	NA	NA	NA	NA	NA	NA	NA	NA	NA	NA	NA
KCNAB3	0	0	0	NA	NA	NA	NA	NA	NA	NA	NA	NA	NA	NA	NA	NA	NA	NA	NA	NA	NA	NA	NA
KCNB1	0.0212766	0	0	NA	NA	1	NA	NA	NA	NA	NA	NA	NA	NA	NA	NA	NA	NA	NA	0.03125	1	NA	NA
KCNB2	0.0283688	0.142857	0	NA	NA	1	0.0130119	NA	NA	NA	0.0454545	NA	NA	1	NA	NA	NA	NA	NA	NA	NA	NA	NA
KCNC1	0.0070922	0	0	NA	NA	1	NA	NA	NA	NA	NA	NA	NA	NA	NA	NA	NA	NA	NA	NA	NA	NA	NA
KCNC2	0.0212766	0.0357143	0	NA	NA	1	0.452251	NA	NA	NA	NA	NA	NA	NA	NA	NA	NA	NA	NA	NA	NA	NA	NA
KCNC3	0.0283688	0.0714286	0	NA	NA	1	0.156818	NA	NA	NA	NA	NA	NA	NA	NA	NA	NA	NA	NA	NA	NA	NA	NA
KCNC4	0.0212766	0.0714286	0	NA	NA	1	0.156818	NA	NA	NA	NA	NA	NA	NA	NA	NA	NA	NA	NA	NA	NA	NA	NA
KCND1	0.0070922	0	0	NA	NA	1	NA	NA	NA	NA	NA	NA	NA	NA	NA	NA	NA	NA	NA	NA	NA	NA	NA
KCND2	0.0496454	0.0714286	0	NA	NA	1	0.156818	NA	NA	NA	0.0454545	NA	NA	1	NA	NA	NA	NA	NA	NA	NA	NA	NA
KCND3	0	0	0	NA	NA	NA	NA	NA	NA	NA	NA	NA	NA	NA	NA	NA	NA	NA	NA	NA	NA	NA	NA
KCNE2	0.0070922	0	0	NA	NA	1	NA	NA	NA	NA	NA	NA	NA	NA	NA	NA	NA	NA	NA	NA	NA	NA	NA
KCNE3	0.0070922	0	0	NA	NA	1	NA	NA	NA	NA	NA	NA	NA	NA	NA	NA	NA	NA	NA	NA	NA	NA	NA
KCNE4	0	0	0	NA	NA	NA	NA	NA	NA	NA	NA	NA	NA	NA	NA	NA	NA	NA	NA	NA	NA	NA	NA
KCNF1	0.0070922	0.0714286	0	NA	NA	1	0.156818	NA	NA	NA	NA	NA	NA	NA	NA	NA	NA	NA	NA	NA	NA	NA	NA
KCNG2	0.0212766	0	0	NA	NA	1	NA	NA	NA	NA	NA	NA	NA	NA	NA	NA	NA	NA	NA	NA	NA	NA	NA
KCNG3	0	0	0	NA	NA	NA	NA	NA	NA	NA	NA	NA	NA	NA	NA	NA	NA	NA	NA	NA	NA	NA	NA
KCNG4	0.0070922	0.0357143	0	NA	NA	1	0.452251	NA	NA	NA	NA	NA	NA	NA	NA	NA	NA	NA	NA	NA	NA	NA	NA
KCNH2	0.0141844	0.0357143	0	NA	NA	1	0.452251	NA	NA	NA	0.0454545	NA	NA	1	NA	NA	NA	NA	NA	NA	NA	NA	NA
KCNH3	0.0567376	0.0357143	0	NA	NA	1	0.452251	NA	NA	NA	NA	NA	NA	NA	NA	NA	NA	NA	NA	NA	NA	NA	NA
KCNH5	0.0212766	0.0357143	0	NA	NA	1	0.452251	NA	NA	NA	0.0454545	NA	NA	1	NA	NA	NA	NA	NA	NA	NA	NA	NA
KCNH6	0	0	0	NA	NA	NA	NA	NA	NA	NA	NA	NA	NA	NA	NA	NA	NA	NA	NA	NA	NA	NA	NA
KCNH8	0.0141844	0.0357143	0	NA	NA	1	0.452251	NA	NA	NA	0.0454545	NA	NA	1	NA	NA	NA	NA	NA	NA	NA	NA	NA
KCNIP1	0.0141844	0.0357143	0	NA	NA	1	0.452251	NA	NA	NA	NA	NA	NA	NA	NA	NA	NA	NA	NA	NA	NA	NA	NA
KCNIP2	0	0	0	NA	NA	NA	NA	NA	NA	NA	NA	NA	NA	NA	NA	NA	NA	0.0178571	1	NA	NA	NA	NA
KCNIP3	0.0070922	0.0357143	0	NA	NA	1	0.452251	NA	NA	NA	0.0454545	NA	NA	1	NA	NA	NA	NA	NA	NA	NA	NA	NA
KCNIP4	0.0425532	0.0714286	0	NA	NA	1	0.156818	NA	NA	NA	NA	NA	NA	NA	NA	NA	NA	NA	NA	NA	NA	NA	NA
KCNJ1	0.0070922	0	0	NA	NA	1	NA	NA	NA	NA	NA	NA	NA	NA	NA	NA	NA	NA	NA	NA	NA	NA	NA
KCNJ11	0.0070922	0	0	NA	NA	1	NA	NA	NA	NA	NA	NA	NA	NA	NA	NA	NA	NA	NA	NA	NA	NA	NA
KCNJ12	0.0212766	0.0714286	0	NA	NA	1	0.156818	NA	NA	NA	NA	NA	NA	NA	NA	NA	NA	0.0178571	1	NA	NA	NA	NA
KCNJ13	0.0070922	0	0	NA	NA	1	NA	NA	NA	NA	NA	NA	NA	NA	NA	NA	NA	NA	NA	NA	NA	NA	NA
KCNJ14	0.0070922	0	0	NA	NA	1	NA	NA	NA	NA	NA	NA	NA	NA	NA	NA	NA	NA	NA	NA	NA	NA	NA
KCNJ15	0	0.0357143	0	NA	NA	NA	0.452251	NA	NA	NA	NA	NA	NA	NA	NA	NA	NA	NA	NA	NA	NA	NA	NA
KCNJ16	0	0	0	NA	NA	NA	NA	NA	NA	NA	NA	NA	NA	NA	NA	NA	NA	NA	NA	NA	NA	NA	NA
KCNJ18	0	0.0357143	0	NA	NA	NA	0.452251	NA	NA	NA	NA	NA	NA	NA	NA	NA	NA	NA	NA	NA	NA	NA	NA
KCNJ2	0	0.0357143	0	NA	NA	NA	0.452251	NA	NA	NA	NA	NA	NA	NA	NA	NA	NA	NA	NA	NA	NA	NA	NA
KCNJ3	0.0141844	0.0357143	0	NA	NA	1	0.452251	NA	NA	NA	0.0454545	NA	NA	1	NA	NA	NA	NA	NA	NA	NA	NA	NA
KCNJ4	0.0070922	0	0	NA	NA	1	NA	NA	NA	NA	0.0454545	NA	NA	1	NA	NA	NA	NA	NA	NA	NA	NA	NA
KCNJ5	0.0070922	0	0	NA	NA	1	NA	NA	NA	NA	NA	NA	NA	NA	NA	NA	NA	NA	NA	NA	NA	NA	NA
KCNJ6	0.0070922	0.0714286	0	NA	NA	1	0.156818	NA	NA	NA	NA	NA	NA	NA	NA	NA	NA	NA	NA	NA	NA	NA	NA
KCNJ8	0	0	0	NA	NA	NA	NA	NA	NA	NA	NA	NA	NA	NA	NA	NA	NA	NA	NA	0.03125	1	NA	NA
KCNK1	0	0	0	NA	NA	NA	NA	NA	NA	NA	NA	NA	NA	NA	NA	NA	NA	NA	NA	NA	NA	NA	NA
KCNK10	0.0141844	0.0714286	0	NA	NA	1	0.156818	NA	NA	NA	0.0454545	NA	NA	1	NA	NA	NA	NA	NA	NA	NA	NA	NA
KCNK12	0.0212766	0.0714286	0	NA	NA	1	0.156818	NA	NA	NA	NA	NA	NA	NA	NA	NA	NA	NA	NA	NA	NA	NA	NA
KCNK13	0.0141844	0.0357143	0	NA	NA	1	0.452251	NA	NA	NA	NA	NA	NA	NA	NA	NA	NA	NA	NA	NA	NA	NA	NA
KCNK15	0.0070922	0	0	NA	NA	1	NA	NA	NA	NA	NA	NA	NA	NA	NA	NA	NA	0.0178571	1	NA	NA	NA	NA
KCNK16	0	0	0	NA	NA	NA	NA	NA	NA	NA	NA	NA	NA	NA	NA	NA	NA	NA	NA	NA	NA	NA	NA
KCNK17	0	0	0	NA	NA	NA	NA	NA	NA	NA	NA	NA	NA	NA	NA	NA	NA	NA	NA	NA	NA	NA	NA
KCNK2	0.0141844	0.0714286	0	NA	NA	1	0.156818	NA	NA	NA	0.0454545	NA	NA	1	NA	NA	NA	NA	NA	NA	NA	NA	NA
KCNK3	0.0141844	0	0	NA	NA	1	NA	NA	NA	NA	0.0454545	NA	NA	1	NA	NA	NA	NA	NA	NA	NA	NA	NA
KCNK5	0.0070922	0.0357143	0	NA	NA	1	0.452251	NA	NA	NA	NA	NA	NA	NA	NA	NA	NA	NA	NA	NA	NA	NA	NA
KCNK6	0.0070922	0	0	NA	NA	1	NA	NA	NA	NA	NA	NA	NA	NA	NA	NA	NA	NA	NA	NA	NA	NA	NA
KCNK7	0.0070922	0	0	NA	NA	1	NA	NA	NA	NA	NA	NA	NA	NA	NA	NA	NA	NA	NA	NA	NA	NA	NA
KCNK9	0.0070922	0.0714286	0	NA	NA	1	0.156818	NA	NA	NA	NA	NA	NA	NA	NA	NA	NA	NA	NA	NA	NA	NA	NA
KCNMA1	0.0283688	0.0357143	0	NA	NA	1	0.452251	NA	NA	NA	NA	NA	NA	NA	NA	NA	NA	NA	NA	NA	NA	NA	NA
KCNMA1-AS3	0	0.0357143	0	NA	NA	NA	0.452251	NA	NA	NA	NA	NA	NA	NA	NA	NA	NA	NA	NA	NA	NA	NA	NA
KCNMB3	0	0	0	NA	NA	NA	NA	NA	NA	NA	NA	NA	NA	NA	NA	NA	NA	NA	NA	NA	NA	NA	NA
KCNMB4	0	0	0	NA	NA	NA	NA	NA	NA	NA	NA	NA	NA	NA	NA	NA	NA	NA	NA	0.03125	1	NA	NA
KCNN2	0.0070922	0.0714286	0	NA	NA	1	0.156818	NA	NA	NA	0.0454545	NA	NA	1	NA	NA	NA	NA	NA	NA	NA	NA	NA
KCNN4	0	0	0	NA	NA	NA	NA	NA	NA	NA	NA	NA	NA	NA	NA	NA	NA	NA	NA	NA	NA	NA	NA
KCNQ1	0.0283688	0.0357143	0	NA	NA	1	0.452251	NA	NA	NA	NA	NA	NA	NA	NA	NA	NA	NA	NA	NA	NA	NA	NA
KCNQ2	0.0567376	0.0357143	0	NA	NA	1	0.452251	NA	NA	NA	NA	NA	NA	NA	NA	NA	NA	NA	NA	0.0625	1	NA	NA
KCNQ3	0.0141844	0.0714286	0	NA	NA	1	0.156818	NA	NA	NA	NA	NA	NA	NA	NA	NA	NA	NA	NA	NA	NA	NA	NA
KCNQ4	0	0	0	NA	NA	NA	NA	NA	NA	NA	NA	NA	NA	NA	NA	NA	NA	NA	NA	NA	NA	NA	NA
KCNQ5	0.0283688	0.0714286	0	NA	NA	1	0.156818	NA	NA	NA	0.0454545	NA	NA	1	NA	NA	NA	0.0178571	1	NA	NA	NA	NA
KCNS1	0.0070922	0.0357143	0	NA	NA	1	0.452251	NA	NA	NA	NA	NA	NA	NA	NA	NA	NA	NA	NA	NA	NA	NA	NA
KCNS2	0	0	0	NA	NA	NA	NA	NA	NA	NA	0.0454545	NA	NA	1	NA	NA	NA	NA	NA	NA	NA	NA	NA
KCNS3	0.0070922	0	0	NA	NA	1	NA	NA	NA	NA	NA	NA	NA	NA	NA	NA	NA	NA	NA	NA	NA	NA	NA
KCNT1	0.0141844	0	0	NA	NA	1	NA	NA	NA	NA	NA	NA	NA	NA	NA	NA	NA	NA	NA	NA	NA	NA	NA
KCNT2	0.0070922	0.0357143	0	NA	NA	1	0.452251	NA	NA	NA	NA	NA	NA	NA	NA	NA	NA	NA	NA	NA	NA	NA	NA
KCNV1	0.0212766	0	0	NA	NA	1	NA	NA	NA	NA	NA	NA	NA	NA	NA	NA	NA	NA	NA	NA	NA	NA	NA
KCP	0.0070922	0.0357143	0	NA	NA	1	0.452251	NA	NA	NA	0.0454545	NA	NA	1	NA	NA	NA	NA	NA	NA	NA	NA	NA
KCTD1	0	0.0714286	0	NA	NA	NA	0.156818	NA	NA	NA	NA	NA	NA	NA	NA	NA	NA	NA	NA	NA	NA	NA	NA
KCTD10	0.0070922	0.0357143	0	NA	NA	1	0.452251	NA	NA	NA	0.0454545	NA	NA	1	NA	NA	NA	NA	NA	NA	NA	NA	NA
KCTD12	0	0	0	NA	NA	NA	NA	NA	NA	NA	NA	NA	NA	NA	NA	NA	NA	NA	NA	NA	NA	NA	NA
KCTD13	0.0070922	0.0357143	0	NA	NA	1	0.452251	NA	NA	NA	NA	NA	NA	NA	NA	NA	NA	0.0178571	1	NA	NA	NA	NA
KCTD14	0.0070922	0	0	NA	NA	1	NA	NA	NA	NA	NA	NA	NA	NA	NA	NA	NA	NA	NA	NA	NA	NA	NA
KCTD16	0.0283688	0.142857	0	NA	NA	1	0.0130119	NA	NA	NA	0.0454545	NA	NA	1	NA	NA	NA	NA	NA	NA	NA	NA	NA
KCTD17	0	0	0	NA	NA	NA	NA	NA	NA	NA	NA	NA	NA	NA	NA	NA	NA	NA	NA	NA	NA	NA	NA
KCTD18	0.0070922	0	0	NA	NA	1	NA	NA	NA	NA	NA	NA	NA	NA	NA	NA	NA	NA	NA	0.03125	1	NA	NA
KCTD20	0.0070922	0.0357143	0	NA	NA	1	0.452251	NA	NA	NA	NA	NA	NA	NA	NA	NA	NA	NA	NA	NA	NA	NA	NA
KCTD21	0	0	0	NA	NA	NA	NA	NA	NA	NA	NA	NA	NA	NA	NA	NA	NA	NA	NA	NA	NA	NA	NA
KCTD4	0	0	0	NA	NA	NA	NA	NA	NA	NA	NA	NA	NA	NA	NA	NA	NA	NA	NA	NA	NA	NA	NA
KCTD5	0	0	0	NA	NA	NA	NA	NA	NA	NA	NA	NA	NA	NA	NA	NA	NA	NA	NA	NA	NA	NA	NA
KCTD7	0.0141844	0	0	NA	NA	1	NA	NA	NA	NA	NA	NA	NA	NA	NA	NA	NA	NA	NA	NA	NA	NA	NA
KCTD8	0.0070922	0.0357143	0	NA	NA	1	0.452251	NA	NA	NA	NA	NA	NA	NA	NA	NA	NA	NA	NA	NA	NA	NA	NA
KCTD9	0	0	0	NA	NA	NA	NA	NA	NA	NA	NA	NA	NA	NA	NA	NA	NA	NA	NA	NA	NA	NA	NA
KDELC1	0	0	0	NA	NA	NA	NA	NA	NA	NA	NA	NA	NA	NA	NA	NA	NA	NA	NA	NA	NA	NA	NA
KDELC2	0.0070922	0	0	NA	NA	1	NA	NA	NA	NA	NA	NA	NA	NA	NA	NA	NA	NA	NA	NA	NA	NA	NA
KDELR1	0.0141844	0	0	NA	NA	1	NA	NA	NA	NA	NA	NA	NA	NA	NA	NA	NA	NA	NA	NA	NA	NA	NA
KDM1A	0	0	0	NA	NA	NA	NA	NA	NA	NA	NA	NA	NA	NA	NA	NA	NA	NA	NA	NA	NA	NA	NA
KDM1B	0	0	0	NA	NA	NA	NA	NA	NA	NA	NA	NA	NA	NA	NA	NA	NA	NA	NA	NA	NA	NA	NA
KDM3A	0.0283688	0	0	NA	NA	1	NA	NA	NA	NA	0.0454545	NA	NA	1	NA	NA	NA	NA	NA	0.03125	1	NA	NA
KDM3B	0.0141844	0.0714286	0	NA	NA	1	0.156818	NA	NA	NA	0.0909091	NA	NA	1	NA	NA	NA	NA	NA	NA	NA	NA	NA
KDM4A	0.0141844	0.0714286	0	NA	NA	1	0.156818	NA	NA	NA	NA	NA	NA	NA	NA	NA	NA	NA	NA	NA	NA	NA	NA
KDM4B	0.0070922	0.0714286	0	NA	NA	1	0.156818	NA	NA	NA	NA	NA	NA	NA	NA	NA	NA	NA	NA	0.03125	1	NA	NA
KDM4C	0.0141844	0.107143	0	NA	NA	1	0.0481068	NA	NA	NA	NA	NA	NA	NA	NA	NA	NA	0.0178571	1	NA	NA	NA	NA
KDM5B	0.0070922	0	0	NA	NA	1	NA	NA	NA	NA	0.0454545	NA	NA	1	NA	NA	NA	NA	NA	0.03125	1	NA	NA
KDM5C	0.0141844	0	0	NA	NA	1	NA	NA	0	0.0128205	NA	0.0223881	0.00549451	NA	1	1	1	NA	NA	NA	NA	NA	NA
KDM5D	0	0	0	NA	NA	NA	NA	NA	NA	NA	NA	NA	NA	NA	NA	NA	NA	NA	NA	NA	NA	NA	NA
KDM6B	0	0	0	NA	NA	NA	NA	NA	NA	NA	NA	NA	NA	NA	NA	NA	NA	NA	NA	0.03125	1	NA	NA
KDM7A	0.0283688	0.0357143	0	NA	NA	1	0.452251	NA	NA	NA	NA	NA	NA	NA	NA	NA	NA	NA	NA	NA	NA	NA	NA
KDM8	0.0141844	0.0357143	0	NA	NA	1	0.452251	NA	NA	NA	NA	NA	NA	NA	NA	NA	NA	NA	NA	NA	NA	NA	NA
KDR	0.0141844	0	0	NA	NA	1	NA	NA	0.0606061	0	NA	0.00746269	0	NA	1	1	NA	0.0357143	1	NA	NA	NA	NA
KEL	0.0070922	0	0	NA	NA	1	NA	NA	NA	NA	NA	0.00746269	0	NA	NA	1	NA	NA	NA	NA	NA	NA	NA
KHDC1	0	0.0357143	0	NA	NA	NA	0.452251	NA	NA	NA	NA	NA	NA	NA	NA	NA	NA	NA	NA	NA	NA	NA	NA
KHDC3L	0.0141844	0	0	NA	NA	1	NA	NA	NA	NA	NA	NA	NA	NA	NA	NA	NA	NA	NA	NA	NA	NA	NA
KHDRBS1	0.0141844	0.0357143	0	NA	NA	1	0.452251	NA	NA	NA	NA	NA	NA	NA	NA	NA	NA	NA	NA	NA	NA	NA	NA
KHDRBS3	0	0	0	NA	NA	NA	NA	NA	NA	NA	NA	NA	NA	NA	NA	NA	NA	NA	NA	NA	NA	NA	NA
KHK	0.0070922	0.0357143	0	NA	NA	1	0.452251	NA	NA	NA	NA	NA	NA	NA	NA	NA	NA	0.0535714	1	NA	NA	NA	NA
KHNYN	0.0141844	0	0	NA	NA	1	NA	NA	NA	NA	NA	NA	NA	NA	NA	NA	NA	0.0178571	1	0.03125	1	NA	NA
KHSRP	0.0283688	0.107143	0	NA	NA	1	0.0481068	NA	NA	NA	NA	NA	NA	NA	NA	NA	NA	NA	NA	NA	NA	NA	NA
KIAA0100	0.0212766	0	0	NA	NA	1	NA	NA	NA	NA	NA	NA	NA	NA	NA	NA	NA	NA	NA	NA	NA	NA	NA
KIAA0196	0.0070922	0	0	NA	NA	1	NA	NA	NA	NA	NA	NA	NA	NA	NA	NA	NA	NA	NA	NA	NA	NA	NA
KIAA0226L	0.0141844	0	0	NA	NA	1	NA	NA	NA	NA	NA	NA	NA	NA	NA	NA	NA	0.0178571	1	NA	NA	NA	NA
KIAA0232	0.0141844	0	0	NA	NA	1	NA	NA	NA	NA	NA	NA	NA	NA	NA	NA	NA	NA	NA	NA	NA	NA	NA
KIAA0319	0.0070922	0.0714286	0	NA	NA	1	0.156818	NA	NA	NA	0.0454545	NA	NA	1	NA	NA	NA	NA	NA	0.03125	1	NA	NA
KIAA0355	0.0141844	0	0	NA	NA	1	NA	NA	NA	NA	0.0454545	NA	NA	1	NA	NA	NA	NA	NA	NA	NA	NA	NA
KIAA0368	0.0141844	0.0714286	0	NA	NA	1	0.156818	NA	NA	NA	0.0454545	NA	NA	1	NA	NA	NA	NA	NA	NA	NA	NA	NA
KIAA0391	0	0	0	NA	NA	NA	NA	NA	NA	NA	NA	NA	NA	NA	NA	NA	NA	0.0178571	1	NA	NA	NA	NA
KIAA0408	0.0070922	0	0	NA	NA	1	NA	NA	NA	NA	0.0454545	NA	NA	1	NA	NA	NA	NA	NA	NA	NA	NA	NA
KIAA0430	0.0212766	0	0	NA	NA	1	NA	NA	NA	NA	NA	NA	NA	NA	NA	NA	NA	NA	NA	NA	NA	NA	NA
KIAA0513	0.0141844	0.0714286	0	NA	NA	1	0.156818	NA	NA	NA	NA	NA	NA	NA	NA	NA	NA	NA	NA	NA	NA	NA	NA
KIAA0586	0.0283688	0.0714286	0	NA	NA	1	0.156818	NA	NA	NA	NA	NA	NA	NA	NA	NA	NA	NA	NA	NA	NA	NA	NA
KIAA0754	0.035461	0.0357143	0	NA	NA	1	0.452251	NA	NA	NA	NA	NA	NA	NA	NA	NA	NA	NA	NA	NA	NA	NA	NA
KIAA0825	0.0496454	0.107143	0	NA	NA	1	0.0481068	NA	NA	NA	NA	NA	NA	NA	NA	NA	NA	NA	NA	NA	NA	NA	NA
KIAA0895	0	0.0357143	0	NA	NA	NA	0.452251	NA	NA	NA	0.0454545	NA	NA	1	NA	NA	NA	NA	NA	NA	NA	NA	NA
KIAA0907	0	0	0	NA	NA	NA	NA	NA	NA	NA	0.0454545	NA	NA	1	NA	NA	NA	NA	NA	NA	NA	NA	NA
KIAA1024	0.0425532	0.0357143	0	NA	NA	1	0.452251	NA	NA	NA	NA	NA	NA	NA	NA	NA	NA	NA	NA	0.03125	1	NA	NA
KIAA1033	0.0141844	0	0	NA	NA	1	NA	NA	NA	NA	NA	NA	NA	NA	NA	NA	NA	NA	NA	NA	NA	NA	NA
KIAA1107	0.0070922	0	0	NA	NA	1	NA	NA	NA	NA	0.0454545	NA	NA	1	NA	NA	NA	NA	NA	NA	NA	NA	NA
KIAA1143	0.0070922	0	0	NA	NA	1	NA	NA	NA	NA	NA	NA	NA	NA	NA	NA	NA	NA	NA	NA	NA	NA	NA
KIAA1161	0.0070922	0.0357143	0	NA	NA	1	0.452251	NA	NA	NA	0.0454545	NA	NA	1	NA	NA	NA	NA	NA	NA	NA	NA	NA
KIAA1210	0.0212766	0	0	NA	NA	1	NA	NA	NA	NA	NA	NA	NA	NA	NA	NA	NA	0.0178571	1	NA	NA	NA	NA
KIAA1211L	0.0425532	0	0	NA	NA	1	NA	NA	NA	NA	NA	NA	NA	NA	NA	NA	NA	0.0357143	1	NA	NA	NA	NA
KIAA1217	0.0780142	0.214286	0	NA	NA	1	0.000734763	NA	NA	NA	NA	NA	NA	NA	NA	NA	NA	NA	NA	NA	NA	NA	NA
KIAA1257	0.0070922	0	0	NA	NA	1	NA	NA	NA	NA	NA	NA	NA	NA	NA	NA	NA	NA	NA	NA	NA	NA	NA
KIAA1279	0	0	0	NA	NA	NA	NA	NA	NA	NA	NA	NA	NA	NA	NA	NA	NA	NA	NA	NA	NA	NA	NA
KIAA1324	0.0141844	0	0	NA	NA	1	NA	NA	NA	NA	NA	NA	NA	NA	NA	NA	NA	NA	NA	NA	NA	NA	NA
KIAA1324L	0.0212766	0	0	NA	NA	1	NA	NA	NA	NA	NA	NA	NA	NA	NA	NA	NA	NA	NA	NA	NA	NA	NA
KIAA1328	0.0070922	0.0714286	0	NA	NA	1	0.156818	NA	NA	NA	NA	NA	NA	NA	NA	NA	NA	0.0178571	1	NA	NA	NA	NA
KIAA1429	0.0070922	0	0	NA	NA	1	NA	NA	NA	NA	NA	NA	NA	NA	NA	NA	NA	NA	NA	NA	NA	NA	NA
KIAA1456	0.0212766	0	0	NA	NA	1	NA	NA	NA	NA	NA	NA	NA	NA	NA	NA	NA	NA	NA	NA	NA	NA	NA
KIAA1462	0.0638298	0.0357143	0	NA	NA	1	0.452251	NA	NA	NA	0.0454545	NA	NA	1	NA	NA	NA	NA	NA	NA	NA	NA	NA
KIAA1522	0.0212766	0.0357143	0	NA	NA	1	0.452251	NA	NA	NA	NA	NA	NA	NA	NA	NA	NA	0.0178571	1	NA	NA	NA	NA
KIAA1524	0	0	0	NA	NA	NA	NA	NA	NA	NA	NA	NA	NA	NA	NA	NA	NA	NA	NA	NA	NA	NA	NA
KIAA1551	0.035461	0	0	NA	NA	1	NA	NA	NA	NA	NA	NA	NA	NA	NA	NA	NA	NA	NA	NA	NA	NA	NA
KIAA1586	0.0070922	0	0	NA	NA	1	NA	NA	NA	NA	NA	NA	NA	NA	NA	NA	NA	NA	NA	NA	NA	NA	NA
KIAA1614	0.0070922	0	0	NA	NA	1	NA	NA	NA	NA	NA	NA	NA	NA	NA	NA	NA	NA	NA	NA	NA	NA	NA
KIAA1644	0.0070922	0	0	NA	NA	1	NA	NA	NA	NA	NA	NA	NA	NA	NA	NA	NA	NA	NA	NA	NA	NA	NA
KIAA1656	0	0.0357143	0	NA	NA	NA	0.452251	NA	NA	NA	NA	NA	NA	NA	NA	NA	NA	NA	NA	NA	NA	NA	NA
KIAA1671	0.035461	0	0	NA	NA	1	NA	NA	NA	NA	NA	NA	NA	NA	NA	NA	NA	NA	NA	NA	NA	NA	NA
KIAA1715	0	0	0	NA	NA	NA	NA	NA	NA	NA	NA	NA	NA	NA	NA	NA	NA	0.0178571	1	NA	NA	NA	NA
KIAA1804	0.0070922	0.0357143	0	NA	NA	1	0.452251	NA	NA	NA	NA	NA	NA	NA	NA	NA	NA	NA	NA	NA	NA	NA	NA
KIAA1841	0	0	0	NA	NA	NA	NA	NA	NA	NA	NA	NA	NA	NA	NA	NA	NA	NA	NA	NA	NA	NA	NA
KIAA1919	0.0070922	0	0	NA	NA	1	NA	NA	NA	NA	NA	NA	NA	NA	NA	NA	NA	NA	NA	0.03125	1	NA	NA
KIAA2012	0	0.0357143	0	NA	NA	NA	0.452251	NA	NA	NA	NA	NA	NA	NA	NA	NA	NA	NA	NA	NA	NA	NA	NA
KIAA2022	0	0	0	NA	NA	NA	NA	NA	NA	NA	NA	NA	NA	NA	NA	NA	NA	NA	NA	0.03125	1	NA	NA
KIAA2026	0.035461	0.142857	0	NA	NA	1	0.0130119	NA	NA	NA	0.0454545	NA	NA	1	NA	NA	NA	NA	NA	NA	NA	NA	NA
KIDINS220	0.0283688	0.107143	0	NA	NA	1	0.0481068	NA	NA	NA	NA	NA	NA	NA	NA	NA	NA	NA	NA	NA	NA	NA	NA
KIF11	0.0141844	0.0357143	0	NA	NA	1	0.452251	NA	NA	NA	NA	NA	NA	NA	NA	NA	NA	0.0178571	1	NA	NA	NA	NA
KIF12	0.0141844	0	0	NA	NA	1	NA	NA	NA	NA	0.0454545	NA	NA	1	NA	NA	NA	NA	NA	NA	NA	NA	NA
KIF13A	0.0212766	0.0357143	0	NA	NA	1	0.452251	NA	NA	NA	NA	NA	NA	NA	NA	NA	NA	NA	NA	0.03125	1	NA	NA
KIF13B	0.0212766	0.0714286	0	NA	NA	1	0.156818	NA	NA	NA	0.0454545	NA	NA	1	NA	NA	NA	0.0178571	1	NA	NA	NA	NA
KIF16B	0.0141844	0.107143	0	NA	NA	1	0.0481068	NA	NA	NA	NA	NA	NA	NA	NA	NA	NA	NA	NA	NA	NA	NA	NA
KIF17	0.0212766	0.0357143	0	NA	NA	1	0.452251	NA	NA	NA	0.0454545	NA	NA	1	NA	NA	NA	NA	NA	NA	NA	NA	NA
KIF18A	0.0283688	0	0	NA	NA	1	NA	NA	NA	NA	NA	NA	NA	NA	NA	NA	NA	NA	NA	NA	NA	NA	NA
KIF18B	0.0070922	0	0	NA	NA	1	NA	NA	NA	NA	NA	NA	NA	NA	NA	NA	NA	NA	NA	NA	NA	NA	NA
KIF1A	0	0.0357143	0	NA	NA	NA	0.452251	NA	NA	NA	NA	NA	NA	NA	NA	NA	NA	0.0178571	1	NA	NA	NA	NA
KIF1C	0.0141844	0	0	NA	NA	1	NA	NA	NA	NA	0.0454545	NA	NA	1	NA	NA	NA	NA	NA	0.03125	1	NA	NA
KIF20A	0	0	0	NA	NA	NA	NA	NA	NA	NA	NA	NA	NA	NA	NA	NA	NA	NA	NA	NA	NA	NA	NA
KIF20B	0.0212766	0.0357143	0	NA	NA	1	0.452251	NA	NA	NA	NA	NA	NA	NA	NA	NA	NA	NA	NA	NA	NA	NA	NA
KIF21A	0.0212766	0.0714286	0	NA	NA	1	0.156818	NA	NA	NA	NA	NA	NA	NA	NA	NA	NA	0.0357143	1	NA	NA	NA	NA
KIF22	0.0070922	0	0	NA	NA	1	NA	NA	NA	NA	NA	NA	NA	NA	NA	NA	NA	NA	NA	NA	NA	NA	NA
KIF23	0.0141844	0.0357143	0	NA	NA	1	0.452251	NA	NA	NA	NA	NA	NA	NA	NA	NA	NA	NA	NA	NA	NA	NA	NA
KIF24	0.0141844	0	0	NA	NA	1	NA	NA	NA	NA	NA	NA	NA	NA	NA	NA	NA	NA	NA	NA	NA	NA	NA
KIF26A	0.0425532	0.0357143	0	NA	NA	1	0.452251	NA	NA	NA	NA	NA	NA	NA	NA	NA	NA	NA	NA	0.03125	1	NA	NA
KIF26B	0.0496454	0.0357143	0	NA	NA	1	0.452251	NA	NA	NA	NA	NA	NA	NA	NA	NA	NA	NA	NA	NA	NA	NA	NA
KIF27	0	0	0	NA	NA	NA	NA	NA	NA	NA	NA	NA	NA	NA	NA	NA	NA	NA	NA	NA	NA	NA	NA
KIF2A	0.0070922	0	0	NA	NA	1	NA	NA	NA	NA	0.0454545	NA	NA	1	NA	NA	NA	0.0178571	1	NA	NA	NA	NA
KIF2B	0.035461	0	0	NA	NA	1	NA	NA	NA	NA	NA	NA	NA	NA	NA	NA	NA	NA	NA	NA	NA	NA	NA
KIF2C	0.0212766	0.0357143	0	NA	NA	1	0.452251	NA	NA	NA	0.0454545	NA	NA	1	NA	NA	NA	NA	NA	NA	NA	NA	NA
KIF3A	0.0283688	0	0	NA	NA	1	NA	NA	NA	NA	NA	NA	NA	NA	NA	NA	NA	NA	NA	NA	NA	NA	NA
KIF3B	0.0070922	0.0357143	0	NA	NA	1	0.452251	NA	NA	NA	NA	NA	NA	NA	NA	NA	NA	NA	NA	NA	NA	NA	NA
KIF3C	0.0141844	0	0	NA	NA	1	NA	NA	NA	NA	NA	NA	NA	NA	NA	NA	NA	0.0178571	1	NA	NA	NA	NA
KIF4A	0	0.0357143	0	NA	NA	NA	0.452251	NA	NA	NA	NA	NA	NA	NA	NA	NA	NA	NA	NA	NA	NA	NA	NA
KIF5A	0	0.0357143	0	NA	NA	NA	0.452251	NA	NA	NA	NA	NA	NA	NA	NA	NA	NA	NA	NA	NA	NA	NA	NA
KIF5B	0	0	0	NA	NA	NA	NA	NA	NA	NA	NA	NA	NA	NA	NA	NA	NA	NA	NA	NA	NA	NA	NA
KIF5C	0	0	0	NA	NA	NA	NA	NA	NA	NA	NA	NA	NA	NA	NA	NA	NA	NA	NA	NA	NA	NA	NA
KIF6	0.0496454	0.0714286	0	NA	NA	1	0.156818	NA	NA	NA	0.0909091	NA	NA	1	NA	NA	NA	NA	NA	NA	NA	NA	NA
KIF7	0.0283688	0.0357143	0	NA	NA	1	0.452251	NA	NA	NA	NA	NA	NA	NA	NA	NA	NA	NA	NA	NA	NA	NA	NA
KIF9	0.0141844	0	0	NA	NA	1	NA	NA	NA	NA	NA	NA	NA	NA	NA	NA	NA	NA	NA	NA	NA	NA	NA
KIFAP3	0.0070922	0.0357143	0	NA	NA	1	0.452251	NA	NA	NA	NA	NA	NA	NA	NA	NA	NA	NA	NA	NA	NA	NA	NA
KIFC1	0.0141844	0.0357143	0	NA	NA	1	0.452251	NA	NA	NA	0.0454545	NA	NA	1	NA	NA	NA	NA	NA	NA	NA	NA	NA
KIFC2	0.0141844	0.0357143	0	NA	NA	1	0.452251	NA	NA	NA	NA	NA	NA	NA	NA	NA	NA	NA	NA	NA	NA	NA	NA
KIFC3	0.0212766	0.0714286	0	NA	NA	1	0.156818	NA	NA	NA	NA	NA	NA	NA	NA	NA	NA	NA	NA	NA	NA	NA	NA
KIN	0.0070922	0	0	NA	NA	1	NA	NA	NA	NA	NA	NA	NA	NA	NA	NA	NA	NA	NA	NA	NA	NA	NA
KIR2DL1,KIR2DL2,KIR2DL3,KIR2DS2,KIR2DS3	0.0141844	0.0714286	0	NA	NA	1	0.156818	NA	NA	NA	NA	NA	NA	NA	NA	NA	NA	NA	NA	NA	NA	NA	NA
KIR2DL1,KIR2DL2,KIR2DS1,KIR2DS2,KIR2DS3,KIR2DS5	0	0.0357143	0	NA	NA	NA	0.452251	NA	NA	NA	NA	NA	NA	NA	NA	NA	NA	NA	NA	NA	NA	NA	NA
KIR2DL1,KIR2DS1,KIR2DS5	0.0070922	0.0357143	0	NA	NA	1	0.452251	NA	NA	NA	NA	NA	NA	NA	NA	NA	NA	NA	NA	NA	NA	NA	NA
KIR2DL4	0.0141844	0	0	NA	NA	1	NA	NA	NA	NA	NA	NA	NA	NA	NA	NA	NA	NA	NA	NA	NA	NA	NA
KIR2DS2	0.0070922	0	0	NA	NA	1	NA	NA	NA	NA	NA	NA	NA	NA	NA	NA	NA	NA	NA	NA	NA	NA	NA
KIR3DL3	0.0070922	0	0	NA	NA	1	NA	NA	NA	NA	NA	NA	NA	NA	NA	NA	NA	NA	NA	NA	NA	NA	NA
KIR3DX1	0.0070922	0	0	NA	NA	1	NA	NA	NA	NA	NA	NA	NA	NA	NA	NA	NA	NA	NA	NA	NA	NA	NA
KIRREL	0.0070922	0	0	NA	NA	1	NA	NA	NA	NA	0.0454545	NA	NA	1	NA	NA	NA	NA	NA	0.03125	1	NA	NA
KIRREL2	0.0070922	0	0	NA	NA	1	NA	NA	NA	NA	NA	NA	NA	NA	NA	NA	NA	NA	NA	NA	NA	NA	NA
KIRREL3	0.0425532	0.0714286	0	NA	NA	1	0.156818	NA	NA	NA	0.0454545	NA	NA	1	NA	NA	NA	NA	NA	NA	NA	NA	NA
KISS1	0.0070922	0	0	NA	NA	1	NA	NA	NA	NA	NA	NA	NA	NA	NA	NA	NA	NA	NA	NA	NA	NA	NA
KITLG	0.0070922	0	0	NA	NA	1	NA	NA	NA	NA	NA	NA	NA	NA	NA	NA	NA	NA	NA	NA	NA	NA	NA
KIZ	0.0070922	0.0357143	0	NA	NA	1	0.452251	NA	NA	NA	NA	NA	NA	NA	NA	NA	NA	NA	NA	NA	NA	NA	NA
KL	0.0283688	0	0	NA	NA	1	NA	NA	NA	NA	NA	NA	NA	NA	NA	NA	NA	NA	NA	NA	NA	NA	NA
KLB	0.0212766	0	0	NA	NA	1	NA	NA	NA	NA	0.0454545	NA	NA	1	NA	NA	NA	NA	NA	NA	NA	NA	NA
KLC2	0	0	0	NA	NA	NA	NA	NA	NA	NA	NA	NA	NA	NA	NA	NA	NA	NA	NA	NA	NA	NA	NA
KLC3	0.0070922	0.0357143	0	NA	NA	1	0.452251	NA	NA	NA	NA	NA	NA	NA	NA	NA	NA	NA	NA	NA	NA	NA	NA
KLC4	0.0070922	0	0	NA	NA	1	NA	NA	NA	NA	NA	NA	NA	NA	NA	NA	NA	NA	NA	NA	NA	NA	NA
KLF1	0.0141844	0.0357143	0	NA	NA	1	0.452251	NA	NA	NA	NA	NA	NA	NA	NA	NA	NA	0.0178571	1	NA	NA	NA	NA
KLF10	0	0	0	NA	NA	NA	NA	NA	NA	NA	NA	NA	NA	NA	NA	NA	NA	NA	NA	NA	NA	NA	NA
KLF11	0.0141844	0	0	NA	NA	1	NA	NA	NA	NA	NA	NA	NA	NA	NA	NA	NA	NA	NA	NA	NA	NA	NA
KLF12	0.0141844	0	0	NA	NA	1	NA	NA	NA	NA	NA	NA	NA	NA	NA	NA	NA	NA	NA	NA	NA	NA	NA
KLF13	0.0212766	0.0714286	0	NA	NA	1	0.156818	NA	NA	NA	NA	NA	NA	NA	NA	NA	NA	NA	NA	NA	NA	NA	NA
KLF17	0.0070922	0	0	NA	NA	1	NA	NA	NA	NA	NA	NA	NA	NA	NA	NA	NA	NA	NA	NA	NA	NA	NA
KLF2	0.0070922	0	0	NA	NA	1	NA	NA	NA	NA	NA	NA	NA	NA	NA	NA	NA	NA	NA	NA	NA	NA	NA
KLF3	0	0	0	NA	NA	NA	NA	NA	NA	NA	NA	NA	NA	NA	NA	NA	NA	NA	NA	NA	NA	NA	NA
KLF5	0.0070922	0	0	NA	NA	1	NA	NA	NA	NA	NA	NA	NA	NA	NA	NA	NA	NA	NA	NA	NA	NA	NA
KLF7	0	0	0	NA	NA	NA	NA	NA	NA	NA	NA	NA	NA	NA	NA	NA	NA	NA	NA	NA	NA	NA	NA
KLF8	0	0.0357143	0	NA	NA	NA	0.452251	NA	NA	NA	NA	NA	NA	NA	NA	NA	NA	NA	NA	NA	NA	NA	NA
KLF9	0.0070922	0	0	NA	NA	1	NA	NA	NA	NA	NA	NA	NA	NA	NA	NA	NA	NA	NA	NA	NA	NA	NA
KLHDC1	0.0070922	0.0357143	0	NA	NA	1	0.452251	NA	NA	NA	NA	NA	NA	NA	NA	NA	NA	NA	NA	NA	NA	NA	NA
KLHDC10	0.0070922	0	0	NA	NA	1	NA	NA	NA	NA	NA	NA	NA	NA	NA	NA	NA	NA	NA	NA	NA	NA	NA
KLHDC2	0	0	0	NA	NA	NA	NA	NA	NA	NA	NA	NA	NA	NA	NA	NA	NA	NA	NA	NA	NA	NA	NA
KLHDC3	0	0	0	NA	NA	NA	NA	NA	NA	NA	NA	NA	NA	NA	NA	NA	NA	NA	NA	NA	NA	NA	NA
KLHDC7A	0	0	0	NA	NA	NA	NA	NA	NA	NA	NA	NA	NA	NA	NA	NA	NA	NA	NA	NA	NA	NA	NA
KLHDC7B	0.0070922	0.0357143	0	NA	NA	1	0.452251	NA	NA	NA	NA	NA	NA	NA	NA	NA	NA	0.0357143	1	NA	NA	NA	NA
KLHDC8A	0	0	0	NA	NA	NA	NA	NA	NA	NA	NA	NA	NA	NA	NA	NA	NA	NA	NA	NA	NA	NA	NA
KLHL1	0.0283688	0.0357143	0	NA	NA	1	0.452251	NA	NA	NA	NA	NA	NA	NA	NA	NA	NA	NA	NA	NA	NA	NA	NA
KLHL10	0	0	0	NA	NA	NA	NA	NA	NA	NA	NA	NA	NA	NA	NA	NA	NA	NA	NA	NA	NA	NA	NA
KLHL11	0	0	0	NA	NA	NA	NA	NA	NA	NA	NA	NA	NA	NA	NA	NA	NA	NA	NA	NA	NA	NA	NA
KLHL12	0.0141844	0	0	NA	NA	1	NA	NA	NA	NA	NA	NA	NA	NA	NA	NA	NA	NA	NA	NA	NA	NA	NA
KLHL13	0.0283688	0.0714286	0	NA	NA	1	0.156818	NA	NA	NA	0.0454545	NA	NA	1	NA	NA	NA	0.0178571	1	NA	NA	NA	NA
KLHL15	0.0070922	0.0714286	0	NA	NA	1	0.156818	NA	NA	NA	NA	NA	NA	NA	NA	NA	NA	NA	NA	NA	NA	NA	NA
KLHL17	0.0070922	0	0	NA	NA	1	NA	NA	NA	NA	0.0454545	NA	NA	1	NA	NA	NA	NA	NA	NA	NA	NA	NA
KLHL18	0.0070922	0	0	NA	NA	1	NA	NA	NA	NA	NA	NA	NA	NA	NA	NA	NA	0.0178571	1	NA	NA	NA	NA
KLHL2	0.0070922	0	0	NA	NA	1	NA	NA	NA	NA	NA	NA	NA	NA	NA	NA	NA	NA	NA	NA	NA	NA	NA
KLHL20	0.0070922	0	0	NA	NA	1	NA	NA	NA	NA	NA	NA	NA	NA	NA	NA	NA	NA	NA	NA	NA	NA	NA
KLHL21	0.0070922	0	0	NA	NA	1	NA	NA	NA	NA	NA	NA	NA	NA	NA	NA	NA	NA	NA	NA	NA	NA	NA
KLHL23,PHOSPHO2-KLHL23	0.0141844	0	0	NA	NA	1	NA	NA	NA	NA	NA	NA	NA	NA	NA	NA	NA	NA	NA	NA	NA	NA	NA
KLHL25	0.0070922	0	0	NA	NA	1	NA	NA	NA	NA	NA	NA	NA	NA	NA	NA	NA	NA	NA	NA	NA	NA	NA
KLHL28	0.0070922	0	0	NA	NA	1	NA	NA	NA	NA	NA	NA	NA	NA	NA	NA	NA	NA	NA	NA	NA	NA	NA
KLHL29	0.0070922	0.0714286	0	NA	NA	1	0.156818	NA	NA	NA	NA	NA	NA	NA	NA	NA	NA	NA	NA	NA	NA	NA	NA
KLHL3	0.0141844	0.0357143	0	NA	NA	1	0.452251	NA	NA	NA	NA	NA	NA	NA	NA	NA	NA	0.0357143	1	NA	NA	NA	NA
KLHL31	0.0070922	0	0	NA	NA	1	NA	NA	NA	NA	NA	NA	NA	NA	NA	NA	NA	NA	NA	NA	NA	NA	NA
KLHL38	0.0070922	0	0	NA	NA	1	NA	NA	NA	NA	NA	NA	NA	NA	NA	NA	NA	NA	NA	NA	NA	NA	NA
KLHL40	0.0070922	0	0	NA	NA	1	NA	NA	NA	NA	NA	NA	NA	NA	NA	NA	NA	NA	NA	NA	NA	NA	NA
KLHL41	0	0	0	NA	NA	NA	NA	NA	NA	NA	NA	NA	NA	NA	NA	NA	NA	NA	NA	NA	NA	NA	NA
KLHL5	0.0283688	0	0	NA	NA	1	NA	NA	NA	NA	0.0454545	NA	NA	1	NA	NA	NA	NA	NA	NA	NA	NA	NA
KLHL6	0.035461	0	0	NA	NA	1	NA	NA	NA	NA	0.0454545	NA	NA	1	NA	NA	NA	NA	NA	0.03125	1	NA	NA
KLHL7	0.0212766	0.0357143	0	NA	NA	1	0.452251	NA	NA	NA	NA	NA	NA	NA	NA	NA	NA	NA	NA	0.03125	1	NA	NA
KLHL8	0	0	0	NA	NA	NA	NA	NA	NA	NA	0.0454545	NA	NA	1	NA	NA	NA	0.0178571	1	NA	NA	NA	NA
KLHL9	0	0	0	NA	NA	NA	NA	NA	NA	NA	NA	NA	NA	NA	NA	NA	NA	NA	NA	NA	NA	NA	NA
KLK10	0.0070922	0	0	NA	NA	1	NA	NA	NA	NA	NA	NA	NA	NA	NA	NA	NA	NA	NA	NA	NA	NA	NA
KLK12	0	0.0357143	0	NA	NA	NA	0.452251	NA	NA	NA	NA	NA	NA	NA	NA	NA	NA	NA	NA	NA	NA	NA	NA
KLK14	0.0070922	0.0357143	0	NA	NA	1	0.452251	NA	NA	NA	NA	NA	NA	NA	NA	NA	NA	NA	NA	NA	NA	NA	NA
KLK15	0	0	0	NA	NA	NA	NA	NA	NA	NA	NA	NA	NA	NA	NA	NA	NA	NA	NA	NA	NA	NA	NA
KLK7	0.0070922	0	0	NA	NA	1	NA	NA	NA	NA	NA	NA	NA	NA	NA	NA	NA	NA	NA	NA	NA	NA	NA
KLKB1	0.0070922	0	0	NA	NA	1	NA	NA	NA	NA	NA	NA	NA	NA	NA	NA	NA	NA	NA	NA	NA	NA	NA
KLRAP1	0.0070922	0.0357143	0	NA	NA	1	0.452251	NA	NA	NA	NA	NA	NA	NA	NA	NA	NA	NA	NA	NA	NA	NA	NA
KLRB1	0.0212766	0	0	NA	NA	1	NA	NA	NA	NA	NA	NA	NA	NA	NA	NA	NA	NA	NA	NA	NA	NA	NA
KLRC4-KLRK1,KLRK1	0	0	0	NA	NA	NA	NA	NA	NA	NA	NA	NA	NA	NA	NA	NA	NA	NA	NA	NA	NA	NA	NA
KLRD1	0.0070922	0	0	NA	NA	1	NA	NA	NA	NA	NA	NA	NA	NA	NA	NA	NA	NA	NA	NA	NA	NA	NA
KMO	0.0070922	0	0	NA	NA	1	NA	NA	NA	NA	NA	NA	NA	NA	NA	NA	NA	NA	NA	NA	NA	NA	NA
KMT5A	0.0070922	0.0714286	0	NA	NA	1	0.156818	NA	NA	NA	NA	NA	NA	NA	NA	NA	NA	NA	NA	NA	NA	NA	NA
KMT5B	0	0.0357143	0	NA	NA	NA	0.452251	NA	NA	NA	NA	NA	NA	NA	NA	NA	NA	NA	NA	NA	NA	NA	NA
KMT5C	0.0283688	0	0	NA	NA	1	NA	NA	NA	NA	NA	NA	NA	NA	NA	NA	NA	0.0178571	1	0.03125	1	NA	NA
KNDC1	0.035461	0.0357143	0	NA	NA	1	0.452251	NA	NA	NA	0.0454545	NA	NA	1	NA	NA	NA	0.0178571	1	NA	NA	NA	NA
KNG1	0	0	0	NA	NA	NA	NA	NA	NA	NA	NA	NA	NA	NA	NA	NA	NA	NA	NA	NA	NA	NA	NA
KNL1	0	0.0357143	0	NA	NA	NA	0.452251	NA	NA	NA	NA	NA	NA	NA	NA	NA	NA	NA	NA	NA	NA	NA	NA
KNSTRN	0.0070922	0	0	NA	NA	1	NA	NA	NA	NA	NA	NA	NA	NA	NA	NA	NA	NA	NA	NA	NA	NA	NA
KNTC1	0.0212766	0.0714286	0	NA	NA	1	0.156818	NA	NA	NA	0.0454545	NA	NA	1	NA	NA	NA	NA	NA	0.03125	1	NA	NA
KPNA3	0.0070922	0	0	NA	NA	1	NA	NA	NA	NA	NA	NA	NA	NA	NA	NA	NA	NA	NA	NA	NA	NA	NA
KPNA5	0.0070922	0	0	NA	NA	1	NA	NA	NA	NA	NA	NA	NA	NA	NA	NA	NA	0.0178571	1	NA	NA	NA	NA
KPNA6	0.0070922	0	0	NA	NA	1	NA	NA	NA	NA	0.0454545	NA	NA	1	NA	NA	NA	NA	NA	NA	NA	NA	NA
KPNA7	0.0070922	0.0714286	0	NA	NA	1	0.156818	NA	NA	NA	NA	NA	NA	NA	NA	NA	NA	NA	NA	NA	NA	NA	NA
KPNB1	0	0	0	NA	NA	NA	NA	NA	NA	NA	NA	NA	NA	NA	NA	NA	NA	NA	NA	NA	NA	NA	NA
KPRP	0	0.0357143	0	NA	NA	NA	0.452251	NA	NA	NA	NA	NA	NA	NA	NA	NA	NA	NA	NA	0.03125	1	NA	NA
KPTN	0.0141844	0	0	NA	NA	1	NA	NA	NA	NA	NA	NA	NA	NA	NA	NA	NA	NA	NA	NA	NA	NA	NA
KRCC1	0	0	0	NA	NA	NA	NA	NA	NA	NA	NA	NA	NA	NA	NA	NA	NA	NA	NA	NA	NA	NA	NA
KREMEN1	0.0141844	0.0357143	0	NA	NA	1	0.452251	NA	NA	NA	NA	NA	NA	NA	NA	NA	NA	NA	NA	NA	NA	NA	NA
KRI1	0	0.0357143	0	NA	NA	NA	0.452251	NA	NA	NA	NA	NA	NA	NA	NA	NA	NA	NA	NA	NA	NA	NA	NA
KRIT1	0.0070922	0.0357143	0	NA	NA	1	0.452251	NA	NA	NA	NA	NA	NA	NA	NA	NA	NA	NA	NA	NA	NA	NA	NA
KRT1	0.0141844	0.0357143	0	NA	NA	1	0.452251	NA	NA	NA	0.0454545	NA	NA	1	NA	NA	NA	NA	NA	NA	NA	NA	NA
KRT13	0.0141844	0	0	NA	NA	1	NA	NA	NA	NA	NA	NA	NA	NA	NA	NA	NA	NA	NA	NA	NA	NA	NA
KRT15	0.0070922	0.0357143	0	NA	NA	1	0.452251	NA	NA	NA	NA	NA	NA	NA	NA	NA	NA	0.0178571	1	NA	NA	NA	NA
KRT19	0.0070922	0	0	NA	NA	1	NA	NA	NA	NA	NA	NA	NA	NA	NA	NA	NA	NA	NA	NA	NA	NA	NA
KRT222	0.0070922	0	0	NA	NA	1	NA	NA	NA	NA	NA	NA	NA	NA	NA	NA	NA	NA	NA	NA	NA	NA	NA
KRT23	0.0283688	0.0357143	0	NA	NA	1	0.452251	NA	NA	NA	NA	NA	NA	NA	NA	NA	NA	NA	NA	NA	NA	NA	NA
KRT3	0.0070922	0.0357143	0	NA	NA	1	0.452251	NA	NA	NA	NA	NA	NA	NA	NA	NA	NA	NA	NA	NA	NA	NA	NA
KRT32	0.0141844	0.0357143	0	NA	NA	1	0.452251	NA	NA	NA	NA	NA	NA	NA	NA	NA	NA	NA	NA	NA	NA	NA	NA
KRT33A	0.0141844	0	0	NA	NA	1	NA	NA	NA	NA	NA	NA	NA	NA	NA	NA	NA	NA	NA	NA	NA	NA	NA
KRT35	0	0	0	NA	NA	NA	NA	NA	NA	NA	NA	NA	NA	NA	NA	NA	NA	NA	NA	NA	NA	NA	NA
KRT36	0.0141844	0.0357143	0	NA	NA	1	0.452251	NA	NA	NA	NA	NA	NA	NA	NA	NA	NA	NA	NA	NA	NA	NA	NA
KRT37	0.0070922	0	0	NA	NA	1	NA	NA	NA	NA	NA	NA	NA	NA	NA	NA	NA	NA	NA	NA	NA	NA	NA
KRT5	0.0070922	0	0	NA	NA	1	NA	NA	NA	NA	NA	NA	NA	NA	NA	NA	NA	NA	NA	NA	NA	NA	NA
KRT6A	0.0070922	0.0357143	0	NA	NA	1	0.452251	NA	NA	NA	NA	NA	NA	NA	NA	NA	NA	NA	NA	NA	NA	NA	NA
KRT71	0.0070922	0	0	NA	NA	1	NA	NA	NA	NA	0.0454545	NA	NA	1	NA	NA	NA	NA	NA	NA	NA	NA	NA
KRT72	0.0070922	0	0	NA	NA	1	NA	NA	NA	NA	NA	NA	NA	NA	NA	NA	NA	NA	NA	NA	NA	NA	NA
KRT73	0	0	0	NA	NA	NA	NA	NA	NA	NA	0.0454545	NA	NA	1	NA	NA	NA	NA	NA	NA	NA	NA	NA
KRT74	0.0141844	0	0	NA	NA	1	NA	NA	NA	NA	NA	NA	NA	NA	NA	NA	NA	NA	NA	NA	NA	NA	NA
KRT75	0.0070922	0	0	NA	NA	1	NA	NA	NA	NA	NA	NA	NA	NA	NA	NA	NA	NA	NA	NA	NA	NA	NA
KRT76	0	0	0	NA	NA	NA	NA	NA	NA	NA	NA	NA	NA	NA	NA	NA	NA	0.0178571	1	NA	NA	NA	NA
KRT77	0.0070922	0	0	NA	NA	1	NA	NA	NA	NA	NA	NA	NA	NA	NA	NA	NA	NA	NA	NA	NA	NA	NA
KRT80	0.0141844	0	0	NA	NA	1	NA	NA	NA	NA	NA	NA	NA	NA	NA	NA	NA	NA	NA	NA	NA	NA	NA
KRT81	0.0070922	0	0	NA	NA	1	NA	NA	NA	NA	NA	NA	NA	NA	NA	NA	NA	NA	NA	NA	NA	NA	NA
KRT82	0.0070922	0	0	NA	NA	1	NA	NA	NA	NA	NA	NA	NA	NA	NA	NA	NA	NA	NA	NA	NA	NA	NA
KRT83	0.0212766	0	0	NA	NA	1	NA	NA	NA	NA	NA	NA	NA	NA	NA	NA	NA	0.0714286	1	NA	NA	NA	NA
KRT85	0	0	0	NA	NA	NA	NA	NA	NA	NA	NA	NA	NA	NA	NA	NA	NA	0.0357143	1	NA	NA	NA	NA
KRTAP1-1	0.0141844	0.0357143	0	NA	NA	1	0.452251	NA	NA	NA	NA	NA	NA	NA	NA	NA	NA	NA	NA	NA	NA	NA	NA
KRTAP13-1	0.0070922	0	0	NA	NA	1	NA	NA	NA	NA	NA	NA	NA	NA	NA	NA	NA	NA	NA	NA	NA	NA	NA
KRTAP13-4	0.0141844	0	0	NA	NA	1	NA	NA	NA	NA	NA	NA	NA	NA	NA	NA	NA	NA	NA	NA	NA	NA	NA
KRTAP19-3	0.0070922	0.0357143	0	NA	NA	1	0.452251	NA	NA	NA	NA	NA	NA	NA	NA	NA	NA	NA	NA	NA	NA	NA	NA
KRTAP20-3	0.0070922	0	0	NA	NA	1	NA	NA	NA	NA	NA	NA	NA	NA	NA	NA	NA	NA	NA	NA	NA	NA	NA
KRTAP22-2	0.0070922	0	0	NA	NA	1	NA	NA	NA	NA	NA	NA	NA	NA	NA	NA	NA	NA	NA	NA	NA	NA	NA
KRTAP24-1	0.0070922	0	0	NA	NA	1	NA	NA	NA	NA	NA	NA	NA	NA	NA	NA	NA	NA	NA	NA	NA	NA	NA
KRTAP26-1	0	0	0	NA	NA	NA	NA	NA	NA	NA	NA	NA	NA	NA	NA	NA	NA	NA	NA	NA	NA	NA	NA
KRTAP4-11	0.0212766	0.0357143	0	NA	NA	1	0.452251	NA	NA	NA	NA	NA	NA	NA	NA	NA	NA	0.0178571	1	NA	NA	NA	NA
KRTAP4-3	0.0070922	0	0	NA	NA	1	NA	NA	NA	NA	NA	NA	NA	NA	NA	NA	NA	NA	NA	NA	NA	NA	NA
KRTAP6-1	0.0070922	0	0	NA	NA	1	NA	NA	NA	NA	NA	NA	NA	NA	NA	NA	NA	NA	NA	0.03125	1	NA	NA
KRTAP6-3	0.0141844	0	0	NA	NA	1	NA	NA	NA	NA	NA	NA	NA	NA	NA	NA	NA	NA	NA	NA	NA	NA	NA
KRTAP9-7	0	0.0357143	0	NA	NA	NA	0.452251	NA	NA	NA	NA	NA	NA	NA	NA	NA	NA	NA	NA	NA	NA	NA	NA
KSR1	0.0070922	0.0357143	0	NA	NA	1	0.452251	NA	NA	NA	NA	NA	NA	NA	NA	NA	NA	NA	NA	NA	NA	NA	NA
KSR2	0.0425532	0.0357143	0	NA	NA	1	0.452251	NA	NA	NA	NA	NA	NA	NA	NA	NA	NA	NA	NA	NA	NA	NA	NA
KTN1	0.0212766	0	0	NA	NA	1	NA	NA	NA	NA	NA	NA	NA	NA	NA	NA	NA	0.0178571	1	NA	NA	NA	NA
KY	0.0141844	0.0357143	0	NA	NA	1	0.452251	NA	NA	NA	NA	NA	NA	NA	NA	NA	NA	NA	NA	NA	NA	NA	NA
KYAT1	0.0070922	0.0357143	0	NA	NA	1	0.452251	NA	NA	NA	NA	NA	NA	NA	NA	NA	NA	NA	NA	NA	NA	NA	NA
L1CAM	0.0070922	0.0357143	0	NA	NA	1	0.452251	NA	NA	NA	NA	NA	NA	NA	NA	NA	NA	NA	NA	NA	NA	NA	NA
L2HGDH	0	0	0	NA	NA	NA	NA	NA	NA	NA	0.0454545	NA	NA	1	NA	NA	NA	NA	NA	NA	NA	NA	NA
L3HYPDH	0.0425532	0.0714286	0	NA	NA	1	0.156818	NA	NA	NA	NA	NA	NA	NA	NA	NA	NA	NA	NA	NA	NA	NA	NA
L3MBTL1	0.0070922	0	0	NA	NA	1	NA	NA	NA	NA	NA	NA	NA	NA	NA	NA	NA	0.0178571	1	NA	NA	NA	NA
L3MBTL2	0	0	0	NA	NA	NA	NA	NA	NA	NA	NA	NA	NA	NA	NA	NA	NA	NA	NA	NA	NA	NA	NA
L3MBTL3	0.0070922	0.0357143	0	NA	NA	1	0.452251	NA	NA	NA	NA	NA	NA	NA	NA	NA	NA	NA	NA	NA	NA	NA	NA
L3MBTL4	0.0141844	0.0357143	0	NA	NA	1	0.452251	NA	NA	NA	NA	NA	NA	NA	NA	NA	NA	NA	NA	NA	NA	NA	NA
LACC1	0	0	0	NA	NA	NA	NA	NA	NA	NA	NA	NA	NA	NA	NA	NA	NA	NA	NA	NA	NA	NA	NA
LACE1	0.0070922	0	0	NA	NA	1	NA	NA	NA	NA	0.0454545	NA	NA	1	NA	NA	NA	NA	NA	NA	NA	NA	NA
LACRT	0.0141844	0	0	NA	NA	1	NA	NA	NA	NA	NA	NA	NA	NA	NA	NA	NA	NA	NA	NA	NA	NA	NA
LACTB	0	0.0357143	0	NA	NA	NA	0.452251	NA	NA	NA	NA	NA	NA	NA	NA	NA	NA	NA	NA	NA	NA	NA	NA
LAMA1	0.0283688	0.0357143	0	NA	NA	1	0.452251	NA	NA	NA	0.0454545	NA	NA	1	NA	NA	NA	0.0178571	1	0.03125	1	NA	NA
LAMA2	0.070922	0.107143	0	NA	NA	1	0.0481068	NA	NA	NA	0.0909091	NA	NA	1	NA	NA	NA	0.107143	1	NA	NA	NA	NA
LAMB1	0.035461	0.0357143	0	NA	NA	1	0.452251	NA	NA	NA	0.0454545	NA	NA	1	NA	NA	NA	0.0178571	1	NA	NA	NA	NA
LAMB3	0.0283688	0.0357143	0	NA	NA	1	0.452251	NA	NA	NA	0.0454545	NA	NA	1	NA	NA	NA	NA	NA	NA	NA	NA	NA
LAMB4	0.035461	0	0	NA	NA	1	NA	NA	NA	NA	NA	NA	NA	NA	NA	NA	NA	NA	NA	NA	NA	NA	NA
LAMC3	0.0212766	0.0714286	0	NA	NA	1	0.156818	NA	NA	NA	NA	NA	NA	NA	NA	NA	NA	0.0178571	1	NA	NA	NA	NA
LAMP1	0.0141844	0	0	NA	NA	1	NA	NA	NA	NA	NA	NA	NA	NA	NA	NA	NA	NA	NA	NA	NA	NA	NA
LAMP3	0.0070922	0.0357143	0	NA	NA	1	0.452251	NA	NA	NA	0.0454545	NA	NA	1	NA	NA	NA	NA	NA	NA	NA	NA	NA
LAMTOR1	0	0	0	NA	NA	NA	NA	NA	NA	NA	NA	NA	NA	NA	NA	NA	NA	NA	NA	NA	NA	NA	NA
LAMTOR3	0	0.0357143	0	NA	NA	NA	0.452251	NA	NA	NA	NA	NA	NA	NA	NA	NA	NA	NA	NA	NA	NA	NA	NA
LANCL2	0.0070922	0	0	NA	NA	1	NA	NA	NA	NA	NA	NA	NA	NA	NA	NA	NA	NA	NA	NA	NA	NA	NA
LANCL3	0.0070922	0	0	NA	NA	1	NA	NA	NA	NA	NA	NA	NA	NA	NA	NA	NA	NA	NA	NA	NA	NA	NA
LAPTM4A	0	0	0	NA	NA	NA	NA	NA	NA	NA	NA	NA	NA	NA	NA	NA	NA	NA	NA	NA	NA	NA	NA
LAPTM4B	0	0.0714286	0	NA	NA	NA	0.156818	NA	NA	NA	NA	NA	NA	NA	NA	NA	NA	NA	NA	NA	NA	NA	NA
LARGE	0.0141844	0.0357143	0	NA	NA	1	0.452251	NA	NA	NA	NA	NA	NA	NA	NA	NA	NA	NA	NA	NA	NA	NA	NA
LARGE1	0	0.107143	0	NA	NA	NA	0.0481068	NA	NA	NA	NA	NA	NA	NA	NA	NA	NA	NA	NA	NA	NA	NA	NA
LARP1	0.0070922	0	0	NA	NA	1	NA	NA	NA	NA	NA	NA	NA	NA	NA	NA	NA	NA	NA	NA	NA	NA	NA
LARP1B	0.0070922	0	0	NA	NA	1	NA	NA	NA	NA	NA	NA	NA	NA	NA	NA	NA	NA	NA	NA	NA	NA	NA
LARP4	0.0141844	0.107143	0	NA	NA	1	0.0481068	NA	NA	NA	NA	NA	NA	NA	NA	NA	NA	NA	NA	NA	NA	NA	NA
LARP4B	0	0	0	NA	NA	NA	NA	NA	NA	NA	NA	NA	NA	NA	NA	NA	NA	NA	NA	0.03125	1	NA	NA
LARP6	0.0070922	0	0	NA	NA	1	NA	NA	NA	NA	NA	NA	NA	NA	NA	NA	NA	NA	NA	NA	NA	NA	NA
LARS2	0.0070922	0.0714286	0	NA	NA	1	0.156818	NA	NA	NA	NA	NA	NA	NA	NA	NA	NA	NA	NA	NA	NA	NA	NA
LAS1L	0.0070922	0	0	NA	NA	1	NA	NA	NA	NA	0.0454545	NA	NA	1	NA	NA	NA	NA	NA	NA	NA	NA	NA
LASP1	0	0	0	NA	NA	NA	NA	NA	NA	NA	NA	NA	NA	NA	NA	NA	NA	NA	NA	NA	NA	NA	NA
LAT	0.0070922	0	0	NA	NA	1	NA	NA	NA	NA	NA	NA	NA	NA	NA	NA	NA	NA	NA	NA	NA	NA	NA
LATS1	0.0283688	0.0357143	0	NA	NA	1	0.452251	NA	0	0.0128205	NA	NA	NA	NA	1	NA	NA	NA	NA	NA	NA	0.074	NA	0
LATS2	0.035461	0.0357143	0	NA	NA	1	0.452251	NA	NA	NA	NA	NA	NA	NA	NA	NA	NA	NA	NA	NA	NA	0.037	0.0667
LAX1	0.0070922	0.0357143	0	NA	NA	1	0.452251	NA	NA	NA	NA	NA	NA	NA	NA	NA	NA	NA	NA	NA	NA	NA	NA
LAYN	0.0141844	0	0	NA	NA	1	NA	NA	NA	NA	NA	NA	NA	NA	NA	NA	NA	NA	NA	NA	NA	NA	NA
LBHD1	0	0	0	NA	NA	NA	NA	NA	NA	NA	NA	NA	NA	NA	NA	NA	NA	NA	NA	NA	NA	NA	NA
LBR	0	0	0	NA	NA	NA	NA	NA	NA	NA	NA	NA	NA	NA	NA	NA	NA	NA	NA	NA	NA	NA	NA
LBX1	0	0	0	NA	NA	NA	NA	NA	NA	NA	NA	NA	NA	NA	NA	NA	NA	NA	NA	NA	NA	NA	NA
LBX2	0.0070922	0	0	NA	NA	1	NA	NA	NA	NA	NA	NA	NA	NA	NA	NA	NA	NA	NA	NA	NA	NA	NA
LCA5L	0.0141844	0	0	NA	NA	1	NA	NA	NA	NA	NA	NA	NA	NA	NA	NA	NA	NA	NA	NA	NA	NA	NA
LCE2A	0.0070922	0	0	NA	NA	1	NA	NA	NA	NA	NA	NA	NA	NA	NA	NA	NA	NA	NA	NA	NA	NA	NA
LCE3D	0	0.0357143	0	NA	NA	NA	0.452251	NA	NA	NA	NA	NA	NA	NA	NA	NA	NA	NA	NA	NA	NA	NA	NA
LCE5A	0.0070922	0	0	NA	NA	1	NA	NA	NA	NA	NA	NA	NA	NA	NA	NA	NA	NA	NA	NA	NA	NA	NA
LCLAT1	0.0141844	0	0	NA	NA	1	NA	NA	NA	NA	NA	NA	NA	NA	NA	NA	NA	NA	NA	NA	NA	NA	NA
LCMT2	0.0070922	0	0	NA	NA	1	NA	NA	NA	NA	NA	NA	NA	NA	NA	NA	NA	NA	NA	0.03125	1	NA	NA
LCN9	0.0070922	0	0	NA	NA	1	NA	NA	NA	NA	NA	NA	NA	NA	NA	NA	NA	NA	NA	NA	NA	NA	NA
LCNL1	0.0212766	0	0	NA	NA	1	NA	NA	NA	NA	NA	NA	NA	NA	NA	NA	NA	NA	NA	NA	NA	NA	NA
LCOR	0	0	0	NA	NA	NA	NA	NA	NA	NA	NA	NA	NA	NA	NA	NA	NA	NA	NA	NA	NA	NA	NA
LCORL	0.0070922	0.0714286	0	NA	NA	1	0.156818	NA	NA	NA	NA	NA	NA	NA	NA	NA	NA	NA	NA	NA	NA	NA	NA
LCP1	0.0141844	0	0	NA	NA	1	NA	NA	NA	NA	NA	NA	NA	NA	NA	NA	NA	NA	NA	NA	NA	NA	NA
LCP2	0.0070922	0.0357143	0	NA	NA	1	0.452251	NA	NA	NA	NA	NA	NA	NA	NA	NA	NA	NA	NA	NA	NA	NA	NA
LDAH	0	0	0	NA	NA	NA	NA	NA	NA	NA	NA	NA	NA	NA	NA	NA	NA	NA	NA	NA	NA	NA	NA
LDB1	0	0	0	NA	NA	NA	NA	NA	NA	NA	NA	NA	NA	NA	NA	NA	NA	NA	NA	NA	NA	NA	NA
LDB2	0.0212766	0.142857	0	NA	NA	1	0.0130119	NA	NA	NA	NA	NA	NA	NA	NA	NA	NA	NA	NA	NA	NA	NA	NA
LDB3	0.0425532	0.0357143	0	NA	NA	1	0.452251	NA	NA	NA	NA	NA	NA	NA	NA	NA	NA	NA	NA	NA	NA	NA	NA
LDHAL6B	0.0070922	0.0357143	0	NA	NA	1	0.452251	NA	NA	NA	NA	NA	NA	NA	NA	NA	NA	NA	NA	NA	NA	NA	NA
LDHB	0.0070922	0.0357143	0	NA	NA	1	0.452251	NA	NA	NA	NA	NA	NA	NA	NA	NA	NA	NA	NA	NA	NA	NA	NA
LDHC	0.0070922	0	0	NA	NA	1	NA	NA	NA	NA	0.0454545	NA	NA	1	NA	NA	NA	NA	NA	NA	NA	NA	NA
LDHD	0.0070922	0	0	NA	NA	1	NA	NA	NA	NA	NA	NA	NA	NA	NA	NA	NA	0.0178571	1	0.03125	1	NA	NA
LDLR	0.0141844	0.0357143	0	NA	NA	1	0.452251	NA	NA	NA	NA	NA	NA	NA	NA	NA	NA	0.0178571	1	NA	NA	NA	NA
LDLRAD1	0.0070922	0	0	NA	NA	1	NA	NA	NA	NA	NA	NA	NA	NA	NA	NA	NA	NA	NA	NA	NA	NA	NA
LDLRAD4	0.0070922	0.107143	0	NA	NA	1	0.0481068	NA	NA	NA	NA	NA	NA	NA	NA	NA	NA	0.0178571	1	0.03125	1	NA	NA
LDOC1L	0.0141844	0	0	NA	NA	1	NA	NA	NA	NA	0.0454545	NA	NA	1	NA	NA	NA	NA	NA	NA	NA	NA	NA
LEF1	0	0	0	NA	NA	NA	NA	NA	NA	NA	NA	NA	NA	NA	NA	NA	NA	NA	NA	NA	NA	NA	NA
LEFTY1	0.0070922	0	0	NA	NA	1	NA	NA	NA	NA	NA	NA	NA	NA	NA	NA	NA	0.0178571	1	NA	NA	NA	NA
LEMD3	0.0141844	0.0357143	0	NA	NA	1	0.452251	NA	NA	NA	NA	NA	NA	NA	NA	NA	NA	NA	NA	NA	NA	NA	NA
LEMD3;LEMD3(NM_001167614:exon2:c.1523-1G>A)	0	0	0	NA	NA	NA	NA	NA	NA	NA	NA	NA	NA	NA	NA	NA	NA	NA	NA	NA	NA	NA	NA
LENG1	0.0070922	0	0	NA	NA	1	NA	NA	NA	NA	0.0454545	NA	NA	1	NA	NA	NA	NA	NA	NA	NA	NA	NA
LENG8	0.0141844	0	0	NA	NA	1	NA	NA	NA	NA	NA	NA	NA	NA	NA	NA	NA	NA	NA	NA	NA	NA	NA
LEO1	0.0141844	0	0	NA	NA	1	NA	NA	NA	NA	NA	NA	NA	NA	NA	NA	NA	NA	NA	NA	NA	NA	NA
LEP	0	0	0	NA	NA	NA	NA	NA	NA	NA	NA	NA	NA	NA	NA	NA	NA	NA	NA	NA	NA	NA	NA
LEPROT	0	0	0	NA	NA	NA	NA	NA	NA	NA	NA	NA	NA	NA	NA	NA	NA	NA	NA	NA	NA	NA	NA
LEPROTL1	0.0070922	0	0	NA	NA	1	NA	NA	NA	NA	NA	NA	NA	NA	NA	NA	NA	NA	NA	NA	NA	NA	NA
LEXM	0.0070922	0	0	NA	NA	1	NA	NA	NA	NA	NA	NA	NA	NA	NA	NA	NA	NA	NA	NA	NA	NA	NA
LGALS12	0	0	0	NA	NA	NA	NA	NA	NA	NA	NA	NA	NA	NA	NA	NA	NA	NA	NA	NA	NA	NA	NA
LGALS3	0.0070922	0	0	NA	NA	1	NA	NA	NA	NA	NA	NA	NA	NA	NA	NA	NA	NA	NA	NA	NA	NA	NA
LGALS4	0.0070922	0	0	NA	NA	1	NA	NA	NA	NA	NA	NA	NA	NA	NA	NA	NA	NA	NA	NA	NA	NA	NA
LGALSL	0	0	0	NA	NA	NA	NA	NA	NA	NA	NA	NA	NA	NA	NA	NA	NA	NA	NA	NA	NA	NA	NA
LGI2	0	0	0	NA	NA	NA	NA	NA	NA	NA	NA	NA	NA	NA	NA	NA	NA	NA	NA	NA	NA	NA	NA
LGI4	0.0070922	0	0	NA	NA	1	NA	NA	NA	NA	NA	NA	NA	NA	NA	NA	NA	0.0178571	1	NA	NA	NA	NA
LGMN	0.0070922	0.0357143	0	NA	NA	1	0.452251	NA	NA	NA	0.0454545	NA	NA	1	NA	NA	NA	NA	NA	NA	NA	NA	NA
LGR6	0.0141844	0.0714286	0	NA	NA	1	0.156818	NA	NA	NA	NA	NA	NA	NA	NA	NA	NA	NA	NA	0.03125	1	NA	NA
LGSN	0.0070922	0	0	NA	NA	1	NA	NA	NA	NA	0.0454545	NA	NA	1	NA	NA	NA	NA	NA	NA	NA	NA	NA
LHCGR	0.0070922	0	0	NA	NA	1	NA	NA	NA	NA	NA	NA	NA	NA	NA	NA	NA	NA	NA	NA	NA	NA	NA
LHFP	0.0070922	0	0	NA	NA	1	NA	NA	NA	NA	NA	NA	NA	NA	NA	NA	NA	NA	NA	NA	NA	NA	NA
LHFPL1	0.0070922	0	0	NA	NA	1	NA	NA	NA	NA	NA	NA	NA	NA	NA	NA	NA	0.0178571	1	NA	NA	NA	NA
LHFPL2	0.0070922	0.0714286	0	NA	NA	1	0.156818	NA	NA	NA	NA	NA	NA	NA	NA	NA	NA	NA	NA	NA	NA	NA	NA
LHFPL3	0.0141844	0.107143	0	NA	NA	1	0.0481068	NA	NA	NA	NA	NA	NA	NA	NA	NA	NA	NA	NA	NA	NA	NA	NA
LHFPL4	0.0141844	0.0357143	0	NA	NA	1	0.452251	NA	NA	NA	NA	NA	NA	NA	NA	NA	NA	NA	NA	NA	NA	NA	NA
LHPP	0.0070922	0.0357143	0	NA	NA	1	0.452251	NA	NA	NA	NA	NA	NA	NA	NA	NA	NA	NA	NA	NA	NA	NA	NA
LHX2	0	0.0357143	0	NA	NA	NA	0.452251	NA	NA	NA	NA	NA	NA	NA	NA	NA	NA	NA	NA	NA	NA	NA	NA
LHX4	0	0	0	NA	NA	NA	NA	NA	NA	NA	NA	NA	NA	NA	NA	NA	NA	NA	NA	NA	NA	NA	NA
LHX6	0.0070922	0.0357143	0	NA	NA	1	0.452251	NA	NA	NA	NA	NA	NA	NA	NA	NA	NA	0.0178571	1	NA	NA	NA	NA
LHX8	0	0	0	NA	NA	NA	NA	NA	NA	NA	NA	NA	NA	NA	NA	NA	NA	NA	NA	NA	NA	NA	NA
LHX9	0	0	0	NA	NA	NA	NA	NA	NA	NA	NA	NA	NA	NA	NA	NA	NA	NA	NA	NA	NA	NA	NA
LIAS	0.0070922	0	0	NA	NA	1	NA	NA	NA	NA	NA	NA	NA	NA	NA	NA	NA	NA	NA	NA	NA	NA	NA
LIF	0.0070922	0	0	NA	NA	1	NA	NA	NA	NA	0.0454545	NA	NA	1	NA	NA	NA	NA	NA	NA	NA	NA	NA
LIG3	0.0212766	0	0	NA	NA	1	NA	NA	NA	NA	NA	NA	NA	NA	NA	NA	NA	NA	NA	NA	NA	NA	NA
LILRA2	0	0	0	NA	NA	NA	NA	NA	NA	NA	NA	NA	NA	NA	NA	NA	NA	NA	NA	NA	NA	NA	NA
LILRB2	0.0070922	0	0	NA	NA	1	NA	NA	NA	NA	NA	NA	NA	NA	NA	NA	NA	0.0178571	1	NA	NA	NA	NA
LIM2	0.0070922	0	0	NA	NA	1	NA	NA	NA	NA	NA	NA	NA	NA	NA	NA	NA	NA	NA	NA	NA	NA	NA
LIMA1	0.0212766	0	0	NA	NA	1	NA	NA	NA	NA	NA	NA	NA	NA	NA	NA	NA	NA	NA	NA	NA	NA	NA
LIMCH1	0	0.0714286	0	NA	NA	NA	0.156818	NA	NA	NA	NA	NA	NA	NA	NA	NA	NA	NA	NA	NA	NA	NA	NA
LIMD2	0.0141844	0	0	NA	NA	1	NA	NA	NA	NA	NA	NA	NA	NA	NA	NA	NA	NA	NA	0.03125	1	NA	NA
LIMK1	0.0070922	0	0	NA	NA	1	NA	NA	NA	NA	0.0454545	NA	NA	1	NA	NA	NA	NA	NA	NA	NA	NA	NA
LIMK2	0.0070922	0.0357143	0	NA	NA	1	0.452251	NA	NA	NA	NA	NA	NA	NA	NA	NA	NA	NA	NA	NA	NA	NA	NA
LIMS1	0.0141844	0.0714286	0	NA	NA	1	0.156818	NA	NA	NA	NA	NA	NA	NA	NA	NA	NA	NA	NA	NA	NA	NA	NA
LIMS2	0	0	0	NA	NA	NA	NA	NA	NA	NA	NA	NA	NA	NA	NA	NA	NA	NA	NA	0.03125	1	NA	NA
LIN28A	0	0	0	NA	NA	NA	NA	NA	NA	NA	NA	NA	NA	NA	NA	NA	NA	NA	NA	NA	NA	NA	NA
LIN28B	0	0.0714286	0	NA	NA	NA	0.156818	NA	NA	NA	NA	NA	NA	NA	NA	NA	NA	NA	NA	NA	NA	NA	NA
LIN37	0.0070922	0	0	NA	NA	1	NA	NA	NA	NA	NA	NA	NA	NA	NA	NA	NA	NA	NA	NA	NA	NA	NA
LIN52	0	0.0357143	0	NA	NA	NA	0.452251	NA	NA	NA	NA	NA	NA	NA	NA	NA	NA	NA	NA	NA	NA	NA	NA
LIN54	0.0283688	0	0	NA	NA	1	NA	NA	NA	NA	0.0454545	NA	NA	1	NA	NA	NA	NA	NA	NA	NA	NA	NA
LIN7A	0	0.0357143	0	NA	NA	NA	0.452251	NA	NA	NA	NA	NA	NA	NA	NA	NA	NA	NA	NA	NA	NA	NA	NA
LIN9	0.0070922	0	0	NA	NA	1	NA	NA	NA	NA	NA	NA	NA	NA	NA	NA	NA	NA	NA	NA	NA	NA	NA
LINC-PINT	0.0070922	0.0357143	0	NA	NA	1	0.452251	NA	NA	NA	NA	NA	NA	NA	NA	NA	NA	NA	NA	NA	NA	NA	NA
LINC00032	0.0070922	0	0	NA	NA	1	NA	NA	NA	NA	NA	NA	NA	NA	NA	NA	NA	NA	NA	NA	NA	NA	NA
LINC00111	0.0070922	0	0	NA	NA	1	NA	NA	NA	NA	NA	NA	NA	NA	NA	NA	NA	NA	NA	NA	NA	NA	NA
LINC00173	0.0070922	0	0	NA	NA	1	NA	NA	NA	NA	NA	NA	NA	NA	NA	NA	NA	NA	NA	NA	NA	NA	NA
LINC00176	0.0070922	0	0	NA	NA	1	NA	NA	NA	NA	NA	NA	NA	NA	NA	NA	NA	NA	NA	NA	NA	NA	NA
LINC00261	0.0070922	0	0	NA	NA	1	NA	NA	NA	NA	NA	NA	NA	NA	NA	NA	NA	NA	NA	NA	NA	NA	NA
LINC00271	0.0070922	0.0357143	0	NA	NA	1	0.452251	NA	NA	NA	NA	NA	NA	NA	NA	NA	NA	NA	NA	NA	NA	NA	NA
LINC00276	0	0.0357143	0	NA	NA	NA	0.452251	NA	NA	NA	NA	NA	NA	NA	NA	NA	NA	NA	NA	NA	NA	NA	NA
LINC00301	0	0.0357143	0	NA	NA	NA	0.452251	NA	NA	NA	NA	NA	NA	NA	NA	NA	NA	NA	NA	NA	NA	NA	NA
LINC00305,LINC01924	0.0070922	0.0357143	0	NA	NA	1	0.452251	NA	NA	NA	NA	NA	NA	NA	NA	NA	NA	NA	NA	NA	NA	NA	NA
LINC00308	0.0070922	0	0	NA	NA	1	NA	NA	NA	NA	NA	NA	NA	NA	NA	NA	NA	NA	NA	NA	NA	NA	NA
LINC00320	0	0.0357143	0	NA	NA	NA	0.452251	NA	NA	NA	NA	NA	NA	NA	NA	NA	NA	NA	NA	NA	NA	NA	NA
LINC00333	0	0.0714286	0	NA	NA	NA	0.156818	NA	NA	NA	NA	NA	NA	NA	NA	NA	NA	NA	NA	NA	NA	NA	NA
LINC00336	0.0070922	0	0	NA	NA	1	NA	NA	NA	NA	NA	NA	NA	NA	NA	NA	NA	NA	NA	NA	NA	NA	NA
LINC00348	0	0.107143	0	NA	NA	NA	0.0481068	NA	NA	NA	NA	NA	NA	NA	NA	NA	NA	NA	NA	NA	NA	NA	NA
LINC00351	0.0070922	0	0	NA	NA	1	NA	NA	NA	NA	NA	NA	NA	NA	NA	NA	NA	NA	NA	NA	NA	NA	NA
LINC00363	0	0.0357143	0	NA	NA	NA	0.452251	NA	NA	NA	NA	NA	NA	NA	NA	NA	NA	NA	NA	NA	NA	NA	NA
LINC00376	0	0.0357143	0	NA	NA	NA	0.452251	NA	NA	NA	NA	NA	NA	NA	NA	NA	NA	NA	NA	NA	NA	NA	NA
LINC00383	0.0070922	0	0	NA	NA	1	NA	NA	NA	NA	NA	NA	NA	NA	NA	NA	NA	NA	NA	NA	NA	NA	NA
LINC00395	0.0070922	0	0	NA	NA	1	NA	NA	NA	NA	NA	NA	NA	NA	NA	NA	NA	NA	NA	NA	NA	NA	NA
LINC00398	0	0.0357143	0	NA	NA	NA	0.452251	NA	NA	NA	NA	NA	NA	NA	NA	NA	NA	NA	NA	NA	NA	NA	NA
LINC00403	0.0070922	0	0	NA	NA	1	NA	NA	NA	NA	NA	NA	NA	NA	NA	NA	NA	NA	NA	NA	NA	NA	NA
LINC00428	0.0070922	0.0357143	0	NA	NA	1	0.452251	NA	NA	NA	NA	NA	NA	NA	NA	NA	NA	NA	NA	NA	NA	NA	NA
LINC00434	0	0.0357143	0	NA	NA	NA	0.452251	NA	NA	NA	NA	NA	NA	NA	NA	NA	NA	NA	NA	NA	NA	NA	NA
LINC00437	0.0070922	0	0	NA	NA	1	NA	NA	NA	NA	NA	NA	NA	NA	NA	NA	NA	NA	NA	NA	NA	NA	NA
LINC00448	0.0070922	0	0	NA	NA	1	NA	NA	NA	NA	NA	NA	NA	NA	NA	NA	NA	NA	NA	NA	NA	NA	NA
LINC00457	0.0070922	0	0	NA	NA	1	NA	NA	NA	NA	NA	NA	NA	NA	NA	NA	NA	NA	NA	NA	NA	NA	NA
LINC00461	0.0141844	0.0357143	0	NA	NA	1	0.452251	NA	NA	NA	NA	NA	NA	NA	NA	NA	NA	NA	NA	NA	NA	NA	NA
LINC00469,LINC02092	0	0.0357143	0	NA	NA	NA	0.452251	NA	NA	NA	NA	NA	NA	NA	NA	NA	NA	NA	NA	NA	NA	NA	NA
LINC00470	0.0070922	0	0	NA	NA	1	NA	NA	NA	NA	NA	NA	NA	NA	NA	NA	NA	NA	NA	NA	NA	NA	NA
LINC00473	0.0070922	0.0714286	0	NA	NA	1	0.156818	NA	NA	NA	NA	NA	NA	NA	NA	NA	NA	NA	NA	NA	NA	NA	NA
LINC00484	0.0070922	0.0357143	0	NA	NA	1	0.452251	NA	NA	NA	NA	NA	NA	NA	NA	NA	NA	NA	NA	NA	NA	NA	NA
LINC00504	0.0141844	0.178571	0	NA	NA	1	0.00309452	NA	NA	NA	NA	NA	NA	NA	NA	NA	NA	NA	NA	NA	NA	NA	NA
LINC00506	0.0070922	0.0714286	0	NA	NA	1	0.156818	NA	NA	NA	NA	NA	NA	NA	NA	NA	NA	NA	NA	NA	NA	NA	NA
LINC00508,LINC02393	0.0070922	0	0	NA	NA	1	NA	NA	NA	NA	NA	NA	NA	NA	NA	NA	NA	NA	NA	NA	NA	NA	NA
LINC00517	0	0.0357143	0	NA	NA	NA	0.452251	NA	NA	NA	NA	NA	NA	NA	NA	NA	NA	NA	NA	NA	NA	NA	NA
LINC00521	0.0070922	0	0	NA	NA	1	NA	NA	NA	NA	NA	NA	NA	NA	NA	NA	NA	NA	NA	NA	NA	NA	NA
LINC00535	0.0141844	0	0	NA	NA	1	NA	NA	NA	NA	NA	NA	NA	NA	NA	NA	NA	NA	NA	NA	NA	NA	NA
LINC00536	0.0070922	0.0714286	0	NA	NA	1	0.156818	NA	NA	NA	NA	NA	NA	NA	NA	NA	NA	NA	NA	NA	NA	NA	NA
LINC00558	0.0070922	0	0	NA	NA	1	NA	NA	NA	NA	NA	NA	NA	NA	NA	NA	NA	NA	NA	NA	NA	NA	NA
LINC00559	0	0.107143	0	NA	NA	NA	0.0481068	NA	NA	NA	NA	NA	NA	NA	NA	NA	NA	NA	NA	NA	NA	NA	NA
LINC00578	0.0141844	0.0714286	0	NA	NA	1	0.156818	NA	NA	NA	NA	NA	NA	NA	NA	NA	NA	NA	NA	NA	NA	NA	NA
LINC00581	0.0070922	0	0	NA	NA	1	NA	NA	NA	NA	NA	NA	NA	NA	NA	NA	NA	NA	NA	NA	NA	NA	NA
LINC00587	0	0.0714286	0	NA	NA	NA	0.156818	NA	NA	NA	NA	NA	NA	NA	NA	NA	NA	NA	NA	NA	NA	NA	NA
LINC00598	0.0070922	0.0357143	0	NA	NA	1	0.452251	NA	NA	NA	NA	NA	NA	NA	NA	NA	NA	NA	NA	NA	NA	NA	NA
LINC00607	0.0070922	0.0357143	0	NA	NA	1	0.452251	NA	NA	NA	NA	NA	NA	NA	NA	NA	NA	NA	NA	NA	NA	NA	NA
LINC00609	0	0.0357143	0	NA	NA	NA	0.452251	NA	NA	NA	NA	NA	NA	NA	NA	NA	NA	NA	NA	NA	NA	NA	NA
LINC00613	0.0070922	0	0	NA	NA	1	NA	NA	NA	NA	NA	NA	NA	NA	NA	NA	NA	NA	NA	NA	NA	NA	NA
LINC00624	0.0070922	0.0357143	0	NA	NA	1	0.452251	NA	NA	NA	NA	NA	NA	NA	NA	NA	NA	NA	NA	NA	NA	NA	NA
LINC00630	0	0.0357143	0	NA	NA	NA	0.452251	NA	NA	NA	NA	NA	NA	NA	NA	NA	NA	NA	NA	NA	NA	NA	NA
LINC00632	0	0.0357143	0	NA	NA	NA	0.452251	NA	NA	NA	NA	NA	NA	NA	NA	NA	NA	NA	NA	NA	NA	NA	NA
LINC00639	0.0141844	0	0	NA	NA	1	NA	NA	NA	NA	NA	NA	NA	NA	NA	NA	NA	NA	NA	NA	NA	NA	NA
LINC00643	0.0070922	0	0	NA	NA	1	NA	NA	NA	NA	NA	NA	NA	NA	NA	NA	NA	NA	NA	NA	NA	NA	NA
LINC00645	0	0.0357143	0	NA	NA	NA	0.452251	NA	NA	NA	NA	NA	NA	NA	NA	NA	NA	NA	NA	NA	NA	NA	NA
LINC00648	0	0.107143	0	NA	NA	NA	0.0481068	NA	NA	NA	NA	NA	NA	NA	NA	NA	NA	NA	NA	NA	NA	NA	NA
LINC00672	0.0070922	0	0	NA	NA	1	NA	NA	NA	NA	NA	NA	NA	NA	NA	NA	NA	NA	NA	NA	NA	NA	NA
LINC00674	0	0.0357143	0	NA	NA	NA	0.452251	NA	NA	NA	NA	NA	NA	NA	NA	NA	NA	NA	NA	NA	NA	NA	NA
LINC00692	0	0.0357143	0	NA	NA	NA	0.452251	NA	NA	NA	NA	NA	NA	NA	NA	NA	NA	NA	NA	NA	NA	NA	NA
LINC00693	0.0070922	0.0714286	0	NA	NA	1	0.156818	NA	NA	NA	NA	NA	NA	NA	NA	NA	NA	NA	NA	NA	NA	NA	NA
LINC00824	0.0070922	0.0357143	0	NA	NA	1	0.452251	NA	NA	NA	NA	NA	NA	NA	NA	NA	NA	NA	NA	NA	NA	NA	NA
LINC00836	0.0070922	0	0	NA	NA	1	NA	NA	NA	NA	NA	NA	NA	NA	NA	NA	NA	NA	NA	NA	NA	NA	NA
LINC00841	0.0070922	0.0357143	0	NA	NA	1	0.452251	NA	NA	NA	NA	NA	NA	NA	NA	NA	NA	NA	NA	NA	NA	NA	NA
LINC00854	0	0.0357143	0	NA	NA	NA	0.452251	NA	NA	NA	NA	NA	NA	NA	NA	NA	NA	NA	NA	NA	NA	NA	NA
LINC00866	0.0070922	0.0357143	0	NA	NA	1	0.452251	NA	NA	NA	NA	NA	NA	NA	NA	NA	NA	NA	NA	NA	NA	NA	NA
LINC00871	0.0070922	0.107143	0	NA	NA	1	0.0481068	NA	NA	NA	NA	NA	NA	NA	NA	NA	NA	NA	NA	NA	NA	NA	NA
LINC00877	0.0070922	0	0	NA	NA	1	NA	NA	NA	NA	NA	NA	NA	NA	NA	NA	NA	NA	NA	NA	NA	NA	NA
LINC00879	0	0.0357143	0	NA	NA	NA	0.452251	NA	NA	NA	NA	NA	NA	NA	NA	NA	NA	NA	NA	NA	NA	NA	NA
LINC00882	0.0141844	0.0714286	0	NA	NA	1	0.156818	NA	NA	NA	NA	NA	NA	NA	NA	NA	NA	NA	NA	NA	NA	NA	NA
LINC00885	0.0070922	0.0357143	0	NA	NA	1	0.452251	NA	NA	NA	NA	NA	NA	NA	NA	NA	NA	NA	NA	NA	NA	NA	NA
LINC00890	0	0.0357143	0	NA	NA	NA	0.452251	NA	NA	NA	NA	NA	NA	NA	NA	NA	NA	NA	NA	NA	NA	NA	NA
LINC00898	0	0.0714286	0	NA	NA	NA	0.156818	NA	NA	NA	NA	NA	NA	NA	NA	NA	NA	NA	NA	NA	NA	NA	NA
LINC00901	0	0.0357143	0	NA	NA	NA	0.452251	NA	NA	NA	NA	NA	NA	NA	NA	NA	NA	NA	NA	NA	NA	NA	NA
LINC00906	0	0.0357143	0	NA	NA	NA	0.452251	NA	NA	NA	NA	NA	NA	NA	NA	NA	NA	NA	NA	NA	NA	NA	NA
LINC00907	0.0141844	0.0357143	0	NA	NA	1	0.452251	NA	NA	NA	NA	NA	NA	NA	NA	NA	NA	NA	NA	NA	NA	NA	NA
LINC00922	0.0070922	0.0357143	0	NA	NA	1	0.452251	NA	NA	NA	NA	NA	NA	NA	NA	NA	NA	NA	NA	NA	NA	NA	NA
LINC00923	0.0070922	0.0714286	0	NA	NA	1	0.156818	NA	NA	NA	NA	NA	NA	NA	NA	NA	NA	NA	NA	NA	NA	NA	NA
LINC00924	0	0.0357143	0	NA	NA	NA	0.452251	NA	NA	NA	NA	NA	NA	NA	NA	NA	NA	NA	NA	NA	NA	NA	NA
LINC00933	0	0.0357143	0	NA	NA	NA	0.452251	NA	NA	NA	NA	NA	NA	NA	NA	NA	NA	NA	NA	NA	NA	NA	NA
LINC00934	0.0070922	0	0	NA	NA	1	NA	NA	NA	NA	NA	NA	NA	NA	NA	NA	NA	NA	NA	NA	NA	NA	NA
LINC00937	0.0070922	0	0	NA	NA	1	NA	NA	NA	NA	NA	NA	NA	NA	NA	NA	NA	NA	NA	NA	NA	NA	NA
LINC00944	0.0070922	0.0357143	0	NA	NA	1	0.452251	NA	NA	NA	NA	NA	NA	NA	NA	NA	NA	NA	NA	NA	NA	NA	NA
LINC00969	0.0141844	0.0357143	0	NA	NA	1	0.452251	NA	NA	NA	NA	NA	NA	NA	NA	NA	NA	NA	NA	NA	NA	NA	NA
LINC00970	0.0070922	0	0	NA	NA	1	NA	NA	NA	NA	NA	NA	NA	NA	NA	NA	NA	NA	NA	NA	NA	NA	NA
LINC00971	0.0070922	0	0	NA	NA	1	NA	NA	NA	NA	NA	NA	NA	NA	NA	NA	NA	NA	NA	NA	NA	NA	NA
LINC00989	0	0.0357143	0	NA	NA	NA	0.452251	NA	NA	NA	NA	NA	NA	NA	NA	NA	NA	NA	NA	NA	NA	NA	NA
LINC00992	0	0.0357143	0	NA	NA	NA	0.452251	NA	NA	NA	NA	NA	NA	NA	NA	NA	NA	NA	NA	NA	NA	NA	NA
LINC00993	0	0.0357143	0	NA	NA	NA	0.452251	NA	NA	NA	NA	NA	NA	NA	NA	NA	NA	NA	NA	NA	NA	NA	NA
LINC00996	0.0070922	0	0	NA	NA	1	NA	NA	NA	NA	NA	NA	NA	NA	NA	NA	NA	NA	NA	NA	NA	NA	NA
LINC00999	0	0.0357143	0	NA	NA	NA	0.452251	NA	NA	NA	NA	NA	NA	NA	NA	NA	NA	NA	NA	NA	NA	NA	NA
LINC01010,LOC101928231	0.0141844	0	0	NA	NA	1	NA	NA	NA	NA	NA	NA	NA	NA	NA	NA	NA	NA	NA	NA	NA	NA	NA
LINC01015	0	0.0357143	0	NA	NA	NA	0.452251	NA	NA	NA	NA	NA	NA	NA	NA	NA	NA	NA	NA	NA	NA	NA	NA
LINC01033	0.0070922	0	0	NA	NA	1	NA	NA	NA	NA	NA	NA	NA	NA	NA	NA	NA	NA	NA	NA	NA	NA	NA
LINC01036	0.035461	0.0357143	0	NA	NA	1	0.452251	NA	NA	NA	NA	NA	NA	NA	NA	NA	NA	NA	NA	NA	NA	NA	NA
LINC01056,LINC01749	0.0070922	0.0357143	0	NA	NA	1	0.452251	NA	NA	NA	NA	NA	NA	NA	NA	NA	NA	NA	NA	NA	NA	NA	NA
LINC01060	0.0141844	0.107143	0	NA	NA	1	0.0481068	NA	NA	NA	NA	NA	NA	NA	NA	NA	NA	NA	NA	NA	NA	NA	NA
LINC01090	0	0.0357143	0	NA	NA	NA	0.452251	NA	NA	NA	NA	NA	NA	NA	NA	NA	NA	NA	NA	NA	NA	NA	NA
LINC01091	0.0141844	0	0	NA	NA	1	NA	NA	NA	NA	NA	NA	NA	NA	NA	NA	NA	NA	NA	NA	NA	NA	NA
LINC01098,LINC01099	0.0212766	0.0714286	0	NA	NA	1	0.156818	NA	NA	NA	NA	NA	NA	NA	NA	NA	NA	NA	NA	NA	NA	NA	NA
LINC01102	0	0.0357143	0	NA	NA	NA	0.452251	NA	NA	NA	NA	NA	NA	NA	NA	NA	NA	NA	NA	NA	NA	NA	NA
LINC01104	0	0.0357143	0	NA	NA	NA	0.452251	NA	NA	NA	NA	NA	NA	NA	NA	NA	NA	NA	NA	NA	NA	NA	NA
LINC01107	0.0070922	0	0	NA	NA	1	NA	NA	NA	NA	NA	NA	NA	NA	NA	NA	NA	NA	NA	NA	NA	NA	NA
LINC01111	0.0141844	0.107143	0	NA	NA	1	0.0481068	NA	NA	NA	NA	NA	NA	NA	NA	NA	NA	NA	NA	NA	NA	NA	NA
LINC01115	0	0.0357143	0	NA	NA	NA	0.452251	NA	NA	NA	NA	NA	NA	NA	NA	NA	NA	NA	NA	NA	NA	NA	NA
LINC01121	0.0070922	0.0357143	0	NA	NA	1	0.452251	NA	NA	NA	NA	NA	NA	NA	NA	NA	NA	NA	NA	NA	NA	NA	NA
LINC01122	0.0141844	0.178571	0	NA	NA	1	0.00309452	NA	NA	NA	NA	NA	NA	NA	NA	NA	NA	NA	NA	NA	NA	NA	NA
LINC01128	0.0070922	0.0357143	0	NA	NA	1	0.452251	NA	NA	NA	NA	NA	NA	NA	NA	NA	NA	NA	NA	NA	NA	NA	NA
LINC01132	0.0070922	0.0357143	0	NA	NA	1	0.452251	NA	NA	NA	NA	NA	NA	NA	NA	NA	NA	NA	NA	NA	NA	NA	NA
LINC01133	0	0.0357143	0	NA	NA	NA	0.452251	NA	NA	NA	NA	NA	NA	NA	NA	NA	NA	NA	NA	NA	NA	NA	NA
LINC01135	0.0070922	0	0	NA	NA	1	NA	NA	NA	NA	NA	NA	NA	NA	NA	NA	NA	NA	NA	NA	NA	NA	NA
LINC01138	0.0070922	0	0	NA	NA	1	NA	NA	NA	NA	NA	NA	NA	NA	NA	NA	NA	NA	NA	NA	NA	NA	NA
LINC01150	0	0.0357143	0	NA	NA	NA	0.452251	NA	NA	NA	NA	NA	NA	NA	NA	NA	NA	NA	NA	NA	NA	NA	NA
LINC01162	0	0.0714286	0	NA	NA	NA	0.156818	NA	NA	NA	NA	NA	NA	NA	NA	NA	NA	NA	NA	NA	NA	NA	NA
LINC01182	0.0212766	0	0	NA	NA	1	NA	NA	NA	NA	NA	NA	NA	NA	NA	NA	NA	NA	NA	NA	NA	NA	NA
LINC01187	0	0.0357143	0	NA	NA	NA	0.452251	NA	NA	NA	NA	NA	NA	NA	NA	NA	NA	NA	NA	NA	NA	NA	NA
LINC01192	0.0141844	0.0714286	0	NA	NA	1	0.156818	NA	NA	NA	NA	NA	NA	NA	NA	NA	NA	NA	NA	NA	NA	NA	NA
LINC01194	0.0212766	0.0714286	0	NA	NA	1	0.156818	NA	NA	NA	NA	NA	NA	NA	NA	NA	NA	NA	NA	NA	NA	NA	NA
LINC01197	0.0070922	0	0	NA	NA	1	NA	NA	NA	NA	NA	NA	NA	NA	NA	NA	NA	NA	NA	NA	NA	NA	NA
LINC01201	0.0070922	0	0	NA	NA	1	NA	NA	NA	NA	NA	NA	NA	NA	NA	NA	NA	NA	NA	NA	NA	NA	NA
LINC01202	0.0070922	0.0357143	0	NA	NA	1	0.452251	NA	NA	NA	NA	NA	NA	NA	NA	NA	NA	NA	NA	NA	NA	NA	NA
LINC01206	0.0141844	0.0357143	0	NA	NA	1	0.452251	NA	NA	NA	NA	NA	NA	NA	NA	NA	NA	NA	NA	NA	NA	NA	NA
LINC01207	0	0.0714286	0	NA	NA	NA	0.156818	NA	NA	NA	NA	NA	NA	NA	NA	NA	NA	NA	NA	NA	NA	NA	NA
LINC01214	0.0070922	0	0	NA	NA	1	NA	NA	NA	NA	NA	NA	NA	NA	NA	NA	NA	NA	NA	NA	NA	NA	NA
LINC01216	0	0.0357143	0	NA	NA	NA	0.452251	NA	NA	NA	NA	NA	NA	NA	NA	NA	NA	NA	NA	NA	NA	NA	NA
LINC01227	0	0.0357143	0	NA	NA	NA	0.452251	NA	NA	NA	NA	NA	NA	NA	NA	NA	NA	NA	NA	NA	NA	NA	NA
LINC01237	0.0141844	0.0357143	0	NA	NA	1	0.452251	NA	NA	NA	NA	NA	NA	NA	NA	NA	NA	NA	NA	NA	NA	NA	NA
LINC01239	0	0.0357143	0	NA	NA	NA	0.452251	NA	NA	NA	NA	NA	NA	NA	NA	NA	NA	NA	NA	NA	NA	NA	NA
LINC01250	0.0141844	0.0357143	0	NA	NA	1	0.452251	NA	NA	NA	NA	NA	NA	NA	NA	NA	NA	NA	NA	NA	NA	NA	NA
LINC01256	0.0070922	0.0357143	0	NA	NA	1	0.452251	NA	NA	NA	NA	NA	NA	NA	NA	NA	NA	NA	NA	NA	NA	NA	NA
LINC01278	0	0.0357143	0	NA	NA	NA	0.452251	NA	NA	NA	NA	NA	NA	NA	NA	NA	NA	NA	NA	NA	NA	NA	NA
LINC01284	0.0070922	0	0	NA	NA	1	NA	NA	NA	NA	NA	NA	NA	NA	NA	NA	NA	NA	NA	NA	NA	NA	NA
LINC01289	0	0.0357143	0	NA	NA	NA	0.452251	NA	NA	NA	NA	NA	NA	NA	NA	NA	NA	NA	NA	NA	NA	NA	NA
LINC01307	0	0.0357143	0	NA	NA	NA	0.452251	NA	NA	NA	NA	NA	NA	NA	NA	NA	NA	NA	NA	NA	NA	NA	NA
LINC01314	0.0070922	0	0	NA	NA	1	NA	NA	NA	NA	NA	NA	NA	NA	NA	NA	NA	NA	NA	NA	NA	NA	NA
LINC01317	0.0141844	0.0357143	0	NA	NA	1	0.452251	NA	NA	NA	NA	NA	NA	NA	NA	NA	NA	NA	NA	NA	NA	NA	NA
LINC01320	0	0.0357143	0	NA	NA	NA	0.452251	NA	NA	NA	NA	NA	NA	NA	NA	NA	NA	NA	NA	NA	NA	NA	NA
LINC01322	0	0.107143	0	NA	NA	NA	0.0481068	NA	NA	NA	NA	NA	NA	NA	NA	NA	NA	NA	NA	NA	NA	NA	NA
LINC01324	0.0070922	0.0357143	0	NA	NA	1	0.452251	NA	NA	NA	NA	NA	NA	NA	NA	NA	NA	NA	NA	NA	NA	NA	NA
LINC01331	0	0.0357143	0	NA	NA	NA	0.452251	NA	NA	NA	NA	NA	NA	NA	NA	NA	NA	NA	NA	NA	NA	NA	NA
LINC01337	0	0.0357143	0	NA	NA	NA	0.452251	NA	NA	NA	NA	NA	NA	NA	NA	NA	NA	NA	NA	NA	NA	NA	NA
LINC01340	0	0.0714286	0	NA	NA	NA	0.156818	NA	NA	NA	NA	NA	NA	NA	NA	NA	NA	NA	NA	NA	NA	NA	NA
LINC01347	0	0.0357143	0	NA	NA	NA	0.452251	NA	NA	NA	NA	NA	NA	NA	NA	NA	NA	NA	NA	NA	NA	NA	NA
LINC01362	0.0141844	0.0714286	0	NA	NA	1	0.156818	NA	NA	NA	NA	NA	NA	NA	NA	NA	NA	NA	NA	NA	NA	NA	NA
LINC01378	0.0070922	0.0357143	0	NA	NA	1	0.452251	NA	NA	NA	NA	NA	NA	NA	NA	NA	NA	NA	NA	NA	NA	NA	NA
LINC01387	0	0.0714286	0	NA	NA	NA	0.156818	NA	NA	NA	NA	NA	NA	NA	NA	NA	NA	NA	NA	NA	NA	NA	NA
LINC01392	0.0070922	0	0	NA	NA	1	NA	NA	NA	NA	NA	NA	NA	NA	NA	NA	NA	NA	NA	NA	NA	NA	NA
LINC01393	0.0070922	0	0	NA	NA	1	NA	NA	NA	NA	NA	NA	NA	NA	NA	NA	NA	NA	NA	NA	NA	NA	NA
LINC01410	0.0283688	0.0714286	0	NA	NA	1	0.156818	NA	NA	NA	NA	NA	NA	NA	NA	NA	NA	NA	NA	NA	NA	NA	NA
LINC01411	0.0141844	0.0357143	0	NA	NA	1	0.452251	NA	NA	NA	NA	NA	NA	NA	NA	NA	NA	NA	NA	NA	NA	NA	NA
LINC01435	0.0070922	0	0	NA	NA	1	NA	NA	NA	NA	NA	NA	NA	NA	NA	NA	NA	NA	NA	NA	NA	NA	NA
LINC01443	0	0.0357143	0	NA	NA	NA	0.452251	NA	NA	NA	NA	NA	NA	NA	NA	NA	NA	NA	NA	NA	NA	NA	NA
LINC01446	0.0070922	0.0714286	0	NA	NA	1	0.156818	NA	NA	NA	NA	NA	NA	NA	NA	NA	NA	NA	NA	NA	NA	NA	NA
LINC01455	0	0.0357143	0	NA	NA	NA	0.452251	NA	NA	NA	NA	NA	NA	NA	NA	NA	NA	NA	NA	NA	NA	NA	NA
LINC01456	0	0.0357143	0	NA	NA	NA	0.452251	NA	NA	NA	NA	NA	NA	NA	NA	NA	NA	NA	NA	NA	NA	NA	NA
LINC01465	0.0070922	0	0	NA	NA	1	NA	NA	NA	NA	NA	NA	NA	NA	NA	NA	NA	NA	NA	NA	NA	NA	NA
LINC01470	0.0070922	0.0357143	0	NA	NA	1	0.452251	NA	NA	NA	NA	NA	NA	NA	NA	NA	NA	NA	NA	NA	NA	NA	NA
LINC01483	0	0.0357143	0	NA	NA	NA	0.452251	NA	NA	NA	NA	NA	NA	NA	NA	NA	NA	NA	NA	NA	NA	NA	NA
LINC01484	0	0.0357143	0	NA	NA	NA	0.452251	NA	NA	NA	NA	NA	NA	NA	NA	NA	NA	NA	NA	NA	NA	NA	NA
LINC01492	0.0141844	0.0357143	0	NA	NA	1	0.452251	NA	NA	NA	NA	NA	NA	NA	NA	NA	NA	NA	NA	NA	NA	NA	NA
LINC01495	0.0070922	0	0	NA	NA	1	NA	NA	NA	NA	NA	NA	NA	NA	NA	NA	NA	NA	NA	NA	NA	NA	NA
LINC01498	0.0070922	0.0357143	0	NA	NA	1	0.452251	NA	NA	NA	NA	NA	NA	NA	NA	NA	NA	NA	NA	NA	NA	NA	NA
LINC01499	0.0070922	0	0	NA	NA	1	NA	NA	NA	NA	NA	NA	NA	NA	NA	NA	NA	NA	NA	NA	NA	NA	NA
LINC01500	0.0141844	0.0714286	0	NA	NA	1	0.156818	NA	NA	NA	NA	NA	NA	NA	NA	NA	NA	NA	NA	NA	NA	NA	NA
LINC01501	0	0.0357143	0	NA	NA	NA	0.452251	NA	NA	NA	NA	NA	NA	NA	NA	NA	NA	NA	NA	NA	NA	NA	NA
LINC01505	0	0.0357143	0	NA	NA	NA	0.452251	NA	NA	NA	NA	NA	NA	NA	NA	NA	NA	NA	NA	NA	NA	NA	NA
LINC01508	0	0.0357143	0	NA	NA	NA	0.452251	NA	NA	NA	NA	NA	NA	NA	NA	NA	NA	NA	NA	NA	NA	NA	NA
LINC01512	0	0.0357143	0	NA	NA	NA	0.452251	NA	NA	NA	NA	NA	NA	NA	NA	NA	NA	NA	NA	NA	NA	NA	NA
LINC01515	0.0212766	0.0357143	0	NA	NA	1	0.452251	NA	NA	NA	NA	NA	NA	NA	NA	NA	NA	NA	NA	NA	NA	NA	NA
LINC01516	0	0.0357143	0	NA	NA	NA	0.452251	NA	NA	NA	NA	NA	NA	NA	NA	NA	NA	NA	NA	NA	NA	NA	NA
LINC01520	0.0070922	0	0	NA	NA	1	NA	NA	NA	NA	NA	NA	NA	NA	NA	NA	NA	NA	NA	NA	NA	NA	NA
LINC01524	0.0141844	0	0	NA	NA	1	NA	NA	NA	NA	NA	NA	NA	NA	NA	NA	NA	NA	NA	NA	NA	NA	NA
LINC01531	0	0.0357143	0	NA	NA	NA	0.452251	NA	NA	NA	NA	NA	NA	NA	NA	NA	NA	NA	NA	NA	NA	NA	NA
LINC01541	0.0070922	0.0357143	0	NA	NA	1	0.452251	NA	NA	NA	NA	NA	NA	NA	NA	NA	NA	NA	NA	NA	NA	NA	NA
LINC01572	0.0212766	0.107143	0	NA	NA	1	0.0481068	NA	NA	NA	NA	NA	NA	NA	NA	NA	NA	NA	NA	NA	NA	NA	NA
LINC01580	0.0070922	0.0357143	0	NA	NA	1	0.452251	NA	NA	NA	NA	NA	NA	NA	NA	NA	NA	NA	NA	NA	NA	NA	NA
LINC01580,LINC01581	0	0.0357143	0	NA	NA	NA	0.452251	NA	NA	NA	NA	NA	NA	NA	NA	NA	NA	NA	NA	NA	NA	NA	NA
LINC01581	0.0141844	0	0	NA	NA	1	NA	NA	NA	NA	NA	NA	NA	NA	NA	NA	NA	NA	NA	NA	NA	NA	NA
LINC01588	0.0141844	0	0	NA	NA	1	NA	NA	NA	NA	NA	NA	NA	NA	NA	NA	NA	NA	NA	NA	NA	NA	NA
LINC01592	0.0141844	0	0	NA	NA	1	NA	NA	NA	NA	NA	NA	NA	NA	NA	NA	NA	NA	NA	NA	NA	NA	NA
LINC01607,LOC101927040	0.0070922	0.0357143	0	NA	NA	1	0.452251	NA	NA	NA	NA	NA	NA	NA	NA	NA	NA	NA	NA	NA	NA	NA	NA
LINC01609	0.0070922	0.0357143	0	NA	NA	1	0.452251	NA	NA	NA	NA	NA	NA	NA	NA	NA	NA	NA	NA	NA	NA	NA	NA
LINC01617	0	0.0357143	0	NA	NA	NA	0.452251	NA	NA	NA	NA	NA	NA	NA	NA	NA	NA	NA	NA	NA	NA	NA	NA
LINC01618	0.0070922	0	0	NA	NA	1	NA	NA	NA	NA	NA	NA	NA	NA	NA	NA	NA	NA	NA	NA	NA	NA	NA
LINC01622	0.0070922	0.0357143	0	NA	NA	1	0.452251	NA	NA	NA	NA	NA	NA	NA	NA	NA	NA	NA	NA	NA	NA	NA	NA
LINC01630	0.0070922	0.107143	0	NA	NA	1	0.0481068	NA	NA	NA	NA	NA	NA	NA	NA	NA	NA	NA	NA	NA	NA	NA	NA
LINC01640	0.0070922	0.0357143	0	NA	NA	1	0.452251	NA	NA	NA	NA	NA	NA	NA	NA	NA	NA	NA	NA	NA	NA	NA	NA
LINC01646	0.0070922	0	0	NA	NA	1	NA	NA	NA	NA	NA	NA	NA	NA	NA	NA	NA	NA	NA	NA	NA	NA	NA
LINC01649	0.0070922	0.0357143	0	NA	NA	1	0.452251	NA	NA	NA	NA	NA	NA	NA	NA	NA	NA	NA	NA	NA	NA	NA	NA
LINC01667	0.035461	0	0	NA	NA	1	NA	NA	NA	NA	NA	NA	NA	NA	NA	NA	NA	NA	NA	NA	NA	NA	NA
LINC01676	0	0.0357143	0	NA	NA	NA	0.452251	NA	NA	NA	NA	NA	NA	NA	NA	NA	NA	NA	NA	NA	NA	NA	NA
LINC01679	0.0070922	0.0357143	0	NA	NA	1	0.452251	NA	NA	NA	NA	NA	NA	NA	NA	NA	NA	NA	NA	NA	NA	NA	NA
LINC01681	0	0.0357143	0	NA	NA	NA	0.452251	NA	NA	NA	NA	NA	NA	NA	NA	NA	NA	NA	NA	NA	NA	NA	NA
LINC01683	0	0.0357143	0	NA	NA	NA	0.452251	NA	NA	NA	NA	NA	NA	NA	NA	NA	NA	NA	NA	NA	NA	NA	NA
LINC01684	0.0070922	0	0	NA	NA	1	NA	NA	NA	NA	NA	NA	NA	NA	NA	NA	NA	NA	NA	NA	NA	NA	NA
LINC01689	0	0.0357143	0	NA	NA	NA	0.452251	NA	NA	NA	NA	NA	NA	NA	NA	NA	NA	NA	NA	NA	NA	NA	NA
LINC01692	0.0070922	0.0357143	0	NA	NA	1	0.452251	NA	NA	NA	NA	NA	NA	NA	NA	NA	NA	NA	NA	NA	NA	NA	NA
LINC01695	0.0070922	0	0	NA	NA	1	NA	NA	NA	NA	NA	NA	NA	NA	NA	NA	NA	NA	NA	NA	NA	NA	NA
LINC01703	0.0070922	0	0	NA	NA	1	NA	NA	NA	NA	NA	NA	NA	NA	NA	NA	NA	NA	NA	NA	NA	NA	NA
LINC01725	0	0.142857	0	NA	NA	NA	0.0130119	NA	NA	NA	NA	NA	NA	NA	NA	NA	NA	NA	NA	NA	NA	NA	NA
LINC01727	0.0070922	0.0357143	0	NA	NA	1	0.452251	NA	NA	NA	NA	NA	NA	NA	NA	NA	NA	NA	NA	NA	NA	NA	NA
LINC01762	0.0070922	0	0	NA	NA	1	NA	NA	NA	NA	NA	NA	NA	NA	NA	NA	NA	NA	NA	NA	NA	NA	NA
LINC01776	0.0070922	0.0357143	0	NA	NA	1	0.452251	NA	NA	NA	NA	NA	NA	NA	NA	NA	NA	NA	NA	NA	NA	NA	NA
LINC01778	0.0070922	0.0357143	0	NA	NA	1	0.452251	NA	NA	NA	NA	NA	NA	NA	NA	NA	NA	NA	NA	NA	NA	NA	NA
LINC01781	0	0.0357143	0	NA	NA	NA	0.452251	NA	NA	NA	NA	NA	NA	NA	NA	NA	NA	NA	NA	NA	NA	NA	NA
LINC01785	0	0.0357143	0	NA	NA	NA	0.452251	NA	NA	NA	NA	NA	NA	NA	NA	NA	NA	NA	NA	NA	NA	NA	NA
LINC01787	0.0070922	0.0714286	0	NA	NA	1	0.156818	NA	NA	NA	NA	NA	NA	NA	NA	NA	NA	NA	NA	NA	NA	NA	NA
LINC01798	0.0070922	0.0714286	0	NA	NA	1	0.156818	NA	NA	NA	NA	NA	NA	NA	NA	NA	NA	NA	NA	NA	NA	NA	NA
LINC01799	0	0.0357143	0	NA	NA	NA	0.452251	NA	NA	NA	NA	NA	NA	NA	NA	NA	NA	NA	NA	NA	NA	NA	NA
LINC01804	0.0070922	0	0	NA	NA	1	NA	NA	NA	NA	NA	NA	NA	NA	NA	NA	NA	NA	NA	NA	NA	NA	NA
LINC01821	0.0070922	0.107143	0	NA	NA	1	0.0481068	NA	NA	NA	NA	NA	NA	NA	NA	NA	NA	NA	NA	NA	NA	NA	NA
LINC01828,LINC01829	0.0070922	0.107143	0	NA	NA	1	0.0481068	NA	NA	NA	NA	NA	NA	NA	NA	NA	NA	NA	NA	NA	NA	NA	NA
LINC01841	0	0.0357143	0	NA	NA	NA	0.452251	NA	NA	NA	NA	NA	NA	NA	NA	NA	NA	NA	NA	NA	NA	NA	NA
LINC01846	0.0070922	0.0357143	0	NA	NA	1	0.452251	NA	NA	NA	NA	NA	NA	NA	NA	NA	NA	NA	NA	NA	NA	NA	NA
LINC01865	0	0.0357143	0	NA	NA	NA	0.452251	NA	NA	NA	NA	NA	NA	NA	NA	NA	NA	NA	NA	NA	NA	NA	NA
LINC01872	0	0.0357143	0	NA	NA	NA	0.452251	NA	NA	NA	NA	NA	NA	NA	NA	NA	NA	NA	NA	NA	NA	NA	NA
LINC01876	0.0070922	0.0714286	0	NA	NA	1	0.156818	NA	NA	NA	NA	NA	NA	NA	NA	NA	NA	NA	NA	NA	NA	NA	NA
LINC01891	0.0070922	0.0357143	0	NA	NA	1	0.452251	NA	NA	NA	NA	NA	NA	NA	NA	NA	NA	NA	NA	NA	NA	NA	NA
LINC01899	0	0.0357143	0	NA	NA	NA	0.452251	NA	NA	NA	NA	NA	NA	NA	NA	NA	NA	NA	NA	NA	NA	NA	NA
LINC01924	0	0.0714286	0	NA	NA	NA	0.156818	NA	NA	NA	NA	NA	NA	NA	NA	NA	NA	NA	NA	NA	NA	NA	NA
LINC01927	0	0.0357143	0	NA	NA	NA	0.452251	NA	NA	NA	NA	NA	NA	NA	NA	NA	NA	NA	NA	NA	NA	NA	NA
LINC01928	0.0070922	0	0	NA	NA	1	NA	NA	NA	NA	NA	NA	NA	NA	NA	NA	NA	NA	NA	NA	NA	NA	NA
LINC01929	0	0.0357143	0	NA	NA	NA	0.452251	NA	NA	NA	NA	NA	NA	NA	NA	NA	NA	NA	NA	NA	NA	NA	NA
LINC01931,LOC101929231	0.0070922	0	0	NA	NA	1	NA	NA	NA	NA	NA	NA	NA	NA	NA	NA	NA	NA	NA	NA	NA	NA	NA
LINC01933	0	0.0357143	0	NA	NA	NA	0.452251	NA	NA	NA	NA	NA	NA	NA	NA	NA	NA	NA	NA	NA	NA	NA	NA
LINC01934	0.0070922	0.107143	0	NA	NA	1	0.0481068	NA	NA	NA	NA	NA	NA	NA	NA	NA	NA	NA	NA	NA	NA	NA	NA
LINC01948	0.0070922	0.0357143	0	NA	NA	1	0.452251	NA	NA	NA	NA	NA	NA	NA	NA	NA	NA	NA	NA	NA	NA	NA	NA
LINC01949,LOC101929380	0.0070922	0	0	NA	NA	1	NA	NA	NA	NA	NA	NA	NA	NA	NA	NA	NA	NA	NA	NA	NA	NA	NA
LINC01959	0.0070922	0.0357143	0	NA	NA	1	0.452251	NA	NA	NA	NA	NA	NA	NA	NA	NA	NA	NA	NA	NA	NA	NA	NA
LINC01968	0.0070922	0.0357143	0	NA	NA	1	0.452251	NA	NA	NA	NA	NA	NA	NA	NA	NA	NA	NA	NA	NA	NA	NA	NA
LINC01980	0.0070922	0	0	NA	NA	1	NA	NA	NA	NA	NA	NA	NA	NA	NA	NA	NA	NA	NA	NA	NA	NA	NA
LINC01982	0.0070922	0.0357143	0	NA	NA	1	0.452251	NA	NA	NA	NA	NA	NA	NA	NA	NA	NA	NA	NA	NA	NA	NA	NA
LINC01989	0	0.0357143	0	NA	NA	NA	0.452251	NA	NA	NA	NA	NA	NA	NA	NA	NA	NA	NA	NA	NA	NA	NA	NA
LINC01990	0	0.0357143	0	NA	NA	NA	0.452251	NA	NA	NA	NA	NA	NA	NA	NA	NA	NA	NA	NA	NA	NA	NA	NA
LINC02005	0	0.0357143	0	NA	NA	NA	0.452251	NA	NA	NA	NA	NA	NA	NA	NA	NA	NA	NA	NA	NA	NA	NA	NA
LINC02006	0.0070922	0.0357143	0	NA	NA	1	0.452251	NA	NA	NA	NA	NA	NA	NA	NA	NA	NA	NA	NA	NA	NA	NA	NA
LINC02008	0.0212766	0.214286	0	NA	NA	1	0.000734763	NA	NA	NA	NA	NA	NA	NA	NA	NA	NA	NA	NA	NA	NA	NA	NA
LINC02016	0.0070922	0	0	NA	NA	1	NA	NA	NA	NA	NA	NA	NA	NA	NA	NA	NA	NA	NA	NA	NA	NA	NA
LINC02027	0.0070922	0	0	NA	NA	1	NA	NA	NA	NA	NA	NA	NA	NA	NA	NA	NA	NA	NA	NA	NA	NA	NA
LINC02049	0.0070922	0.0357143	0	NA	NA	1	0.452251	NA	NA	NA	NA	NA	NA	NA	NA	NA	NA	NA	NA	NA	NA	NA	NA
LINC02052	0.0070922	0	0	NA	NA	1	NA	NA	NA	NA	NA	NA	NA	NA	NA	NA	NA	NA	NA	NA	NA	NA	NA
LINC02054	0.0070922	0	0	NA	NA	1	NA	NA	NA	NA	NA	NA	NA	NA	NA	NA	NA	NA	NA	NA	NA	NA	NA
LINC02055	0.0141844	0.142857	0	NA	NA	1	0.0130119	NA	NA	NA	NA	NA	NA	NA	NA	NA	NA	NA	NA	NA	NA	NA	NA
LINC02076	0.0070922	0	0	NA	NA	1	NA	NA	NA	NA	NA	NA	NA	NA	NA	NA	NA	NA	NA	NA	NA	NA	NA
LINC02085	0.0070922	0	0	NA	NA	1	NA	NA	NA	NA	NA	NA	NA	NA	NA	NA	NA	NA	NA	NA	NA	NA	NA
LINC02099	0	0.0357143	0	NA	NA	NA	0.452251	NA	NA	NA	NA	NA	NA	NA	NA	NA	NA	NA	NA	NA	NA	NA	NA
LINC02101	0.0070922	0.0357143	0	NA	NA	1	0.452251	NA	NA	NA	NA	NA	NA	NA	NA	NA	NA	NA	NA	NA	NA	NA	NA
LINC02107	0.0070922	0.0357143	0	NA	NA	1	0.452251	NA	NA	NA	NA	NA	NA	NA	NA	NA	NA	NA	NA	NA	NA	NA	NA
LINC02108	0.0070922	0.0357143	0	NA	NA	1	0.452251	NA	NA	NA	NA	NA	NA	NA	NA	NA	NA	NA	NA	NA	NA	NA	NA
LINC02112	0	0.0357143	0	NA	NA	NA	0.452251	NA	NA	NA	NA	NA	NA	NA	NA	NA	NA	NA	NA	NA	NA	NA	NA
LINC02133	0	0.0357143	0	NA	NA	NA	0.452251	NA	NA	NA	NA	NA	NA	NA	NA	NA	NA	NA	NA	NA	NA	NA	NA
LINC02141	0.0141844	0.0714286	0	NA	NA	1	0.156818	NA	NA	NA	NA	NA	NA	NA	NA	NA	NA	NA	NA	NA	NA	NA	NA
LINC02147	0.0070922	0.0357143	0	NA	NA	1	0.452251	NA	NA	NA	NA	NA	NA	NA	NA	NA	NA	NA	NA	NA	NA	NA	NA
LINC02150	0	0.0357143	0	NA	NA	NA	0.452251	NA	NA	NA	NA	NA	NA	NA	NA	NA	NA	NA	NA	NA	NA	NA	NA
LINC02154	0.0070922	0	0	NA	NA	1	NA	NA	NA	NA	NA	NA	NA	NA	NA	NA	NA	NA	NA	NA	NA	NA	NA
LINC02201	0.0070922	0	0	NA	NA	1	NA	NA	NA	NA	NA	NA	NA	NA	NA	NA	NA	NA	NA	NA	NA	NA	NA
LINC02202	0.0070922	0	0	NA	NA	1	NA	NA	NA	NA	NA	NA	NA	NA	NA	NA	NA	NA	NA	NA	NA	NA	NA
LINC02208	0.0070922	0.0357143	0	NA	NA	1	0.452251	NA	NA	NA	NA	NA	NA	NA	NA	NA	NA	NA	NA	NA	NA	NA	NA
LINC02209	0	0.0357143	0	NA	NA	NA	0.452251	NA	NA	NA	NA	NA	NA	NA	NA	NA	NA	NA	NA	NA	NA	NA	NA
LINC02210-CRHR1	0.0070922	0.0357143	0	NA	NA	1	0.452251	NA	NA	NA	NA	NA	NA	NA	NA	NA	NA	NA	NA	NA	NA	NA	NA
LINC02211	0	0.0357143	0	NA	NA	NA	0.452251	NA	NA	NA	NA	NA	NA	NA	NA	NA	NA	NA	NA	NA	NA	NA	NA
LINC02214	0	0.0357143	0	NA	NA	NA	0.452251	NA	NA	NA	NA	NA	NA	NA	NA	NA	NA	NA	NA	NA	NA	NA	NA
LINC02215	0	0.0357143	0	NA	NA	NA	0.452251	NA	NA	NA	NA	NA	NA	NA	NA	NA	NA	NA	NA	NA	NA	NA	NA
LINC02220	0.0070922	0	0	NA	NA	1	NA	NA	NA	NA	NA	NA	NA	NA	NA	NA	NA	NA	NA	NA	NA	NA	NA
LINC02223	0.0070922	0.0714286	0	NA	NA	1	0.156818	NA	NA	NA	NA	NA	NA	NA	NA	NA	NA	NA	NA	NA	NA	NA	NA
LINC02227	0	0.0357143	0	NA	NA	NA	0.452251	NA	NA	NA	NA	NA	NA	NA	NA	NA	NA	NA	NA	NA	NA	NA	NA
LINC02234	0.0070922	0.0714286	0	NA	NA	1	0.156818	NA	NA	NA	NA	NA	NA	NA	NA	NA	NA	NA	NA	NA	NA	NA	NA
LINC02236	0.0070922	0	0	NA	NA	1	NA	NA	NA	NA	NA	NA	NA	NA	NA	NA	NA	NA	NA	NA	NA	NA	NA
LINC02237	0	0.0357143	0	NA	NA	NA	0.452251	NA	NA	NA	NA	NA	NA	NA	NA	NA	NA	NA	NA	NA	NA	NA	NA
LINC02240	0.0070922	0.0357143	0	NA	NA	1	0.452251	NA	NA	NA	NA	NA	NA	NA	NA	NA	NA	NA	NA	NA	NA	NA	NA
LINC02242	0.0070922	0	0	NA	NA	1	NA	NA	NA	NA	NA	NA	NA	NA	NA	NA	NA	NA	NA	NA	NA	NA	NA
LINC02254	0.0070922	0.0357143	0	NA	NA	1	0.452251	NA	NA	NA	NA	NA	NA	NA	NA	NA	NA	NA	NA	NA	NA	NA	NA
LINC02259	0.0070922	0	0	NA	NA	1	NA	NA	NA	NA	NA	NA	NA	NA	NA	NA	NA	NA	NA	NA	NA	NA	NA
LINC02261	0.0070922	0	0	NA	NA	1	NA	NA	NA	NA	NA	NA	NA	NA	NA	NA	NA	NA	NA	NA	NA	NA	NA
LINC02267	0.0070922	0.0714286	0	NA	NA	1	0.156818	NA	NA	NA	NA	NA	NA	NA	NA	NA	NA	NA	NA	NA	NA	NA	NA
LINC02268	0.0070922	0	0	NA	NA	1	NA	NA	NA	NA	NA	NA	NA	NA	NA	NA	NA	NA	NA	NA	NA	NA	NA
LINC02269	0.0070922	0	0	NA	NA	1	NA	NA	NA	NA	NA	NA	NA	NA	NA	NA	NA	NA	NA	NA	NA	NA	NA
LINC02301	0.0070922	0.0357143	0	NA	NA	1	0.452251	NA	NA	NA	NA	NA	NA	NA	NA	NA	NA	NA	NA	NA	NA	NA	NA
LINC02308	0	0.0357143	0	NA	NA	NA	0.452251	NA	NA	NA	NA	NA	NA	NA	NA	NA	NA	NA	NA	NA	NA	NA	NA
LINC02313	0.0070922	0	0	NA	NA	1	NA	NA	NA	NA	NA	NA	NA	NA	NA	NA	NA	NA	NA	NA	NA	NA	NA
LINC02315	0.0212766	0	0	NA	NA	1	NA	NA	NA	NA	NA	NA	NA	NA	NA	NA	NA	NA	NA	NA	NA	NA	NA
LINC02324	0.0070922	0	0	NA	NA	1	NA	NA	NA	NA	NA	NA	NA	NA	NA	NA	NA	NA	NA	NA	NA	NA	NA
LINC02328	0.0070922	0	0	NA	NA	1	NA	NA	NA	NA	NA	NA	NA	NA	NA	NA	NA	NA	NA	NA	NA	NA	NA
LINC02341	0	0.0357143	0	NA	NA	NA	0.452251	NA	NA	NA	NA	NA	NA	NA	NA	NA	NA	NA	NA	NA	NA	NA	NA
LINC02343	0.0070922	0	0	NA	NA	1	NA	NA	NA	NA	NA	NA	NA	NA	NA	NA	NA	NA	NA	NA	NA	NA	NA
LINC02346	0	0.0357143	0	NA	NA	NA	0.452251	NA	NA	NA	NA	NA	NA	NA	NA	NA	NA	NA	NA	NA	NA	NA	NA
LINC02351	0.0141844	0	0	NA	NA	1	NA	NA	NA	NA	NA	NA	NA	NA	NA	NA	NA	NA	NA	NA	NA	NA	NA
LINC02352	0	0.0357143	0	NA	NA	NA	0.452251	NA	NA	NA	NA	NA	NA	NA	NA	NA	NA	NA	NA	NA	NA	NA	NA
LINC02355	0	0.0357143	0	NA	NA	NA	0.452251	NA	NA	NA	NA	NA	NA	NA	NA	NA	NA	NA	NA	NA	NA	NA	NA
LINC02366	0.0070922	0	0	NA	NA	1	NA	NA	NA	NA	NA	NA	NA	NA	NA	NA	NA	NA	NA	NA	NA	NA	NA
LINC02369	0.0070922	0.0357143	0	NA	NA	1	0.452251	NA	NA	NA	NA	NA	NA	NA	NA	NA	NA	NA	NA	NA	NA	NA	NA
LINC02370	0	0.0357143	0	NA	NA	NA	0.452251	NA	NA	NA	NA	NA	NA	NA	NA	NA	NA	NA	NA	NA	NA	NA	NA
LINC02374	0.0070922	0	0	NA	NA	1	NA	NA	NA	NA	NA	NA	NA	NA	NA	NA	NA	NA	NA	NA	NA	NA	NA
LINC02380	0.0070922	0	0	NA	NA	1	NA	NA	NA	NA	NA	NA	NA	NA	NA	NA	NA	NA	NA	NA	NA	NA	NA
LINC02384	0.0070922	0	0	NA	NA	1	NA	NA	NA	NA	NA	NA	NA	NA	NA	NA	NA	NA	NA	NA	NA	NA	NA
LINC02388,LOC100506869	0.0070922	0.0357143	0	NA	NA	1	0.452251	NA	NA	NA	NA	NA	NA	NA	NA	NA	NA	NA	NA	NA	NA	NA	NA
LINC02395	0	0.0357143	0	NA	NA	NA	0.452251	NA	NA	NA	NA	NA	NA	NA	NA	NA	NA	NA	NA	NA	NA	NA	NA
LINC02398	0	0.0357143	0	NA	NA	NA	0.452251	NA	NA	NA	NA	NA	NA	NA	NA	NA	NA	NA	NA	NA	NA	NA	NA
LINC02401	0.0070922	0	0	NA	NA	1	NA	NA	NA	NA	NA	NA	NA	NA	NA	NA	NA	NA	NA	NA	NA	NA	NA
LINC02405	0.0070922	0	0	NA	NA	1	NA	NA	NA	NA	NA	NA	NA	NA	NA	NA	NA	NA	NA	NA	NA	NA	NA
LINC02408	0	0.0357143	0	NA	NA	NA	0.452251	NA	NA	NA	NA	NA	NA	NA	NA	NA	NA	NA	NA	NA	NA	NA	NA
LINC02429	0.0070922	0	0	NA	NA	1	NA	NA	NA	NA	NA	NA	NA	NA	NA	NA	NA	NA	NA	NA	NA	NA	NA
LINC02444	0.0070922	0.0357143	0	NA	NA	1	0.452251	NA	NA	NA	NA	NA	NA	NA	NA	NA	NA	NA	NA	NA	NA	NA	NA
LINC02476	0.0070922	0.0714286	0	NA	NA	1	0.156818	NA	NA	NA	NA	NA	NA	NA	NA	NA	NA	NA	NA	NA	NA	NA	NA
LINC02479	0	0.0357143	0	NA	NA	NA	0.452251	NA	NA	NA	NA	NA	NA	NA	NA	NA	NA	NA	NA	NA	NA	NA	NA
LINC02480	0.0070922	0.0357143	0	NA	NA	1	0.452251	NA	NA	NA	NA	NA	NA	NA	NA	NA	NA	NA	NA	NA	NA	NA	NA
LINC02492	0	0.0357143	0	NA	NA	NA	0.452251	NA	NA	NA	NA	NA	NA	NA	NA	NA	NA	NA	NA	NA	NA	NA	NA
LINC02495	0	0.0357143	0	NA	NA	NA	0.452251	NA	NA	NA	NA	NA	NA	NA	NA	NA	NA	NA	NA	NA	NA	NA	NA
LINC02506	0.0070922	0	0	NA	NA	1	NA	NA	NA	NA	NA	NA	NA	NA	NA	NA	NA	NA	NA	NA	NA	NA	NA
LINC02516	0.0070922	0	0	NA	NA	1	NA	NA	NA	NA	NA	NA	NA	NA	NA	NA	NA	NA	NA	NA	NA	NA	NA
LINC02520	0.0070922	0.0357143	0	NA	NA	1	0.452251	NA	NA	NA	NA	NA	NA	NA	NA	NA	NA	NA	NA	NA	NA	NA	NA
LINCR-0002	0	0.0357143	0	NA	NA	NA	0.452251	NA	NA	NA	NA	NA	NA	NA	NA	NA	NA	NA	NA	NA	NA	NA	NA
LINGO2	0.0425532	0.178571	0	NA	NA	1	0.00309452	NA	NA	NA	NA	NA	NA	NA	NA	NA	NA	NA	NA	NA	NA	NA	NA
LINGO4	0.0070922	0	0	NA	NA	1	NA	NA	NA	NA	NA	NA	NA	NA	NA	NA	NA	NA	NA	NA	NA	NA	NA
LINS1	0	0	0	NA	NA	NA	NA	NA	NA	NA	NA	NA	NA	NA	NA	NA	NA	NA	NA	NA	NA	NA	NA
LIPC	0.0283688	0.0357143	0	NA	NA	1	0.452251	NA	NA	NA	NA	NA	NA	NA	NA	NA	NA	NA	NA	NA	NA	NA	NA
LIPF	0	0	0	NA	NA	NA	NA	NA	NA	NA	NA	NA	NA	NA	NA	NA	NA	NA	NA	NA	NA	NA	NA
LIPG	0.0070922	0	0	NA	NA	1	NA	NA	NA	NA	NA	NA	NA	NA	NA	NA	NA	NA	NA	0.03125	1	NA	NA
LIPH	0.0141844	0	0	NA	NA	1	NA	NA	NA	NA	NA	NA	NA	NA	NA	NA	NA	NA	NA	NA	NA	NA	NA
LIPM	0.0070922	0	0	NA	NA	1	NA	NA	NA	NA	NA	NA	NA	NA	NA	NA	NA	NA	NA	NA	NA	NA	NA
LIPN	0.0070922	0.0357143	0	NA	NA	1	0.452251	NA	NA	NA	NA	NA	NA	NA	NA	NA	NA	NA	NA	NA	NA	NA	NA
LIPT1	0	0.0357143	0	NA	NA	NA	0.452251	NA	NA	NA	NA	NA	NA	NA	NA	NA	NA	NA	NA	NA	NA	NA	NA
LITAF	0.0141844	0	0	NA	NA	1	NA	NA	NA	NA	NA	NA	NA	NA	NA	NA	NA	NA	NA	NA	NA	NA	NA
LIX1	0.0070922	0	0	NA	NA	1	NA	NA	NA	NA	NA	NA	NA	NA	NA	NA	NA	NA	NA	NA	NA	NA	NA
LIX1L	0.0212766	0	0	NA	NA	1	NA	NA	NA	NA	0.0454545	NA	NA	1	NA	NA	NA	NA	NA	NA	NA	NA	NA
LLGL2	0.035461	0	0	NA	NA	1	NA	NA	NA	NA	NA	NA	NA	NA	NA	NA	NA	NA	NA	NA	NA	NA	NA
LMAN1	0.0070922	0	0	NA	NA	1	NA	NA	NA	NA	NA	NA	NA	NA	NA	NA	NA	NA	NA	NA	NA	NA	NA
LMAN2	0.0070922	0	0	NA	NA	1	NA	NA	NA	NA	NA	NA	NA	NA	NA	NA	NA	NA	NA	NA	NA	NA	NA
LMBR1	0	0.0714286	0	NA	NA	NA	0.156818	NA	NA	NA	NA	NA	NA	NA	NA	NA	NA	NA	NA	NA	NA	NA	NA
LMBR1L	0	0	0	NA	NA	NA	NA	NA	NA	NA	NA	NA	NA	NA	NA	NA	NA	0.0178571	1	NA	NA	NA	NA
LMBRD1	0.0212766	0.0714286	0	NA	NA	1	0.156818	NA	NA	NA	NA	NA	NA	NA	NA	NA	NA	NA	NA	NA	NA	NA	NA
LMBRD2	0.0070922	0	0	NA	NA	1	NA	NA	NA	NA	NA	NA	NA	NA	NA	NA	NA	NA	NA	NA	NA	NA	NA
LMCD1	0	0.0357143	0	NA	NA	NA	0.452251	NA	NA	NA	0.0454545	NA	NA	1	NA	NA	NA	NA	NA	NA	NA	NA	NA
LMF1	0.0141844	0.0714286	0	NA	NA	1	0.156818	NA	NA	NA	NA	NA	NA	NA	NA	NA	NA	NA	NA	NA	NA	NA	NA
LMF2	0.0141844	0	0	NA	NA	1	NA	NA	NA	NA	NA	NA	NA	NA	NA	NA	NA	0.0178571	1	NA	NA	NA	NA
LMLN	0.0141844	0	0	NA	NA	1	NA	NA	NA	NA	NA	NA	NA	NA	NA	NA	NA	NA	NA	NA	NA	NA	NA
LMNA	0.0070922	0	0	NA	NA	1	NA	NA	NA	NA	0.0454545	NA	NA	1	NA	NA	NA	0.0178571	1	0.03125	1	NA	NA
LMNB1	0	0	0	NA	NA	NA	NA	NA	NA	NA	NA	NA	NA	NA	NA	NA	NA	NA	NA	NA	NA	NA	NA
LMNB2	0	0	0	NA	NA	NA	NA	NA	NA	NA	NA	NA	NA	NA	NA	NA	NA	NA	NA	NA	NA	NA	NA
LMNTD1	0.0141844	0.0714286	0	NA	NA	1	0.156818	NA	NA	NA	NA	NA	NA	NA	NA	NA	NA	NA	NA	NA	NA	NA	NA
LMNTD2	0.0212766	0	0	NA	NA	1	NA	NA	NA	NA	NA	NA	NA	NA	NA	NA	NA	0.0357143	1	NA	NA	NA	NA
LMO2	0	0	0	NA	NA	NA	NA	NA	NA	NA	NA	NA	NA	NA	NA	NA	NA	NA	NA	NA	NA	NA	NA
LMO3	0.0070922	0	0	NA	NA	1	NA	NA	NA	NA	NA	NA	NA	NA	NA	NA	NA	NA	NA	NA	NA	NA	NA
LMO4	0	0	0	NA	NA	NA	NA	NA	NA	NA	NA	NA	NA	NA	NA	NA	NA	NA	NA	NA	NA	NA	NA
LMOD1	0	0.0357143	0	NA	NA	NA	0.452251	NA	NA	NA	NA	NA	NA	NA	NA	NA	NA	NA	NA	0.03125	1	NA	NA
LMOD2	0.0070922	0	0	NA	NA	1	NA	NA	NA	NA	NA	NA	NA	NA	NA	NA	NA	NA	NA	NA	NA	NA	NA
LMOD3	0.0070922	0	0	NA	NA	1	NA	NA	NA	NA	NA	NA	NA	NA	NA	NA	NA	NA	NA	NA	NA	NA	NA
LMTK2	0.0425532	0.0714286	0	NA	NA	1	0.156818	NA	NA	NA	0.0909091	NA	NA	1	NA	NA	NA	NA	NA	NA	NA	NA	NA
LMX1A	0.0070922	0.0714286	0	NA	NA	1	0.156818	NA	NA	NA	NA	NA	NA	NA	NA	NA	NA	NA	NA	NA	NA	NA	NA
LMX1B	0.0070922	0.0357143	0	NA	NA	1	0.452251	NA	NA	NA	NA	NA	NA	NA	NA	NA	NA	NA	NA	NA	NA	NA	NA
LNP1	0	0.0357143	0	NA	NA	NA	0.452251	NA	NA	NA	NA	NA	NA	NA	NA	NA	NA	NA	NA	NA	NA	NA	NA
LNX1	0.0141844	0.0357143	0	NA	NA	1	0.452251	NA	NA	NA	NA	NA	NA	NA	NA	NA	NA	NA	NA	NA	NA	NA	NA
LNX2	0	0.0357143	0	NA	NA	NA	0.452251	NA	NA	NA	NA	NA	NA	NA	NA	NA	NA	NA	NA	NA	NA	NA	NA
LOC100128164	0	0.0357143	0	NA	NA	NA	0.452251	NA	NA	NA	NA	NA	NA	NA	NA	NA	NA	NA	NA	NA	NA	NA	NA
LOC100128317	0.0070922	0.0714286	0	NA	NA	1	0.156818	NA	NA	NA	NA	NA	NA	NA	NA	NA	NA	NA	NA	NA	NA	NA	NA
LOC100128568	0.0070922	0	0	NA	NA	1	NA	NA	NA	NA	NA	NA	NA	NA	NA	NA	NA	NA	NA	NA	NA	NA	NA
LOC100128885	0.0141844	0	0	NA	NA	1	NA	NA	NA	NA	NA	NA	NA	NA	NA	NA	NA	NA	NA	NA	NA	NA	NA
LOC100130331	0.0070922	0	0	NA	NA	1	NA	NA	NA	NA	NA	NA	NA	NA	NA	NA	NA	NA	NA	NA	NA	NA	NA
LOC100130357,PHACTR1,TBC1D7-LOC100130357	0	0.0357143	0	NA	NA	NA	0.452251	NA	NA	NA	NA	NA	NA	NA	NA	NA	NA	NA	NA	NA	NA	NA	NA
LOC100130520	0.0070922	0	0	NA	NA	1	NA	NA	NA	NA	NA	NA	NA	NA	NA	NA	NA	NA	NA	NA	NA	NA	NA
LOC100130691	0.0070922	0	0	NA	NA	1	NA	NA	NA	NA	NA	NA	NA	NA	NA	NA	NA	NA	NA	NA	NA	NA	NA
LOC100131047	0	0.0357143	0	NA	NA	NA	0.452251	NA	NA	NA	NA	NA	NA	NA	NA	NA	NA	NA	NA	NA	NA	NA	NA
LOC100132249	0.0070922	0.0357143	0	NA	NA	1	0.452251	NA	NA	NA	NA	NA	NA	NA	NA	NA	NA	NA	NA	NA	NA	NA	NA
LOC100132735	0.0070922	0.0357143	0	NA	NA	1	0.452251	NA	NA	NA	NA	NA	NA	NA	NA	NA	NA	NA	NA	NA	NA	NA	NA
LOC100133091	0.0070922	0	0	NA	NA	1	NA	NA	NA	NA	NA	NA	NA	NA	NA	NA	NA	NA	NA	NA	NA	NA	NA
LOC100133920	0	0.0357143	0	NA	NA	NA	0.452251	NA	NA	NA	NA	NA	NA	NA	NA	NA	NA	NA	NA	NA	NA	NA	NA
LOC100287497	0	0.0357143	0	NA	NA	NA	0.452251	NA	NA	NA	NA	NA	NA	NA	NA	NA	NA	NA	NA	NA	NA	NA	NA
LOC100287944	0.0070922	0	0	NA	NA	1	NA	NA	NA	NA	NA	NA	NA	NA	NA	NA	NA	NA	NA	NA	NA	NA	NA
LOC100288203	0	0.0357143	0	NA	NA	NA	0.452251	NA	NA	NA	NA	NA	NA	NA	NA	NA	NA	NA	NA	NA	NA	NA	NA
LOC100288637	0.0070922	0.0714286	0	NA	NA	1	0.156818	NA	NA	NA	NA	NA	NA	NA	NA	NA	NA	NA	NA	NA	NA	NA	NA
LOC100288798	0.0070922	0.0357143	0	NA	NA	1	0.452251	NA	NA	NA	NA	NA	NA	NA	NA	NA	NA	NA	NA	NA	NA	NA	NA
LOC100289333	0	0.0357143	0	NA	NA	NA	0.452251	NA	NA	NA	NA	NA	NA	NA	NA	NA	NA	NA	NA	NA	NA	NA	NA
LOC100420587	0.0070922	0.0357143	0	NA	NA	1	0.452251	NA	NA	NA	NA	NA	NA	NA	NA	NA	NA	NA	NA	NA	NA	NA	NA
LOC100422781	0	0.0357143	0	NA	NA	NA	0.452251	NA	NA	NA	NA	NA	NA	NA	NA	NA	NA	NA	NA	NA	NA	NA	NA
LOC100505921	0	0.0357143	0	NA	NA	NA	0.452251	NA	NA	NA	NA	NA	NA	NA	NA	NA	NA	NA	NA	NA	NA	NA	NA
LOC100506023	0.0070922	0	0	NA	NA	1	NA	NA	NA	NA	NA	NA	NA	NA	NA	NA	NA	NA	NA	NA	NA	NA	NA
LOC100506071	0	0.0357143	0	NA	NA	NA	0.452251	NA	NA	NA	NA	NA	NA	NA	NA	NA	NA	NA	NA	NA	NA	NA	NA
LOC100506207	0	0.0357143	0	NA	NA	NA	0.452251	NA	NA	NA	NA	NA	NA	NA	NA	NA	NA	NA	NA	NA	NA	NA	NA
LOC100506422	0	0.0357143	0	NA	NA	NA	0.452251	NA	NA	NA	NA	NA	NA	NA	NA	NA	NA	NA	NA	NA	NA	NA	NA
LOC100506885	0	0.0357143	0	NA	NA	NA	0.452251	NA	NA	NA	NA	NA	NA	NA	NA	NA	NA	NA	NA	NA	NA	NA	NA
LOC100506990	0.0212766	0.178571	0	NA	NA	1	0.00309452	NA	NA	NA	NA	NA	NA	NA	NA	NA	NA	NA	NA	NA	NA	NA	NA
LOC100506990,LOC729732	0.0567376	0.321429	0	NA	NA	1	1.14959e-05	NA	NA	NA	NA	NA	NA	NA	NA	NA	NA	NA	NA	NA	NA	NA	NA
LOC100507065	0.0070922	0	0	NA	NA	1	NA	NA	NA	NA	NA	NA	NA	NA	NA	NA	NA	NA	NA	NA	NA	NA	NA
LOC100507205	0.0070922	0	0	NA	NA	1	NA	NA	NA	NA	NA	NA	NA	NA	NA	NA	NA	NA	NA	NA	NA	NA	NA
LOC100507291	0.0070922	0.0357143	0	NA	NA	1	0.452251	NA	NA	NA	NA	NA	NA	NA	NA	NA	NA	NA	NA	NA	NA	NA	NA
LOC100507373	0	0.0357143	0	NA	NA	NA	0.452251	NA	NA	NA	NA	NA	NA	NA	NA	NA	NA	NA	NA	NA	NA	NA	NA
LOC100507412,RNA28SN5	0	0.0357143	0	NA	NA	NA	0.452251	NA	NA	NA	NA	NA	NA	NA	NA	NA	NA	NA	NA	NA	NA	NA	NA
LOC100507443	0	0.0357143	0	NA	NA	NA	0.452251	NA	NA	NA	NA	NA	NA	NA	NA	NA	NA	NA	NA	NA	NA	NA	NA
LOC100996724	0	0.0357143	0	NA	NA	NA	0.452251	NA	NA	NA	NA	NA	NA	NA	NA	NA	NA	NA	NA	NA	NA	NA	NA
LOC101448202,MIR3689A	0	0.0357143	0	NA	NA	NA	0.452251	NA	NA	NA	NA	NA	NA	NA	NA	NA	NA	NA	NA	NA	NA	NA	NA
LOC101926892	0.0070922	0	0	NA	NA	1	NA	NA	NA	NA	NA	NA	NA	NA	NA	NA	NA	NA	NA	NA	NA	NA	NA
LOC101926905	0.0070922	0	0	NA	NA	1	NA	NA	NA	NA	NA	NA	NA	NA	NA	NA	NA	NA	NA	NA	NA	NA	NA
LOC101926915	0	0.0357143	0	NA	NA	NA	0.452251	NA	NA	NA	NA	NA	NA	NA	NA	NA	NA	NA	NA	NA	NA	NA	NA
LOC101926942	0.0070922	0	0	NA	NA	1	NA	NA	NA	NA	NA	NA	NA	NA	NA	NA	NA	NA	NA	NA	NA	NA	NA
LOC101927043	0	0.0357143	0	NA	NA	NA	0.452251	NA	NA	NA	NA	NA	NA	NA	NA	NA	NA	NA	NA	NA	NA	NA	NA
LOC101927045	0.0070922	0	0	NA	NA	1	NA	NA	NA	NA	NA	NA	NA	NA	NA	NA	NA	NA	NA	NA	NA	NA	NA
LOC101927066	0.0070922	0.0714286	0	NA	NA	1	0.156818	NA	NA	NA	NA	NA	NA	NA	NA	NA	NA	NA	NA	NA	NA	NA	NA
LOC101927078	0.0212766	0.107143	0	NA	NA	1	0.0481068	NA	NA	NA	NA	NA	NA	NA	NA	NA	NA	NA	NA	NA	NA	NA	NA
LOC101927141	0	0.0357143	0	NA	NA	NA	0.452251	NA	NA	NA	NA	NA	NA	NA	NA	NA	NA	NA	NA	NA	NA	NA	NA
LOC101927151	0.0070922	0	0	NA	NA	1	NA	NA	NA	NA	NA	NA	NA	NA	NA	NA	NA	NA	NA	NA	NA	NA	NA
LOC101927204	0	0.0357143	0	NA	NA	NA	0.452251	NA	NA	NA	NA	NA	NA	NA	NA	NA	NA	NA	NA	NA	NA	NA	NA
LOC101927243	0.0070922	0.0357143	0	NA	NA	1	0.452251	NA	NA	NA	NA	NA	NA	NA	NA	NA	NA	NA	NA	NA	NA	NA	NA
LOC101927267	0	0.0357143	0	NA	NA	NA	0.452251	NA	NA	NA	NA	NA	NA	NA	NA	NA	NA	NA	NA	NA	NA	NA	NA
LOC101927267;PRPH	0.0141844	0	0	NA	NA	1	NA	NA	NA	NA	NA	NA	NA	NA	NA	NA	NA	NA	NA	NA	NA	NA	NA
LOC101927284	0.0141844	0.0357143	0	NA	NA	1	0.452251	NA	NA	NA	NA	NA	NA	NA	NA	NA	NA	NA	NA	NA	NA	NA	NA
LOC101927314	0.0212766	0.142857	0	NA	NA	1	0.0130119	NA	NA	NA	NA	NA	NA	NA	NA	NA	NA	NA	NA	NA	NA	NA	NA
LOC101927421	0.0070922	0.0357143	0	NA	NA	1	0.452251	NA	NA	NA	NA	NA	NA	NA	NA	NA	NA	NA	NA	NA	NA	NA	NA
LOC101927434	0	0.0357143	0	NA	NA	NA	0.452251	NA	NA	NA	NA	NA	NA	NA	NA	NA	NA	NA	NA	NA	NA	NA	NA
LOC101927437	0	0.0357143	0	NA	NA	NA	0.452251	NA	NA	NA	NA	NA	NA	NA	NA	NA	NA	NA	NA	NA	NA	NA	NA
LOC101927476	0.0070922	0	0	NA	NA	1	NA	NA	NA	NA	NA	NA	NA	NA	NA	NA	NA	NA	NA	NA	NA	NA	NA
LOC101927502	0.0070922	0.0714286	0	NA	NA	1	0.156818	NA	NA	NA	NA	NA	NA	NA	NA	NA	NA	NA	NA	NA	NA	NA	NA
LOC101927630	0	0.0714286	0	NA	NA	NA	0.156818	NA	NA	NA	NA	NA	NA	NA	NA	NA	NA	NA	NA	NA	NA	NA	NA
LOC101927636	0	0.0357143	0	NA	NA	NA	0.452251	NA	NA	NA	NA	NA	NA	NA	NA	NA	NA	NA	NA	NA	NA	NA	NA
LOC101927668	0	0.0714286	0	NA	NA	NA	0.156818	NA	NA	NA	NA	NA	NA	NA	NA	NA	NA	NA	NA	NA	NA	NA	NA
LOC101927815	0.0070922	0.0357143	0	NA	NA	1	0.452251	NA	NA	NA	NA	NA	NA	NA	NA	NA	NA	NA	NA	NA	NA	NA	NA
LOC101927847	0.0070922	0.0714286	0	NA	NA	1	0.156818	NA	NA	NA	NA	NA	NA	NA	NA	NA	NA	NA	NA	NA	NA	NA	NA
LOC101927865	0.0070922	0.0357143	0	NA	NA	1	0.452251	NA	NA	NA	NA	NA	NA	NA	NA	NA	NA	NA	NA	NA	NA	NA	NA
LOC101927932	0	0.0357143	0	NA	NA	NA	0.452251	NA	NA	NA	NA	NA	NA	NA	NA	NA	NA	NA	NA	NA	NA	NA	NA
LOC101927948,LOC101927967	0.0070922	0.0357143	0	NA	NA	1	0.452251	NA	NA	NA	NA	NA	NA	NA	NA	NA	NA	NA	NA	NA	NA	NA	NA
LOC101927960	0.0070922	0.0357143	0	NA	NA	1	0.452251	NA	NA	NA	NA	NA	NA	NA	NA	NA	NA	NA	NA	NA	NA	NA	NA
LOC101927967	0.0141844	0.0714286	0	NA	NA	1	0.156818	NA	NA	NA	NA	NA	NA	NA	NA	NA	NA	NA	NA	NA	NA	NA	NA
LOC101927987	0	0.0357143	0	NA	NA	NA	0.452251	NA	NA	NA	NA	NA	NA	NA	NA	NA	NA	NA	NA	NA	NA	NA	NA
LOC101928012	0.0070922	0.0357143	0	NA	NA	1	0.452251	NA	NA	NA	NA	NA	NA	NA	NA	NA	NA	NA	NA	NA	NA	NA	NA
LOC101928021	0.0070922	0.0357143	0	NA	NA	1	0.452251	NA	NA	NA	NA	NA	NA	NA	NA	NA	NA	NA	NA	NA	NA	NA	NA
LOC101928035	0.0070922	0	0	NA	NA	1	NA	NA	NA	NA	NA	NA	NA	NA	NA	NA	NA	NA	NA	NA	NA	NA	NA
LOC101928075	0.0070922	0.0357143	0	NA	NA	1	0.452251	NA	NA	NA	NA	NA	NA	NA	NA	NA	NA	NA	NA	NA	NA	NA	NA
LOC101928103	0.0070922	0.107143	0	NA	NA	1	0.0481068	NA	NA	NA	NA	NA	NA	NA	NA	NA	NA	NA	NA	NA	NA	NA	NA
LOC101928118	0.0141844	0	0	NA	NA	1	NA	NA	NA	NA	NA	NA	NA	NA	NA	NA	NA	NA	NA	NA	NA	NA	NA
LOC101928135	0.0212766	0.142857	0	NA	NA	1	0.0130119	NA	NA	NA	NA	NA	NA	NA	NA	NA	NA	NA	NA	NA	NA	NA	NA
LOC101928140	0.0070922	0	0	NA	NA	1	NA	NA	NA	NA	NA	NA	NA	NA	NA	NA	NA	NA	NA	NA	NA	NA	NA
LOC101928161	0.0070922	0	0	NA	NA	1	NA	NA	NA	NA	NA	NA	NA	NA	NA	NA	NA	NA	NA	NA	NA	NA	NA
LOC101928269	0.0070922	0.0357143	0	NA	NA	1	0.452251	NA	NA	NA	NA	NA	NA	NA	NA	NA	NA	NA	NA	NA	NA	NA	NA
LOC101928272	0	0.0357143	0	NA	NA	NA	0.452251	NA	NA	NA	NA	NA	NA	NA	NA	NA	NA	NA	NA	NA	NA	NA	NA
LOC101928280	0.0070922	0	0	NA	NA	1	NA	NA	NA	NA	NA	NA	NA	NA	NA	NA	NA	NA	NA	NA	NA	NA	NA
LOC101928283	0.0070922	0.0357143	0	NA	NA	1	0.452251	NA	NA	NA	NA	NA	NA	NA	NA	NA	NA	NA	NA	NA	NA	NA	NA
LOC101928306	0.0141844	0.0357143	0	NA	NA	1	0.452251	NA	NA	NA	NA	NA	NA	NA	NA	NA	NA	NA	NA	NA	NA	NA	NA
LOC101928314	0.0070922	0	0	NA	NA	1	NA	NA	NA	NA	NA	NA	NA	NA	NA	NA	NA	NA	NA	NA	NA	NA	NA
LOC101928322	0	0.0357143	0	NA	NA	NA	0.452251	NA	NA	NA	NA	NA	NA	NA	NA	NA	NA	NA	NA	NA	NA	NA	NA
LOC101928389	0.0141844	0	0	NA	NA	1	NA	NA	NA	NA	NA	NA	NA	NA	NA	NA	NA	NA	NA	NA	NA	NA	NA
LOC101928418	0	0.0357143	0	NA	NA	NA	0.452251	NA	NA	NA	NA	NA	NA	NA	NA	NA	NA	NA	NA	NA	NA	NA	NA
LOC101928437	0	0.0714286	0	NA	NA	NA	0.156818	NA	NA	NA	NA	NA	NA	NA	NA	NA	NA	NA	NA	NA	NA	NA	NA
LOC101928438	0.0070922	0.0357143	0	NA	NA	1	0.452251	NA	NA	NA	NA	NA	NA	NA	NA	NA	NA	NA	NA	NA	NA	NA	NA
LOC101928443	0	0.0357143	0	NA	NA	NA	0.452251	NA	NA	NA	NA	NA	NA	NA	NA	NA	NA	NA	NA	NA	NA	NA	NA
LOC101928461	0.0070922	0	0	NA	NA	1	NA	NA	NA	NA	NA	NA	NA	NA	NA	NA	NA	NA	NA	NA	NA	NA	NA
LOC101928516	0.0212766	0.142857	0	NA	NA	1	0.0130119	NA	NA	NA	NA	NA	NA	NA	NA	NA	NA	NA	NA	NA	NA	NA	NA
LOC101928519	0.0070922	0	0	NA	NA	1	NA	NA	NA	NA	NA	NA	NA	NA	NA	NA	NA	NA	NA	NA	NA	NA	NA
LOC101928583	0.0141844	0.0714286	0	NA	NA	1	0.156818	NA	NA	NA	NA	NA	NA	NA	NA	NA	NA	NA	NA	NA	NA	NA	NA
LOC101928590	0.0070922	0	0	NA	NA	1	NA	NA	NA	NA	NA	NA	NA	NA	NA	NA	NA	NA	NA	NA	NA	NA	NA
LOC101928627	0	0.0714286	0	NA	NA	NA	0.156818	NA	NA	NA	NA	NA	NA	NA	NA	NA	NA	NA	NA	NA	NA	NA	NA
LOC101928708	0	0.0357143	0	NA	NA	NA	0.452251	NA	NA	NA	NA	NA	NA	NA	NA	NA	NA	NA	NA	NA	NA	NA	NA
LOC101928739	0	0.0357143	0	NA	NA	NA	0.452251	NA	NA	NA	NA	NA	NA	NA	NA	NA	NA	NA	NA	NA	NA	NA	NA
LOC101928804	0.0070922	0	0	NA	NA	1	NA	NA	NA	NA	NA	NA	NA	NA	NA	NA	NA	NA	NA	NA	NA	NA	NA
LOC101928820	0	0.0357143	0	NA	NA	NA	0.452251	NA	NA	NA	NA	NA	NA	NA	NA	NA	NA	NA	NA	NA	NA	NA	NA
LOC101928823	0.0070922	0.0357143	0	NA	NA	1	0.452251	NA	NA	NA	NA	NA	NA	NA	NA	NA	NA	NA	NA	NA	NA	NA	NA
LOC101928834	0.0070922	0.0357143	0	NA	NA	1	0.452251	NA	NA	NA	NA	NA	NA	NA	NA	NA	NA	NA	NA	NA	NA	NA	NA
LOC101928861	0.0070922	0	0	NA	NA	1	NA	NA	NA	NA	NA	NA	NA	NA	NA	NA	NA	NA	NA	NA	NA	NA	NA
LOC101928865	0.0070922	0	0	NA	NA	1	NA	NA	NA	NA	NA	NA	NA	NA	NA	NA	NA	NA	NA	NA	NA	NA	NA
LOC101928882	0.0070922	0.0714286	0	NA	NA	1	0.156818	NA	NA	NA	NA	NA	NA	NA	NA	NA	NA	NA	NA	NA	NA	NA	NA
LOC101928911	0.0070922	0	0	NA	NA	1	NA	NA	NA	NA	NA	NA	NA	NA	NA	NA	NA	NA	NA	NA	NA	NA	NA
LOC101928932	0.0070922	0	0	NA	NA	1	NA	NA	NA	NA	NA	NA	NA	NA	NA	NA	NA	NA	NA	NA	NA	NA	NA
LOC101928961	0.0070922	0.0357143	0	NA	NA	1	0.452251	NA	NA	NA	NA	NA	NA	NA	NA	NA	NA	NA	NA	NA	NA	NA	NA
LOC101928978	0.0141844	0.0714286	0	NA	NA	1	0.156818	NA	NA	NA	NA	NA	NA	NA	NA	NA	NA	NA	NA	NA	NA	NA	NA
LOC101929006	0.0070922	0.0357143	0	NA	NA	1	0.452251	NA	NA	NA	NA	NA	NA	NA	NA	NA	NA	NA	NA	NA	NA	NA	NA
LOC101929095	0	0.178571	0	NA	NA	NA	0.00309452	NA	NA	NA	NA	NA	NA	NA	NA	NA	NA	NA	NA	NA	NA	NA	NA
LOC101929130	0.0070922	0	0	NA	NA	1	NA	NA	NA	NA	NA	NA	NA	NA	NA	NA	NA	NA	NA	NA	NA	NA	NA
LOC101929140	0.0070922	0.0357143	0	NA	NA	1	0.452251	NA	NA	NA	NA	NA	NA	NA	NA	NA	NA	NA	NA	NA	NA	NA	NA
LOC101929147	0.0070922	0.0357143	0	NA	NA	1	0.452251	NA	NA	NA	NA	NA	NA	NA	NA	NA	NA	NA	NA	NA	NA	NA	NA
LOC101929154	0.0070922	0.0357143	0	NA	NA	1	0.452251	NA	NA	NA	NA	NA	NA	NA	NA	NA	NA	NA	NA	NA	NA	NA	NA
LOC101929163	0.0070922	0.0357143	0	NA	NA	1	0.452251	NA	NA	NA	NA	NA	NA	NA	NA	NA	NA	NA	NA	NA	NA	NA	NA
LOC101929294	0.0212766	0.107143	0	NA	NA	1	0.0481068	NA	NA	NA	NA	NA	NA	NA	NA	NA	NA	NA	NA	NA	NA	NA	NA
LOC101929295	0.0070922	0	0	NA	NA	1	NA	NA	NA	NA	NA	NA	NA	NA	NA	NA	NA	NA	NA	NA	NA	NA	NA
LOC101929352	0.0070922	0.0357143	0	NA	NA	1	0.452251	NA	NA	NA	NA	NA	NA	NA	NA	NA	NA	NA	NA	NA	NA	NA	NA
LOC101929372,SLC25A18	0.0070922	0	0	NA	NA	1	NA	NA	NA	NA	NA	NA	NA	NA	NA	NA	NA	NA	NA	NA	NA	NA	NA
LOC101929380	0.0070922	0	0	NA	NA	1	NA	NA	NA	NA	NA	NA	NA	NA	NA	NA	NA	NA	NA	NA	NA	NA	NA
LOC101929415	0.0070922	0	0	NA	NA	1	NA	NA	NA	NA	NA	NA	NA	NA	NA	NA	NA	NA	NA	NA	NA	NA	NA
LOC101929420	0	0.0357143	0	NA	NA	NA	0.452251	NA	NA	NA	NA	NA	NA	NA	NA	NA	NA	NA	NA	NA	NA	NA	NA
LOC101929427	0	0.0357143	0	NA	NA	NA	0.452251	NA	NA	NA	NA	NA	NA	NA	NA	NA	NA	NA	NA	NA	NA	NA	NA
LOC101929497	0.0070922	0.0357143	0	NA	NA	1	0.452251	NA	NA	NA	NA	NA	NA	NA	NA	NA	NA	NA	NA	NA	NA	NA	NA
LOC101929512	0	0.0714286	0	NA	NA	NA	0.156818	NA	NA	NA	NA	NA	NA	NA	NA	NA	NA	NA	NA	NA	NA	NA	NA
LOC101929523	0	0.0357143	0	NA	NA	NA	0.452251	NA	NA	NA	NA	NA	NA	NA	NA	NA	NA	NA	NA	NA	NA	NA	NA
LOC101929541	0.0070922	0.0357143	0	NA	NA	1	0.452251	NA	NA	NA	NA	NA	NA	NA	NA	NA	NA	NA	NA	NA	NA	NA	NA
LOC101929555	0	0.0357143	0	NA	NA	NA	0.452251	NA	NA	NA	NA	NA	NA	NA	NA	NA	NA	NA	NA	NA	NA	NA	NA
LOC101929574	0.0070922	0	0	NA	NA	1	NA	NA	NA	NA	NA	NA	NA	NA	NA	NA	NA	NA	NA	NA	NA	NA	NA
LOC101929596	0	0.107143	0	NA	NA	NA	0.0481068	NA	NA	NA	NA	NA	NA	NA	NA	NA	NA	NA	NA	NA	NA	NA	NA
LOC101929645	0	0.0357143	0	NA	NA	NA	0.452251	NA	NA	NA	NA	NA	NA	NA	NA	NA	NA	NA	NA	NA	NA	NA	NA
LOC101929680	0.0070922	0.107143	0	NA	NA	1	0.0481068	NA	NA	NA	NA	NA	NA	NA	NA	NA	NA	NA	NA	NA	NA	NA	NA
LOC101929710	0.0212766	0.0714286	0	NA	NA	1	0.156818	NA	NA	NA	NA	NA	NA	NA	NA	NA	NA	NA	NA	NA	NA	NA	NA
LOC101929762	0	0.0357143	0	NA	NA	NA	0.452251	NA	NA	NA	NA	NA	NA	NA	NA	NA	NA	NA	NA	NA	NA	NA	NA
LOC101929798	0.0070922	0.0357143	0	NA	NA	1	0.452251	NA	NA	NA	NA	NA	NA	NA	NA	NA	NA	NA	NA	NA	NA	NA	NA
LOC101929897	0.0070922	0	0	NA	NA	1	NA	NA	NA	NA	NA	NA	NA	NA	NA	NA	NA	NA	NA	NA	NA	NA	NA
LOC102546294	0	0.0714286	0	NA	NA	NA	0.156818	NA	NA	NA	NA	NA	NA	NA	NA	NA	NA	NA	NA	NA	NA	NA	NA
LOC102546299	0.0141844	0	0	NA	NA	1	NA	NA	NA	NA	NA	NA	NA	NA	NA	NA	NA	NA	NA	NA	NA	NA	NA
LOC102723344	0	0.0357143	0	NA	NA	NA	0.452251	NA	NA	NA	NA	NA	NA	NA	NA	NA	NA	NA	NA	NA	NA	NA	NA
LOC102723471	0.0070922	0	0	NA	NA	1	NA	NA	NA	NA	NA	NA	NA	NA	NA	NA	NA	NA	NA	NA	NA	NA	NA
LOC102723493	0.0212766	0	0	NA	NA	1	NA	NA	NA	NA	NA	NA	NA	NA	NA	NA	NA	NA	NA	NA	NA	NA	NA
LOC102723557	0.0070922	0	0	NA	NA	1	NA	NA	NA	NA	NA	NA	NA	NA	NA	NA	NA	NA	NA	NA	NA	NA	NA
LOC102723649	0	0.0357143	0	NA	NA	NA	0.452251	NA	NA	NA	NA	NA	NA	NA	NA	NA	NA	NA	NA	NA	NA	NA	NA
LOC102723769	0.0141844	0.0357143	0	NA	NA	1	0.452251	NA	NA	NA	NA	NA	NA	NA	NA	NA	NA	NA	NA	NA	NA	NA	NA
LOC102723780	0.0141844	0.0357143	0	NA	NA	1	0.452251	NA	NA	NA	NA	NA	NA	NA	NA	NA	NA	NA	NA	NA	NA	NA	NA
LOC102723833	0.0070922	0.0357143	0	NA	NA	1	0.452251	NA	NA	NA	NA	NA	NA	NA	NA	NA	NA	NA	NA	NA	NA	NA	NA
LOC102723883	0.0070922	0	0	NA	NA	1	NA	NA	NA	NA	NA	NA	NA	NA	NA	NA	NA	NA	NA	NA	NA	NA	NA
LOC102724050	0.0070922	0	0	NA	NA	1	NA	NA	NA	NA	NA	NA	NA	NA	NA	NA	NA	NA	NA	NA	NA	NA	NA
LOC102724084	0.0070922	0.107143	0	NA	NA	1	0.0481068	NA	NA	NA	NA	NA	NA	NA	NA	NA	NA	NA	NA	NA	NA	NA	NA
LOC102724593	0.0070922	0	0	NA	NA	1	NA	NA	NA	NA	NA	NA	NA	NA	NA	NA	NA	NA	NA	NA	NA	NA	NA
LOC102724623	0.0141844	0.107143	0	NA	NA	1	0.0481068	NA	NA	NA	NA	NA	NA	NA	NA	NA	NA	NA	NA	NA	NA	NA	NA
LOC102724691	0.0141844	0.0714286	0	NA	NA	1	0.156818	NA	NA	NA	NA	NA	NA	NA	NA	NA	NA	NA	NA	NA	NA	NA	NA
LOC102724708	0.0070922	0.0714286	0	NA	NA	1	0.156818	NA	NA	NA	NA	NA	NA	NA	NA	NA	NA	NA	NA	NA	NA	NA	NA
LOC102724710	0.0070922	0.0714286	0	NA	NA	1	0.156818	NA	NA	NA	NA	NA	NA	NA	NA	NA	NA	NA	NA	NA	NA	NA	NA
LOC102724784	0	0.0357143	0	NA	NA	NA	0.452251	NA	NA	NA	NA	NA	NA	NA	NA	NA	NA	NA	NA	NA	NA	NA	NA
LOC105369146	0.0070922	0	0	NA	NA	1	NA	NA	NA	NA	NA	NA	NA	NA	NA	NA	NA	NA	NA	NA	NA	NA	NA
LOC105369431	0	0.0357143	0	NA	NA	NA	0.452251	NA	NA	NA	NA	NA	NA	NA	NA	NA	NA	NA	NA	NA	NA	NA	NA
LOC105369438	0.0070922	0.0357143	0	NA	NA	1	0.452251	NA	NA	NA	NA	NA	NA	NA	NA	NA	NA	NA	NA	NA	NA	NA	NA
LOC105369473	0	0.0357143	0	NA	NA	NA	0.452251	NA	NA	NA	NA	NA	NA	NA	NA	NA	NA	NA	NA	NA	NA	NA	NA
LOC105369921	0.0070922	0.0714286	0	NA	NA	1	0.156818	NA	NA	NA	NA	NA	NA	NA	NA	NA	NA	NA	NA	NA	NA	NA	NA
LOC105370526	0.0070922	0	0	NA	NA	1	NA	NA	NA	NA	NA	NA	NA	NA	NA	NA	NA	NA	NA	NA	NA	NA	NA
LOC105370829	0	0.0357143	0	NA	NA	NA	0.452251	NA	NA	NA	NA	NA	NA	NA	NA	NA	NA	NA	NA	NA	NA	NA	NA
LOC105372028	0	0.0357143	0	NA	NA	NA	0.452251	NA	NA	NA	NA	NA	NA	NA	NA	NA	NA	NA	NA	NA	NA	NA	NA
LOC105372273	0.0070922	0	0	NA	NA	1	NA	NA	NA	NA	NA	NA	NA	NA	NA	NA	NA	NA	NA	NA	NA	NA	NA
LOC105372441	0	0.0357143	0	NA	NA	NA	0.452251	NA	NA	NA	NA	NA	NA	NA	NA	NA	NA	NA	NA	NA	NA	NA	NA
LOC105372476	0	0.0357143	0	NA	NA	NA	0.452251	NA	NA	NA	NA	NA	NA	NA	NA	NA	NA	NA	NA	NA	NA	NA	NA
LOC105372483	0.0070922	0	0	NA	NA	1	NA	NA	NA	NA	NA	NA	NA	NA	NA	NA	NA	NA	NA	NA	NA	NA	NA
LOC105373021	0.0070922	0	0	NA	NA	1	NA	NA	NA	NA	NA	NA	NA	NA	NA	NA	NA	NA	NA	NA	NA	NA	NA
LOC105373878	0.0070922	0	0	NA	NA	1	NA	NA	NA	NA	NA	NA	NA	NA	NA	NA	NA	NA	NA	NA	NA	NA	NA
LOC105374060	0.0212766	0	0	NA	NA	1	NA	NA	NA	NA	NA	NA	NA	NA	NA	NA	NA	NA	NA	NA	NA	NA	NA
LOC105374205	0.0070922	0	0	NA	NA	1	NA	NA	NA	NA	NA	NA	NA	NA	NA	NA	NA	NA	NA	NA	NA	NA	NA
LOC105374428	0.0141844	0.0714286	0	NA	NA	1	0.156818	NA	NA	NA	NA	NA	NA	NA	NA	NA	NA	NA	NA	NA	NA	NA	NA
LOC105374972	0	0.0357143	0	NA	NA	NA	0.452251	NA	NA	NA	NA	NA	NA	NA	NA	NA	NA	NA	NA	NA	NA	NA	NA
LOC105375075	0.0070922	0.0357143	0	NA	NA	1	0.452251	NA	NA	NA	NA	NA	NA	NA	NA	NA	NA	NA	NA	NA	NA	NA	NA
LOC105375166	0.0070922	0	0	NA	NA	1	NA	NA	NA	NA	NA	NA	NA	NA	NA	NA	NA	NA	NA	NA	NA	NA	NA
LOC105375545	0	0.0357143	0	NA	NA	NA	0.452251	NA	NA	NA	NA	NA	NA	NA	NA	NA	NA	NA	NA	NA	NA	NA	NA
LOC105376360	0.0212766	0.107143	0	NA	NA	1	0.0481068	NA	NA	NA	NA	NA	NA	NA	NA	NA	NA	NA	NA	NA	NA	NA	NA
LOC105376398	0.0070922	0	0	NA	NA	1	NA	NA	NA	NA	NA	NA	NA	NA	NA	NA	NA	NA	NA	NA	NA	NA	NA
LOC105376671	0	0.0357143	0	NA	NA	NA	0.452251	NA	NA	NA	NA	NA	NA	NA	NA	NA	NA	NA	NA	NA	NA	NA	NA
LOC105377372	0.0070922	0	0	NA	NA	1	NA	NA	NA	NA	NA	NA	NA	NA	NA	NA	NA	NA	NA	NA	NA	NA	NA
LOC105377448	0.0212766	0.0357143	0	NA	NA	1	0.452251	NA	NA	NA	NA	NA	NA	NA	NA	NA	NA	NA	NA	NA	NA	NA	NA
LOC105377975	0.0141844	0	0	NA	NA	1	NA	NA	NA	NA	NA	NA	NA	NA	NA	NA	NA	NA	NA	NA	NA	NA	NA
LOC105378137	0.0070922	0	0	NA	NA	1	NA	NA	NA	NA	NA	NA	NA	NA	NA	NA	NA	NA	NA	NA	NA	NA	NA
LOC105378146	0	0.0357143	0	NA	NA	NA	0.452251	NA	NA	NA	NA	NA	NA	NA	NA	NA	NA	NA	NA	NA	NA	NA	NA
LOC105378269	0.0070922	0	0	NA	NA	1	NA	NA	NA	NA	NA	NA	NA	NA	NA	NA	NA	NA	NA	NA	NA	NA	NA
LOC105378311	0.0141844	0	0	NA	NA	1	NA	NA	NA	NA	NA	NA	NA	NA	NA	NA	NA	NA	NA	NA	NA	NA	NA
LOC105378470	0	0.0357143	0	NA	NA	NA	0.452251	NA	NA	NA	NA	NA	NA	NA	NA	NA	NA	NA	NA	NA	NA	NA	NA
LOC105378853	0.0070922	0	0	NA	NA	1	NA	NA	NA	NA	NA	NA	NA	NA	NA	NA	NA	NA	NA	NA	NA	NA	NA
LOC105379030	0	0.0357143	0	NA	NA	NA	0.452251	NA	NA	NA	NA	NA	NA	NA	NA	NA	NA	NA	NA	NA	NA	NA	NA
LOC105379143	0.0070922	0	0	NA	NA	1	NA	NA	NA	NA	NA	NA	NA	NA	NA	NA	NA	NA	NA	NA	NA	NA	NA
LOC105379393	0.0070922	0	0	NA	NA	1	NA	NA	NA	NA	NA	NA	NA	NA	NA	NA	NA	NA	NA	NA	NA	NA	NA
LOC107985544	0	0.0357143	0	NA	NA	NA	0.452251	NA	NA	NA	NA	NA	NA	NA	NA	NA	NA	NA	NA	NA	NA	NA	NA
LOC110117498-PIK3R3	0	0.0357143	0	NA	NA	NA	0.452251	NA	NA	NA	NA	NA	NA	NA	NA	NA	NA	NA	NA	NA	NA	NA	NA
LOC151174	0	0.0357143	0	NA	NA	NA	0.452251	NA	NA	NA	NA	NA	NA	NA	NA	NA	NA	NA	NA	NA	NA	NA	NA
LOC158435	0.0070922	0	0	NA	NA	1	NA	NA	NA	NA	NA	NA	NA	NA	NA	NA	NA	NA	NA	NA	NA	NA	NA
LOC200726	0	0	0	NA	NA	NA	NA	NA	NA	NA	NA	NA	NA	NA	NA	NA	NA	NA	NA	NA	NA	NA	NA
LOC200772	0.0070922	0.0357143	0	NA	NA	1	0.452251	NA	NA	NA	NA	NA	NA	NA	NA	NA	NA	NA	NA	NA	NA	NA	NA
LOC202181	0.0070922	0	0	NA	NA	1	NA	NA	NA	NA	NA	NA	NA	NA	NA	NA	NA	NA	NA	NA	NA	NA	NA
LOC254028	0	0.0357143	0	NA	NA	NA	0.452251	NA	NA	NA	NA	NA	NA	NA	NA	NA	NA	NA	NA	NA	NA	NA	NA
LOC283038	0.0070922	0	0	NA	NA	1	NA	NA	NA	NA	NA	NA	NA	NA	NA	NA	NA	NA	NA	NA	NA	NA	NA
LOC283140	0.0070922	0.0357143	0	NA	NA	1	0.452251	NA	NA	NA	NA	NA	NA	NA	NA	NA	NA	NA	NA	NA	NA	NA	NA
LOC283177	0.0141844	0	0	NA	NA	1	NA	NA	NA	NA	NA	NA	NA	NA	NA	NA	NA	NA	NA	NA	NA	NA	NA
LOC283683	0.0070922	0.0357143	0	NA	NA	1	0.452251	NA	NA	NA	NA	NA	NA	NA	NA	NA	NA	NA	NA	NA	NA	NA	NA
LOC283922	0	0.0357143	0	NA	NA	NA	0.452251	NA	NA	NA	NA	NA	NA	NA	NA	NA	NA	NA	NA	NA	NA	NA	NA
LOC284395	0.0141844	0.0714286	0	NA	NA	1	0.156818	NA	NA	NA	NA	NA	NA	NA	NA	NA	NA	NA	NA	NA	NA	NA	NA
LOC284930	0.0070922	0.0357143	0	NA	NA	1	0.452251	NA	NA	NA	NA	NA	NA	NA	NA	NA	NA	NA	NA	NA	NA	NA	NA
LOC285000	0.0070922	0.0357143	0	NA	NA	1	0.452251	NA	NA	NA	NA	NA	NA	NA	NA	NA	NA	NA	NA	NA	NA	NA	NA
LOC285696	0	0.0714286	0	NA	NA	NA	0.156818	NA	NA	NA	NA	NA	NA	NA	NA	NA	NA	NA	NA	NA	NA	NA	NA
LOC339166	0	0.0714286	0	NA	NA	NA	0.156818	NA	NA	NA	NA	NA	NA	NA	NA	NA	NA	NA	NA	NA	NA	NA	NA
LOC339192	0.0070922	0	0	NA	NA	1	NA	NA	NA	NA	NA	NA	NA	NA	NA	NA	NA	NA	NA	NA	NA	NA	NA
LOC339260	0	0.0357143	0	NA	NA	NA	0.452251	NA	NA	NA	NA	NA	NA	NA	NA	NA	NA	NA	NA	NA	NA	NA	NA
LOC339298	0.0070922	0.0357143	0	NA	NA	1	0.452251	NA	NA	NA	NA	NA	NA	NA	NA	NA	NA	NA	NA	NA	NA	NA	NA
LOC339529	0	0.0357143	0	NA	NA	NA	0.452251	NA	NA	NA	NA	NA	NA	NA	NA	NA	NA	NA	NA	NA	NA	NA	NA
LOC339862	0.0212766	0.0357143	0	NA	NA	1	0.452251	NA	NA	NA	NA	NA	NA	NA	NA	NA	NA	NA	NA	NA	NA	NA	NA
LOC349160	0.0141844	0.0714286	0	NA	NA	1	0.156818	NA	NA	NA	NA	NA	NA	NA	NA	NA	NA	NA	NA	NA	NA	NA	NA
LOC389705	0	0.0357143	0	NA	NA	NA	0.452251	NA	NA	NA	NA	NA	NA	NA	NA	NA	NA	NA	NA	NA	NA	NA	NA
LOC392232	0	0.0357143	0	NA	NA	NA	0.452251	NA	NA	NA	NA	NA	NA	NA	NA	NA	NA	NA	NA	NA	NA	NA	NA
LOC400655	0.0070922	0	0	NA	NA	1	NA	NA	NA	NA	NA	NA	NA	NA	NA	NA	NA	NA	NA	NA	NA	NA	NA
LOC400682	0	0.0357143	0	NA	NA	NA	0.452251	NA	NA	NA	NA	NA	NA	NA	NA	NA	NA	NA	NA	NA	NA	NA	NA
LOC400794	0	0.0357143	0	NA	NA	NA	0.452251	NA	NA	NA	NA	NA	NA	NA	NA	NA	NA	NA	NA	NA	NA	NA	NA
LOC400867	0.0070922	0	0	NA	NA	1	NA	NA	NA	NA	NA	NA	NA	NA	NA	NA	NA	NA	NA	NA	NA	NA	NA
LOC401052	0.0070922	0	0	NA	NA	1	NA	NA	NA	NA	NA	NA	NA	NA	NA	NA	NA	NA	NA	NA	NA	NA	NA
LOC403323	0.0496454	0.107143	0	NA	NA	1	0.0481068	NA	NA	NA	NA	NA	NA	NA	NA	NA	NA	NA	NA	NA	NA	NA	NA
LOC439933	0.0070922	0.0357143	0	NA	NA	1	0.452251	NA	NA	NA	NA	NA	NA	NA	NA	NA	NA	NA	NA	NA	NA	NA	NA
LOC440040	0.0070922	0.107143	0	NA	NA	1	0.0481068	NA	NA	NA	NA	NA	NA	NA	NA	NA	NA	NA	NA	NA	NA	NA	NA
LOC440896	0.0070922	0.0357143	0	NA	NA	1	0.452251	NA	NA	NA	NA	NA	NA	NA	NA	NA	NA	NA	NA	NA	NA	NA	NA
LOC442028	0	0.0357143	0	NA	NA	NA	0.452251	NA	NA	NA	NA	NA	NA	NA	NA	NA	NA	NA	NA	NA	NA	NA	NA
LOC613266	0.0070922	0.0357143	0	NA	NA	1	0.452251	NA	NA	NA	NA	NA	NA	NA	NA	NA	NA	NA	NA	NA	NA	NA	NA
LOC642846	0	0.0357143	0	NA	NA	NA	0.452251	NA	NA	NA	NA	NA	NA	NA	NA	NA	NA	NA	NA	NA	NA	NA	NA
LOC643339	0.0070922	0.107143	0	NA	NA	1	0.0481068	NA	NA	NA	NA	NA	NA	NA	NA	NA	NA	NA	NA	NA	NA	NA	NA
LOC643542	0.0070922	0.0714286	0	NA	NA	1	0.156818	NA	NA	NA	NA	NA	NA	NA	NA	NA	NA	NA	NA	NA	NA	NA	NA
LOC643711	0	0.0357143	0	NA	NA	NA	0.452251	NA	NA	NA	NA	NA	NA	NA	NA	NA	NA	NA	NA	NA	NA	NA	NA
LOC643923	0.035461	0.0357143	0	NA	NA	1	0.452251	NA	NA	NA	NA	NA	NA	NA	NA	NA	NA	NA	NA	NA	NA	NA	NA
LOC644145	0.0070922	0	0	NA	NA	1	NA	NA	NA	NA	NA	NA	NA	NA	NA	NA	NA	NA	NA	NA	NA	NA	NA
LOC646736	0.0070922	0	0	NA	NA	1	NA	NA	NA	NA	NA	NA	NA	NA	NA	NA	NA	NA	NA	NA	NA	NA	NA
LOC646762	0	0.0357143	0	NA	NA	NA	0.452251	NA	NA	NA	NA	NA	NA	NA	NA	NA	NA	NA	NA	NA	NA	NA	NA
LOC648987	0.0070922	0.0357143	0	NA	NA	1	0.452251	NA	NA	NA	NA	NA	NA	NA	NA	NA	NA	NA	NA	NA	NA	NA	NA
LOC653786	0	0.0357143	0	NA	NA	NA	0.452251	NA	NA	NA	NA	NA	NA	NA	NA	NA	NA	NA	NA	NA	NA	NA	NA
LOC654841	0	0.0357143	0	NA	NA	NA	0.452251	NA	NA	NA	NA	NA	NA	NA	NA	NA	NA	NA	NA	NA	NA	NA	NA
LOC728715	0.0141844	0.0357143	0	NA	NA	1	0.452251	NA	NA	NA	NA	NA	NA	NA	NA	NA	NA	NA	NA	NA	NA	NA	NA
LOC728730	0	0.0357143	0	NA	NA	NA	0.452251	NA	NA	NA	NA	NA	NA	NA	NA	NA	NA	NA	NA	NA	NA	NA	NA
LOC729732	0.0496454	0.321429	0	NA	NA	1	1.14959e-05	NA	NA	NA	NA	NA	NA	NA	NA	NA	NA	NA	NA	NA	NA	NA	NA
LOC730100	0.035461	0.214286	0	NA	NA	1	0.000734763	NA	NA	NA	NA	NA	NA	NA	NA	NA	NA	NA	NA	NA	NA	NA	NA
LOC81691	0.0070922	0	0	NA	NA	1	NA	NA	NA	NA	NA	NA	NA	NA	NA	NA	NA	NA	NA	NA	NA	NA	NA
LONP2	0.0070922	0	0	NA	NA	1	NA	NA	NA	NA	NA	NA	NA	NA	NA	NA	NA	NA	NA	NA	NA	NA	NA
LONRF2	0	0.0357143	0	NA	NA	NA	0.452251	NA	NA	NA	NA	NA	NA	NA	NA	NA	NA	NA	NA	0.03125	1	NA	NA
LONRF3	0	0	0	NA	NA	NA	NA	NA	NA	NA	NA	NA	NA	NA	NA	NA	NA	NA	NA	NA	NA	NA	NA
LOXHD1	0.0283688	0.107143	0	NA	NA	1	0.0481068	NA	NA	NA	0.0454545	NA	NA	1	NA	NA	NA	NA	NA	NA	NA	NA	NA
LOXL1	0.0141844	0	0	NA	NA	1	NA	NA	NA	NA	NA	NA	NA	NA	NA	NA	NA	0.0178571	1	NA	NA	NA	NA
LOXL2	0.0212766	0.0357143	0	NA	NA	1	0.452251	NA	NA	NA	NA	NA	NA	NA	NA	NA	NA	NA	NA	0.03125	1	NA	NA
LOXL3	0.0141844	0.0357143	0	NA	NA	1	0.452251	NA	NA	NA	0.0454545	NA	NA	1	NA	NA	NA	NA	NA	NA	NA	NA	NA
LOXL4	0	0	0	NA	NA	NA	NA	NA	NA	NA	NA	NA	NA	NA	NA	NA	NA	NA	NA	NA	NA	NA	NA
LPA	0.0070922	0.0357143	0	NA	NA	1	0.452251	NA	NA	NA	NA	NA	NA	NA	NA	NA	NA	NA	NA	NA	NA	NA	NA
LPAR1	0.0141844	0.0357143	0	NA	NA	1	0.452251	NA	NA	NA	NA	NA	NA	NA	NA	NA	NA	NA	NA	NA	NA	NA	NA
LPAR4	0	0	0	NA	NA	NA	NA	NA	NA	NA	NA	NA	NA	NA	NA	NA	NA	NA	NA	NA	NA	NA	NA
LPAR5	0	0	0	NA	NA	NA	NA	NA	NA	NA	NA	NA	NA	NA	NA	NA	NA	NA	NA	NA	NA	NA	NA
LPAR6,RB1	0.0070922	0.0714286	0	NA	NA	1	0.156818	NA	NA	NA	NA	NA	NA	NA	NA	NA	NA	NA	NA	NA	NA	NA	NA
LPCAT1	0.0070922	0	0	NA	NA	1	NA	NA	NA	NA	NA	NA	NA	NA	NA	NA	NA	NA	NA	NA	NA	NA	NA
LPCAT3	0	0	0	NA	NA	NA	NA	NA	NA	NA	NA	NA	NA	NA	NA	NA	NA	NA	NA	NA	NA	NA	NA
LPCAT4	0.0070922	0.0714286	0	NA	NA	1	0.156818	NA	NA	NA	NA	NA	NA	NA	NA	NA	NA	NA	NA	NA	NA	NA	NA
LPGAT1	0	0	0	NA	NA	NA	NA	NA	NA	NA	NA	NA	NA	NA	NA	NA	NA	NA	NA	NA	NA	NA	NA
LPIN1	0	0	0	NA	NA	NA	NA	NA	NA	NA	NA	NA	NA	NA	NA	NA	NA	NA	NA	NA	NA	NA	NA
LPIN2	0.0141844	0.0357143	0	NA	NA	1	0.452251	NA	NA	NA	NA	NA	NA	NA	NA	NA	NA	NA	NA	NA	NA	NA	NA
LPXN	0.0070922	0	0	NA	NA	1	NA	NA	NA	NA	NA	NA	NA	NA	NA	NA	NA	NA	NA	NA	NA	NA	NA
LRAT	0.0141844	0	0	NA	NA	1	NA	NA	NA	NA	NA	NA	NA	NA	NA	NA	NA	NA	NA	NA	NA	NA	NA
LRBA	0.0425532	0.142857	0	NA	NA	1	0.0130119	NA	NA	NA	NA	NA	NA	NA	NA	NA	NA	NA	NA	0.03125	1	NA	NA
LRCH1	0.0212766	0.0714286	0	NA	NA	1	0.156818	NA	NA	NA	NA	NA	NA	NA	NA	NA	NA	NA	NA	NA	NA	NA	NA
LRCH2	0	0	0	NA	NA	NA	NA	NA	NA	NA	NA	NA	NA	NA	NA	NA	NA	NA	NA	NA	NA	NA	NA
LRCH3	0.0070922	0	0	NA	NA	1	NA	NA	NA	NA	NA	NA	NA	NA	NA	NA	NA	NA	NA	NA	NA	NA	NA
LRCH4	0.0070922	0	0	NA	NA	1	NA	NA	NA	NA	0.0454545	NA	NA	1	NA	NA	NA	NA	NA	NA	NA	NA	NA
LRFN1	0.0283688	0.0357143	0	NA	NA	1	0.452251	NA	NA	NA	NA	NA	NA	NA	NA	NA	NA	NA	NA	NA	NA	NA	NA
LRFN2	0.0283688	0	0	NA	NA	1	NA	NA	NA	NA	0.0454545	NA	NA	1	NA	NA	NA	0.0178571	1	0.0625	1	NA	NA
LRG1	0.0070922	0	0	NA	NA	1	NA	NA	NA	NA	NA	NA	NA	NA	NA	NA	NA	NA	NA	NA	NA	NA	NA
LRIF1	0.0141844	0	0	NA	NA	1	NA	NA	NA	NA	NA	NA	NA	NA	NA	NA	NA	NA	NA	NA	NA	NA	NA
LRIG1	0	0.0357143	0	NA	NA	NA	0.452251	NA	NA	NA	0.0454545	NA	NA	1	NA	NA	NA	NA	NA	NA	NA	NA	NA
LRIG2	0	0	0	NA	NA	NA	NA	NA	NA	NA	NA	NA	NA	NA	NA	NA	NA	NA	NA	NA	NA	NA	NA
LRIG3	0.0212766	0	0	NA	NA	1	NA	NA	NA	NA	NA	NA	NA	NA	NA	NA	NA	NA	NA	NA	NA	NA	NA
LRIT1	0.0070922	0	0	NA	NA	1	NA	NA	NA	NA	NA	NA	NA	NA	NA	NA	NA	NA	NA	NA	NA	NA	NA
LRIT2	0.035461	0.0714286	0	NA	NA	1	0.156818	NA	NA	NA	NA	NA	NA	NA	NA	NA	NA	0.0178571	1	NA	NA	NA	NA
LRIT3	0.0070922	0	0	NA	NA	1	NA	NA	NA	NA	NA	NA	NA	NA	NA	NA	NA	NA	NA	NA	NA	NA	NA
LRMDA	0.0141844	0.107143	0	NA	NA	1	0.0481068	NA	NA	NA	NA	NA	NA	NA	NA	NA	NA	NA	NA	NA	NA	NA	NA
LRMP	0.0141844	0	0	NA	NA	1	NA	NA	NA	NA	NA	NA	NA	NA	NA	NA	NA	NA	NA	NA	NA	NA	NA
LRP11	0.0212766	0.0357143	0	NA	NA	1	0.452251	NA	NA	NA	NA	NA	NA	NA	NA	NA	NA	0.0357143	1	NA	NA	NA	NA
LRP12	0	0	0	NA	NA	NA	NA	NA	NA	NA	NA	NA	NA	NA	NA	NA	NA	NA	NA	NA	NA	NA	NA
LRP1B	0.0638298	0.357143	0	NA	NA	1	2.22941e-06	NA	NA	NA	0.0454545	0.0223881	0.0164835	1	NA	0.785006	1	0.0357143	1	NA	NA	NA	NA
LRP2	0.0425532	0.0714286	0	NA	NA	1	0.156818	NA	NA	NA	0.0909091	NA	NA	1	NA	NA	NA	0.107143	1	NA	NA	NA	NA
LRP2BP	0.0141844	0	0	NA	NA	1	NA	NA	NA	NA	NA	NA	NA	NA	NA	NA	NA	NA	NA	NA	NA	NA	NA
LRP3	0.0141844	0	0	NA	NA	1	NA	NA	NA	NA	NA	NA	NA	NA	NA	NA	NA	NA	NA	NA	NA	NA	NA
LRP4	0.0070922	0.0714286	0	NA	NA	1	0.156818	NA	NA	NA	0.0454545	NA	NA	1	NA	NA	NA	NA	NA	NA	NA	NA	NA
LRP5	0.0070922	0	0	NA	NA	1	NA	NA	NA	NA	NA	NA	NA	NA	NA	NA	NA	0.0178571	1	NA	NA	NA	NA
LRP5L	0.0425532	0	0	NA	NA	1	NA	NA	NA	NA	NA	NA	NA	NA	NA	NA	NA	NA	NA	NA	NA	NA	NA
LRP6	0.0212766	0	0	NA	NA	1	NA	NA	NA	NA	0.0454545	0	0.00549451	1	NA	0.972739	1	NA	NA	NA	NA	NA	NA
LRP8	0	0	0	NA	NA	NA	NA	NA	NA	NA	NA	NA	NA	NA	NA	NA	NA	0.0357143	1	NA	NA	NA	NA
LRR1	0	0.0357143	0	NA	NA	NA	0.452251	NA	NA	NA	NA	NA	NA	NA	NA	NA	NA	NA	NA	NA	NA	NA	NA
LRRC1	0	0	0	NA	NA	NA	NA	NA	NA	NA	NA	NA	NA	NA	NA	NA	NA	0.0178571	1	NA	NA	NA	NA
LRRC10	0.0070922	0	0	NA	NA	1	NA	NA	NA	NA	NA	NA	NA	NA	NA	NA	NA	NA	NA	NA	NA	NA	NA
LRRC10B	0	0.0357143	0	NA	NA	NA	0.452251	NA	NA	NA	NA	NA	NA	NA	NA	NA	NA	NA	NA	NA	NA	NA	NA
LRRC15	0.0070922	0	0	NA	NA	1	NA	NA	NA	NA	NA	NA	NA	NA	NA	NA	NA	NA	NA	NA	NA	NA	NA
LRRC16A	0	0	0	NA	NA	NA	NA	NA	NA	NA	NA	NA	NA	NA	NA	NA	NA	0.0178571	1	NA	NA	NA	NA
LRRC17	0.0070922	0	0	NA	NA	1	NA	NA	NA	NA	NA	NA	NA	NA	NA	NA	NA	NA	NA	NA	NA	NA	NA
LRRC19	0	0	0	NA	NA	NA	NA	NA	NA	NA	NA	NA	NA	NA	NA	NA	NA	NA	NA	NA	NA	NA	NA
LRRC2	0	0.0357143	0	NA	NA	NA	0.452251	NA	NA	NA	0.0454545	NA	NA	1	NA	NA	NA	NA	NA	0.03125	1	NA	NA
LRRC23	0.0212766	0.0714286	0	NA	NA	1	0.156818	NA	NA	NA	NA	NA	NA	NA	NA	NA	NA	NA	NA	NA	NA	NA	NA
LRRC25	0	0.0357143	0	NA	NA	NA	0.452251	NA	NA	NA	NA	NA	NA	NA	NA	NA	NA	NA	NA	NA	NA	NA	NA
LRRC26	0.0070922	0	0	NA	NA	1	NA	NA	NA	NA	NA	NA	NA	NA	NA	NA	NA	NA	NA	NA	NA	NA	NA
LRRC27	0.0141844	0	0	NA	NA	1	NA	NA	NA	NA	NA	NA	NA	NA	NA	NA	NA	NA	NA	NA	NA	NA	NA
LRRC28	0.0070922	0.142857	0	NA	NA	1	0.0130119	NA	NA	NA	0.0454545	NA	NA	1	NA	NA	NA	NA	NA	NA	NA	NA	NA
LRRC29	0.0070922	0	0	NA	NA	1	NA	NA	NA	NA	NA	NA	NA	NA	NA	NA	NA	NA	NA	NA	NA	NA	NA
LRRC30	0.0141844	0	0	NA	NA	1	NA	NA	NA	NA	0.0454545	NA	NA	1	NA	NA	NA	NA	NA	NA	NA	NA	NA
LRRC31	0.0141844	0.0357143	0	NA	NA	1	0.452251	NA	NA	NA	NA	NA	NA	NA	NA	NA	NA	NA	NA	NA	NA	NA	NA
LRRC32	0.0141844	0	0	NA	NA	1	NA	NA	NA	NA	NA	NA	NA	NA	NA	NA	NA	NA	NA	NA	NA	NA	NA
LRRC34	0.0070922	0	0	NA	NA	1	NA	NA	NA	NA	NA	NA	NA	NA	NA	NA	NA	NA	NA	NA	NA	NA	NA
LRRC36	0	0	0	NA	NA	NA	NA	NA	NA	NA	NA	NA	NA	NA	NA	NA	NA	NA	NA	NA	NA	NA	NA
LRRC37A11P	0	0.0357143	0	NA	NA	NA	0.452251	NA	NA	NA	NA	NA	NA	NA	NA	NA	NA	NA	NA	NA	NA	NA	NA
LRRC37B	0.0070922	0	0	NA	NA	1	NA	NA	NA	NA	NA	NA	NA	NA	NA	NA	NA	0.0357143	1	NA	NA	NA	NA
LRRC39	0.0070922	0.0357143	0	NA	NA	1	0.452251	NA	NA	NA	NA	NA	NA	NA	NA	NA	NA	NA	NA	NA	NA	NA	NA
LRRC3B	0.0141844	0.0714286	0	NA	NA	1	0.156818	NA	NA	NA	0.0454545	NA	NA	1	NA	NA	NA	NA	NA	NA	NA	NA	NA
LRRC4	0	0	0	NA	NA	NA	NA	NA	NA	NA	NA	NA	NA	NA	NA	NA	NA	NA	NA	NA	NA	NA	NA
LRRC40	0.0141844	0	0	NA	NA	1	NA	NA	NA	NA	NA	NA	NA	NA	NA	NA	NA	NA	NA	NA	NA	NA	NA
LRRC41	0.0141844	0	0	NA	NA	1	NA	NA	NA	NA	NA	NA	NA	NA	NA	NA	NA	NA	NA	NA	NA	NA	NA
LRRC43	0.0070922	0	0	NA	NA	1	NA	NA	NA	NA	0.0454545	NA	NA	1	NA	NA	NA	NA	NA	NA	NA	NA	NA
LRRC45	0.0070922	0	0	NA	NA	1	NA	NA	NA	NA	NA	NA	NA	NA	NA	NA	NA	NA	NA	NA	NA	NA	NA
LRRC46	0	0.0357143	0	NA	NA	NA	0.452251	NA	NA	NA	NA	NA	NA	NA	NA	NA	NA	NA	NA	NA	NA	NA	NA
LRRC47	0.0070922	0	0	NA	NA	1	NA	NA	NA	NA	NA	NA	NA	NA	NA	NA	NA	NA	NA	NA	NA	NA	NA
LRRC49	0.0141844	0.0357143	0	NA	NA	1	0.452251	NA	NA	NA	NA	NA	NA	NA	NA	NA	NA	NA	NA	NA	NA	NA	NA
LRRC4B	0.0212766	0.0357143	0	NA	NA	1	0.452251	NA	NA	NA	NA	NA	NA	NA	NA	NA	NA	NA	NA	NA	NA	NA	NA
LRRC52	0	0.0357143	0	NA	NA	NA	0.452251	NA	NA	NA	NA	NA	NA	NA	NA	NA	NA	NA	NA	NA	NA	NA	NA
LRRC58	0.0070922	0	0	NA	NA	1	NA	NA	NA	NA	NA	NA	NA	NA	NA	NA	NA	NA	NA	NA	NA	NA	NA
LRRC59	0.0070922	0	0	NA	NA	1	NA	NA	NA	NA	NA	NA	NA	NA	NA	NA	NA	NA	NA	NA	NA	NA	NA
LRRC61	0.0070922	0	0	NA	NA	1	NA	NA	NA	NA	NA	NA	NA	NA	NA	NA	NA	NA	NA	NA	NA	NA	NA
LRRC63	0.0070922	0	0	NA	NA	1	NA	NA	NA	NA	NA	NA	NA	NA	NA	NA	NA	NA	NA	NA	NA	NA	NA
LRRC66	0.0141844	0	0	NA	NA	1	NA	NA	NA	NA	0.0454545	NA	NA	1	NA	NA	NA	NA	NA	NA	NA	NA	NA
LRRC69	0.0070922	0.0357143	0	NA	NA	1	0.452251	NA	NA	NA	0.0454545	NA	NA	1	NA	NA	NA	NA	NA	NA	NA	NA	NA
LRRC73	0.0141844	0	0	NA	NA	1	NA	NA	NA	NA	0.0454545	NA	NA	1	NA	NA	NA	NA	NA	NA	NA	NA	NA
LRRC74A	0.0070922	0.0357143	0	NA	NA	1	0.452251	NA	NA	NA	NA	NA	NA	NA	NA	NA	NA	NA	NA	NA	NA	NA	NA
LRRC75A	0.0070922	0	0	NA	NA	1	NA	NA	NA	NA	NA	NA	NA	NA	NA	NA	NA	NA	NA	NA	NA	NA	NA
LRRC8C	0.0141844	0	0	NA	NA	1	NA	NA	NA	NA	NA	NA	NA	NA	NA	NA	NA	NA	NA	NA	NA	NA	NA
LRRC8D	0.0070922	0	0	NA	NA	1	NA	NA	NA	NA	NA	NA	NA	NA	NA	NA	NA	NA	NA	NA	NA	NA	NA
LRRC8E	0.0212766	0.0357143	0	NA	NA	1	0.452251	NA	NA	NA	NA	NA	NA	NA	NA	NA	NA	NA	NA	NA	NA	NA	NA
LRRD1	0.0141844	0	0	NA	NA	1	NA	NA	NA	NA	NA	NA	NA	NA	NA	NA	NA	NA	NA	NA	NA	NA	NA
LRRFIP2	0.0070922	0	0	NA	NA	1	NA	NA	NA	NA	NA	NA	NA	NA	NA	NA	NA	NA	NA	NA	NA	NA	NA
LRRIQ1	0.0212766	0.0714286	0	NA	NA	1	0.156818	NA	NA	NA	NA	NA	NA	NA	NA	NA	NA	NA	NA	NA	NA	NA	NA
LRRIQ4	0.0141844	0	0	NA	NA	1	NA	NA	NA	NA	NA	NA	NA	NA	NA	NA	NA	NA	NA	NA	NA	NA	NA
LRRK1	0.0638298	0.107143	0	NA	NA	1	0.0481068	NA	NA	NA	NA	NA	NA	NA	NA	NA	NA	NA	NA	NA	NA	NA	NA
LRRN1	0.0283688	0	0	NA	NA	1	NA	NA	NA	NA	NA	NA	NA	NA	NA	NA	NA	NA	NA	NA	NA	NA	NA
LRRN2	0.0070922	0	0	NA	NA	1	NA	NA	NA	NA	NA	NA	NA	NA	NA	NA	NA	NA	NA	NA	NA	NA	NA
LRRN3	0.0070922	0	0	NA	NA	1	NA	NA	NA	NA	NA	NA	NA	NA	NA	NA	NA	NA	NA	NA	NA	NA	NA
LRRTM1	0.0070922	0	0	NA	NA	1	NA	NA	NA	NA	0.0454545	NA	NA	1	NA	NA	NA	NA	NA	NA	NA	NA	NA
LRRTM2	0.0070922	0	0	NA	NA	1	NA	NA	NA	NA	NA	NA	NA	NA	NA	NA	NA	NA	NA	NA	NA	NA	NA
LRRTM4	0.0283688	0.25	0	NA	NA	1	0.000186901	NA	NA	NA	NA	NA	NA	NA	NA	NA	NA	NA	NA	NA	NA	NA	NA
LRWD1	0.0283688	0	0	NA	NA	1	NA	NA	NA	NA	NA	NA	NA	NA	NA	NA	NA	NA	NA	NA	NA	NA	NA
LSG1	0.0425532	0.0357143	0	NA	NA	1	0.452251	NA	NA	NA	NA	NA	NA	NA	NA	NA	NA	NA	NA	NA	NA	NA	NA
LSM1	0	0.0357143	0	NA	NA	NA	0.452251	NA	NA	NA	NA	NA	NA	NA	NA	NA	NA	NA	NA	NA	NA	NA	NA
LSM11	0	0	0	NA	NA	NA	NA	NA	NA	NA	NA	NA	NA	NA	NA	NA	NA	NA	NA	NA	NA	NA	NA
LSM12	0	0	0	NA	NA	NA	NA	NA	NA	NA	NA	NA	NA	NA	NA	NA	NA	NA	NA	NA	NA	NA	NA
LSM14A	0	0	0	NA	NA	NA	NA	NA	NA	NA	NA	NA	NA	NA	NA	NA	NA	NA	NA	NA	NA	NA	NA
LSM14B	0.0070922	0	0	NA	NA	1	NA	NA	NA	NA	NA	NA	NA	NA	NA	NA	NA	NA	NA	NA	NA	NA	NA
LSM2	0	0.0357143	0	NA	NA	NA	0.452251	NA	NA	NA	NA	NA	NA	NA	NA	NA	NA	NA	NA	NA	NA	NA	NA
LSM4	0.0070922	0.0357143	0	NA	NA	1	0.452251	NA	NA	NA	NA	NA	NA	NA	NA	NA	NA	NA	NA	NA	NA	NA	NA
LSM6	0	0.0357143	0	NA	NA	NA	0.452251	NA	NA	NA	NA	NA	NA	NA	NA	NA	NA	NA	NA	NA	NA	NA	NA
LSM8	0	0	0	NA	NA	NA	NA	NA	NA	NA	NA	NA	NA	NA	NA	NA	NA	NA	NA	NA	NA	NA	NA
LSMEM2	0	0.0357143	0	NA	NA	NA	0.452251	NA	NA	NA	NA	NA	NA	NA	NA	NA	NA	NA	NA	NA	NA	NA	NA
LSP1	0.0283688	0	0	NA	NA	1	NA	NA	NA	NA	NA	NA	NA	NA	NA	NA	NA	NA	NA	NA	NA	NA	NA
LSR	0.0141844	0.0357143	0	NA	NA	1	0.452251	NA	NA	NA	NA	NA	NA	NA	NA	NA	NA	NA	NA	NA	NA	NA	NA
LSS	0	0.0357143	0	NA	NA	NA	0.452251	NA	NA	NA	0.0454545	NA	NA	1	NA	NA	NA	NA	NA	NA	NA	NA	NA
LST1	0.0070922	0.0357143	0	NA	NA	1	0.452251	NA	NA	NA	NA	NA	NA	NA	NA	NA	NA	NA	NA	NA	NA	NA	NA
LTA	0	0	0	NA	NA	NA	NA	NA	NA	NA	NA	NA	NA	NA	NA	NA	NA	NA	NA	NA	NA	NA	NA
LTA4H	0	0	0	NA	NA	NA	NA	NA	NA	NA	NA	NA	NA	NA	NA	NA	NA	NA	NA	NA	NA	NA	NA
LTBP2	0.0141844	0.0357143	0	NA	NA	1	0.452251	NA	NA	NA	NA	NA	NA	NA	NA	NA	NA	NA	NA	0.03125	1	NA	NA
LTBP4	0.0070922	0	0	NA	NA	1	NA	NA	NA	NA	NA	NA	NA	NA	NA	NA	NA	NA	NA	0.03125	1	NA	NA
LTBR	0.0141844	0	0	NA	NA	1	NA	NA	NA	NA	NA	NA	NA	NA	NA	NA	NA	0.0178571	1	NA	NA	NA	NA
LTK	0.0212766	0.0357143	0	NA	NA	1	0.452251	NA	NA	NA	0.0454545	NA	NA	1	NA	NA	NA	NA	NA	NA	NA	NA	NA
LTN1	0.0141844	0	0	NA	NA	1	NA	NA	NA	NA	0.0454545	NA	NA	1	NA	NA	NA	NA	NA	NA	NA	NA	NA
LTV1	0	0	0	NA	NA	NA	NA	NA	NA	NA	NA	NA	NA	NA	NA	NA	NA	NA	NA	NA	NA	NA	NA
LUC7L	0	0	0	NA	NA	NA	NA	NA	NA	NA	NA	NA	NA	NA	NA	NA	NA	NA	NA	NA	NA	NA	NA
LUM	0.0141844	0.0357143	0	NA	NA	1	0.452251	NA	NA	NA	NA	NA	NA	NA	NA	NA	NA	NA	NA	NA	NA	NA	NA
LURAP1	0	0	0	NA	NA	NA	NA	NA	NA	NA	NA	NA	NA	NA	NA	NA	NA	NA	NA	NA	NA	NA	NA
LUZP1	0.035461	0.0714286	0	NA	NA	1	0.156818	NA	NA	NA	NA	NA	NA	NA	NA	NA	NA	NA	NA	NA	NA	NA	NA
LUZP2	0.0070922	0.0714286	0	NA	NA	1	0.156818	NA	NA	NA	NA	NA	NA	NA	NA	NA	NA	NA	NA	NA	NA	NA	NA
LUZP4	0.0212766	0	0	NA	NA	1	NA	NA	NA	NA	0.0454545	NA	NA	1	NA	NA	NA	NA	NA	NA	NA	NA	NA
LUZP6	0	0	0	NA	NA	NA	NA	NA	NA	NA	NA	NA	NA	NA	NA	NA	NA	NA	NA	NA	NA	NA	NA
LVRN	0.0070922	0	0	NA	NA	1	NA	NA	NA	NA	NA	NA	NA	NA	NA	NA	NA	NA	NA	NA	NA	NA	NA
LXN	0	0.0714286	0	NA	NA	NA	0.156818	NA	NA	NA	NA	NA	NA	NA	NA	NA	NA	NA	NA	NA	NA	NA	NA
LY6H	0	0	0	NA	NA	NA	NA	NA	NA	NA	NA	NA	NA	NA	NA	NA	NA	NA	NA	NA	NA	NA	NA
LY6K	0.0070922	0	0	NA	NA	1	NA	NA	NA	NA	NA	NA	NA	NA	NA	NA	NA	NA	NA	NA	NA	NA	NA
LY75,LY75-CD302	0.0070922	0	0	NA	NA	1	NA	NA	NA	NA	NA	NA	NA	NA	NA	NA	NA	NA	NA	NA	NA	NA	NA
LY96	0	0.0357143	0	NA	NA	NA	0.452251	NA	NA	NA	NA	NA	NA	NA	NA	NA	NA	NA	NA	NA	NA	NA	NA
LYPD1	0.0070922	0	0	NA	NA	1	NA	NA	NA	NA	NA	NA	NA	NA	NA	NA	NA	NA	NA	NA	NA	NA	NA
LYPD2	0.0070922	0	0	NA	NA	1	NA	NA	NA	NA	NA	NA	NA	NA	NA	NA	NA	NA	NA	NA	NA	NA	NA
LYPD6	0	0.0357143	0	NA	NA	NA	0.452251	NA	NA	NA	NA	NA	NA	NA	NA	NA	NA	NA	NA	NA	NA	NA	NA
LYPLA2	0	0	0	NA	NA	NA	NA	NA	NA	NA	NA	NA	NA	NA	NA	NA	NA	NA	NA	NA	NA	NA	NA
LYRM1	0	0.0357143	0	NA	NA	NA	0.452251	NA	NA	NA	NA	NA	NA	NA	NA	NA	NA	NA	NA	NA	NA	NA	NA
LYRM2	0.0070922	0.0357143	0	NA	NA	1	0.452251	NA	NA	NA	NA	NA	NA	NA	NA	NA	NA	NA	NA	NA	NA	NA	NA
LYSMD1	0	0.0357143	0	NA	NA	NA	0.452251	NA	NA	NA	NA	NA	NA	NA	NA	NA	NA	NA	NA	NA	NA	NA	NA
LYSMD3	0.0070922	0	0	NA	NA	1	NA	NA	NA	NA	NA	NA	NA	NA	NA	NA	NA	NA	NA	NA	NA	NA	NA
LYSMD4	0.0070922	0	0	NA	NA	1	NA	NA	NA	NA	NA	NA	NA	NA	NA	NA	NA	NA	NA	NA	NA	NA	NA
LYZL4	0.0070922	0	0	NA	NA	1	NA	NA	NA	NA	NA	NA	NA	NA	NA	NA	NA	NA	NA	NA	NA	NA	NA
LZTFL1	0	0	0	NA	NA	NA	NA	NA	NA	NA	NA	NA	NA	NA	NA	NA	NA	0.0178571	1	NA	NA	NA	NA
LZTS1	0.0567376	0	0	NA	NA	1	NA	NA	NA	NA	0.0454545	NA	NA	1	NA	NA	NA	NA	NA	NA	NA	NA	NA
LZTS2	0.0212766	0.0357143	0	NA	NA	1	0.452251	NA	NA	NA	NA	NA	NA	NA	NA	NA	NA	NA	NA	NA	NA	NA	NA
LZTS3	0.0212766	0	0	NA	NA	1	NA	NA	NA	NA	NA	NA	NA	NA	NA	NA	NA	NA	NA	NA	NA	NA	NA
M6PR	0	0	0	NA	NA	NA	NA	NA	NA	NA	NA	NA	NA	NA	NA	NA	NA	NA	NA	NA	NA	NA	NA
MAB21L1	0	0	0	NA	NA	NA	NA	NA	NA	NA	NA	NA	NA	NA	NA	NA	NA	NA	NA	NA	NA	NA	NA
MAB21L2	0.0141844	0.0357143	0	NA	NA	1	0.452251	NA	NA	NA	NA	NA	NA	NA	NA	NA	NA	NA	NA	NA	NA	NA	NA
MACC1	0.0212766	0.0357143	0	NA	NA	1	0.452251	NA	NA	NA	0.0454545	NA	NA	1	NA	NA	NA	NA	NA	NA	NA	NA	NA
MACROD1	0.0212766	0.0357143	0	NA	NA	1	0.452251	NA	NA	NA	NA	NA	NA	NA	NA	NA	NA	NA	NA	NA	NA	NA	NA
MACROD2	0.0425532	0.285714	0	NA	NA	1	4.60452e-05	NA	NA	NA	NA	NA	NA	NA	NA	NA	NA	NA	NA	NA	NA	NA	NA
MAD1L1	0.0070922	0.178571	0	NA	NA	1	0.00309452	NA	NA	NA	NA	NA	NA	NA	NA	NA	NA	NA	NA	NA	NA	NA	NA
MAD2L1BP	0.0070922	0	0	NA	NA	1	NA	NA	NA	NA	NA	NA	NA	NA	NA	NA	NA	NA	NA	NA	NA	NA	NA
MADCAM1	0.0141844	0.0357143	0	NA	NA	1	0.452251	NA	NA	NA	NA	NA	NA	NA	NA	NA	NA	0.196429	0.0291415	NA	NA	NA	NA
MADD	0.0141844	0	0	NA	NA	1	NA	NA	NA	NA	0.0909091	NA	NA	1	NA	NA	NA	NA	NA	NA	NA	NA	NA
MAEA	0.0070922	0	0	NA	NA	1	NA	NA	NA	NA	NA	NA	NA	NA	NA	NA	NA	NA	NA	NA	NA	NA	NA
MAEL	0.0070922	0	0	NA	NA	1	NA	NA	NA	NA	NA	NA	NA	NA	NA	NA	NA	NA	NA	NA	NA	NA	NA
MAF	0	0	0	NA	NA	NA	NA	NA	NA	NA	NA	NA	NA	NA	NA	NA	NA	0.0178571	1	NA	NA	NA	NA
MAFA	0.0070922	0	0	NA	NA	1	NA	NA	NA	NA	NA	NA	NA	NA	NA	NA	NA	NA	NA	NA	NA	NA	NA
MAFB	0.0070922	0	0	NA	NA	1	NA	NA	NA	NA	NA	NA	NA	NA	NA	NA	NA	NA	NA	NA	NA	NA	NA
MAFF	0.0070922	0	0	NA	NA	1	NA	NA	NA	NA	NA	NA	NA	NA	NA	NA	NA	NA	NA	0.03125	1	NA	NA
MAG	0.0141844	0.0357143	0	NA	NA	1	0.452251	NA	NA	NA	NA	NA	NA	NA	NA	NA	NA	0.0178571	1	NA	NA	NA	NA
MAGEB10	0.0283688	0.0714286	0	NA	NA	1	0.156818	NA	NA	NA	NA	NA	NA	NA	NA	NA	NA	NA	NA	NA	NA	NA	NA
MAGEB18	0.0070922	0	0	NA	NA	1	NA	NA	NA	NA	NA	NA	NA	NA	NA	NA	NA	NA	NA	0.03125	1	NA	NA
MAGEB3	0.0070922	0	0	NA	NA	1	NA	NA	NA	NA	0.0454545	NA	NA	1	NA	NA	NA	NA	NA	NA	NA	NA	NA
MAGEB4	0.0070922	0	0	NA	NA	1	NA	NA	NA	NA	NA	NA	NA	NA	NA	NA	NA	NA	NA	NA	NA	NA	NA
MAGEE1	0.0212766	0.0357143	0	NA	NA	1	0.452251	NA	NA	NA	NA	NA	NA	NA	NA	NA	NA	NA	NA	NA	NA	NA	NA
MAGEH1	0	0	0	NA	NA	NA	NA	NA	NA	NA	0.0454545	NA	NA	1	NA	NA	NA	NA	NA	NA	NA	NA	NA
MAGI3	0.0212766	0.0357143	0	NA	NA	1	0.452251	NA	NA	NA	NA	NA	NA	NA	NA	NA	NA	NA	NA	NA	NA	NA	NA
MAGIX	0.0070922	0	0	NA	NA	1	NA	NA	NA	NA	NA	NA	NA	NA	NA	NA	NA	NA	NA	NA	NA	NA	NA
MAGOH	0	0	0	NA	NA	NA	NA	NA	NA	NA	NA	NA	NA	NA	NA	NA	NA	NA	NA	NA	NA	NA	NA
MAGOHB	0	0	0	NA	NA	NA	NA	NA	NA	NA	NA	NA	NA	NA	NA	NA	NA	NA	NA	NA	NA	NA	NA
MAGT1	0	0	0	NA	NA	NA	NA	NA	NA	NA	NA	NA	NA	NA	NA	NA	NA	NA	NA	NA	NA	NA	NA
MAK16	0	0	0	NA	NA	NA	NA	NA	NA	NA	NA	NA	NA	NA	NA	NA	NA	NA	NA	NA	NA	NA	NA
MAL	0	0.0714286	0	NA	NA	NA	0.156818	NA	NA	NA	NA	NA	NA	NA	NA	NA	NA	NA	NA	NA	NA	NA	NA
MAL2	0	0	0	NA	NA	NA	NA	NA	NA	NA	0.0454545	NA	NA	1	NA	NA	NA	NA	NA	NA	NA	NA	NA
MALAT1,TALAM1	0	0.0357143	0	NA	NA	NA	0.452251	NA	NA	NA	NA	NA	NA	NA	NA	NA	NA	NA	NA	NA	NA	NA	NA
MALRD1	0.0141844	0.107143	0	NA	NA	1	0.0481068	NA	NA	NA	NA	NA	NA	NA	NA	NA	NA	NA	NA	NA	NA	NA	NA
MALSU1	0.0070922	0.0357143	0	NA	NA	1	0.452251	NA	NA	NA	NA	NA	NA	NA	NA	NA	NA	NA	NA	NA	NA	NA	NA
MALT1	0.0070922	0.0357143	0	NA	NA	1	0.452251	NA	NA	NA	NA	NA	NA	NA	NA	NA	NA	NA	NA	NA	NA	NA	NA
MAMDC2	0.0212766	0.0714286	0	NA	NA	1	0.156818	NA	NA	NA	NA	NA	NA	NA	NA	NA	NA	NA	NA	NA	NA	NA	NA
MAMDC4	0.035461	0.0357143	0	NA	NA	1	0.452251	NA	NA	NA	NA	NA	NA	NA	NA	NA	NA	NA	NA	NA	NA	NA	NA
MAML1	0.0283688	0	0	NA	NA	1	NA	NA	NA	NA	NA	NA	NA	NA	NA	NA	NA	NA	NA	NA	NA	NA	NA
MAML2	0.0496454	0.107143	0	NA	NA	1	0.0481068	NA	NA	NA	NA	NA	NA	NA	NA	NA	NA	NA	NA	NA	NA	NA	NA
MAML3	0.0212766	0.0714286	0	NA	NA	1	0.156818	NA	NA	NA	NA	NA	NA	NA	NA	NA	NA	NA	NA	NA	NA	NA	NA
MAMLD1	0.0070922	0	0	NA	NA	1	NA	NA	NA	NA	NA	NA	NA	NA	NA	NA	NA	NA	NA	NA	NA	NA	NA
MAMSTR	0	0.0357143	0	NA	NA	NA	0.452251	NA	NA	NA	NA	NA	NA	NA	NA	NA	NA	NA	NA	NA	NA	NA	NA
MAN1A2	0	0.0714286	0	NA	NA	NA	0.156818	NA	NA	NA	NA	NA	NA	NA	NA	NA	NA	NA	NA	NA	NA	NA	NA
MAN1B1	0.0070922	0	0	NA	NA	1	NA	NA	NA	NA	NA	NA	NA	NA	NA	NA	NA	NA	NA	NA	NA	NA	NA
MAN1C1	0.0283688	0.0714286	0	NA	NA	1	0.156818	NA	NA	NA	0.0454545	NA	NA	1	NA	NA	NA	NA	NA	NA	NA	NA	NA
MAN2A1	0.0141844	0	0	NA	NA	1	NA	NA	NA	NA	NA	NA	NA	NA	NA	NA	NA	NA	NA	NA	NA	NA	NA
MAN2A2	0.035461	0	0	NA	NA	1	NA	NA	NA	NA	0.0454545	NA	NA	1	NA	NA	NA	NA	NA	NA	NA	NA	NA
MAN2B1	0.035461	0	0	NA	NA	1	NA	NA	NA	NA	0.0454545	NA	NA	1	NA	NA	NA	0.0178571	1	NA	NA	NA	NA
MAN2B2	0.0141844	0.0714286	0	NA	NA	1	0.156818	NA	NA	NA	0.0909091	NA	NA	1	NA	NA	NA	NA	NA	NA	NA	NA	NA
MANBA	0.0070922	0.0714286	0	NA	NA	1	0.156818	NA	NA	NA	NA	NA	NA	NA	NA	NA	NA	NA	NA	NA	NA	NA	NA
MANBAL	0	0	0	NA	NA	NA	NA	NA	NA	NA	NA	NA	NA	NA	NA	NA	NA	NA	NA	NA	NA	NA	NA
MANEA	0.0070922	0	0	NA	NA	1	NA	NA	NA	NA	NA	NA	NA	NA	NA	NA	NA	NA	NA	0.03125	1	NA	NA
MANEAL	0	0	0	NA	NA	NA	NA	NA	NA	NA	NA	NA	NA	NA	NA	NA	NA	NA	NA	NA	NA	NA	NA
MANSC4	0	0.0357143	0	NA	NA	NA	0.452251	NA	NA	NA	0.0454545	NA	NA	1	NA	NA	NA	NA	NA	NA	NA	NA	NA
MAOB	0.0070922	0	0	NA	NA	1	NA	NA	NA	NA	NA	NA	NA	NA	NA	NA	NA	NA	NA	NA	NA	NA	NA
MAP10	0.0212766	0.0357143	0	NA	NA	1	0.452251	NA	NA	NA	NA	NA	NA	NA	NA	NA	NA	NA	NA	NA	NA	NA	NA
MAP1LC3A	0.0070922	0	0	NA	NA	1	NA	NA	NA	NA	NA	NA	NA	NA	NA	NA	NA	NA	NA	NA	NA	NA	NA
MAP1S	0.0070922	0	0	NA	NA	1	NA	NA	NA	NA	NA	NA	NA	NA	NA	NA	NA	0.0178571	1	NA	NA	NA	NA
MAP2	0.035461	0.0357143	0	NA	NA	1	0.452251	NA	NA	NA	NA	NA	NA	NA	NA	NA	NA	NA	NA	NA	NA	NA	NA
MAP2K4	0.0070922	0	0	NA	NA	1	NA	NA	NA	NA	NA	0	0.00549451	NA	NA	1	1	NA	NA	NA	NA	NA	NA
MAP2K4P1	0.0070922	0	0	NA	NA	1	NA	NA	NA	NA	NA	NA	NA	NA	NA	NA	NA	NA	NA	NA	NA	NA	NA
MAP2K5	0.0283688	0.0357143	0	NA	NA	1	0.452251	NA	NA	NA	NA	NA	NA	NA	NA	NA	NA	NA	NA	NA	NA	NA	NA
MAP2K7	0.0070922	0.0714286	0	NA	NA	1	0.156818	NA	NA	NA	NA	NA	NA	NA	NA	NA	NA	NA	NA	NA	NA	NA	NA
MAP3K10	0	0.0357143	0	NA	NA	NA	0.452251	NA	NA	NA	NA	NA	NA	NA	NA	NA	NA	NA	NA	0.03125	1	NA	NA
MAP3K11	0	0	0	NA	NA	NA	NA	NA	NA	NA	NA	NA	NA	NA	NA	NA	NA	NA	NA	NA	NA	NA	NA
MAP3K12	0.0283688	0.0714286	0	NA	NA	1	0.156818	NA	NA	NA	NA	NA	NA	NA	NA	NA	NA	NA	NA	NA	NA	NA	NA
MAP3K13	0.0070922	0	0	NA	NA	1	NA	NA	0.030303	0	0.0909091	NA	NA	1	1	NA	NA	NA	NA	NA	NA	NA	NA
MAP3K14	0	0.0357143	0	NA	NA	NA	0.452251	NA	NA	NA	NA	NA	NA	NA	NA	NA	NA	NA	NA	NA	NA	NA	NA
MAP3K2	0.0070922	0	0	NA	NA	1	NA	NA	NA	NA	NA	NA	NA	NA	NA	NA	NA	NA	NA	NA	NA	NA	NA
MAP3K20	0.0070922	0.0714286	0	NA	NA	1	0.156818	NA	NA	NA	NA	NA	NA	NA	NA	NA	NA	NA	NA	NA	NA	NA	NA
MAP3K21	0.0070922	0	0	NA	NA	1	NA	NA	NA	NA	NA	NA	NA	NA	NA	NA	NA	NA	NA	NA	NA	NA	NA
MAP3K4	0.0070922	0.0714286	0	NA	NA	1	0.156818	NA	NA	NA	NA	NA	NA	NA	NA	NA	NA	NA	NA	NA	NA	NA	NA
MAP3K5	0.070922	0.0714286	0	NA	NA	1	0.156818	NA	NA	NA	NA	NA	NA	NA	NA	NA	NA	NA	NA	NA	NA	NA	NA
MAP3K7	0.0070922	0	0	NA	NA	1	NA	NA	NA	NA	NA	NA	NA	NA	NA	NA	NA	NA	NA	NA	NA	NA	NA
MAP3K7CL	0.0070922	0.0714286	0	NA	NA	1	0.156818	NA	NA	NA	NA	NA	NA	NA	NA	NA	NA	NA	NA	NA	NA	NA	NA
MAP3K9	0.0212766	0.0714286	0	NA	NA	1	0.156818	NA	NA	NA	NA	NA	NA	NA	NA	NA	NA	NA	NA	NA	NA	NA	NA
MAP4	0.0141844	0.0357143	0	NA	NA	1	0.452251	NA	NA	NA	NA	NA	NA	NA	NA	NA	NA	0.0178571	1	NA	NA	NA	NA
MAP4K1	0.0283688	0.0714286	0	NA	NA	1	0.156818	NA	NA	NA	NA	NA	NA	NA	NA	NA	NA	NA	NA	0.03125	1	NA	NA
MAP4K2	0.0212766	0	0	NA	NA	1	NA	NA	NA	NA	NA	NA	NA	NA	NA	NA	NA	NA	NA	NA	NA	NA	NA
MAP4K3	0.0141844	0	0	NA	NA	1	NA	NA	NA	NA	NA	NA	NA	NA	NA	NA	NA	NA	NA	0.03125	1	NA	NA
MAP4K4	0	0.0714286	0	NA	NA	NA	0.156818	NA	NA	NA	NA	NA	NA	NA	NA	NA	NA	NA	NA	NA	NA	NA	NA
MAP4K5	0.0212766	0.107143	0	NA	NA	1	0.0481068	NA	NA	NA	NA	NA	NA	NA	NA	NA	NA	NA	NA	NA	NA	NA	NA
MAP6	0.0070922	0	0	NA	NA	1	NA	NA	NA	NA	NA	NA	NA	NA	NA	NA	NA	NA	NA	NA	NA	NA	NA
MAP6D1	0.0070922	0	0	NA	NA	1	NA	NA	NA	NA	NA	NA	NA	NA	NA	NA	NA	NA	NA	NA	NA	NA	NA
MAP7	0.0070922	0.0357143	0	NA	NA	1	0.452251	NA	NA	NA	NA	NA	NA	NA	NA	NA	NA	NA	NA	NA	NA	NA	NA
MAP7D1	0.0212766	0	0	NA	NA	1	NA	NA	NA	NA	NA	NA	NA	NA	NA	NA	NA	NA	NA	NA	NA	NA	NA
MAP7D3	0	0.0357143	0	NA	NA	NA	0.452251	NA	NA	NA	NA	NA	NA	NA	NA	NA	NA	NA	NA	NA	NA	NA	NA
MAP9	0.0283688	0.0357143	0	NA	NA	1	0.452251	NA	NA	NA	NA	NA	NA	NA	NA	NA	NA	0.0892857	1	NA	NA	NA	NA
MAPK1	0	0	0	NA	NA	NA	NA	NA	0.030303	0	NA	NA	NA	NA	1	NA	NA	NA	NA	NA	NA	NA	NA
MAPK10	0.0070922	0.0714286	0	NA	NA	1	0.156818	NA	NA	NA	0.0454545	NA	NA	1	NA	NA	NA	NA	NA	NA	NA	NA	NA
MAPK12	0.0283688	0.0714286	0	NA	NA	1	0.156818	NA	NA	NA	NA	NA	NA	NA	NA	NA	NA	NA	NA	NA	NA	NA	NA
MAPK13	0.0141844	0.0357143	0	NA	NA	1	0.452251	NA	NA	NA	NA	NA	NA	NA	NA	NA	NA	NA	NA	NA	NA	NA	NA
MAPK14	0.0212766	0.0357143	0	NA	NA	1	0.452251	NA	NA	NA	NA	NA	NA	NA	NA	NA	NA	0.0178571	1	NA	NA	NA	NA
MAPK15	0.035461	0.0714286	0	NA	NA	1	0.156818	NA	NA	NA	NA	NA	NA	NA	NA	NA	NA	0.0178571	1	NA	NA	NA	NA
MAPK1IP1L	0.0070922	0	0	NA	NA	1	NA	NA	NA	NA	NA	NA	NA	NA	NA	NA	NA	NA	NA	NA	NA	NA	NA
MAPK3	0.0141844	0	0	NA	NA	1	NA	NA	NA	NA	0.0454545	NA	NA	1	NA	NA	NA	NA	NA	NA	NA	NA	NA
MAPK4	0.0283688	0.0357143	0	NA	NA	1	0.452251	NA	NA	NA	NA	NA	NA	NA	NA	NA	NA	NA	NA	0.03125	1	NA	NA
MAPK6	0	0	0	NA	NA	NA	NA	NA	NA	NA	NA	NA	NA	NA	NA	NA	NA	NA	NA	NA	NA	NA	NA
MAPK7	0.0070922	0.0357143	0	NA	NA	1	0.452251	NA	NA	NA	NA	NA	NA	NA	NA	NA	NA	NA	NA	NA	NA	NA	NA
MAPK8	0.0141844	0.0357143	0	NA	NA	1	0.452251	NA	NA	NA	NA	NA	NA	NA	NA	NA	NA	NA	NA	NA	NA	NA	NA
MAPK8IP1	0.0070922	0	0	NA	NA	1	NA	NA	NA	NA	NA	NA	NA	NA	NA	NA	NA	0.0178571	1	NA	NA	NA	NA
MAPK8IP2	0.0070922	0.0357143	0	NA	NA	1	0.452251	NA	NA	NA	NA	NA	NA	NA	NA	NA	NA	NA	NA	NA	NA	NA	NA
MAPK8IP3	0.0212766	0.0357143	0	NA	NA	1	0.452251	NA	NA	NA	0.0454545	NA	NA	1	NA	NA	NA	NA	NA	NA	NA	NA	NA
MAPK9	0.0070922	0	0	NA	NA	1	NA	NA	NA	NA	NA	NA	NA	NA	NA	NA	NA	NA	NA	NA	NA	NA	NA
MAPKAP1	0.0425532	0.0714286	0	NA	NA	1	0.156818	NA	NA	NA	0.0454545	NA	NA	1	NA	NA	NA	NA	NA	NA	NA	NA	NA
MAPKAPK3	0	0	0	NA	NA	NA	NA	NA	NA	NA	NA	NA	NA	NA	NA	NA	NA	NA	NA	NA	NA	NA	NA
MAPKAPK5	0	0.0357143	0	NA	NA	NA	0.452251	NA	NA	NA	NA	NA	NA	NA	NA	NA	NA	NA	NA	NA	NA	NA	NA
MAPRE1	0	0	0	NA	NA	NA	NA	NA	NA	NA	NA	NA	NA	NA	NA	NA	NA	NA	NA	NA	NA	NA	NA
MAPRE2	0	0.0714286	0	NA	NA	NA	0.156818	NA	NA	NA	NA	NA	NA	NA	NA	NA	NA	NA	NA	NA	NA	NA	NA
MAPRE3	0	0.0357143	0	NA	NA	NA	0.452251	NA	NA	NA	NA	NA	NA	NA	NA	NA	NA	NA	NA	NA	NA	NA	NA
MAPT	0.0070922	0	0	NA	NA	1	NA	NA	NA	NA	NA	NA	NA	NA	NA	NA	NA	NA	NA	NA	NA	NA	NA
MARC1	0.0141844	0	0	NA	NA	1	NA	NA	NA	NA	NA	NA	NA	NA	NA	NA	NA	NA	NA	NA	NA	NA	NA
MARCH10	0.0141844	0.0357143	0	NA	NA	1	0.452251	NA	NA	NA	NA	NA	NA	NA	NA	NA	NA	NA	NA	NA	NA	NA	NA
MARCH11	0.0283688	0.0714286	0	NA	NA	1	0.156818	NA	NA	NA	NA	NA	NA	NA	NA	NA	NA	NA	NA	NA	NA	NA	NA
MARCH3	0	0.0357143	0	NA	NA	NA	0.452251	NA	NA	NA	NA	NA	NA	NA	NA	NA	NA	NA	NA	NA	NA	NA	NA
MARCH4	0	0	0	NA	NA	NA	NA	NA	NA	NA	NA	NA	NA	NA	NA	NA	NA	NA	NA	NA	NA	NA	NA
MARCH5	0.0070922	0	0	NA	NA	1	NA	NA	NA	NA	NA	NA	NA	NA	NA	NA	NA	NA	NA	NA	NA	NA	NA
MARCH7	0.0283688	0	0	NA	NA	1	NA	NA	NA	NA	NA	NA	NA	NA	NA	NA	NA	NA	NA	NA	NA	NA	NA
MARCH8	0.0141844	0.0714286	0	NA	NA	1	0.156818	NA	NA	NA	NA	NA	NA	NA	NA	NA	NA	0.0178571	1	NA	NA	NA	NA
MARCKS	0.0070922	0	0	NA	NA	1	NA	NA	NA	NA	NA	NA	NA	NA	NA	NA	NA	NA	NA	NA	NA	NA	NA
MARCO	0	0	0	NA	NA	NA	NA	NA	NA	NA	0.0454545	NA	NA	1	NA	NA	NA	NA	NA	NA	NA	NA	NA
MARK1	0.0141844	0.0357143	0	NA	NA	1	0.452251	NA	NA	NA	NA	NA	NA	NA	NA	NA	NA	0.0178571	1	NA	NA	NA	NA
MARK2	0.0141844	0.0714286	0	NA	NA	1	0.156818	NA	NA	NA	NA	NA	NA	NA	NA	NA	NA	NA	NA	NA	NA	NA	NA
MARK4	0.0212766	0.0357143	0	NA	NA	1	0.452251	NA	NA	NA	0.0454545	NA	NA	1	NA	NA	NA	NA	NA	NA	NA	NA	NA
MARS	0.0283688	0.0357143	0	NA	NA	1	0.452251	NA	NA	NA	0.0454545	NA	NA	1	NA	NA	NA	NA	NA	NA	NA	NA	NA
MARVELD2	0.0141844	0	0	NA	NA	1	NA	NA	NA	NA	NA	NA	NA	NA	NA	NA	NA	NA	NA	NA	NA	NA	NA
MARVELD3	0.0070922	0	0	NA	NA	1	NA	NA	NA	NA	0.0454545	NA	NA	1	NA	NA	NA	NA	NA	NA	NA	NA	NA
MAS1L	0.0141844	0.0357143	0	NA	NA	1	0.452251	NA	NA	NA	NA	NA	NA	NA	NA	NA	NA	NA	NA	NA	NA	NA	NA
MASP1	0.0070922	0.0357143	0	NA	NA	1	0.452251	NA	NA	NA	NA	NA	NA	NA	NA	NA	NA	NA	NA	0.03125	1	NA	NA
MASP2	0.035461	0.0714286	0	NA	NA	1	0.156818	NA	NA	NA	NA	NA	NA	NA	NA	NA	NA	NA	NA	NA	NA	NA	NA
MAST1	0.0212766	0.0357143	0	NA	NA	1	0.452251	NA	NA	NA	0.0454545	NA	NA	1	NA	NA	NA	NA	NA	NA	NA	NA	NA
MAST2	0.0212766	0	0	NA	NA	1	NA	NA	NA	NA	NA	NA	NA	NA	NA	NA	NA	NA	NA	NA	NA	NA	NA
MAST3	0.0070922	0	0	NA	NA	1	NA	NA	NA	NA	NA	NA	NA	NA	NA	NA	NA	0.0178571	1	NA	NA	NA	NA
MAST4	0.0496454	0.107143	0	NA	NA	1	0.0481068	NA	NA	NA	0.0454545	NA	NA	1	NA	NA	NA	NA	NA	NA	NA	NA	NA
MASTL	0.0212766	0	0	NA	NA	1	NA	NA	NA	NA	0.0454545	NA	NA	1	NA	NA	NA	NA	NA	NA	NA	NA	NA
MAT1A	0	0	0	NA	NA	NA	NA	NA	NA	NA	NA	NA	NA	NA	NA	NA	NA	NA	NA	NA	NA	NA	NA
MAT2A	0	0	0	NA	NA	NA	NA	NA	NA	NA	0.0454545	NA	NA	1	NA	NA	NA	NA	NA	NA	NA	NA	NA
MAT2B	0	0	0	NA	NA	NA	NA	NA	NA	NA	NA	NA	NA	NA	NA	NA	NA	NA	NA	NA	NA	NA	NA
MATK	0	0.0357143	0	NA	NA	NA	0.452251	NA	NA	NA	NA	NA	NA	NA	NA	NA	NA	NA	NA	NA	NA	NA	NA
MATN1	0.0141844	0	0	NA	NA	1	NA	NA	NA	NA	NA	NA	NA	NA	NA	NA	NA	NA	NA	NA	NA	NA	NA
MATN2	0.0141844	0.0357143	0	NA	NA	1	0.452251	NA	NA	NA	NA	NA	NA	NA	NA	NA	NA	NA	NA	NA	NA	NA	NA
MATN4	0.0141844	0	0	NA	NA	1	NA	NA	NA	NA	NA	NA	NA	NA	NA	NA	NA	NA	NA	NA	NA	NA	NA
MAVS	0.0141844	0	0	NA	NA	1	NA	NA	NA	NA	NA	NA	NA	NA	NA	NA	NA	NA	NA	NA	NA	NA	NA
MAX	0.0283688	0	0	NA	NA	1	NA	NA	NA	NA	NA	NA	NA	NA	NA	NA	NA	NA	NA	NA	NA	NA	NA
MAZ	0	0	0	NA	NA	NA	NA	NA	NA	NA	0.0454545	NA	NA	1	NA	NA	NA	NA	NA	NA	NA	NA	NA
MB21D2	0.0070922	0.0714286	0	NA	NA	1	0.156818	NA	NA	NA	NA	NA	NA	NA	NA	NA	NA	0.0178571	1	NA	NA	NA	NA
MBD2	0.0212766	0	0	NA	NA	1	NA	NA	NA	NA	NA	NA	NA	NA	NA	NA	NA	0.0178571	1	NA	NA	NA	NA
MBD3	0	0	0	NA	NA	NA	NA	NA	NA	NA	0.0454545	NA	NA	1	NA	NA	NA	NA	NA	0.03125	1	NA	NA
MBD4	0.0141844	0.0357143	0	NA	NA	1	0.452251	NA	NA	NA	NA	NA	NA	NA	NA	NA	NA	NA	NA	NA	NA	NA	NA
MBD5	0.0212766	0.107143	0	NA	NA	1	0.0481068	NA	NA	NA	NA	NA	NA	NA	NA	NA	NA	NA	NA	NA	NA	NA	NA
MBLAC2	0	0	0	NA	NA	NA	NA	NA	NA	NA	NA	NA	NA	NA	NA	NA	NA	NA	NA	NA	NA	NA	NA
MBNL1	0.0212766	0	0	NA	NA	1	NA	NA	NA	NA	NA	NA	NA	NA	NA	NA	NA	0.0178571	1	NA	NA	NA	NA
MBNL2	0.0070922	0.0357143	0	NA	NA	1	0.452251	NA	NA	NA	NA	NA	NA	NA	NA	NA	NA	NA	NA	NA	NA	NA	NA
MBNL3	0	0	0	NA	NA	NA	NA	NA	NA	NA	NA	NA	NA	NA	NA	NA	NA	NA	NA	NA	NA	NA	NA
MBOAT1	0.0141844	0	0	NA	NA	1	NA	NA	NA	NA	NA	NA	NA	NA	NA	NA	NA	NA	NA	NA	NA	NA	NA
MBOAT2	0	0	0	NA	NA	NA	NA	NA	NA	NA	NA	NA	NA	NA	NA	NA	NA	NA	NA	NA	NA	NA	NA
MBOAT7	0.0070922	0.0357143	0	NA	NA	1	0.452251	NA	NA	NA	NA	NA	NA	NA	NA	NA	NA	NA	NA	NA	NA	NA	NA
MBP	0.0070922	0.0357143	0	NA	NA	1	0.452251	NA	NA	NA	NA	NA	NA	NA	NA	NA	NA	NA	NA	0.03125	1	NA	NA
MBTD1	0.0141844	0	0	NA	NA	1	NA	NA	NA	NA	NA	NA	NA	NA	NA	NA	NA	0.0178571	1	NA	NA	NA	NA
MBTPS2	0.0141844	0	0	NA	NA	1	NA	NA	NA	NA	NA	NA	NA	NA	NA	NA	NA	NA	NA	NA	NA	NA	NA
MC1R	0	0	0	NA	NA	NA	NA	NA	NA	NA	NA	NA	NA	NA	NA	NA	NA	NA	NA	NA	NA	NA	NA
MC2R	0	0.0357143	0	NA	NA	NA	0.452251	NA	NA	NA	NA	NA	NA	NA	NA	NA	NA	NA	NA	NA	NA	NA	NA
MC3R	0.0070922	0	0	NA	NA	1	NA	NA	NA	NA	NA	NA	NA	NA	NA	NA	NA	NA	NA	NA	NA	NA	NA
MCC	0.0283688	0	0	NA	NA	1	NA	NA	NA	NA	NA	NA	NA	NA	NA	NA	NA	NA	NA	0.03125	1	NA	NA
MCCC1	0.0070922	0	0	NA	NA	1	NA	NA	NA	NA	0.0454545	NA	NA	1	NA	NA	NA	NA	NA	NA	NA	NA	NA
MCCC2	0.0070922	0	0	NA	NA	1	NA	NA	NA	NA	NA	NA	NA	NA	NA	NA	NA	NA	NA	NA	NA	NA	NA
MCEE	0.0141844	0	0	NA	NA	1	NA	NA	NA	NA	0.0454545	NA	NA	1	NA	NA	NA	NA	NA	NA	NA	NA	NA
MCF2	0.0141844	0.0357143	0	NA	NA	1	0.452251	NA	NA	NA	NA	NA	NA	NA	NA	NA	NA	NA	NA	NA	NA	NA	NA
MCF2L	0.0070922	0.0357143	0	NA	NA	1	0.452251	NA	NA	NA	NA	NA	NA	NA	NA	NA	NA	NA	NA	NA	NA	NA	NA
MCHR2	0.0070922	0	0	NA	NA	1	NA	NA	NA	NA	NA	NA	NA	NA	NA	NA	NA	NA	NA	NA	NA	NA	NA
MCL1	0.0070922	0	0	NA	NA	1	NA	NA	0.030303	0.0128205	0.0454545	0.00746269	0.00549451	1	1	1	1	NA	NA	NA	NA	NA	NA
MCM10	0.0070922	0.0714286	0	NA	NA	1	0.156818	NA	NA	NA	NA	NA	NA	NA	NA	NA	NA	0.0178571	1	NA	NA	NA	NA
MCM3AP	0.0141844	0	0	NA	NA	1	NA	NA	NA	NA	NA	NA	NA	NA	NA	NA	NA	NA	NA	NA	NA	NA	NA
MCM5	0.0070922	0.0357143	0	NA	NA	1	0.452251	NA	NA	NA	NA	NA	NA	NA	NA	NA	NA	NA	NA	NA	NA	NA	NA
MCM6	0.0141844	0.0357143	0	NA	NA	1	0.452251	NA	NA	NA	NA	NA	NA	NA	NA	NA	NA	NA	NA	NA	NA	0.037	0
MCM7	0	0	0	NA	NA	NA	NA	NA	NA	NA	NA	NA	NA	NA	NA	NA	NA	NA	NA	NA	NA	NA	NA
MCM8	0	0	0	NA	NA	NA	NA	NA	NA	NA	NA	NA	NA	NA	NA	NA	NA	NA	NA	NA	NA	NA	NA
MCM9	0	0.0357143	0	NA	NA	NA	0.452251	NA	NA	NA	NA	NA	NA	NA	NA	NA	NA	NA	NA	NA	NA	NA	NA
MCMBP	0.0141844	0	0	NA	NA	1	NA	NA	NA	NA	NA	NA	NA	NA	NA	NA	NA	NA	NA	NA	NA	NA	NA
MCMDC2	0.0212766	0.0357143	0	NA	NA	1	0.452251	NA	NA	NA	NA	NA	NA	NA	NA	NA	NA	NA	NA	0.03125	1	NA	NA
MCOLN1	0	0	0	NA	NA	NA	NA	NA	NA	NA	NA	NA	NA	NA	NA	NA	NA	NA	NA	NA	NA	NA	NA
MCPH1	0.0212766	0	0	NA	NA	1	NA	NA	NA	NA	NA	NA	NA	NA	NA	NA	NA	NA	NA	NA	NA	NA	NA
MCRS1	0	0	0	NA	NA	NA	NA	NA	NA	NA	NA	NA	NA	NA	NA	NA	NA	NA	NA	NA	NA	NA	NA
MCTP1	0.0141844	0.0357143	0	NA	NA	1	0.452251	NA	NA	NA	0.0454545	NA	NA	1	NA	NA	NA	0.0535714	1	NA	NA	NA	NA
MCTP2	0.0141844	0	0	NA	NA	1	NA	NA	NA	NA	NA	NA	NA	NA	NA	NA	NA	NA	NA	NA	NA	NA	NA
MCTS1	0.0141844	0	0	NA	NA	1	NA	NA	NA	NA	NA	NA	NA	NA	NA	NA	NA	NA	NA	NA	NA	NA	NA
MCU	0.0070922	0.0357143	0	NA	NA	1	0.452251	NA	NA	NA	NA	NA	NA	NA	NA	NA	NA	NA	NA	NA	NA	NA	NA
MCUB	0.0070922	0.0357143	0	NA	NA	1	0.452251	NA	NA	NA	NA	NA	NA	NA	NA	NA	NA	NA	NA	NA	NA	NA	NA
MCUR1	0.0425532	0	0	NA	NA	1	NA	NA	NA	NA	NA	NA	NA	NA	NA	NA	NA	NA	NA	NA	NA	NA	NA
MDC1	0.0141844	0.0357143	0	NA	NA	1	0.452251	NA	0.030303	0.0384615	NA	NA	NA	NA	1	NA	NA	NA	NA	NA	NA	NA	NA
MDFI	0	0.0714286	0	NA	NA	NA	0.156818	NA	NA	NA	NA	NA	NA	NA	NA	NA	NA	0.0178571	1	NA	NA	NA	NA
MDFIC	0.0070922	0	0	NA	NA	1	NA	NA	NA	NA	NA	NA	NA	NA	NA	NA	NA	NA	NA	NA	NA	NA	NA
MDGA1	0.0141844	0	0	NA	NA	1	NA	NA	NA	NA	NA	NA	NA	NA	NA	NA	NA	NA	NA	NA	NA	NA	NA
MDGA2	0.0283688	0.178571	0	NA	NA	1	0.00309452	NA	NA	NA	0.0454545	NA	NA	1	NA	NA	NA	NA	NA	0.03125	1	NA	NA
MDH1	0.0070922	0	0	NA	NA	1	NA	NA	NA	NA	NA	NA	NA	NA	NA	NA	NA	NA	NA	NA	NA	NA	NA
MDM2	0.0141844	0	0	NA	NA	1	NA	NA	NA	NA	NA	NA	NA	NA	NA	NA	NA	NA	NA	NA	NA	NA	NA
MDM4	0.0070922	0	0	NA	NA	1	NA	NA	0	0.0128205	NA	NA	NA	NA	1	NA	NA	NA	NA	NA	NA	NA	NA
ME1	0.0212766	0.0357143	0	NA	NA	1	0.452251	NA	NA	NA	NA	NA	NA	NA	NA	NA	NA	NA	NA	0.03125	1	NA	NA
ME2	0.0070922	0	0	NA	NA	1	NA	NA	NA	NA	NA	NA	NA	NA	NA	NA	NA	NA	NA	0.03125	1	NA	NA
ME3	0.0141844	0.0714286	0	NA	NA	1	0.156818	NA	NA	NA	NA	NA	NA	NA	NA	NA	NA	NA	NA	NA	NA	NA	NA
MEA1	0	0	0	NA	NA	NA	NA	NA	NA	NA	NA	NA	NA	NA	NA	NA	NA	NA	NA	NA	NA	NA	NA
MEAF6	0	0	0	NA	NA	NA	NA	NA	NA	NA	NA	NA	NA	NA	NA	NA	NA	NA	NA	NA	NA	NA	NA
MECOM	0.035461	0.0714286	0	NA	NA	1	0.156818	NA	NA	NA	NA	NA	NA	NA	NA	NA	NA	NA	NA	NA	NA	NA	NA
MECP2	0.0212766	0	0	NA	NA	1	NA	NA	NA	NA	NA	NA	NA	NA	NA	NA	NA	0.0178571	1	NA	NA	NA	NA
MECR	0.0070922	0	0	NA	NA	1	NA	NA	NA	NA	NA	NA	NA	NA	NA	NA	NA	NA	NA	NA	NA	NA	NA
MED1	0.0212766	0	0	NA	NA	1	NA	NA	NA	NA	0.0454545	NA	NA	1	NA	NA	NA	0.0178571	1	NA	NA	NA	NA
MED10	0	0	0	NA	NA	NA	NA	NA	NA	NA	NA	NA	NA	NA	NA	NA	NA	NA	NA	NA	NA	NA	NA
MED12	0.0212766	0.0357143	0	NA	NA	1	0.452251	NA	0.030303	0.025641	NA	0.0149254	0.00549451	NA	1	1	1	0.0357143	1	NA	NA	NA	NA
MED12L,P2RY14	0.0070922	0.0357143	0	NA	NA	1	0.452251	NA	NA	NA	NA	NA	NA	NA	NA	NA	NA	NA	NA	NA	NA	NA	NA
MED13	0.0425532	0.0714286	0	NA	NA	1	0.156818	NA	NA	NA	0.0454545	NA	NA	1	NA	NA	NA	0.0178571	1	NA	NA	NA	NA
MED13L	0.0425532	0.0714286	0	NA	NA	1	0.156818	NA	NA	NA	0.0454545	NA	NA	1	NA	NA	NA	NA	NA	NA	NA	NA	NA
MED14	0	0	0	NA	NA	NA	NA	NA	NA	NA	NA	NA	NA	NA	NA	NA	NA	NA	NA	NA	NA	NA	NA
MED15P9	0	0.0357143	0	NA	NA	NA	0.452251	NA	NA	NA	NA	NA	NA	NA	NA	NA	NA	NA	NA	NA	NA	NA	NA
MED17	0.0070922	0	0	NA	NA	1	NA	NA	NA	NA	0.0454545	NA	NA	1	NA	NA	NA	0.0178571	1	NA	NA	NA	NA
MED18	0.0070922	0	0	NA	NA	1	NA	NA	NA	NA	NA	NA	NA	NA	NA	NA	NA	NA	NA	NA	NA	NA	NA
MED19	0	0	0	NA	NA	NA	NA	NA	NA	NA	NA	NA	NA	NA	NA	NA	NA	NA	NA	NA	NA	NA	NA
MED20	0	0.0357143	0	NA	NA	NA	0.452251	NA	NA	NA	NA	NA	NA	NA	NA	NA	NA	NA	NA	NA	NA	NA	NA
MED20;MED20(NM_001305457:exon3:c.347+1G>C)	0	0	0	NA	NA	NA	NA	NA	NA	NA	NA	NA	NA	NA	NA	NA	NA	NA	NA	NA	NA	NA	NA
MED21	0	0	0	NA	NA	NA	NA	NA	NA	NA	NA	NA	NA	NA	NA	NA	NA	NA	NA	NA	NA	NA	NA
MED23	0.0141844	0	0	NA	NA	1	NA	NA	NA	NA	NA	NA	NA	NA	NA	NA	NA	NA	NA	NA	NA	NA	NA
MED24	0.0141844	0	0	NA	NA	1	NA	NA	NA	NA	0.0909091	NA	NA	1	NA	NA	NA	NA	NA	NA	NA	NA	NA
MED25	0.0212766	0.0357143	0	NA	NA	1	0.452251	NA	NA	NA	NA	NA	NA	NA	NA	NA	NA	0.0178571	1	NA	NA	NA	NA
MED26	0	0	0	NA	NA	NA	NA	NA	NA	NA	NA	NA	NA	NA	NA	NA	NA	NA	NA	NA	NA	NA	NA
MED27	0.0212766	0.0357143	0	NA	NA	1	0.452251	NA	NA	NA	NA	NA	NA	NA	NA	NA	NA	NA	NA	NA	NA	NA	NA
MED29	0	0.0357143	0	NA	NA	NA	0.452251	NA	NA	NA	NA	NA	NA	NA	NA	NA	NA	NA	NA	NA	NA	NA	NA
MED31	0	0	0	NA	NA	NA	NA	NA	NA	NA	NA	NA	NA	NA	NA	NA	NA	NA	NA	NA	NA	NA	NA
MED6	0	0	0	NA	NA	NA	NA	NA	NA	NA	NA	NA	NA	NA	NA	NA	NA	NA	NA	NA	NA	NA	NA
MED7	0.0070922	0	0	NA	NA	1	NA	NA	NA	NA	0.0454545	NA	NA	1	NA	NA	NA	NA	NA	NA	NA	NA	NA
MED8	0.0070922	0	0	NA	NA	1	NA	NA	NA	NA	NA	NA	NA	NA	NA	NA	NA	NA	NA	NA	NA	NA	NA
MEF2A	0.0141844	0.0357143	0	NA	NA	1	0.452251	NA	NA	NA	0.0454545	NA	NA	1	NA	NA	NA	NA	NA	0.03125	1	NA	NA
MEF2B,MEF2BNB-MEF2B	0	0	0	NA	NA	NA	NA	NA	NA	NA	NA	NA	NA	NA	NA	NA	NA	NA	NA	NA	NA	NA	NA
MEF2D	0	0	0	NA	NA	NA	NA	NA	NA	NA	NA	NA	NA	NA	NA	NA	NA	NA	NA	NA	NA	NA	NA
MEGF10	0.0070922	0.0357143	0	NA	NA	1	0.452251	NA	NA	NA	0.0454545	NA	NA	1	NA	NA	NA	NA	NA	0.03125	1	NA	NA
MEGF11	0.0141844	0.0357143	0	NA	NA	1	0.452251	NA	NA	NA	NA	NA	NA	NA	NA	NA	NA	NA	NA	NA	NA	NA	NA
MEGF8	0.0425532	0.0357143	0	NA	NA	1	0.452251	NA	NA	NA	0.0454545	NA	NA	1	NA	NA	NA	0.0178571	1	NA	NA	NA	NA
MEGF9	0.0283688	0.0357143	0	NA	NA	1	0.452251	NA	NA	NA	0.0909091	NA	NA	1	NA	NA	NA	NA	NA	NA	NA	NA	NA
MEI1	0.0141844	0.0714286	0	NA	NA	1	0.156818	NA	NA	NA	NA	NA	NA	NA	NA	NA	NA	0.0178571	1	NA	NA	NA	NA
MEI4	0.0141844	0.0714286	0	NA	NA	1	0.156818	NA	NA	NA	NA	NA	NA	NA	NA	NA	NA	NA	NA	NA	NA	NA	NA
MEIKIN	0	0.0357143	0	NA	NA	NA	0.452251	NA	NA	NA	NA	NA	NA	NA	NA	NA	NA	NA	NA	NA	NA	NA	NA
MEIOC	0.0070922	0	0	NA	NA	1	NA	NA	NA	NA	NA	NA	NA	NA	NA	NA	NA	NA	NA	NA	NA	NA	NA
MEIS1	0.0283688	0.0357143	0	NA	NA	1	0.452251	NA	NA	NA	0.0909091	NA	NA	1	NA	NA	NA	0.0178571	1	NA	NA	NA	NA
MEIS2	0.0070922	0.0357143	0	NA	NA	1	0.452251	NA	NA	NA	NA	NA	NA	NA	NA	NA	NA	NA	NA	NA	NA	NA	NA
MEIS3	0	0	0	NA	NA	NA	NA	NA	NA	NA	NA	NA	NA	NA	NA	NA	NA	NA	NA	NA	NA	NA	NA
MELK	0.0070922	0	0	NA	NA	1	NA	NA	NA	NA	NA	NA	NA	NA	NA	NA	NA	NA	NA	NA	NA	NA	NA
MEMO1	0.0141844	0.0357143	0	NA	NA	1	0.452251	NA	NA	NA	0.0454545	NA	NA	1	NA	NA	NA	NA	NA	NA	NA	NA	NA
MEP1A	0	0.0357143	0	NA	NA	NA	0.452251	NA	NA	NA	NA	NA	NA	NA	NA	NA	NA	0.0178571	1	NA	NA	NA	NA
MEP1B	0	0	0	NA	NA	NA	NA	NA	NA	NA	NA	NA	NA	NA	NA	NA	NA	NA	NA	NA	NA	NA	NA
MEPCE	0.0141844	0	0	NA	NA	1	NA	NA	NA	NA	NA	NA	NA	NA	NA	NA	NA	NA	NA	NA	NA	NA	NA
MERTK	0	0.0714286	0	NA	NA	NA	0.156818	NA	NA	NA	NA	NA	NA	NA	NA	NA	NA	NA	NA	NA	NA	NA	NA
MESDC1	0.035461	0.0357143	0	NA	NA	1	0.452251	NA	NA	NA	NA	NA	NA	NA	NA	NA	NA	NA	NA	NA	NA	NA	NA
MESP2	0	0.0357143	0	NA	NA	NA	0.452251	NA	NA	NA	NA	NA	NA	NA	NA	NA	NA	0.0178571	1	NA	NA	NA	NA
MEST	0.0141844	0.0357143	0	NA	NA	1	0.452251	NA	NA	NA	0.0454545	NA	NA	1	NA	NA	NA	NA	NA	NA	NA	NA	NA
MET	0.0567376	0.0714286	0	NA	NA	1	0.156818	NA	0	0.0128205	NA	0	0.010989	NA	1	0.209116	1	0.0357143	1	NA	NA	NA	NA
METAP1	0	0	0	NA	NA	NA	NA	NA	NA	NA	NA	NA	NA	NA	NA	NA	NA	NA	NA	NA	NA	NA	NA
METAP1D	0.0141844	0	0	NA	NA	1	NA	NA	NA	NA	0.0454545	NA	NA	1	NA	NA	NA	NA	NA	NA	NA	NA	NA
METAP2	0	0	0	NA	NA	NA	NA	NA	NA	NA	NA	NA	NA	NA	NA	NA	NA	NA	NA	NA	NA	NA	NA
METRN	0	0.0714286	0	NA	NA	NA	0.156818	NA	NA	NA	NA	NA	NA	NA	NA	NA	NA	NA	NA	NA	NA	NA	NA
METRNL	0.0070922	0.0357143	0	NA	NA	1	0.452251	NA	NA	NA	NA	NA	NA	NA	NA	NA	NA	NA	NA	NA	NA	NA	NA
METTL1	0	0.0357143	0	NA	NA	NA	0.452251	NA	NA	NA	NA	NA	NA	NA	NA	NA	NA	NA	NA	NA	NA	NA	NA
METTL13	0	0	0	NA	NA	NA	NA	NA	NA	NA	0.0454545	NA	NA	1	NA	NA	NA	0.0357143	1	NA	NA	NA	NA
METTL15	0	0.0714286	0	NA	NA	NA	0.156818	NA	NA	NA	NA	NA	NA	NA	NA	NA	NA	NA	NA	NA	NA	NA	NA
METTL16	0.0212766	0.0357143	0	NA	NA	1	0.452251	NA	NA	NA	0.0454545	NA	NA	1	NA	NA	NA	NA	NA	NA	NA	NA	NA
METTL21A	0	0	0	NA	NA	NA	NA	NA	NA	NA	NA	NA	NA	NA	NA	NA	NA	NA	NA	NA	NA	NA	NA
METTL21B	0.0070922	0	0	NA	NA	1	NA	NA	NA	NA	NA	NA	NA	NA	NA	NA	NA	NA	NA	NA	NA	NA	NA
METTL21C	0	0	0	NA	NA	NA	NA	NA	NA	NA	NA	NA	NA	NA	NA	NA	NA	NA	NA	NA	NA	NA	NA
METTL21EP	0.0070922	0	0	NA	NA	1	NA	NA	NA	NA	NA	NA	NA	NA	NA	NA	NA	NA	NA	NA	NA	NA	NA
METTL22	0.0070922	0	0	NA	NA	1	NA	NA	NA	NA	NA	NA	NA	NA	NA	NA	NA	NA	NA	NA	NA	NA	NA
METTL23	0.0070922	0	0	NA	NA	1	NA	NA	NA	NA	NA	NA	NA	NA	NA	NA	NA	NA	NA	NA	NA	NA	NA
METTL24	0.0070922	0.0714286	0	NA	NA	1	0.156818	NA	NA	NA	NA	NA	NA	NA	NA	NA	NA	NA	NA	NA	NA	NA	NA
METTL25	0	0	0	NA	NA	NA	NA	NA	NA	NA	NA	NA	NA	NA	NA	NA	NA	NA	NA	NA	NA	NA	NA
METTL2A	0.0070922	0	0	NA	NA	1	NA	NA	NA	NA	NA	NA	NA	NA	NA	NA	NA	NA	NA	NA	NA	NA	NA
METTL2B	0.0070922	0.0357143	0	NA	NA	1	0.452251	NA	NA	NA	NA	NA	NA	NA	NA	NA	NA	0.0178571	1	NA	NA	NA	NA
METTL3	0.0070922	0.0357143	0	NA	NA	1	0.452251	NA	NA	NA	NA	NA	NA	NA	NA	NA	NA	0.0178571	1	NA	NA	NA	NA
METTL4	0.0070922	0	0	NA	NA	1	NA	NA	NA	NA	0.0454545	NA	NA	1	NA	NA	NA	NA	NA	NA	NA	NA	NA
METTL5	0	0	0	NA	NA	NA	NA	NA	NA	NA	NA	NA	NA	NA	NA	NA	NA	NA	NA	NA	NA	NA	NA
METTL6	0	0	0	NA	NA	NA	NA	NA	NA	NA	NA	NA	NA	NA	NA	NA	NA	NA	NA	NA	NA	NA	NA
METTL7A	0.0141844	0	0	NA	NA	1	NA	NA	NA	NA	NA	NA	NA	NA	NA	NA	NA	NA	NA	NA	NA	NA	NA
METTL7B	0	0	0	NA	NA	NA	NA	NA	NA	NA	NA	NA	NA	NA	NA	NA	NA	NA	NA	NA	NA	NA	NA
METTL9	0	0	0	NA	NA	NA	NA	NA	NA	NA	NA	NA	NA	NA	NA	NA	NA	NA	NA	NA	NA	NA	NA
MEX3A	0.0212766	0	0	NA	NA	1	NA	NA	NA	NA	NA	NA	NA	NA	NA	NA	NA	NA	NA	NA	NA	NA	NA
MEX3B	0.0070922	0	0	NA	NA	1	NA	NA	NA	NA	0.0454545	NA	NA	1	NA	NA	NA	NA	NA	NA	NA	NA	NA
MEX3C	0	0	0	NA	NA	NA	NA	NA	NA	NA	NA	NA	NA	NA	NA	NA	NA	NA	NA	NA	NA	NA	NA
MEX3D	0.035461	0.0714286	0	NA	NA	1	0.156818	NA	NA	NA	NA	NA	NA	NA	NA	NA	NA	0.0357143	1	NA	NA	NA	NA
MFAP1	0	0	0	NA	NA	NA	NA	NA	NA	NA	NA	NA	NA	NA	NA	NA	NA	NA	NA	NA	NA	NA	NA
MFAP3L	0.0070922	0	0	NA	NA	1	NA	NA	NA	NA	NA	NA	NA	NA	NA	NA	NA	NA	NA	NA	NA	NA	NA
MFAP4	0	0	0	NA	NA	NA	NA	NA	NA	NA	NA	NA	NA	NA	NA	NA	NA	NA	NA	NA	NA	NA	NA
MFF	0	0	0	NA	NA	NA	NA	NA	NA	NA	NA	NA	NA	NA	NA	NA	NA	NA	NA	NA	NA	NA	NA
MFI2	0.0212766	0.0714286	0	NA	NA	1	0.156818	NA	NA	NA	NA	NA	NA	NA	NA	NA	NA	0.0357143	1	NA	NA	NA	NA
MFN1	0.0141844	0	0	NA	NA	1	NA	NA	NA	NA	NA	NA	NA	NA	NA	NA	NA	0.0178571	1	NA	NA	NA	NA
MFN2	0.0212766	0	0	NA	NA	1	NA	NA	NA	NA	0.0454545	NA	NA	1	NA	NA	NA	NA	NA	NA	NA	NA	NA
MFSD1	0.0070922	0	0	NA	NA	1	NA	NA	NA	NA	NA	NA	NA	NA	NA	NA	NA	NA	NA	NA	NA	NA	NA
MFSD11	0.035461	0	0	NA	NA	1	NA	NA	NA	NA	0.0454545	NA	NA	1	NA	NA	NA	0.0178571	1	NA	NA	NA	NA
MFSD12	0.0141844	0	0	NA	NA	1	NA	NA	NA	NA	NA	NA	NA	NA	NA	NA	NA	NA	NA	NA	NA	NA	NA
MFSD13A	0	0	0	NA	NA	NA	NA	NA	NA	NA	NA	NA	NA	NA	NA	NA	NA	NA	NA	NA	NA	NA	NA
MFSD14A	0	0	0	NA	NA	NA	NA	NA	NA	NA	NA	NA	NA	NA	NA	NA	NA	NA	NA	NA	NA	NA	NA
MFSD14B	0.0070922	0.0357143	0	NA	NA	1	0.452251	NA	NA	NA	NA	NA	NA	NA	NA	NA	NA	NA	NA	NA	NA	NA	NA
MFSD14C	0.0070922	0	0	NA	NA	1	NA	NA	NA	NA	NA	NA	NA	NA	NA	NA	NA	NA	NA	NA	NA	NA	NA
MFSD2A	0.0212766	0	0	NA	NA	1	NA	NA	NA	NA	NA	NA	NA	NA	NA	NA	NA	NA	NA	NA	NA	NA	NA
MFSD3	0.0070922	0	0	NA	NA	1	NA	NA	NA	NA	NA	NA	NA	NA	NA	NA	NA	NA	NA	NA	NA	NA	NA
MFSD5	0	0	0	NA	NA	NA	NA	NA	NA	NA	NA	NA	NA	NA	NA	NA	NA	NA	NA	0.03125	1	NA	NA
MFSD6	0.0212766	0	0	NA	NA	1	NA	NA	NA	NA	NA	NA	NA	NA	NA	NA	NA	NA	NA	NA	NA	NA	NA
MFSD6L	0.0212766	0.0357143	0	NA	NA	1	0.452251	NA	NA	NA	NA	NA	NA	NA	NA	NA	NA	NA	NA	NA	NA	NA	NA
MFSD7,MYL5	0.0070922	0	0	NA	NA	1	NA	NA	NA	NA	NA	NA	NA	NA	NA	NA	NA	NA	NA	NA	NA	NA	NA
MFSD8	0.0141844	0	0	NA	NA	1	NA	NA	NA	NA	NA	NA	NA	NA	NA	NA	NA	NA	NA	NA	NA	NA	NA
MGA	0.0283688	0	0	NA	NA	1	NA	NA	NA	NA	NA	NA	NA	NA	NA	NA	NA	0.0178571	1	NA	NA	NA	NA
MGAM2	0	0.0357143	0	NA	NA	NA	0.452251	NA	NA	NA	NA	NA	NA	NA	NA	NA	NA	NA	NA	0.03125	1	NA	NA
MGARP	0.0070922	0.0357143	0	NA	NA	1	0.452251	NA	NA	NA	NA	NA	NA	NA	NA	NA	NA	NA	NA	NA	NA	NA	NA
MGAT1	0	0	0	NA	NA	NA	NA	NA	NA	NA	NA	NA	NA	NA	NA	NA	NA	NA	NA	NA	NA	NA	NA
MGAT2	0	0	0	NA	NA	NA	NA	NA	NA	NA	NA	NA	NA	NA	NA	NA	NA	NA	NA	NA	NA	NA	NA
MGAT3	0.0212766	0	0	NA	NA	1	NA	NA	NA	NA	NA	NA	NA	NA	NA	NA	NA	NA	NA	NA	NA	NA	NA
MGAT4B	0	0	0	NA	NA	NA	NA	NA	NA	NA	NA	NA	NA	NA	NA	NA	NA	NA	NA	NA	NA	NA	NA
MGAT4C	0.0283688	0.0714286	0	NA	NA	1	0.156818	NA	NA	NA	NA	NA	NA	NA	NA	NA	NA	NA	NA	NA	NA	NA	NA
MGAT5	0.0141844	0	0	NA	NA	1	NA	NA	NA	NA	NA	NA	NA	NA	NA	NA	NA	NA	NA	NA	NA	NA	NA
MGC27382	0.0212766	0.0357143	0	NA	NA	1	0.452251	NA	NA	NA	NA	NA	NA	NA	NA	NA	NA	NA	NA	NA	NA	NA	NA
MGC4859	0	0.0714286	0	NA	NA	NA	0.156818	NA	NA	NA	NA	NA	NA	NA	NA	NA	NA	NA	NA	NA	NA	NA	NA
MGEA5	0.0212766	0.0357143	0	NA	NA	1	0.452251	NA	NA	NA	NA	NA	NA	NA	NA	NA	NA	NA	NA	NA	NA	NA	NA
MGLL	0.0070922	0	0	NA	NA	1	NA	NA	NA	NA	NA	NA	NA	NA	NA	NA	NA	NA	NA	NA	NA	NA	NA
MGME1	0	0.0357143	0	NA	NA	NA	0.452251	NA	NA	NA	NA	NA	NA	NA	NA	NA	NA	NA	NA	NA	NA	NA	NA
MGMT	0.0141844	0.142857	0	NA	NA	1	0.0130119	NA	NA	NA	NA	NA	NA	NA	NA	NA	NA	NA	NA	NA	NA	NA	NA
MGRN1	0.0141844	0	0	NA	NA	1	NA	NA	NA	NA	NA	NA	NA	NA	NA	NA	NA	0.0178571	1	NA	NA	NA	NA
MIA2	0	0.0357143	0	NA	NA	NA	0.452251	NA	NA	NA	NA	NA	NA	NA	NA	NA	NA	NA	NA	NA	NA	NA	NA
MIA3	0.0070922	0	0	NA	NA	1	NA	NA	NA	NA	NA	NA	NA	NA	NA	NA	NA	NA	NA	NA	NA	NA	NA
MIATNB	0	0.0357143	0	NA	NA	NA	0.452251	NA	NA	NA	NA	NA	NA	NA	NA	NA	NA	NA	NA	NA	NA	NA	NA
MICAL1	0.0141844	0	0	NA	NA	1	NA	NA	NA	NA	0.0909091	NA	NA	1	NA	NA	NA	NA	NA	NA	NA	NA	NA
MICAL2	0.0141844	0	0	NA	NA	1	NA	NA	NA	NA	NA	NA	NA	NA	NA	NA	NA	NA	NA	NA	NA	NA	NA
MICAL3	0.0283688	0.0357143	0	NA	NA	1	0.452251	NA	NA	NA	0.0454545	NA	NA	1	NA	NA	NA	NA	NA	NA	NA	NA	NA
MICALCL	0.0212766	0.0357143	0	NA	NA	1	0.452251	NA	NA	NA	NA	NA	NA	NA	NA	NA	NA	NA	NA	NA	NA	NA	NA
MICALL1	0.0070922	0	0	NA	NA	1	NA	NA	NA	NA	NA	NA	NA	NA	NA	NA	NA	NA	NA	NA	NA	NA	NA
MICALL2	0.0070922	0	0	NA	NA	1	NA	NA	NA	NA	0.0454545	NA	NA	1	NA	NA	NA	0.0535714	1	NA	NA	NA	NA
MICU1	0	0.0357143	0	NA	NA	NA	0.452251	NA	NA	NA	NA	NA	NA	NA	NA	NA	NA	NA	NA	NA	NA	NA	NA
MICU2	0.0070922	0.0357143	0	NA	NA	1	0.452251	NA	NA	NA	NA	NA	NA	NA	NA	NA	NA	NA	NA	NA	NA	NA	NA
MICU3	0.0070922	0	0	NA	NA	1	NA	NA	NA	NA	NA	NA	NA	NA	NA	NA	NA	NA	NA	NA	NA	NA	NA
MID1IP1	0	0	0	NA	NA	NA	NA	NA	NA	NA	NA	NA	NA	NA	NA	NA	NA	NA	NA	NA	NA	NA	NA
MID2	0	0	0	NA	NA	NA	NA	NA	NA	NA	NA	NA	NA	NA	NA	NA	NA	NA	NA	NA	NA	NA	NA
MIDN	0.0070922	0.0357143	0	NA	NA	1	0.452251	NA	NA	NA	NA	NA	NA	NA	NA	NA	NA	0.0178571	1	NA	NA	NA	NA
MIEF1	0.0070922	0	0	NA	NA	1	NA	NA	NA	NA	NA	NA	NA	NA	NA	NA	NA	NA	NA	NA	NA	NA	NA
MIER1	0	0.0714286	0	NA	NA	NA	0.156818	NA	NA	NA	NA	NA	NA	NA	NA	NA	NA	NA	NA	NA	NA	NA	NA
MIER3	0.0141844	0	0	NA	NA	1	NA	NA	NA	NA	NA	NA	NA	NA	NA	NA	NA	NA	NA	NA	NA	NA	NA
MIF	0.0141844	0	0	NA	NA	1	NA	NA	NA	NA	NA	NA	NA	NA	NA	NA	NA	NA	NA	NA	NA	NA	NA
MIF4GD	0	0	0	NA	NA	NA	NA	NA	NA	NA	NA	NA	NA	NA	NA	NA	NA	NA	NA	NA	NA	NA	NA
MIGA1	0.0070922	0	0	NA	NA	1	NA	NA	NA	NA	NA	NA	NA	NA	NA	NA	NA	NA	NA	NA	NA	NA	NA
MIGA2	0.0070922	0	0	NA	NA	1	NA	NA	NA	NA	NA	NA	NA	NA	NA	NA	NA	NA	NA	NA	NA	NA	NA
MIIP	0	0	0	NA	NA	NA	NA	NA	NA	NA	NA	NA	NA	NA	NA	NA	NA	0.0178571	1	NA	NA	NA	NA
MILR1	0.0070922	0	0	NA	NA	1	NA	NA	NA	NA	NA	NA	NA	NA	NA	NA	NA	NA	NA	NA	NA	NA	NA
MINCR	0.0070922	0	0	NA	NA	1	NA	NA	NA	NA	NA	NA	NA	NA	NA	NA	NA	NA	NA	NA	NA	NA	NA
MINDY2	0.0141844	0.0714286	0	NA	NA	1	0.156818	NA	NA	NA	NA	NA	NA	NA	NA	NA	NA	NA	NA	NA	NA	NA	NA
MINDY4B	0	0.0357143	0	NA	NA	NA	0.452251	NA	NA	NA	NA	NA	NA	NA	NA	NA	NA	NA	NA	NA	NA	NA	NA
MINK1	0.0141844	0	0	NA	NA	1	NA	NA	NA	NA	0.0454545	NA	NA	1	NA	NA	NA	NA	NA	NA	NA	NA	NA
MINPP1	0	0.0357143	0	NA	NA	NA	0.452251	NA	NA	NA	NA	NA	NA	NA	NA	NA	NA	NA	NA	NA	NA	NA	NA
MIOS	0.0070922	0.0714286	0	NA	NA	1	0.156818	NA	NA	NA	NA	NA	NA	NA	NA	NA	NA	NA	NA	NA	NA	NA	NA
MIOX	0.0070922	0.0357143	0	NA	NA	1	0.452251	NA	NA	NA	NA	NA	NA	NA	NA	NA	NA	0.0178571	1	NA	NA	NA	NA
MIPEP	0.0141844	0	0	NA	NA	1	NA	NA	NA	NA	NA	NA	NA	NA	NA	NA	NA	NA	NA	NA	NA	NA	NA
MIPOL1	0	0.0714286	0	NA	NA	NA	0.156818	NA	NA	NA	NA	NA	NA	NA	NA	NA	NA	NA	NA	NA	NA	NA	NA
MIR100	0	0.0357143	0	NA	NA	NA	0.452251	NA	NA	NA	NA	NA	NA	NA	NA	NA	NA	NA	NA	NA	NA	NA	NA
MIR100HG	0.0141844	0.0357143	0	NA	NA	1	0.452251	NA	NA	NA	NA	NA	NA	NA	NA	NA	NA	NA	NA	NA	NA	NA	NA
MIR101-2	0	0	0	NA	NA	NA	NA	NA	NA	NA	NA	NA	NA	NA	NA	NA	NA	NA	NA	NA	NA	NA	NA
MIR10B	0	0	0	NA	NA	NA	NA	NA	NA	NA	NA	NA	NA	NA	NA	NA	NA	NA	NA	NA	NA	NA	NA
MIR1197	0	0	0	NA	NA	NA	NA	NA	NA	NA	NA	NA	NA	NA	NA	NA	NA	NA	NA	NA	NA	NA	NA
MIR1208	0	0	0	NA	NA	NA	NA	NA	NA	NA	NA	NA	NA	NA	NA	NA	NA	NA	NA	NA	NA	NA	NA
MIR1224	0	0	0	NA	NA	NA	NA	NA	NA	NA	NA	NA	NA	NA	NA	NA	NA	NA	NA	NA	NA	NA	NA
MIR1228	0	0	0	NA	NA	NA	NA	NA	NA	NA	NA	NA	NA	NA	NA	NA	NA	NA	NA	NA	NA	NA	NA
MIR1237	0.0141844	0	0	NA	NA	1	NA	NA	NA	NA	NA	NA	NA	NA	NA	NA	NA	NA	NA	NA	NA	NA	NA
MIR1258	0	0.0357143	0	NA	NA	NA	0.452251	NA	NA	NA	NA	NA	NA	NA	NA	NA	NA	NA	NA	NA	NA	NA	NA
MIR125B1	0	0	0	NA	NA	NA	NA	NA	NA	NA	NA	NA	NA	NA	NA	NA	NA	NA	NA	NA	NA	NA	NA
MIR126	0	0.0357143	0	NA	NA	NA	0.452251	NA	NA	NA	NA	NA	NA	NA	NA	NA	NA	NA	NA	NA	NA	NA	NA
MIR1268A	0	0.0357143	0	NA	NA	NA	0.452251	NA	NA	NA	NA	NA	NA	NA	NA	NA	NA	NA	NA	NA	NA	NA	NA
MIR128-2	0	0	0	NA	NA	NA	NA	NA	NA	NA	NA	NA	NA	NA	NA	NA	NA	NA	NA	NA	NA	NA	NA
MIR1284	0	0	0	NA	NA	NA	NA	NA	NA	NA	NA	NA	NA	NA	NA	NA	NA	NA	NA	NA	NA	NA	NA
MIR1298	0	0	0	NA	NA	NA	NA	NA	NA	NA	NA	NA	NA	NA	NA	NA	NA	NA	NA	NA	NA	NA	NA
MIR135B	0	0	0	NA	NA	NA	NA	NA	NA	NA	NA	NA	NA	NA	NA	NA	NA	NA	NA	NA	NA	NA	NA
MIR138-2	0	0	0	NA	NA	NA	NA	NA	NA	NA	NA	NA	NA	NA	NA	NA	NA	NA	NA	NA	NA	NA	NA
MIR150	0.0070922	0.0357143	0	NA	NA	1	0.452251	NA	NA	NA	NA	NA	NA	NA	NA	NA	NA	NA	NA	NA	NA	NA	NA
MIR152	0	0	0	NA	NA	NA	NA	NA	NA	NA	NA	NA	NA	NA	NA	NA	NA	NA	NA	NA	NA	NA	NA
MIR154	0	0	0	NA	NA	NA	NA	NA	NA	NA	NA	NA	NA	NA	NA	NA	NA	NA	NA	NA	NA	NA	NA
MIR15A	0	0	0	NA	NA	NA	NA	NA	NA	NA	NA	NA	NA	NA	NA	NA	NA	NA	NA	NA	NA	NA	NA
MIR16-1	0	0	0	NA	NA	NA	NA	NA	NA	NA	NA	NA	NA	NA	NA	NA	NA	NA	NA	NA	NA	NA	NA
MIR17,MIR17HG	0	0	0	NA	NA	NA	NA	NA	NA	NA	NA	NA	NA	NA	NA	NA	NA	NA	NA	NA	NA	NA	NA
MIR17HG,MIR18A	0	0	0	NA	NA	NA	NA	NA	NA	NA	NA	NA	NA	NA	NA	NA	NA	NA	NA	NA	NA	NA	NA
MIR17HG,MIR19B1	0	0	0	NA	NA	NA	NA	NA	NA	NA	NA	NA	NA	NA	NA	NA	NA	NA	NA	NA	NA	NA	NA
MIR181A1	0.0070922	0	0	NA	NA	1	NA	NA	NA	NA	NA	NA	NA	NA	NA	NA	NA	NA	NA	NA	NA	NA	NA
MIR181A1HG	0	0.0714286	0	NA	NA	NA	0.156818	NA	NA	NA	NA	NA	NA	NA	NA	NA	NA	NA	NA	NA	NA	NA	NA
MIR181B1	0	0	0	NA	NA	NA	NA	NA	NA	NA	NA	NA	NA	NA	NA	NA	NA	NA	NA	NA	NA	NA	NA
MIR181C	0	0	0	NA	NA	NA	NA	NA	NA	NA	NA	NA	NA	NA	NA	NA	NA	NA	NA	NA	NA	NA	NA
MIR185	0	0	0	NA	NA	NA	NA	NA	NA	NA	NA	NA	NA	NA	NA	NA	NA	NA	NA	NA	NA	NA	NA
MIR18B	0	0	0	NA	NA	NA	NA	NA	NA	NA	NA	NA	NA	NA	NA	NA	NA	NA	NA	NA	NA	NA	NA
MIR190A	0	0	0	NA	NA	NA	NA	NA	NA	NA	NA	NA	NA	NA	NA	NA	NA	NA	NA	NA	NA	NA	NA
MIR191	0	0.0357143	0	NA	NA	NA	0.452251	NA	NA	NA	NA	NA	NA	NA	NA	NA	NA	NA	NA	NA	NA	NA	NA
MIR193B	0	0	0	NA	NA	NA	NA	NA	NA	NA	NA	NA	NA	NA	NA	NA	NA	NA	NA	NA	NA	NA	NA
MIR199B	0	0	0	NA	NA	NA	NA	NA	NA	NA	NA	NA	NA	NA	NA	NA	NA	NA	NA	NA	NA	NA	NA
MIR2052HG	0.0070922	0.107143	0	NA	NA	1	0.0481068	NA	NA	NA	NA	NA	NA	NA	NA	NA	NA	NA	NA	NA	NA	NA	NA
MIR208A	0	0	0	NA	NA	NA	NA	NA	NA	NA	NA	NA	NA	NA	NA	NA	NA	NA	NA	NA	NA	NA	NA
MIR217HG	0.0070922	0	0	NA	NA	1	NA	NA	NA	NA	NA	NA	NA	NA	NA	NA	NA	NA	NA	NA	NA	NA	NA
MIR218-1	0	0	0	NA	NA	NA	NA	NA	NA	NA	NA	NA	NA	NA	NA	NA	NA	NA	NA	NA	NA	NA	NA
MIR219A1	0.0070922	0	0	NA	NA	1	NA	NA	NA	NA	NA	NA	NA	NA	NA	NA	NA	NA	NA	NA	NA	NA	NA
MIR30C2	0	0	0	NA	NA	NA	NA	NA	NA	NA	NA	NA	NA	NA	NA	NA	NA	NA	NA	NA	NA	NA	NA
MIR30E	0	0	0	NA	NA	NA	NA	NA	NA	NA	NA	NA	NA	NA	NA	NA	NA	NA	NA	NA	NA	NA	NA
MIR3142HG	0.0070922	0	0	NA	NA	1	NA	NA	NA	NA	NA	NA	NA	NA	NA	NA	NA	NA	NA	NA	NA	NA	NA
MIR31HG	0	0.0357143	0	NA	NA	NA	0.452251	NA	NA	NA	NA	NA	NA	NA	NA	NA	NA	NA	NA	NA	NA	NA	NA
MIR325	0	0	0	NA	NA	NA	NA	NA	NA	NA	NA	NA	NA	NA	NA	NA	NA	NA	NA	NA	NA	NA	NA
MIR325HG	0	0.0357143	0	NA	NA	NA	0.452251	NA	NA	NA	NA	NA	NA	NA	NA	NA	NA	NA	NA	NA	NA	NA	NA
MIR328	0	0	0	NA	NA	NA	NA	NA	NA	NA	NA	NA	NA	NA	NA	NA	NA	NA	NA	NA	NA	NA	NA
MIR34A,MIR34AHG	0	0	0	NA	NA	NA	NA	NA	NA	NA	NA	NA	NA	NA	NA	NA	NA	NA	NA	NA	NA	NA	NA
MIR365A	0	0	0	NA	NA	NA	NA	NA	NA	NA	NA	NA	NA	NA	NA	NA	NA	NA	NA	NA	NA	NA	NA
MIR365B	0.0070922	0	0	NA	NA	1	NA	NA	NA	NA	NA	NA	NA	NA	NA	NA	NA	NA	NA	NA	NA	NA	NA
MIR3681HG	0.0283688	0.0357143	0	NA	NA	1	0.452251	NA	NA	NA	NA	NA	NA	NA	NA	NA	NA	NA	NA	NA	NA	NA	NA
MIR374B,MIR374C	0	0	0	NA	NA	NA	NA	NA	NA	NA	NA	NA	NA	NA	NA	NA	NA	NA	NA	NA	NA	NA	NA
MIR380	0	0	0	NA	NA	NA	NA	NA	NA	NA	NA	NA	NA	NA	NA	NA	NA	NA	NA	NA	NA	NA	NA
MIR382	0	0	0	NA	NA	NA	NA	NA	NA	NA	NA	NA	NA	NA	NA	NA	NA	NA	NA	NA	NA	NA	NA
MIR3976HG	0.0070922	0.0357143	0	NA	NA	1	0.452251	NA	NA	NA	NA	NA	NA	NA	NA	NA	NA	NA	NA	NA	NA	NA	NA
MIR4300HG	0.0070922	0.107143	0	NA	NA	1	0.0481068	NA	NA	NA	NA	NA	NA	NA	NA	NA	NA	NA	NA	NA	NA	NA	NA
MIR4435-2HG	0.0212766	0	0	NA	NA	1	NA	NA	NA	NA	NA	NA	NA	NA	NA	NA	NA	NA	NA	NA	NA	NA	NA
MIR4500HG	0.0070922	0.0357143	0	NA	NA	1	0.452251	NA	NA	NA	NA	NA	NA	NA	NA	NA	NA	NA	NA	NA	NA	NA	NA
MIR450B	0.0070922	0	0	NA	NA	1	NA	NA	NA	NA	NA	NA	NA	NA	NA	NA	NA	NA	NA	NA	NA	NA	NA
MIR451A,MIR451B	0	0	0	NA	NA	NA	NA	NA	NA	NA	NA	NA	NA	NA	NA	NA	NA	NA	NA	NA	NA	NA	NA
MIR4527HG	0.0141844	0	0	NA	NA	1	NA	NA	NA	NA	NA	NA	NA	NA	NA	NA	NA	NA	NA	NA	NA	NA	NA
MIR4713HG	0.0070922	0.0357143	0	NA	NA	1	0.452251	NA	NA	NA	NA	NA	NA	NA	NA	NA	NA	NA	NA	NA	NA	NA	NA
MIR490	0	0	0	NA	NA	NA	NA	NA	NA	NA	NA	NA	NA	NA	NA	NA	NA	NA	NA	NA	NA	NA	NA
MIR491	0	0	0	NA	NA	NA	NA	NA	NA	NA	NA	NA	NA	NA	NA	NA	NA	NA	NA	NA	NA	NA	NA
MIR502	0	0	0	NA	NA	NA	NA	NA	NA	NA	NA	NA	NA	NA	NA	NA	NA	NA	NA	NA	NA	NA	NA
MIR505	0	0	0	NA	NA	NA	NA	NA	NA	NA	NA	NA	NA	NA	NA	NA	NA	NA	NA	NA	NA	NA	NA
MIR5096	0.0070922	0.0714286	0	NA	NA	1	0.156818	NA	NA	NA	NA	NA	NA	NA	NA	NA	NA	NA	NA	NA	NA	NA	NA
MIR518D	0.0070922	0	0	NA	NA	1	NA	NA	NA	NA	NA	NA	NA	NA	NA	NA	NA	NA	NA	NA	NA	NA	NA
MIR542	0	0	0	NA	NA	NA	NA	NA	NA	NA	NA	NA	NA	NA	NA	NA	NA	NA	NA	NA	NA	NA	NA
MIR548AI	0.0141844	0.0714286	0	NA	NA	1	0.156818	NA	NA	NA	NA	NA	NA	NA	NA	NA	NA	NA	NA	NA	NA	NA	NA
MIR548AU	0	0.0714286	0	NA	NA	NA	0.156818	NA	NA	NA	NA	NA	NA	NA	NA	NA	NA	NA	NA	NA	NA	NA	NA
MIR548F3	0.0070922	0.0357143	0	NA	NA	1	0.452251	NA	NA	NA	NA	NA	NA	NA	NA	NA	NA	NA	NA	NA	NA	NA	NA
MIR548N	0	0.0357143	0	NA	NA	NA	0.452251	NA	NA	NA	NA	NA	NA	NA	NA	NA	NA	NA	NA	NA	NA	NA	NA
MIR548XHG	0.0141844	0	0	NA	NA	1	NA	NA	NA	NA	NA	NA	NA	NA	NA	NA	NA	NA	NA	NA	NA	NA	NA
MIR568	0	0	0	NA	NA	NA	NA	NA	NA	NA	NA	NA	NA	NA	NA	NA	NA	NA	NA	NA	NA	NA	NA
MIR574	0	0.0714286	0	NA	NA	NA	0.156818	NA	NA	NA	NA	NA	NA	NA	NA	NA	NA	NA	NA	NA	NA	NA	NA
MIR587	0.0070922	0	0	NA	NA	1	NA	NA	NA	NA	NA	NA	NA	NA	NA	NA	NA	NA	NA	NA	NA	NA	NA
MIR639	0	0	0	NA	NA	NA	NA	NA	NA	NA	NA	NA	NA	NA	NA	NA	NA	NA	NA	NA	NA	NA	NA
MIR646HG	0.0070922	0	0	NA	NA	1	NA	NA	NA	NA	NA	NA	NA	NA	NA	NA	NA	NA	NA	NA	NA	NA	NA
MIR647	0.0070922	0	0	NA	NA	1	NA	NA	NA	NA	NA	NA	NA	NA	NA	NA	NA	NA	NA	NA	NA	NA	NA
MIR662	0.0070922	0	0	NA	NA	1	NA	NA	NA	NA	NA	NA	NA	NA	NA	NA	NA	NA	NA	NA	NA	NA	NA
MIR663AHG	0.0070922	0	0	NA	NA	1	NA	NA	NA	NA	NA	NA	NA	NA	NA	NA	NA	NA	NA	NA	NA	NA	NA
MIR7-3	0.0070922	0	0	NA	NA	1	NA	NA	NA	NA	NA	NA	NA	NA	NA	NA	NA	NA	NA	NA	NA	NA	NA
MIR9-3,MIR9-3HG	0	0	0	NA	NA	NA	NA	NA	NA	NA	NA	NA	NA	NA	NA	NA	NA	NA	NA	NA	NA	NA	NA
MIR924HG	0	0.0357143	0	NA	NA	NA	0.452251	NA	NA	NA	NA	NA	NA	NA	NA	NA	NA	NA	NA	NA	NA	NA	NA
MIR95	0.0070922	0	0	NA	NA	1	NA	NA	NA	NA	NA	NA	NA	NA	NA	NA	NA	NA	NA	NA	NA	NA	NA
MIR99AHG	0.0070922	0.0357143	0	NA	NA	1	0.452251	NA	NA	NA	NA	NA	NA	NA	NA	NA	NA	NA	NA	NA	NA	NA	NA
MIRLET7A2	0	0	0	NA	NA	NA	NA	NA	NA	NA	NA	NA	NA	NA	NA	NA	NA	NA	NA	NA	NA	NA	NA
MIRLET7BHG	0.0070922	0	0	NA	NA	1	NA	NA	NA	NA	NA	NA	NA	NA	NA	NA	NA	NA	NA	NA	NA	NA	NA
MIRLET7D	0	0.0714286	0	NA	NA	NA	0.156818	NA	NA	NA	NA	NA	NA	NA	NA	NA	NA	NA	NA	NA	NA	NA	NA
MIS18A	0	0	0	NA	NA	NA	NA	NA	NA	NA	NA	NA	NA	NA	NA	NA	NA	NA	NA	NA	NA	NA	NA
MIS18BP1	0.0141844	0	0	NA	NA	1	NA	NA	NA	NA	0.0454545	NA	NA	1	NA	NA	NA	NA	NA	NA	NA	NA	NA
MISP	0.070922	0	0	NA	NA	1	NA	NA	NA	NA	NA	NA	NA	NA	NA	NA	NA	NA	NA	NA	NA	NA	NA
MKI67	0.0141844	0.0357143	0	NA	NA	1	0.452251	NA	NA	NA	NA	NA	NA	NA	NA	NA	NA	NA	NA	NA	NA	NA	NA
MKL1	0.0070922	0	0	NA	NA	1	NA	NA	NA	NA	NA	NA	NA	NA	NA	NA	NA	0.0178571	1	NA	NA	NA	NA
MKL2	0.0212766	0	0	NA	NA	1	NA	NA	NA	NA	NA	NA	NA	NA	NA	NA	NA	NA	NA	NA	NA	NA	NA
MKNK1	0	0	0	NA	NA	NA	NA	NA	NA	NA	NA	0.00746269	0.00549451	NA	NA	1	1	NA	NA	NA	NA	NA	NA
MKRN2	0	0	0	NA	NA	NA	NA	NA	NA	NA	NA	NA	NA	NA	NA	NA	NA	NA	NA	NA	NA	NA	NA
MKS1	0.0141844	0	0	NA	NA	1	NA	NA	NA	NA	NA	NA	NA	NA	NA	NA	NA	NA	NA	NA	NA	NA	NA
MKX	0.0070922	0	0	NA	NA	1	NA	NA	NA	NA	NA	NA	NA	NA	NA	NA	NA	NA	NA	NA	NA	NA	NA
MLANA	0.0070922	0	0	NA	NA	1	NA	NA	NA	NA	NA	NA	NA	NA	NA	NA	NA	NA	NA	NA	NA	NA	NA
MLC1	0.0141844	0	0	NA	NA	1	NA	NA	NA	NA	0.0454545	NA	NA	1	NA	NA	NA	0.0178571	1	NA	NA	NA	NA
MLEC	0.0070922	0	0	NA	NA	1	NA	NA	NA	NA	NA	NA	NA	NA	NA	NA	NA	NA	NA	NA	NA	NA	NA
MLF1	0	0	0	NA	NA	NA	NA	NA	NA	NA	NA	NA	NA	NA	NA	NA	NA	NA	NA	NA	NA	NA	NA
MLH1	0.0212766	0.0714286	0	NA	NA	1	0.156818	NA	0.030303	0	0.0454545	0.00746269	0.00549451	1	1	1	1	NA	NA	NA	NA	0	0
MLH3	0.0212766	0	0	NA	NA	1	NA	NA	NA	NA	0.0454545	NA	NA	1	NA	NA	NA	NA	NA	NA	NA	NA	NA
MLKL	0.0070922	0.0357143	0	NA	NA	1	0.452251	NA	NA	NA	NA	NA	NA	NA	NA	NA	NA	NA	NA	NA	NA	NA	NA
MLLT10	0.0212766	0	0	NA	NA	1	NA	NA	NA	NA	NA	NA	NA	NA	NA	NA	NA	0.0178571	1	NA	NA	NA	NA
MLLT11	0.0070922	0	0	NA	NA	1	NA	NA	NA	NA	NA	NA	NA	NA	NA	NA	NA	NA	NA	NA	NA	NA	NA
MLLT3	0.0070922	0	0	NA	NA	1	NA	NA	NA	NA	NA	NA	NA	NA	NA	NA	NA	NA	NA	NA	NA	NA	NA
MLLT4	0.0425532	0	0	NA	NA	1	NA	NA	NA	NA	NA	NA	NA	NA	NA	NA	NA	NA	NA	NA	NA	NA	NA
MLLT6	0	0	0	NA	NA	NA	NA	NA	NA	NA	0.0454545	NA	NA	1	NA	NA	NA	0.0178571	1	NA	NA	NA	NA
MLPH	0.0141844	0	0	NA	NA	1	NA	NA	NA	NA	NA	NA	NA	NA	NA	NA	NA	NA	NA	NA	NA	NA	NA
MLX	0	0	0	NA	NA	NA	NA	NA	NA	NA	NA	NA	NA	NA	NA	NA	NA	NA	NA	NA	NA	NA	NA
MLXIP	0.0141844	0	0	NA	NA	1	NA	NA	NA	NA	NA	NA	NA	NA	NA	NA	NA	NA	NA	0.0625	1	NA	NA
MLXIPL	0.0070922	0	0	NA	NA	1	NA	NA	NA	NA	NA	NA	NA	NA	NA	NA	NA	NA	NA	NA	NA	NA	NA
MMD	0	0	0	NA	NA	NA	NA	NA	NA	NA	NA	NA	NA	NA	NA	NA	NA	NA	NA	NA	NA	NA	NA
MME	0.0212766	0.0357143	0	NA	NA	1	0.452251	NA	NA	NA	0.0454545	NA	NA	1	NA	NA	NA	NA	NA	NA	NA	NA	NA
MMEL1	0.0212766	0.0357143	0	NA	NA	1	0.452251	NA	NA	NA	NA	NA	NA	NA	NA	NA	NA	NA	NA	NA	NA	NA	NA
MMGT1	0.0141844	0	0	NA	NA	1	NA	NA	NA	NA	NA	NA	NA	NA	NA	NA	NA	NA	NA	NA	NA	NA	NA
MMP14	0	0	0	NA	NA	NA	NA	NA	NA	NA	NA	NA	NA	NA	NA	NA	NA	NA	NA	NA	NA	NA	NA
MMP15	0.0070922	0	0	NA	NA	1	NA	NA	NA	NA	0.136364	NA	NA	1	NA	NA	NA	NA	NA	NA	NA	NA	NA
MMP16	0.0283688	0.0714286	0	NA	NA	1	0.156818	NA	NA	NA	NA	NA	NA	NA	NA	NA	NA	NA	NA	NA	NA	NA	NA
MMP17	0.0070922	0	0	NA	NA	1	NA	NA	NA	NA	NA	NA	NA	NA	NA	NA	NA	NA	NA	NA	NA	NA	NA
MMP2	0	0	0	NA	NA	NA	NA	NA	NA	NA	NA	NA	NA	NA	NA	NA	NA	NA	NA	NA	NA	NA	NA
MMP20	0.0070922	0	0	NA	NA	1	NA	NA	NA	NA	0.0454545	NA	NA	1	NA	NA	NA	NA	NA	NA	NA	NA	NA
MMP21	0.0070922	0	0	NA	NA	1	NA	NA	NA	NA	NA	NA	NA	NA	NA	NA	NA	NA	NA	NA	NA	NA	NA
MMP24	0.0070922	0	0	NA	NA	1	NA	NA	NA	NA	0.0454545	NA	NA	1	NA	NA	NA	NA	NA	NA	NA	NA	NA
MMP25	0.0141844	0	0	NA	NA	1	NA	NA	NA	NA	NA	NA	NA	NA	NA	NA	NA	NA	NA	NA	NA	NA	NA
MMP26	0.0141844	0	0	NA	NA	1	NA	NA	NA	NA	0.0454545	NA	NA	1	NA	NA	NA	NA	NA	NA	NA	NA	NA
MMP7	0.0141844	0.0357143	0	NA	NA	1	0.452251	NA	NA	NA	NA	NA	NA	NA	NA	NA	NA	NA	NA	NA	NA	NA	NA
MMP8	0.0141844	0.0357143	0	NA	NA	1	0.452251	NA	NA	NA	NA	NA	NA	NA	NA	NA	NA	NA	NA	NA	NA	NA	NA
MMP9	0.0141844	0	0	NA	NA	1	NA	NA	NA	NA	NA	NA	NA	NA	NA	NA	NA	NA	NA	NA	NA	NA	NA
MMRN1	0.0141844	0.0357143	0	NA	NA	1	0.452251	NA	NA	NA	NA	NA	NA	NA	NA	NA	NA	NA	NA	NA	NA	NA	NA
MMRN2	0.0070922	0	0	NA	NA	1	NA	NA	NA	NA	NA	NA	NA	NA	NA	NA	NA	NA	NA	NA	NA	NA	NA
MMS19	0	0	0	NA	NA	NA	NA	NA	NA	NA	0.0909091	NA	NA	1	NA	NA	NA	0.0178571	1	NA	NA	NA	NA
MMS22L	0.0212766	0.107143	0	NA	NA	1	0.0481068	NA	NA	NA	0.0454545	NA	NA	1	NA	NA	NA	NA	NA	NA	NA	NA	NA
MN1	0.0141844	0.0357143	0	NA	NA	1	0.452251	NA	NA	NA	NA	NA	NA	NA	NA	NA	NA	NA	NA	NA	NA	NA	NA
MNAT1	0	0.0357143	0	NA	NA	NA	0.452251	NA	NA	NA	NA	NA	NA	NA	NA	NA	NA	NA	NA	NA	NA	NA	NA
MND1	0.0070922	0.0357143	0	NA	NA	1	0.452251	NA	NA	NA	NA	NA	NA	NA	NA	NA	NA	NA	NA	NA	NA	NA	NA
MNDA	0.0141844	0.107143	0	NA	NA	1	0.0481068	NA	NA	NA	0.0454545	NA	NA	1	NA	NA	NA	0.0357143	1	NA	NA	NA	NA
MNS1	0	0	0	NA	NA	NA	NA	NA	NA	NA	0.0454545	NA	NA	1	NA	NA	NA	NA	NA	NA	NA	NA	NA
MNT	0.0070922	0	0	NA	NA	1	NA	NA	NA	NA	0.0454545	NA	NA	1	NA	NA	NA	0.0178571	1	NA	NA	NA	NA
MOAP1	0.0141844	0	0	NA	NA	1	NA	NA	NA	NA	NA	NA	NA	NA	NA	NA	NA	NA	NA	NA	NA	NA	NA
MOB1B	0	0	0	NA	NA	NA	NA	NA	NA	NA	NA	NA	NA	NA	NA	NA	NA	NA	NA	NA	NA	NA	NA
MOB2	0.0070922	0	0	NA	NA	1	NA	NA	NA	NA	NA	NA	NA	NA	NA	NA	NA	NA	NA	NA	NA	NA	NA
MOB3C	0	0	0	NA	NA	NA	NA	NA	NA	NA	NA	NA	NA	NA	NA	NA	NA	NA	NA	NA	NA	NA	NA
MOCOS	0.0141844	0	0	NA	NA	1	NA	NA	NA	NA	NA	NA	NA	NA	NA	NA	NA	NA	NA	NA	NA	NA	NA
MOCS1	0.0212766	0	0	NA	NA	1	NA	NA	NA	NA	0.0454545	NA	NA	1	NA	NA	NA	NA	NA	0.03125	1	NA	NA
MOCS2	0	0.0714286	0	NA	NA	NA	0.156818	NA	NA	NA	NA	NA	NA	NA	NA	NA	NA	NA	NA	NA	NA	NA	NA
MOGS	0.035461	0.0357143	0	NA	NA	1	0.452251	NA	NA	NA	0.0454545	NA	NA	1	NA	NA	NA	NA	NA	NA	NA	NA	NA
MON1A	0.0141844	0	0	NA	NA	1	NA	NA	NA	NA	NA	NA	NA	NA	NA	NA	NA	NA	NA	NA	NA	NA	NA
MON1B	0.0212766	0.0357143	0	NA	NA	1	0.452251	NA	NA	NA	0.0454545	NA	NA	1	NA	NA	NA	NA	NA	NA	NA	NA	NA
MORC1	0.0070922	0.0714286	0	NA	NA	1	0.156818	NA	NA	NA	0.0454545	NA	NA	1	NA	NA	NA	NA	NA	NA	NA	NA	NA
MORC2	0.0070922	0	0	NA	NA	1	NA	NA	NA	NA	0.0454545	NA	NA	1	NA	NA	NA	NA	NA	NA	NA	NA	NA
MORC3	0.0141844	0	0	NA	NA	1	NA	NA	NA	NA	NA	NA	NA	NA	NA	NA	NA	NA	NA	NA	NA	NA	NA
MORF4L1	0	0	0	NA	NA	NA	NA	NA	NA	NA	NA	NA	NA	NA	NA	NA	NA	NA	NA	NA	NA	NA	NA
MORN1	0.0070922	0.0357143	0	NA	NA	1	0.452251	NA	NA	NA	NA	NA	NA	NA	NA	NA	NA	NA	NA	NA	NA	NA	NA
MORN3	0.0070922	0	0	NA	NA	1	NA	NA	NA	NA	NA	NA	NA	NA	NA	NA	NA	NA	NA	NA	NA	NA	NA
MORN4	0	0	0	NA	NA	NA	NA	NA	NA	NA	NA	NA	NA	NA	NA	NA	NA	NA	NA	NA	NA	NA	NA
MOSPD1	0	0	0	NA	NA	NA	NA	NA	NA	NA	NA	NA	NA	NA	NA	NA	NA	NA	NA	NA	NA	NA	NA
MOSPD2	0	0	0	NA	NA	NA	NA	NA	NA	NA	NA	NA	NA	NA	NA	NA	NA	NA	NA	NA	NA	NA	NA
MOXD1	0	0.0357143	0	NA	NA	NA	0.452251	NA	NA	NA	NA	NA	NA	NA	NA	NA	NA	NA	NA	NA	NA	NA	NA
MPC1	0	0	0	NA	NA	NA	NA	NA	NA	NA	NA	NA	NA	NA	NA	NA	NA	NA	NA	NA	NA	NA	NA
MPC2	0	0	0	NA	NA	NA	NA	NA	NA	NA	NA	NA	NA	NA	NA	NA	NA	0.0178571	1	NA	NA	NA	NA
MPEG1	0.0141844	0	0	NA	NA	1	NA	NA	NA	NA	NA	NA	NA	NA	NA	NA	NA	0.0178571	1	NA	NA	NA	NA
MPHOSPH6	0.0070922	0	0	NA	NA	1	NA	NA	NA	NA	NA	NA	NA	NA	NA	NA	NA	NA	NA	NA	NA	NA	NA
MPHOSPH9	0.0070922	0	0	NA	NA	1	NA	NA	NA	NA	0.0454545	NA	NA	1	NA	NA	NA	0.0178571	1	NA	NA	NA	NA
MPL	0.0283688	0.0357143	0	NA	NA	1	0.452251	NA	NA	NA	NA	NA	NA	NA	NA	NA	NA	NA	NA	NA	NA	NA	NA
MPLKIP	0	0	0	NA	NA	NA	NA	NA	NA	NA	NA	NA	NA	NA	NA	NA	NA	NA	NA	NA	NA	NA	NA
MPND	0.0070922	0	0	NA	NA	1	NA	NA	NA	NA	NA	NA	NA	NA	NA	NA	NA	NA	NA	NA	NA	NA	NA
MPO	0.0212766	0.107143	0	NA	NA	1	0.0481068	NA	NA	NA	NA	NA	NA	NA	NA	NA	NA	NA	NA	NA	NA	NA	NA
MPP1	0	0	0	NA	NA	NA	NA	NA	NA	NA	NA	NA	NA	NA	NA	NA	NA	NA	NA	NA	NA	NA	NA
MPP5	0.0141844	0.0357143	0	NA	NA	1	0.452251	NA	NA	NA	NA	NA	NA	NA	NA	NA	NA	NA	NA	NA	NA	NA	NA
MPP6	0.0070922	0	0	NA	NA	1	NA	NA	NA	NA	NA	NA	NA	NA	NA	NA	NA	NA	NA	NA	NA	NA	NA
MPP7	0.0141844	0	0	NA	NA	1	NA	NA	NA	NA	NA	NA	NA	NA	NA	NA	NA	NA	NA	NA	NA	NA	NA
MPPE1	0	0.0357143	0	NA	NA	NA	0.452251	NA	NA	NA	NA	NA	NA	NA	NA	NA	NA	NA	NA	0.03125	1	NA	NA
MPPED1	0.0141844	0.0714286	0	NA	NA	1	0.156818	NA	NA	NA	NA	NA	NA	NA	NA	NA	NA	NA	NA	NA	NA	NA	NA
MPPED2	0.0070922	0	0	NA	NA	1	NA	NA	NA	NA	NA	NA	NA	NA	NA	NA	NA	NA	NA	NA	NA	NA	NA
MPRIP	0.0070922	0.0714286	0	NA	NA	1	0.156818	NA	NA	NA	NA	NA	NA	NA	NA	NA	NA	0.0178571	1	0.03125	1	NA	NA
MPST	0.0070922	0.0357143	0	NA	NA	1	0.452251	NA	NA	NA	NA	NA	NA	NA	NA	NA	NA	NA	NA	NA	NA	NA	NA
MPV17L	0.0141844	0	0	NA	NA	1	NA	NA	NA	NA	NA	NA	NA	NA	NA	NA	NA	NA	NA	NA	NA	NA	NA
MPZ	0.0212766	0	0	NA	NA	1	NA	NA	NA	NA	0.0454545	NA	NA	1	NA	NA	NA	NA	NA	NA	NA	NA	NA
MPZL2	0	0	0	NA	NA	NA	NA	NA	NA	NA	NA	NA	NA	NA	NA	NA	NA	NA	NA	NA	NA	NA	NA
MPZL3	0	0	0	NA	NA	NA	NA	NA	NA	NA	NA	NA	NA	NA	NA	NA	NA	0.0178571	1	NA	NA	NA	NA
MR1	0.0070922	0.0357143	0	NA	NA	1	0.452251	NA	NA	NA	NA	NA	NA	NA	NA	NA	NA	NA	NA	NA	NA	NA	NA
MRAP	0.0070922	0	0	NA	NA	1	NA	NA	NA	NA	NA	NA	NA	NA	NA	NA	NA	NA	NA	NA	NA	NA	NA
MRAS	0	0	0	NA	NA	NA	NA	NA	NA	NA	NA	NA	NA	NA	NA	NA	NA	NA	NA	NA	NA	NA	NA
MRC1	0.0070922	0	0	NA	NA	1	NA	NA	NA	NA	NA	NA	NA	NA	NA	NA	NA	NA	NA	NA	NA	NA	NA
MRC2	0.0283688	0	0	NA	NA	1	NA	NA	NA	NA	NA	NA	NA	NA	NA	NA	NA	NA	NA	NA	NA	NA	NA
MRE11	0.0070922	0.107143	0	NA	NA	1	0.0481068	NA	NA	NA	NA	NA	NA	NA	NA	NA	NA	NA	NA	NA	NA	NA	NA
MRE11A	0.0070922	0	0	NA	NA	1	NA	NA	0	0.0128205	0.0454545	NA	NA	1	1	NA	NA	NA	NA	NA	NA	NA	NA
MRFAP1	0.0070922	0	0	NA	NA	1	NA	NA	NA	NA	NA	NA	NA	NA	NA	NA	NA	NA	NA	NA	NA	NA	NA
MRGBP	0	0	0	NA	NA	NA	NA	NA	NA	NA	NA	NA	NA	NA	NA	NA	NA	NA	NA	NA	NA	NA	NA
MRGPRD	0.0070922	0.0357143	0	NA	NA	1	0.452251	NA	NA	NA	NA	NA	NA	NA	NA	NA	NA	NA	NA	NA	NA	NA	NA
MRGPRE	0.0070922	0	0	NA	NA	1	NA	NA	NA	NA	NA	NA	NA	NA	NA	NA	NA	NA	NA	0.03125	1	NA	NA
MRGPRG	0.0070922	0	0	NA	NA	1	NA	NA	NA	NA	NA	NA	NA	NA	NA	NA	NA	NA	NA	NA	NA	NA	NA
MRI1	0	0	0	NA	NA	NA	NA	NA	NA	NA	NA	NA	NA	NA	NA	NA	NA	NA	NA	NA	NA	NA	NA
MRNIP	0.0141844	0.0357143	0	NA	NA	1	0.452251	NA	NA	NA	NA	NA	NA	NA	NA	NA	NA	NA	NA	NA	NA	NA	NA
MRO	0.0070922	0	0	NA	NA	1	NA	NA	NA	NA	NA	NA	NA	NA	NA	NA	NA	NA	NA	NA	NA	NA	NA
MROH1	0.0212766	0.0357143	0	NA	NA	1	0.452251	NA	NA	NA	NA	NA	NA	NA	NA	NA	NA	NA	NA	NA	NA	NA	NA
MROH2A	0.0070922	0.0357143	0	NA	NA	1	0.452251	NA	NA	NA	NA	NA	NA	NA	NA	NA	NA	NA	NA	0.03125	1	NA	NA
MROH3P	0	0.0357143	0	NA	NA	NA	0.452251	NA	NA	NA	NA	NA	NA	NA	NA	NA	NA	NA	NA	NA	NA	NA	NA
MROH5	0.0283688	0.0714286	0	NA	NA	1	0.156818	NA	NA	NA	NA	NA	NA	NA	NA	NA	NA	NA	NA	NA	NA	NA	NA
MROH7	0.0212766	0.0357143	0	NA	NA	1	0.452251	NA	NA	NA	NA	NA	NA	NA	NA	NA	NA	NA	NA	NA	NA	NA	NA
MROH7-TTC4	0.0070922	0.0357143	0	NA	NA	1	0.452251	NA	NA	NA	NA	NA	NA	NA	NA	NA	NA	NA	NA	NA	NA	NA	NA
MROH8	0.0070922	0.0357143	0	NA	NA	1	0.452251	NA	NA	NA	NA	NA	NA	NA	NA	NA	NA	NA	NA	NA	NA	NA	NA
MROH9	0.0141844	0.0357143	0	NA	NA	1	0.452251	NA	NA	NA	NA	NA	NA	NA	NA	NA	NA	NA	NA	0.03125	1	NA	NA
MRPL1	0	0	0	NA	NA	NA	NA	NA	NA	NA	NA	NA	NA	NA	NA	NA	NA	NA	NA	NA	NA	NA	NA
MRPL14	0.0070922	0	0	NA	NA	1	NA	NA	NA	NA	NA	NA	NA	NA	NA	NA	NA	NA	NA	NA	NA	NA	NA
MRPL15	0.0070922	0	0	NA	NA	1	NA	NA	NA	NA	NA	NA	NA	NA	NA	NA	NA	NA	NA	NA	NA	NA	NA
MRPL16	0.0070922	0	0	NA	NA	1	NA	NA	NA	NA	NA	NA	NA	NA	NA	NA	NA	NA	NA	NA	NA	NA	NA
MRPL19	0.0070922	0	0	NA	NA	1	NA	NA	NA	NA	NA	NA	NA	NA	NA	NA	NA	NA	NA	NA	NA	NA	NA
MRPL2	0	0	0	NA	NA	NA	NA	NA	NA	NA	0.0454545	NA	NA	1	NA	NA	NA	NA	NA	NA	NA	NA	NA
MRPL21	0	0	0	NA	NA	NA	NA	NA	NA	NA	0.0454545	NA	NA	1	NA	NA	NA	NA	NA	NA	NA	NA	NA
MRPL22	0.0070922	0.0357143	0	NA	NA	1	0.452251	NA	NA	NA	NA	NA	NA	NA	NA	NA	NA	NA	NA	NA	NA	NA	NA
MRPL27	0	0	0	NA	NA	NA	NA	NA	NA	NA	NA	NA	NA	NA	NA	NA	NA	NA	NA	NA	NA	NA	NA
MRPL3	0.0070922	0	0	NA	NA	1	NA	NA	NA	NA	NA	NA	NA	NA	NA	NA	NA	0.0178571	1	NA	NA	NA	NA
MRPL32	0.0070922	0	0	NA	NA	1	NA	NA	NA	NA	NA	NA	NA	NA	NA	NA	NA	NA	NA	NA	NA	NA	NA
MRPL35	0	0.0357143	0	NA	NA	NA	0.452251	NA	NA	NA	NA	NA	NA	NA	NA	NA	NA	0.0892857	0.298019	NA	NA	NA	NA
MRPL38	0.0070922	0	0	NA	NA	1	NA	NA	NA	NA	NA	NA	NA	NA	NA	NA	NA	NA	NA	NA	NA	NA	NA
MRPL39	0.0070922	0.0357143	0	NA	NA	1	0.452251	NA	NA	NA	NA	NA	NA	NA	NA	NA	NA	NA	NA	NA	NA	NA	NA
MRPL4	0	0.0357143	0	NA	NA	NA	0.452251	NA	NA	NA	NA	NA	NA	NA	NA	NA	NA	NA	NA	NA	NA	NA	NA
MRPL40	0.0070922	0	0	NA	NA	1	NA	NA	NA	NA	NA	NA	NA	NA	NA	NA	NA	NA	NA	NA	NA	NA	NA
MRPL42	0	0.0357143	0	NA	NA	NA	0.452251	NA	NA	NA	NA	NA	NA	NA	NA	NA	NA	NA	NA	NA	NA	NA	NA
MRPL43	0.0070922	0	0	NA	NA	1	NA	NA	NA	NA	NA	NA	NA	NA	NA	NA	NA	NA	NA	NA	NA	NA	NA
MRPL44	0.0070922	0	0	NA	NA	1	NA	NA	NA	NA	NA	NA	NA	NA	NA	NA	NA	0.0178571	1	NA	NA	NA	NA
MRPL45	0	0	0	NA	NA	NA	NA	NA	NA	NA	NA	NA	NA	NA	NA	NA	NA	NA	NA	NA	NA	NA	NA
MRPL48	0.0070922	0.0357143	0	NA	NA	1	0.452251	NA	NA	NA	NA	NA	NA	NA	NA	NA	NA	NA	NA	NA	NA	NA	NA
MRPL50	0.0070922	0	0	NA	NA	1	NA	NA	NA	NA	0.0454545	NA	NA	1	NA	NA	NA	NA	NA	NA	NA	NA	NA
MRPL51	0.0141844	0.0714286	0	NA	NA	1	0.156818	NA	NA	NA	NA	NA	NA	NA	NA	NA	NA	NA	NA	NA	NA	NA	NA
MRPL54	0	0	0	NA	NA	NA	NA	NA	NA	NA	NA	NA	NA	NA	NA	NA	NA	NA	NA	NA	NA	NA	NA
MRPL9	0.0141844	0	0	NA	NA	1	NA	NA	NA	NA	NA	NA	NA	NA	NA	NA	NA	NA	NA	NA	NA	NA	NA
MRPS12	0	0	0	NA	NA	NA	NA	NA	NA	NA	NA	NA	NA	NA	NA	NA	NA	NA	NA	NA	NA	NA	NA
MRPS18A	0	0.0357143	0	NA	NA	NA	0.452251	NA	NA	NA	0.0454545	NA	NA	1	NA	NA	NA	NA	NA	NA	NA	NA	NA
MRPS2	0	0	0	NA	NA	NA	NA	NA	NA	NA	NA	NA	NA	NA	NA	NA	NA	NA	NA	NA	NA	NA	NA
MRPS22	0.0212766	0	0	NA	NA	1	NA	NA	NA	NA	0.0454545	NA	NA	1	NA	NA	NA	NA	NA	NA	NA	NA	NA
MRPS24	0	0	0	NA	NA	NA	NA	NA	NA	NA	NA	NA	NA	NA	NA	NA	NA	NA	NA	NA	NA	NA	NA
MRPS26	0.0141844	0	0	NA	NA	1	NA	NA	NA	NA	NA	NA	NA	NA	NA	NA	NA	NA	NA	NA	NA	NA	NA
MRPS28	0.0141844	0.0357143	0	NA	NA	1	0.452251	NA	NA	NA	NA	NA	NA	NA	NA	NA	NA	NA	NA	NA	NA	NA	NA
MRPS33	0.0141844	0	0	NA	NA	1	NA	NA	NA	NA	NA	NA	NA	NA	NA	NA	NA	NA	NA	NA	NA	NA	NA
MRPS35	0.0212766	0	0	NA	NA	1	NA	NA	NA	NA	0.0454545	NA	NA	1	NA	NA	NA	NA	NA	NA	NA	NA	NA
MRPS36	0	0	0	NA	NA	NA	NA	NA	NA	NA	NA	NA	NA	NA	NA	NA	NA	NA	NA	NA	NA	NA	NA
MRPS5	0	0.0357143	0	NA	NA	NA	0.452251	NA	NA	NA	NA	NA	NA	NA	NA	NA	NA	0.0178571	1	NA	NA	NA	NA
MRPS7	0	0.0357143	0	NA	NA	NA	0.452251	NA	NA	NA	NA	NA	NA	NA	NA	NA	NA	NA	NA	0.03125	1	NA	NA
MRPS9	0	0	0	NA	NA	NA	NA	NA	NA	NA	NA	NA	NA	NA	NA	NA	NA	NA	NA	NA	NA	NA	NA
MRRF	0.0141844	0	0	NA	NA	1	NA	NA	NA	NA	NA	NA	NA	NA	NA	NA	NA	NA	NA	NA	NA	NA	NA
MRTO4	0.0070922	0	0	NA	NA	1	NA	NA	NA	NA	NA	NA	NA	NA	NA	NA	NA	NA	NA	NA	NA	NA	NA
MRVI1	0.0070922	0.0357143	0	NA	NA	1	0.452251	NA	NA	NA	NA	NA	NA	NA	NA	NA	NA	NA	NA	NA	NA	NA	NA
MS4A1	0	0	0	NA	NA	NA	NA	NA	NA	NA	NA	NA	NA	NA	NA	NA	NA	NA	NA	NA	NA	NA	NA
MS4A10	0.0070922	0.0357143	0	NA	NA	1	0.452251	NA	NA	NA	NA	NA	NA	NA	NA	NA	NA	NA	NA	NA	NA	NA	NA
MS4A14	0.0212766	0	0	NA	NA	1	NA	NA	NA	NA	NA	NA	NA	NA	NA	NA	NA	NA	NA	NA	NA	NA	NA
MS4A15	0.0070922	0	0	NA	NA	1	NA	NA	NA	NA	NA	NA	NA	NA	NA	NA	NA	NA	NA	NA	NA	NA	NA
MS4A4A	0.0070922	0	0	NA	NA	1	NA	NA	NA	NA	NA	NA	NA	NA	NA	NA	NA	NA	NA	NA	NA	NA	NA
MS4A5	0	0.0357143	0	NA	NA	NA	0.452251	NA	NA	NA	NA	NA	NA	NA	NA	NA	NA	NA	NA	NA	NA	NA	NA
MS4A6E	0.0141844	0	0	NA	NA	1	NA	NA	NA	NA	NA	NA	NA	NA	NA	NA	NA	NA	NA	NA	NA	NA	NA
MS4A7	0.0141844	0	0	NA	NA	1	NA	NA	NA	NA	NA	NA	NA	NA	NA	NA	NA	NA	NA	NA	NA	NA	NA
MSANTD1	0	0	0	NA	NA	NA	NA	NA	NA	NA	NA	NA	NA	NA	NA	NA	NA	NA	NA	0.03125	1	NA	NA
MSANTD2	0.0070922	0	0	NA	NA	1	NA	NA	NA	NA	NA	NA	NA	NA	NA	NA	NA	NA	NA	NA	NA	NA	NA
MSANTD3,MSANTD3-TMEFF1	0.0070922	0	0	NA	NA	1	NA	NA	NA	NA	NA	NA	NA	NA	NA	NA	NA	NA	NA	NA	NA	NA	NA
MSANTD3-TMEFF1,TMEFF1	0.0070922	0	0	NA	NA	1	NA	NA	NA	NA	NA	NA	NA	NA	NA	NA	NA	NA	NA	NA	NA	NA	NA
MSC	0.0070922	0.0357143	0	NA	NA	1	0.452251	NA	NA	NA	NA	NA	NA	NA	NA	NA	NA	NA	NA	NA	NA	NA	NA
MSH3	0.0283688	0	0	NA	NA	1	NA	NA	NA	NA	NA	NA	NA	NA	NA	NA	NA	NA	NA	NA	NA	NA	NA
MSH4	0.0070922	0.0357143	0	NA	NA	1	0.452251	NA	NA	NA	NA	NA	NA	NA	NA	NA	NA	NA	NA	NA	NA	NA	NA
MSH6	0.0425532	0.0357143	0	NA	NA	1	0.452251	NA	0.0909091	0	0.0454545	0.00746269	0.00549451	1	1	0.717543	1	NA	NA	NA	NA	NA	NA
MSI2	0.0141844	0	0	NA	NA	1	NA	NA	NA	NA	NA	NA	NA	NA	NA	NA	NA	NA	NA	0.03125	1	NA	NA
MSL1	0	0	0	NA	NA	NA	NA	NA	NA	NA	NA	NA	NA	NA	NA	NA	NA	0.0178571	1	NA	NA	NA	NA
MSL2	0.0212766	0	0	NA	NA	1	NA	NA	NA	NA	NA	NA	NA	NA	NA	NA	NA	NA	NA	NA	NA	NA	NA
MSL3	0.0070922	0	0	NA	NA	1	NA	NA	NA	NA	NA	NA	NA	NA	NA	NA	NA	NA	NA	NA	NA	NA	NA
MSMB	0	0	0	NA	NA	NA	NA	NA	NA	NA	NA	NA	NA	NA	NA	NA	NA	NA	NA	NA	NA	NA	NA
MSMO1	0.0212766	0	0	NA	NA	1	NA	NA	NA	NA	0.0454545	NA	NA	1	NA	NA	NA	NA	NA	NA	NA	NA	NA
MSMP	0	0	0	NA	NA	NA	NA	NA	NA	NA	NA	NA	NA	NA	NA	NA	NA	NA	NA	NA	NA	NA	NA
MSN	0.0425532	0.0357143	0	NA	NA	1	0.452251	NA	NA	NA	NA	NA	NA	NA	NA	NA	NA	NA	NA	NA	NA	NA	NA
MSR1	0.0141844	0.0357143	0	NA	NA	1	0.452251	NA	NA	NA	NA	NA	NA	NA	NA	NA	NA	NA	NA	NA	NA	NA	NA
MSRA	0	0.0357143	0	NA	NA	NA	0.452251	NA	NA	NA	NA	NA	NA	NA	NA	NA	NA	NA	NA	NA	NA	NA	NA
MSRB1	0	0	0	NA	NA	NA	NA	NA	NA	NA	NA	NA	NA	NA	NA	NA	NA	0.0178571	1	NA	NA	NA	NA
MSRB3	0.0141844	0.0357143	0	NA	NA	1	0.452251	NA	NA	NA	NA	NA	NA	NA	NA	NA	NA	NA	NA	NA	NA	NA	NA
MSS51	0.0070922	0	0	NA	NA	1	NA	NA	NA	NA	NA	NA	NA	NA	NA	NA	NA	NA	NA	NA	NA	NA	NA
MSTN	0.0070922	0.0357143	0	NA	NA	1	0.452251	NA	NA	NA	NA	NA	NA	NA	NA	NA	NA	NA	NA	NA	NA	NA	NA
MSTO1	0	0.0357143	0	NA	NA	NA	0.452251	NA	NA	NA	NA	NA	NA	NA	NA	NA	NA	NA	NA	NA	NA	NA	NA
MSX1	0	0.0357143	0	NA	NA	NA	0.452251	NA	NA	NA	NA	NA	NA	NA	NA	NA	NA	NA	NA	NA	NA	NA	NA
MSX2	0	0	0	NA	NA	NA	NA	NA	NA	NA	NA	NA	NA	NA	NA	NA	NA	NA	NA	NA	NA	NA	NA
MT4	0	0	0	NA	NA	NA	NA	NA	NA	NA	NA	NA	NA	NA	NA	NA	NA	NA	NA	NA	NA	NA	NA
MTA1	0.0141844	0	0	NA	NA	1	NA	NA	NA	NA	NA	NA	NA	NA	NA	NA	NA	NA	NA	NA	NA	NA	NA
MTA2	0.0070922	0	0	NA	NA	1	NA	NA	NA	NA	NA	NA	NA	NA	NA	NA	NA	NA	NA	NA	NA	NA	NA
MTA3	0.0070922	0.0714286	0	NA	NA	1	0.156818	NA	NA	NA	NA	NA	NA	NA	NA	NA	NA	NA	NA	NA	NA	NA	NA
MTAP	0.0070922	0.0357143	0	NA	NA	1	0.452251	NA	NA	NA	NA	NA	NA	NA	NA	NA	NA	NA	NA	NA	NA	NA	NA
MTCH1	0.0070922	0	0	NA	NA	1	NA	NA	NA	NA	NA	NA	NA	NA	NA	NA	NA	0.0178571	1	NA	NA	NA	NA
MTCH2	0	0	0	NA	NA	NA	NA	NA	NA	NA	NA	NA	NA	NA	NA	NA	NA	0.0535714	1	NA	NA	NA	NA
MTCL1	0.0425532	0.0714286	0	NA	NA	1	0.156818	NA	NA	NA	NA	NA	NA	NA	NA	NA	NA	NA	NA	NA	NA	NA	NA
MTCP1	0.0070922	0	0	NA	NA	1	NA	NA	NA	NA	NA	NA	NA	NA	NA	NA	NA	NA	NA	NA	NA	NA	NA
MTDH	0	0	0	NA	NA	NA	NA	NA	NA	NA	NA	NA	NA	NA	NA	NA	NA	NA	NA	NA	NA	NA	NA
MTERF1	0	0	0	NA	NA	NA	NA	NA	NA	NA	NA	NA	NA	NA	NA	NA	NA	0.0178571	1	NA	NA	NA	NA
MTERF4	0	0	0	NA	NA	NA	NA	NA	NA	NA	NA	NA	NA	NA	NA	NA	NA	NA	NA	NA	NA	NA	NA
MTFMT	0.0212766	0	0	NA	NA	1	NA	NA	NA	NA	NA	NA	NA	NA	NA	NA	NA	0.0178571	1	NA	NA	NA	NA
MTFR1	0	0	0	NA	NA	NA	NA	NA	NA	NA	NA	NA	NA	NA	NA	NA	NA	NA	NA	NA	NA	NA	NA
MTFR1L	0	0	0	NA	NA	NA	NA	NA	NA	NA	NA	NA	NA	NA	NA	NA	NA	NA	NA	NA	NA	NA	NA
MTFR2	0.0070922	0	0	NA	NA	1	NA	NA	NA	NA	NA	NA	NA	NA	NA	NA	NA	NA	NA	NA	NA	NA	NA
MTHFD1	0.0141844	0	0	NA	NA	1	NA	NA	NA	NA	NA	NA	NA	NA	NA	NA	NA	NA	NA	NA	NA	NA	NA
MTHFD1,ZBTB25	0.0070922	0	0	NA	NA	1	NA	NA	NA	NA	NA	NA	NA	NA	NA	NA	NA	NA	NA	NA	NA	NA	NA
MTHFD1L	0.035461	0	0	NA	NA	1	NA	NA	NA	NA	NA	NA	NA	NA	NA	NA	NA	0.0357143	1	NA	NA	NA	NA
MTHFD2L	0.0141844	0.0714286	0	NA	NA	1	0.156818	NA	NA	NA	NA	NA	NA	NA	NA	NA	NA	NA	NA	NA	NA	NA	NA
MTHFR	0.0141844	0.0357143	0	NA	NA	1	0.452251	NA	NA	NA	NA	NA	NA	NA	NA	NA	NA	0.0357143	1	NA	NA	NA	NA
MTHFS	0.0070922	0	0	NA	NA	1	NA	NA	NA	NA	NA	NA	NA	NA	NA	NA	NA	NA	NA	NA	NA	NA	NA
MTHFS,ST20-MTHFS	0	0	0	NA	NA	NA	NA	NA	NA	NA	NA	NA	NA	NA	NA	NA	NA	NA	NA	NA	NA	NA	NA
MTIF2	0.0070922	0.0357143	0	NA	NA	1	0.452251	NA	NA	NA	0.0454545	NA	NA	1	NA	NA	NA	NA	NA	NA	NA	NA	NA
MTIF3	0.0070922	0.0357143	0	NA	NA	1	0.452251	NA	NA	NA	NA	NA	NA	NA	NA	NA	NA	NA	NA	NA	NA	NA	NA
MTM1	0.0070922	0	0	NA	NA	1	NA	NA	NA	NA	NA	NA	NA	NA	NA	NA	NA	NA	NA	NA	NA	NA	NA
MTMR10	0.0070922	0	0	NA	NA	1	NA	NA	NA	NA	NA	NA	NA	NA	NA	NA	NA	NA	NA	NA	NA	NA	NA
MTMR14	0	0	0	NA	NA	NA	NA	NA	NA	NA	NA	NA	NA	NA	NA	NA	NA	NA	NA	NA	NA	NA	NA
MTMR2	0.0212766	0.0357143	0	NA	NA	1	0.452251	NA	NA	NA	0.0454545	NA	NA	1	NA	NA	NA	NA	NA	NA	NA	NA	NA
MTMR3	0.0141844	0	0	NA	NA	1	NA	NA	NA	NA	NA	NA	NA	NA	NA	NA	NA	NA	NA	NA	NA	NA	NA
MTMR4	0.0212766	0	0	NA	NA	1	NA	NA	NA	NA	0.0454545	NA	NA	1	NA	NA	NA	NA	NA	NA	NA	NA	NA
MTMR6	0.0141844	0	0	NA	NA	1	NA	NA	NA	NA	NA	NA	NA	NA	NA	NA	NA	NA	NA	0.03125	1	NA	NA
MTMR7	0.0141844	0	0	NA	NA	1	NA	NA	NA	NA	NA	NA	NA	NA	NA	NA	NA	NA	NA	NA	NA	NA	NA
MTMR8	0	0	0	NA	NA	NA	NA	NA	NA	NA	NA	NA	NA	NA	NA	NA	NA	NA	NA	NA	NA	NA	NA
MTMR9	0	0	0	NA	NA	NA	NA	NA	NA	NA	NA	NA	NA	NA	NA	NA	NA	NA	NA	NA	NA	NA	NA
MTO1	0.0070922	0.0357143	0	NA	NA	1	0.452251	NA	NA	NA	NA	NA	NA	NA	NA	NA	NA	0.0357143	1	NA	NA	NA	NA
MTOR	0.0212766	0	0	NA	NA	1	NA	NA	0.0606061	0.0128205	0.0909091	0.0149254	0.00549451	1	1	1	1	NA	NA	0.03125	1	0	0
MTPAP	0.0141844	0.0357143	0	NA	NA	1	0.452251	NA	NA	NA	0.0454545	NA	NA	1	NA	NA	NA	0.0357143	1	NA	NA	NA	NA
MTPN	0.0070922	0	0	NA	NA	1	NA	NA	NA	NA	NA	NA	NA	NA	NA	NA	NA	NA	NA	NA	NA	NA	NA
MTR	0.035461	0.0357143	0	NA	NA	1	0.452251	NA	NA	NA	0.0454545	NA	NA	1	NA	NA	NA	NA	NA	NA	NA	NA	NA
MTRF1	0	0	0	NA	NA	NA	NA	NA	NA	NA	NA	NA	NA	NA	NA	NA	NA	NA	NA	NA	NA	NA	NA
MTSS1	0.0070922	0.0357143	0	NA	NA	1	0.452251	NA	NA	NA	NA	NA	NA	NA	NA	NA	NA	NA	NA	NA	NA	NA	NA
MTTP	0.0212766	0	0	NA	NA	1	NA	NA	NA	NA	0.0454545	NA	NA	1	NA	NA	NA	NA	NA	0.03125	1	NA	NA
MTUS1	0.0070922	0.0357143	0	NA	NA	1	0.452251	NA	NA	NA	NA	NA	NA	NA	NA	NA	NA	NA	NA	NA	NA	NA	NA
MTUS2	0.0283688	0.0357143	0	NA	NA	1	0.452251	NA	NA	NA	NA	NA	NA	NA	NA	NA	NA	NA	NA	NA	NA	NA	NA
MTX2	0.0070922	0.0357143	0	NA	NA	1	0.452251	NA	NA	NA	NA	NA	NA	NA	NA	NA	NA	NA	NA	NA	NA	NA	NA
MTX3	0.0070922	0	0	NA	NA	1	NA	NA	NA	NA	0.0909091	NA	NA	1	NA	NA	NA	NA	NA	NA	NA	NA	NA
MUC12	0	0.0357143	0	NA	NA	NA	0.452251	NA	NA	NA	NA	NA	NA	NA	NA	NA	NA	0.0714286	0.710419	NA	NA	NA	NA
MUC13	0	0.0357143	0	NA	NA	NA	0.452251	NA	NA	NA	0.0454545	NA	NA	1	NA	NA	NA	NA	NA	NA	NA	NA	NA
MUC19	0.0141844	0.0714286	0	NA	NA	1	0.156818	NA	NA	NA	NA	NA	NA	NA	NA	NA	NA	0.0714286	1	0.03125	1	NA	NA
MUC2	0.0141844	0.0357143	0	NA	NA	1	0.452251	NA	NA	NA	NA	NA	NA	NA	NA	NA	NA	NA	NA	0.03125	1	NA	NA
MUC4	0.035461	0.214286	0	NA	NA	1	0.000734763	NA	NA	NA	0.0454545	NA	NA	1	NA	NA	NA	NA	NA	NA	NA	NA	NA
MUL1	0.0070922	0	0	NA	NA	1	NA	NA	NA	NA	NA	NA	NA	NA	NA	NA	NA	NA	NA	NA	NA	NA	NA
MUM1	0.0141844	0	0	NA	NA	1	NA	NA	NA	NA	NA	NA	NA	NA	NA	NA	NA	NA	NA	NA	NA	NA	NA
MURC	0	0	0	NA	NA	NA	NA	NA	NA	NA	NA	NA	NA	NA	NA	NA	NA	NA	NA	NA	NA	NA	NA
MUS81	0.0212766	0	0	NA	NA	1	NA	NA	NA	NA	0.0454545	NA	NA	1	NA	NA	NA	NA	NA	NA	NA	NA	NA
MUT	0.0070922	0	0	NA	NA	1	NA	NA	NA	NA	NA	NA	NA	NA	NA	NA	NA	NA	NA	NA	NA	NA	NA
MUTYH	0.035461	0.0714286	0	NA	NA	1	0.156818	NA	0.030303	0.0128205	NA	0.0223881	0.0164835	NA	1	1	1	0.0357143	1	NA	NA	NA	NA
MVB12B	0	0	0	NA	NA	NA	NA	NA	NA	NA	NA	NA	NA	NA	NA	NA	NA	NA	NA	NA	NA	NA	NA
MVD	0	0.0357143	0	NA	NA	NA	0.452251	NA	NA	NA	NA	NA	NA	NA	NA	NA	NA	NA	NA	NA	NA	NA	NA
MVK	0.0141844	0.0357143	0	NA	NA	1	0.452251	NA	NA	NA	0.0454545	NA	NA	1	NA	NA	NA	NA	NA	NA	NA	NA	NA
MVP	0.0070922	0	0	NA	NA	1	NA	NA	NA	NA	NA	NA	NA	NA	NA	NA	NA	NA	NA	NA	NA	NA	NA
MX2	0.0141844	0.0357143	0	NA	NA	1	0.452251	NA	NA	NA	NA	NA	NA	NA	NA	NA	NA	NA	NA	NA	NA	NA	NA
MXD3	0.0070922	0	0	NA	NA	1	NA	NA	NA	NA	NA	NA	NA	NA	NA	NA	NA	NA	NA	NA	NA	NA	NA
MXI1	0	0	0	NA	NA	NA	NA	NA	NA	NA	NA	NA	NA	NA	NA	NA	NA	NA	NA	NA	NA	NA	NA
MXRA7	0	0.0357143	0	NA	NA	NA	0.452251	NA	NA	NA	NA	NA	NA	NA	NA	NA	NA	NA	NA	NA	NA	NA	NA
MYADML2	0.0070922	0	0	NA	NA	1	NA	NA	NA	NA	NA	NA	NA	NA	NA	NA	NA	NA	NA	NA	NA	NA	NA
MYB	0.0212766	0	0	NA	NA	1	NA	NA	NA	NA	NA	NA	NA	NA	NA	NA	NA	NA	NA	NA	NA	NA	NA
MYBL1	0.0070922	0.0357143	0	NA	NA	1	0.452251	NA	NA	NA	NA	NA	NA	NA	NA	NA	NA	NA	NA	NA	NA	NA	NA
MYBL2	0.0141844	0	0	NA	NA	1	NA	NA	NA	NA	NA	NA	NA	NA	NA	NA	NA	NA	NA	NA	NA	NA	NA
MYBPC1	0.0283688	0.0357143	0	NA	NA	1	0.452251	NA	NA	NA	NA	NA	NA	NA	NA	NA	NA	0.0178571	1	0.03125	1	NA	NA
MYBPH	0.0070922	0	0	NA	NA	1	NA	NA	NA	NA	NA	NA	NA	NA	NA	NA	NA	NA	NA	NA	NA	NA	NA
MYBPHL	0.0141844	0	0	NA	NA	1	NA	NA	NA	NA	NA	NA	NA	NA	NA	NA	NA	NA	NA	NA	NA	NA	NA
MYC	0.0070922	0.0357143	0	NA	NA	1	0.452251	NA	NA	NA	NA	NA	NA	NA	NA	NA	NA	NA	NA	NA	NA	NA	NA
MYCN	0.0070922	0	0	NA	NA	1	NA	NA	NA	NA	NA	0	0.00549451	NA	NA	1	1	NA	NA	NA	NA	NA	NA
MYCT1	0.0070922	0	0	NA	NA	1	NA	NA	NA	NA	NA	NA	NA	NA	NA	NA	NA	NA	NA	NA	NA	NA	NA
MYEOV2	0.0070922	0	0	NA	NA	1	NA	NA	NA	NA	NA	NA	NA	NA	NA	NA	NA	NA	NA	NA	NA	NA	NA
MYF6	0	0	0	NA	NA	NA	NA	NA	NA	NA	NA	NA	NA	NA	NA	NA	NA	NA	NA	NA	NA	NA	NA
MYH1	0.0283688	0	0	NA	NA	1	NA	NA	NA	NA	0.0454545	NA	NA	1	NA	NA	NA	NA	NA	NA	NA	NA	NA
MYH10	0.0283688	0.107143	0	NA	NA	1	0.0481068	NA	NA	NA	0.0454545	NA	NA	1	NA	NA	NA	NA	NA	NA	NA	NA	NA
MYH11,NDE1	0.0070922	0.0357143	0	NA	NA	1	0.452251	NA	NA	NA	NA	NA	NA	NA	NA	NA	NA	NA	NA	NA	NA	NA	NA
MYH15	0.0425532	0.0357143	0	NA	NA	1	0.452251	NA	NA	NA	NA	NA	NA	NA	NA	NA	NA	0.0178571	1	0.03125	1	NA	NA
MYH4	0.0070922	0	0	NA	NA	1	NA	NA	NA	NA	0.0454545	NA	NA	1	NA	NA	NA	NA	NA	NA	NA	NA	NA
MYH7	0	0	0	NA	NA	NA	NA	NA	NA	NA	0.0454545	NA	NA	1	NA	NA	NA	NA	NA	0.03125	1	NA	NA
MYH9	0.0567376	0	0	NA	NA	1	NA	NA	NA	NA	NA	NA	NA	NA	NA	NA	NA	0.0178571	1	NA	NA	NA	NA
MYHAS	0	0.0357143	0	NA	NA	NA	0.452251	NA	NA	NA	NA	NA	NA	NA	NA	NA	NA	NA	NA	NA	NA	NA	NA
MYL1	0.0070922	0	0	NA	NA	1	NA	NA	NA	NA	NA	NA	NA	NA	NA	NA	NA	NA	NA	NA	NA	NA	NA
MYL10	0	0.0357143	0	NA	NA	NA	0.452251	NA	NA	NA	NA	NA	NA	NA	NA	NA	NA	NA	NA	NA	NA	NA	NA
MYL3	0	0	0	NA	NA	NA	NA	NA	NA	NA	NA	NA	NA	NA	NA	NA	NA	NA	NA	NA	NA	NA	NA
MYL5	0.0141844	0	0	NA	NA	1	NA	NA	NA	NA	0.0454545	NA	NA	1	NA	NA	NA	NA	NA	NA	NA	NA	NA
MYL6	0	0	0	NA	NA	NA	NA	NA	NA	NA	NA	NA	NA	NA	NA	NA	NA	NA	NA	NA	NA	NA	NA
MYL7	0.0283688	0	0	NA	NA	1	NA	NA	NA	NA	NA	NA	NA	NA	NA	NA	NA	NA	NA	NA	NA	NA	NA
MYL9	0	0	0	NA	NA	NA	NA	NA	NA	NA	NA	NA	NA	NA	NA	NA	NA	NA	NA	NA	NA	NA	NA
MYLIP	0	0	0	NA	NA	NA	NA	NA	NA	NA	NA	NA	NA	NA	NA	NA	NA	0.0178571	1	NA	NA	NA	NA
MYLK	0.035461	0.107143	0	NA	NA	1	0.0481068	NA	NA	NA	0.0454545	NA	NA	1	NA	NA	NA	NA	NA	NA	NA	NA	NA
MYLK2	0.0141844	0	0	NA	NA	1	NA	NA	NA	NA	0.0454545	NA	NA	1	NA	NA	NA	NA	NA	NA	NA	NA	NA
MYLK4	0	0	0	NA	NA	NA	NA	NA	NA	NA	NA	NA	NA	NA	NA	NA	NA	NA	NA	NA	NA	NA	NA
MYNN	0	0	0	NA	NA	NA	NA	NA	NA	NA	NA	NA	NA	NA	NA	NA	NA	NA	NA	NA	NA	NA	NA
MYO16	0.0496454	0.107143	0	NA	NA	1	0.0481068	NA	NA	NA	NA	NA	NA	NA	NA	NA	NA	NA	NA	0.03125	1	NA	NA
MYO18A	0.0212766	0	0	NA	NA	1	NA	NA	NA	NA	NA	NA	NA	NA	NA	NA	NA	0.0178571	1	NA	NA	NA	NA
MYO1A	0.0070922	0	0	NA	NA	1	NA	NA	NA	NA	0.0454545	NA	NA	1	NA	NA	NA	NA	NA	NA	NA	NA	NA
MYO1B	0.0070922	0.0357143	0	NA	NA	1	0.452251	NA	NA	NA	NA	NA	NA	NA	NA	NA	NA	NA	NA	NA	NA	NA	NA
MYO1C	0.0425532	0	0	NA	NA	1	NA	NA	NA	NA	NA	NA	NA	NA	NA	NA	NA	0.0357143	1	NA	NA	NA	NA
MYO1D	0	0	0	NA	NA	NA	NA	NA	NA	NA	NA	NA	NA	NA	NA	NA	NA	NA	NA	NA	NA	NA	NA
MYO1E	0.0141844	0	0	NA	NA	1	NA	NA	NA	NA	0.0454545	NA	NA	1	NA	NA	NA	NA	NA	NA	NA	NA	NA
MYO1F	0.0283688	0.0357143	0	NA	NA	1	0.452251	NA	NA	NA	0.0454545	NA	NA	1	NA	NA	NA	NA	NA	NA	NA	NA	NA
MYO1G	0.0141844	0.0357143	0	NA	NA	1	0.452251	NA	NA	NA	NA	NA	NA	NA	NA	NA	NA	NA	NA	NA	NA	NA	NA
MYO1H	0.0070922	0	0	NA	NA	1	NA	NA	NA	NA	NA	NA	NA	NA	NA	NA	NA	NA	NA	NA	NA	NA	NA
MYO3A	0.035461	0.107143	0	NA	NA	1	0.0481068	NA	NA	NA	NA	NA	NA	NA	NA	NA	NA	NA	NA	0.03125	1	NA	NA
MYO3B	0	0.0357143	0	NA	NA	NA	0.452251	NA	NA	NA	NA	NA	NA	NA	NA	NA	NA	NA	NA	0.03125	1	NA	NA
MYO5B	0.035461	0.0714286	0	NA	NA	1	0.156818	NA	NA	NA	NA	NA	NA	NA	NA	NA	NA	0.0357143	1	NA	NA	NA	NA
MYO6	0.0212766	0	0	NA	NA	1	NA	NA	NA	NA	NA	NA	NA	NA	NA	NA	NA	NA	NA	NA	NA	NA	NA
MYO7A	0.035461	0.0357143	0	NA	NA	1	0.452251	NA	NA	NA	0.0454545	NA	NA	1	NA	NA	NA	NA	NA	NA	NA	NA	NA
MYO9B	0.0425532	0.0357143	0	NA	NA	1	0.452251	NA	NA	NA	0.0454545	NA	NA	1	NA	NA	NA	NA	NA	NA	NA	NA	NA
MYOC	0.0070922	0	0	NA	NA	1	NA	NA	NA	NA	NA	NA	NA	NA	NA	NA	NA	NA	NA	NA	NA	NA	NA
MYOCD	0.0425532	0.0357143	0	NA	NA	1	0.452251	NA	NA	NA	NA	NA	NA	NA	NA	NA	NA	NA	NA	NA	NA	NA	NA
MYOD1	0.0070922	0	0	NA	NA	1	NA	NA	NA	NA	NA	NA	NA	NA	NA	NA	NA	NA	NA	NA	NA	NA	NA
MYOG	0.0070922	0.0714286	0	NA	NA	1	0.156818	NA	NA	NA	NA	NA	NA	NA	NA	NA	NA	NA	NA	NA	NA	NA	NA
MYOM2	0.0141844	0.142857	0	NA	NA	1	0.0130119	NA	NA	NA	NA	NA	NA	NA	NA	NA	NA	0.0178571	1	NA	NA	NA	NA
MYOT	0.0070922	0	0	NA	NA	1	NA	NA	NA	NA	NA	NA	NA	NA	NA	NA	NA	NA	NA	NA	NA	NA	NA
MYOZ1	0	0	0	NA	NA	NA	NA	NA	NA	NA	NA	NA	NA	NA	NA	NA	NA	NA	NA	NA	NA	NA	NA
MYOZ2	0	0.0714286	0	NA	NA	NA	0.156818	NA	NA	NA	NA	NA	NA	NA	NA	NA	NA	NA	NA	NA	NA	NA	NA
MYOZ3	0.0141844	0	0	NA	NA	1	NA	NA	NA	NA	NA	NA	NA	NA	NA	NA	NA	NA	NA	NA	NA	NA	NA
MYPN	0.0141844	0	0	NA	NA	1	NA	NA	NA	NA	NA	NA	NA	NA	NA	NA	NA	NA	NA	NA	NA	NA	NA
MYPOP	0.0070922	0	0	NA	NA	1	NA	NA	NA	NA	NA	NA	NA	NA	NA	NA	NA	0.0178571	1	NA	NA	NA	NA
MYRF	0.0070922	0	0	NA	NA	1	NA	NA	NA	NA	NA	NA	NA	NA	NA	NA	NA	NA	NA	NA	NA	NA	NA
MYRFL	0.0070922	0.0714286	0	NA	NA	1	0.156818	NA	NA	NA	NA	NA	NA	NA	NA	NA	NA	NA	NA	NA	NA	NA	NA
MYRIP	0.0212766	0.0714286	0	NA	NA	1	0.156818	NA	NA	NA	NA	NA	NA	NA	NA	NA	NA	NA	NA	NA	NA	NA	NA
MYSM1	0.0070922	0	0	NA	NA	1	NA	NA	NA	NA	NA	NA	NA	NA	NA	NA	NA	0.0714286	1	NA	NA	NA	NA
MZF1	0.0141844	0	0	NA	NA	1	NA	NA	NA	NA	NA	NA	NA	NA	NA	NA	NA	NA	NA	NA	NA	NA	NA
MZT1	0	0	0	NA	NA	NA	NA	NA	NA	NA	NA	NA	NA	NA	NA	NA	NA	NA	NA	NA	NA	NA	NA
MZT2B	0.0070922	0.0357143	0	NA	NA	1	0.452251	NA	NA	NA	NA	NA	NA	NA	NA	NA	NA	NA	NA	NA	NA	NA	NA
N4BP1	0.0070922	0.0357143	0	NA	NA	1	0.452251	NA	NA	NA	0.0454545	NA	NA	1	NA	NA	NA	NA	NA	NA	NA	NA	NA
N4BP2L1	0	0	0	NA	NA	NA	NA	NA	NA	NA	NA	NA	NA	NA	NA	NA	NA	NA	NA	NA	NA	NA	NA
N4BP2L2	0.0070922	0	0	NA	NA	1	NA	NA	NA	NA	NA	NA	NA	NA	NA	NA	NA	NA	NA	0.03125	1	NA	NA
N4BP3	0.0070922	0.0357143	0	NA	NA	1	0.452251	NA	NA	NA	NA	NA	NA	NA	NA	NA	NA	NA	NA	NA	NA	NA	NA
NAA10	0	0	0	NA	NA	NA	NA	NA	NA	NA	NA	NA	NA	NA	NA	NA	NA	NA	NA	NA	NA	NA	NA
NAA15	0.0070922	0	0	NA	NA	1	NA	NA	NA	NA	NA	NA	NA	NA	NA	NA	NA	NA	NA	NA	NA	NA	NA
NAA25	0.0070922	0.0357143	0	NA	NA	1	0.452251	NA	NA	NA	NA	NA	NA	NA	NA	NA	NA	NA	NA	NA	NA	NA	NA
NAA35	0	0	0	NA	NA	NA	NA	NA	NA	NA	NA	NA	NA	NA	NA	NA	NA	NA	NA	NA	NA	NA	NA
NAA40	0	0	0	NA	NA	NA	NA	NA	NA	NA	NA	NA	NA	NA	NA	NA	NA	NA	NA	NA	NA	NA	NA
NAA50	0	0	0	NA	NA	NA	NA	NA	NA	NA	NA	NA	NA	NA	NA	NA	NA	NA	NA	NA	NA	NA	NA
NAALAD2	0.0283688	0.0357143	0	NA	NA	1	0.452251	NA	NA	NA	NA	NA	NA	NA	NA	NA	NA	NA	NA	NA	NA	NA	NA
NAALADL2	0.0212766	0.107143	0	NA	NA	1	0.0481068	NA	NA	NA	NA	NA	NA	NA	NA	NA	NA	NA	NA	NA	NA	NA	NA
NAALADL2-AS2	0.0070922	0	0	NA	NA	1	NA	NA	NA	NA	NA	NA	NA	NA	NA	NA	NA	NA	NA	NA	NA	NA	NA
NAB1	0.0070922	0.0357143	0	NA	NA	1	0.452251	NA	NA	NA	NA	NA	NA	NA	NA	NA	NA	NA	NA	NA	NA	NA	NA
NAB2	0	0.0357143	0	NA	NA	NA	0.452251	NA	NA	NA	NA	NA	NA	NA	NA	NA	NA	NA	NA	NA	NA	NA	NA
NABP1	0	0	0	NA	NA	NA	NA	NA	NA	NA	NA	NA	NA	NA	NA	NA	NA	NA	NA	NA	NA	NA	NA
NACA	0.0212766	0	0	NA	NA	1	NA	NA	NA	NA	NA	NA	NA	NA	NA	NA	NA	NA	NA	NA	NA	NA	NA
NACAD	0.0283688	0.0357143	0	NA	NA	1	0.452251	NA	NA	NA	NA	NA	NA	NA	NA	NA	NA	0.0357143	1	NA	NA	NA	NA
NACC1	0.0070922	0	0	NA	NA	1	NA	NA	NA	NA	NA	NA	NA	NA	NA	NA	NA	NA	NA	NA	NA	NA	NA
NACC2	0.0141844	0	0	NA	NA	1	NA	NA	NA	NA	NA	NA	NA	NA	NA	NA	NA	NA	NA	NA	NA	NA	NA
NADK	0.0141844	0	0	NA	NA	1	NA	NA	NA	NA	NA	NA	NA	NA	NA	NA	NA	NA	NA	NA	NA	NA	NA
NADK2	0	0	0	NA	NA	NA	NA	NA	NA	NA	NA	NA	NA	NA	NA	NA	NA	NA	NA	NA	NA	NA	NA
NAE1	0.0070922	0	0	NA	NA	1	NA	NA	NA	NA	NA	NA	NA	NA	NA	NA	NA	NA	NA	NA	NA	NA	NA
NAF1	0.0141844	0	0	NA	NA	1	NA	NA	NA	NA	NA	NA	NA	NA	NA	NA	NA	NA	NA	NA	NA	NA	NA
NAGA	0	0	0	NA	NA	NA	NA	NA	NA	NA	NA	NA	NA	NA	NA	NA	NA	0.0178571	1	NA	NA	NA	NA
NAGLU	0.0070922	0	0	NA	NA	1	NA	NA	NA	NA	NA	NA	NA	NA	NA	NA	NA	0.0178571	1	NA	NA	NA	NA
NAGS	0.0070922	0	0	NA	NA	1	NA	NA	NA	NA	NA	NA	NA	NA	NA	NA	NA	NA	NA	NA	NA	NA	NA
NAMPT	0	0	0	NA	NA	NA	NA	NA	NA	NA	NA	NA	NA	NA	NA	NA	NA	NA	NA	NA	NA	NA	NA
NANOS2	0	0	0	NA	NA	NA	NA	NA	NA	NA	NA	NA	NA	NA	NA	NA	NA	NA	NA	NA	NA	NA	NA
NANOS3	0.0141844	0	0	NA	NA	1	NA	NA	NA	NA	NA	NA	NA	NA	NA	NA	NA	NA	NA	NA	NA	NA	NA
NAP1L2	0.0070922	0	0	NA	NA	1	NA	NA	NA	NA	NA	NA	NA	NA	NA	NA	NA	NA	NA	NA	NA	NA	NA
NAPA	0	0.0714286	0	NA	NA	NA	0.156818	NA	NA	NA	NA	NA	NA	NA	NA	NA	NA	NA	NA	NA	NA	NA	NA
NAPB	0.0070922	0	0	NA	NA	1	NA	NA	NA	NA	NA	NA	NA	NA	NA	NA	NA	NA	NA	NA	NA	NA	NA
NAPEPLD	0.0141844	0	0	NA	NA	1	NA	NA	NA	NA	NA	NA	NA	NA	NA	NA	NA	NA	NA	NA	NA	NA	NA
NAPRT	0.0070922	0	0	NA	NA	1	NA	NA	NA	NA	NA	NA	NA	NA	NA	NA	NA	NA	NA	NA	NA	NA	NA
NARFL	0.0070922	0	0	NA	NA	1	NA	NA	NA	NA	0.0454545	NA	NA	1	NA	NA	NA	NA	NA	NA	NA	NA	NA
NARR,RAB34	0	0	0	NA	NA	NA	NA	NA	NA	NA	NA	NA	NA	NA	NA	NA	NA	NA	NA	NA	NA	NA	NA
NARS	0.0070922	0	0	NA	NA	1	NA	NA	NA	NA	NA	NA	NA	NA	NA	NA	NA	NA	NA	NA	NA	NA	NA
NARS2	0.0070922	0	0	NA	NA	1	NA	NA	NA	NA	NA	NA	NA	NA	NA	NA	NA	NA	NA	NA	NA	NA	NA
NASP	0.0070922	0	0	NA	NA	1	NA	NA	NA	NA	NA	NA	NA	NA	NA	NA	NA	0.0178571	1	NA	NA	NA	NA
NAT1	0.0070922	0	0	NA	NA	1	NA	NA	NA	NA	NA	NA	NA	NA	NA	NA	NA	NA	NA	NA	NA	NA	NA
NAT10	0.0283688	0	0	NA	NA	1	NA	NA	NA	NA	0.0454545	NA	NA	1	NA	NA	NA	NA	NA	0.03125	1	NA	NA
NAT14	0.0070922	0	0	NA	NA	1	NA	NA	NA	NA	NA	NA	NA	NA	NA	NA	NA	NA	NA	NA	NA	NA	NA
NAT16	0.0070922	0	0	NA	NA	1	NA	NA	NA	NA	NA	NA	NA	NA	NA	NA	NA	NA	NA	NA	NA	NA	NA
NAT2	0.0070922	0	0	NA	NA	1	NA	NA	NA	NA	NA	NA	NA	NA	NA	NA	NA	NA	NA	NA	NA	NA	NA
NAT6	0.0070922	0.0357143	0	NA	NA	1	0.452251	NA	NA	NA	NA	NA	NA	NA	NA	NA	NA	NA	NA	NA	NA	NA	NA
NAT8	0.0070922	0	0	NA	NA	1	NA	NA	NA	NA	NA	NA	NA	NA	NA	NA	NA	NA	NA	NA	NA	NA	NA
NAT9	0	0	0	NA	NA	NA	NA	NA	NA	NA	NA	NA	NA	NA	NA	NA	NA	NA	NA	NA	NA	NA	NA
NATD1	0	0	0	NA	NA	NA	NA	NA	NA	NA	NA	NA	NA	NA	NA	NA	NA	NA	NA	NA	NA	NA	NA
NAV1	0.0283688	0	0	NA	NA	1	NA	NA	NA	NA	NA	NA	NA	NA	NA	NA	NA	NA	NA	NA	NA	NA	NA
NAV2	0.0141844	0.0714286	0	NA	NA	1	0.156818	NA	NA	NA	0.0454545	NA	NA	1	NA	NA	NA	NA	NA	NA	NA	NA	NA
NAXD	0.0070922	0	0	NA	NA	1	NA	NA	NA	NA	NA	NA	NA	NA	NA	NA	NA	NA	NA	NA	NA	NA	NA
NBAS	0.0283688	0.142857	0	NA	NA	1	0.0130119	NA	NA	NA	NA	NA	NA	NA	NA	NA	NA	0.0178571	1	NA	NA	NA	NA
NBEAL1	0.0141844	0.0714286	0	NA	NA	1	0.156818	NA	NA	NA	NA	NA	NA	NA	NA	NA	NA	NA	NA	NA	NA	NA	NA
NBEAL2	0.0141844	0	0	NA	NA	1	NA	NA	NA	NA	NA	NA	NA	NA	NA	NA	NA	NA	NA	NA	NA	NA	NA
NBEAP1	0.0283688	0.0714286	0	NA	NA	1	0.156818	NA	NA	NA	NA	NA	NA	NA	NA	NA	NA	NA	NA	NA	NA	NA	NA
NBN	0.0070922	0	0	NA	NA	1	NA	NA	0.030303	0	NA	0.00746269	0	NA	1	1	NA	0.0178571	1	NA	NA	NA	NA
NBPF25P	0.0141844	0	0	NA	NA	1	NA	NA	NA	NA	NA	NA	NA	NA	NA	NA	NA	NA	NA	NA	NA	NA	NA
NBPF3	0.0070922	0.0357143	0	NA	NA	1	0.452251	NA	NA	NA	NA	NA	NA	NA	NA	NA	NA	0.0357143	1	NA	NA	NA	NA
NBR1	0.0070922	0	0	NA	NA	1	NA	NA	NA	NA	0.0454545	NA	NA	1	NA	NA	NA	NA	NA	NA	NA	NA	NA
NCALD	0.0283688	0.0714286	0	NA	NA	1	0.156818	NA	NA	NA	NA	NA	NA	NA	NA	NA	NA	NA	NA	NA	NA	NA	NA
NCAM1	0.0638298	0.107143	0	NA	NA	1	0.0481068	NA	NA	NA	NA	NA	NA	NA	NA	NA	NA	NA	NA	NA	NA	NA	NA
NCAM2	0.0212766	0.107143	0	NA	NA	1	0.0481068	NA	NA	NA	0.0454545	NA	NA	1	NA	NA	NA	NA	NA	NA	NA	NA	NA
NCAPD2	0.0283688	0	0	NA	NA	1	NA	NA	NA	NA	NA	NA	NA	NA	NA	NA	NA	NA	NA	NA	NA	NA	NA
NCAPG	0.0070922	0	0	NA	NA	1	NA	NA	NA	NA	0.0454545	NA	NA	1	NA	NA	NA	NA	NA	NA	NA	NA	NA
NCAPH	0.0070922	0	0	NA	NA	1	NA	NA	NA	NA	NA	NA	NA	NA	NA	NA	NA	NA	NA	NA	NA	NA	NA
NCAPH2	0.0070922	0	0	NA	NA	1	NA	NA	NA	NA	NA	NA	NA	NA	NA	NA	NA	NA	NA	NA	NA	NA	NA
NCBP1	0	0	0	NA	NA	NA	NA	NA	NA	NA	NA	NA	NA	NA	NA	NA	NA	NA	NA	NA	NA	NA	NA
NCBP2	0	0	0	NA	NA	NA	NA	NA	NA	NA	NA	NA	NA	NA	NA	NA	NA	NA	NA	NA	NA	NA	NA
NCBP3	0	0.0357143	0	NA	NA	NA	0.452251	NA	NA	NA	NA	NA	NA	NA	NA	NA	NA	NA	NA	NA	NA	NA	NA
NCCRP1	0	0	0	NA	NA	NA	NA	NA	NA	NA	NA	NA	NA	NA	NA	NA	NA	NA	NA	NA	NA	NA	NA
NCDN	0	0	0	NA	NA	NA	NA	NA	NA	NA	0.0454545	NA	NA	1	NA	NA	NA	NA	NA	NA	NA	NA	NA
NCEH1	0.0070922	0	0	NA	NA	1	NA	NA	NA	NA	NA	NA	NA	NA	NA	NA	NA	NA	NA	NA	NA	NA	NA
NCF2	0.0212766	0.0357143	0	NA	NA	1	0.452251	NA	NA	NA	NA	NA	NA	NA	NA	NA	NA	NA	NA	NA	NA	NA	NA
NCF4	0.0141844	0.0357143	0	NA	NA	1	0.452251	NA	NA	NA	NA	NA	NA	NA	NA	NA	NA	NA	NA	NA	NA	NA	NA
NCK2	0.0070922	0.0714286	0	NA	NA	1	0.156818	NA	NA	NA	NA	NA	NA	NA	NA	NA	NA	NA	NA	NA	NA	NA	NA
NCKAP1	0.0141844	0	0	NA	NA	1	NA	NA	NA	NA	0.0454545	NA	NA	1	NA	NA	NA	0.0178571	1	0.03125	1	NA	NA
NCKAP1L	0.0141844	0.0357143	0	NA	NA	1	0.452251	NA	NA	NA	NA	NA	NA	NA	NA	NA	NA	0.0178571	1	NA	NA	NA	NA
NCKAP5	0.0212766	0.178571	0	NA	NA	1	0.00309452	NA	NA	NA	0.0454545	NA	NA	1	NA	NA	NA	0.0178571	1	NA	NA	NA	NA
NCKAP5L	0.0212766	0	0	NA	NA	1	NA	NA	NA	NA	NA	NA	NA	NA	NA	NA	NA	0.0178571	1	NA	NA	NA	NA
NCKIPSD	0	0	0	NA	NA	NA	NA	NA	NA	NA	NA	NA	NA	NA	NA	NA	NA	NA	NA	NA	NA	NA	NA
NCL	0.0070922	0	0	NA	NA	1	NA	NA	NA	NA	NA	NA	NA	NA	NA	NA	NA	NA	NA	NA	NA	NA	NA
NCLN	0.0070922	0.107143	0	NA	NA	1	0.0481068	NA	NA	NA	NA	NA	NA	NA	NA	NA	NA	NA	NA	NA	NA	NA	NA
NCOA1	0	0	0	NA	NA	NA	NA	NA	NA	NA	NA	NA	NA	NA	NA	NA	NA	NA	NA	NA	NA	NA	NA
NCOA2	0.0141844	0.0357143	0	NA	NA	1	0.452251	NA	NA	NA	NA	NA	NA	NA	NA	NA	NA	0.0178571	1	NA	NA	NA	NA
NCOA4	0.0070922	0	0	NA	NA	1	NA	NA	NA	NA	NA	NA	NA	NA	NA	NA	NA	0.0178571	1	NA	NA	NA	NA
NCOA5	0	0	0	NA	NA	NA	NA	NA	NA	NA	NA	NA	NA	NA	NA	NA	NA	0.0178571	1	NA	NA	NA	NA
NCOA6	0.0141844	0.0357143	0	NA	NA	1	0.452251	NA	NA	NA	0.0454545	NA	NA	1	NA	NA	NA	NA	NA	NA	NA	NA	NA
NCOA7	0.0070922	0	0	NA	NA	1	NA	NA	NA	NA	0.0454545	NA	NA	1	NA	NA	NA	0.0178571	1	NA	NA	NA	NA
NCR2	0.0212766	0.0357143	0	NA	NA	1	0.452251	NA	NA	NA	NA	NA	NA	NA	NA	NA	NA	NA	NA	NA	NA	NA	NA
NCR3LG1	0.0070922	0.0357143	0	NA	NA	1	0.452251	NA	NA	NA	NA	NA	NA	NA	NA	NA	NA	NA	NA	NA	NA	NA	NA
NCSTN	0.0212766	0.0357143	0	NA	NA	1	0.452251	NA	NA	NA	0.0454545	NA	NA	1	NA	NA	NA	NA	NA	NA	NA	NA	NA
NDC1	0.0070922	0.0714286	0	NA	NA	1	0.156818	NA	NA	NA	NA	NA	NA	NA	NA	NA	NA	NA	NA	NA	NA	NA	NA
NDE1	0	0.0714286	0	NA	NA	NA	0.156818	NA	NA	NA	NA	NA	NA	NA	NA	NA	NA	NA	NA	NA	NA	NA	NA
NDEL1	0	0	0	NA	NA	NA	NA	NA	NA	NA	NA	NA	NA	NA	NA	NA	NA	NA	NA	NA	NA	NA	NA
NDFIP1	0	0	0	NA	NA	NA	NA	NA	NA	NA	NA	NA	NA	NA	NA	NA	NA	NA	NA	NA	NA	NA	NA
NDNF	0.0070922	0	0	NA	NA	1	NA	NA	NA	NA	NA	NA	NA	NA	NA	NA	NA	NA	NA	NA	NA	NA	NA
NDOR1	0.0141844	0	0	NA	NA	1	NA	NA	NA	NA	NA	NA	NA	NA	NA	NA	NA	NA	NA	NA	NA	NA	NA
NDP	0	0	0	NA	NA	NA	NA	NA	NA	NA	NA	NA	NA	NA	NA	NA	NA	NA	NA	NA	NA	NA	NA
NDRG1	0	0	0	NA	NA	NA	NA	NA	NA	NA	NA	NA	NA	NA	NA	NA	NA	NA	NA	NA	NA	NA	NA
NDRG2	0	0	0	NA	NA	NA	NA	NA	NA	NA	NA	NA	NA	NA	NA	NA	NA	NA	NA	NA	NA	NA	NA
NDRG3	0	0	0	NA	NA	NA	NA	NA	NA	NA	NA	NA	NA	NA	NA	NA	NA	NA	NA	NA	NA	NA	NA
NDRG4	0.0141844	0.0357143	0	NA	NA	1	0.452251	NA	NA	NA	NA	NA	NA	NA	NA	NA	NA	NA	NA	NA	NA	NA	NA
NDST1	0.0141844	0.0714286	0	NA	NA	1	0.156818	NA	NA	NA	0.0454545	NA	NA	1	NA	NA	NA	NA	NA	NA	NA	NA	NA
NDST3	0.0141844	0	0	NA	NA	1	NA	NA	NA	NA	0.0454545	NA	NA	1	NA	NA	NA	NA	NA	NA	NA	NA	NA
NDST4	0.0070922	0.0357143	0	NA	NA	1	0.452251	NA	NA	NA	0.0454545	NA	NA	1	NA	NA	NA	0.0178571	1	NA	NA	NA	NA
NDUFA1	0.0070922	0	0	NA	NA	1	NA	NA	NA	NA	NA	NA	NA	NA	NA	NA	NA	NA	NA	NA	NA	NA	NA
NDUFA10	0.0070922	0	0	NA	NA	1	NA	NA	NA	NA	0.0454545	NA	NA	1	NA	NA	NA	NA	NA	NA	NA	NA	NA
NDUFA12	0	0.0357143	0	NA	NA	NA	0.452251	NA	NA	NA	NA	NA	NA	NA	NA	NA	NA	NA	NA	NA	NA	NA	NA
NDUFA6	0.0070922	0.0714286	0	NA	NA	1	0.156818	NA	NA	NA	NA	NA	NA	NA	NA	NA	NA	NA	NA	NA	NA	NA	NA
NDUFA8	0	0	0	NA	NA	NA	NA	NA	NA	NA	NA	NA	NA	NA	NA	NA	NA	NA	NA	NA	NA	NA	NA
NDUFAB1	0	0	0	NA	NA	NA	NA	NA	NA	NA	NA	NA	NA	NA	NA	NA	NA	NA	NA	NA	NA	NA	NA
NDUFAF1	0.0141844	0	0	NA	NA	1	NA	NA	NA	NA	NA	NA	NA	NA	NA	NA	NA	NA	NA	NA	NA	NA	NA
NDUFAF2	0	0.0357143	0	NA	NA	NA	0.452251	NA	NA	NA	NA	NA	NA	NA	NA	NA	NA	NA	NA	NA	NA	NA	NA
NDUFAF3	0.0070922	0	0	NA	NA	1	NA	NA	NA	NA	NA	NA	NA	NA	NA	NA	NA	NA	NA	NA	NA	NA	NA
NDUFAF5	0.0070922	0.0357143	0	NA	NA	1	0.452251	NA	NA	NA	NA	NA	NA	NA	NA	NA	NA	NA	NA	NA	NA	NA	NA
NDUFAF7	0.0070922	0	0	NA	NA	1	NA	NA	NA	NA	NA	NA	NA	NA	NA	NA	NA	NA	NA	NA	NA	NA	NA
NDUFB11	0.0212766	0	0	NA	NA	1	NA	NA	NA	NA	NA	NA	NA	NA	NA	NA	NA	NA	NA	NA	NA	NA	NA
NDUFB4	0.0070922	0	0	NA	NA	1	NA	NA	NA	NA	NA	NA	NA	NA	NA	NA	NA	0.0178571	1	NA	NA	NA	NA
NDUFB5	0.0070922	0.0357143	0	NA	NA	1	0.452251	NA	NA	NA	NA	NA	NA	NA	NA	NA	NA	NA	NA	NA	NA	NA	NA
NDUFB6	0	0	0	NA	NA	NA	NA	NA	NA	NA	NA	NA	NA	NA	NA	NA	NA	NA	NA	NA	NA	NA	NA
NDUFB7	0.0070922	0	0	NA	NA	1	NA	NA	NA	NA	NA	NA	NA	NA	NA	NA	NA	NA	NA	NA	NA	NA	NA
NDUFB9	0.0070922	0	0	NA	NA	1	NA	NA	NA	NA	NA	NA	NA	NA	NA	NA	NA	NA	NA	NA	NA	NA	NA
NDUFS1	0.0070922	0	0	NA	NA	1	NA	NA	NA	NA	NA	NA	NA	NA	NA	NA	NA	NA	NA	NA	NA	NA	NA
NDUFS3	0	0	0	NA	NA	NA	NA	NA	NA	NA	NA	NA	NA	NA	NA	NA	NA	NA	NA	NA	NA	NA	NA
NDUFS4	0.0070922	0	0	NA	NA	1	NA	NA	NA	NA	NA	NA	NA	NA	NA	NA	NA	NA	NA	NA	NA	NA	NA
NDUFS6	0.0070922	0	0	NA	NA	1	NA	NA	NA	NA	NA	NA	NA	NA	NA	NA	NA	0.0178571	1	NA	NA	NA	NA
NDUFS7	0.0070922	0	0	NA	NA	1	NA	NA	NA	NA	NA	NA	NA	NA	NA	NA	NA	NA	NA	NA	NA	NA	NA
NDUFS8	0.0141844	0.0357143	0	NA	NA	1	0.452251	NA	NA	NA	NA	NA	NA	NA	NA	NA	NA	NA	NA	NA	NA	NA	NA
NDUFV1	0.0070922	0	0	NA	NA	1	NA	NA	NA	NA	NA	NA	NA	NA	NA	NA	NA	0.0178571	1	NA	NA	NA	NA
NDUFV3	0.0070922	0	0	NA	NA	1	NA	NA	NA	NA	NA	NA	NA	NA	NA	NA	NA	0.0178571	1	NA	NA	NA	NA
NEB	0.0780142	0	0	NA	NA	1	NA	NA	NA	NA	0.0454545	NA	NA	1	NA	NA	NA	0.0178571	1	0.03125	1	NA	NA
NEBL	0.0283688	0.0714286	0	NA	NA	1	0.156818	NA	NA	NA	NA	NA	NA	NA	NA	NA	NA	0.0357143	1	0.03125	1	NA	NA
NECAB1	0.0070922	0.0714286	0	NA	NA	1	0.156818	NA	NA	NA	NA	NA	NA	NA	NA	NA	NA	NA	NA	NA	NA	NA	NA
NECAB2	0	0	0	NA	NA	NA	NA	NA	NA	NA	NA	NA	NA	NA	NA	NA	NA	NA	NA	NA	NA	NA	NA
NECAB3	0.0070922	0	0	NA	NA	1	NA	NA	NA	NA	NA	NA	NA	NA	NA	NA	NA	0.0178571	1	NA	NA	NA	NA
NECTIN3	0.0070922	0.0357143	0	NA	NA	1	0.452251	NA	NA	NA	NA	NA	NA	NA	NA	NA	NA	NA	NA	NA	NA	NA	NA
NEDD1	0.0070922	0	0	NA	NA	1	NA	NA	NA	NA	NA	NA	NA	NA	NA	NA	NA	NA	NA	0.03125	1	NA	NA
NEDD4	0.0070922	0	0	NA	NA	1	NA	NA	NA	NA	NA	NA	NA	NA	NA	NA	NA	NA	NA	NA	NA	NA	NA
NEDD4L	0.0212766	0.0357143	0	NA	NA	1	0.452251	NA	NA	NA	0.0454545	NA	NA	1	NA	NA	NA	NA	NA	NA	NA	NA	NA
NEDD9	0.0070922	0.0357143	0	NA	NA	1	0.452251	NA	NA	NA	0.0454545	NA	NA	1	NA	NA	NA	NA	NA	NA	NA	NA	NA
NEFH	0.0212766	0.0357143	0	NA	NA	1	0.452251	NA	NA	NA	NA	NA	NA	NA	NA	NA	NA	0.0178571	1	NA	NA	NA	NA
NEFM	0.0283688	0	0	NA	NA	1	NA	NA	NA	NA	0.0454545	NA	NA	1	NA	NA	NA	NA	NA	NA	NA	NA	NA
NEGR1	0.0283688	0.0714286	0	NA	NA	1	0.156818	NA	NA	NA	0.0454545	NA	NA	1	NA	NA	NA	NA	NA	NA	NA	NA	NA
NEIL1	0	0	0	NA	NA	NA	NA	NA	NA	NA	NA	NA	NA	NA	NA	NA	NA	0.0178571	1	NA	NA	NA	NA
NEIL2	0.0141844	0	0	NA	NA	1	NA	NA	NA	NA	NA	NA	NA	NA	NA	NA	NA	NA	NA	NA	NA	NA	NA
NEK1	0.0212766	0.0357143	0	NA	NA	1	0.452251	NA	NA	NA	NA	NA	NA	NA	NA	NA	NA	0.0357143	1	0.03125	1	NA	NA
NEK11	0.0425532	0.0714286	0	NA	NA	1	0.156818	NA	NA	NA	0.0454545	NA	NA	1	NA	NA	NA	NA	NA	NA	NA	NA	NA
NEK3	0.0070922	0	0	NA	NA	1	NA	NA	NA	NA	NA	NA	NA	NA	NA	NA	NA	NA	NA	NA	NA	NA	NA
NEK4	0.0141844	0	0	NA	NA	1	NA	NA	NA	NA	NA	NA	NA	NA	NA	NA	NA	0.0178571	1	NA	NA	NA	NA
NEK5	0	0	0	NA	NA	NA	NA	NA	NA	NA	NA	NA	NA	NA	NA	NA	NA	NA	NA	NA	NA	NA	NA
NEK6	0.0070922	0.0357143	0	NA	NA	1	0.452251	NA	NA	NA	0.0454545	NA	NA	1	NA	NA	NA	NA	NA	NA	NA	NA	NA
NEK7	0.0070922	0.0357143	0	NA	NA	1	0.452251	NA	NA	NA	NA	NA	NA	NA	NA	NA	NA	NA	NA	NA	NA	NA	NA
NEK9	0.0070922	0.0357143	0	NA	NA	1	0.452251	NA	NA	NA	NA	NA	NA	NA	NA	NA	NA	NA	NA	0.03125	1	NA	NA
NELFB	0.0141844	0	0	NA	NA	1	NA	NA	NA	NA	NA	NA	NA	NA	NA	NA	NA	NA	NA	0.03125	1	NA	NA
NELFCD	0.0070922	0.0357143	0	NA	NA	1	0.452251	NA	NA	NA	NA	NA	NA	NA	NA	NA	NA	NA	NA	NA	NA	NA	NA
NELFE	0.0070922	0	0	NA	NA	1	NA	NA	NA	NA	NA	NA	NA	NA	NA	NA	NA	NA	NA	NA	NA	NA	NA
NELL1	0.035461	0.142857	0	NA	NA	1	0.0130119	NA	NA	NA	0.0454545	NA	NA	1	NA	NA	NA	NA	NA	NA	NA	NA	NA
NELL2	0.0141844	0.0357143	0	NA	NA	1	0.452251	NA	NA	NA	NA	NA	NA	NA	NA	NA	NA	NA	NA	NA	NA	NA	NA
NEMF	0.0212766	0	0	NA	NA	1	NA	NA	NA	NA	NA	NA	NA	NA	NA	NA	NA	NA	NA	NA	NA	NA	NA
NEMP1	0.0070922	0	0	NA	NA	1	NA	NA	NA	NA	NA	NA	NA	NA	NA	NA	NA	NA	NA	NA	NA	NA	NA
NENF	0.0070922	0	0	NA	NA	1	NA	NA	NA	NA	NA	NA	NA	NA	NA	NA	NA	NA	NA	NA	NA	NA	NA
NEO1	0.0212766	0	0	NA	NA	1	NA	NA	NA	NA	NA	NA	NA	NA	NA	NA	NA	0.0178571	1	NA	NA	NA	NA
NES	0.0070922	0	0	NA	NA	1	NA	NA	NA	NA	NA	NA	NA	NA	NA	NA	NA	NA	NA	NA	NA	NA	NA
NET1	0	0	0	NA	NA	NA	NA	NA	NA	NA	NA	NA	NA	NA	NA	NA	NA	NA	NA	NA	NA	NA	NA
NETO2	0	0	0	NA	NA	NA	NA	NA	NA	NA	NA	NA	NA	NA	NA	NA	NA	NA	NA	NA	NA	NA	NA
NEU3	0.0212766	0.0357143	0	NA	NA	1	0.452251	NA	NA	NA	NA	NA	NA	NA	NA	NA	NA	NA	NA	NA	NA	NA	NA
NEU4	0.0141844	0.0357143	0	NA	NA	1	0.452251	NA	NA	NA	NA	NA	NA	NA	NA	NA	NA	NA	NA	NA	NA	NA	NA
NEURL1	0.0141844	0	0	NA	NA	1	NA	NA	NA	NA	NA	NA	NA	NA	NA	NA	NA	NA	NA	NA	NA	NA	NA
NEURL1B	0.0070922	0	0	NA	NA	1	NA	NA	NA	NA	NA	NA	NA	NA	NA	NA	NA	0.0178571	1	NA	NA	NA	NA
NEURL4	0.0780142	0.0357143	0	NA	NA	1	0.452251	NA	NA	NA	0.0454545	NA	NA	1	NA	NA	NA	NA	NA	NA	NA	NA	NA
NEUROD1	0.0070922	0	0	NA	NA	1	NA	NA	NA	NA	NA	NA	NA	NA	NA	NA	NA	NA	NA	NA	NA	NA	NA
NEUROD2	0	0	0	NA	NA	NA	NA	NA	NA	NA	NA	NA	NA	NA	NA	NA	NA	NA	NA	NA	NA	NA	NA
NEUROD4	0	0	0	NA	NA	NA	NA	NA	NA	NA	NA	NA	NA	NA	NA	NA	NA	NA	NA	NA	NA	NA	NA
NEUROD6	0	0	0	NA	NA	NA	NA	NA	NA	NA	NA	NA	NA	NA	NA	NA	NA	0.0178571	1	NA	NA	NA	NA
NEXN	0.0070922	0.0357143	0	NA	NA	1	0.452251	NA	NA	NA	NA	NA	NA	NA	NA	NA	NA	NA	NA	NA	NA	NA	NA
NF2	0.035461	0.0357143	0	NA	NA	1	0.452251	NA	0.0606061	0	0.0454545	0.0671642	0.0164835	1	1	1	1	NA	NA	NA	NA	0.037	0
NFAM1	0	0.0357143	0	NA	NA	NA	0.452251	NA	NA	NA	NA	NA	NA	NA	NA	NA	NA	NA	NA	NA	NA	NA	NA
NFASC	0.035461	0.0714286	0	NA	NA	1	0.156818	NA	NA	NA	0.0454545	NA	NA	1	NA	NA	NA	0.0178571	1	NA	NA	NA	NA
NFATC2	0.0212766	0	0	NA	NA	1	NA	NA	NA	NA	NA	NA	NA	NA	NA	NA	NA	NA	NA	0.03125	1	NA	NA
NFATC3	0.0141844	0.0357143	0	NA	NA	1	0.452251	NA	NA	NA	NA	NA	NA	NA	NA	NA	NA	NA	NA	NA	NA	NA	NA
NFE2L1	0.0070922	0	0	NA	NA	1	NA	NA	NA	NA	NA	NA	NA	NA	NA	NA	NA	0.0178571	1	0.03125	1	NA	NA
NFE2L2	0.035461	0	0	NA	NA	1	NA	NA	0	0.0128205	NA	0.0223881	0.00549451	NA	1	1	1	0.0178571	1	NA	NA	0.037	0
NFIB	0.0212766	0.107143	0	NA	NA	1	0.0481068	NA	NA	NA	NA	NA	NA	NA	NA	NA	NA	NA	NA	NA	NA	NA	NA
NFIC	0.0141844	0	0	NA	NA	1	NA	NA	NA	NA	NA	NA	NA	NA	NA	NA	NA	NA	NA	NA	NA	NA	NA
NFIL3	0.0070922	0	0	NA	NA	1	NA	NA	NA	NA	NA	NA	NA	NA	NA	NA	NA	NA	NA	NA	NA	NA	NA
NFIX	0.0141844	0.0357143	0	NA	NA	1	0.452251	NA	NA	NA	NA	NA	NA	NA	NA	NA	NA	NA	NA	NA	NA	NA	NA
NFKB1	0.0070922	0.0714286	0	NA	NA	1	0.156818	NA	NA	NA	NA	NA	NA	NA	NA	NA	NA	NA	NA	NA	NA	NA	NA
NFKB2	0.0212766	0.0357143	0	NA	NA	1	0.452251	NA	NA	NA	NA	NA	NA	NA	NA	NA	NA	0.0178571	1	NA	NA	NA	NA
NFKBIA	0	0	0	NA	NA	NA	NA	NA	NA	NA	NA	NA	NA	NA	NA	NA	NA	NA	NA	NA	NA	NA	NA
NFKBIB	0	0.0357143	0	NA	NA	NA	0.452251	NA	NA	NA	NA	NA	NA	NA	NA	NA	NA	NA	NA	NA	NA	NA	NA
NFKBID	0.0070922	0	0	NA	NA	1	NA	NA	NA	NA	0.0454545	NA	NA	1	NA	NA	NA	NA	NA	NA	NA	NA	NA
NFKBIZ	0	0	0	NA	NA	NA	NA	NA	NA	NA	NA	NA	NA	NA	NA	NA	NA	NA	NA	NA	NA	NA	NA
NFRKB	0.0070922	0.0357143	0	NA	NA	1	0.452251	NA	NA	NA	NA	NA	NA	NA	NA	NA	NA	NA	NA	NA	NA	NA	NA
NFS1	0.0070922	0	0	NA	NA	1	NA	NA	NA	NA	NA	NA	NA	NA	NA	NA	NA	NA	NA	NA	NA	NA	NA
NFX1	0.0070922	0	0	NA	NA	1	NA	NA	NA	NA	0.0454545	NA	NA	1	NA	NA	NA	NA	NA	NA	NA	NA	NA
NFXL1	0	0.0714286	0	NA	NA	NA	0.156818	NA	NA	NA	NA	NA	NA	NA	NA	NA	NA	NA	NA	NA	NA	NA	NA
NFYA	0	0	0	NA	NA	NA	NA	NA	NA	NA	NA	NA	NA	NA	NA	NA	NA	NA	NA	NA	NA	NA	NA
NFYB	0	0	0	NA	NA	NA	NA	NA	NA	NA	NA	NA	NA	NA	NA	NA	NA	NA	NA	NA	NA	NA	NA
NFYC	0	0	0	NA	NA	NA	NA	NA	NA	NA	NA	NA	NA	NA	NA	NA	NA	NA	NA	NA	NA	NA	NA
NGDN	0	0	0	NA	NA	NA	NA	NA	NA	NA	NA	NA	NA	NA	NA	NA	NA	NA	NA	NA	NA	NA	NA
NGEF	0.0141844	0.0714286	0	NA	NA	1	0.156818	NA	NA	NA	0.0454545	NA	NA	1	NA	NA	NA	NA	NA	0.03125	1	NA	NA
NGLY1	0	0	0	NA	NA	NA	NA	NA	NA	NA	NA	NA	NA	NA	NA	NA	NA	NA	NA	NA	NA	NA	NA
NHEG1	0.0070922	0	0	NA	NA	1	NA	NA	NA	NA	NA	NA	NA	NA	NA	NA	NA	NA	NA	NA	NA	NA	NA
NHEJ1	0.0070922	0	0	NA	NA	1	NA	NA	NA	NA	NA	NA	NA	NA	NA	NA	NA	NA	NA	NA	NA	NA	NA
NHLRC2	0.0070922	0	0	NA	NA	1	NA	NA	NA	NA	NA	NA	NA	NA	NA	NA	NA	NA	NA	NA	NA	NA	NA
NHLRC3	0.0070922	0	0	NA	NA	1	NA	NA	NA	NA	NA	NA	NA	NA	NA	NA	NA	NA	NA	0.03125	1	NA	NA
NHSL1	0.035461	0.0714286	0	NA	NA	1	0.156818	NA	NA	NA	0.0454545	NA	NA	1	NA	NA	NA	NA	NA	NA	NA	NA	NA
NHSL2	0	0.0714286	0	NA	NA	NA	0.156818	NA	NA	NA	NA	NA	NA	NA	NA	NA	NA	NA	NA	NA	NA	NA	NA
NID1	0.0141844	0	0	NA	NA	1	NA	NA	NA	NA	0.0454545	NA	NA	1	NA	NA	NA	0.0178571	1	NA	NA	NA	NA
NID2	0.0212766	0.0357143	0	NA	NA	1	0.452251	NA	NA	NA	0.0454545	NA	NA	1	NA	NA	NA	NA	NA	NA	NA	NA	NA
NIF3L1	0.0070922	0.0357143	0	NA	NA	1	0.452251	NA	NA	NA	NA	NA	NA	NA	NA	NA	NA	NA	NA	NA	NA	NA	NA
NIFK	0.0070922	0	0	NA	NA	1	NA	NA	NA	NA	NA	NA	NA	NA	NA	NA	NA	NA	NA	NA	NA	NA	NA
NIM1K	0	0	0	NA	NA	NA	NA	NA	NA	NA	NA	NA	NA	NA	NA	NA	NA	NA	NA	NA	NA	NA	NA
NINJ1	0.0070922	0	0	NA	NA	1	NA	NA	NA	NA	NA	NA	NA	NA	NA	NA	NA	NA	NA	NA	NA	NA	NA
NIPA2	0	0	0	NA	NA	NA	NA	NA	NA	NA	NA	NA	NA	NA	NA	NA	NA	NA	NA	NA	NA	NA	NA
NIPAL2	0.0070922	0	0	NA	NA	1	NA	NA	NA	NA	NA	NA	NA	NA	NA	NA	NA	NA	NA	NA	NA	NA	NA
NIPAL4	0	0	0	NA	NA	NA	NA	NA	NA	NA	NA	NA	NA	NA	NA	NA	NA	NA	NA	NA	NA	NA	NA
NIPSNAP1	0.0070922	0	0	NA	NA	1	NA	NA	NA	NA	0.0454545	NA	NA	1	NA	NA	NA	NA	NA	NA	NA	NA	NA
NIPSNAP3B	0.0070922	0	0	NA	NA	1	NA	NA	NA	NA	NA	NA	NA	NA	NA	NA	NA	0.0357143	1	NA	NA	NA	NA
NIT1	0	0	0	NA	NA	NA	NA	NA	NA	NA	NA	NA	NA	NA	NA	NA	NA	NA	NA	NA	NA	NA	NA
NIT2	0.0141844	0	0	NA	NA	1	NA	NA	NA	NA	NA	NA	NA	NA	NA	NA	NA	NA	NA	NA	NA	NA	NA
NKAIN2	0	0.107143	0	NA	NA	NA	0.0481068	NA	NA	NA	NA	NA	NA	NA	NA	NA	NA	NA	NA	NA	NA	NA	NA
NKAIN3	0.0212766	0.107143	0	NA	NA	1	0.0481068	NA	NA	NA	NA	NA	NA	NA	NA	NA	NA	NA	NA	NA	NA	NA	NA
NKAIN4	0	0.0357143	0	NA	NA	NA	0.452251	NA	NA	NA	NA	NA	NA	NA	NA	NA	NA	NA	NA	NA	NA	NA	NA
NKAP	0	0.0357143	0	NA	NA	NA	0.452251	NA	NA	NA	NA	NA	NA	NA	NA	NA	NA	0.0178571	1	NA	NA	NA	NA
NKAPL	0.0070922	0	0	NA	NA	1	NA	NA	NA	NA	NA	NA	NA	NA	NA	NA	NA	NA	NA	NA	NA	NA	NA
NKD2	0.0567376	0.0714286	0	NA	NA	1	0.156818	NA	NA	NA	NA	NA	NA	NA	NA	NA	NA	NA	NA	NA	NA	NA	NA
NKIRAS1	0	0	0	NA	NA	NA	NA	NA	NA	NA	NA	NA	NA	NA	NA	NA	NA	NA	NA	NA	NA	NA	NA
NKIRAS2	0	0	0	NA	NA	NA	NA	NA	NA	NA	NA	NA	NA	NA	NA	NA	NA	NA	NA	NA	NA	NA	NA
NKPD1	0	0	0	NA	NA	NA	NA	NA	NA	NA	NA	NA	NA	NA	NA	NA	NA	NA	NA	NA	NA	NA	NA
NKRF	0.0070922	0	0	NA	NA	1	NA	NA	NA	NA	NA	NA	NA	NA	NA	NA	NA	NA	NA	NA	NA	NA	NA
NKX2-2	0	0	0	NA	NA	NA	NA	NA	NA	NA	NA	NA	NA	NA	NA	NA	NA	NA	NA	NA	NA	NA	NA
NKX2-3	0	0	0	NA	NA	NA	NA	NA	NA	NA	NA	NA	NA	NA	NA	NA	NA	NA	NA	NA	NA	NA	NA
NKX2-5	0.0141844	0	0	NA	NA	1	NA	NA	NA	NA	NA	NA	NA	NA	NA	NA	NA	NA	NA	NA	NA	NA	NA
NKX2-8	0.0070922	0	0	NA	NA	1	NA	NA	NA	NA	0.0454545	NA	NA	1	NA	NA	NA	NA	NA	NA	NA	NA	NA
NKX3-2	0.0070922	0	0	NA	NA	1	NA	NA	NA	NA	NA	NA	NA	NA	NA	NA	NA	NA	NA	NA	NA	NA	NA
NLGN1	0.0283688	0.142857	0	NA	NA	1	0.0130119	NA	NA	NA	NA	NA	NA	NA	NA	NA	NA	NA	NA	0.03125	1	NA	NA
NLGN2	0.0283688	0.0357143	0	NA	NA	1	0.452251	NA	NA	NA	NA	NA	NA	NA	NA	NA	NA	0.0178571	1	NA	NA	NA	NA
NLGN3	0.0212766	0	0	NA	NA	1	NA	NA	NA	NA	NA	NA	NA	NA	NA	NA	NA	NA	NA	NA	NA	NA	NA
NLGN4X	0.0212766	0.0357143	0	NA	NA	1	0.452251	NA	NA	NA	NA	NA	NA	NA	NA	NA	NA	NA	NA	0.03125	1	NA	NA
NLGN4Y	0	0.0714286	0	NA	NA	NA	0.156818	NA	NA	NA	NA	NA	NA	NA	NA	NA	NA	NA	NA	NA	NA	NA	NA
NLK	0.0070922	0	0	NA	NA	1	NA	NA	NA	NA	NA	NA	NA	NA	NA	NA	NA	NA	NA	NA	NA	NA	NA
NLN	0	0	0	NA	NA	NA	NA	NA	NA	NA	NA	NA	NA	NA	NA	NA	NA	0.0178571	1	NA	NA	NA	NA
NLRC3	0	0.0357143	0	NA	NA	NA	0.452251	NA	NA	NA	NA	NA	NA	NA	NA	NA	NA	NA	NA	NA	NA	NA	NA
NLRC4	0.0070922	0	0	NA	NA	1	NA	NA	NA	NA	NA	NA	NA	NA	NA	NA	NA	NA	NA	NA	NA	NA	NA
NLRC5	0.0141844	0.0714286	0	NA	NA	1	0.156818	NA	NA	NA	NA	NA	NA	NA	NA	NA	NA	NA	NA	NA	NA	NA	NA
NLRP1	0.0212766	0.0357143	0	NA	NA	1	0.452251	NA	NA	NA	0.0454545	NA	NA	1	NA	NA	NA	0.0535714	1	NA	NA	NA	NA
NLRP10	0.0070922	0	0	NA	NA	1	NA	NA	NA	NA	NA	NA	NA	NA	NA	NA	NA	NA	NA	NA	NA	NA	NA
NLRP12	0.0070922	0	0	NA	NA	1	NA	NA	NA	NA	0.0909091	NA	NA	1	NA	NA	NA	0.0178571	1	NA	NA	NA	NA
NLRP13	0.0070922	0.0357143	0	NA	NA	1	0.452251	NA	NA	NA	NA	NA	NA	NA	NA	NA	NA	NA	NA	NA	NA	NA	NA
NLRP14	0.0141844	0	0	NA	NA	1	NA	NA	NA	NA	NA	NA	NA	NA	NA	NA	NA	NA	NA	NA	NA	NA	NA
NLRP6	0.0070922	0	0	NA	NA	1	NA	NA	NA	NA	0.0454545	NA	NA	1	NA	NA	NA	NA	NA	NA	NA	NA	NA
NLRP7	0.0141844	0	0	NA	NA	1	NA	NA	NA	NA	NA	NA	NA	NA	NA	NA	NA	0.0178571	1	NA	NA	NA	NA
NLRP9	0.0070922	0.0357143	0	NA	NA	1	0.452251	NA	NA	NA	NA	NA	NA	NA	NA	NA	NA	NA	NA	NA	NA	NA	NA
NLRX1	0.0141844	0.0357143	0	NA	NA	1	0.452251	NA	NA	NA	NA	NA	NA	NA	NA	NA	NA	0.0178571	1	NA	NA	NA	NA
NMD3	0	0	0	NA	NA	NA	NA	NA	NA	NA	NA	NA	NA	NA	NA	NA	NA	NA	NA	NA	NA	NA	NA
NME6	0	0	0	NA	NA	NA	NA	NA	NA	NA	NA	NA	NA	NA	NA	NA	NA	NA	NA	NA	NA	NA	NA
NME7	0.0283688	0.0714286	0	NA	NA	1	0.156818	NA	NA	NA	NA	NA	NA	NA	NA	NA	NA	NA	NA	NA	NA	NA	NA
NME8	0	0	0	NA	NA	NA	NA	NA	NA	NA	NA	NA	NA	NA	NA	NA	NA	NA	NA	NA	NA	NA	NA
NME9	0	0	0	NA	NA	NA	NA	NA	NA	NA	NA	NA	NA	NA	NA	NA	NA	NA	NA	NA	NA	NA	NA
NMI	0.0070922	0	0	NA	NA	1	NA	NA	NA	NA	NA	NA	NA	NA	NA	NA	NA	0.0178571	1	NA	NA	NA	NA
NMNAT1	0.0141844	0.0357143	0	NA	NA	1	0.452251	NA	NA	NA	NA	NA	NA	NA	NA	NA	NA	NA	NA	NA	NA	NA	NA
NMNAT2	0.0070922	0	0	NA	NA	1	NA	NA	NA	NA	NA	NA	NA	NA	NA	NA	NA	NA	NA	NA	NA	NA	NA
NMNAT3	0.0070922	0.0357143	0	NA	NA	1	0.452251	NA	NA	NA	NA	NA	NA	NA	NA	NA	NA	NA	NA	NA	NA	NA	NA
NMRAL1	0.0070922	0	0	NA	NA	1	NA	NA	NA	NA	NA	NA	NA	NA	NA	NA	NA	NA	NA	NA	NA	NA	NA
NMRK1	0.0070922	0.0357143	0	NA	NA	1	0.452251	NA	NA	NA	NA	NA	NA	NA	NA	NA	NA	NA	NA	NA	NA	NA	NA
NMRK2	0.0141844	0.0714286	0	NA	NA	1	0.156818	NA	NA	NA	NA	NA	NA	NA	NA	NA	NA	NA	NA	NA	NA	NA	NA
NMT1	0.0141844	0.0357143	0	NA	NA	1	0.452251	NA	NA	NA	NA	NA	NA	NA	NA	NA	NA	NA	NA	NA	NA	NA	NA
NMT2	0.0070922	0	0	NA	NA	1	NA	NA	NA	NA	NA	NA	NA	NA	NA	NA	NA	NA	NA	NA	NA	NA	NA
NMU	0.0425532	0.0357143	0	NA	NA	1	0.452251	NA	NA	NA	NA	NA	NA	NA	NA	NA	NA	NA	NA	NA	NA	NA	NA
NMUR1	0.0070922	0	0	NA	NA	1	NA	NA	NA	NA	NA	NA	NA	NA	NA	NA	NA	NA	NA	NA	NA	NA	NA
NMUR2	0.0070922	0	0	NA	NA	1	NA	NA	NA	NA	NA	NA	NA	NA	NA	NA	NA	NA	NA	NA	NA	NA	NA
NNAT	0	0	0	NA	NA	NA	NA	NA	NA	NA	NA	NA	NA	NA	NA	NA	NA	NA	NA	NA	NA	NA	NA
NNT	0.0212766	0	0	NA	NA	1	NA	NA	NA	NA	NA	NA	NA	NA	NA	NA	NA	0.0357143	1	NA	NA	NA	NA
NOA1	0.0070922	0	0	NA	NA	1	NA	NA	NA	NA	0.0454545	NA	NA	1	NA	NA	NA	NA	NA	NA	NA	NA	NA
NOB1	0	0	0	NA	NA	NA	NA	NA	NA	NA	NA	NA	NA	NA	NA	NA	NA	NA	NA	NA	NA	NA	NA
NOC2L	0	0	0	NA	NA	NA	NA	NA	NA	NA	NA	NA	NA	NA	NA	NA	NA	NA	NA	0.03125	1	NA	NA
NOC3L	0	0.0357143	0	NA	NA	NA	0.452251	NA	NA	NA	NA	NA	NA	NA	NA	NA	NA	NA	NA	NA	NA	NA	NA
NOC4L	0.0070922	0	0	NA	NA	1	NA	NA	NA	NA	NA	NA	NA	NA	NA	NA	NA	NA	NA	NA	NA	NA	NA
NOCT	0.035461	0	0	NA	NA	1	NA	NA	NA	NA	NA	NA	NA	NA	NA	NA	NA	NA	NA	NA	NA	NA	NA
NOD1	0.0070922	0.0357143	0	NA	NA	1	0.452251	NA	NA	NA	NA	NA	NA	NA	NA	NA	NA	NA	NA	NA	NA	NA	NA
NOD2	0.0141844	0	0	NA	NA	1	NA	NA	NA	NA	NA	NA	NA	NA	NA	NA	NA	NA	NA	NA	NA	NA	NA
NODAL	0	0	0	NA	NA	NA	NA	NA	NA	NA	NA	NA	NA	NA	NA	NA	NA	NA	NA	NA	NA	NA	NA
NOG	0	0	0	NA	NA	NA	NA	NA	NA	NA	NA	NA	NA	NA	NA	NA	NA	NA	NA	NA	NA	NA	NA
NOL10	0.0141844	0.0357143	0	NA	NA	1	0.452251	NA	NA	NA	NA	NA	NA	NA	NA	NA	NA	NA	NA	NA	NA	NA	NA
NOL11	0.0070922	0.0357143	0	NA	NA	1	0.452251	NA	NA	NA	NA	NA	NA	NA	NA	NA	NA	NA	NA	NA	NA	NA	NA
NOL12	0	0	0	NA	NA	NA	NA	NA	NA	NA	NA	NA	NA	NA	NA	NA	NA	NA	NA	NA	NA	NA	NA
NOL3	0.0070922	0	0	NA	NA	1	NA	NA	NA	NA	NA	NA	NA	NA	NA	NA	NA	NA	NA	NA	NA	NA	NA
NOL4	0.0212766	0.107143	0	NA	NA	1	0.0481068	NA	NA	NA	NA	NA	NA	NA	NA	NA	NA	NA	NA	NA	NA	NA	NA
NOL4L	0.0141844	0.0714286	0	NA	NA	1	0.156818	NA	NA	NA	NA	NA	NA	NA	NA	NA	NA	NA	NA	NA	NA	NA	NA
NOL6	0.0070922	0	0	NA	NA	1	NA	NA	NA	NA	NA	NA	NA	NA	NA	NA	NA	NA	NA	NA	NA	NA	NA
NOL7	0	0	0	NA	NA	NA	NA	NA	NA	NA	NA	NA	NA	NA	NA	NA	NA	NA	NA	NA	NA	NA	NA
NOL8	0.0496454	0	0	NA	NA	1	NA	NA	NA	NA	NA	NA	NA	NA	NA	NA	NA	NA	NA	NA	NA	NA	NA
NOL9	0.0070922	0	0	NA	NA	1	NA	NA	NA	NA	NA	NA	NA	NA	NA	NA	NA	NA	NA	NA	NA	NA	NA
NOM1	0.0141844	0	0	NA	NA	1	NA	NA	NA	NA	NA	NA	NA	NA	NA	NA	NA	NA	NA	NA	NA	NA	NA
NONO	0	0	0	NA	NA	NA	NA	NA	NA	NA	NA	NA	NA	NA	NA	NA	NA	0.0178571	1	NA	NA	NA	NA
NOP10	0.0070922	0.0357143	0	NA	NA	1	0.452251	NA	NA	NA	NA	NA	NA	NA	NA	NA	NA	NA	NA	NA	NA	NA	NA
NOP2	0.0070922	0	0	NA	NA	1	NA	NA	NA	NA	NA	NA	NA	NA	NA	NA	NA	NA	NA	NA	NA	NA	NA
NOP56	0.0070922	0	0	NA	NA	1	NA	NA	NA	NA	NA	NA	NA	NA	NA	NA	NA	NA	NA	NA	NA	NA	NA
NOP58	0	0.0357143	0	NA	NA	NA	0.452251	NA	NA	NA	0.0909091	NA	NA	1	NA	NA	NA	NA	NA	NA	NA	NA	NA
NOS1AP	0.0141844	0.0714286	0	NA	NA	1	0.156818	NA	NA	NA	NA	NA	NA	NA	NA	NA	NA	NA	NA	NA	NA	NA	NA
NOS3	0.0070922	0	0	NA	NA	1	NA	NA	NA	NA	NA	NA	NA	NA	NA	NA	NA	NA	NA	NA	NA	NA	NA
NOSIP	0.0070922	0	0	NA	NA	1	NA	NA	NA	NA	NA	NA	NA	NA	NA	NA	NA	NA	NA	NA	NA	NA	NA
NOSTRIN	0	0	0	NA	NA	NA	NA	NA	NA	NA	NA	NA	NA	NA	NA	NA	NA	NA	NA	NA	NA	NA	NA
NOTCH1	0.106383	0.214286	0	NA	NA	0.703654	0.000734763	NA	0.0606061	0.025641	NA	0	0.0164835	NA	1	0.0296114	1	0.0178571	1	0.03125	1	NA	NA
NOTCH2	0.0496454	0.107143	0	NA	NA	1	0.0481068	NA	0.0606061	0.0128205	0.0454545	0.00746269	0.00549451	1	1	0.513491	1	0.0178571	1	NA	NA	NA	NA
NOTCH4	0.0212766	0.0357143	0	NA	NA	1	0.452251	NA	0.030303	0.0128205	NA	0.00746269	0.00549451	NA	1	1	1	NA	NA	0.03125	1	NA	NA
NOTO	0	0.0357143	0	NA	NA	NA	0.452251	NA	NA	NA	NA	NA	NA	NA	NA	NA	NA	0.0178571	1	NA	NA	NA	NA
NOVA1	0.0070922	0	0	NA	NA	1	NA	NA	NA	NA	NA	NA	NA	NA	NA	NA	NA	NA	NA	NA	NA	NA	NA
NOVA2	0.0141844	0	0	NA	NA	1	NA	NA	NA	NA	NA	NA	NA	NA	NA	NA	NA	0.0178571	1	NA	NA	NA	NA
NOX1	0.0070922	0	0	NA	NA	1	NA	NA	NA	NA	NA	NA	NA	NA	NA	NA	NA	NA	NA	0.03125	1	NA	NA
NOX3	0.0070922	0.107143	0	NA	NA	1	0.0481068	NA	NA	NA	NA	NA	NA	NA	NA	NA	NA	NA	NA	NA	NA	NA	NA
NOX4	0.0141844	0.0714286	0	NA	NA	1	0.156818	NA	NA	NA	NA	NA	NA	NA	NA	NA	NA	NA	NA	NA	NA	NA	NA
NOXA1	0	0.0357143	0	NA	NA	NA	0.452251	NA	NA	NA	NA	NA	NA	NA	NA	NA	NA	0.0357143	1	NA	NA	NA	NA
NOXO1	0.0070922	0	0	NA	NA	1	NA	NA	NA	NA	NA	NA	NA	NA	NA	NA	NA	NA	NA	NA	NA	NA	NA
NOXRED1	0.0070922	0	0	NA	NA	1	NA	NA	NA	NA	NA	NA	NA	NA	NA	NA	NA	NA	NA	NA	NA	NA	NA
NPAP1	0.0425532	0	0	NA	NA	1	NA	NA	NA	NA	NA	NA	NA	NA	NA	NA	NA	0.0178571	1	NA	NA	NA	NA
NPAS1	0.0070922	0.0357143	0	NA	NA	1	0.452251	NA	NA	NA	0.0454545	NA	NA	1	NA	NA	NA	NA	NA	NA	NA	NA	NA
NPAS3	0.0212766	0.142857	0	NA	NA	1	0.0130119	NA	NA	NA	NA	NA	NA	NA	NA	NA	NA	0.0178571	1	0.03125	1	NA	NA
NPAS4	0	0	0	NA	NA	NA	NA	NA	NA	NA	NA	NA	NA	NA	NA	NA	NA	NA	NA	NA	NA	NA	NA
NPAT	0	0.0357143	0	NA	NA	NA	0.452251	NA	NA	NA	NA	NA	NA	NA	NA	NA	NA	NA	NA	NA	NA	NA	NA
NPC1	0.0141844	0	0	NA	NA	1	NA	NA	NA	NA	NA	NA	NA	NA	NA	NA	NA	NA	NA	NA	NA	NA	NA
NPC1L1	0.0425532	0	0	NA	NA	1	NA	NA	NA	NA	0.0454545	NA	NA	1	NA	NA	NA	0.0357143	1	NA	NA	NA	NA
NPFFR1	0.0141844	0	0	NA	NA	1	NA	NA	NA	NA	NA	NA	NA	NA	NA	NA	NA	NA	NA	NA	NA	NA	NA
NPHP1	0	0	0	NA	NA	NA	NA	NA	NA	NA	0.0454545	NA	NA	1	NA	NA	NA	NA	NA	NA	NA	NA	NA
NPHP3	0.0070922	0.0357143	0	NA	NA	1	0.452251	NA	NA	NA	NA	NA	NA	NA	NA	NA	NA	NA	NA	NA	NA	NA	NA
NPHP3-ACAD11	0.0070922	0	0	NA	NA	1	NA	NA	NA	NA	NA	NA	NA	NA	NA	NA	NA	NA	NA	NA	NA	NA	NA
NPHP4	0.0141844	0.0714286	0	NA	NA	1	0.156818	NA	NA	NA	NA	NA	NA	NA	NA	NA	NA	0.0178571	1	NA	NA	NA	NA
NPHS2	0	0	0	NA	NA	NA	NA	NA	NA	NA	NA	NA	NA	NA	NA	NA	NA	NA	NA	NA	NA	NA	NA
NPIPB6	0.0070922	0	0	NA	NA	1	NA	NA	NA	NA	NA	NA	NA	NA	NA	NA	NA	NA	NA	NA	NA	NA	NA
NPL	0.0070922	0.0357143	0	NA	NA	1	0.452251	NA	NA	NA	NA	NA	NA	NA	NA	NA	NA	NA	NA	NA	NA	NA	NA
NPLOC4	0.0212766	0	0	NA	NA	1	NA	NA	NA	NA	NA	NA	NA	NA	NA	NA	NA	NA	NA	NA	NA	NA	NA
NPNT	0.0070922	0	0	NA	NA	1	NA	NA	NA	NA	NA	NA	NA	NA	NA	NA	NA	NA	NA	NA	NA	NA	NA
NPPA	0.0070922	0	0	NA	NA	1	NA	NA	NA	NA	NA	NA	NA	NA	NA	NA	NA	NA	NA	NA	NA	NA	NA
NPR2	0.0070922	0	0	NA	NA	1	NA	NA	NA	NA	NA	NA	NA	NA	NA	NA	NA	NA	NA	NA	NA	NA	NA
NPR3	0	0	0	NA	NA	NA	NA	NA	NA	NA	NA	NA	NA	NA	NA	NA	NA	NA	NA	NA	NA	NA	NA
NPRL2	0	0	0	NA	NA	NA	NA	NA	NA	NA	NA	NA	NA	NA	NA	NA	NA	NA	NA	NA	NA	NA	NA
NPRL3	0.0283688	0	0	NA	NA	1	NA	NA	NA	NA	NA	NA	NA	NA	NA	NA	NA	0.0357143	1	NA	NA	NA	NA
NPTN	0.0070922	0	0	NA	NA	1	NA	NA	NA	NA	0.0454545	NA	NA	1	NA	NA	NA	NA	NA	NA	NA	NA	NA
NPTX1	0	0	0	NA	NA	NA	NA	NA	NA	NA	NA	NA	NA	NA	NA	NA	NA	NA	NA	NA	NA	NA	NA
NPTX2	0.0070922	0	0	NA	NA	1	NA	NA	NA	NA	NA	NA	NA	NA	NA	NA	NA	NA	NA	NA	NA	NA	NA
NPY	0.0070922	0	0	NA	NA	1	NA	NA	NA	NA	NA	NA	NA	NA	NA	NA	NA	NA	NA	NA	NA	NA	NA
NPY5R	0	0	0	NA	NA	NA	NA	NA	NA	NA	NA	NA	NA	NA	NA	NA	NA	NA	NA	NA	NA	NA	NA
NQO1	0	0.0357143	0	NA	NA	NA	0.452251	NA	NA	NA	NA	NA	NA	NA	NA	NA	NA	0.0535714	1	NA	NA	NA	NA
NR1D1	0	0	0	NA	NA	NA	NA	NA	NA	NA	NA	NA	NA	NA	NA	NA	NA	NA	NA	NA	NA	NA	NA
NR1D1,THRA	0	0	0	NA	NA	NA	NA	NA	NA	NA	NA	NA	NA	NA	NA	NA	NA	NA	NA	NA	NA	NA	NA
NR1D2	0.0141844	0.0714286	0	NA	NA	1	0.156818	NA	NA	NA	NA	NA	NA	NA	NA	NA	NA	NA	NA	NA	NA	NA	NA
NR1H2	0	0	0	NA	NA	NA	NA	NA	NA	NA	NA	NA	NA	NA	NA	NA	NA	NA	NA	NA	NA	NA	NA
NR1H3	0.0212766	0.0714286	0	NA	NA	1	0.156818	NA	NA	NA	0.0454545	NA	NA	1	NA	NA	NA	NA	NA	NA	NA	NA	NA
NR1H4	0.0070922	0	0	NA	NA	1	NA	NA	NA	NA	NA	NA	NA	NA	NA	NA	NA	NA	NA	NA	NA	NA	NA
NR1I2	0	0	0	NA	NA	NA	NA	NA	NA	NA	NA	NA	NA	NA	NA	NA	NA	NA	NA	NA	NA	NA	NA
NR2C1	0	0	0	NA	NA	NA	NA	NA	NA	NA	NA	NA	NA	NA	NA	NA	NA	0.0178571	1	NA	NA	NA	NA
NR2C2	0.0141844	0	0	NA	NA	1	NA	NA	NA	NA	NA	NA	NA	NA	NA	NA	NA	NA	NA	NA	NA	NA	NA
NR2E1	0	0	0	NA	NA	NA	NA	NA	NA	NA	NA	NA	NA	NA	NA	NA	NA	NA	NA	NA	NA	NA	NA
NR2E3	0.0141844	0	0	NA	NA	1	NA	NA	NA	NA	0.0454545	NA	NA	1	NA	NA	NA	NA	NA	NA	NA	NA	NA
NR2F1	0	0.0714286	0	NA	NA	NA	0.156818	NA	NA	NA	NA	NA	NA	NA	NA	NA	NA	NA	NA	0.03125	1	NA	NA
NR2F2	0	0	0	NA	NA	NA	NA	NA	NA	NA	NA	NA	NA	NA	NA	NA	NA	NA	NA	NA	NA	NA	NA
NR2F6	0	0.0357143	0	NA	NA	NA	0.452251	NA	NA	NA	NA	NA	NA	NA	NA	NA	NA	0.0178571	1	NA	NA	NA	NA
NR3C1	0.035461	0	0	NA	NA	1	NA	NA	NA	NA	NA	NA	NA	NA	NA	NA	NA	NA	NA	NA	NA	NA	NA
NR3C2	0.0212766	0.0714286	0	NA	NA	1	0.156818	NA	NA	NA	NA	NA	NA	NA	NA	NA	NA	NA	NA	NA	NA	NA	NA
NR4A1	0.0496454	0.0357143	0	NA	NA	1	0.452251	NA	NA	NA	0.0454545	NA	NA	1	NA	NA	NA	NA	NA	NA	NA	NA	NA
NR4A3	0.0212766	0	0	NA	NA	1	NA	NA	NA	NA	NA	NA	NA	NA	NA	NA	NA	0.0178571	1	NA	NA	NA	NA
NR5A1	0.0141844	0	0	NA	NA	1	NA	NA	NA	NA	NA	NA	NA	NA	NA	NA	NA	NA	NA	NA	NA	NA	NA
NR5A2	0.0070922	0.0357143	0	NA	NA	1	0.452251	NA	NA	NA	NA	NA	NA	NA	NA	NA	NA	0.0357143	1	NA	NA	NA	NA
NR6A1	0.0141844	0.0357143	0	NA	NA	1	0.452251	NA	NA	NA	NA	NA	NA	NA	NA	NA	NA	NA	NA	NA	NA	NA	NA
NRAP	0.035461	0	0	NA	NA	1	NA	NA	NA	NA	NA	NA	NA	NA	NA	NA	NA	NA	NA	0.03125	1	NA	NA
NRARP	0	0	0	NA	NA	NA	NA	NA	NA	NA	NA	NA	NA	NA	NA	NA	NA	NA	NA	NA	NA	NA	NA
NRAV	0.0070922	0.0357143	0	NA	NA	1	0.452251	NA	NA	NA	NA	NA	NA	NA	NA	NA	NA	NA	NA	NA	NA	NA	NA
NRBF2	0	0.0357143	0	NA	NA	NA	0.452251	NA	NA	NA	NA	NA	NA	NA	NA	NA	NA	NA	NA	NA	NA	NA	NA
NRBP1	0	0	0	NA	NA	NA	NA	NA	NA	NA	NA	NA	NA	NA	NA	NA	NA	NA	NA	NA	NA	NA	NA
NRBP2	0.0070922	0	0	NA	NA	1	NA	NA	NA	NA	NA	NA	NA	NA	NA	NA	NA	0.0357143	1	NA	NA	NA	NA
NRCAM	0.0141844	0	0	NA	NA	1	NA	NA	NA	NA	NA	NA	NA	NA	NA	NA	NA	NA	NA	NA	NA	NA	NA
NRDC	0.0283688	0.0714286	0	NA	NA	1	0.156818	NA	NA	NA	NA	NA	NA	NA	NA	NA	NA	NA	NA	NA	NA	NA	NA
NRDE2	0.0070922	0	0	NA	NA	1	NA	NA	NA	NA	NA	NA	NA	NA	NA	NA	NA	NA	NA	NA	NA	NA	NA
NREP	0	0.0357143	0	NA	NA	NA	0.452251	NA	NA	NA	NA	NA	NA	NA	NA	NA	NA	NA	NA	NA	NA	NA	NA
NRF1	0	0.0357143	0	NA	NA	NA	0.452251	NA	NA	NA	NA	NA	NA	NA	NA	NA	NA	NA	NA	NA	NA	NA	NA
NRG2	0.0070922	0	0	NA	NA	1	NA	NA	NA	NA	NA	NA	NA	NA	NA	NA	NA	0.0178571	1	NA	NA	NA	NA
NRG3	0.0283688	0.142857	0	NA	NA	1	0.0130119	NA	NA	NA	0.0454545	NA	NA	1	NA	NA	NA	NA	NA	NA	NA	NA	NA
NRIP1	0.0070922	0.107143	0	NA	NA	1	0.0481068	NA	NA	NA	NA	NA	NA	NA	NA	NA	NA	NA	NA	NA	NA	NA	NA
NRIP3	0.0070922	0	0	NA	NA	1	NA	NA	NA	NA	NA	NA	NA	NA	NA	NA	NA	NA	NA	NA	NA	NA	NA
NRK	0.0141844	0.107143	0	NA	NA	1	0.0481068	NA	NA	NA	NA	NA	NA	NA	NA	NA	NA	NA	NA	NA	NA	NA	NA
NRL	0.0212766	0	0	NA	NA	1	NA	NA	NA	NA	NA	NA	NA	NA	NA	NA	NA	NA	NA	NA	NA	NA	NA
NRM	0	0	0	NA	NA	NA	NA	NA	NA	NA	NA	NA	NA	NA	NA	NA	NA	NA	NA	NA	NA	NA	NA
NRN1	0.0141844	0	0	NA	NA	1	NA	NA	NA	NA	NA	NA	NA	NA	NA	NA	NA	NA	NA	NA	NA	NA	NA
NRP2	0.0212766	0	0	NA	NA	1	NA	NA	NA	NA	0.0454545	NA	NA	1	NA	NA	NA	0.0178571	1	0.03125	1	NA	NA
NRSN1	0	0	0	NA	NA	NA	NA	NA	NA	NA	NA	NA	NA	NA	NA	NA	NA	NA	NA	NA	NA	NA	NA
NRXN2	0.0283688	0.0357143	0	NA	NA	1	0.452251	NA	NA	NA	NA	NA	NA	NA	NA	NA	NA	NA	NA	NA	NA	NA	NA
NRXN3	0.0496454	0.142857	0	NA	NA	1	0.0130119	NA	NA	NA	NA	NA	NA	NA	NA	NA	NA	NA	NA	0.03125	1	NA	NA
NSD2	0.0070922	0.0357143	0	NA	NA	1	0.452251	NA	NA	NA	NA	NA	NA	NA	NA	NA	NA	NA	NA	NA	NA	NA	NA
NSDHL	0	0	0	NA	NA	NA	NA	NA	NA	NA	NA	NA	NA	NA	NA	NA	NA	NA	NA	NA	NA	NA	NA
NSF	0	0.0357143	0	NA	NA	NA	0.452251	NA	NA	NA	NA	NA	NA	NA	NA	NA	NA	NA	NA	NA	NA	NA	NA
NSFL1C	0	0	0	NA	NA	NA	NA	NA	NA	NA	NA	NA	NA	NA	NA	NA	NA	0.0178571	1	NA	NA	NA	NA
NSG1	0	0	0	NA	NA	NA	NA	NA	NA	NA	NA	NA	NA	NA	NA	NA	NA	NA	NA	NA	NA	NA	NA
NSMAF	0.0283688	0	0	NA	NA	1	NA	NA	NA	NA	NA	NA	NA	NA	NA	NA	NA	NA	NA	0.03125	1	NA	NA
NSMCE1	0.0070922	0	0	NA	NA	1	NA	NA	NA	NA	NA	NA	NA	NA	NA	NA	NA	NA	NA	NA	NA	NA	NA
NSMCE2	0.0070922	0.0357143	0	NA	NA	1	0.452251	NA	NA	NA	NA	NA	NA	NA	NA	NA	NA	NA	NA	NA	NA	NA	NA
NSMCE3	0.0070922	0	0	NA	NA	1	NA	NA	NA	NA	NA	NA	NA	NA	NA	NA	NA	NA	NA	NA	NA	NA	NA
NSMCE4A	0.0070922	0	0	NA	NA	1	NA	NA	NA	NA	NA	NA	NA	NA	NA	NA	NA	0.0178571	1	NA	NA	NA	NA
NSMF	0.0070922	0	0	NA	NA	1	NA	NA	NA	NA	NA	NA	NA	NA	NA	NA	NA	NA	NA	NA	NA	NA	NA
NSRP1	0.0141844	0	0	NA	NA	1	NA	NA	NA	NA	NA	NA	NA	NA	NA	NA	NA	NA	NA	NA	NA	NA	NA
NSUN2	0.0070922	0	0	NA	NA	1	NA	NA	NA	NA	NA	NA	NA	NA	NA	NA	NA	NA	NA	NA	NA	NA	NA
NSUN3	0.0070922	0	0	NA	NA	1	NA	NA	NA	NA	NA	NA	NA	NA	NA	NA	NA	NA	NA	NA	NA	NA	NA
NT5C	0	0	0	NA	NA	NA	NA	NA	NA	NA	NA	NA	NA	NA	NA	NA	NA	0.0178571	1	NA	NA	NA	NA
NT5C1A	0.0070922	0	0	NA	NA	1	NA	NA	NA	NA	NA	NA	NA	NA	NA	NA	NA	NA	NA	NA	NA	NA	NA
NT5C1B,NT5C1B-RDH14	0.0070922	0	0	NA	NA	1	NA	NA	NA	NA	NA	NA	NA	NA	NA	NA	NA	NA	NA	NA	NA	NA	NA
NT5C2	0	0	0	NA	NA	NA	NA	NA	NA	NA	NA	NA	NA	NA	NA	NA	NA	NA	NA	NA	NA	NA	NA
NT5C3A	0.0141844	0.0357143	0	NA	NA	1	0.452251	NA	NA	NA	NA	NA	NA	NA	NA	NA	NA	NA	NA	NA	NA	NA	NA
NT5C3B	0	0	0	NA	NA	NA	NA	NA	NA	NA	NA	NA	NA	NA	NA	NA	NA	NA	NA	NA	NA	NA	NA
NT5DC2	0	0	0	NA	NA	NA	NA	NA	NA	NA	NA	NA	NA	NA	NA	NA	NA	NA	NA	NA	NA	NA	NA
NT5DC3	0.0141844	0.107143	0	NA	NA	1	0.0481068	NA	NA	NA	NA	NA	NA	NA	NA	NA	NA	NA	NA	NA	NA	NA	NA
NT5E	0.0070922	0	0	NA	NA	1	NA	NA	NA	NA	NA	NA	NA	NA	NA	NA	NA	NA	NA	0.03125	1	NA	NA
NT5M	0.0070922	0	0	NA	NA	1	NA	NA	NA	NA	NA	NA	NA	NA	NA	NA	NA	NA	NA	NA	NA	NA	NA
NTF3	0.0212766	0	0	NA	NA	1	NA	NA	NA	NA	NA	NA	NA	NA	NA	NA	NA	NA	NA	NA	NA	NA	NA
NTHL1	0.0070922	0	0	NA	NA	1	NA	NA	NA	NA	NA	NA	NA	NA	NA	NA	NA	NA	NA	NA	NA	NA	NA
NTM	0.0141844	0	0	NA	NA	1	NA	NA	NA	NA	NA	NA	NA	NA	NA	NA	NA	NA	NA	NA	NA	NA	NA
NTMT1	0.0070922	0	0	NA	NA	1	NA	NA	NA	NA	NA	NA	NA	NA	NA	NA	NA	NA	NA	NA	NA	NA	NA
NTN1	0.0212766	0.0357143	0	NA	NA	1	0.452251	NA	NA	NA	NA	NA	NA	NA	NA	NA	NA	0.0178571	1	NA	NA	NA	NA
NTN3	0.035461	0.0357143	0	NA	NA	1	0.452251	NA	NA	NA	NA	NA	NA	NA	NA	NA	NA	NA	NA	NA	NA	NA	NA
NTN4	0.0070922	0.0357143	0	NA	NA	1	0.452251	NA	NA	NA	NA	NA	NA	NA	NA	NA	NA	NA	NA	NA	NA	NA	NA
NTN5	0.0141844	0	0	NA	NA	1	NA	NA	NA	NA	NA	NA	NA	NA	NA	NA	NA	NA	NA	NA	NA	NA	NA
NTPCR	0.0070922	0.0714286	0	NA	NA	1	0.156818	NA	NA	NA	NA	NA	NA	NA	NA	NA	NA	NA	NA	NA	NA	NA	NA
NTRK1	0.0070922	0	0	NA	NA	1	NA	NA	0	0.0128205	NA	0.00746269	0.00549451	NA	1	1	1	NA	NA	NA	NA	NA	NA
NTRK2	0.0141844	0.0714286	0	NA	NA	1	0.156818	NA	NA	NA	NA	NA	NA	NA	NA	NA	NA	NA	NA	NA	NA	NA	NA
NTS	0	0.0357143	0	NA	NA	NA	0.452251	NA	NA	NA	NA	NA	NA	NA	NA	NA	NA	NA	NA	NA	NA	NA	NA
NTSR1	0.0283688	0.107143	0	NA	NA	1	0.0481068	NA	NA	NA	NA	NA	NA	NA	NA	NA	NA	NA	NA	NA	NA	NA	NA
NUAK2	0.0212766	0.0357143	0	NA	NA	1	0.452251	NA	NA	NA	NA	NA	NA	NA	NA	NA	NA	NA	NA	0.03125	1	NA	NA
NUB1	0	0	0	NA	NA	NA	NA	NA	NA	NA	NA	NA	NA	NA	NA	NA	NA	NA	NA	NA	NA	NA	NA
NUBPL	0.0212766	0.0714286	0	NA	NA	1	0.156818	NA	NA	NA	NA	NA	NA	NA	NA	NA	NA	NA	NA	NA	NA	NA	NA
NUCB1	0	0.0357143	0	NA	NA	NA	0.452251	NA	NA	NA	NA	NA	NA	NA	NA	NA	NA	NA	NA	NA	NA	NA	NA
NUCB2	0	0.0357143	0	NA	NA	NA	0.452251	NA	NA	NA	NA	NA	NA	NA	NA	NA	NA	0.0178571	1	NA	NA	NA	NA
NUCKS1	0	0	0	NA	NA	NA	NA	NA	NA	NA	NA	NA	NA	NA	NA	NA	NA	NA	NA	NA	NA	NA	NA
NUDC	0	0	0	NA	NA	NA	NA	NA	NA	NA	NA	NA	NA	NA	NA	NA	NA	NA	NA	NA	NA	NA	NA
NUDCD1	0.0070922	0	0	NA	NA	1	NA	NA	NA	NA	NA	NA	NA	NA	NA	NA	NA	NA	NA	NA	NA	NA	NA
NUDT13	0.0283688	0.0357143	0	NA	NA	1	0.452251	NA	NA	NA	0.0454545	NA	NA	1	NA	NA	NA	NA	NA	NA	NA	NA	NA
NUDT14	0	0	0	NA	NA	NA	NA	NA	NA	NA	NA	NA	NA	NA	NA	NA	NA	0.0178571	1	NA	NA	NA	NA
NUDT15	0	0	0	NA	NA	NA	NA	NA	NA	NA	NA	NA	NA	NA	NA	NA	NA	NA	NA	NA	NA	NA	NA
NUDT16L1	0.0070922	0.0357143	0	NA	NA	1	0.452251	NA	NA	NA	NA	NA	NA	NA	NA	NA	NA	NA	NA	NA	NA	NA	NA
NUDT21	0	0	0	NA	NA	NA	NA	NA	NA	NA	NA	NA	NA	NA	NA	NA	NA	NA	NA	NA	NA	NA	NA
NUDT22	0.0070922	0	0	NA	NA	1	NA	NA	NA	NA	NA	NA	NA	NA	NA	NA	NA	NA	NA	NA	NA	NA	NA
NUDT3	0	0	0	NA	NA	NA	NA	NA	NA	NA	NA	NA	NA	NA	NA	NA	NA	NA	NA	NA	NA	NA	NA
NUDT3,RPS10-NUDT3	0.0070922	0	0	NA	NA	1	NA	NA	NA	NA	NA	NA	NA	NA	NA	NA	NA	NA	NA	NA	NA	NA	NA
NUDT4	0	0	0	NA	NA	NA	NA	NA	NA	NA	NA	NA	NA	NA	NA	NA	NA	NA	NA	NA	NA	NA	NA
NUDT6	0.0070922	0	0	NA	NA	1	NA	NA	NA	NA	0.0454545	NA	NA	1	NA	NA	NA	NA	NA	NA	NA	NA	NA
NUDT7	0.0070922	0	0	NA	NA	1	NA	NA	NA	NA	NA	NA	NA	NA	NA	NA	NA	NA	NA	NA	NA	NA	NA
NUDT9	0	0	0	NA	NA	NA	NA	NA	NA	NA	NA	NA	NA	NA	NA	NA	NA	NA	NA	NA	NA	NA	NA
NUFIP1	0	0	0	NA	NA	NA	NA	NA	NA	NA	NA	NA	NA	NA	NA	NA	NA	0.0178571	1	NA	NA	NA	NA
NUFIP2	0	0.0357143	0	NA	NA	NA	0.452251	NA	NA	NA	NA	NA	NA	NA	NA	NA	NA	NA	NA	NA	NA	NA	NA
NUGGC	0.0070922	0.0357143	0	NA	NA	1	0.452251	NA	NA	NA	NA	NA	NA	NA	NA	NA	NA	NA	NA	NA	NA	NA	NA
NUMB	0.0141844	0.0357143	0	NA	NA	1	0.452251	NA	NA	NA	NA	NA	NA	NA	NA	NA	NA	NA	NA	NA	NA	NA	NA
NUMBL	0.0141844	0	0	NA	NA	1	NA	NA	NA	NA	NA	NA	NA	NA	NA	NA	NA	NA	NA	NA	NA	NA	NA
NUP107	0	0	0	NA	NA	NA	NA	NA	NA	NA	0.0454545	NA	NA	1	NA	NA	NA	NA	NA	NA	NA	NA	NA
NUP153	0.0212766	0.0714286	0	NA	NA	1	0.156818	NA	NA	NA	NA	NA	NA	NA	NA	NA	NA	NA	NA	NA	NA	NA	NA
NUP155	0.0070922	0.0357143	0	NA	NA	1	0.452251	NA	NA	NA	NA	NA	NA	NA	NA	NA	NA	NA	NA	NA	NA	NA	NA
NUP160	0.0212766	0.0357143	0	NA	NA	1	0.452251	NA	NA	NA	NA	NA	NA	NA	NA	NA	NA	NA	NA	NA	NA	NA	NA
NUP188	0.0283688	0	0	NA	NA	1	NA	NA	NA	NA	NA	NA	NA	NA	NA	NA	NA	0.0178571	1	NA	NA	NA	NA
NUP205	0.0283688	0.0357143	0	NA	NA	1	0.452251	NA	NA	NA	0.0454545	NA	NA	1	NA	NA	NA	NA	NA	NA	NA	NA	NA
NUP210	0.035461	0	0	NA	NA	1	NA	NA	NA	NA	NA	NA	NA	NA	NA	NA	NA	NA	NA	NA	NA	NA	NA
NUP214	0.0070922	0	0	NA	NA	1	NA	NA	NA	NA	0.0454545	NA	NA	1	NA	NA	NA	NA	NA	NA	NA	NA	NA
NUP35	0	0	0	NA	NA	NA	NA	NA	NA	NA	NA	NA	NA	NA	NA	NA	NA	0.0178571	1	NA	NA	NA	NA
NUP37	0.0141844	0	0	NA	NA	1	NA	NA	NA	NA	NA	NA	NA	NA	NA	NA	NA	NA	NA	NA	NA	NA	NA
NUP43	0	0.0357143	0	NA	NA	NA	0.452251	NA	NA	NA	NA	NA	NA	NA	NA	NA	NA	NA	NA	NA	NA	NA	NA
NUP50	0.0070922	0	0	NA	NA	1	NA	NA	NA	NA	NA	NA	NA	NA	NA	NA	NA	0.0178571	1	NA	NA	NA	NA
NUP54	0.0070922	0	0	NA	NA	1	NA	NA	NA	NA	NA	NA	NA	NA	NA	NA	NA	NA	NA	NA	NA	NA	NA
NUP58	0	0	0	NA	NA	NA	NA	NA	NA	NA	NA	NA	NA	NA	NA	NA	NA	NA	NA	NA	NA	NA	NA
NUP62	0	0	0	NA	NA	NA	NA	NA	NA	NA	NA	NA	NA	NA	NA	NA	NA	NA	NA	NA	NA	NA	NA
NUP62CL	0.0070922	0	0	NA	NA	1	NA	NA	NA	NA	NA	NA	NA	NA	NA	NA	NA	NA	NA	NA	NA	NA	NA
NUP85	0.0070922	0	0	NA	NA	1	NA	NA	NA	NA	NA	NA	NA	NA	NA	NA	NA	NA	NA	NA	NA	NA	NA
NUP88	0	0	0	NA	NA	NA	NA	NA	NA	NA	NA	NA	NA	NA	NA	NA	NA	NA	NA	NA	NA	NA	NA
NUP98	0.0141844	0.0357143	0	NA	NA	1	0.452251	NA	NA	NA	NA	NA	NA	NA	NA	NA	NA	0.0178571	1	NA	NA	NA	NA
NUPL2	0	0	0	NA	NA	NA	NA	NA	NA	NA	NA	NA	NA	NA	NA	NA	NA	NA	NA	NA	NA	NA	NA
NUPR2	0.0070922	0	0	NA	NA	1	NA	NA	NA	NA	NA	NA	NA	NA	NA	NA	NA	NA	NA	NA	NA	NA	NA
NUS1	0.0070922	0.0357143	0	NA	NA	1	0.452251	NA	NA	NA	0.0454545	NA	NA	1	NA	NA	NA	NA	NA	NA	NA	NA	NA
NUSAP1	0.0070922	0	0	NA	NA	1	NA	NA	NA	NA	NA	NA	NA	NA	NA	NA	NA	NA	NA	NA	NA	NA	NA
NUTF2	0	0	0	NA	NA	NA	NA	NA	NA	NA	NA	NA	NA	NA	NA	NA	NA	NA	NA	NA	NA	NA	NA
NVL	0.0070922	0	0	NA	NA	1	NA	NA	NA	NA	NA	NA	NA	NA	NA	NA	NA	NA	NA	NA	NA	NA	NA
NWD2	0.0070922	0.0714286	0	NA	NA	1	0.156818	NA	NA	NA	NA	NA	NA	NA	NA	NA	NA	NA	NA	NA	NA	NA	NA
NXF1	0.035461	0.0714286	0	NA	NA	1	0.156818	NA	NA	NA	NA	NA	NA	NA	NA	NA	NA	0.0178571	1	NA	NA	NA	NA
NXN	0.0212766	0	0	NA	NA	1	NA	NA	NA	NA	NA	NA	NA	NA	NA	NA	NA	0.0357143	1	NA	NA	NA	NA
NXNL1	0.0070922	0	0	NA	NA	1	NA	NA	NA	NA	NA	NA	NA	NA	NA	NA	NA	0.0357143	1	NA	NA	NA	NA
NXNL2	0.0070922	0	0	NA	NA	1	NA	NA	NA	NA	NA	NA	NA	NA	NA	NA	NA	NA	NA	NA	NA	NA	NA
NXPE1	0	0	0	NA	NA	NA	NA	NA	NA	NA	NA	NA	NA	NA	NA	NA	NA	NA	NA	NA	NA	NA	NA
NXPE2	0.0070922	0	0	NA	NA	1	NA	NA	NA	NA	NA	NA	NA	NA	NA	NA	NA	NA	NA	NA	NA	NA	NA
NXPE3	0.0141844	0	0	NA	NA	1	NA	NA	NA	NA	NA	NA	NA	NA	NA	NA	NA	NA	NA	NA	NA	NA	NA
NXPE4	0.0070922	0	0	NA	NA	1	NA	NA	NA	NA	NA	NA	NA	NA	NA	NA	NA	NA	NA	NA	NA	NA	NA
NXPH1	0.0070922	0.107143	0	NA	NA	1	0.0481068	NA	NA	NA	NA	NA	NA	NA	NA	NA	NA	NA	NA	NA	NA	NA	NA
NXPH2	0.0070922	0	0	NA	NA	1	NA	NA	NA	NA	NA	NA	NA	NA	NA	NA	NA	NA	NA	NA	NA	NA	NA
NXPH3	0	0	0	NA	NA	NA	NA	NA	NA	NA	NA	NA	NA	NA	NA	NA	NA	0.0178571	1	NA	NA	NA	NA
NXPH4	0	0	0	NA	NA	NA	NA	NA	NA	NA	NA	NA	NA	NA	NA	NA	NA	NA	NA	NA	NA	NA	NA
NXT1	0.0141844	0	0	NA	NA	1	NA	NA	NA	NA	NA	NA	NA	NA	NA	NA	NA	NA	NA	NA	NA	NA	NA
NXT2	0	0	0	NA	NA	NA	NA	NA	NA	NA	NA	NA	NA	NA	NA	NA	NA	NA	NA	NA	NA	NA	NA
NYAP2	0.0212766	0.0357143	0	NA	NA	1	0.452251	NA	NA	NA	NA	NA	NA	NA	NA	NA	NA	NA	NA	0.03125	1	NA	NA
NYX	0.0070922	0	0	NA	NA	1	NA	NA	NA	NA	NA	NA	NA	NA	NA	NA	NA	NA	NA	NA	NA	NA	NA
OAF	0.0070922	0	0	NA	NA	1	NA	NA	NA	NA	NA	NA	NA	NA	NA	NA	NA	0.0178571	1	NA	NA	NA	NA
OARD1	0	0.0357143	0	NA	NA	NA	0.452251	NA	NA	NA	NA	NA	NA	NA	NA	NA	NA	NA	NA	NA	NA	NA	NA
OAS2	0.0212766	0.0357143	0	NA	NA	1	0.452251	NA	NA	NA	NA	NA	NA	NA	NA	NA	NA	0.0178571	1	NA	NA	NA	NA
OASL	0.0070922	0	0	NA	NA	1	NA	NA	NA	NA	NA	NA	NA	NA	NA	NA	NA	NA	NA	NA	NA	NA	NA
OAT	0.0070922	0	0	NA	NA	1	NA	NA	NA	NA	NA	NA	NA	NA	NA	NA	NA	0.0178571	1	NA	NA	NA	NA
OAZ2	0	0	0	NA	NA	NA	NA	NA	NA	NA	NA	NA	NA	NA	NA	NA	NA	0.0178571	1	NA	NA	NA	NA
OBFC1	0.0070922	0	0	NA	NA	1	NA	NA	NA	NA	NA	NA	NA	NA	NA	NA	NA	NA	NA	NA	NA	NA	NA
OBP2A	0	0	0	NA	NA	NA	NA	NA	NA	NA	NA	NA	NA	NA	NA	NA	NA	NA	NA	NA	NA	NA	NA
OBSCN	0.134752	0.214286	0	NA	NA	0.21904	0.000734763	NA	NA	NA	0.0454545	NA	NA	1	NA	NA	NA	0.0357143	1	NA	NA	NA	NA
OCA2	0.0567376	0.0714286	0	NA	NA	1	0.156818	NA	NA	NA	NA	NA	NA	NA	NA	NA	NA	NA	NA	NA	NA	NA	NA
OCEL1	0.0070922	0.0357143	0	NA	NA	1	0.452251	NA	NA	NA	NA	NA	NA	NA	NA	NA	NA	NA	NA	NA	NA	NA	NA
OCIAD2	0	0	0	NA	NA	NA	NA	NA	NA	NA	NA	NA	NA	NA	NA	NA	NA	NA	NA	NA	NA	NA	NA
OCRL	0	0.0357143	0	NA	NA	NA	0.452251	NA	NA	NA	NA	NA	NA	NA	NA	NA	NA	NA	NA	NA	NA	NA	NA
ODC1	0.0141844	0	0	NA	NA	1	NA	NA	NA	NA	NA	NA	NA	NA	NA	NA	NA	0.0178571	1	NA	NA	NA	NA
ODF1	0	0	0	NA	NA	NA	NA	NA	NA	NA	NA	NA	NA	NA	NA	NA	NA	NA	NA	NA	NA	NA	NA
ODF2	0.0070922	0	0	NA	NA	1	NA	NA	NA	NA	0.0454545	NA	NA	1	NA	NA	NA	NA	NA	NA	NA	NA	NA
ODF2L	0	0.0357143	0	NA	NA	NA	0.452251	NA	NA	NA	NA	NA	NA	NA	NA	NA	NA	NA	NA	NA	NA	NA	NA
ODF3B	0.0070922	0	0	NA	NA	1	NA	NA	NA	NA	NA	NA	NA	NA	NA	NA	NA	NA	NA	NA	NA	NA	NA
ODF3L1	0	0.0357143	0	NA	NA	NA	0.452251	NA	NA	NA	NA	NA	NA	NA	NA	NA	NA	NA	NA	NA	NA	NA	NA
ODF3L2	0.0070922	0.0714286	0	NA	NA	1	0.156818	NA	NA	NA	NA	NA	NA	NA	NA	NA	NA	NA	NA	NA	NA	NA	NA
OGDH	0.0070922	0.0357143	0	NA	NA	1	0.452251	NA	NA	NA	NA	NA	NA	NA	NA	NA	NA	NA	NA	NA	NA	NA	NA
OGDHL	0.0070922	0	0	NA	NA	1	NA	NA	NA	NA	0.0454545	NA	NA	1	NA	NA	NA	NA	NA	0.03125	1	NA	NA
OGFOD1	0.0070922	0	0	NA	NA	1	NA	NA	NA	NA	NA	NA	NA	NA	NA	NA	NA	NA	NA	NA	NA	NA	NA
OGFOD3	0.0070922	0	0	NA	NA	1	NA	NA	NA	NA	NA	NA	NA	NA	NA	NA	NA	NA	NA	NA	NA	NA	NA
OGFRL1	0.0070922	0	0	NA	NA	1	NA	NA	NA	NA	NA	NA	NA	NA	NA	NA	NA	0.0178571	1	NA	NA	NA	NA
OGG1	0.0141844	0	0	NA	NA	1	NA	NA	NA	NA	NA	NA	NA	NA	NA	NA	NA	NA	NA	NA	NA	NA	NA
OGN	0	0	0	NA	NA	NA	NA	NA	NA	NA	NA	NA	NA	NA	NA	NA	NA	NA	NA	NA	NA	NA	NA
OGT	0	0	0	NA	NA	NA	NA	NA	NA	NA	NA	NA	NA	NA	NA	NA	NA	NA	NA	0.03125	1	NA	NA
OIT3	0.0070922	0	0	NA	NA	1	NA	NA	NA	NA	NA	NA	NA	NA	NA	NA	NA	NA	NA	NA	NA	NA	NA
OLA1	0	0.0357143	0	NA	NA	NA	0.452251	NA	NA	NA	NA	NA	NA	NA	NA	NA	NA	NA	NA	NA	NA	NA	NA
OLFM2	0	0	0	NA	NA	NA	NA	NA	NA	NA	NA	NA	NA	NA	NA	NA	NA	NA	NA	NA	NA	NA	NA
OLFM3	0	0.107143	0	NA	NA	NA	0.0481068	NA	NA	NA	NA	NA	NA	NA	NA	NA	NA	NA	NA	NA	NA	NA	NA
OLFM4	0	0	0	NA	NA	NA	NA	NA	NA	NA	NA	NA	NA	NA	NA	NA	NA	NA	NA	NA	NA	NA	NA
OLFML1	0.0070922	0	0	NA	NA	1	NA	NA	NA	NA	NA	NA	NA	NA	NA	NA	NA	NA	NA	NA	NA	NA	NA
OLFML2A	0.0496454	0.0714286	0	NA	NA	1	0.156818	NA	NA	NA	NA	NA	NA	NA	NA	NA	NA	NA	NA	NA	NA	NA	NA
OLFML2B	0	0.0357143	0	NA	NA	NA	0.452251	NA	NA	NA	NA	NA	NA	NA	NA	NA	NA	NA	NA	NA	NA	NA	NA
OLFML3	0	0	0	NA	NA	NA	NA	NA	NA	NA	NA	NA	NA	NA	NA	NA	NA	0.0178571	1	NA	NA	NA	NA
OLIG1	0	0	0	NA	NA	NA	NA	NA	NA	NA	NA	NA	NA	NA	NA	NA	NA	NA	NA	NA	NA	NA	NA
OLIG3	0	0	0	NA	NA	NA	NA	NA	NA	NA	NA	NA	NA	NA	NA	NA	NA	NA	NA	NA	NA	NA	NA
OLMALINC	0.0070922	0	0	NA	NA	1	NA	NA	NA	NA	NA	NA	NA	NA	NA	NA	NA	NA	NA	NA	NA	NA	NA
OMD	0	0	0	NA	NA	NA	NA	NA	NA	NA	NA	NA	NA	NA	NA	NA	NA	NA	NA	NA	NA	NA	NA
OMG	0	0	0	NA	NA	NA	NA	NA	NA	NA	NA	NA	NA	NA	NA	NA	NA	NA	NA	NA	NA	NA	NA
ONECUT1	0.0070922	0	0	NA	NA	1	NA	NA	NA	NA	NA	NA	NA	NA	NA	NA	NA	0.0178571	1	NA	NA	NA	NA
ONECUT2	0	0	0	NA	NA	NA	NA	NA	NA	NA	NA	NA	NA	NA	NA	NA	NA	NA	NA	NA	NA	NA	NA
ONECUT3	0.0070922	0.0714286	0	NA	NA	1	0.156818	NA	NA	NA	NA	NA	NA	NA	NA	NA	NA	NA	NA	NA	NA	NA	NA
OOEP	0.0141844	0.0357143	0	NA	NA	1	0.452251	NA	NA	NA	NA	NA	NA	NA	NA	NA	NA	NA	NA	NA	NA	NA	NA
OPA1	0.0070922	0	0	NA	NA	1	NA	NA	NA	NA	NA	NA	NA	NA	NA	NA	NA	NA	NA	0.03125	1	NA	NA
OPA3	0.0070922	0	0	NA	NA	1	NA	NA	NA	NA	NA	NA	NA	NA	NA	NA	NA	NA	NA	NA	NA	NA	NA
OPALIN	0.0141844	0	0	NA	NA	1	NA	NA	NA	NA	NA	NA	NA	NA	NA	NA	NA	NA	NA	NA	NA	NA	NA
OPCML	0.0070922	0.0357143	0	NA	NA	1	0.452251	NA	NA	NA	NA	NA	NA	NA	NA	NA	NA	NA	NA	NA	NA	NA	NA
OPHN1	0.0141844	0.142857	0	NA	NA	1	0.0130119	NA	NA	NA	NA	NA	NA	NA	NA	NA	NA	NA	NA	NA	NA	NA	NA
OPLAH	0	0.0357143	0	NA	NA	NA	0.452251	NA	NA	NA	NA	NA	NA	NA	NA	NA	NA	NA	NA	NA	NA	NA	NA
OPN1SW	0.0141844	0.0357143	0	NA	NA	1	0.452251	NA	NA	NA	0.0454545	NA	NA	1	NA	NA	NA	NA	NA	NA	NA	NA	NA
OPN3	0.0141844	0	0	NA	NA	1	NA	NA	NA	NA	NA	NA	NA	NA	NA	NA	NA	NA	NA	NA	NA	NA	NA
OPN4	0.0070922	0.0357143	0	NA	NA	1	0.452251	NA	NA	NA	NA	NA	NA	NA	NA	NA	NA	0.0178571	1	NA	NA	NA	NA
OPN5	0.0070922	0	0	NA	NA	1	NA	NA	NA	NA	0.0454545	NA	NA	1	NA	NA	NA	NA	NA	0.03125	1	NA	NA
OPRD1	0.0070922	0.0357143	0	NA	NA	1	0.452251	NA	NA	NA	NA	NA	NA	NA	NA	NA	NA	0.0178571	1	NA	NA	NA	NA
OPRK1	0	0.0357143	0	NA	NA	NA	0.452251	NA	NA	NA	NA	NA	NA	NA	NA	NA	NA	NA	NA	NA	NA	NA	NA
OPRM1	0.0141844	0	0	NA	NA	1	NA	NA	NA	NA	NA	NA	NA	NA	NA	NA	NA	0.0178571	1	NA	NA	NA	NA
OPTC	0.0070922	0	0	NA	NA	1	NA	NA	NA	NA	NA	NA	NA	NA	NA	NA	NA	NA	NA	NA	NA	NA	NA
OR10A2	0.0070922	0	0	NA	NA	1	NA	NA	NA	NA	NA	NA	NA	NA	NA	NA	NA	NA	NA	NA	NA	NA	NA
OR10A5	0.0212766	0	0	NA	NA	1	NA	NA	NA	NA	NA	NA	NA	NA	NA	NA	NA	NA	NA	NA	NA	NA	NA
OR10G8	0	0	0	NA	NA	NA	NA	NA	NA	NA	NA	NA	NA	NA	NA	NA	NA	NA	NA	NA	NA	NA	NA
OR10H4	0.0212766	0	0	NA	NA	1	NA	NA	NA	NA	NA	NA	NA	NA	NA	NA	NA	NA	NA	NA	NA	NA	NA
OR10J1	0	0	0	NA	NA	NA	NA	NA	NA	NA	NA	NA	NA	NA	NA	NA	NA	NA	NA	NA	NA	NA	NA
OR10J3	0	0	0	NA	NA	NA	NA	NA	NA	NA	NA	NA	NA	NA	NA	NA	NA	NA	NA	NA	NA	NA	NA
OR10R2	0.0283688	0	0	NA	NA	1	NA	NA	NA	NA	NA	NA	NA	NA	NA	NA	NA	NA	NA	NA	NA	NA	NA
OR10V1	0.0070922	0	0	NA	NA	1	NA	NA	NA	NA	NA	NA	NA	NA	NA	NA	NA	NA	NA	NA	NA	NA	NA
OR10W1	0.0070922	0	0	NA	NA	1	NA	NA	NA	NA	NA	NA	NA	NA	NA	NA	NA	NA	NA	NA	NA	NA	NA
OR10X1	0	0	0	NA	NA	NA	NA	NA	NA	NA	NA	NA	NA	NA	NA	NA	NA	NA	NA	NA	NA	NA	NA
OR10Z1	0.0070922	0	0	NA	NA	1	NA	NA	NA	NA	NA	NA	NA	NA	NA	NA	NA	NA	NA	NA	NA	NA	NA
OR11H4	0.0070922	0	0	NA	NA	1	NA	NA	NA	NA	NA	NA	NA	NA	NA	NA	NA	NA	NA	NA	NA	NA	NA
OR11H6	0	0	0	NA	NA	NA	NA	NA	NA	NA	NA	NA	NA	NA	NA	NA	NA	NA	NA	NA	NA	NA	NA
OR11L1	0.0070922	0	0	NA	NA	1	NA	NA	NA	NA	NA	NA	NA	NA	NA	NA	NA	NA	NA	0.03125	1	NA	NA
OR13A1	0.0141844	0	0	NA	NA	1	NA	NA	NA	NA	NA	NA	NA	NA	NA	NA	NA	NA	NA	NA	NA	NA	NA
OR13C2	0	0	0	NA	NA	NA	NA	NA	NA	NA	NA	NA	NA	NA	NA	NA	NA	NA	NA	NA	NA	NA	NA
OR13C5	0.0070922	0	0	NA	NA	1	NA	NA	NA	NA	NA	NA	NA	NA	NA	NA	NA	NA	NA	NA	NA	NA	NA
OR13C8	0.0141844	0	0	NA	NA	1	NA	NA	NA	NA	NA	NA	NA	NA	NA	NA	NA	NA	NA	NA	NA	NA	NA
OR13F1	0.0070922	0	0	NA	NA	1	NA	NA	NA	NA	NA	NA	NA	NA	NA	NA	NA	NA	NA	NA	NA	NA	NA
OR13H1	0.0070922	0	0	NA	NA	1	NA	NA	NA	NA	0.0454545	NA	NA	1	NA	NA	NA	NA	NA	NA	NA	NA	NA
OR1B1	0	0	0	NA	NA	NA	NA	NA	NA	NA	NA	NA	NA	NA	NA	NA	NA	NA	NA	NA	NA	NA	NA
OR1C1	0	0.0357143	0	NA	NA	NA	0.452251	NA	NA	NA	NA	NA	NA	NA	NA	NA	NA	NA	NA	NA	NA	NA	NA
OR1I1	0.0141844	0.0357143	0	NA	NA	1	0.452251	NA	NA	NA	NA	NA	NA	NA	NA	NA	NA	NA	NA	NA	NA	NA	NA
OR1J4	0.0141844	0	0	NA	NA	1	NA	NA	NA	NA	NA	NA	NA	NA	NA	NA	NA	NA	NA	NA	NA	NA	NA
OR1L1	0	0	0	NA	NA	NA	NA	NA	NA	NA	NA	NA	NA	NA	NA	NA	NA	NA	NA	NA	NA	NA	NA
OR1L3	0.0070922	0	0	NA	NA	1	NA	NA	NA	NA	NA	NA	NA	NA	NA	NA	NA	NA	NA	NA	NA	NA	NA
OR1L4	0.0141844	0	0	NA	NA	1	NA	NA	NA	NA	NA	NA	NA	NA	NA	NA	NA	NA	NA	NA	NA	NA	NA
OR1L6	0.0212766	0	0	NA	NA	1	NA	NA	NA	NA	NA	NA	NA	NA	NA	NA	NA	NA	NA	NA	NA	NA	NA
OR1N1	0.0425532	0.0714286	0	NA	NA	1	0.156818	NA	NA	NA	NA	NA	NA	NA	NA	NA	NA	NA	NA	NA	NA	NA	NA
OR1S1	0.0141844	0.0357143	0	NA	NA	1	0.452251	NA	NA	NA	NA	NA	NA	NA	NA	NA	NA	NA	NA	NA	NA	NA	NA
OR2A14	0.0070922	0	0	NA	NA	1	NA	NA	NA	NA	NA	NA	NA	NA	NA	NA	NA	NA	NA	NA	NA	NA	NA
OR2AK2	0.0212766	0	0	NA	NA	1	NA	NA	NA	NA	NA	NA	NA	NA	NA	NA	NA	NA	NA	NA	NA	NA	NA
OR2AT4	0.0141844	0	0	NA	NA	1	NA	NA	NA	NA	NA	NA	NA	NA	NA	NA	NA	0.0178571	1	NA	NA	NA	NA
OR2B11	0	0	0	NA	NA	NA	NA	NA	NA	NA	NA	NA	NA	NA	NA	NA	NA	NA	NA	NA	NA	NA	NA
OR2B2	0.0070922	0	0	NA	NA	1	NA	NA	NA	NA	NA	NA	NA	NA	NA	NA	NA	NA	NA	NA	NA	NA	NA
OR2B6	0.0070922	0	0	NA	NA	1	NA	NA	NA	NA	NA	NA	NA	NA	NA	NA	NA	NA	NA	NA	NA	NA	NA
OR2C3	0.0070922	0	0	NA	NA	1	NA	NA	NA	NA	NA	NA	NA	NA	NA	NA	NA	NA	NA	NA	NA	NA	NA
OR2D2	0.0070922	0	0	NA	NA	1	NA	NA	NA	NA	NA	NA	NA	NA	NA	NA	NA	NA	NA	NA	NA	NA	NA
OR2F1	0.0141844	0	0	NA	NA	1	NA	NA	NA	NA	NA	NA	NA	NA	NA	NA	NA	NA	NA	NA	NA	NA	NA
OR2F2	0	0	0	NA	NA	NA	NA	NA	NA	NA	NA	NA	NA	NA	NA	NA	NA	NA	NA	NA	NA	NA	NA
OR2G2	0.0212766	0	0	NA	NA	1	NA	NA	NA	NA	NA	NA	NA	NA	NA	NA	NA	NA	NA	NA	NA	NA	NA
OR2G6	0	0.0714286	0	NA	NA	NA	0.156818	NA	NA	NA	NA	NA	NA	NA	NA	NA	NA	0.0178571	1	0.03125	1	NA	NA
OR2L13	0.0283688	0	0	NA	NA	1	NA	NA	NA	NA	0.0454545	NA	NA	1	NA	NA	NA	NA	NA	NA	NA	NA	NA
OR2M4	0.0070922	0	0	NA	NA	1	NA	NA	NA	NA	NA	NA	NA	NA	NA	NA	NA	NA	NA	NA	NA	NA	NA
OR2T1	0	0	0	NA	NA	NA	NA	NA	NA	NA	NA	NA	NA	NA	NA	NA	NA	NA	NA	NA	NA	NA	NA
OR2T11	0.0070922	0.0357143	0	NA	NA	1	0.452251	NA	NA	NA	NA	NA	NA	NA	NA	NA	NA	NA	NA	NA	NA	NA	NA
OR2T3	0	0.0357143	0	NA	NA	NA	0.452251	NA	NA	NA	NA	NA	NA	NA	NA	NA	NA	NA	NA	NA	NA	NA	NA
OR2T33	0	0.0357143	0	NA	NA	NA	0.452251	NA	NA	NA	NA	NA	NA	NA	NA	NA	NA	NA	NA	NA	NA	NA	NA
OR2T6	0.0283688	0	0	NA	NA	1	NA	NA	NA	NA	NA	NA	NA	NA	NA	NA	NA	NA	NA	NA	NA	NA	NA
OR2T8	0	0	0	NA	NA	NA	NA	NA	NA	NA	NA	NA	NA	NA	NA	NA	NA	0.0178571	1	NA	NA	NA	NA
OR2V2	0.0141844	0	0	NA	NA	1	NA	NA	NA	NA	NA	NA	NA	NA	NA	NA	NA	NA	NA	NA	NA	NA	NA
OR2W3	0	0	0	NA	NA	NA	NA	NA	NA	NA	NA	NA	NA	NA	NA	NA	NA	NA	NA	NA	NA	NA	NA
OR2W5	0.0070922	0	0	NA	NA	1	NA	NA	NA	NA	NA	NA	NA	NA	NA	NA	NA	NA	NA	NA	NA	NA	NA
OR2Y1	0.0212766	0	0	NA	NA	1	NA	NA	NA	NA	NA	NA	NA	NA	NA	NA	NA	NA	NA	0.03125	1	NA	NA
OR2Z1	0	0.0357143	0	NA	NA	NA	0.452251	NA	NA	NA	NA	NA	NA	NA	NA	NA	NA	NA	NA	NA	NA	NA	NA
OR3A4P	0.0141844	0	0	NA	NA	1	NA	NA	NA	NA	NA	NA	NA	NA	NA	NA	NA	NA	NA	NA	NA	NA	NA
OR4B1	0	0	0	NA	NA	NA	NA	NA	NA	NA	NA	NA	NA	NA	NA	NA	NA	NA	NA	NA	NA	NA	NA
OR4C15	0.0070922	0	0	NA	NA	1	NA	NA	NA	NA	NA	NA	NA	NA	NA	NA	NA	NA	NA	0.03125	1	NA	NA
OR4C16	0.0070922	0	0	NA	NA	1	NA	NA	NA	NA	NA	NA	NA	NA	NA	NA	NA	NA	NA	NA	NA	NA	NA
OR4C6	0.0070922	0	0	NA	NA	1	NA	NA	NA	NA	0.0454545	NA	NA	1	NA	NA	NA	NA	NA	NA	NA	NA	NA
OR4D1	0.0070922	0	0	NA	NA	1	NA	NA	NA	NA	NA	NA	NA	NA	NA	NA	NA	NA	NA	NA	NA	NA	NA
OR4D6	0.0070922	0	0	NA	NA	1	NA	NA	NA	NA	NA	NA	NA	NA	NA	NA	NA	NA	NA	NA	NA	NA	NA
OR4D9	0.0070922	0	0	NA	NA	1	NA	NA	NA	NA	NA	NA	NA	NA	NA	NA	NA	NA	NA	NA	NA	NA	NA
OR4F15	0	0.0357143	0	NA	NA	NA	0.452251	NA	NA	NA	NA	NA	NA	NA	NA	NA	NA	NA	NA	NA	NA	NA	NA
OR4F6	0.0070922	0	0	NA	NA	1	NA	NA	NA	NA	NA	NA	NA	NA	NA	NA	NA	NA	NA	NA	NA	NA	NA
OR4K1	0.0141844	0	0	NA	NA	1	NA	NA	NA	NA	NA	NA	NA	NA	NA	NA	NA	NA	NA	NA	NA	NA	NA
OR4K13	0.0070922	0	0	NA	NA	1	NA	NA	NA	NA	NA	NA	NA	NA	NA	NA	NA	0.0178571	1	NA	NA	NA	NA
OR4K2	0	0	0	NA	NA	NA	NA	NA	NA	NA	NA	NA	NA	NA	NA	NA	NA	NA	NA	NA	NA	NA	NA
OR4K5	0.0212766	0.0357143	0	NA	NA	1	0.452251	NA	NA	NA	NA	NA	NA	NA	NA	NA	NA	NA	NA	NA	NA	NA	NA
OR4X1	0.0070922	0	0	NA	NA	1	NA	NA	NA	NA	NA	NA	NA	NA	NA	NA	NA	NA	NA	NA	NA	NA	NA
OR4X2	0.0070922	0	0	NA	NA	1	NA	NA	NA	NA	NA	NA	NA	NA	NA	NA	NA	NA	NA	NA	NA	NA	NA
OR51A4	0.0141844	0	0	NA	NA	1	NA	NA	NA	NA	NA	NA	NA	NA	NA	NA	NA	NA	NA	NA	NA	NA	NA
OR51A7	0.0141844	0.0357143	0	NA	NA	1	0.452251	NA	NA	NA	0.0454545	NA	NA	1	NA	NA	NA	NA	NA	NA	NA	NA	NA
OR51B2	0	0	0	NA	NA	NA	NA	NA	NA	NA	NA	NA	NA	NA	NA	NA	NA	NA	NA	NA	NA	NA	NA
OR51B5	0.0496454	0	0	NA	NA	1	NA	NA	NA	NA	NA	NA	NA	NA	NA	NA	NA	NA	NA	NA	NA	NA	NA
OR51B6	0	0	0	NA	NA	NA	NA	NA	NA	NA	NA	NA	NA	NA	NA	NA	NA	NA	NA	NA	NA	NA	NA
OR51E1	0.0070922	0	0	NA	NA	1	NA	NA	NA	NA	NA	NA	NA	NA	NA	NA	NA	NA	NA	NA	NA	NA	NA
OR51F2	0.0070922	0	0	NA	NA	1	NA	NA	NA	NA	NA	NA	NA	NA	NA	NA	NA	NA	NA	NA	NA	NA	NA
OR51G2	0.0070922	0.0357143	0	NA	NA	1	0.452251	NA	NA	NA	NA	NA	NA	NA	NA	NA	NA	NA	NA	NA	NA	NA	NA
OR51I2	0	0	0	NA	NA	NA	NA	NA	NA	NA	NA	NA	NA	NA	NA	NA	NA	NA	NA	NA	NA	NA	NA
OR51L1	0.0141844	0	0	NA	NA	1	NA	NA	NA	NA	NA	NA	NA	NA	NA	NA	NA	NA	NA	NA	NA	NA	NA
OR51Q1	0	0	0	NA	NA	NA	NA	NA	NA	NA	NA	NA	NA	NA	NA	NA	NA	NA	NA	NA	NA	NA	NA
OR51S1	0	0	0	NA	NA	NA	NA	NA	NA	NA	NA	NA	NA	NA	NA	NA	NA	NA	NA	NA	NA	NA	NA
OR52B2	0.0070922	0.0357143	0	NA	NA	1	0.452251	NA	NA	NA	NA	NA	NA	NA	NA	NA	NA	NA	NA	NA	NA	NA	NA
OR52B4	0.0070922	0	0	NA	NA	1	NA	NA	NA	NA	NA	NA	NA	NA	NA	NA	NA	NA	NA	NA	NA	NA	NA
OR52E8	0.0070922	0	0	NA	NA	1	NA	NA	NA	NA	NA	NA	NA	NA	NA	NA	NA	NA	NA	NA	NA	NA	NA
OR52L1	0.0070922	0	0	NA	NA	1	NA	NA	NA	NA	NA	NA	NA	NA	NA	NA	NA	NA	NA	NA	NA	NA	NA
OR52N5	0.0070922	0	0	NA	NA	1	NA	NA	NA	NA	NA	NA	NA	NA	NA	NA	NA	NA	NA	NA	NA	NA	NA
OR52W1	0.0283688	0	0	NA	NA	1	NA	NA	NA	NA	NA	NA	NA	NA	NA	NA	NA	NA	NA	NA	NA	NA	NA
OR56B1	0	0	0	NA	NA	NA	NA	NA	NA	NA	NA	NA	NA	NA	NA	NA	NA	NA	NA	NA	NA	NA	NA
OR5A1	0.0141844	0	0	NA	NA	1	NA	NA	NA	NA	NA	NA	NA	NA	NA	NA	NA	NA	NA	NA	NA	NA	NA
OR5AC2	0.0070922	0	0	NA	NA	1	NA	NA	NA	NA	NA	NA	NA	NA	NA	NA	NA	NA	NA	NA	NA	NA	NA
OR5AK2	0	0.0357143	0	NA	NA	NA	0.452251	NA	NA	NA	NA	NA	NA	NA	NA	NA	NA	NA	NA	NA	NA	NA	NA
OR5AP2	0.0070922	0	0	NA	NA	1	NA	NA	NA	NA	NA	NA	NA	NA	NA	NA	NA	NA	NA	NA	NA	NA	NA
OR5AR1	0	0	0	NA	NA	NA	NA	NA	NA	NA	NA	NA	NA	NA	NA	NA	NA	NA	NA	NA	NA	NA	NA
OR5B3	0	0	0	NA	NA	NA	NA	NA	NA	NA	NA	NA	NA	NA	NA	NA	NA	NA	NA	NA	NA	NA	NA
OR5D18	0.0070922	0	0	NA	NA	1	NA	NA	NA	NA	NA	NA	NA	NA	NA	NA	NA	NA	NA	NA	NA	NA	NA
OR5F1	0.0070922	0.0357143	0	NA	NA	1	0.452251	NA	NA	NA	NA	NA	NA	NA	NA	NA	NA	NA	NA	NA	NA	NA	NA
OR5H2	0.0141844	0.0357143	0	NA	NA	1	0.452251	NA	NA	NA	NA	NA	NA	NA	NA	NA	NA	NA	NA	NA	NA	NA	NA
OR5J2	0.0070922	0	0	NA	NA	1	NA	NA	NA	NA	NA	NA	NA	NA	NA	NA	NA	NA	NA	NA	NA	NA	NA
OR5L2	0.0141844	0	0	NA	NA	1	NA	NA	NA	NA	NA	NA	NA	NA	NA	NA	NA	NA	NA	NA	NA	NA	NA
OR5M11	0	0	0	NA	NA	NA	NA	NA	NA	NA	NA	NA	NA	NA	NA	NA	NA	NA	NA	NA	NA	NA	NA
OR5M9	0.0070922	0.0357143	0	NA	NA	1	0.452251	NA	NA	NA	NA	NA	NA	NA	NA	NA	NA	NA	NA	NA	NA	NA	NA
OR5P3	0	0	0	NA	NA	NA	NA	NA	NA	NA	NA	NA	NA	NA	NA	NA	NA	NA	NA	0.03125	1	NA	NA
OR5T3	0.0070922	0	0	NA	NA	1	NA	NA	NA	NA	0.0454545	NA	NA	1	NA	NA	NA	NA	NA	NA	NA	NA	NA
OR5V1	0.0283688	0	0	NA	NA	1	NA	NA	NA	NA	NA	NA	NA	NA	NA	NA	NA	NA	NA	NA	NA	NA	NA
OR5W2	0	0	0	NA	NA	NA	NA	NA	NA	NA	NA	NA	NA	NA	NA	NA	NA	NA	NA	NA	NA	NA	NA
OR6B2	0.0212766	0	0	NA	NA	1	NA	NA	NA	NA	NA	NA	NA	NA	NA	NA	NA	NA	NA	NA	NA	NA	NA
OR6C2	0.0141844	0.0357143	0	NA	NA	1	0.452251	NA	NA	NA	NA	NA	NA	NA	NA	NA	NA	NA	NA	NA	NA	NA	NA
OR6C3	0	0	0	NA	NA	NA	NA	NA	NA	NA	NA	NA	NA	NA	NA	NA	NA	NA	NA	NA	NA	NA	NA
OR6C6	0.0212766	0	0	NA	NA	1	NA	NA	NA	NA	NA	NA	NA	NA	NA	NA	NA	NA	NA	NA	NA	NA	NA
OR6C70	0	0	0	NA	NA	NA	NA	NA	NA	NA	NA	NA	NA	NA	NA	NA	NA	NA	NA	NA	NA	NA	NA
OR6C74	0	0	0	NA	NA	NA	NA	NA	NA	NA	NA	NA	NA	NA	NA	NA	NA	NA	NA	0.03125	1	NA	NA
OR6F1	0.0141844	0	0	NA	NA	1	NA	NA	NA	NA	NA	NA	NA	NA	NA	NA	NA	NA	NA	NA	NA	NA	NA
OR6K3	0.0070922	0	0	NA	NA	1	NA	NA	NA	NA	NA	NA	NA	NA	NA	NA	NA	NA	NA	NA	NA	NA	NA
OR6Q1	0.0070922	0	0	NA	NA	1	NA	NA	NA	NA	0.0454545	NA	NA	1	NA	NA	NA	NA	NA	NA	NA	NA	NA
OR6S1	0.0070922	0	0	NA	NA	1	NA	NA	NA	NA	NA	NA	NA	NA	NA	NA	NA	NA	NA	NA	NA	NA	NA
OR6T1	0.035461	0.0714286	0	NA	NA	1	0.156818	NA	NA	NA	NA	NA	NA	NA	NA	NA	NA	NA	NA	NA	NA	NA	NA
OR6X1	0	0	0	NA	NA	NA	NA	NA	NA	NA	NA	NA	NA	NA	NA	NA	NA	NA	NA	NA	NA	NA	NA
OR6Y1	0.0212766	0.0357143	0	NA	NA	1	0.452251	NA	NA	NA	NA	NA	NA	NA	NA	NA	NA	NA	NA	NA	NA	NA	NA
OR7C1	0.0070922	0	0	NA	NA	1	NA	NA	NA	NA	NA	NA	NA	NA	NA	NA	NA	NA	NA	NA	NA	NA	NA
OR7G2	0.0070922	0	0	NA	NA	1	NA	NA	NA	NA	NA	NA	NA	NA	NA	NA	NA	NA	NA	NA	NA	NA	NA
OR8B12	0	0	0	NA	NA	NA	NA	NA	NA	NA	NA	NA	NA	NA	NA	NA	NA	NA	NA	NA	NA	NA	NA
OR8B4	0.0070922	0	0	NA	NA	1	NA	NA	NA	NA	NA	NA	NA	NA	NA	NA	NA	NA	NA	NA	NA	NA	NA
OR8B8	0	0	0	NA	NA	NA	NA	NA	NA	NA	NA	NA	NA	NA	NA	NA	NA	NA	NA	NA	NA	NA	NA
OR8D1	0.0141844	0	0	NA	NA	1	NA	NA	NA	NA	NA	NA	NA	NA	NA	NA	NA	NA	NA	NA	NA	NA	NA
OR8D2	0.0070922	0	0	NA	NA	1	NA	NA	NA	NA	NA	NA	NA	NA	NA	NA	NA	NA	NA	NA	NA	NA	NA
OR8G2	0	0	0	NA	NA	NA	NA	NA	NA	NA	NA	NA	NA	NA	NA	NA	NA	NA	NA	NA	NA	NA	NA
OR8J1	0.0141844	0	0	NA	NA	1	NA	NA	NA	NA	NA	NA	NA	NA	NA	NA	NA	NA	NA	NA	NA	NA	NA
OR8J3	0	0	0	NA	NA	NA	NA	NA	NA	NA	NA	NA	NA	NA	NA	NA	NA	NA	NA	NA	NA	NA	NA
OR8K1	0.0141844	0	0	NA	NA	1	NA	NA	NA	NA	NA	NA	NA	NA	NA	NA	NA	NA	NA	NA	NA	NA	NA
OR8K3	0.0070922	0	0	NA	NA	1	NA	NA	NA	NA	0.0454545	NA	NA	1	NA	NA	NA	NA	NA	NA	NA	NA	NA
OR8S1	0.0141844	0.0357143	0	NA	NA	1	0.452251	NA	NA	NA	NA	NA	NA	NA	NA	NA	NA	NA	NA	NA	NA	NA	NA
OR8U1,OR8U8	0.0283688	0	0	NA	NA	1	NA	NA	NA	NA	NA	NA	NA	NA	NA	NA	NA	NA	NA	NA	NA	NA	NA
OR9A2	0	0.0357143	0	NA	NA	NA	0.452251	NA	NA	NA	NA	NA	NA	NA	NA	NA	NA	NA	NA	NA	NA	NA	NA
OR9G1,OR9G9	0.0212766	0.0357143	0	NA	NA	1	0.452251	NA	NA	NA	NA	NA	NA	NA	NA	NA	NA	NA	NA	NA	NA	NA	NA
OR9G4	0.0070922	0	0	NA	NA	1	NA	NA	NA	NA	NA	NA	NA	NA	NA	NA	NA	NA	NA	NA	NA	NA	NA
OR9I1	0.0070922	0	0	NA	NA	1	NA	NA	NA	NA	NA	NA	NA	NA	NA	NA	NA	NA	NA	NA	NA	NA	NA
OR9Q1	0.0070922	0	0	NA	NA	1	NA	NA	NA	NA	NA	NA	NA	NA	NA	NA	NA	0.0178571	1	NA	NA	NA	NA
OR9Q2	0.0070922	0	0	NA	NA	1	NA	NA	NA	NA	0.0454545	NA	NA	1	NA	NA	NA	NA	NA	NA	NA	NA	NA
ORAI1	0.0070922	0	0	NA	NA	1	NA	NA	NA	NA	NA	NA	NA	NA	NA	NA	NA	NA	NA	NA	NA	NA	NA
ORAI2	0.035461	0	0	NA	NA	1	NA	NA	NA	NA	NA	NA	NA	NA	NA	NA	NA	NA	NA	NA	NA	NA	NA
ORAOV1	0.0070922	0	0	NA	NA	1	NA	NA	NA	NA	0.0454545	NA	NA	1	NA	NA	NA	NA	NA	NA	NA	NA	NA
ORC1	0.0141844	0.0714286	0	NA	NA	1	0.156818	NA	NA	NA	NA	NA	NA	NA	NA	NA	NA	NA	NA	NA	NA	NA	NA
ORC3	0.0070922	0.0357143	0	NA	NA	1	0.452251	NA	NA	NA	NA	NA	NA	NA	NA	NA	NA	NA	NA	NA	NA	NA	NA
ORC4	0.0070922	0	0	NA	NA	1	NA	NA	NA	NA	NA	NA	NA	NA	NA	NA	NA	NA	NA	NA	NA	NA	NA
ORC5	0	0	0	NA	NA	NA	NA	NA	NA	NA	NA	NA	NA	NA	NA	NA	NA	NA	NA	NA	NA	NA	NA
ORMDL1	0	0	0	NA	NA	NA	NA	NA	NA	NA	NA	NA	NA	NA	NA	NA	NA	NA	NA	NA	NA	NA	NA
OS9	0	0	0	NA	NA	NA	NA	NA	NA	NA	NA	NA	NA	NA	NA	NA	NA	NA	NA	NA	NA	NA	NA
OSBP2	0.0070922	0	0	NA	NA	1	NA	NA	NA	NA	NA	NA	NA	NA	NA	NA	NA	NA	NA	NA	NA	NA	NA
OSBPL10	0.0212766	0.0714286	0	NA	NA	1	0.156818	NA	NA	NA	NA	NA	NA	NA	NA	NA	NA	NA	NA	NA	NA	NA	NA
OSBPL11	0	0	0	NA	NA	NA	NA	NA	NA	NA	NA	NA	NA	NA	NA	NA	NA	NA	NA	NA	NA	NA	NA
OSBPL1A	0.035461	0.0357143	0	NA	NA	1	0.452251	NA	NA	NA	NA	NA	NA	NA	NA	NA	NA	NA	NA	NA	NA	NA	NA
OSBPL2	0.0070922	0	0	NA	NA	1	NA	NA	NA	NA	NA	NA	NA	NA	NA	NA	NA	NA	NA	NA	NA	NA	NA
OSBPL3	0.0141844	0	0	NA	NA	1	NA	NA	NA	NA	0.0454545	NA	NA	1	NA	NA	NA	NA	NA	NA	NA	NA	NA
OSBPL5	0.0283688	0	0	NA	NA	1	NA	NA	NA	NA	0.0454545	NA	NA	1	NA	NA	NA	0.0178571	1	NA	NA	NA	NA
OSBPL6	0.0070922	0	0	NA	NA	1	NA	NA	NA	NA	NA	NA	NA	NA	NA	NA	NA	NA	NA	NA	NA	NA	NA
OSBPL7	0.0070922	0	0	NA	NA	1	NA	NA	NA	NA	0.0454545	NA	NA	1	NA	NA	NA	0.0178571	1	NA	NA	NA	NA
OSBPL8	0	0.0714286	0	NA	NA	NA	0.156818	NA	NA	NA	NA	NA	NA	NA	NA	NA	NA	NA	NA	NA	NA	NA	NA
OSBPL9	0.0141844	0.0714286	0	NA	NA	1	0.156818	NA	NA	NA	NA	NA	NA	NA	NA	NA	NA	NA	NA	NA	NA	NA	NA
OSCAR	0.0070922	0	0	NA	NA	1	NA	NA	NA	NA	NA	NA	NA	NA	NA	NA	NA	NA	NA	NA	NA	NA	NA
OSCP1	0.0070922	0	0	NA	NA	1	NA	NA	NA	NA	NA	NA	NA	NA	NA	NA	NA	0.0178571	1	NA	NA	NA	NA
OSER1	0.0070922	0	0	NA	NA	1	NA	NA	NA	NA	NA	NA	NA	NA	NA	NA	NA	NA	NA	NA	NA	NA	NA
OSGEP	0.0070922	0	0	NA	NA	1	NA	NA	NA	NA	NA	NA	NA	NA	NA	NA	NA	NA	NA	NA	NA	NA	NA
OSGEPL1	0	0	0	NA	NA	NA	NA	NA	NA	NA	NA	NA	NA	NA	NA	NA	NA	NA	NA	NA	NA	NA	NA
OSGIN1	0.0141844	0	0	NA	NA	1	NA	NA	NA	NA	NA	NA	NA	NA	NA	NA	NA	NA	NA	NA	NA	NA	NA
OSGIN2	0	0	0	NA	NA	NA	NA	NA	NA	NA	NA	NA	NA	NA	NA	NA	NA	NA	NA	NA	NA	NA	NA
OSM	0.0070922	0	0	NA	NA	1	NA	NA	NA	NA	NA	NA	NA	NA	NA	NA	NA	NA	NA	NA	NA	NA	NA
OSMR	0.0283688	0.0357143	0	NA	NA	1	0.452251	NA	NA	NA	NA	NA	NA	NA	NA	NA	NA	NA	NA	NA	NA	NA	NA
OSR1	0.0141844	0	0	NA	NA	1	NA	NA	NA	NA	NA	NA	NA	NA	NA	NA	NA	NA	NA	NA	NA	NA	NA
OSR2	0	0	0	NA	NA	NA	NA	NA	NA	NA	NA	NA	NA	NA	NA	NA	NA	NA	NA	NA	NA	NA	NA
OSTF1	0.0070922	0	0	NA	NA	1	NA	NA	NA	NA	NA	NA	NA	NA	NA	NA	NA	NA	NA	NA	NA	NA	NA
OSTM1	0.0141844	0.0357143	0	NA	NA	1	0.452251	NA	NA	NA	NA	NA	NA	NA	NA	NA	NA	NA	NA	NA	NA	NA	NA
OSTN	0.0070922	0	0	NA	NA	1	NA	NA	NA	NA	NA	NA	NA	NA	NA	NA	NA	NA	NA	NA	NA	NA	NA
OTC	0	0.0357143	0	NA	NA	NA	0.452251	NA	NA	NA	NA	NA	NA	NA	NA	NA	NA	NA	NA	NA	NA	NA	NA
OTOA	0.0070922	0.0357143	0	NA	NA	1	0.452251	NA	NA	NA	NA	NA	NA	NA	NA	NA	NA	NA	NA	NA	NA	NA	NA
OTOF	0.0851064	0.0714286	0	NA	NA	0.999958	0.156818	NA	NA	NA	0.0454545	NA	NA	1	NA	NA	NA	0.0178571	1	NA	NA	NA	NA
OTOG	0	0.0357143	0	NA	NA	NA	0.452251	NA	NA	NA	NA	NA	NA	NA	NA	NA	NA	0.0178571	1	NA	NA	NA	NA
OTOGL	0.0141844	0.0714286	0	NA	NA	1	0.156818	NA	NA	NA	NA	NA	NA	NA	NA	NA	NA	NA	NA	0.03125	1	NA	NA
OTOL1	0.0070922	0	0	NA	NA	1	NA	NA	NA	NA	NA	NA	NA	NA	NA	NA	NA	NA	NA	NA	NA	NA	NA
OTOP1	0	0.0714286	0	NA	NA	NA	0.156818	NA	NA	NA	NA	NA	NA	NA	NA	NA	NA	0.0535714	1	NA	NA	NA	NA
OTOP3	0.0070922	0	0	NA	NA	1	NA	NA	NA	NA	0.0454545	NA	NA	1	NA	NA	NA	NA	NA	NA	NA	NA	NA
OTUB1	0	0	0	NA	NA	NA	NA	NA	NA	NA	NA	NA	NA	NA	NA	NA	NA	NA	NA	NA	NA	NA	NA
OTUD1	0.0425532	0.0357143	0	NA	NA	1	0.452251	NA	NA	NA	NA	NA	NA	NA	NA	NA	NA	NA	NA	NA	NA	NA	NA
OTUD3	0	0	0	NA	NA	NA	NA	NA	NA	NA	NA	NA	NA	NA	NA	NA	NA	NA	NA	NA	NA	NA	NA
OTUD4	0.0141844	0	0	NA	NA	1	NA	NA	NA	NA	NA	NA	NA	NA	NA	NA	NA	NA	NA	NA	NA	NA	NA
OTUD6B	0	0	0	NA	NA	NA	NA	NA	NA	NA	NA	NA	NA	NA	NA	NA	NA	NA	NA	NA	NA	NA	NA
OTUD7A	0.0070922	0.0357143	0	NA	NA	1	0.452251	NA	NA	NA	NA	NA	NA	NA	NA	NA	NA	NA	NA	NA	NA	NA	NA
OTUD7B	0	0	0	NA	NA	NA	NA	NA	NA	NA	NA	NA	NA	NA	NA	NA	NA	NA	NA	NA	NA	NA	NA
OTULIN	0	0	0	NA	NA	NA	NA	NA	NA	NA	NA	NA	NA	NA	NA	NA	NA	NA	NA	NA	NA	NA	NA
OTX2	0	0	0	NA	NA	NA	NA	NA	NA	NA	0.0454545	NA	NA	1	NA	NA	NA	NA	NA	NA	NA	NA	NA
OVCA2	0.0070922	0	0	NA	NA	1	NA	NA	NA	NA	NA	NA	NA	NA	NA	NA	NA	NA	NA	NA	NA	NA	NA
OVCH1	0.0212766	0	0	NA	NA	1	NA	NA	NA	NA	0.0454545	NA	NA	1	NA	NA	NA	NA	NA	NA	NA	NA	NA
OVCH2	0.0141844	0	0	NA	NA	1	NA	NA	NA	NA	NA	NA	NA	NA	NA	NA	NA	NA	NA	NA	NA	NA	NA
OVOL1	0.0141844	0.0357143	0	NA	NA	1	0.452251	NA	NA	NA	NA	NA	NA	NA	NA	NA	NA	NA	NA	NA	NA	NA	NA
OVOL2	0.0070922	0	0	NA	NA	1	NA	NA	NA	NA	NA	NA	NA	NA	NA	NA	NA	NA	NA	NA	NA	NA	NA
OXCT1	0.0070922	0.0357143	0	NA	NA	1	0.452251	NA	NA	NA	NA	NA	NA	NA	NA	NA	NA	NA	NA	NA	NA	NA	NA
OXNAD1	0.0070922	0	0	NA	NA	1	NA	NA	NA	NA	NA	NA	NA	NA	NA	NA	NA	NA	NA	NA	NA	NA	NA
OXR1	0.0141844	0.107143	0	NA	NA	1	0.0481068	NA	NA	NA	NA	NA	NA	NA	NA	NA	NA	NA	NA	NA	NA	NA	NA
OXSR1	0.0212766	0.0357143	0	NA	NA	1	0.452251	NA	NA	NA	NA	NA	NA	NA	NA	NA	NA	NA	NA	NA	NA	NA	NA
OXTR	0.0070922	0	0	NA	NA	1	NA	NA	NA	NA	NA	NA	NA	NA	NA	NA	NA	NA	NA	NA	NA	NA	NA
P2RX3	0.0141844	0.0357143	0	NA	NA	1	0.452251	NA	NA	NA	NA	NA	NA	NA	NA	NA	NA	NA	NA	NA	NA	NA	NA
P2RX4	0	0	0	NA	NA	NA	NA	NA	NA	NA	NA	NA	NA	NA	NA	NA	NA	NA	NA	NA	NA	NA	NA
P2RX5	0.0070922	0	0	NA	NA	1	NA	NA	NA	NA	NA	NA	NA	NA	NA	NA	NA	NA	NA	NA	NA	NA	NA
P2RX6	0.0141844	0	0	NA	NA	1	NA	NA	NA	NA	NA	NA	NA	NA	NA	NA	NA	NA	NA	NA	NA	NA	NA
P2RX7	0.0070922	0.0357143	0	NA	NA	1	0.452251	NA	NA	NA	NA	NA	NA	NA	NA	NA	NA	NA	NA	NA	NA	NA	NA
P2RY1	0	0.0357143	0	NA	NA	NA	0.452251	NA	NA	NA	NA	NA	NA	NA	NA	NA	NA	NA	NA	NA	NA	NA	NA
P2RY10	0	0	0	NA	NA	NA	NA	NA	NA	NA	NA	NA	NA	NA	NA	NA	NA	NA	NA	NA	NA	NA	NA
P2RY11,PPAN-P2RY11	0.035461	0.0714286	0	NA	NA	1	0.156818	NA	NA	NA	NA	NA	NA	NA	NA	NA	NA	0.0178571	1	NA	NA	NA	NA
P2RY2	0.0141844	0	0	NA	NA	1	NA	NA	NA	NA	NA	NA	NA	NA	NA	NA	NA	0.0178571	1	NA	NA	NA	NA
P2RY4	0.0141844	0.0357143	0	NA	NA	1	0.452251	NA	NA	NA	NA	NA	NA	NA	NA	NA	NA	NA	NA	0.03125	1	NA	NA
P2RY8	0	0.0357143	0	NA	NA	NA	0.452251	NA	NA	NA	NA	NA	NA	NA	NA	NA	NA	NA	NA	NA	NA	NA	NA
P3H1	0.0070922	0.107143	0	NA	NA	1	0.0481068	NA	NA	NA	NA	NA	NA	NA	NA	NA	NA	0.0178571	1	NA	NA	NA	NA
P3H2	0.0283688	0.0357143	0	NA	NA	1	0.452251	NA	NA	NA	NA	NA	NA	NA	NA	NA	NA	NA	NA	NA	NA	NA	NA
P3H3	0.0070922	0	0	NA	NA	1	NA	NA	NA	NA	NA	NA	NA	NA	NA	NA	NA	NA	NA	NA	NA	NA	NA
P4HA1	0.0141844	0	0	NA	NA	1	NA	NA	NA	NA	NA	NA	NA	NA	NA	NA	NA	NA	NA	NA	NA	NA	NA
P4HA2	0	0	0	NA	NA	NA	NA	NA	NA	NA	NA	NA	NA	NA	NA	NA	NA	NA	NA	NA	NA	NA	NA
P4HA3	0.0070922	0	0	NA	NA	1	NA	NA	NA	NA	NA	NA	NA	NA	NA	NA	NA	NA	NA	NA	NA	NA	NA
PAAF1	0.0070922	0.0714286	0	NA	NA	1	0.156818	NA	NA	NA	NA	NA	NA	NA	NA	NA	NA	NA	NA	NA	NA	NA	NA
PABPC1	0.0070922	0.0357143	0	NA	NA	1	0.452251	NA	NA	NA	NA	NA	NA	NA	NA	NA	NA	0.107143	0.310174	NA	NA	NA	NA
PABPC1L	0.0141844	0	0	NA	NA	1	NA	NA	NA	NA	NA	NA	NA	NA	NA	NA	NA	0.0178571	1	0.03125	1	NA	NA
PABPC4	0	0	0	NA	NA	NA	NA	NA	NA	NA	NA	NA	NA	NA	NA	NA	NA	0.0178571	1	NA	NA	NA	NA
PABPC5	0.0070922	0	0	NA	NA	1	NA	NA	NA	NA	NA	NA	NA	NA	NA	NA	NA	NA	NA	0.03125	1	NA	NA
PABPN1L	0.0070922	0	0	NA	NA	1	NA	NA	NA	NA	NA	NA	NA	NA	NA	NA	NA	NA	NA	NA	NA	NA	NA
PACRG	0.0141844	0.0714286	0	NA	NA	1	0.156818	NA	NA	NA	NA	NA	NA	NA	NA	NA	NA	NA	NA	NA	NA	NA	NA
PACS1	0	0	0	NA	NA	NA	NA	NA	NA	NA	NA	NA	NA	NA	NA	NA	NA	NA	NA	NA	NA	NA	NA
PACS2	0.0070922	0.0714286	0	NA	NA	1	0.156818	NA	NA	NA	NA	NA	NA	NA	NA	NA	NA	NA	NA	0.03125	1	NA	NA
PACSIN1	0.0070922	0	0	NA	NA	1	NA	NA	NA	NA	NA	NA	NA	NA	NA	NA	NA	NA	NA	NA	NA	NA	NA
PACSIN2	0.0212766	0.0714286	0	NA	NA	1	0.156818	NA	NA	NA	NA	NA	NA	NA	NA	NA	NA	NA	NA	NA	NA	NA	NA
PACSIN3	0.0070922	0.0357143	0	NA	NA	1	0.452251	NA	NA	NA	NA	NA	NA	NA	NA	NA	NA	NA	NA	NA	NA	NA	NA
PADI3	0.0070922	0.0357143	0	NA	NA	1	0.452251	NA	NA	NA	NA	NA	NA	NA	NA	NA	NA	NA	NA	NA	NA	NA	NA
PADI4	0.0070922	0.0714286	0	NA	NA	1	0.156818	NA	NA	NA	NA	NA	NA	NA	NA	NA	NA	NA	NA	0.03125	1	NA	NA
PAEP	0.0141844	0	0	NA	NA	1	NA	NA	NA	NA	NA	NA	NA	NA	NA	NA	NA	NA	NA	NA	NA	NA	NA
PAFAH1B1	0.0070922	0	0	NA	NA	1	NA	NA	NA	NA	NA	NA	NA	NA	NA	NA	NA	NA	NA	NA	NA	NA	NA
PAFAH1B2	0	0.0357143	0	NA	NA	NA	0.452251	NA	NA	NA	NA	NA	NA	NA	NA	NA	NA	NA	NA	NA	NA	NA	NA
PAFAH2	0	0.0357143	0	NA	NA	NA	0.452251	NA	NA	NA	NA	NA	NA	NA	NA	NA	NA	NA	NA	0.03125	1	NA	NA
PAGE1	0.0070922	0	0	NA	NA	1	NA	NA	NA	NA	NA	NA	NA	NA	NA	NA	NA	NA	NA	NA	NA	NA	NA
PAGR1	0.0070922	0	0	NA	NA	1	NA	NA	NA	NA	NA	NA	NA	NA	NA	NA	NA	NA	NA	NA	NA	NA	NA
PAH	0	0	0	NA	NA	NA	NA	NA	NA	NA	NA	NA	NA	NA	NA	NA	NA	NA	NA	NA	NA	NA	NA
PAICS	0.0070922	0	0	NA	NA	1	NA	NA	NA	NA	NA	NA	NA	NA	NA	NA	NA	NA	NA	NA	NA	NA	NA
PAIP1	0	0	0	NA	NA	NA	NA	NA	NA	NA	NA	NA	NA	NA	NA	NA	NA	0.0178571	1	NA	NA	NA	NA
PAIP2	0	0	0	NA	NA	NA	NA	NA	NA	NA	NA	NA	NA	NA	NA	NA	NA	NA	NA	NA	NA	NA	NA
PAIP2B	0.0070922	0	0	NA	NA	1	NA	NA	NA	NA	0.0454545	NA	NA	1	NA	NA	NA	NA	NA	NA	NA	NA	NA
PAK1	0.0141844	0	0	NA	NA	1	NA	NA	NA	NA	NA	NA	NA	NA	NA	NA	NA	NA	NA	NA	NA	NA	NA
PAK1IP1	0.0070922	0	0	NA	NA	1	NA	NA	NA	NA	NA	NA	NA	NA	NA	NA	NA	NA	NA	NA	NA	NA	NA
PAK2	0.0070922	0	0	NA	NA	1	NA	NA	NA	NA	NA	NA	NA	NA	NA	NA	NA	0.0178571	1	NA	NA	NA	NA
PAK3	0.0070922	0.0357143	0	NA	NA	1	0.452251	NA	NA	NA	NA	0.00746269	0.00549451	NA	NA	1	1	NA	NA	0.03125	1	NA	NA
PAK4	0.0141844	0.107143	0	NA	NA	1	0.0481068	NA	NA	NA	NA	NA	NA	NA	NA	NA	NA	NA	NA	NA	NA	NA	NA
PAK5	0.0070922	0.0357143	0	NA	NA	1	0.452251	NA	NA	NA	NA	0	0.00549451	NA	NA	1	1	NA	NA	NA	NA	NA	NA
PAK7	0.0141844	0.0714286	0	NA	NA	1	0.156818	NA	0	0.0128205	NA	NA	NA	NA	1	NA	NA	NA	NA	NA	NA	NA	NA
PALB2	0.0212766	0	0	NA	NA	1	NA	NA	0	0.025641	NA	0.00746269	0	NA	1	1	NA	0.0178571	1	NA	NA	NA	NA
PALD1	0.0070922	0	0	NA	NA	1	NA	NA	NA	NA	NA	NA	NA	NA	NA	NA	NA	NA	NA	NA	NA	NA	NA
PALLD	0.0496454	0.0714286	0	NA	NA	1	0.156818	NA	NA	NA	NA	NA	NA	NA	NA	NA	NA	NA	NA	NA	NA	NA	NA
PALM	0.0141844	0	0	NA	NA	1	NA	NA	NA	NA	0.0454545	NA	NA	1	NA	NA	NA	NA	NA	NA	NA	NA	NA
PALM2	0	0	0	NA	NA	NA	NA	NA	NA	NA	NA	NA	NA	NA	NA	NA	NA	NA	NA	NA	NA	NA	NA
PALM2,PALM2-AKAP2	0	0.0357143	0	NA	NA	NA	0.452251	NA	NA	NA	NA	NA	NA	NA	NA	NA	NA	NA	NA	NA	NA	NA	NA
PAM	0.0070922	0.0714286	0	NA	NA	1	0.156818	NA	NA	NA	NA	NA	NA	NA	NA	NA	NA	NA	NA	NA	NA	NA	NA
PAN2	0.0070922	0	0	NA	NA	1	NA	NA	NA	NA	NA	NA	NA	NA	NA	NA	NA	NA	NA	NA	NA	NA	NA
PAN3	0.0212766	0.0357143	0	NA	NA	1	0.452251	NA	NA	NA	NA	NA	NA	NA	NA	NA	NA	0.0178571	1	NA	NA	NA	NA
PANCR	0.0070922	0.0357143	0	NA	NA	1	0.452251	NA	NA	NA	NA	NA	NA	NA	NA	NA	NA	NA	NA	NA	NA	NA	NA
PANK1	0.0496454	0.0357143	0	NA	NA	1	0.452251	NA	NA	NA	NA	NA	NA	NA	NA	NA	NA	NA	NA	NA	NA	NA	NA
PANK2	0.0070922	0	0	NA	NA	1	NA	NA	NA	NA	NA	NA	NA	NA	NA	NA	NA	NA	NA	NA	NA	NA	NA
PANK3	0	0.0714286	0	NA	NA	NA	0.156818	NA	NA	NA	NA	NA	NA	NA	NA	NA	NA	NA	NA	NA	NA	NA	NA
PANK4	0.0212766	0	0	NA	NA	1	NA	NA	NA	NA	NA	NA	NA	NA	NA	NA	NA	NA	NA	0.03125	1	NA	NA
PANX1	0	0.0357143	0	NA	NA	NA	0.452251	NA	NA	NA	NA	NA	NA	NA	NA	NA	NA	NA	NA	NA	NA	NA	NA
PANX3	0	0.0357143	0	NA	NA	NA	0.452251	NA	NA	NA	NA	NA	NA	NA	NA	NA	NA	NA	NA	NA	NA	NA	NA
PAOX	0.0070922	0	0	NA	NA	1	NA	NA	NA	NA	0.0454545	NA	NA	1	NA	NA	NA	0.0357143	1	NA	NA	NA	NA
PAPD4	0	0	0	NA	NA	NA	NA	NA	NA	NA	NA	NA	NA	NA	NA	NA	NA	NA	NA	NA	NA	NA	NA
PAPD5	0	0.0357143	0	NA	NA	NA	0.452251	NA	NA	NA	NA	NA	NA	NA	NA	NA	NA	NA	NA	NA	NA	NA	NA
PAPD7	0.0070922	0	0	NA	NA	1	NA	NA	NA	NA	0.0454545	NA	NA	1	NA	NA	NA	NA	NA	NA	NA	NA	NA
PAPLN	0.0425532	0.0357143	0	NA	NA	1	0.452251	NA	NA	NA	NA	NA	NA	NA	NA	NA	NA	0.0357143	1	NA	NA	NA	NA
PAPOLA	0.0212766	0	0	NA	NA	1	NA	NA	NA	NA	NA	NA	NA	NA	NA	NA	NA	NA	NA	NA	NA	NA	NA
PAPOLB	0.0070922	0	0	NA	NA	1	NA	NA	NA	NA	NA	NA	NA	NA	NA	NA	NA	NA	NA	NA	NA	NA	NA
PAPOLG	0.0141844	0	0	NA	NA	1	NA	NA	NA	NA	NA	NA	NA	NA	NA	NA	NA	NA	NA	NA	NA	NA	NA
PAPPA	0.0141844	0.0714286	0	NA	NA	1	0.156818	NA	NA	NA	NA	NA	NA	NA	NA	NA	NA	NA	NA	NA	NA	NA	NA
PAPSS1	0.0070922	0	0	NA	NA	1	NA	NA	NA	NA	NA	NA	NA	NA	NA	NA	NA	NA	NA	NA	NA	NA	NA
PAPSS2	0.0141844	0	0	NA	NA	1	NA	NA	NA	NA	NA	NA	NA	NA	NA	NA	NA	NA	NA	NA	NA	NA	NA
PAQR3	0	0	0	NA	NA	NA	NA	NA	NA	NA	NA	NA	NA	NA	NA	NA	NA	0.0178571	1	NA	NA	NA	NA
PAQR5	0.0070922	0	0	NA	NA	1	NA	NA	NA	NA	NA	NA	NA	NA	NA	NA	NA	NA	NA	NA	NA	NA	NA
PAQR6	0	0	0	NA	NA	NA	NA	NA	NA	NA	NA	NA	NA	NA	NA	NA	NA	NA	NA	NA	NA	NA	NA
PAQR7	0	0	0	NA	NA	NA	NA	NA	NA	NA	NA	NA	NA	NA	NA	NA	NA	0.0178571	1	NA	NA	NA	NA
PAQR8	0.0070922	0	0	NA	NA	1	NA	NA	NA	NA	0.0454545	NA	NA	1	NA	NA	NA	NA	NA	NA	NA	NA	NA
PAQR9	0	0	0	NA	NA	NA	NA	NA	NA	NA	NA	NA	NA	NA	NA	NA	NA	NA	NA	NA	NA	NA	NA
PARD3	0.0141844	0.142857	0	NA	NA	1	0.0130119	NA	NA	NA	NA	NA	NA	NA	NA	NA	NA	0.0357143	1	NA	NA	NA	NA
PARD3B	0.0070922	0.178571	0	NA	NA	1	0.00309452	NA	NA	NA	0.0454545	NA	NA	1	NA	NA	NA	NA	NA	NA	NA	NA	NA
PARD6A	0.0070922	0	0	NA	NA	1	NA	NA	NA	NA	NA	NA	NA	NA	NA	NA	NA	NA	NA	NA	NA	NA	NA
PARD6G	0.0070922	0	0	NA	NA	1	NA	NA	NA	NA	NA	NA	NA	NA	NA	NA	NA	NA	NA	NA	NA	NA	NA
PARG	0.0070922	0	0	NA	NA	1	NA	NA	NA	NA	NA	NA	NA	NA	NA	NA	NA	NA	NA	NA	NA	NA	NA
PARK2	0.035461	0	0	NA	NA	1	NA	NA	NA	NA	NA	NA	NA	NA	NA	NA	NA	NA	NA	NA	NA	NA	NA
PARK7	0	0	0	NA	NA	NA	NA	NA	NA	NA	NA	NA	NA	NA	NA	NA	NA	NA	NA	NA	NA	NA	NA
PARL	0	0.0357143	0	NA	NA	NA	0.452251	NA	NA	NA	NA	NA	NA	NA	NA	NA	NA	NA	NA	NA	NA	NA	NA
PARM1	0.0070922	0	0	NA	NA	1	NA	NA	NA	NA	NA	NA	NA	NA	NA	NA	NA	NA	NA	NA	NA	NA	NA
PARN	0.0141844	0	0	NA	NA	1	NA	NA	NA	NA	NA	NA	NA	NA	NA	NA	NA	NA	NA	NA	NA	NA	NA
PARP1	0.0141844	0	0	NA	NA	1	NA	NA	NA	NA	NA	NA	NA	NA	NA	NA	NA	NA	NA	NA	NA	NA	NA
PARP11	0	0	0	NA	NA	NA	NA	NA	NA	NA	NA	NA	NA	NA	NA	NA	NA	NA	NA	NA	NA	NA	NA
PARP12	0	0.0357143	0	NA	NA	NA	0.452251	NA	NA	NA	NA	NA	NA	NA	NA	NA	NA	0.0178571	1	NA	NA	NA	NA
PARP14	0.0212766	0	0	NA	NA	1	NA	NA	NA	NA	0.0909091	NA	NA	1	NA	NA	NA	NA	NA	NA	NA	NA	NA
PARP15	0.0070922	0.0357143	0	NA	NA	1	0.452251	NA	NA	NA	NA	NA	NA	NA	NA	NA	NA	NA	NA	NA	NA	NA	NA
PARP16	0.0141844	0	0	NA	NA	1	NA	NA	NA	NA	NA	NA	NA	NA	NA	NA	NA	0.0357143	1	NA	NA	NA	NA
PARP2	0.035461	0	0	NA	NA	1	NA	NA	NA	NA	NA	NA	NA	NA	NA	NA	NA	NA	NA	NA	NA	NA	NA
PARP3	0	0	0	NA	NA	NA	NA	NA	NA	NA	NA	NA	NA	NA	NA	NA	NA	NA	NA	NA	NA	NA	NA
PARP4	0.0070922	0.107143	0	NA	NA	1	0.0481068	NA	NA	NA	NA	0.00746269	0	NA	NA	1	NA	NA	NA	NA	NA	NA	NA
PARP6	0.0070922	0	0	NA	NA	1	NA	NA	NA	NA	NA	NA	NA	NA	NA	NA	NA	NA	NA	NA	NA	NA	NA
PARP8	0.0212766	0.142857	0	NA	NA	1	0.0130119	NA	NA	NA	NA	NA	NA	NA	NA	NA	NA	NA	NA	NA	NA	NA	NA
PARS2	0.0070922	0	0	NA	NA	1	NA	NA	NA	NA	NA	NA	NA	NA	NA	NA	NA	NA	NA	NA	NA	NA	NA
PARVA	0	0	0	NA	NA	NA	NA	NA	NA	NA	NA	NA	NA	NA	NA	NA	NA	NA	NA	NA	NA	NA	NA
PARVB	0	0.0714286	0	NA	NA	NA	0.156818	NA	NA	NA	NA	NA	NA	NA	NA	NA	NA	0.0357143	1	0.03125	1	NA	NA
PASD1	0.0141844	0.107143	0	NA	NA	1	0.0481068	NA	NA	NA	NA	NA	NA	NA	NA	NA	NA	NA	NA	NA	NA	NA	NA
PASK	0.0283688	0	0	NA	NA	1	NA	NA	NA	NA	NA	NA	NA	NA	NA	NA	NA	NA	NA	NA	NA	NA	NA
PATJ	0.0070922	0.107143	0	NA	NA	1	0.0481068	NA	NA	NA	NA	NA	NA	NA	NA	NA	NA	NA	NA	NA	NA	NA	NA
PATL1	0.0070922	0	0	NA	NA	1	NA	NA	NA	NA	NA	NA	NA	NA	NA	NA	NA	0.0178571	1	NA	NA	NA	NA
PATZ1	0.0212766	0.0357143	0	NA	NA	1	0.452251	NA	NA	NA	NA	NA	NA	NA	NA	NA	NA	NA	NA	NA	NA	NA	NA
PAX1	0.0212766	0	0	NA	NA	1	NA	NA	NA	NA	0.0454545	NA	NA	1	NA	NA	NA	NA	NA	NA	NA	NA	NA
PAX2	0.0070922	0.0357143	0	NA	NA	1	0.452251	NA	NA	NA	NA	NA	NA	NA	NA	NA	NA	NA	NA	NA	NA	NA	NA
PAX3	0	0	0	NA	NA	NA	NA	NA	NA	NA	0.0454545	NA	NA	1	NA	NA	NA	NA	NA	NA	NA	NA	NA
PAX3;PAX3(NM_181460:exon8:c.1204+1G>A,NM_181459:exon9:c.1451+1G>A)	0	0	0	NA	NA	NA	NA	NA	NA	NA	NA	NA	NA	NA	NA	NA	NA	NA	NA	NA	NA	NA	NA
PAX4	0	0	0	NA	NA	NA	NA	NA	NA	NA	NA	NA	NA	NA	NA	NA	NA	NA	NA	0.03125	1	NA	NA
PAX5	0.0070922	0.107143	0	NA	NA	1	0.0481068	NA	NA	NA	NA	NA	NA	NA	NA	NA	NA	NA	NA	0.03125	1	NA	NA
PAX6	0	0	0	NA	NA	NA	NA	NA	NA	NA	0.0454545	NA	NA	1	NA	NA	NA	NA	NA	0.03125	1	NA	NA
PAX7	0.0070922	0	0	NA	NA	1	NA	NA	NA	NA	NA	NA	NA	NA	NA	NA	NA	NA	NA	NA	NA	NA	NA
PAX8	0.0283688	0.0357143	0	NA	NA	1	0.452251	NA	NA	NA	0.0454545	NA	NA	1	NA	NA	NA	0.0178571	1	NA	NA	NA	NA
PAX9	0	0	0	NA	NA	NA	NA	NA	NA	NA	NA	NA	NA	NA	NA	NA	NA	NA	NA	NA	NA	NA	NA
PAXIP1	0.0070922	0	0	NA	NA	1	NA	NA	NA	NA	0.0454545	NA	NA	1	NA	NA	NA	NA	NA	NA	NA	NA	NA
PAXIP1-AS2	0.0141844	0	0	NA	NA	1	NA	NA	NA	NA	NA	NA	NA	NA	NA	NA	NA	NA	NA	NA	NA	NA	NA
PBDC1	0	0	0	NA	NA	NA	NA	NA	NA	NA	NA	NA	NA	NA	NA	NA	NA	NA	NA	NA	NA	NA	NA
PBK	0	0	0	NA	NA	NA	NA	NA	NA	NA	NA	NA	NA	NA	NA	NA	NA	NA	NA	NA	NA	NA	NA
PBOV1	0	0.0357143	0	NA	NA	NA	0.452251	NA	NA	NA	NA	NA	NA	NA	NA	NA	NA	NA	NA	NA	NA	NA	NA
PBRM1	0.0212766	0.0714286	0	NA	NA	1	0.156818	NA	0.0606061	0.0128205	NA	0.0298507	0	NA	1	1	NA	NA	NA	NA	NA	NA	NA
PBX1	0.0070922	0.0714286	0	NA	NA	1	0.156818	NA	NA	NA	NA	NA	NA	NA	NA	NA	NA	NA	NA	NA	NA	NA	NA
PBX3	0	0.0357143	0	NA	NA	NA	0.452251	NA	NA	NA	NA	NA	NA	NA	NA	NA	NA	NA	NA	NA	NA	NA	NA
PBX4	0	0	0	NA	NA	NA	NA	NA	NA	NA	NA	NA	NA	NA	NA	NA	NA	NA	NA	NA	NA	NA	NA
PCAT29	0.0070922	0.0357143	0	NA	NA	1	0.452251	NA	NA	NA	NA	NA	NA	NA	NA	NA	NA	NA	NA	NA	NA	NA	NA
PCAT7	0	0.0357143	0	NA	NA	NA	0.452251	NA	NA	NA	NA	NA	NA	NA	NA	NA	NA	NA	NA	NA	NA	NA	NA
PCBD1	0	0.0357143	0	NA	NA	NA	0.452251	NA	NA	NA	NA	NA	NA	NA	NA	NA	NA	NA	NA	NA	NA	NA	NA
PCBP1	0.0070922	0	0	NA	NA	1	NA	NA	NA	NA	0.0454545	NA	NA	1	NA	NA	NA	NA	NA	NA	NA	NA	NA
PCBP2	0.0070922	0.0357143	0	NA	NA	1	0.452251	NA	NA	NA	NA	NA	NA	NA	NA	NA	NA	0.0357143	1	0.03125	1	NA	NA
PCBP3	0.0141844	0.0357143	0	NA	NA	1	0.452251	NA	NA	NA	0.0454545	NA	NA	1	NA	NA	NA	NA	NA	NA	NA	NA	NA
PCBP4	0.0070922	0.0357143	0	NA	NA	1	0.452251	NA	NA	NA	NA	NA	NA	NA	NA	NA	NA	NA	NA	NA	NA	NA	NA
PCCA	0.0212766	0.0714286	0	NA	NA	1	0.156818	NA	NA	NA	NA	NA	NA	NA	NA	NA	NA	NA	NA	NA	NA	NA	NA
PCCB	0	0.0357143	0	NA	NA	NA	0.452251	NA	NA	NA	NA	NA	NA	NA	NA	NA	NA	NA	NA	NA	NA	NA	NA
PCDH1	0.0141844	0.0714286	0	NA	NA	1	0.156818	NA	NA	NA	NA	NA	NA	NA	NA	NA	NA	NA	NA	NA	NA	NA	NA
PCDH10	0.0283688	0	0	NA	NA	1	NA	NA	NA	NA	0.0454545	NA	NA	1	NA	NA	NA	NA	NA	NA	NA	NA	NA
PCDH11Y	0.0141844	0.107143	0	NA	NA	1	0.0481068	NA	NA	NA	NA	NA	NA	NA	NA	NA	NA	NA	NA	NA	NA	NA	NA
PCDH17	0.035461	0.0357143	0	NA	NA	1	0.452251	NA	NA	NA	NA	NA	NA	NA	NA	NA	NA	NA	NA	NA	NA	NA	NA
PCDH18	0.0070922	0.0714286	0	NA	NA	1	0.156818	NA	NA	NA	NA	NA	NA	NA	NA	NA	NA	0.0178571	1	NA	NA	NA	NA
PCDH7	0.0212766	0.0714286	0	NA	NA	1	0.156818	NA	NA	NA	NA	NA	NA	NA	NA	NA	NA	0.0178571	1	NA	NA	NA	NA
PCDH8	0	0	0	NA	NA	NA	NA	NA	NA	NA	NA	NA	NA	NA	NA	NA	NA	NA	NA	NA	NA	NA	NA
PCDH9	0.035461	0.178571	0	NA	NA	1	0.00309452	NA	NA	NA	0.0454545	NA	NA	1	NA	NA	NA	NA	NA	NA	NA	NA	NA
PCDH9-AS2	0	0.0357143	0	NA	NA	NA	0.452251	NA	NA	NA	NA	NA	NA	NA	NA	NA	NA	NA	NA	NA	NA	NA	NA
PCDHA1	0.0070922	0.107143	0	NA	NA	1	0.0481068	NA	NA	NA	NA	NA	NA	NA	NA	NA	NA	NA	NA	NA	NA	NA	NA
PCDHA1,PCDHA10,PCDHA11,PCDHA12,PCDHA13,PCDHA2,PCDHA3,PCDHA4,PCDHA5,PCDHA6,PCDHA7,PCDHA8,PCDHA9	0	0.0357143	0	NA	NA	NA	0.452251	NA	NA	NA	NA	NA	NA	NA	NA	NA	NA	NA	NA	NA	NA	NA	NA
PCDHA1,PCDHA10,PCDHA11,PCDHA12,PCDHA13,PCDHA2,PCDHA3,PCDHA4,PCDHA5,PCDHA6,PCDHA7,PCDHA8,PCDHA9,PCDHAC1,PCDHAC2	0	0	0	NA	NA	NA	NA	NA	NA	NA	NA	NA	NA	NA	NA	NA	NA	NA	NA	NA	NA	NA	NA
PCDHA1,PCDHA2,PCDHA3,PCDHA4	0	0.0357143	0	NA	NA	NA	0.452251	NA	NA	NA	NA	NA	NA	NA	NA	NA	NA	NA	NA	NA	NA	NA	NA
PCDHA1,PCDHA2,PCDHA3,PCDHA4,PCDHA5,PCDHA6	0	0.0357143	0	NA	NA	NA	0.452251	NA	NA	NA	NA	NA	NA	NA	NA	NA	NA	NA	NA	NA	NA	NA	NA
PCDHA11	0	0.0357143	0	NA	NA	NA	0.452251	NA	NA	NA	NA	NA	NA	NA	NA	NA	NA	NA	NA	NA	NA	NA	NA
PCDHA12	0.0070922	0	0	NA	NA	1	NA	NA	NA	NA	NA	NA	NA	NA	NA	NA	NA	NA	NA	NA	NA	NA	NA
PCDHA13	0.0141844	0.0357143	0	NA	NA	1	0.452251	NA	NA	NA	NA	NA	NA	NA	NA	NA	NA	NA	NA	NA	NA	NA	NA
PCDHA3	0.0070922	0	0	NA	NA	1	NA	NA	NA	NA	NA	NA	NA	NA	NA	NA	NA	NA	NA	NA	NA	NA	NA
PCDHA4	0.0070922	0.0357143	0	NA	NA	1	0.452251	NA	NA	NA	NA	NA	NA	NA	NA	NA	NA	NA	NA	NA	NA	NA	NA
PCDHA7	0.0070922	0.0357143	0	NA	NA	1	0.452251	NA	NA	NA	NA	NA	NA	NA	NA	NA	NA	NA	NA	NA	NA	NA	NA
PCDHAC1	0.0283688	0	0	NA	NA	1	NA	NA	NA	NA	0.0454545	NA	NA	1	NA	NA	NA	NA	NA	NA	NA	NA	NA
PCDHAC2	0.0141844	0	0	NA	NA	1	NA	NA	NA	NA	NA	NA	NA	NA	NA	NA	NA	NA	NA	NA	NA	NA	NA
PCDHB1	0.035461	0.0357143	0	NA	NA	1	0.452251	NA	NA	NA	NA	NA	NA	NA	NA	NA	NA	NA	NA	NA	NA	NA	NA
PCDHB13	0.0141844	0	0	NA	NA	1	NA	NA	NA	NA	NA	NA	NA	NA	NA	NA	NA	0.0178571	1	NA	NA	NA	NA
PCDHB14	0.0070922	0	0	NA	NA	1	NA	NA	NA	NA	NA	NA	NA	NA	NA	NA	NA	NA	NA	NA	NA	NA	NA
PCDHB15	0.0070922	0	0	NA	NA	1	NA	NA	NA	NA	NA	NA	NA	NA	NA	NA	NA	NA	NA	NA	NA	NA	NA
PCDHB3	0.0141844	0	0	NA	NA	1	NA	NA	NA	NA	NA	NA	NA	NA	NA	NA	NA	0.0357143	1	NA	NA	NA	NA
PCDHB4	0.0070922	0	0	NA	NA	1	NA	NA	NA	NA	NA	NA	NA	NA	NA	NA	NA	0.0178571	1	NA	NA	NA	NA
PCDHB6	0.0070922	0.0357143	0	NA	NA	1	0.452251	NA	NA	NA	NA	NA	NA	NA	NA	NA	NA	0.0178571	1	NA	NA	NA	NA
PCDHB7	0.0070922	0	0	NA	NA	1	NA	NA	NA	NA	NA	NA	NA	NA	NA	NA	NA	NA	NA	0.0625	1	NA	NA
PCDHB8	0.0141844	0	0	NA	NA	1	NA	NA	NA	NA	NA	NA	NA	NA	NA	NA	NA	0.0178571	1	NA	NA	NA	NA
PCDHGA1,PCDHGA10,PCDHGA11,PCDHGA12,PCDHGA2,PCDHGA3,PCDHGA4,PCDHGA5,PCDHGA6,PCDHGA7,PCDHGA8,PCDHGA9,PCDHGB1,PCDHGB2,PCDHGB3,PCDHGB4,PCDHGB5,PCDHGB6,PCDHGB7	0.0070922	0	0	NA	NA	1	NA	NA	NA	NA	NA	NA	NA	NA	NA	NA	NA	NA	NA	NA	NA	NA	NA
PCDHGA1,PCDHGA10,PCDHGA11,PCDHGA12,PCDHGA2,PCDHGA3,PCDHGA4,PCDHGA5,PCDHGA6,PCDHGA7,PCDHGA8,PCDHGA9,PCDHGB1,PCDHGB2,PCDHGB3,PCDHGB4,PCDHGB5,PCDHGB6,PCDHGB7,PCDHGC3	0	0.0357143	0	NA	NA	NA	0.452251	NA	NA	NA	NA	NA	NA	NA	NA	NA	NA	NA	NA	NA	NA	NA	NA
PCDHGA1,PCDHGA10,PCDHGA11,PCDHGA12,PCDHGA2,PCDHGA3,PCDHGA4,PCDHGA5,PCDHGA6,PCDHGA7,PCDHGA8,PCDHGA9,PCDHGB1,PCDHGB2,PCDHGB3,PCDHGB4,PCDHGB5,PCDHGB6,PCDHGB7,PCDHGC3,PCDHGC4,PCDHGC5	0	0.0357143	0	NA	NA	NA	0.452251	NA	NA	NA	NA	NA	NA	NA	NA	NA	NA	NA	NA	NA	NA	NA	NA
PCDHGA1,PCDHGA10,PCDHGA2,PCDHGA3,PCDHGA4,PCDHGA5,PCDHGA6,PCDHGA7,PCDHGA8,PCDHGA9,PCDHGB1,PCDHGB2,PCDHGB3,PCDHGB4,PCDHGB5,PCDHGB6	0	0.0357143	0	NA	NA	NA	0.452251	NA	NA	NA	NA	NA	NA	NA	NA	NA	NA	NA	NA	NA	NA	NA	NA
PCDHGA1,PCDHGA2,PCDHGA3,PCDHGA4,PCDHGA5,PCDHGA6,PCDHGA7,PCDHGA8,PCDHGB1,PCDHGB2,PCDHGB3,PCDHGB4	0.0070922	0	0	NA	NA	1	NA	NA	NA	NA	NA	NA	NA	NA	NA	NA	NA	NA	NA	NA	NA	NA	NA
PCDHGA10	0	0	0	NA	NA	NA	NA	NA	NA	NA	0.0454545	NA	NA	1	NA	NA	NA	NA	NA	NA	NA	NA	NA
PCDHGA11	0.0212766	0	0	NA	NA	1	NA	NA	NA	NA	NA	NA	NA	NA	NA	NA	NA	NA	NA	NA	NA	NA	NA
PCDHGA2	0.0070922	0	0	NA	NA	1	NA	NA	NA	NA	NA	NA	NA	NA	NA	NA	NA	NA	NA	NA	NA	NA	NA
PCDHGA4	0.0283688	0.0357143	0	NA	NA	1	0.452251	NA	NA	NA	NA	NA	NA	NA	NA	NA	NA	NA	NA	NA	NA	NA	NA
PCDHGA5	0.0070922	0.0357143	0	NA	NA	1	0.452251	NA	NA	NA	NA	NA	NA	NA	NA	NA	NA	NA	NA	NA	NA	NA	NA
PCDHGA6	0.0141844	0	0	NA	NA	1	NA	NA	NA	NA	NA	NA	NA	NA	NA	NA	NA	NA	NA	NA	NA	NA	NA
PCDHGA7	0.0070922	0	0	NA	NA	1	NA	NA	NA	NA	NA	NA	NA	NA	NA	NA	NA	NA	NA	NA	NA	NA	NA
PCDHGA8	0.0141844	0.0714286	0	NA	NA	1	0.156818	NA	NA	NA	NA	NA	NA	NA	NA	NA	NA	NA	NA	NA	NA	NA	NA
PCDHGA9	0	0	0	NA	NA	NA	NA	NA	NA	NA	NA	NA	NA	NA	NA	NA	NA	NA	NA	NA	NA	NA	NA
PCDHGB2	0.0141844	0.0357143	0	NA	NA	1	0.452251	NA	NA	NA	NA	NA	NA	NA	NA	NA	NA	NA	NA	NA	NA	NA	NA
PCDHGB4	0.0141844	0.0357143	0	NA	NA	1	0.452251	NA	NA	NA	NA	NA	NA	NA	NA	NA	NA	NA	NA	NA	NA	NA	NA
PCDHGB5	0.0212766	0	0	NA	NA	1	NA	NA	NA	NA	NA	NA	NA	NA	NA	NA	NA	NA	NA	NA	NA	NA	NA
PCDHGB6	0.0141844	0	0	NA	NA	1	NA	NA	NA	NA	NA	NA	NA	NA	NA	NA	NA	NA	NA	NA	NA	NA	NA
PCDHGB7	0.0070922	0	0	NA	NA	1	NA	NA	NA	NA	NA	NA	NA	NA	NA	NA	NA	NA	NA	NA	NA	NA	NA
PCDHGC3	0.0070922	0	0	NA	NA	1	NA	NA	NA	NA	NA	NA	NA	NA	NA	NA	NA	NA	NA	NA	NA	NA	NA
PCDHGC5	0.0141844	0.0357143	0	NA	NA	1	0.452251	NA	NA	NA	NA	NA	NA	NA	NA	NA	NA	NA	NA	NA	NA	NA	NA
PCED1A	0.0070922	0.0357143	0	NA	NA	1	0.452251	NA	NA	NA	NA	NA	NA	NA	NA	NA	NA	NA	NA	0.03125	1	NA	NA
PCED1B	0.0141844	0.0357143	0	NA	NA	1	0.452251	NA	NA	NA	NA	NA	NA	NA	NA	NA	NA	NA	NA	NA	NA	NA	NA
PCF11	0.0283688	0.107143	0	NA	NA	1	0.0481068	NA	NA	NA	0.0454545	NA	NA	1	NA	NA	NA	NA	NA	NA	NA	NA	NA
PCGF1	0.0070922	0	0	NA	NA	1	NA	NA	NA	NA	NA	NA	NA	NA	NA	NA	NA	NA	NA	NA	NA	NA	NA
PCGF3	0.0070922	0.0357143	0	NA	NA	1	0.452251	NA	NA	NA	NA	NA	NA	NA	NA	NA	NA	NA	NA	NA	NA	NA	NA
PCGF5	0	0.0357143	0	NA	NA	NA	0.452251	NA	NA	NA	NA	NA	NA	NA	NA	NA	NA	NA	NA	NA	NA	NA	NA
PCGF6	0.0070922	0	0	NA	NA	1	NA	NA	NA	NA	NA	NA	NA	NA	NA	NA	NA	NA	NA	NA	NA	NA	NA
PCIF1	0.0070922	0.0357143	0	NA	NA	1	0.452251	NA	NA	NA	NA	NA	NA	NA	NA	NA	NA	NA	NA	0.03125	1	NA	NA
PCK2	0	0	0	NA	NA	NA	NA	NA	NA	NA	NA	NA	NA	NA	NA	NA	NA	NA	NA	NA	NA	NA	NA
PCLO	0.0212766	0.0357143	0	NA	NA	1	0.452251	NA	NA	NA	NA	NA	NA	NA	NA	NA	NA	NA	NA	0.09375	1	NA	NA
PCM1	0.0070922	0.0357143	0	NA	NA	1	0.452251	NA	NA	NA	NA	NA	NA	NA	NA	NA	NA	0.0178571	1	NA	NA	NA	NA
PCMT1	0	0	0	NA	NA	NA	NA	NA	NA	NA	NA	NA	NA	NA	NA	NA	NA	NA	NA	NA	NA	NA	NA
PCMTD1	0.0070922	0.0357143	0	NA	NA	1	0.452251	NA	NA	NA	NA	NA	NA	NA	NA	NA	NA	0.0714286	1	NA	NA	NA	NA
PCNA	0	0	0	NA	NA	NA	NA	NA	NA	NA	NA	NA	NA	NA	NA	NA	NA	NA	NA	NA	NA	NA	NA
PCNP	0	0	0	NA	NA	NA	NA	NA	NA	NA	NA	NA	NA	NA	NA	NA	NA	0.0178571	1	NA	NA	NA	NA
PCNT	0.035461	0.0357143	0	NA	NA	1	0.452251	NA	NA	NA	NA	NA	NA	NA	NA	NA	NA	0.0714286	1	0.03125	1	NA	NA
PCNX	0.0283688	0.0714286	0	NA	NA	1	0.156818	NA	NA	NA	0.0454545	NA	NA	1	NA	NA	NA	NA	NA	NA	NA	NA	NA
PCNX1	0.0070922	0	0	NA	NA	1	NA	NA	NA	NA	NA	NA	NA	NA	NA	NA	NA	NA	NA	NA	NA	NA	NA
PCNX2	0.0070922	0.0714286	0	NA	NA	1	0.156818	NA	NA	NA	NA	NA	NA	NA	NA	NA	NA	NA	NA	NA	NA	NA	NA
PCNX4	0.0070922	0.0714286	0	NA	NA	1	0.156818	NA	NA	NA	NA	NA	NA	NA	NA	NA	NA	NA	NA	NA	NA	NA	NA
PCNXL3	0.0212766	0	0	NA	NA	1	NA	NA	NA	NA	NA	NA	NA	NA	NA	NA	NA	NA	NA	NA	NA	NA	NA
PCOLCE2	0.0141844	0.0357143	0	NA	NA	1	0.452251	NA	NA	NA	NA	NA	NA	NA	NA	NA	NA	NA	NA	NA	NA	NA	NA
PCP2	0.0070922	0	0	NA	NA	1	NA	NA	NA	NA	NA	NA	NA	NA	NA	NA	NA	NA	NA	NA	NA	NA	NA
PCP4	0	0	0	NA	NA	NA	NA	NA	NA	NA	NA	NA	NA	NA	NA	NA	NA	NA	NA	NA	NA	NA	NA
PCSK2	0.0070922	0.142857	0	NA	NA	1	0.0130119	NA	NA	NA	NA	NA	NA	NA	NA	NA	NA	NA	NA	NA	NA	NA	NA
PCSK4	0.0070922	0	0	NA	NA	1	NA	NA	NA	NA	NA	NA	NA	NA	NA	NA	NA	NA	NA	NA	NA	NA	NA
PCSK5	0.0283688	0.0357143	0	NA	NA	1	0.452251	NA	NA	NA	0.0454545	NA	NA	1	NA	NA	NA	0.0178571	1	NA	NA	NA	NA
PCSK7	0.0212766	0.0357143	0	NA	NA	1	0.452251	NA	NA	NA	NA	NA	NA	NA	NA	NA	NA	NA	NA	NA	NA	NA	NA
PCSK9	0.0141844	0	0	NA	NA	1	NA	NA	NA	NA	NA	NA	NA	NA	NA	NA	NA	NA	NA	NA	NA	NA	NA
PCTP	0	0	0	NA	NA	NA	NA	NA	NA	NA	NA	NA	NA	NA	NA	NA	NA	NA	NA	NA	NA	NA	NA
PCYT1A	0	0	0	NA	NA	NA	NA	NA	NA	NA	NA	NA	NA	NA	NA	NA	NA	NA	NA	NA	NA	NA	NA
PCYT1B	0	0	0	NA	NA	NA	NA	NA	NA	NA	0.0454545	NA	NA	1	NA	NA	NA	NA	NA	NA	NA	NA	NA
PDC	0	0	0	NA	NA	NA	NA	NA	NA	NA	NA	NA	NA	NA	NA	NA	NA	NA	NA	NA	NA	NA	NA
PDCD10	0	0	0	NA	NA	NA	NA	NA	NA	NA	NA	NA	NA	NA	NA	NA	NA	NA	NA	NA	NA	NA	NA
PDCD11	0.0212766	0	0	NA	NA	1	NA	NA	NA	NA	0.0454545	NA	NA	1	NA	NA	NA	NA	NA	NA	NA	NA	NA
PDCD2	0	0	0	NA	NA	NA	NA	NA	NA	NA	NA	NA	NA	NA	NA	NA	NA	NA	NA	NA	NA	NA	NA
PDCD5	0.0070922	0	0	NA	NA	1	NA	NA	NA	NA	NA	NA	NA	NA	NA	NA	NA	NA	NA	NA	NA	NA	NA
PDCD6IP	0	0	0	NA	NA	NA	NA	NA	NA	NA	0.0454545	NA	NA	1	NA	NA	NA	NA	NA	NA	NA	NA	NA
PDCD7	0.0070922	0	0	NA	NA	1	NA	NA	NA	NA	NA	NA	NA	NA	NA	NA	NA	NA	NA	NA	NA	NA	NA
PDCL	0	0	0	NA	NA	NA	NA	NA	NA	NA	NA	NA	NA	NA	NA	NA	NA	NA	NA	NA	NA	NA	NA
PDCL3	0.0070922	0	0	NA	NA	1	NA	NA	NA	NA	NA	NA	NA	NA	NA	NA	NA	NA	NA	NA	NA	NA	NA
PDDC1	0	0.0357143	0	NA	NA	NA	0.452251	NA	NA	NA	NA	NA	NA	NA	NA	NA	NA	NA	NA	NA	NA	NA	NA
PDE10A	0.0141844	0.0714286	0	NA	NA	1	0.156818	NA	NA	NA	0.0454545	NA	NA	1	NA	NA	NA	0.0178571	1	NA	NA	NA	NA
PDE11A	0.0141844	0.107143	0	NA	NA	1	0.0481068	NA	NA	NA	0.0454545	NA	NA	1	NA	NA	NA	NA	NA	NA	NA	NA	NA
PDE12	0.0070922	0	0	NA	NA	1	NA	NA	NA	NA	NA	NA	NA	NA	NA	NA	NA	NA	NA	NA	NA	NA	NA
PDE1A	0	0.0357143	0	NA	NA	NA	0.452251	NA	NA	NA	NA	NA	NA	NA	NA	NA	NA	NA	NA	NA	NA	NA	NA
PDE1B	0.0070922	0.0714286	0	NA	NA	1	0.156818	NA	NA	NA	NA	NA	NA	NA	NA	NA	NA	NA	NA	NA	NA	NA	NA
PDE1C	0.0070922	0.107143	0	NA	NA	1	0.0481068	NA	NA	NA	0.0454545	NA	NA	1	NA	NA	NA	NA	NA	NA	NA	NA	NA
PDE2A	0.0283688	0	0	NA	NA	1	NA	NA	NA	NA	0.0454545	NA	NA	1	NA	NA	NA	NA	NA	NA	NA	NA	NA
PDE3B	0.0141844	0.0357143	0	NA	NA	1	0.452251	NA	NA	NA	NA	NA	NA	NA	NA	NA	NA	NA	NA	NA	NA	NA	NA
PDE4D	0.0283688	0.178571	0	NA	NA	1	0.00309452	NA	NA	NA	NA	NA	NA	NA	NA	NA	NA	NA	NA	NA	NA	NA	NA
PDE4DIP	0.0141844	0.0357143	0	NA	NA	1	0.452251	NA	NA	NA	NA	NA	NA	NA	NA	NA	NA	0.125	0.310174	NA	NA	NA	NA
PDE6A	0.0283688	0.0357143	0	NA	NA	1	0.452251	NA	NA	NA	0.0454545	NA	NA	1	NA	NA	NA	NA	NA	NA	NA	NA	NA
PDE6C	0	0	0	NA	NA	NA	NA	NA	NA	NA	NA	NA	NA	NA	NA	NA	NA	NA	NA	NA	NA	NA	NA
PDE6D	0	0	0	NA	NA	NA	NA	NA	NA	NA	NA	NA	NA	NA	NA	NA	NA	NA	NA	NA	NA	NA	NA
PDE7A	0.0141844	0.0357143	0	NA	NA	1	0.452251	NA	NA	NA	NA	NA	NA	NA	NA	NA	NA	NA	NA	NA	NA	NA	NA
PDE7B	0.0070922	0.0357143	0	NA	NA	1	0.452251	NA	NA	NA	NA	NA	NA	NA	NA	NA	NA	NA	NA	NA	NA	NA	NA
PDE8A	0.0070922	0.0714286	0	NA	NA	1	0.156818	NA	NA	NA	NA	NA	NA	NA	NA	NA	NA	NA	NA	NA	NA	NA	NA
PDE8B	0.0283688	0.0357143	0	NA	NA	1	0.452251	NA	NA	NA	0.0454545	NA	NA	1	NA	NA	NA	NA	NA	0.03125	1	NA	NA
PDE9A	0.0212766	0.0357143	0	NA	NA	1	0.452251	NA	NA	NA	NA	NA	NA	NA	NA	NA	NA	NA	NA	NA	NA	NA	NA
PDGFA	0.0070922	0.0714286	0	NA	NA	1	0.156818	NA	NA	NA	NA	NA	NA	NA	NA	NA	NA	NA	NA	NA	NA	NA	NA
PDGFC	0.0141844	0.0357143	0	NA	NA	1	0.452251	NA	NA	NA	NA	NA	NA	NA	NA	NA	NA	NA	NA	NA	NA	NA	NA
PDGFD	0.0141844	0.0714286	0	NA	NA	1	0.156818	NA	NA	NA	NA	NA	NA	NA	NA	NA	NA	NA	NA	NA	NA	NA	NA
PDGFRA	0.0212766	0.0357143	0	NA	NA	1	0.452251	NA	0.030303	0	NA	NA	NA	NA	1	NA	NA	NA	NA	NA	NA	NA	NA
PDHA1	0.0141844	0.0357143	0	NA	NA	1	0.452251	NA	NA	NA	NA	NA	NA	NA	NA	NA	NA	NA	NA	NA	NA	NA	NA
PDHA2	0	0	0	NA	NA	NA	NA	NA	NA	NA	NA	NA	NA	NA	NA	NA	NA	NA	NA	NA	NA	NA	NA
PDHB	0	0	0	NA	NA	NA	NA	NA	NA	NA	NA	NA	NA	NA	NA	NA	NA	NA	NA	NA	NA	NA	NA
PDIA2	0.035461	0.0357143	0	NA	NA	1	0.452251	NA	NA	NA	NA	NA	NA	NA	NA	NA	NA	0.0178571	1	NA	NA	NA	NA
PDIA3	0.0070922	0.0714286	0	NA	NA	1	0.156818	NA	NA	NA	NA	NA	NA	NA	NA	NA	NA	NA	NA	NA	NA	NA	NA
PDIK1L	0.0141844	0	0	NA	NA	1	NA	NA	NA	NA	NA	NA	NA	NA	NA	NA	NA	NA	NA	NA	NA	NA	NA
PDK1	0.0141844	0	0	NA	NA	1	NA	NA	NA	NA	NA	NA	NA	NA	NA	NA	NA	NA	NA	NA	NA	NA	NA
PDK2	0.0141844	0	0	NA	NA	1	NA	NA	NA	NA	0.0454545	NA	NA	1	NA	NA	NA	NA	NA	NA	NA	NA	NA
PDK4	0.0070922	0	0	NA	NA	1	NA	NA	NA	NA	NA	NA	NA	NA	NA	NA	NA	0.0178571	1	NA	NA	NA	NA
PDLIM2	0.0070922	0	0	NA	NA	1	NA	NA	NA	NA	NA	NA	NA	NA	NA	NA	NA	NA	NA	NA	NA	NA	NA
PDLIM3	0	0	0	NA	NA	NA	NA	NA	NA	NA	NA	NA	NA	NA	NA	NA	NA	0.0178571	1	NA	NA	NA	NA
PDLIM4	0.035461	0.0714286	0	NA	NA	1	0.156818	NA	NA	NA	NA	NA	NA	NA	NA	NA	NA	NA	NA	NA	NA	NA	NA
PDLIM5	0.035461	0.107143	0	NA	NA	1	0.0481068	NA	NA	NA	NA	NA	NA	NA	NA	NA	NA	NA	NA	NA	NA	NA	NA
PDP2	0.0212766	0.0357143	0	NA	NA	1	0.452251	NA	NA	NA	NA	NA	NA	NA	NA	NA	NA	NA	NA	NA	NA	NA	NA
PDPK1	0	0.0357143	0	NA	NA	NA	0.452251	NA	0.030303	0	NA	NA	NA	NA	1	NA	NA	NA	NA	NA	NA	NA	NA
PDPN	0.0070922	0.0357143	0	NA	NA	1	0.452251	NA	NA	NA	NA	NA	NA	NA	NA	NA	NA	NA	NA	NA	NA	NA	NA
PDSS2	0.0070922	0.0357143	0	NA	NA	1	0.452251	NA	NA	NA	NA	NA	NA	NA	NA	NA	NA	NA	NA	NA	NA	NA	NA
PDXDC1,RRN3	0	0.0357143	0	NA	NA	NA	0.452251	NA	NA	NA	NA	NA	NA	NA	NA	NA	NA	NA	NA	NA	NA	NA	NA
PDXP	0	0	0	NA	NA	NA	NA	NA	NA	NA	NA	NA	NA	NA	NA	NA	NA	NA	NA	NA	NA	NA	NA
PDYN	0.0070922	0.0357143	0	NA	NA	1	0.452251	NA	NA	NA	0.0454545	NA	NA	1	NA	NA	NA	NA	NA	NA	NA	NA	NA
PDZD11	0	0	0	NA	NA	NA	NA	NA	NA	NA	NA	NA	NA	NA	NA	NA	NA	NA	NA	NA	NA	NA	NA
PDZD4	0.0070922	0	0	NA	NA	1	NA	NA	NA	NA	NA	NA	NA	NA	NA	NA	NA	NA	NA	NA	NA	NA	NA
PDZD7	0.0141844	0.0714286	0	NA	NA	1	0.156818	NA	NA	NA	NA	NA	NA	NA	NA	NA	NA	NA	NA	NA	NA	NA	NA
PDZD8	0.0283688	0.0714286	0	NA	NA	1	0.156818	NA	NA	NA	NA	NA	NA	NA	NA	NA	NA	NA	NA	NA	NA	NA	NA
PDZK1	0	0.0357143	0	NA	NA	NA	0.452251	NA	NA	NA	NA	NA	NA	NA	NA	NA	NA	NA	NA	NA	NA	NA	NA
PDZRN3	0.0212766	0	0	NA	NA	1	NA	NA	NA	NA	NA	NA	NA	NA	NA	NA	NA	NA	NA	NA	NA	NA	NA
PEA15	0.0070922	0	0	NA	NA	1	NA	NA	NA	NA	NA	NA	NA	NA	NA	NA	NA	NA	NA	NA	NA	NA	NA
PEAK1	0.0070922	0.0357143	0	NA	NA	1	0.452251	NA	NA	NA	NA	NA	NA	NA	NA	NA	NA	NA	NA	NA	NA	NA	NA
PEAR1	0.0070922	0	0	NA	NA	1	NA	NA	NA	NA	NA	NA	NA	NA	NA	NA	NA	NA	NA	NA	NA	NA	NA
PEBP1	0	0	0	NA	NA	NA	NA	NA	NA	NA	NA	NA	NA	NA	NA	NA	NA	NA	NA	NA	NA	NA	NA
PEBP4	0	0	0	NA	NA	NA	NA	NA	NA	NA	NA	NA	NA	NA	NA	NA	NA	NA	NA	NA	NA	NA	NA
PECAM1	0.0070922	0	0	NA	NA	1	NA	NA	NA	NA	NA	NA	NA	NA	NA	NA	NA	NA	NA	NA	NA	NA	NA
PECR	0.0070922	0	0	NA	NA	1	NA	NA	NA	NA	0.0454545	NA	NA	1	NA	NA	NA	NA	NA	NA	NA	NA	NA
PEG10	0.0141844	0	0	NA	NA	1	NA	NA	NA	NA	NA	NA	NA	NA	NA	NA	NA	NA	NA	NA	NA	NA	NA
PEG3	0.0283688	0	0	NA	NA	1	NA	NA	NA	NA	NA	NA	NA	NA	NA	NA	NA	NA	NA	NA	NA	NA	NA
PEG3,ZIM2	0	0	0	NA	NA	NA	NA	NA	NA	NA	NA	NA	NA	NA	NA	NA	NA	NA	NA	NA	NA	NA	NA
PELI1	0	0	0	NA	NA	NA	NA	NA	NA	NA	NA	NA	NA	NA	NA	NA	NA	NA	NA	NA	NA	NA	NA
PELI2	0.0141844	0.142857	0	NA	NA	1	0.0130119	NA	NA	NA	NA	NA	NA	NA	NA	NA	NA	0.0178571	1	NA	NA	NA	NA
PELP1	0.0567376	0.0714286	0	NA	NA	1	0.156818	NA	NA	NA	0.0454545	NA	NA	1	NA	NA	NA	NA	NA	NA	NA	NA	NA
PEPD	0.0070922	0.0357143	0	NA	NA	1	0.452251	NA	NA	NA	NA	NA	NA	NA	NA	NA	NA	NA	NA	NA	NA	NA	NA
PER1	0.0141844	0	0	NA	NA	1	NA	NA	NA	NA	0.0454545	NA	NA	1	NA	NA	NA	NA	NA	NA	NA	NA	NA
PER2	0.0070922	0	0	NA	NA	1	NA	NA	NA	NA	NA	NA	NA	NA	NA	NA	NA	NA	NA	NA	NA	NA	NA
PER3	0.0283688	0.0357143	0	NA	NA	1	0.452251	NA	NA	NA	0.0454545	NA	NA	1	NA	NA	NA	0.0178571	1	NA	NA	NA	NA
PERP	0	0.0357143	0	NA	NA	NA	0.452251	NA	NA	NA	NA	NA	NA	NA	NA	NA	NA	NA	NA	NA	NA	NA	NA
PES1	0.0283688	0.107143	0	NA	NA	1	0.0481068	NA	NA	NA	NA	NA	NA	NA	NA	NA	NA	NA	NA	NA	NA	NA	NA
PEX1	0.0070922	0.0357143	0	NA	NA	1	0.452251	NA	NA	NA	NA	NA	NA	NA	NA	NA	NA	NA	NA	NA	NA	NA	NA
PEX10	0.0141844	0	0	NA	NA	1	NA	NA	NA	NA	NA	NA	NA	NA	NA	NA	NA	NA	NA	NA	NA	NA	NA
PEX11B	0	0	0	NA	NA	NA	NA	NA	NA	NA	NA	NA	NA	NA	NA	NA	NA	NA	NA	NA	NA	NA	NA
PEX12	0	0	0	NA	NA	NA	NA	NA	NA	NA	NA	NA	NA	NA	NA	NA	NA	NA	NA	NA	NA	NA	NA
PEX13	0	0	0	NA	NA	NA	NA	NA	NA	NA	NA	NA	NA	NA	NA	NA	NA	NA	NA	NA	NA	NA	NA
PEX14	0.0070922	0.0357143	0	NA	NA	1	0.452251	NA	NA	NA	NA	NA	NA	NA	NA	NA	NA	NA	NA	NA	NA	NA	NA
PEX16	0.0070922	0	0	NA	NA	1	NA	NA	NA	NA	NA	NA	NA	NA	NA	NA	NA	NA	NA	NA	NA	NA	NA
PEX2	0	0	0	NA	NA	NA	NA	NA	NA	NA	NA	NA	NA	NA	NA	NA	NA	NA	NA	NA	NA	NA	NA
PEX26	0	0	0	NA	NA	NA	NA	NA	NA	NA	NA	NA	NA	NA	NA	NA	NA	NA	NA	NA	NA	NA	NA
PEX3	0	0	0	NA	NA	NA	NA	NA	NA	NA	NA	NA	NA	NA	NA	NA	NA	NA	NA	NA	NA	NA	NA
PEX5L	0.0141844	0	0	NA	NA	1	NA	NA	NA	NA	NA	NA	NA	NA	NA	NA	NA	NA	NA	NA	NA	NA	NA
PEX6	0.0070922	0	0	NA	NA	1	NA	NA	NA	NA	0.0454545	NA	NA	1	NA	NA	NA	0.0535714	1	NA	NA	NA	NA
PEX7	0	0	0	NA	NA	NA	NA	NA	NA	NA	NA	NA	NA	NA	NA	NA	NA	NA	NA	NA	NA	NA	NA
PFAS	0.0070922	0	0	NA	NA	1	NA	NA	NA	NA	NA	NA	NA	NA	NA	NA	NA	NA	NA	NA	NA	NA	NA
PFDN1	0	0.0357143	0	NA	NA	NA	0.452251	NA	NA	NA	NA	NA	NA	NA	NA	NA	NA	NA	NA	NA	NA	NA	NA
PFDN2	0	0	0	NA	NA	NA	NA	NA	NA	NA	NA	NA	NA	NA	NA	NA	NA	NA	NA	NA	NA	NA	NA
PFDN5	0	0	0	NA	NA	NA	NA	NA	NA	NA	NA	NA	NA	NA	NA	NA	NA	NA	NA	NA	NA	NA	NA
PFKFB1	0.0070922	0.0357143	0	NA	NA	1	0.452251	NA	NA	NA	NA	NA	NA	NA	NA	NA	NA	NA	NA	NA	NA	NA	NA
PFKFB2	0.0141844	0.0357143	0	NA	NA	1	0.452251	NA	NA	NA	NA	NA	NA	NA	NA	NA	NA	NA	NA	NA	NA	NA	NA
PFKFB3	0.0212766	0	0	NA	NA	1	NA	NA	NA	NA	0.0454545	NA	NA	1	NA	NA	NA	NA	NA	NA	NA	NA	NA
PFKL	0.0070922	0	0	NA	NA	1	NA	NA	NA	NA	NA	NA	NA	NA	NA	NA	NA	NA	NA	NA	NA	NA	NA
PFKM	0.0070922	0	0	NA	NA	1	NA	NA	NA	NA	NA	NA	NA	NA	NA	NA	NA	NA	NA	NA	NA	NA	NA
PFN1	0.0070922	0	0	NA	NA	1	NA	NA	NA	NA	NA	NA	NA	NA	NA	NA	NA	NA	NA	NA	NA	NA	NA
PFN2	0	0	0	NA	NA	NA	NA	NA	NA	NA	NA	NA	NA	NA	NA	NA	NA	NA	NA	NA	NA	NA	NA
PFN3	0	0.0357143	0	NA	NA	NA	0.452251	NA	NA	NA	NA	NA	NA	NA	NA	NA	NA	NA	NA	NA	NA	NA	NA
PGAM1P5	0	0.0357143	0	NA	NA	NA	0.452251	NA	NA	NA	NA	NA	NA	NA	NA	NA	NA	NA	NA	NA	NA	NA	NA
PGAM2	0.0070922	0	0	NA	NA	1	NA	NA	NA	NA	NA	NA	NA	NA	NA	NA	NA	NA	NA	NA	NA	NA	NA
PGAP1	0	0	0	NA	NA	NA	NA	NA	NA	NA	NA	NA	NA	NA	NA	NA	NA	NA	NA	NA	NA	NA	NA
PGAP3	0.0141844	0	0	NA	NA	1	NA	NA	NA	NA	NA	NA	NA	NA	NA	NA	NA	NA	NA	NA	NA	NA	NA
PGBD1	0	0.0357143	0	NA	NA	NA	0.452251	NA	NA	NA	NA	NA	NA	NA	NA	NA	NA	NA	NA	NA	NA	NA	NA
PGBD4	0.0070922	0	0	NA	NA	1	NA	NA	NA	NA	NA	NA	NA	NA	NA	NA	NA	NA	NA	NA	NA	NA	NA
PGC	0.0070922	0	0	NA	NA	1	NA	NA	NA	NA	NA	NA	NA	NA	NA	NA	NA	NA	NA	NA	NA	NA	NA
PGF	0.0070922	0	0	NA	NA	1	NA	NA	NA	NA	NA	NA	NA	NA	NA	NA	NA	NA	NA	NA	NA	NA	NA
PGGT1B	0	0.0714286	0	NA	NA	NA	0.156818	NA	NA	NA	NA	NA	NA	NA	NA	NA	NA	NA	NA	NA	NA	NA	NA
PGLYRP3	0.0141844	0	0	NA	NA	1	NA	NA	NA	NA	NA	NA	NA	NA	NA	NA	NA	NA	NA	NA	NA	NA	NA
PGM1	0.0070922	0.0357143	0	NA	NA	1	0.452251	NA	NA	NA	0.0454545	NA	NA	1	NA	NA	NA	0.0535714	1	NA	NA	NA	NA
PGM2L1	0.0212766	0	0	NA	NA	1	NA	NA	NA	NA	NA	NA	NA	NA	NA	NA	NA	NA	NA	NA	NA	NA	NA
PGM3	0.0212766	0	0	NA	NA	1	NA	NA	NA	NA	0.0454545	NA	NA	1	NA	NA	NA	NA	NA	NA	NA	NA	NA
PGM5P4	0	0.0357143	0	NA	NA	NA	0.452251	NA	NA	NA	NA	NA	NA	NA	NA	NA	NA	NA	NA	NA	NA	NA	NA
PGP	0	0	0	NA	NA	NA	NA	NA	NA	NA	NA	NA	NA	NA	NA	NA	NA	NA	NA	NA	NA	NA	NA
PGPEP1L	0.0141844	0	0	NA	NA	1	NA	NA	NA	NA	NA	NA	NA	NA	NA	NA	NA	NA	NA	NA	NA	NA	NA
PGR	0.0070922	0	0	NA	NA	1	NA	NA	NA	NA	0.0454545	NA	NA	1	NA	NA	NA	NA	NA	0.03125	1	NA	NA
PGRMC1	0	0	0	NA	NA	NA	NA	NA	NA	NA	NA	NA	NA	NA	NA	NA	NA	NA	NA	NA	NA	NA	NA
PGS1	0.0283688	0.0357143	0	NA	NA	1	0.452251	NA	NA	NA	NA	NA	NA	NA	NA	NA	NA	NA	NA	NA	NA	NA	NA
PHACTR1	0.0070922	0.0714286	0	NA	NA	1	0.156818	NA	NA	NA	NA	NA	NA	NA	NA	NA	NA	NA	NA	NA	NA	NA	NA
PHACTR1,TBC1D7-LOC100130357	0.0070922	0.0357143	0	NA	NA	1	0.452251	NA	NA	NA	NA	NA	NA	NA	NA	NA	NA	NA	NA	NA	NA	NA	NA
PHACTR2	0.0425532	0.0714286	0	NA	NA	1	0.156818	NA	NA	NA	NA	NA	NA	NA	NA	NA	NA	NA	NA	NA	NA	NA	NA
PHACTR4	0.0070922	0	0	NA	NA	1	NA	NA	NA	NA	NA	NA	NA	NA	NA	NA	NA	0.0357143	1	NA	NA	NA	NA
PHB2	0.0070922	0.0357143	0	NA	NA	1	0.452251	NA	NA	NA	NA	NA	NA	NA	NA	NA	NA	NA	NA	NA	NA	NA	NA
PHC1	0.0070922	0	0	NA	NA	1	NA	NA	NA	NA	NA	NA	NA	NA	NA	NA	NA	0.0178571	1	0.03125	1	NA	NA
PHC2	0.0141844	0	0	NA	NA	1	NA	NA	NA	NA	NA	NA	NA	NA	NA	NA	NA	NA	NA	NA	NA	NA	NA
PHC3	0	0.0714286	0	NA	NA	NA	0.156818	NA	NA	NA	NA	NA	NA	NA	NA	NA	NA	0.0178571	1	NA	NA	NA	NA
PHEX	0	0	0	NA	NA	NA	NA	NA	NA	NA	0.0454545	NA	NA	1	NA	NA	NA	NA	NA	NA	NA	NA	NA
PHF1	0.0141844	0	0	NA	NA	1	NA	NA	NA	NA	NA	NA	NA	NA	NA	NA	NA	NA	NA	0.03125	1	NA	NA
PHF10	0.0070922	0	0	NA	NA	1	NA	NA	NA	NA	NA	NA	NA	NA	NA	NA	NA	NA	NA	NA	NA	NA	NA
PHF12	0.0070922	0.0714286	0	NA	NA	1	0.156818	NA	NA	NA	0.0454545	NA	NA	1	NA	NA	NA	NA	NA	NA	NA	NA	NA
PHF14	0.0070922	0.0714286	0	NA	NA	1	0.156818	NA	NA	NA	NA	NA	NA	NA	NA	NA	NA	NA	NA	0.03125	1	NA	NA
PHF19	0.0070922	0	0	NA	NA	1	NA	NA	NA	NA	NA	NA	NA	NA	NA	NA	NA	NA	NA	NA	NA	NA	NA
PHF2	0	0	0	NA	NA	NA	NA	NA	NA	NA	NA	NA	NA	NA	NA	NA	NA	0.0178571	1	NA	NA	NA	NA
PHF20	0.035461	0.0714286	0	NA	NA	1	0.156818	NA	NA	NA	NA	NA	NA	NA	NA	NA	NA	NA	NA	NA	NA	NA	NA
PHF20L1	0.0212766	0.0357143	0	NA	NA	1	0.452251	NA	NA	NA	0.0454545	NA	NA	1	NA	NA	NA	NA	NA	0.03125	1	NA	NA
PHF21B	0.0283688	0.107143	0	NA	NA	1	0.0481068	NA	NA	NA	NA	NA	NA	NA	NA	NA	NA	NA	NA	NA	NA	NA	NA
PHF24	0	0	0	NA	NA	NA	NA	NA	NA	NA	NA	NA	NA	NA	NA	NA	NA	NA	NA	NA	NA	NA	NA
PHF5A	0	0.0357143	0	NA	NA	NA	0.452251	NA	NA	NA	NA	NA	NA	NA	NA	NA	NA	NA	NA	NA	NA	NA	NA
PHF6	0	0.0357143	0	NA	NA	NA	0.452251	NA	NA	NA	NA	NA	NA	NA	NA	NA	NA	NA	NA	NA	NA	NA	NA
PHGDH	0.0141844	0.0357143	0	NA	NA	1	0.452251	NA	NA	NA	NA	NA	NA	NA	NA	NA	NA	NA	NA	NA	NA	NA	NA
PHKB	0.0212766	0.107143	0	NA	NA	1	0.0481068	NA	NA	NA	NA	NA	NA	NA	NA	NA	NA	NA	NA	NA	NA	NA	NA
PHKG1	0.0070922	0	0	NA	NA	1	NA	NA	NA	NA	NA	NA	NA	NA	NA	NA	NA	NA	NA	NA	NA	NA	NA
PHKG2	0	0	0	NA	NA	NA	NA	NA	NA	NA	NA	NA	NA	NA	NA	NA	NA	NA	NA	NA	NA	NA	NA
PHLDA3	0.0070922	0	0	NA	NA	1	NA	NA	NA	NA	NA	NA	NA	NA	NA	NA	NA	NA	NA	NA	NA	NA	NA
PHLDB1	0.0212766	0	0	NA	NA	1	NA	NA	NA	NA	0.0454545	NA	NA	1	NA	NA	NA	0.0178571	1	NA	NA	NA	NA
PHLDB2,PLCXD2	0.0070922	0	0	NA	NA	1	NA	NA	NA	NA	NA	NA	NA	NA	NA	NA	NA	NA	NA	NA	NA	NA	NA
PHLDB3	0.0070922	0	0	NA	NA	1	NA	NA	NA	NA	NA	NA	NA	NA	NA	NA	NA	0.0178571	1	NA	NA	NA	NA
PHLPP1	0.0212766	0.0714286	0	NA	NA	1	0.156818	NA	NA	NA	0.0454545	NA	NA	1	NA	NA	NA	0.0178571	1	NA	NA	NA	NA
PHLPP2	0.0141844	0	0	NA	NA	1	NA	NA	NA	NA	0.0454545	NA	NA	1	NA	NA	NA	0.0178571	1	NA	NA	NA	NA
PHOSPHO1	0	0.0357143	0	NA	NA	NA	0.452251	NA	NA	NA	NA	NA	NA	NA	NA	NA	NA	NA	NA	NA	NA	NA	NA
PHOX2A	0.0141844	0.0357143	0	NA	NA	1	0.452251	NA	NA	NA	NA	NA	NA	NA	NA	NA	NA	NA	NA	NA	NA	NA	NA
PHOX2B	0	0	0	NA	NA	NA	NA	NA	NA	NA	NA	NA	NA	NA	NA	NA	NA	NA	NA	NA	NA	NA	NA
PHPT1	0.0070922	0	0	NA	NA	1	NA	NA	NA	NA	NA	NA	NA	NA	NA	NA	NA	NA	NA	NA	NA	NA	NA
PHTF1	0.0212766	0	0	NA	NA	1	NA	NA	NA	NA	NA	NA	NA	NA	NA	NA	NA	NA	NA	0.03125	1	NA	NA
PHTF2	0.0070922	0.0357143	0	NA	NA	1	0.452251	NA	NA	NA	0.0454545	NA	NA	1	NA	NA	NA	NA	NA	NA	NA	NA	NA
PHYH	0	0.0357143	0	NA	NA	NA	0.452251	NA	NA	NA	NA	NA	NA	NA	NA	NA	NA	NA	NA	NA	NA	NA	NA
PHYHD1	0	0.0357143	0	NA	NA	NA	0.452251	NA	NA	NA	NA	NA	NA	NA	NA	NA	NA	NA	NA	NA	NA	NA	NA
PHYHIPL	0	0	0	NA	NA	NA	NA	NA	NA	NA	NA	NA	NA	NA	NA	NA	NA	NA	NA	NA	NA	NA	NA
PI15	0.0070922	0	0	NA	NA	1	NA	NA	NA	NA	NA	NA	NA	NA	NA	NA	NA	NA	NA	0.03125	1	NA	NA
PI4K2A	0.0141844	0.0357143	0	NA	NA	1	0.452251	NA	NA	NA	NA	NA	NA	NA	NA	NA	NA	NA	NA	NA	NA	NA	NA
PI4KA	0.0212766	0.0357143	0	NA	NA	1	0.452251	NA	NA	NA	0.0454545	NA	NA	1	NA	NA	NA	0.0357143	1	NA	NA	NA	NA
PIANP	0	0	0	NA	NA	NA	NA	NA	NA	NA	NA	NA	NA	NA	NA	NA	NA	NA	NA	NA	NA	NA	NA
PIAS1	0.035461	0.107143	0	NA	NA	1	0.0481068	NA	NA	NA	NA	NA	NA	NA	NA	NA	NA	NA	NA	NA	NA	NA	NA
PIAS2	0.0070922	0	0	NA	NA	1	NA	NA	NA	NA	NA	NA	NA	NA	NA	NA	NA	NA	NA	NA	NA	NA	NA
PIAS3	0.0141844	0	0	NA	NA	1	NA	NA	NA	NA	NA	NA	NA	NA	NA	NA	NA	NA	NA	NA	NA	NA	NA
PIAS4	0.0212766	0	0	NA	NA	1	NA	NA	NA	NA	NA	NA	NA	NA	NA	NA	NA	NA	NA	NA	NA	NA	NA
PICALM	0	0	0	NA	NA	NA	NA	NA	NA	NA	NA	NA	NA	NA	NA	NA	NA	NA	NA	NA	NA	NA	NA
PICK1	0.0141844	0.0357143	0	NA	NA	1	0.452251	NA	NA	NA	0.0454545	NA	NA	1	NA	NA	NA	NA	NA	NA	NA	NA	NA
PID1	0	0.0357143	0	NA	NA	NA	0.452251	NA	NA	NA	NA	NA	NA	NA	NA	NA	NA	NA	NA	NA	NA	NA	NA
PIDD1	0.0070922	0	0	NA	NA	1	NA	NA	NA	NA	NA	NA	NA	NA	NA	NA	NA	NA	NA	NA	NA	NA	NA
PIEZO1	0.0283688	0.0714286	0	NA	NA	1	0.156818	NA	NA	NA	0.0454545	NA	NA	1	NA	NA	NA	0.0357143	1	NA	NA	NA	NA
PIEZO2	0.0141844	0.0714286	0	NA	NA	1	0.156818	NA	NA	NA	NA	NA	NA	NA	NA	NA	NA	NA	NA	0.03125	1	NA	NA
PIF1	0.0141844	0	0	NA	NA	1	NA	NA	NA	NA	NA	NA	NA	NA	NA	NA	NA	NA	NA	NA	NA	NA	NA
PIGA	0.0070922	0	0	NA	NA	1	NA	NA	NA	NA	NA	NA	NA	NA	NA	NA	NA	NA	NA	NA	NA	NA	NA
PIGC	0.0070922	0	0	NA	NA	1	NA	NA	NA	NA	NA	NA	NA	NA	NA	NA	NA	NA	NA	NA	NA	NA	NA
PIGG	0.0070922	0	0	NA	NA	1	NA	NA	NA	NA	NA	NA	NA	NA	NA	NA	NA	NA	NA	NA	NA	NA	NA
PIGK	0.0070922	0.0357143	0	NA	NA	1	0.452251	NA	NA	NA	NA	NA	NA	NA	NA	NA	NA	NA	NA	NA	NA	NA	NA
PIGM	0.0070922	0	0	NA	NA	1	NA	NA	NA	NA	NA	NA	NA	NA	NA	NA	NA	NA	NA	NA	NA	NA	NA
PIGN	0.0212766	0.0714286	0	NA	NA	1	0.156818	NA	NA	NA	NA	NA	NA	NA	NA	NA	NA	NA	NA	NA	NA	NA	NA
PIGP	0	0	0	NA	NA	NA	NA	NA	NA	NA	NA	NA	NA	NA	NA	NA	NA	NA	NA	NA	NA	NA	NA
PIGQ	0.0070922	0	0	NA	NA	1	NA	NA	NA	NA	NA	NA	NA	NA	NA	NA	NA	NA	NA	NA	NA	NA	NA
PIGR	0	0.0357143	0	NA	NA	NA	0.452251	NA	NA	NA	NA	NA	NA	NA	NA	NA	NA	NA	NA	0.03125	1	NA	NA
PIGT	0.0212766	0	0	NA	NA	1	NA	NA	NA	NA	0.0454545	NA	NA	1	NA	NA	NA	NA	NA	NA	NA	NA	NA
PIGU	0.0070922	0	0	NA	NA	1	NA	NA	NA	NA	NA	NA	NA	NA	NA	NA	NA	0.0178571	1	NA	NA	NA	NA
PIGV	0.0070922	0	0	NA	NA	1	NA	NA	NA	NA	NA	NA	NA	NA	NA	NA	NA	NA	NA	NA	NA	NA	NA
PIGW	0	0	0	NA	NA	NA	NA	NA	NA	NA	NA	NA	NA	NA	NA	NA	NA	NA	NA	NA	NA	NA	NA
PIGX	0.0070922	0	0	NA	NA	1	NA	NA	NA	NA	NA	NA	NA	NA	NA	NA	NA	NA	NA	NA	NA	NA	NA
PIK3AP1	0.0070922	0	0	NA	NA	1	NA	NA	NA	NA	0.0454545	NA	NA	1	NA	NA	NA	NA	NA	NA	NA	NA	NA
PIK3C2A	0.0212766	0.0714286	0	NA	NA	1	0.156818	NA	NA	NA	NA	NA	NA	NA	NA	NA	NA	NA	NA	NA	NA	NA	NA
PIK3C2B	0.035461	0	0	NA	NA	1	NA	NA	NA	NA	0.0454545	NA	NA	1	NA	NA	NA	NA	NA	NA	NA	NA	NA
PIK3C3	0.035461	0.0714286	0	NA	NA	1	0.156818	NA	0	0.0128205	0.0454545	0.00746269	0.00549451	1	1	0.954117	1	NA	NA	NA	NA	NA	NA
PIK3CB	0.0212766	0.0357143	0	NA	NA	1	0.452251	NA	0	0.0128205	NA	NA	NA	NA	1	NA	NA	NA	NA	NA	NA	NA	NA
PIK3IP1	0.0141844	0.0357143	0	NA	NA	1	0.452251	NA	NA	NA	NA	NA	NA	NA	NA	NA	NA	NA	NA	NA	NA	NA	NA
PIK3R2	0.0070922	0	0	NA	NA	1	NA	NA	0.030303	0.0128205	NA	0.00746269	0	NA	1	1	NA	NA	NA	NA	NA	0	0
PIK3R3	0.0070922	0	0	NA	NA	1	NA	NA	NA	NA	NA	NA	NA	NA	NA	NA	NA	NA	NA	NA	NA	NA	NA
PIK3R4	0	0.0357143	0	NA	NA	NA	0.452251	NA	NA	NA	NA	NA	NA	NA	NA	NA	NA	NA	NA	NA	NA	NA	NA
PIKFYVE	0.0780142	0.0714286	0	NA	NA	1	0.156818	NA	NA	NA	0.0454545	NA	NA	1	NA	NA	NA	NA	NA	NA	NA	NA	NA
PILRA	0.0141844	0	0	NA	NA	1	NA	NA	NA	NA	NA	NA	NA	NA	NA	NA	NA	NA	NA	NA	NA	NA	NA
PIM1	0	0	0	NA	NA	NA	NA	NA	NA	NA	NA	NA	NA	NA	NA	NA	NA	NA	NA	NA	NA	NA	NA
PIM2	0	0	0	NA	NA	NA	NA	NA	NA	NA	NA	NA	NA	NA	NA	NA	NA	NA	NA	NA	NA	NA	NA
PIN4	0	0	0	NA	NA	NA	NA	NA	NA	NA	NA	NA	NA	NA	NA	NA	NA	NA	NA	NA	NA	NA	NA
PINX1	0.0141844	0.0357143	0	NA	NA	1	0.452251	NA	NA	NA	NA	NA	NA	NA	NA	NA	NA	NA	NA	0.03125	1	NA	NA
PIP4K2A	0.0070922	0.0357143	0	NA	NA	1	0.452251	NA	NA	NA	NA	NA	NA	NA	NA	NA	NA	NA	NA	NA	NA	NA	NA
PIP4K2B	0.0141844	0.0357143	0	NA	NA	1	0.452251	NA	NA	NA	NA	NA	NA	NA	NA	NA	NA	NA	NA	NA	NA	NA	NA
PIP4K2C	0.0141844	0	0	NA	NA	1	NA	NA	NA	NA	NA	NA	NA	NA	NA	NA	NA	NA	NA	NA	NA	NA	NA
PIP5K1A	0.0212766	0.0714286	0	NA	NA	1	0.156818	NA	NA	NA	NA	NA	NA	NA	NA	NA	NA	NA	NA	NA	NA	NA	NA
PIP5K1B	0.0283688	0.0714286	0	NA	NA	1	0.156818	NA	NA	NA	NA	NA	NA	NA	NA	NA	NA	NA	NA	NA	NA	NA	NA
PIP5K1C	0.0070922	0.0357143	0	NA	NA	1	0.452251	NA	NA	NA	NA	NA	NA	NA	NA	NA	NA	0.0178571	1	NA	NA	NA	NA
PIR	0	0	0	NA	NA	NA	NA	NA	NA	NA	NA	NA	NA	NA	NA	NA	NA	NA	NA	NA	NA	NA	NA
PIR-FIGF	0	0.0714286	0	NA	NA	NA	0.156818	NA	NA	NA	NA	NA	NA	NA	NA	NA	NA	NA	NA	NA	NA	NA	NA
PIRT	0	0	0	NA	NA	NA	NA	NA	NA	NA	NA	NA	NA	NA	NA	NA	NA	NA	NA	NA	NA	NA	NA
PISD	0.0070922	0.0714286	0	NA	NA	1	0.156818	NA	NA	NA	NA	NA	NA	NA	NA	NA	NA	NA	NA	NA	NA	NA	NA
PITPNB	0.0070922	0	0	NA	NA	1	NA	NA	NA	NA	NA	NA	NA	NA	NA	NA	NA	NA	NA	NA	NA	NA	NA
PITPNC1	0.0141844	0.0714286	0	NA	NA	1	0.156818	NA	NA	NA	NA	NA	NA	NA	NA	NA	NA	NA	NA	NA	NA	NA	NA
PITPNM2	0.0141844	0	0	NA	NA	1	NA	NA	NA	NA	NA	NA	NA	NA	NA	NA	NA	NA	NA	NA	NA	NA	NA
PITRM1	0.0283688	0	0	NA	NA	1	NA	NA	NA	NA	0.0454545	NA	NA	1	NA	NA	NA	NA	NA	NA	NA	NA	NA
PITX1	0	0	0	NA	NA	NA	NA	NA	NA	NA	NA	NA	NA	NA	NA	NA	NA	NA	NA	NA	NA	NA	NA
PITX3	0.0070922	0	0	NA	NA	1	NA	NA	NA	NA	NA	NA	NA	NA	NA	NA	NA	0.0178571	1	NA	NA	NA	NA
PIWIL1	0.0141844	0.0714286	0	NA	NA	1	0.156818	NA	NA	NA	NA	NA	NA	NA	NA	NA	NA	NA	NA	NA	NA	NA	NA
PIWIL2	0.0070922	0	0	NA	NA	1	NA	NA	NA	NA	NA	NA	NA	NA	NA	NA	NA	NA	NA	NA	NA	NA	NA
PIWIL3	0.0141844	0	0	NA	NA	1	NA	NA	NA	NA	NA	NA	NA	NA	NA	NA	NA	NA	NA	NA	NA	NA	NA
PIWIL4	0.0070922	0	0	NA	NA	1	NA	NA	NA	NA	NA	NA	NA	NA	NA	NA	NA	NA	NA	NA	NA	NA	NA
PJA1	0.0141844	0.0357143	0	NA	NA	1	0.452251	NA	NA	NA	NA	NA	NA	NA	NA	NA	NA	0.0178571	1	NA	NA	NA	NA
PJA2	0.0212766	0	0	NA	NA	1	NA	NA	NA	NA	NA	NA	NA	NA	NA	NA	NA	NA	NA	NA	NA	NA	NA
PKD1	0.035461	0.107143	0	NA	NA	1	0.0481068	NA	NA	NA	NA	NA	NA	NA	NA	NA	NA	0.0178571	1	NA	NA	NA	NA
PKD1L3	0.0141844	0	0	NA	NA	1	NA	NA	NA	NA	0.0909091	NA	NA	1	NA	NA	NA	NA	NA	NA	NA	NA	NA
PKD1P3-NPIPA1	0.0070922	0	0	NA	NA	1	NA	NA	NA	NA	NA	NA	NA	NA	NA	NA	NA	NA	NA	NA	NA	NA	NA
PKD2	0	0	0	NA	NA	NA	NA	NA	NA	NA	0.0454545	NA	NA	1	NA	NA	NA	NA	NA	NA	NA	NA	NA
PKD2L1	0.0141844	0.0357143	0	NA	NA	1	0.452251	NA	NA	NA	0.0454545	NA	NA	1	NA	NA	NA	0.0178571	1	NA	NA	NA	NA
PKD2L2	0.0070922	0	0	NA	NA	1	NA	NA	NA	NA	NA	NA	NA	NA	NA	NA	NA	NA	NA	0.03125	1	NA	NA
PKDCC	0.0070922	0	0	NA	NA	1	NA	NA	NA	NA	NA	NA	NA	NA	NA	NA	NA	0.0178571	1	NA	NA	NA	NA
PKHD1L1	0.070922	0.0714286	0	NA	NA	1	0.156818	NA	NA	NA	0.0909091	NA	NA	1	NA	NA	NA	0.0178571	1	0.03125	1	NA	NA
PKIA	0	0.0357143	0	NA	NA	NA	0.452251	NA	NA	NA	NA	NA	NA	NA	NA	NA	NA	NA	NA	NA	NA	NA	NA
PKIB	0.0070922	0.0714286	0	NA	NA	1	0.156818	NA	NA	NA	NA	NA	NA	NA	NA	NA	NA	0.0178571	1	NA	NA	NA	NA
PKIG	0.0070922	0	0	NA	NA	1	NA	NA	NA	NA	NA	NA	NA	NA	NA	NA	NA	NA	NA	NA	NA	NA	NA
PKM	0	0	0	NA	NA	NA	NA	NA	NA	NA	NA	NA	NA	NA	NA	NA	NA	NA	NA	NA	NA	NA	NA
PKN1	0.0070922	0.0357143	0	NA	NA	1	0.452251	NA	NA	NA	NA	NA	NA	NA	NA	NA	NA	NA	NA	0.03125	1	NA	NA
PKN2	0	0.0714286	0	NA	NA	NA	0.156818	NA	NA	NA	NA	NA	NA	NA	NA	NA	NA	NA	NA	NA	NA	NA	NA
PKN3	0	0	0	NA	NA	NA	NA	NA	NA	NA	NA	NA	NA	NA	NA	NA	NA	NA	NA	NA	NA	NA	NA
PKNOX1	0.0212766	0.0357143	0	NA	NA	1	0.452251	NA	NA	NA	NA	NA	NA	NA	NA	NA	NA	NA	NA	NA	NA	NA	NA
PKNOX2	0.0070922	0.0714286	0	NA	NA	1	0.156818	NA	NA	NA	NA	NA	NA	NA	NA	NA	NA	NA	NA	NA	NA	NA	NA
PKP2	0.0283688	0.0357143	0	NA	NA	1	0.452251	NA	NA	NA	NA	NA	NA	NA	NA	NA	NA	NA	NA	NA	NA	NA	NA
PKP3	0.0070922	0	0	NA	NA	1	NA	NA	NA	NA	NA	NA	NA	NA	NA	NA	NA	NA	NA	NA	NA	NA	NA
PLA1A	0.0070922	0	0	NA	NA	1	NA	NA	NA	NA	NA	NA	NA	NA	NA	NA	NA	NA	NA	0.03125	1	NA	NA
PLA2G10	0.0070922	0.0357143	0	NA	NA	1	0.452251	NA	NA	NA	NA	NA	NA	NA	NA	NA	NA	NA	NA	NA	NA	NA	NA
PLA2G12B	0.0070922	0	0	NA	NA	1	NA	NA	NA	NA	NA	NA	NA	NA	NA	NA	NA	NA	NA	NA	NA	NA	NA
PLA2G2D	0.0070922	0	0	NA	NA	1	NA	NA	NA	NA	NA	NA	NA	NA	NA	NA	NA	NA	NA	NA	NA	NA	NA
PLA2G4A	0.0070922	0.0714286	0	NA	NA	1	0.156818	NA	NA	NA	NA	NA	NA	NA	NA	NA	NA	NA	NA	NA	NA	NA	NA
PLA2G4C	0.0070922	0	0	NA	NA	1	NA	NA	NA	NA	NA	NA	NA	NA	NA	NA	NA	0.0178571	1	0.03125	1	NA	NA
PLA2G4D	0.0141844	0	0	NA	NA	1	NA	NA	NA	NA	NA	NA	NA	NA	NA	NA	NA	NA	NA	NA	NA	NA	NA
PLA2G4F	0.0141844	0	0	NA	NA	1	NA	NA	NA	NA	NA	NA	NA	NA	NA	NA	NA	NA	NA	NA	NA	NA	NA
PLA2G6	0.0212766	0	0	NA	NA	1	NA	NA	NA	NA	NA	NA	NA	NA	NA	NA	NA	NA	NA	NA	NA	NA	NA
PLA2G7	0.0141844	0.0357143	0	NA	NA	1	0.452251	NA	NA	NA	NA	NA	NA	NA	NA	NA	NA	NA	NA	NA	NA	NA	NA
PLAA	0.0070922	0.0357143	0	NA	NA	1	0.452251	NA	NA	NA	0.0454545	NA	NA	1	NA	NA	NA	NA	NA	NA	NA	NA	NA
PLAC1	0	0.0714286	0	NA	NA	NA	0.156818	NA	NA	NA	NA	NA	NA	NA	NA	NA	NA	NA	NA	NA	NA	NA	NA
PLAGL1	0.0212766	0	0	NA	NA	1	NA	NA	NA	NA	NA	NA	NA	NA	NA	NA	NA	NA	NA	NA	NA	NA	NA
PLAGL2	0.0070922	0	0	NA	NA	1	NA	NA	NA	NA	NA	NA	NA	NA	NA	NA	NA	NA	NA	NA	NA	NA	NA
PLAT	0.0212766	0.0714286	0	NA	NA	1	0.156818	NA	NA	NA	NA	NA	NA	NA	NA	NA	NA	NA	NA	NA	NA	NA	NA
PLAU	0.0212766	0	0	NA	NA	1	NA	NA	NA	NA	NA	NA	NA	NA	NA	NA	NA	NA	NA	NA	NA	NA	NA
PLB1	0.0212766	0	0	NA	NA	1	NA	NA	NA	NA	NA	NA	NA	NA	NA	NA	NA	NA	NA	NA	NA	NA	NA
PLBD1	0.035461	0	0	NA	NA	1	NA	NA	NA	NA	NA	NA	NA	NA	NA	NA	NA	NA	NA	NA	NA	NA	NA
PLBD2	0	0	0	NA	NA	NA	NA	NA	NA	NA	NA	NA	NA	NA	NA	NA	NA	NA	NA	0.03125	1	NA	NA
PLCB2	0.0070922	0	0	NA	NA	1	NA	NA	NA	NA	NA	NA	NA	NA	NA	NA	NA	NA	NA	NA	NA	NA	NA
PLCB3	0.0212766	0.0357143	0	NA	NA	1	0.452251	NA	NA	NA	0.0909091	NA	NA	1	NA	NA	NA	NA	NA	NA	NA	NA	NA
PLCD3	0	0.0357143	0	NA	NA	NA	0.452251	NA	NA	NA	NA	NA	NA	NA	NA	NA	NA	NA	NA	NA	NA	NA	NA
PLCD4	0.0070922	0	0	NA	NA	1	NA	NA	NA	NA	NA	NA	NA	NA	NA	NA	NA	NA	NA	NA	NA	NA	NA
PLCG1	0.0141844	0	0	NA	NA	1	NA	NA	NA	NA	NA	NA	NA	NA	NA	NA	NA	NA	NA	NA	NA	NA	NA
PLCG2	0.0283688	0.0357143	0	NA	NA	1	0.452251	NA	NA	NA	NA	NA	NA	NA	NA	NA	NA	NA	NA	NA	NA	NA	NA
PLCH2	0.0283688	0.0357143	0	NA	NA	1	0.452251	NA	NA	NA	NA	NA	NA	NA	NA	NA	NA	NA	NA	NA	NA	NA	NA
PLCL2	0.0070922	0.0357143	0	NA	NA	1	0.452251	NA	NA	NA	NA	NA	NA	NA	NA	NA	NA	NA	NA	NA	NA	NA	NA
PLCXD1	0.0070922	0	0	NA	NA	1	NA	NA	NA	NA	NA	NA	NA	NA	NA	NA	NA	NA	NA	NA	NA	NA	NA
PLCXD2	0.0141844	0.0357143	0	NA	NA	1	0.452251	NA	NA	NA	NA	NA	NA	NA	NA	NA	NA	NA	NA	NA	NA	NA	NA
PLCXD3	0.0070922	0	0	NA	NA	1	NA	NA	NA	NA	NA	NA	NA	NA	NA	NA	NA	NA	NA	NA	NA	NA	NA
PLCZ1	0.0141844	0.0357143	0	NA	NA	1	0.452251	NA	NA	NA	NA	NA	NA	NA	NA	NA	NA	NA	NA	NA	NA	NA	NA
PLD1	0.0141844	0	0	NA	NA	1	NA	NA	NA	NA	0.0454545	NA	NA	1	NA	NA	NA	NA	NA	NA	NA	NA	NA
PLD2	0.0070922	0	0	NA	NA	1	NA	NA	NA	NA	NA	NA	NA	NA	NA	NA	NA	NA	NA	0.03125	1	NA	NA
PLD3	0.0070922	0.0357143	0	NA	NA	1	0.452251	NA	NA	NA	0.0454545	NA	NA	1	NA	NA	NA	0.0178571	1	NA	NA	NA	NA
PLD4	0.0496454	0.0357143	0	NA	NA	1	0.452251	NA	NA	NA	NA	NA	NA	NA	NA	NA	NA	NA	NA	NA	NA	NA	NA
PLD5	0.0283688	0.142857	0	NA	NA	1	0.0130119	NA	NA	NA	NA	NA	NA	NA	NA	NA	NA	NA	NA	NA	NA	NA	NA
PLEK	0.0070922	0	0	NA	NA	1	NA	NA	NA	NA	NA	NA	NA	NA	NA	NA	NA	NA	NA	NA	NA	NA	NA
PLEK2	0.0141844	0.0714286	0	NA	NA	1	0.156818	NA	NA	NA	NA	NA	NA	NA	NA	NA	NA	NA	NA	NA	NA	NA	NA
PLEKHA1	0.0141844	0	0	NA	NA	1	NA	NA	NA	NA	0.0454545	NA	NA	1	NA	NA	NA	NA	NA	NA	NA	NA	NA
PLEKHA2	0.0070922	0.0714286	0	NA	NA	1	0.156818	NA	NA	NA	NA	NA	NA	NA	NA	NA	NA	NA	NA	NA	NA	NA	NA
PLEKHA4	0.0070922	0	0	NA	NA	1	NA	NA	NA	NA	NA	NA	NA	NA	NA	NA	NA	NA	NA	NA	NA	NA	NA
PLEKHA6	0.0070922	0.0357143	0	NA	NA	1	0.452251	NA	NA	NA	NA	NA	NA	NA	NA	NA	NA	0.0178571	1	NA	NA	NA	NA
PLEKHA7	0.0070922	0.142857	0	NA	NA	1	0.0130119	NA	NA	NA	NA	NA	NA	NA	NA	NA	NA	NA	NA	NA	NA	NA	NA
PLEKHA8	0.0070922	0	0	NA	NA	1	NA	NA	NA	NA	NA	NA	NA	NA	NA	NA	NA	NA	NA	NA	NA	NA	NA
PLEKHA8P1	0	0	0	NA	NA	NA	NA	NA	NA	NA	NA	NA	NA	NA	NA	NA	NA	NA	NA	NA	NA	NA	NA
PLEKHB2	0.0070922	0	0	NA	NA	1	NA	NA	NA	NA	0.0454545	NA	NA	1	NA	NA	NA	NA	NA	NA	NA	NA	NA
PLEKHD1	0	0.0357143	0	NA	NA	NA	0.452251	NA	NA	NA	0.0454545	NA	NA	1	NA	NA	NA	NA	NA	NA	NA	NA	NA
PLEKHF2	0	0	0	NA	NA	NA	NA	NA	NA	NA	NA	NA	NA	NA	NA	NA	NA	NA	NA	NA	NA	NA	NA
PLEKHG2	0.0496454	0	0	NA	NA	1	NA	NA	NA	NA	NA	NA	NA	NA	NA	NA	NA	NA	NA	NA	NA	NA	NA
PLEKHG3	0.035461	0.107143	0	NA	NA	1	0.0481068	NA	NA	NA	0.0454545	NA	NA	1	NA	NA	NA	NA	NA	NA	NA	NA	NA
PLEKHG4	0.0425532	0.0714286	0	NA	NA	1	0.156818	NA	NA	NA	NA	NA	NA	NA	NA	NA	NA	NA	NA	NA	NA	NA	NA
PLEKHG5	0.0141844	0.0357143	0	NA	NA	1	0.452251	NA	NA	NA	NA	NA	NA	NA	NA	NA	NA	NA	NA	NA	NA	NA	NA
PLEKHG6	0	0.0357143	0	NA	NA	NA	0.452251	NA	NA	NA	0.0454545	NA	NA	1	NA	NA	NA	NA	NA	NA	NA	NA	NA
PLEKHH2	0.0141844	0.0357143	0	NA	NA	1	0.452251	NA	NA	NA	NA	NA	NA	NA	NA	NA	NA	NA	NA	NA	NA	NA	NA
PLEKHM1	0.0141844	0	0	NA	NA	1	NA	NA	NA	NA	NA	NA	NA	NA	NA	NA	NA	NA	NA	0.03125	1	NA	NA
PLEKHM3	0	0	0	NA	NA	NA	NA	NA	NA	NA	NA	NA	NA	NA	NA	NA	NA	NA	NA	NA	NA	NA	NA
PLEKHN1	0.0141844	0.0357143	0	NA	NA	1	0.452251	NA	NA	NA	NA	NA	NA	NA	NA	NA	NA	NA	NA	NA	NA	NA	NA
PLEKHO1	0.0141844	0	0	NA	NA	1	NA	NA	NA	NA	NA	NA	NA	NA	NA	NA	NA	NA	NA	NA	NA	NA	NA
PLEKHO2	0.0070922	0	0	NA	NA	1	NA	NA	NA	NA	NA	NA	NA	NA	NA	NA	NA	NA	NA	NA	NA	NA	NA
PLEKHS1	0.0141844	0.0357143	0	NA	NA	1	0.452251	NA	NA	NA	NA	NA	NA	NA	NA	NA	NA	NA	NA	NA	NA	NA	NA
PLGRKT	0.0212766	0.0357143	0	NA	NA	1	0.452251	NA	NA	NA	NA	NA	NA	NA	NA	NA	NA	NA	NA	NA	NA	NA	NA
PLIN1	0.0212766	0	0	NA	NA	1	NA	NA	NA	NA	NA	NA	NA	NA	NA	NA	NA	NA	NA	NA	NA	NA	NA
PLIN4	0.0638298	0	0	NA	NA	1	NA	NA	NA	NA	NA	NA	NA	NA	NA	NA	NA	0.0178571	1	NA	NA	NA	NA
PLK1	0.0070922	0.0357143	0	NA	NA	1	0.452251	NA	NA	NA	NA	NA	NA	NA	NA	NA	NA	0.0357143	1	NA	NA	NA	NA
PLK3	0.0070922	0	0	NA	NA	1	NA	NA	NA	NA	NA	NA	NA	NA	NA	NA	NA	NA	NA	NA	NA	NA	NA
PLK4	0.0070922	0	0	NA	NA	1	NA	NA	NA	NA	NA	NA	NA	NA	NA	NA	NA	NA	NA	NA	NA	NA	NA
PLOD1	0	0	0	NA	NA	NA	NA	NA	NA	NA	0.0454545	NA	NA	1	NA	NA	NA	NA	NA	NA	NA	NA	NA
PLOD2	0.0141844	0.0714286	0	NA	NA	1	0.156818	NA	NA	NA	NA	NA	NA	NA	NA	NA	NA	NA	NA	NA	NA	NA	NA
PLOD3	0.0070922	0	0	NA	NA	1	NA	NA	NA	NA	NA	NA	NA	NA	NA	NA	NA	0.0178571	1	0.03125	1	NA	NA
PLP1;PLP1(NM_001305004:exon2:c.5-2A>G)	0	0	0	NA	NA	NA	NA	NA	NA	NA	NA	NA	NA	NA	NA	NA	NA	NA	NA	NA	NA	NA	NA
PLPP2	0.0070922	0	0	NA	NA	1	NA	NA	NA	NA	NA	NA	NA	NA	NA	NA	NA	NA	NA	NA	NA	NA	NA
PLPP3	0	0	0	NA	NA	NA	NA	NA	NA	NA	NA	NA	NA	NA	NA	NA	NA	NA	NA	NA	NA	NA	NA
PLPP4	0.035461	0	0	NA	NA	1	NA	NA	NA	NA	NA	NA	NA	NA	NA	NA	NA	NA	NA	NA	NA	NA	NA
PLPP6	0.0070922	0	0	NA	NA	1	NA	NA	NA	NA	NA	NA	NA	NA	NA	NA	NA	NA	NA	NA	NA	NA	NA
PLPP7	0	0.0357143	0	NA	NA	NA	0.452251	NA	NA	NA	NA	NA	NA	NA	NA	NA	NA	NA	NA	NA	NA	NA	NA
PLPPR1	0.0283688	0.107143	0	NA	NA	1	0.0481068	NA	NA	NA	NA	NA	NA	NA	NA	NA	NA	NA	NA	NA	NA	NA	NA
PLPPR2	0.0141844	0	0	NA	NA	1	NA	NA	NA	NA	NA	NA	NA	NA	NA	NA	NA	NA	NA	NA	NA	NA	NA
PLPPR3	0.0141844	0	0	NA	NA	1	NA	NA	NA	NA	NA	NA	NA	NA	NA	NA	NA	0.0178571	1	NA	NA	NA	NA
PLPPR4	0.0141844	0	0	NA	NA	1	NA	NA	NA	NA	NA	NA	NA	NA	NA	NA	NA	NA	NA	NA	NA	NA	NA
PLPPR5	0.0070922	0	0	NA	NA	1	NA	NA	NA	NA	NA	NA	NA	NA	NA	NA	NA	NA	NA	NA	NA	NA	NA
PLRG1	0.0141844	0.0357143	0	NA	NA	1	0.452251	NA	NA	NA	NA	NA	NA	NA	NA	NA	NA	NA	NA	NA	NA	NA	NA
PLS1	0	0.0357143	0	NA	NA	NA	0.452251	NA	NA	NA	NA	NA	NA	NA	NA	NA	NA	NA	NA	NA	NA	NA	NA
PLS3	0.0070922	0.0714286	0	NA	NA	1	0.156818	NA	NA	NA	NA	NA	NA	NA	NA	NA	NA	NA	NA	NA	NA	NA	NA
PLSCR2	0.0070922	0	0	NA	NA	1	NA	NA	NA	NA	0.0454545	NA	NA	1	NA	NA	NA	NA	NA	NA	NA	NA	NA
PLSCR5	0.0070922	0	0	NA	NA	1	NA	NA	NA	NA	0.0454545	NA	NA	1	NA	NA	NA	NA	NA	NA	NA	NA	NA
PLTP	0.0141844	0	0	NA	NA	1	NA	NA	NA	NA	0.0454545	NA	NA	1	NA	NA	NA	NA	NA	0.0625	1	NA	NA
PLVAP	0.0070922	0	0	NA	NA	1	NA	NA	NA	NA	0.0454545	NA	NA	1	NA	NA	NA	NA	NA	NA	NA	NA	NA
PLXNA1	0.035461	0.0357143	0	NA	NA	1	0.452251	NA	NA	NA	NA	NA	NA	NA	NA	NA	NA	NA	NA	NA	NA	NA	NA
PLXNA3	0.0283688	0.0714286	0	NA	NA	1	0.156818	NA	NA	NA	0.0454545	NA	NA	1	NA	NA	NA	0.0178571	1	NA	NA	NA	NA
PLXNA4	0.0425532	0.0714286	0	NA	NA	1	0.156818	NA	NA	NA	0.0454545	NA	NA	1	NA	NA	NA	0.0178571	1	0.03125	1	NA	NA
PLXNC1	0.0141844	0.0357143	0	NA	NA	1	0.452251	NA	NA	NA	NA	NA	NA	NA	NA	NA	NA	NA	NA	NA	NA	NA	NA
PLXND1	0.0283688	0.0714286	0	NA	NA	1	0.156818	NA	NA	NA	NA	NA	NA	NA	NA	NA	NA	NA	NA	NA	NA	NA	NA
PM20D1	0.0070922	0	0	NA	NA	1	NA	NA	NA	NA	NA	NA	NA	NA	NA	NA	NA	NA	NA	NA	NA	NA	NA
PM20D2	0	0	0	NA	NA	NA	NA	NA	NA	NA	NA	NA	NA	NA	NA	NA	NA	NA	NA	NA	NA	NA	NA
PMCH	0	0	0	NA	NA	NA	NA	NA	NA	NA	NA	NA	NA	NA	NA	NA	NA	NA	NA	NA	NA	NA	NA
PMCHL1	0.0070922	0	0	NA	NA	1	NA	NA	NA	NA	NA	NA	NA	NA	NA	NA	NA	NA	NA	NA	NA	NA	NA
PMEL	0.0070922	0	0	NA	NA	1	NA	NA	NA	NA	NA	NA	NA	NA	NA	NA	NA	0.0178571	1	0.03125	1	NA	NA
PMEPA1	0.0070922	0	0	NA	NA	1	NA	NA	NA	NA	NA	NA	NA	NA	NA	NA	NA	0.0178571	1	NA	NA	NA	NA
PMFBP1	0.0070922	0	0	NA	NA	1	NA	NA	NA	NA	NA	NA	NA	NA	NA	NA	NA	NA	NA	0.03125	1	NA	NA
PMM1	0	0	0	NA	NA	NA	NA	NA	NA	NA	NA	NA	NA	NA	NA	NA	NA	NA	NA	NA	NA	NA	NA
PMM2	0	0.0357143	0	NA	NA	NA	0.452251	NA	NA	NA	NA	NA	NA	NA	NA	NA	NA	NA	NA	NA	NA	NA	NA
PMP2	0.0070922	0	0	NA	NA	1	NA	NA	NA	NA	NA	NA	NA	NA	NA	NA	NA	NA	NA	NA	NA	NA	NA
PMPCA	0	0	0	NA	NA	NA	NA	NA	NA	NA	0.0454545	NA	NA	1	NA	NA	NA	NA	NA	NA	NA	NA	NA
PMPCB	0.0141844	0	0	NA	NA	1	NA	NA	NA	NA	NA	NA	NA	NA	NA	NA	NA	NA	NA	NA	NA	NA	NA
PMS2	0.0425532	0	0	NA	NA	1	NA	NA	NA	NA	NA	0	0.010989	NA	NA	0.358209	1	0.0178571	1	NA	NA	NA	NA
PMS2P1	0.0070922	0	0	NA	NA	1	NA	NA	NA	NA	NA	NA	NA	NA	NA	NA	NA	NA	NA	NA	NA	NA	NA
PMS2P9	0.0070922	0	0	NA	NA	1	NA	NA	NA	NA	NA	NA	NA	NA	NA	NA	NA	NA	NA	NA	NA	NA	NA
PNISR	0.0070922	0.0714286	0	NA	NA	1	0.156818	NA	NA	NA	NA	NA	NA	NA	NA	NA	NA	NA	NA	NA	NA	NA	NA
PNKD	0	0	0	NA	NA	NA	NA	NA	NA	NA	NA	NA	NA	NA	NA	NA	NA	NA	NA	0.03125	1	NA	NA
PNKP	0.0212766	0	0	NA	NA	1	NA	NA	NA	NA	NA	NA	NA	NA	NA	NA	NA	NA	NA	NA	NA	NA	NA
PNLIP	0.0070922	0	0	NA	NA	1	NA	NA	NA	NA	NA	NA	NA	NA	NA	NA	NA	NA	NA	NA	NA	NA	NA
PNLIPRP1	0	0	0	NA	NA	NA	NA	NA	NA	NA	NA	NA	NA	NA	NA	NA	NA	NA	NA	NA	NA	NA	NA
PNLIPRP3	0.0070922	0	0	NA	NA	1	NA	NA	NA	NA	NA	NA	NA	NA	NA	NA	NA	NA	NA	NA	NA	NA	NA
PNMA1	0	0	0	NA	NA	NA	NA	NA	NA	NA	NA	NA	NA	NA	NA	NA	NA	NA	NA	NA	NA	NA	NA
PNMA2	0.0141844	0	0	NA	NA	1	NA	NA	NA	NA	NA	NA	NA	NA	NA	NA	NA	NA	NA	NA	NA	NA	NA
PNMAL1	0.0070922	0	0	NA	NA	1	NA	NA	NA	NA	NA	NA	NA	NA	NA	NA	NA	NA	NA	NA	NA	NA	NA
PNN	0.0070922	0	0	NA	NA	1	NA	NA	NA	NA	NA	NA	NA	NA	NA	NA	NA	NA	NA	NA	NA	NA	NA
PNO1	0.0070922	0	0	NA	NA	1	NA	NA	NA	NA	NA	NA	NA	NA	NA	NA	NA	NA	NA	NA	NA	NA	NA
PNOC	0.0070922	0.0357143	0	NA	NA	1	0.452251	NA	NA	NA	NA	NA	NA	NA	NA	NA	NA	NA	NA	NA	NA	NA	NA
PNPLA1	0.0141844	0.0357143	0	NA	NA	1	0.452251	NA	NA	NA	NA	NA	NA	NA	NA	NA	NA	NA	NA	NA	NA	NA	NA
PNPLA2	0.0425532	0.0357143	0	NA	NA	1	0.452251	NA	NA	NA	NA	NA	NA	NA	NA	NA	NA	NA	NA	NA	NA	NA	NA
PNPLA3	0.0070922	0	0	NA	NA	1	NA	NA	NA	NA	NA	NA	NA	NA	NA	NA	NA	NA	NA	NA	NA	NA	NA
PNPLA6	0.0638298	0.0357143	0	NA	NA	1	0.452251	NA	NA	NA	0.0454545	NA	NA	1	NA	NA	NA	0.0178571	1	0.03125	1	NA	NA
PNPLA7	0.0283688	0.0714286	0	NA	NA	1	0.156818	NA	NA	NA	NA	NA	NA	NA	NA	NA	NA	NA	NA	NA	NA	NA	NA
PNPLA8	0.0141844	0.0357143	0	NA	NA	1	0.452251	NA	NA	NA	NA	NA	NA	NA	NA	NA	NA	NA	NA	0.03125	1	NA	NA
PNPT1	0.0070922	0	0	NA	NA	1	NA	NA	NA	NA	0.0454545	NA	NA	1	NA	NA	NA	NA	NA	NA	NA	NA	NA
PNRC1	0.0070922	0	0	NA	NA	1	NA	NA	0	0.0128205	NA	NA	NA	NA	1	NA	NA	NA	NA	NA	NA	NA	NA
POC1A	0	0.0357143	0	NA	NA	NA	0.452251	NA	NA	NA	NA	NA	NA	NA	NA	NA	NA	NA	NA	0.03125	1	NA	NA
POC5	0.0283688	0.0714286	0	NA	NA	1	0.156818	NA	NA	NA	0.0454545	NA	NA	1	NA	NA	NA	NA	NA	NA	NA	NA	NA
PODN	0.0141844	0	0	NA	NA	1	NA	NA	NA	NA	NA	NA	NA	NA	NA	NA	NA	0.0178571	1	0.03125	1	NA	NA
PODNL1	0	0.0357143	0	NA	NA	NA	0.452251	NA	NA	NA	NA	NA	NA	NA	NA	NA	NA	NA	NA	NA	NA	NA	NA
PODXL2	0.0070922	0	0	NA	NA	1	NA	NA	NA	NA	0.0454545	NA	NA	1	NA	NA	NA	NA	NA	NA	NA	NA	NA
POF1B	0	0	0	NA	NA	NA	NA	NA	NA	NA	NA	NA	NA	NA	NA	NA	NA	0.0178571	1	NA	NA	NA	NA
POFUT2	0.0141844	0.0357143	0	NA	NA	1	0.452251	NA	NA	NA	NA	NA	NA	NA	NA	NA	NA	NA	NA	NA	NA	NA	NA
POGK	0	0	0	NA	NA	NA	NA	NA	NA	NA	NA	NA	NA	NA	NA	NA	NA	0.0178571	1	0.03125	1	NA	NA
POLA1	0.0070922	0.107143	0	NA	NA	1	0.0481068	NA	NA	NA	NA	NA	NA	NA	NA	NA	NA	NA	NA	NA	NA	NA	NA
POLA2	0	0	0	NA	NA	NA	NA	NA	NA	NA	NA	NA	NA	NA	NA	NA	NA	NA	NA	NA	NA	NA	NA
POLB	0	0	0	NA	NA	NA	NA	NA	NA	NA	NA	NA	NA	NA	NA	NA	NA	NA	NA	NA	NA	NA	NA
POLD1	0.0212766	0	0	NA	NA	1	NA	NA	NA	NA	NA	0	0.010989	NA	NA	0.972739	1	NA	NA	NA	NA	NA	NA
POLD3	0.0141844	0.0357143	0	NA	NA	1	0.452251	NA	NA	NA	NA	NA	NA	NA	NA	NA	NA	NA	NA	NA	NA	NA	NA
POLDIP2	0	0	0	NA	NA	NA	NA	NA	NA	NA	NA	NA	NA	NA	NA	NA	NA	NA	NA	NA	NA	NA	NA
POLDIP3	0.0141844	0	0	NA	NA	1	NA	NA	NA	NA	NA	NA	NA	NA	NA	NA	NA	NA	NA	NA	NA	NA	NA
POLE	0.0283688	0	0	NA	NA	1	NA	NA	0.0606061	0.025641	0.0454545	0.0149254	0.00549451	1	1	1	1	0.0178571	1	0.03125	1	NA	NA
POLE2	0	0	0	NA	NA	NA	NA	NA	NA	NA	NA	NA	NA	NA	NA	NA	NA	0.0178571	1	NA	NA	NA	NA
POLE4	0.0070922	0	0	NA	NA	1	NA	NA	NA	NA	NA	NA	NA	NA	NA	NA	NA	0.0178571	1	NA	NA	NA	NA
POLG	0	0	0	NA	NA	NA	NA	NA	NA	NA	0.0454545	NA	NA	1	NA	NA	NA	0.0178571	1	NA	NA	NA	NA
POLG2	0	0	0	NA	NA	NA	NA	NA	NA	NA	NA	NA	NA	NA	NA	NA	NA	NA	NA	NA	NA	NA	NA
POLH	0.0141844	0	0	NA	NA	1	NA	NA	NA	NA	NA	NA	NA	NA	NA	NA	NA	NA	NA	NA	NA	NA	NA
POLI	0	0	0	NA	NA	NA	NA	NA	NA	NA	NA	NA	NA	NA	NA	NA	NA	NA	NA	NA	NA	NA	NA
POLK	0.0212766	0	0	NA	NA	1	NA	NA	NA	NA	NA	NA	NA	NA	NA	NA	NA	NA	NA	NA	NA	NA	NA
POLN	0.0070922	0.0714286	0	NA	NA	1	0.156818	NA	NA	NA	NA	NA	NA	NA	NA	NA	NA	NA	NA	0.03125	1	NA	NA
POLQ	0.0141844	0.0357143	0	NA	NA	1	0.452251	NA	NA	NA	NA	NA	NA	NA	NA	NA	NA	NA	NA	NA	NA	NA	NA
POLR1D	0	0	0	NA	NA	NA	NA	NA	NA	NA	NA	NA	NA	NA	NA	NA	NA	NA	NA	NA	NA	NA	NA
POLR1E	0	0	0	NA	NA	NA	NA	NA	NA	NA	NA	NA	NA	NA	NA	NA	NA	NA	NA	0.03125	1	NA	NA
POLR2A	0.0212766	0.0714286	0	NA	NA	1	0.156818	NA	NA	NA	0.0909091	NA	NA	1	NA	NA	NA	NA	NA	NA	NA	NA	NA
POLR2C	0.0070922	0	0	NA	NA	1	NA	NA	NA	NA	NA	NA	NA	NA	NA	NA	NA	0.0178571	1	NA	NA	NA	NA
POLR2F	0.0070922	0	0	NA	NA	1	NA	NA	NA	NA	NA	NA	NA	NA	NA	NA	NA	NA	NA	NA	NA	NA	NA
POLR2G	0	0	0	NA	NA	NA	NA	NA	NA	NA	NA	NA	NA	NA	NA	NA	NA	NA	NA	NA	NA	NA	NA
POLR2I	0.0070922	0	0	NA	NA	1	NA	NA	NA	NA	NA	NA	NA	NA	NA	NA	NA	NA	NA	NA	NA	NA	NA
POLR2J4	0	0.0357143	0	NA	NA	NA	0.452251	NA	NA	NA	NA	NA	NA	NA	NA	NA	NA	NA	NA	NA	NA	NA	NA
POLR2K	0	0	0	NA	NA	NA	NA	NA	NA	NA	NA	NA	NA	NA	NA	NA	NA	NA	NA	NA	NA	NA	NA
POLR3A	0.0141844	0	0	NA	NA	1	NA	NA	NA	NA	0.0454545	NA	NA	1	NA	NA	NA	0.0178571	1	NA	NA	NA	NA
POLR3C	0.0070922	0.0357143	0	NA	NA	1	0.452251	NA	NA	NA	NA	NA	NA	NA	NA	NA	NA	NA	NA	NA	NA	NA	NA
POLR3D	0	0	0	NA	NA	NA	NA	NA	NA	NA	0.0454545	NA	NA	1	NA	NA	NA	NA	NA	NA	NA	NA	NA
POLR3E	0.0212766	0	0	NA	NA	1	NA	NA	NA	NA	NA	NA	NA	NA	NA	NA	NA	NA	NA	NA	NA	NA	NA
POLR3F	0	0.0357143	0	NA	NA	NA	0.452251	NA	NA	NA	NA	NA	NA	NA	NA	NA	NA	NA	NA	NA	NA	NA	NA
POLR3G	0	0	0	NA	NA	NA	NA	NA	NA	NA	NA	NA	NA	NA	NA	NA	NA	0.0178571	1	NA	NA	NA	NA
POLR3H	0	0.0357143	0	NA	NA	NA	0.452251	NA	NA	NA	NA	NA	NA	NA	NA	NA	NA	NA	NA	NA	NA	NA	NA
POLR3K	0	0	0	NA	NA	NA	NA	NA	NA	NA	NA	NA	NA	NA	NA	NA	NA	NA	NA	NA	NA	NA	NA
POLRMT	0.0070922	0	0	NA	NA	1	NA	NA	NA	NA	NA	NA	NA	NA	NA	NA	NA	NA	NA	NA	NA	NA	NA
POM121	0	0.0357143	0	NA	NA	NA	0.452251	NA	NA	NA	NA	NA	NA	NA	NA	NA	NA	0.0535714	1	NA	NA	NA	NA
POM121L1P	0	0.0714286	0	NA	NA	NA	0.156818	NA	NA	NA	NA	NA	NA	NA	NA	NA	NA	NA	NA	NA	NA	NA	NA
POM121L2	0	0.0357143	0	NA	NA	NA	0.452251	NA	NA	NA	NA	NA	NA	NA	NA	NA	NA	NA	NA	NA	NA	NA	NA
POMC	0.0070922	0	0	NA	NA	1	NA	NA	NA	NA	NA	NA	NA	NA	NA	NA	NA	NA	NA	NA	NA	NA	NA
POMGNT2	0.0141844	0	0	NA	NA	1	NA	NA	NA	NA	NA	NA	NA	NA	NA	NA	NA	NA	NA	NA	NA	NA	NA
POMK	0.0212766	0.0357143	0	NA	NA	1	0.452251	NA	NA	NA	NA	NA	NA	NA	NA	NA	NA	NA	NA	NA	NA	NA	NA
POMP	0.0070922	0	0	NA	NA	1	NA	NA	NA	NA	NA	NA	NA	NA	NA	NA	NA	NA	NA	NA	NA	NA	NA
POMT1	0.0141844	0.0357143	0	NA	NA	1	0.452251	NA	NA	NA	NA	NA	NA	NA	NA	NA	NA	NA	NA	NA	NA	NA	NA
POMZP3	0	0	0	NA	NA	NA	NA	NA	NA	NA	NA	NA	NA	NA	NA	NA	NA	NA	NA	NA	NA	NA	NA
PON1	0.0070922	0	0	NA	NA	1	NA	NA	NA	NA	NA	NA	NA	NA	NA	NA	NA	NA	NA	NA	NA	NA	NA
PON2	0	0	0	NA	NA	NA	NA	NA	NA	NA	NA	NA	NA	NA	NA	NA	NA	NA	NA	NA	NA	NA	NA
PON2;PON2(NM_001018161:exon5:c.368-1G>C)	0	0	0	NA	NA	NA	NA	NA	NA	NA	NA	NA	NA	NA	NA	NA	NA	NA	NA	NA	NA	NA	NA
PON3	0	0	0	NA	NA	NA	NA	NA	NA	NA	NA	NA	NA	NA	NA	NA	NA	NA	NA	NA	NA	NA	NA
POP1	0.0070922	0.0714286	0	NA	NA	1	0.156818	NA	NA	NA	NA	NA	NA	NA	NA	NA	NA	NA	NA	NA	NA	NA	NA
POP4	0.035461	0.0357143	0	NA	NA	1	0.452251	NA	NA	NA	NA	NA	NA	NA	NA	NA	NA	NA	NA	NA	NA	NA	NA
POPDC2	0	0.0357143	0	NA	NA	NA	0.452251	NA	NA	NA	NA	NA	NA	NA	NA	NA	NA	NA	NA	NA	NA	NA	NA
POPDC3	0	0	0	NA	NA	NA	NA	NA	NA	NA	NA	NA	NA	NA	NA	NA	NA	NA	NA	NA	NA	NA	NA
POR	0.0212766	0	0	NA	NA	1	NA	NA	NA	NA	NA	NA	NA	NA	NA	NA	NA	NA	NA	NA	NA	NA	NA
PORCN	0	0	0	NA	NA	NA	NA	NA	NA	NA	NA	NA	NA	NA	NA	NA	NA	NA	NA	NA	NA	NA	NA
POSTN	0.0070922	0	0	NA	NA	1	NA	NA	NA	NA	0.0454545	NA	NA	1	NA	NA	NA	NA	NA	NA	NA	NA	NA
POT1	0.0070922	0	0	NA	NA	1	NA	NA	NA	NA	0.0454545	NA	NA	1	NA	NA	NA	NA	NA	NA	NA	NA	NA
POU1F1	0	0	0	NA	NA	NA	NA	NA	NA	NA	NA	NA	NA	NA	NA	NA	NA	NA	NA	NA	NA	NA	NA
POU2F1	0.0141844	0.0714286	0	NA	NA	1	0.156818	NA	NA	NA	NA	NA	NA	NA	NA	NA	NA	NA	NA	NA	NA	NA	NA
POU3F1	0.0070922	0	0	NA	NA	1	NA	NA	NA	NA	NA	NA	NA	NA	NA	NA	NA	NA	NA	NA	NA	NA	NA
POU3F2	0.0070922	0	0	NA	NA	1	NA	NA	NA	NA	NA	NA	NA	NA	NA	NA	NA	NA	NA	NA	NA	NA	NA
POU3F4	0.0141844	0	0	NA	NA	1	NA	NA	NA	NA	NA	NA	NA	NA	NA	NA	NA	NA	NA	NA	NA	NA	NA
POU4F1	0	0	0	NA	NA	NA	NA	NA	NA	NA	NA	NA	NA	NA	NA	NA	NA	NA	NA	NA	NA	NA	NA
POU4F2	0	0.0357143	0	NA	NA	NA	0.452251	NA	NA	NA	NA	NA	NA	NA	NA	NA	NA	NA	NA	NA	NA	NA	NA
POU4F3	0	0	0	NA	NA	NA	NA	NA	NA	NA	NA	NA	NA	NA	NA	NA	NA	NA	NA	NA	NA	NA	NA
POU5F2	0.0070922	0	0	NA	NA	1	NA	NA	NA	NA	NA	NA	NA	NA	NA	NA	NA	NA	NA	NA	NA	NA	NA
POU6F1	0.0070922	0	0	NA	NA	1	NA	NA	NA	NA	NA	NA	NA	NA	NA	NA	NA	NA	NA	NA	NA	NA	NA
POU6F2	0.0212766	0.0357143	0	NA	NA	1	0.452251	NA	NA	NA	NA	NA	NA	NA	NA	NA	NA	NA	NA	NA	NA	NA	NA
PPA1	0	0	0	NA	NA	NA	NA	NA	NA	NA	NA	NA	NA	NA	NA	NA	NA	NA	NA	NA	NA	NA	NA
PPA2	0.0070922	0	0	NA	NA	1	NA	NA	NA	NA	NA	NA	NA	NA	NA	NA	NA	0.0178571	1	0.03125	1	NA	NA
PPAN	0.0070922	0	0	NA	NA	1	NA	NA	NA	NA	NA	NA	NA	NA	NA	NA	NA	NA	NA	NA	NA	NA	NA
PPARA	0.0141844	0	0	NA	NA	1	NA	NA	NA	NA	NA	NA	NA	NA	NA	NA	NA	NA	NA	NA	NA	NA	NA
PPARD	0.0212766	0	0	NA	NA	1	NA	NA	NA	NA	NA	NA	NA	NA	NA	NA	NA	NA	NA	NA	NA	NA	NA
PPARG	0.0141844	0	0	NA	NA	1	NA	NA	NA	NA	NA	NA	NA	NA	NA	NA	NA	NA	NA	NA	NA	NA	NA
PPARGC1B	0.0283688	0.0357143	0	NA	NA	1	0.452251	NA	NA	NA	NA	NA	NA	NA	NA	NA	NA	NA	NA	NA	NA	NA	NA
PPCS	0.0070922	0	0	NA	NA	1	NA	NA	NA	NA	NA	NA	NA	NA	NA	NA	NA	NA	NA	NA	NA	NA	NA
PPEF2	0	0.0357143	0	NA	NA	NA	0.452251	NA	NA	NA	NA	NA	NA	NA	NA	NA	NA	NA	NA	NA	NA	NA	NA
PPFIA1	0	0.107143	0	NA	NA	NA	0.0481068	NA	NA	NA	0.0454545	NA	NA	1	NA	NA	NA	NA	NA	NA	NA	NA	NA
PPFIA2	0.0212766	0.142857	0	NA	NA	1	0.0130119	NA	NA	NA	0.0454545	NA	NA	1	NA	NA	NA	0.0178571	1	0.03125	1	NA	NA
PPFIA3	0.0212766	0	0	NA	NA	1	NA	NA	NA	NA	NA	NA	NA	NA	NA	NA	NA	NA	NA	NA	NA	NA	NA
PPFIBP1	0.0212766	0.0357143	0	NA	NA	1	0.452251	NA	NA	NA	NA	NA	NA	NA	NA	NA	NA	0.0178571	1	NA	NA	NA	NA
PPFIBP2	0.0141844	0	0	NA	NA	1	NA	NA	NA	NA	0.0454545	NA	NA	1	NA	NA	NA	NA	NA	NA	NA	NA	NA
PPHLN1	0	0.0357143	0	NA	NA	NA	0.452251	NA	NA	NA	NA	NA	NA	NA	NA	NA	NA	NA	NA	NA	NA	NA	NA
PPIA	0	0.0357143	0	NA	NA	NA	0.452251	NA	NA	NA	NA	NA	NA	NA	NA	NA	NA	NA	NA	NA	NA	NA	NA
PPIB	0	0	0	NA	NA	NA	NA	NA	NA	NA	NA	NA	NA	NA	NA	NA	NA	NA	NA	NA	NA	NA	NA
PPIC	0.0212766	0.0357143	0	NA	NA	1	0.452251	NA	NA	NA	NA	NA	NA	NA	NA	NA	NA	NA	NA	NA	NA	NA	NA
PPIE	0	0	0	NA	NA	NA	NA	NA	NA	NA	NA	NA	NA	NA	NA	NA	NA	NA	NA	NA	NA	NA	NA
PPIEL	0	0.0357143	0	NA	NA	NA	0.452251	NA	NA	NA	NA	NA	NA	NA	NA	NA	NA	NA	NA	NA	NA	NA	NA
PPIH	0	0	0	NA	NA	NA	NA	NA	NA	NA	NA	NA	NA	NA	NA	NA	NA	NA	NA	NA	NA	NA	NA
PPIL2	0.0141844	0.0714286	0	NA	NA	1	0.156818	NA	NA	NA	NA	NA	NA	NA	NA	NA	NA	NA	NA	NA	NA	NA	NA
PPIL3	0	0	0	NA	NA	NA	NA	NA	NA	NA	NA	NA	NA	NA	NA	NA	NA	0.0178571	1	NA	NA	NA	NA
PPIL4	0	0	0	NA	NA	NA	NA	NA	NA	NA	NA	NA	NA	NA	NA	NA	NA	NA	NA	NA	NA	NA	NA
PPIL6	0.0070922	0.0357143	0	NA	NA	1	0.452251	NA	NA	NA	NA	NA	NA	NA	NA	NA	NA	NA	NA	NA	NA	NA	NA
PPIP5K1P1-CATSPER2	0.0070922	0.0357143	0	NA	NA	1	0.452251	NA	NA	NA	NA	NA	NA	NA	NA	NA	NA	NA	NA	NA	NA	NA	NA
PPIP5K2	0.0070922	0	0	NA	NA	1	NA	NA	NA	NA	NA	NA	NA	NA	NA	NA	NA	NA	NA	NA	NA	NA	NA
PPM1A	0	0	0	NA	NA	NA	NA	NA	NA	NA	NA	NA	NA	NA	NA	NA	NA	NA	NA	NA	NA	NA	NA
PPM1B	0.0283688	0	0	NA	NA	1	NA	NA	NA	NA	NA	NA	NA	NA	NA	NA	NA	NA	NA	NA	NA	NA	NA
PPM1D	0.035461	0.0357143	0	NA	NA	1	0.452251	NA	NA	NA	NA	NA	NA	NA	NA	NA	NA	NA	NA	NA	NA	NA	NA
PPM1E	0.0212766	0.0357143	0	NA	NA	1	0.452251	NA	NA	NA	NA	NA	NA	NA	NA	NA	NA	NA	NA	NA	NA	NA	NA
PPM1G	0.0141844	0.0357143	0	NA	NA	1	0.452251	NA	NA	NA	NA	NA	NA	NA	NA	NA	NA	NA	NA	NA	NA	NA	NA
PPM1H	0.0212766	0.0357143	0	NA	NA	1	0.452251	NA	NA	NA	NA	NA	NA	NA	NA	NA	NA	NA	NA	NA	NA	NA	NA
PPM1J	0.0141844	0	0	NA	NA	1	NA	NA	NA	NA	NA	NA	NA	NA	NA	NA	NA	NA	NA	NA	NA	NA	NA
PPM1K	0.0070922	0	0	NA	NA	1	NA	NA	NA	NA	NA	NA	NA	NA	NA	NA	NA	NA	NA	NA	NA	NA	NA
PPM1L	0.0141844	0.0714286	0	NA	NA	1	0.156818	NA	NA	NA	NA	NA	NA	NA	NA	NA	NA	NA	NA	NA	NA	NA	NA
PPM1N	0.0141844	0	0	NA	NA	1	NA	NA	NA	NA	NA	NA	NA	NA	NA	NA	NA	NA	NA	NA	NA	NA	NA
PPME1	0	0	0	NA	NA	NA	NA	NA	NA	NA	NA	NA	NA	NA	NA	NA	NA	NA	NA	NA	NA	NA	NA
PPOX	0.0212766	0.0357143	0	NA	NA	1	0.452251	NA	NA	NA	NA	NA	NA	NA	NA	NA	NA	NA	NA	NA	NA	NA	NA
PPP1CA	0	0.0357143	0	NA	NA	NA	0.452251	NA	NA	NA	NA	NA	NA	NA	NA	NA	NA	NA	NA	NA	NA	NA	NA
PPP1CB	0.0070922	0.0357143	0	NA	NA	1	0.452251	NA	NA	NA	NA	NA	NA	NA	NA	NA	NA	NA	NA	NA	NA	NA	NA
PPP1CC	0	0	0	NA	NA	NA	NA	NA	NA	NA	0.0454545	NA	NA	1	NA	NA	NA	NA	NA	NA	NA	NA	NA
PPP1R10	0	0	0	NA	NA	NA	NA	NA	NA	NA	0.0454545	NA	NA	1	NA	NA	NA	NA	NA	NA	NA	NA	NA
PPP1R12A	0.0212766	0	0	NA	NA	1	NA	NA	NA	NA	0.0454545	NA	NA	1	NA	NA	NA	NA	NA	NA	NA	NA	NA
PPP1R12B	0	0.0357143	0	NA	NA	NA	0.452251	NA	NA	NA	NA	NA	NA	NA	NA	NA	NA	NA	NA	NA	NA	NA	NA
PPP1R12C	0.0070922	0	0	NA	NA	1	NA	NA	NA	NA	0.0454545	NA	NA	1	NA	NA	NA	NA	NA	NA	NA	NA	NA
PPP1R13B	0.0070922	0.0357143	0	NA	NA	1	0.452251	NA	NA	NA	NA	NA	NA	NA	NA	NA	NA	NA	NA	0.03125	1	NA	NA
PPP1R16B	0.0070922	0.0357143	0	NA	NA	1	0.452251	NA	NA	NA	NA	NA	NA	NA	NA	NA	NA	NA	NA	0.03125	1	NA	NA
PPP1R17	0.0070922	0	0	NA	NA	1	NA	NA	NA	NA	NA	NA	NA	NA	NA	NA	NA	NA	NA	NA	NA	NA	NA
PPP1R1A	0	0	0	NA	NA	NA	NA	NA	NA	NA	NA	NA	NA	NA	NA	NA	NA	NA	NA	NA	NA	NA	NA
PPP1R1B	0	0	0	NA	NA	NA	NA	NA	NA	NA	NA	NA	NA	NA	NA	NA	NA	NA	NA	NA	NA	NA	NA
PPP1R21	0.0070922	0	0	NA	NA	1	NA	NA	NA	NA	NA	NA	NA	NA	NA	NA	NA	NA	NA	0.03125	1	NA	NA
PPP1R26	0.0070922	0	0	NA	NA	1	NA	NA	NA	NA	NA	NA	NA	NA	NA	NA	NA	0.0357143	1	NA	NA	NA	NA
PPP1R32	0.0141844	0	0	NA	NA	1	NA	NA	NA	NA	0.0454545	NA	NA	1	NA	NA	NA	NA	NA	NA	NA	NA	NA
PPP1R36	0.0141844	0.0714286	0	NA	NA	1	0.156818	NA	NA	NA	NA	NA	NA	NA	NA	NA	NA	NA	NA	NA	NA	NA	NA
PPP1R3C	0.0567376	0.107143	0	NA	NA	1	0.0481068	NA	NA	NA	NA	NA	NA	NA	NA	NA	NA	NA	NA	NA	NA	NA	NA
PPP1R3D	0.0141844	0	0	NA	NA	1	NA	NA	NA	NA	NA	NA	NA	NA	NA	NA	NA	NA	NA	NA	NA	NA	NA
PPP1R3F	0	0	0	NA	NA	NA	NA	NA	NA	NA	NA	NA	NA	NA	NA	NA	NA	0.0178571	1	NA	NA	NA	NA
PPP1R3G	0.0070922	0	0	NA	NA	1	NA	NA	NA	NA	NA	NA	NA	NA	NA	NA	NA	NA	NA	NA	NA	NA	NA
PPP1R42	0	0	0	NA	NA	NA	NA	NA	NA	NA	NA	NA	NA	NA	NA	NA	NA	NA	NA	NA	NA	NA	NA
PPP1R7	0	0	0	NA	NA	NA	NA	NA	NA	NA	NA	NA	NA	NA	NA	NA	NA	0.0178571	1	NA	NA	NA	NA
PPP1R8	0.0070922	0.0357143	0	NA	NA	1	0.452251	NA	NA	NA	NA	NA	NA	NA	NA	NA	NA	NA	NA	NA	NA	NA	NA
PPP1R9A	0.0212766	0.107143	0	NA	NA	1	0.0481068	NA	NA	NA	NA	NA	NA	NA	NA	NA	NA	NA	NA	NA	NA	NA	NA
PPP2CA	0	0	0	NA	NA	NA	NA	NA	NA	NA	NA	NA	NA	NA	NA	NA	NA	NA	NA	NA	NA	NA	NA
PPP2CB	0	0	0	NA	NA	NA	NA	NA	NA	NA	NA	NA	NA	NA	NA	NA	NA	NA	NA	NA	NA	NA	NA
PPP2R1B	0.0070922	0	0	NA	NA	1	NA	NA	NA	NA	NA	NA	NA	NA	NA	NA	NA	NA	NA	NA	NA	NA	NA
PPP2R2A	0	0	0	NA	NA	NA	NA	NA	NA	NA	NA	NA	NA	NA	NA	NA	NA	NA	NA	NA	NA	NA	NA
PPP2R2C	0.0212766	0.0714286	0	NA	NA	1	0.156818	NA	NA	NA	NA	NA	NA	NA	NA	NA	NA	NA	NA	NA	NA	NA	NA
PPP2R2D	0.0070922	0.0357143	0	NA	NA	1	0.452251	NA	NA	NA	NA	NA	NA	NA	NA	NA	NA	NA	NA	0.03125	1	NA	NA
PPP2R3A	0.0141844	0.0357143	0	NA	NA	1	0.452251	NA	NA	NA	NA	NA	NA	NA	NA	NA	NA	0.0178571	1	NA	NA	NA	NA
PPP2R3B	0	0.0357143	0	NA	NA	NA	0.452251	NA	NA	NA	NA	NA	NA	NA	NA	NA	NA	NA	NA	NA	NA	NA	NA
PPP2R3C	0	0	0	NA	NA	NA	NA	NA	NA	NA	NA	NA	NA	NA	NA	NA	NA	NA	NA	NA	NA	NA	NA
PPP2R4	0	0	0	NA	NA	NA	NA	NA	NA	NA	NA	NA	NA	NA	NA	NA	NA	0.0178571	1	NA	NA	NA	NA
PPP2R5A	0.0070922	0	0	NA	NA	1	NA	NA	NA	NA	NA	NA	NA	NA	NA	NA	NA	NA	NA	NA	NA	NA	NA
PPP2R5B	0.035461	0	0	NA	NA	1	NA	NA	NA	NA	NA	NA	NA	NA	NA	NA	NA	0.0178571	1	NA	NA	NA	NA
PPP2R5C	0	0	0	NA	NA	NA	NA	NA	NA	NA	NA	NA	NA	NA	NA	NA	NA	NA	NA	NA	NA	NA	NA
PPP2R5D	0.0070922	0	0	NA	NA	1	NA	NA	NA	NA	NA	NA	NA	NA	NA	NA	NA	NA	NA	NA	NA	NA	NA
PPP2R5E	0.0070922	0.0357143	0	NA	NA	1	0.452251	NA	NA	NA	NA	NA	NA	NA	NA	NA	NA	NA	NA	NA	NA	NA	NA
PPP3CA	0.0070922	0.0714286	0	NA	NA	1	0.156818	NA	NA	NA	NA	NA	NA	NA	NA	NA	NA	NA	NA	0.03125	1	NA	NA
PPP3CB	0	0.0357143	0	NA	NA	NA	0.452251	NA	NA	NA	NA	NA	NA	NA	NA	NA	NA	NA	NA	NA	NA	NA	NA
PPP3CC	0.0070922	0.0357143	0	NA	NA	1	0.452251	NA	NA	NA	NA	NA	NA	NA	NA	NA	NA	NA	NA	NA	NA	NA	NA
PPP3R1	0	0.0357143	0	NA	NA	NA	0.452251	NA	NA	NA	NA	NA	NA	NA	NA	NA	NA	NA	NA	NA	NA	NA	NA
PPP4C	0	0	0	NA	NA	NA	NA	NA	NA	NA	NA	NA	NA	NA	NA	NA	NA	NA	NA	NA	NA	NA	NA
PPP4R1	0.0141844	0.0357143	0	NA	NA	1	0.452251	NA	NA	NA	NA	NA	NA	NA	NA	NA	NA	NA	NA	NA	NA	NA	NA
PPP4R1L	0	0.0357143	0	NA	NA	NA	0.452251	NA	NA	NA	NA	NA	NA	NA	NA	NA	NA	NA	NA	NA	NA	NA	NA
PPP4R3A	0.0070922	0.0357143	0	NA	NA	1	0.452251	NA	NA	NA	NA	NA	NA	NA	NA	NA	NA	NA	NA	NA	NA	NA	NA
PPP4R3B	0.035461	0	0	NA	NA	1	NA	NA	NA	NA	NA	NA	NA	NA	NA	NA	NA	NA	NA	NA	NA	NA	NA
PPP4R4	0	0	0	NA	NA	NA	NA	NA	NA	NA	NA	NA	NA	NA	NA	NA	NA	NA	NA	NA	NA	NA	NA
PPP5C	0.0212766	0	0	NA	NA	1	NA	NA	NA	NA	NA	NA	NA	NA	NA	NA	NA	NA	NA	NA	NA	NA	NA
PPP5D1	0	0.0714286	0	NA	NA	NA	0.156818	NA	NA	NA	NA	NA	NA	NA	NA	NA	NA	NA	NA	NA	NA	NA	NA
PPP6R1	0.0070922	0.0357143	0	NA	NA	1	0.452251	NA	NA	NA	NA	NA	NA	NA	NA	NA	NA	0.0357143	1	NA	NA	NA	NA
PPTC7	0	0.0357143	0	NA	NA	NA	0.452251	NA	NA	NA	NA	NA	NA	NA	NA	NA	NA	NA	NA	NA	NA	NA	NA
PPWD1	0.0070922	0.0357143	0	NA	NA	1	0.452251	NA	NA	NA	NA	NA	NA	NA	NA	NA	NA	NA	NA	NA	NA	NA	NA
PQBP1	0.0070922	0	0	NA	NA	1	NA	NA	NA	NA	NA	NA	NA	NA	NA	NA	NA	NA	NA	NA	NA	NA	NA
PQLC1	0.0141844	0.0357143	0	NA	NA	1	0.452251	NA	NA	NA	NA	NA	NA	NA	NA	NA	NA	NA	NA	NA	NA	NA	NA
PQLC2	0	0	0	NA	NA	NA	NA	NA	NA	NA	NA	NA	NA	NA	NA	NA	NA	NA	NA	NA	NA	NA	NA
PQLC3	0.0070922	0	0	NA	NA	1	NA	NA	NA	NA	NA	NA	NA	NA	NA	NA	NA	NA	NA	NA	NA	NA	NA
PRAG1	0	0.0357143	0	NA	NA	NA	0.452251	NA	NA	NA	NA	NA	NA	NA	NA	NA	NA	NA	NA	NA	NA	NA	NA
PRAM1	0.0070922	0.0357143	0	NA	NA	1	0.452251	NA	NA	NA	NA	NA	NA	NA	NA	NA	NA	NA	NA	NA	NA	NA	NA
PRAME	0.0141844	0	0	NA	NA	1	NA	NA	NA	NA	NA	NA	NA	NA	NA	NA	NA	NA	NA	NA	NA	NA	NA
PRAMEF12	0	0	0	NA	NA	NA	NA	NA	NA	NA	NA	NA	NA	NA	NA	NA	NA	NA	NA	NA	NA	NA	NA
PRB3	0.0070922	0	0	NA	NA	1	NA	NA	NA	NA	NA	NA	NA	NA	NA	NA	NA	NA	NA	NA	NA	NA	NA
PRB4	0	0.0357143	0	NA	NA	NA	0.452251	NA	NA	NA	NA	NA	NA	NA	NA	NA	NA	0.0178571	1	NA	NA	NA	NA
PRC1	0.0070922	0	0	NA	NA	1	NA	NA	NA	NA	0.0454545	NA	NA	1	NA	NA	NA	NA	NA	NA	NA	NA	NA
PRCC	0.0070922	0	0	NA	NA	1	NA	NA	NA	NA	NA	NA	NA	NA	NA	NA	NA	NA	NA	NA	NA	NA	NA
PRDM1	0.0567376	0.0357143	0	NA	NA	1	0.452251	NA	0.030303	0	NA	NA	NA	NA	1	NA	NA	NA	NA	NA	NA	NA	NA
PRDM10	0.0141844	0	0	NA	NA	1	NA	NA	NA	NA	0.0454545	NA	NA	1	NA	NA	NA	NA	NA	NA	NA	NA	NA
PRDM11	0	0.0714286	0	NA	NA	NA	0.156818	NA	NA	NA	NA	NA	NA	NA	NA	NA	NA	NA	NA	NA	NA	NA	NA
PRDM12	0.0070922	0	0	NA	NA	1	NA	NA	NA	NA	NA	NA	NA	NA	NA	NA	NA	NA	NA	NA	NA	NA	NA
PRDM13	0.0070922	0	0	NA	NA	1	NA	NA	NA	NA	NA	NA	NA	NA	NA	NA	NA	NA	NA	NA	NA	NA	NA
PRDM15	0.0425532	0	0	NA	NA	1	NA	NA	NA	NA	NA	NA	NA	NA	NA	NA	NA	NA	NA	NA	NA	NA	NA
PRDM2	0.035461	0.0714286	0	NA	NA	1	0.156818	NA	NA	NA	0.0454545	NA	NA	1	NA	NA	NA	NA	NA	NA	NA	NA	NA
PRDM4	0.0070922	0	0	NA	NA	1	NA	NA	NA	NA	NA	NA	NA	NA	NA	NA	NA	NA	NA	NA	NA	NA	NA
PRDM5	0.0141844	0.0357143	0	NA	NA	1	0.452251	NA	NA	NA	0.0909091	NA	NA	1	NA	NA	NA	NA	NA	NA	NA	NA	NA
PRDM6	0	0.0357143	0	NA	NA	NA	0.452251	NA	NA	NA	NA	NA	NA	NA	NA	NA	NA	0.0178571	1	NA	NA	NA	NA
PRDX1	0	0	0	NA	NA	NA	NA	NA	NA	NA	NA	NA	NA	NA	NA	NA	NA	NA	NA	NA	NA	NA	NA
PRDX3	0.0070922	0	0	NA	NA	1	NA	NA	NA	NA	NA	NA	NA	NA	NA	NA	NA	0.0178571	1	NA	NA	NA	NA
PRDX4	0	0	0	NA	NA	NA	NA	NA	NA	NA	NA	NA	NA	NA	NA	NA	NA	NA	NA	NA	NA	NA	NA
PRELID2	0.0141844	0	0	NA	NA	1	NA	NA	NA	NA	NA	NA	NA	NA	NA	NA	NA	NA	NA	NA	NA	NA	NA
PRELP	0.0070922	0	0	NA	NA	1	NA	NA	NA	NA	NA	NA	NA	NA	NA	NA	NA	NA	NA	NA	NA	NA	NA
PREP	0.0141844	0	0	NA	NA	1	NA	NA	NA	NA	NA	NA	NA	NA	NA	NA	NA	NA	NA	NA	NA	NA	NA
PREPL	0	0	0	NA	NA	NA	NA	NA	NA	NA	NA	NA	NA	NA	NA	NA	NA	NA	NA	NA	NA	NA	NA
PREX1	0.035461	0.107143	0	NA	NA	1	0.0481068	NA	NA	NA	NA	NA	NA	NA	NA	NA	NA	NA	NA	0.03125	1	NA	NA
PREX2	0.0425532	0.0357143	0	NA	NA	1	0.452251	NA	NA	NA	NA	0.0149254	0.00549451	NA	NA	1	1	NA	NA	NA	NA	NA	NA
PRG3	0.0425532	0	0	NA	NA	1	NA	NA	NA	NA	NA	NA	NA	NA	NA	NA	NA	NA	NA	NA	NA	NA	NA
PRG4	0.035461	0.0357143	0	NA	NA	1	0.452251	NA	NA	NA	NA	NA	NA	NA	NA	NA	NA	NA	NA	NA	NA	NA	NA
PRICKLE1	0.0141844	0.0357143	0	NA	NA	1	0.452251	NA	NA	NA	NA	NA	NA	NA	NA	NA	NA	NA	NA	NA	NA	NA	NA
PRICKLE2	0.0141844	0	0	NA	NA	1	NA	NA	NA	NA	0.0454545	NA	NA	1	NA	NA	NA	NA	NA	NA	NA	NA	NA
PRICKLE3	0	0.0357143	0	NA	NA	NA	0.452251	NA	NA	NA	NA	NA	NA	NA	NA	NA	NA	NA	NA	NA	NA	NA	NA
PRIM1	0.0070922	0.0357143	0	NA	NA	1	0.452251	NA	NA	NA	NA	NA	NA	NA	NA	NA	NA	0.0178571	1	NA	NA	NA	NA
PRIM2	0.0212766	0.0357143	0	NA	NA	1	0.452251	NA	NA	NA	0.0454545	NA	NA	1	NA	NA	NA	NA	NA	NA	NA	NA	NA
PRIMA1	0.0070922	0.0357143	0	NA	NA	1	0.452251	NA	NA	NA	NA	NA	NA	NA	NA	NA	NA	NA	NA	NA	NA	NA	NA
PRIMPOL	0.0212766	0.0357143	0	NA	NA	1	0.452251	NA	NA	NA	NA	NA	NA	NA	NA	NA	NA	0.0178571	1	NA	NA	NA	NA
PRKAA1	0	0	0	NA	NA	NA	NA	NA	NA	NA	NA	NA	NA	NA	NA	NA	NA	NA	NA	NA	NA	NA	NA
PRKAA2	0.0212766	0	0	NA	NA	1	NA	NA	NA	NA	NA	NA	NA	NA	NA	NA	NA	NA	NA	NA	NA	NA	NA
PRKAB1	0.0070922	0	0	NA	NA	1	NA	NA	NA	NA	NA	NA	NA	NA	NA	NA	NA	NA	NA	NA	NA	NA	NA
PRKAB2	0	0	0	NA	NA	NA	NA	NA	NA	NA	NA	NA	NA	NA	NA	NA	NA	NA	NA	NA	NA	NA	NA
PRKACA	0.0141844	0	0	NA	NA	1	NA	NA	NA	NA	NA	NA	NA	NA	NA	NA	NA	NA	NA	NA	NA	NA	NA
PRKACB	0.0070922	0	0	NA	NA	1	NA	NA	NA	NA	NA	NA	NA	NA	NA	NA	NA	NA	NA	NA	NA	NA	NA
PRKACG	0.0141844	0	0	NA	NA	1	NA	NA	NA	NA	0.0454545	NA	NA	1	NA	NA	NA	NA	NA	NA	NA	NA	NA
PRKAG2	0.0212766	0.0357143	0	NA	NA	1	0.452251	NA	NA	NA	NA	NA	NA	NA	NA	NA	NA	0.0178571	1	NA	NA	NA	NA
PRKAG3	0.0070922	0	0	NA	NA	1	NA	NA	NA	NA	NA	NA	NA	NA	NA	NA	NA	NA	NA	NA	NA	NA	NA
PRKAR1A	0	0	0	NA	NA	NA	NA	NA	0	0.0128205	NA	NA	NA	NA	NA	NA	NA	NA	NA	NA	NA	NA	NA
PRKAR1B	0	0	0	NA	NA	NA	NA	NA	NA	NA	NA	NA	NA	NA	NA	NA	NA	NA	NA	NA	NA	NA	NA
PRKAR2B	0.0070922	0	0	NA	NA	1	NA	NA	NA	NA	NA	NA	NA	NA	NA	NA	NA	NA	NA	NA	NA	NA	NA
PRKCA	0.0212766	0.0357143	0	NA	NA	1	0.452251	NA	NA	NA	NA	NA	NA	NA	NA	NA	NA	NA	NA	NA	NA	NA	NA
PRKCB	0.0212766	0.0357143	0	NA	NA	1	0.452251	NA	NA	NA	NA	NA	NA	NA	NA	NA	NA	NA	NA	NA	NA	NA	NA
PRKCD	0.0141844	0	0	NA	NA	1	NA	NA	NA	NA	NA	NA	NA	NA	NA	NA	NA	NA	NA	NA	NA	NA	NA
PRKCDBP	0	0.0357143	0	NA	NA	NA	0.452251	NA	NA	NA	NA	NA	NA	NA	NA	NA	NA	NA	NA	NA	NA	NA	NA
PRKCE	0.0141844	0.107143	0	NA	NA	1	0.0481068	NA	NA	NA	0.0454545	NA	NA	1	NA	NA	NA	NA	NA	NA	NA	NA	NA
PRKCG	0.0070922	0	0	NA	NA	1	NA	NA	NA	NA	NA	NA	NA	NA	NA	NA	NA	0.0178571	1	NA	NA	NA	NA
PRKCH	0	0.0357143	0	NA	NA	NA	0.452251	NA	NA	NA	0.0454545	NA	NA	1	NA	NA	NA	NA	NA	NA	NA	NA	NA
PRKCI	0.0070922	0.0357143	0	NA	NA	1	0.452251	NA	NA	NA	NA	0.00746269	0.00549451	NA	NA	1	1	NA	NA	NA	NA	NA	NA
PRKCQ	0	0.0357143	0	NA	NA	NA	0.452251	NA	NA	NA	0.0454545	NA	NA	1	NA	NA	NA	NA	NA	NA	NA	NA	NA
PRKCZ	0.0141844	0.0714286	0	NA	NA	1	0.156818	NA	NA	NA	NA	NA	NA	NA	NA	NA	NA	NA	NA	NA	NA	NA	NA
PRKD3	0.0496454	0.0714286	0	NA	NA	1	0.156818	NA	NA	NA	NA	NA	NA	NA	NA	NA	NA	NA	NA	NA	NA	NA	NA
PRKG2	0	0	0	NA	NA	NA	NA	NA	NA	NA	NA	NA	NA	NA	NA	NA	NA	NA	NA	0.03125	1	NA	NA
PRKN	0.0283688	0.178571	0	NA	NA	1	0.00309452	NA	NA	NA	NA	NA	NA	NA	NA	NA	NA	NA	NA	NA	NA	NA	NA
PRKRA	0.0212766	0.0357143	0	NA	NA	1	0.452251	NA	NA	NA	NA	NA	NA	NA	NA	NA	NA	NA	NA	NA	NA	NA	NA
PRKRIR	0	0	0	NA	NA	NA	NA	NA	NA	NA	NA	NA	NA	NA	NA	NA	NA	0.0178571	1	NA	NA	NA	NA
PRKY	0.0141844	0	0	NA	NA	1	NA	NA	NA	NA	NA	NA	NA	NA	NA	NA	NA	NA	NA	NA	NA	NA	NA
PRL	0.0070922	0	0	NA	NA	1	NA	NA	NA	NA	NA	NA	NA	NA	NA	NA	NA	NA	NA	NA	NA	NA	NA
PRLHR	0.0283688	0	0	NA	NA	1	NA	NA	NA	NA	NA	NA	NA	NA	NA	NA	NA	0.0178571	1	NA	NA	NA	NA
PRLR	0.0212766	0.0357143	0	NA	NA	1	0.452251	NA	NA	NA	NA	NA	NA	NA	NA	NA	NA	NA	NA	NA	NA	NA	NA
PRMT2	0.0070922	0.0357143	0	NA	NA	1	0.452251	NA	NA	NA	NA	NA	NA	NA	NA	NA	NA	NA	NA	NA	NA	NA	NA
PRMT3	0.0070922	0.0357143	0	NA	NA	1	0.452251	NA	NA	NA	NA	NA	NA	NA	NA	NA	NA	NA	NA	NA	NA	NA	NA
PRMT5	0	0	0	NA	NA	NA	NA	NA	NA	NA	NA	NA	NA	NA	NA	NA	NA	NA	NA	NA	NA	NA	NA
PRMT7	0.0070922	0	0	NA	NA	1	NA	NA	NA	NA	NA	NA	NA	NA	NA	NA	NA	NA	NA	0.03125	1	NA	NA
PRMT8	0.0070922	0.0357143	0	NA	NA	1	0.452251	NA	NA	NA	NA	NA	NA	NA	NA	NA	NA	0.0357143	1	NA	NA	NA	NA
PRMT9	0	0	0	NA	NA	NA	NA	NA	NA	NA	NA	NA	NA	NA	NA	NA	NA	NA	NA	NA	NA	NA	NA
PRNP	0.0070922	0	0	NA	NA	1	NA	NA	NA	NA	0.0454545	NA	NA	1	NA	NA	NA	0.0535714	1	NA	NA	NA	NA
PROCR	0.0070922	0	0	NA	NA	1	NA	NA	NA	NA	NA	NA	NA	NA	NA	NA	NA	NA	NA	NA	NA	NA	NA
PROK2	0.0070922	0	0	NA	NA	1	NA	NA	NA	NA	NA	NA	NA	NA	NA	NA	NA	0.0178571	1	NA	NA	NA	NA
PROKR1	0.0141844	0	0	NA	NA	1	NA	NA	NA	NA	NA	NA	NA	NA	NA	NA	NA	NA	NA	NA	NA	NA	NA
PROKR2	0.0070922	0	0	NA	NA	1	NA	NA	NA	NA	NA	NA	NA	NA	NA	NA	NA	NA	NA	NA	NA	NA	NA
PROM1	0.0141844	0.0714286	0	NA	NA	1	0.156818	NA	NA	NA	NA	NA	NA	NA	NA	NA	NA	NA	NA	NA	NA	NA	NA
PROM2	0	0	0	NA	NA	NA	NA	NA	NA	NA	NA	NA	NA	NA	NA	NA	NA	NA	NA	NA	NA	NA	NA
PROP1	0.0070922	0	0	NA	NA	1	NA	NA	NA	NA	NA	NA	NA	NA	NA	NA	NA	0.0178571	1	NA	NA	NA	NA
PROSER1	0	0	0	NA	NA	NA	NA	NA	NA	NA	0.0454545	NA	NA	1	NA	NA	NA	NA	NA	NA	NA	NA	NA
PROSER2	0.0141844	0	0	NA	NA	1	NA	NA	NA	NA	NA	NA	NA	NA	NA	NA	NA	NA	NA	NA	NA	NA	NA
PROX1	0.0212766	0.0714286	0	NA	NA	1	0.156818	NA	NA	NA	0.0454545	NA	NA	1	NA	NA	NA	NA	NA	NA	NA	NA	NA
PROX2	0.0070922	0	0	NA	NA	1	NA	NA	NA	NA	NA	NA	NA	NA	NA	NA	NA	NA	NA	NA	NA	NA	NA
PRPF18	0	0.0357143	0	NA	NA	NA	0.452251	NA	NA	NA	NA	NA	NA	NA	NA	NA	NA	NA	NA	NA	NA	NA	NA
PRPF19	0	0	0	NA	NA	NA	NA	NA	NA	NA	NA	NA	NA	NA	NA	NA	NA	NA	NA	NA	NA	NA	NA
PRPF3	0.0141844	0.0357143	0	NA	NA	1	0.452251	NA	NA	NA	NA	NA	NA	NA	NA	NA	NA	NA	NA	NA	NA	NA	NA
PRPF31	0.0070922	0	0	NA	NA	1	NA	NA	NA	NA	NA	NA	NA	NA	NA	NA	NA	NA	NA	NA	NA	NA	NA
PRPF38A	0.0070922	0.0357143	0	NA	NA	1	0.452251	NA	NA	NA	NA	NA	NA	NA	NA	NA	NA	NA	NA	NA	NA	NA	NA
PRPF38B	0.0070922	0	0	NA	NA	1	NA	NA	NA	NA	NA	NA	NA	NA	NA	NA	NA	0.0178571	1	NA	NA	NA	NA
PRPF39	0	0.0357143	0	NA	NA	NA	0.452251	NA	NA	NA	0.0909091	NA	NA	1	NA	NA	NA	NA	NA	NA	NA	NA	NA
PRPF4	0	0	0	NA	NA	NA	NA	NA	NA	NA	NA	NA	NA	NA	NA	NA	NA	NA	NA	NA	NA	NA	NA
PRPF40A	0	0	0	NA	NA	NA	NA	NA	NA	NA	NA	NA	NA	NA	NA	NA	NA	NA	NA	NA	NA	NA	NA
PRPF40B	0	0	0	NA	NA	NA	NA	NA	NA	NA	NA	NA	NA	NA	NA	NA	NA	NA	NA	NA	NA	NA	NA
PRPF4B	0.0070922	0	0	NA	NA	1	NA	NA	NA	NA	NA	NA	NA	NA	NA	NA	NA	NA	NA	NA	NA	NA	NA
PRPH	0.035461	0.0714286	0	NA	NA	1	0.156818	NA	NA	NA	NA	NA	NA	NA	NA	NA	NA	NA	NA	NA	NA	NA	NA
PRPH2	0.0212766	0	0	NA	NA	1	NA	NA	NA	NA	0.0454545	NA	NA	1	NA	NA	NA	NA	NA	NA	NA	NA	NA
PRPS1L1	0	0	0	NA	NA	NA	NA	NA	NA	NA	NA	NA	NA	NA	NA	NA	NA	NA	NA	0.03125	1	NA	NA
PRPSAP1	0	0.0357143	0	NA	NA	NA	0.452251	NA	NA	NA	NA	NA	NA	NA	NA	NA	NA	NA	NA	NA	NA	NA	NA
PRPSAP2	0.0070922	0	0	NA	NA	1	NA	NA	NA	NA	NA	NA	NA	NA	NA	NA	NA	NA	NA	NA	NA	NA	NA
PRR11	0.0070922	0.0357143	0	NA	NA	1	0.452251	NA	NA	NA	NA	NA	NA	NA	NA	NA	NA	NA	NA	NA	NA	NA	NA
PRR14L	0.0283688	0	0	NA	NA	1	NA	NA	NA	NA	NA	NA	NA	NA	NA	NA	NA	0.0178571	1	NA	NA	NA	NA
PRR16	0.0070922	0	0	NA	NA	1	NA	NA	NA	NA	NA	NA	NA	NA	NA	NA	NA	0.0178571	1	NA	NA	NA	NA
PRR18	0.0070922	0	0	NA	NA	1	NA	NA	NA	NA	NA	NA	NA	NA	NA	NA	NA	NA	NA	NA	NA	NA	NA
PRR22	0.0141844	0	0	NA	NA	1	NA	NA	NA	NA	NA	NA	NA	NA	NA	NA	NA	NA	NA	0.03125	1	NA	NA
PRR25	0.0070922	0	0	NA	NA	1	NA	NA	NA	NA	NA	NA	NA	NA	NA	NA	NA	0.0357143	1	NA	NA	NA	NA
PRR26	0.0070922	0	0	NA	NA	1	NA	NA	NA	NA	NA	NA	NA	NA	NA	NA	NA	NA	NA	NA	NA	NA	NA
PRR3	0	0	0	NA	NA	NA	NA	NA	NA	NA	NA	NA	NA	NA	NA	NA	NA	NA	NA	NA	NA	NA	NA
PRR30	0.0070922	0.0357143	0	NA	NA	1	0.452251	NA	NA	NA	NA	NA	NA	NA	NA	NA	NA	NA	NA	NA	NA	NA	NA
PRR32	0.0141844	0	0	NA	NA	1	NA	NA	NA	NA	NA	NA	NA	NA	NA	NA	NA	NA	NA	NA	NA	NA	NA
PRR5L	0.0070922	0	0	NA	NA	1	NA	NA	NA	NA	NA	NA	NA	NA	NA	NA	NA	NA	NA	NA	NA	NA	NA
PRR7	0	0	0	NA	NA	NA	NA	NA	NA	NA	NA	NA	NA	NA	NA	NA	NA	NA	NA	NA	NA	NA	NA
PRRC1	0.0070922	0	0	NA	NA	1	NA	NA	NA	NA	NA	NA	NA	NA	NA	NA	NA	NA	NA	NA	NA	NA	NA
PRRG3	0.0070922	0.0357143	0	NA	NA	1	0.452251	NA	NA	NA	NA	NA	NA	NA	NA	NA	NA	NA	NA	NA	NA	NA	NA
PRRG4	0.0070922	0	0	NA	NA	1	NA	NA	NA	NA	NA	NA	NA	NA	NA	NA	NA	NA	NA	NA	NA	NA	NA
PRRT2	0.0070922	0.0357143	0	NA	NA	1	0.452251	NA	NA	NA	NA	NA	NA	NA	NA	NA	NA	NA	NA	NA	NA	NA	NA
PRRT3	0.0070922	0	0	NA	NA	1	NA	NA	NA	NA	NA	NA	NA	NA	NA	NA	NA	0.0178571	1	NA	NA	NA	NA
PRRT4	0.0141844	0.0357143	0	NA	NA	1	0.452251	NA	NA	NA	NA	NA	NA	NA	NA	NA	NA	NA	NA	NA	NA	NA	NA
PRRX1	0	0.0357143	0	NA	NA	NA	0.452251	NA	NA	NA	NA	NA	NA	NA	NA	NA	NA	NA	NA	0.03125	1	NA	NA
PRSS1	0	0	0	NA	NA	NA	NA	NA	NA	NA	NA	NA	NA	NA	NA	NA	NA	NA	NA	NA	NA	NA	NA
PRSS12	0.0070922	0	0	NA	NA	1	NA	NA	NA	NA	NA	NA	NA	NA	NA	NA	NA	NA	NA	NA	NA	NA	NA
PRSS16	0.0070922	0	0	NA	NA	1	NA	NA	NA	NA	NA	NA	NA	NA	NA	NA	NA	0.0178571	1	NA	NA	NA	NA
PRSS23	0.0070922	0	0	NA	NA	1	NA	NA	NA	NA	NA	NA	NA	NA	NA	NA	NA	NA	NA	NA	NA	NA	NA
PRSS3	0.0212766	0.0357143	0	NA	NA	1	0.452251	NA	NA	NA	NA	NA	NA	NA	NA	NA	NA	0.0178571	1	NA	NA	NA	NA
PRSS35	0	0	0	NA	NA	NA	NA	NA	NA	NA	NA	NA	NA	NA	NA	NA	NA	NA	NA	0.03125	1	NA	NA
PRSS36	0.0212766	0	0.00892857	NA	NA	1	1	NA	NA	NA	NA	NA	NA	NA	NA	NA	NA	NA	NA	NA	NA	NA	NA
PRSS38	0.0141844	0.0357143	0	NA	NA	1	0.452251	NA	NA	NA	NA	NA	NA	NA	NA	NA	NA	NA	NA	NA	NA	NA	NA
PRSS41	0.0070922	0	0	NA	NA	1	NA	NA	NA	NA	0.0454545	NA	NA	1	NA	NA	NA	NA	NA	NA	NA	NA	NA
PRSS42	0.0141844	0	0	NA	NA	1	NA	NA	NA	NA	NA	NA	NA	NA	NA	NA	NA	NA	NA	NA	NA	NA	NA
PRSS53	0.0141844	0	0	NA	NA	1	NA	NA	NA	NA	NA	NA	NA	NA	NA	NA	NA	NA	NA	NA	NA	NA	NA
PRSS55	0.0070922	0	0	NA	NA	1	NA	NA	NA	NA	NA	NA	NA	NA	NA	NA	NA	NA	NA	NA	NA	NA	NA
PRTFDC1	0.0070922	0	0	NA	NA	1	NA	NA	NA	NA	NA	NA	NA	NA	NA	NA	NA	NA	NA	NA	NA	NA	NA
PRTG	0.0070922	0.0357143	0	NA	NA	1	0.452251	NA	NA	NA	NA	NA	NA	NA	NA	NA	NA	NA	NA	NA	NA	NA	NA
PRUNE	0	0	0	NA	NA	NA	NA	NA	NA	NA	NA	NA	NA	NA	NA	NA	NA	NA	NA	NA	NA	NA	NA
PRUNE2	0.0567376	0.0714286	0	NA	NA	1	0.156818	NA	NA	NA	0.0454545	NA	NA	1	NA	NA	NA	NA	NA	NA	NA	NA	NA
PSAP	0.0070922	0	0	NA	NA	1	NA	NA	NA	NA	NA	NA	NA	NA	NA	NA	NA	NA	NA	NA	NA	NA	NA
PSAPL1	0.0141844	0	0	NA	NA	1	NA	NA	NA	NA	NA	NA	NA	NA	NA	NA	NA	NA	NA	NA	NA	NA	NA
PSAT1	0.0070922	0.107143	0	NA	NA	1	0.0481068	NA	NA	NA	NA	NA	NA	NA	NA	NA	NA	0.0178571	1	NA	NA	NA	NA
PSD	0	0	0	NA	NA	NA	NA	NA	NA	NA	NA	NA	NA	NA	NA	NA	NA	0.0178571	1	NA	NA	NA	NA
PSD2	0.0212766	0.0357143	0	NA	NA	1	0.452251	NA	NA	NA	NA	NA	NA	NA	NA	NA	NA	NA	NA	NA	NA	NA	NA
PSD3	0.0212766	0.0714286	0	NA	NA	1	0.156818	NA	NA	NA	NA	NA	NA	NA	NA	NA	NA	NA	NA	NA	NA	NA	NA
PSD4	0.0212766	0	0	NA	NA	1	NA	NA	NA	NA	NA	NA	NA	NA	NA	NA	NA	NA	NA	NA	NA	NA	NA
PSEN1	0	0.0357143	0	NA	NA	NA	0.452251	NA	NA	NA	NA	NA	NA	NA	NA	NA	NA	NA	NA	NA	NA	NA	NA
PSEN2	0	0.0714286	0	NA	NA	NA	0.156818	NA	NA	NA	NA	NA	NA	NA	NA	NA	NA	NA	NA	NA	NA	NA	NA
PSENEN	0	0	0	NA	NA	NA	NA	NA	NA	NA	NA	NA	NA	NA	NA	NA	NA	NA	NA	NA	NA	NA	NA
PSG11	0	0.0357143	0	NA	NA	NA	0.452251	NA	NA	NA	NA	NA	NA	NA	NA	NA	NA	NA	NA	NA	NA	NA	NA
PSIP1	0.0070922	0	0	NA	NA	1	NA	NA	NA	NA	0.0454545	NA	NA	1	NA	NA	NA	NA	NA	NA	NA	NA	NA
PSKH2	0.0212766	0	0	NA	NA	1	NA	NA	NA	NA	NA	NA	NA	NA	NA	NA	NA	NA	NA	NA	NA	NA	NA
PSMA1	0.0141844	0.0357143	0	NA	NA	1	0.452251	NA	NA	NA	NA	NA	NA	NA	NA	NA	NA	0.0357143	1	NA	NA	NA	NA
PSMA3	0	0	0	NA	NA	NA	NA	NA	NA	NA	NA	NA	NA	NA	NA	NA	NA	NA	NA	NA	NA	NA	NA
PSMA5	0	0	0	NA	NA	NA	NA	NA	NA	NA	NA	NA	NA	NA	NA	NA	NA	NA	NA	NA	NA	NA	NA
PSMA6	0.0283688	0	0	NA	NA	1	NA	NA	NA	NA	NA	NA	NA	NA	NA	NA	NA	NA	NA	NA	NA	NA	NA
PSMA7	0.0070922	0.0357143	0	NA	NA	1	0.452251	NA	NA	NA	NA	NA	NA	NA	NA	NA	NA	NA	NA	NA	NA	NA	NA
PSMB1	0.0070922	0	0	NA	NA	1	NA	NA	NA	NA	0.0454545	NA	NA	1	NA	NA	NA	NA	NA	NA	NA	NA	NA
PSMB11	0.0141844	0	0	NA	NA	1	NA	NA	NA	NA	NA	NA	NA	NA	NA	NA	NA	NA	NA	NA	NA	NA	NA
PSMB2	0	0	0	NA	NA	NA	NA	NA	NA	NA	NA	NA	NA	NA	NA	NA	NA	NA	NA	NA	NA	NA	NA
PSMB3	0	0	0	NA	NA	NA	NA	NA	NA	NA	NA	NA	NA	NA	NA	NA	NA	NA	NA	NA	NA	NA	NA
PSMB4	0	0	0	NA	NA	NA	NA	NA	NA	NA	NA	NA	NA	NA	NA	NA	NA	0.0178571	1	NA	NA	NA	NA
PSMB5	0.0070922	0	0	NA	NA	1	NA	NA	NA	NA	NA	NA	NA	NA	NA	NA	NA	NA	NA	NA	NA	NA	NA
PSMB7	0	0	0	NA	NA	NA	NA	NA	NA	NA	NA	NA	NA	NA	NA	NA	NA	NA	NA	NA	NA	NA	NA
PSMC1	0	0	0	NA	NA	NA	NA	NA	NA	NA	NA	NA	NA	NA	NA	NA	NA	NA	NA	NA	NA	NA	NA
PSMC2	0	0	0	NA	NA	NA	NA	NA	NA	NA	NA	NA	NA	NA	NA	NA	NA	NA	NA	NA	NA	NA	NA
PSMC3	0.0141844	0	0	NA	NA	1	NA	NA	NA	NA	NA	NA	NA	NA	NA	NA	NA	NA	NA	NA	NA	NA	NA
PSMC6	0	0	0	NA	NA	NA	NA	NA	NA	NA	NA	NA	NA	NA	NA	NA	NA	NA	NA	NA	NA	NA	NA
PSMD1	0.0070922	0.0357143	0	NA	NA	1	0.452251	NA	NA	NA	0.0909091	NA	NA	1	NA	NA	NA	NA	NA	NA	NA	NA	NA
PSMD10	0	0	0	NA	NA	NA	NA	NA	NA	NA	NA	NA	NA	NA	NA	NA	NA	NA	NA	NA	NA	NA	NA
PSMD11	0.0141844	0	0	NA	NA	1	NA	NA	NA	NA	NA	NA	NA	NA	NA	NA	NA	NA	NA	NA	NA	NA	NA
PSMD13	0.0212766	0	0	NA	NA	1	NA	NA	NA	NA	NA	NA	NA	NA	NA	NA	NA	NA	NA	NA	NA	NA	NA
PSMD14	0	0	0	NA	NA	NA	NA	NA	NA	NA	NA	NA	NA	NA	NA	NA	NA	NA	NA	NA	NA	NA	NA
PSMD2	0	0	0	NA	NA	NA	NA	NA	NA	NA	0.0454545	NA	NA	1	NA	NA	NA	NA	NA	NA	NA	NA	NA
PSMD3	0.0141844	0	0	NA	NA	1	NA	NA	NA	NA	NA	NA	NA	NA	NA	NA	NA	NA	NA	NA	NA	NA	NA
PSMD5	0.0070922	0	0	NA	NA	1	NA	NA	NA	NA	NA	NA	NA	NA	NA	NA	NA	NA	NA	NA	NA	NA	NA
PSMD6	0	0	0	NA	NA	NA	NA	NA	NA	NA	NA	NA	NA	NA	NA	NA	NA	0.0178571	1	NA	NA	NA	NA
PSMD7	0	0	0	NA	NA	NA	NA	NA	NA	NA	NA	NA	NA	NA	NA	NA	NA	NA	NA	NA	NA	NA	NA
PSME1	0.035461	0.0357143	0	NA	NA	1	0.452251	NA	NA	NA	NA	NA	NA	NA	NA	NA	NA	NA	NA	NA	NA	NA	NA
PSME3	0	0	0	NA	NA	NA	NA	NA	NA	NA	NA	NA	NA	NA	NA	NA	NA	NA	NA	NA	NA	NA	NA
PSME4	0.0283688	0	0	NA	NA	1	NA	NA	NA	NA	NA	NA	NA	NA	NA	NA	NA	NA	NA	NA	NA	NA	NA
PSMF1	0	0	0	NA	NA	NA	NA	NA	NA	NA	NA	NA	NA	NA	NA	NA	NA	NA	NA	NA	NA	NA	NA
PSMG2	0	0	0	NA	NA	NA	NA	NA	NA	NA	NA	NA	NA	NA	NA	NA	NA	NA	NA	NA	NA	NA	NA
PSMG4	0.0141844	0	0	NA	NA	1	NA	NA	NA	NA	0.0454545	NA	NA	1	NA	NA	NA	NA	NA	0.03125	1	NA	NA
PSPC1	0.0070922	0.107143	0	NA	NA	1	0.0481068	NA	NA	NA	0.0454545	NA	NA	1	NA	NA	NA	NA	NA	NA	NA	NA	NA
PSPH	0.0070922	0	0	NA	NA	1	NA	NA	NA	NA	NA	NA	NA	NA	NA	NA	NA	0.0178571	1	NA	NA	NA	NA
PSRC1	0.035461	0	0	NA	NA	1	NA	NA	NA	NA	NA	NA	NA	NA	NA	NA	NA	NA	NA	NA	NA	NA	NA
PSTK	0.0070922	0	0	NA	NA	1	NA	NA	NA	NA	NA	NA	NA	NA	NA	NA	NA	0.107143	0.310174	NA	NA	NA	NA
PSTPIP1	0.0141844	0.0357143	0	NA	NA	1	0.452251	NA	NA	NA	NA	NA	NA	NA	NA	NA	NA	NA	NA	NA	NA	NA	NA
PSTPIP2	0	0	0	NA	NA	NA	NA	NA	NA	NA	NA	NA	NA	NA	NA	NA	NA	NA	NA	NA	NA	NA	NA
PTAFR	0.0141844	0.107143	0	NA	NA	1	0.0481068	NA	NA	NA	NA	NA	NA	NA	NA	NA	NA	NA	NA	NA	NA	NA	NA
PTAR1	0	0	0	NA	NA	NA	NA	NA	NA	NA	NA	NA	NA	NA	NA	NA	NA	NA	NA	NA	NA	NA	NA
PTBP1	0.0141844	0.0357143	0	NA	NA	1	0.452251	NA	NA	NA	NA	NA	NA	NA	NA	NA	NA	0.0178571	1	NA	NA	NA	NA
PTBP2	0.0141844	0.0357143	0	NA	NA	1	0.452251	NA	NA	NA	NA	NA	NA	NA	NA	NA	NA	0.0178571	1	0.03125	1	NA	NA
PTBP3	0.0212766	0.142857	0	NA	NA	1	0.0130119	NA	NA	NA	0.0454545	NA	NA	1	NA	NA	NA	NA	NA	NA	NA	NA	NA
PTCD3	0.0070922	0.0357143	0	NA	NA	1	0.452251	NA	NA	NA	NA	NA	NA	NA	NA	NA	NA	NA	NA	NA	NA	NA	NA
PTCH2	0.0496454	0.0714286	0	NA	NA	1	0.156818	NA	NA	NA	0.0454545	NA	NA	1	NA	NA	NA	NA	NA	NA	NA	NA	NA
PTCHD1	0.0070922	0	0	NA	NA	1	NA	NA	NA	NA	NA	NA	NA	NA	NA	NA	NA	NA	NA	NA	NA	NA	NA
PTCHD4	0.0212766	0.107143	0	NA	NA	1	0.0481068	NA	NA	NA	NA	NA	NA	NA	NA	NA	NA	NA	NA	0.03125	1	NA	NA
PTCSC3	0	0.0357143	0	NA	NA	NA	0.452251	NA	NA	NA	NA	NA	NA	NA	NA	NA	NA	NA	NA	NA	NA	NA	NA
PTDSS1	0	0	0	NA	NA	NA	NA	NA	NA	NA	NA	NA	NA	NA	NA	NA	NA	NA	NA	NA	NA	NA	NA
PTDSS2	0.0141844	0.0357143	0	NA	NA	1	0.452251	NA	NA	NA	NA	NA	NA	NA	NA	NA	NA	NA	NA	NA	NA	NA	NA
PTF1A	0	0	0	NA	NA	NA	NA	NA	NA	NA	NA	NA	NA	NA	NA	NA	NA	NA	NA	NA	NA	NA	NA
PTGDR	0.0070922	0	0	NA	NA	1	NA	NA	NA	NA	0.0454545	NA	NA	1	NA	NA	NA	NA	NA	NA	NA	NA	NA
PTGDR2	0.0070922	0	0	NA	NA	1	NA	NA	NA	NA	NA	NA	NA	NA	NA	NA	NA	NA	NA	NA	NA	NA	NA
PTGDS	0	0	0	NA	NA	NA	NA	NA	NA	NA	NA	NA	NA	NA	NA	NA	NA	NA	NA	NA	NA	NA	NA
PTGER3	0.0141844	0.0357143	0	NA	NA	1	0.452251	NA	NA	NA	NA	NA	NA	NA	NA	NA	NA	NA	NA	NA	NA	NA	NA
PTGER4	0	0.0357143	0	NA	NA	NA	0.452251	NA	NA	NA	NA	NA	NA	NA	NA	NA	NA	NA	NA	NA	NA	NA	NA
PTGER4P2-CDK2AP2P2	0.0212766	0.107143	0	NA	NA	1	0.0481068	NA	NA	NA	NA	NA	NA	NA	NA	NA	NA	NA	NA	NA	NA	NA	NA
PTGES3	0	0	0	NA	NA	NA	NA	NA	NA	NA	NA	NA	NA	NA	NA	NA	NA	NA	NA	NA	NA	NA	NA
PTGFR	0.0070922	0.0357143	0	NA	NA	1	0.452251	NA	NA	NA	NA	NA	NA	NA	NA	NA	NA	NA	NA	NA	NA	NA	NA
PTGFRN	0.0070922	0	0	NA	NA	1	NA	NA	NA	NA	NA	NA	NA	NA	NA	NA	NA	NA	NA	0.03125	1	NA	NA
PTGIR	0	0	0	NA	NA	NA	NA	NA	NA	NA	NA	NA	NA	NA	NA	NA	NA	NA	NA	NA	NA	NA	NA
PTGIS	0.0070922	0	0	NA	NA	1	NA	NA	NA	NA	NA	NA	NA	NA	NA	NA	NA	NA	NA	NA	NA	NA	NA
PTGS1	0.0141844	0	0	NA	NA	1	NA	NA	NA	NA	0.0454545	NA	NA	1	NA	NA	NA	NA	NA	NA	NA	NA	NA
PTGS2	0	0	0	NA	NA	NA	NA	NA	NA	NA	NA	NA	NA	NA	NA	NA	NA	NA	NA	0.03125	1	NA	NA
PTH1R	0.0070922	0	0	NA	NA	1	NA	NA	NA	NA	NA	NA	NA	NA	NA	NA	NA	0.0357143	1	NA	NA	NA	NA
PTHLH	0.0141844	0	0	NA	NA	1	NA	NA	NA	NA	NA	NA	NA	NA	NA	NA	NA	NA	NA	NA	NA	NA	NA
PTK2	0.0141844	0.0357143	0	NA	NA	1	0.452251	NA	NA	NA	NA	NA	NA	NA	NA	NA	NA	0.0178571	1	NA	NA	NA	NA
PTK6	0.0070922	0	0	NA	NA	1	NA	NA	NA	NA	NA	NA	NA	NA	NA	NA	NA	NA	NA	NA	NA	NA	NA
PTK7	0.0070922	0	0	NA	NA	1	NA	NA	NA	NA	NA	NA	NA	NA	NA	NA	NA	NA	NA	NA	NA	NA	NA
PTMS	0.0070922	0	0	NA	NA	1	NA	NA	NA	NA	0.0454545	NA	NA	1	NA	NA	NA	NA	NA	NA	NA	NA	NA
PTN	0.0070922	0.0357143	0	NA	NA	1	0.452251	NA	NA	NA	NA	NA	NA	NA	NA	NA	NA	NA	NA	NA	NA	NA	NA
PTOV1	0.0070922	0	0	NA	NA	1	NA	NA	NA	NA	NA	NA	NA	NA	NA	NA	NA	NA	NA	NA	NA	NA	NA
PTP4A1	0	0	0	NA	NA	NA	NA	NA	NA	NA	NA	NA	NA	NA	NA	NA	NA	NA	NA	NA	NA	NA	NA
PTP4A2	0	0	0	NA	NA	NA	NA	NA	NA	NA	NA	NA	NA	NA	NA	NA	NA	0.0178571	1	NA	NA	NA	NA
PTP4A3	0.0070922	0	0	NA	NA	1	NA	NA	NA	NA	NA	NA	NA	NA	NA	NA	NA	NA	NA	NA	NA	NA	NA
PTPDC1	0.0070922	0.0357143	0	NA	NA	1	0.452251	NA	NA	NA	0.0454545	NA	NA	1	NA	NA	NA	NA	NA	0.03125	1	NA	NA
PTPN1	0.0070922	0.0357143	0	NA	NA	1	0.452251	NA	NA	NA	NA	NA	NA	NA	NA	NA	NA	NA	NA	NA	NA	NA	NA
PTPN12	0.0070922	0	0	NA	NA	1	NA	NA	NA	NA	NA	NA	NA	NA	NA	NA	NA	NA	NA	NA	NA	NA	NA
PTPN13	0.035461	0	0	NA	NA	1	NA	NA	NA	NA	NA	NA	NA	NA	NA	NA	NA	NA	NA	NA	NA	NA	NA
PTPN14	0.070922	0.0357143	0	NA	NA	1	0.452251	NA	NA	NA	NA	NA	NA	NA	NA	NA	NA	0.0178571	1	NA	NA	NA	NA
PTPN18	0.0212766	0	0	NA	NA	1	NA	NA	NA	NA	NA	NA	NA	NA	NA	NA	NA	NA	NA	NA	NA	NA	NA
PTPN2	0	0	0	NA	NA	NA	NA	NA	NA	NA	NA	NA	NA	NA	NA	NA	NA	NA	NA	NA	NA	NA	NA
PTPN21	0.035461	0.0714286	0	NA	NA	1	0.156818	NA	NA	NA	0.0454545	NA	NA	1	NA	NA	NA	0.0178571	1	NA	NA	NA	NA
PTPN22	0	0	0	NA	NA	NA	NA	NA	NA	NA	NA	NA	NA	NA	NA	NA	NA	NA	NA	NA	NA	NA	NA
PTPN23	0.0212766	0	0	NA	NA	1	NA	NA	NA	NA	NA	NA	NA	NA	NA	NA	NA	NA	NA	NA	NA	NA	NA
PTPN5	0.0212766	0.0714286	0	NA	NA	1	0.156818	NA	NA	NA	NA	NA	NA	NA	NA	NA	NA	NA	NA	0.03125	1	NA	NA
PTPN6	0.0212766	0.0357143	0	NA	NA	1	0.452251	NA	NA	NA	NA	NA	NA	NA	NA	NA	NA	NA	NA	NA	NA	NA	NA
PTPN7	0	0	0	NA	NA	NA	NA	NA	NA	NA	NA	NA	NA	NA	NA	NA	NA	NA	NA	NA	NA	NA	NA
PTPN9	0.0070922	0	0	NA	NA	1	NA	NA	NA	NA	NA	NA	NA	NA	NA	NA	NA	NA	NA	NA	NA	NA	NA
PTPRE	0.0283688	0.107143	0	NA	NA	1	0.0481068	NA	NA	NA	NA	NA	NA	NA	NA	NA	NA	NA	NA	NA	NA	NA	NA
PTPRF	0.0212766	0.0357143	0	NA	NA	1	0.452251	NA	NA	NA	0.0454545	NA	NA	1	NA	NA	NA	0.0178571	1	NA	NA	NA	NA
PTPRG	0.035461	0.107143	0	NA	NA	1	0.0481068	NA	NA	NA	NA	NA	NA	NA	NA	NA	NA	NA	NA	NA	NA	NA	NA
PTPRJ	0.0141844	0	0	NA	NA	1	NA	NA	NA	NA	NA	NA	NA	NA	NA	NA	NA	NA	NA	NA	NA	NA	NA
PTPRK	0.0283688	0.0714286	0	NA	NA	1	0.156818	NA	NA	NA	0.0454545	NA	NA	1	NA	NA	NA	NA	NA	NA	NA	NA	NA
PTPRM	0.0141844	0.142857	0	NA	NA	1	0.0130119	NA	NA	NA	NA	NA	NA	NA	NA	NA	NA	NA	NA	NA	NA	NA	NA
PTPRN	0.0070922	0.0357143	0	NA	NA	1	0.452251	NA	NA	NA	0.0454545	NA	NA	1	NA	NA	NA	NA	NA	NA	NA	NA	NA
PTPRN2	0.070922	0.214286	0	NA	NA	1	0.000734763	NA	NA	NA	0.0909091	NA	NA	1	NA	NA	NA	NA	NA	NA	NA	NA	NA
PTPRQ	0.0070922	0	0	NA	NA	1	NA	NA	NA	NA	NA	NA	NA	NA	NA	NA	NA	NA	NA	0.03125	1	NA	NA
PTPRT	0.0496454	0.178571	0	NA	NA	1	0.00309452	NA	0.030303	0	0.0454545	NA	NA	1	1	NA	NA	NA	NA	NA	NA	NA	NA
PTPRU	0.0283688	0	0	NA	NA	1	NA	NA	NA	NA	0.0454545	NA	NA	1	NA	NA	NA	NA	NA	NA	NA	NA	NA
PTRF	0	0	0	NA	NA	NA	NA	NA	NA	NA	NA	NA	NA	NA	NA	NA	NA	NA	NA	NA	NA	NA	NA
PTRHD1	0.0070922	0	0	NA	NA	1	NA	NA	NA	NA	NA	NA	NA	NA	NA	NA	NA	NA	NA	NA	NA	NA	NA
PTX3	0.0141844	0	0	NA	NA	1	NA	NA	NA	NA	NA	NA	NA	NA	NA	NA	NA	NA	NA	NA	NA	NA	NA
PTX4	0.0070922	0	0	NA	NA	1	NA	NA	NA	NA	NA	NA	NA	NA	NA	NA	NA	NA	NA	NA	NA	NA	NA
PUDP	0.0212766	0	0	NA	NA	1	NA	NA	NA	NA	NA	NA	NA	NA	NA	NA	NA	NA	NA	NA	NA	NA	NA
PUM1	0.0070922	0	0	NA	NA	1	NA	NA	NA	NA	NA	NA	NA	NA	NA	NA	NA	NA	NA	NA	NA	NA	NA
PUM3	0.0070922	0.0357143	0	NA	NA	1	0.452251	NA	NA	NA	NA	NA	NA	NA	NA	NA	NA	NA	NA	NA	NA	NA	NA
PURA	0	0	0	NA	NA	NA	NA	NA	NA	NA	NA	NA	NA	NA	NA	NA	NA	NA	NA	0.03125	1	NA	NA
PURB	0.0070922	0	0	NA	NA	1	NA	NA	NA	NA	NA	NA	NA	NA	NA	NA	NA	NA	NA	NA	NA	NA	NA
PURG	0	0.0357143	0	NA	NA	NA	0.452251	NA	NA	NA	NA	NA	NA	NA	NA	NA	NA	NA	NA	NA	NA	NA	NA
PUS1	0.0212766	0	0	NA	NA	1	NA	NA	NA	NA	NA	NA	NA	NA	NA	NA	NA	NA	NA	NA	NA	NA	NA
PUS10	0.0070922	0	0	NA	NA	1	NA	NA	NA	NA	NA	NA	NA	NA	NA	NA	NA	NA	NA	NA	NA	NA	NA
PUS3	0	0	0	NA	NA	NA	NA	NA	NA	NA	NA	NA	NA	NA	NA	NA	NA	NA	NA	NA	NA	NA	NA
PUS7	0	0	0	NA	NA	NA	NA	NA	NA	NA	NA	NA	NA	NA	NA	NA	NA	NA	NA	NA	NA	NA	NA
PUSL1	0.0141844	0	0	NA	NA	1	NA	NA	NA	NA	NA	NA	NA	NA	NA	NA	NA	NA	NA	NA	NA	NA	NA
PVR	0	0	0	NA	NA	NA	NA	NA	NA	NA	NA	NA	NA	NA	NA	NA	NA	NA	NA	0.03125	1	NA	NA
PVRL1	0.0283688	0	0	NA	NA	1	NA	NA	NA	NA	NA	NA	NA	NA	NA	NA	NA	0.0178571	1	NA	NA	NA	NA
PVRL2	0	0.0357143	0	NA	NA	NA	0.452251	NA	NA	NA	NA	NA	NA	NA	NA	NA	NA	NA	NA	NA	NA	NA	NA
PVRL3	0.0070922	0	0	NA	NA	1	NA	NA	NA	NA	NA	NA	NA	NA	NA	NA	NA	NA	NA	NA	NA	NA	NA
PVRL4	0.0070922	0.0357143	0	NA	NA	1	0.452251	NA	NA	NA	NA	NA	NA	NA	NA	NA	NA	NA	NA	0.03125	1	NA	NA
PVT1	0.0070922	0	0	NA	NA	1	NA	NA	NA	NA	NA	NA	NA	NA	NA	NA	NA	NA	NA	NA	NA	NA	NA
PWAR1	0	0.0357143	0	NA	NA	NA	0.452251	NA	NA	NA	NA	NA	NA	NA	NA	NA	NA	NA	NA	NA	NA	NA	NA
PWP1	0.0141844	0.0357143	0	NA	NA	1	0.452251	NA	NA	NA	NA	NA	NA	NA	NA	NA	NA	NA	NA	NA	NA	NA	NA
PWRN4	0	0.0714286	0	NA	NA	NA	0.156818	NA	NA	NA	NA	NA	NA	NA	NA	NA	NA	NA	NA	NA	NA	NA	NA
PWWP2A	0.0070922	0	0	NA	NA	1	NA	NA	NA	NA	0.0454545	NA	NA	1	NA	NA	NA	0.0178571	1	NA	NA	NA	NA
PWWP2B	0.0070922	0.0357143	0	NA	NA	1	0.452251	NA	NA	NA	NA	NA	NA	NA	NA	NA	NA	NA	NA	0.03125	1	NA	NA
PXDN	0.0638298	0.0714286	0	NA	NA	1	0.156818	NA	NA	NA	0.0909091	NA	NA	1	NA	NA	NA	NA	NA	NA	NA	NA	NA
PXN	0.0070922	0	0	NA	NA	1	NA	NA	NA	NA	NA	NA	NA	NA	NA	NA	NA	0.0178571	1	NA	NA	NA	NA
PXYLP1	0.0070922	0	0	NA	NA	1	NA	NA	NA	NA	NA	NA	NA	NA	NA	NA	NA	0.0178571	1	NA	NA	NA	NA
PYCARD	0.0070922	0	0	NA	NA	1	NA	NA	NA	NA	NA	NA	NA	NA	NA	NA	NA	NA	NA	NA	NA	NA	NA
PYCR1	0.0141844	0	0	NA	NA	1	NA	NA	NA	NA	NA	NA	NA	NA	NA	NA	NA	NA	NA	NA	NA	NA	NA
PYCR2	0.0070922	0	0	NA	NA	1	NA	NA	NA	NA	NA	NA	NA	NA	NA	NA	NA	NA	NA	NA	NA	NA	NA
PYCRL	0.0141844	0.0357143	0	NA	NA	1	0.452251	NA	NA	NA	NA	NA	NA	NA	NA	NA	NA	NA	NA	NA	NA	NA	NA
PYDC2	0	0	0	NA	NA	NA	NA	NA	NA	NA	NA	NA	NA	NA	NA	NA	NA	NA	NA	NA	NA	NA	NA
PYGB	0.0212766	0.0357143	0	NA	NA	1	0.452251	NA	NA	NA	NA	NA	NA	NA	NA	NA	NA	0.0178571	1	NA	NA	NA	NA
PYGL	0.0070922	0.0357143	0	NA	NA	1	0.452251	NA	NA	NA	NA	NA	NA	NA	NA	NA	NA	NA	NA	NA	NA	NA	NA
PYGM	0.0141844	0	0	NA	NA	1	NA	NA	NA	NA	NA	NA	NA	NA	NA	NA	NA	NA	NA	NA	NA	NA	NA
PYGO2	0	0	0	NA	NA	NA	NA	NA	NA	NA	NA	NA	NA	NA	NA	NA	NA	NA	NA	NA	NA	NA	NA
PYHIN1	0.035461	0.0357143	0	NA	NA	1	0.452251	NA	NA	NA	NA	NA	NA	NA	NA	NA	NA	NA	NA	NA	NA	NA	NA
PYM1	0	0.0357143	0	NA	NA	NA	0.452251	NA	NA	NA	NA	NA	NA	NA	NA	NA	NA	0.0178571	1	NA	NA	NA	NA
PYROXD2	0.0141844	0	0	NA	NA	1	NA	NA	NA	NA	NA	NA	NA	NA	NA	NA	NA	0.0178571	1	NA	NA	NA	NA
PZP	0.0070922	0.0357143	0	NA	NA	1	0.452251	NA	NA	NA	NA	NA	NA	NA	NA	NA	NA	NA	NA	NA	NA	NA	NA
QARS	0.0070922	0	0	NA	NA	1	NA	NA	NA	NA	NA	NA	NA	NA	NA	NA	NA	0.0178571	1	NA	NA	NA	NA
QDPR	0.0070922	0	0	NA	NA	1	NA	NA	NA	NA	NA	NA	NA	NA	NA	NA	NA	NA	NA	NA	NA	NA	NA
QKI	0	0	0	NA	NA	NA	NA	NA	NA	NA	NA	NA	NA	NA	NA	NA	NA	NA	NA	NA	NA	NA	NA
QPCT	0.0212766	0.0714286	0	NA	NA	1	0.156818	NA	NA	NA	NA	NA	NA	NA	NA	NA	NA	NA	NA	NA	NA	NA	NA
QRFPR	0.0141844	0.0714286	0	NA	NA	1	0.156818	NA	NA	NA	NA	NA	NA	NA	NA	NA	NA	NA	NA	NA	NA	NA	NA
QRICH1	0.0070922	0.0714286	0	NA	NA	1	0.156818	NA	NA	NA	NA	NA	NA	NA	NA	NA	NA	NA	NA	NA	NA	NA	NA
QRICH2	0.035461	0.0357143	0	NA	NA	1	0.452251	NA	NA	NA	0.0454545	NA	NA	1	NA	NA	NA	NA	NA	NA	NA	NA	NA
QRSL1	0	0	0	NA	NA	NA	NA	NA	NA	NA	NA	NA	NA	NA	NA	NA	NA	NA	NA	NA	NA	NA	NA
QSOX2	0.0070922	0	0	NA	NA	1	NA	NA	NA	NA	0.0454545	NA	NA	1	NA	NA	NA	NA	NA	NA	NA	NA	NA
QTRT1	0	0	0	NA	NA	NA	NA	NA	NA	NA	NA	NA	NA	NA	NA	NA	NA	0.0178571	1	NA	NA	NA	NA
QTRT2	0	0.0357143	0	NA	NA	NA	0.452251	NA	NA	NA	NA	NA	NA	NA	NA	NA	NA	NA	NA	NA	NA	NA	NA
QTRTD1	0	0	0	NA	NA	NA	NA	NA	NA	NA	NA	NA	NA	NA	NA	NA	NA	NA	NA	NA	NA	NA	NA
R3HDM1	0.0141844	0.0714286	0	NA	NA	1	0.156818	NA	NA	NA	NA	NA	NA	NA	NA	NA	NA	NA	NA	NA	NA	NA	NA
R3HDM2	0.0212766	0.0357143	0	NA	NA	1	0.452251	NA	NA	NA	0.0454545	NA	NA	1	NA	NA	NA	NA	NA	NA	NA	NA	NA
R3HDM4	0.0212766	0	0	NA	NA	1	NA	NA	NA	NA	NA	NA	NA	NA	NA	NA	NA	NA	NA	NA	NA	NA	NA
R3HDML	0	0	0	NA	NA	NA	NA	NA	NA	NA	NA	NA	NA	NA	NA	NA	NA	NA	NA	NA	NA	NA	NA
RAB10	0.0070922	0	0	NA	NA	1	NA	NA	NA	NA	NA	NA	NA	NA	NA	NA	NA	NA	NA	NA	NA	NA	NA
RAB11A	0	0	0	NA	NA	NA	NA	NA	NA	NA	NA	NA	NA	NA	NA	NA	NA	NA	NA	NA	NA	NA	NA
RAB11B	0	0	0	NA	NA	NA	NA	NA	NA	NA	NA	NA	NA	NA	NA	NA	NA	NA	NA	NA	NA	NA	NA
RAB11FIP1	0.0141844	0.0357143	0	NA	NA	1	0.452251	NA	NA	NA	NA	NA	NA	NA	NA	NA	NA	0.0178571	1	0.03125	1	NA	NA
RAB11FIP2	0.0070922	0.0357143	0	NA	NA	1	0.452251	NA	NA	NA	NA	NA	NA	NA	NA	NA	NA	NA	NA	NA	NA	NA	NA
RAB11FIP3	0	0.0357143	0	NA	NA	NA	0.452251	NA	NA	NA	NA	NA	NA	NA	NA	NA	NA	0.0178571	1	NA	NA	NA	NA
RAB11FIP4	0.0141844	0.107143	0	NA	NA	1	0.0481068	NA	NA	NA	NA	NA	NA	NA	NA	NA	NA	NA	NA	NA	NA	NA	NA
RAB13	0.0070922	0	0	NA	NA	1	NA	NA	NA	NA	NA	NA	NA	NA	NA	NA	NA	NA	NA	NA	NA	NA	NA
RAB14	0.0070922	0	0	NA	NA	1	NA	NA	NA	NA	NA	NA	NA	NA	NA	NA	NA	NA	NA	NA	NA	NA	NA
RAB18	0	0	0	NA	NA	NA	NA	NA	NA	NA	NA	NA	NA	NA	NA	NA	NA	NA	NA	NA	NA	NA	NA
RAB1A	0.0212766	0.0357143	0	NA	NA	1	0.452251	NA	NA	NA	NA	NA	NA	NA	NA	NA	NA	NA	NA	NA	NA	NA	NA
RAB1B	0.0070922	0	0	NA	NA	1	NA	NA	NA	NA	NA	NA	NA	NA	NA	NA	NA	NA	NA	NA	NA	NA	NA
RAB20	0	0.0714286	0	NA	NA	NA	0.156818	NA	NA	NA	NA	NA	NA	NA	NA	NA	NA	NA	NA	NA	NA	NA	NA
RAB21	0.0070922	0.0714286	0	NA	NA	1	0.156818	NA	NA	NA	NA	NA	NA	NA	NA	NA	NA	NA	NA	NA	NA	NA	NA
RAB22A	0	0.0357143	0	NA	NA	NA	0.452251	NA	NA	NA	NA	NA	NA	NA	NA	NA	NA	NA	NA	NA	NA	NA	NA
RAB23	0.0141844	0	0	NA	NA	1	NA	NA	NA	NA	NA	NA	NA	NA	NA	NA	NA	NA	NA	NA	NA	NA	NA
RAB24	0	0	0	NA	NA	NA	NA	NA	NA	NA	NA	NA	NA	NA	NA	NA	NA	NA	NA	NA	NA	NA	NA
RAB26	0.0070922	0	0	NA	NA	1	NA	NA	NA	NA	NA	NA	NA	NA	NA	NA	NA	NA	NA	NA	NA	NA	NA
RAB27B	0.0070922	0.0357143	0	NA	NA	1	0.452251	NA	NA	NA	NA	NA	NA	NA	NA	NA	NA	NA	NA	NA	NA	NA	NA
RAB28	0	0	0	NA	NA	NA	NA	NA	NA	NA	NA	NA	NA	NA	NA	NA	NA	NA	NA	NA	NA	NA	NA
RAB29	0	0	0	NA	NA	NA	NA	NA	NA	NA	NA	NA	NA	NA	NA	NA	NA	NA	NA	NA	NA	NA	NA
RAB2A	0	0	0	NA	NA	NA	NA	NA	NA	NA	NA	NA	NA	NA	NA	NA	NA	NA	NA	NA	NA	NA	NA
RAB30	0.0070922	0	0	NA	NA	1	NA	NA	NA	NA	NA	NA	NA	NA	NA	NA	NA	NA	NA	NA	NA	NA	NA
RAB31	0.0070922	0	0	NA	NA	1	NA	NA	NA	NA	NA	NA	NA	NA	NA	NA	NA	NA	NA	NA	NA	NA	NA
RAB33B	0	0	0	NA	NA	NA	NA	NA	NA	NA	NA	NA	NA	NA	NA	NA	NA	NA	NA	NA	NA	NA	NA
RAB34	0	0	0	NA	NA	NA	NA	NA	NA	NA	NA	NA	NA	NA	NA	NA	NA	NA	NA	NA	NA	NA	NA
RAB35	0	0	0	NA	NA	NA	NA	NA	NA	NA	NA	NA	NA	NA	NA	NA	NA	NA	NA	NA	NA	NA	NA
RAB37	0	0	0	NA	NA	NA	NA	NA	NA	NA	NA	NA	NA	NA	NA	NA	NA	NA	NA	0.03125	1	NA	NA
RAB38	0	0	0	NA	NA	NA	NA	NA	NA	NA	NA	NA	NA	NA	NA	NA	NA	NA	NA	NA	NA	NA	NA
RAB39A	0.0070922	0	0	NA	NA	1	NA	NA	NA	NA	NA	NA	NA	NA	NA	NA	NA	NA	NA	NA	NA	NA	NA
RAB3B	0.0070922	0	0	NA	NA	1	NA	NA	NA	NA	NA	NA	NA	NA	NA	NA	NA	NA	NA	NA	NA	NA	NA
RAB3GAP1	0.0141844	0	0	NA	NA	1	NA	NA	NA	NA	NA	NA	NA	NA	NA	NA	NA	NA	NA	NA	NA	NA	NA
RAB3GAP2	0.0070922	0.0714286	0	NA	NA	1	0.156818	NA	NA	NA	0.0454545	NA	NA	1	NA	NA	NA	NA	NA	NA	NA	NA	NA
RAB3IL1	0	0.0357143	0	NA	NA	NA	0.452251	NA	NA	NA	NA	NA	NA	NA	NA	NA	NA	NA	NA	NA	NA	NA	NA
RAB40AL	0	0	0	NA	NA	NA	NA	NA	NA	NA	NA	NA	NA	NA	NA	NA	NA	NA	NA	NA	NA	NA	NA
RAB40C	0.0283688	0	0	NA	NA	1	NA	NA	NA	NA	0.0454545	NA	NA	1	NA	NA	NA	NA	NA	NA	NA	NA	NA
RAB41	0.0070922	0	0	NA	NA	1	NA	NA	NA	NA	NA	NA	NA	NA	NA	NA	NA	NA	NA	NA	NA	NA	NA
RAB4A	0	0.0357143	0	NA	NA	NA	0.452251	NA	NA	NA	NA	NA	NA	NA	NA	NA	NA	NA	NA	NA	NA	NA	NA
RAB4B	0.0070922	0	0	NA	NA	1	NA	NA	NA	NA	NA	NA	NA	NA	NA	NA	NA	NA	NA	NA	NA	NA	NA
RAB5A	0.0070922	0	0	NA	NA	1	NA	NA	NA	NA	NA	NA	NA	NA	NA	NA	NA	NA	NA	NA	NA	NA	NA
RAB5B	0	0	0	NA	NA	NA	NA	NA	NA	NA	NA	NA	NA	NA	NA	NA	NA	NA	NA	NA	NA	NA	NA
RAB6A	0	0	0	NA	NA	NA	NA	NA	NA	NA	NA	NA	NA	NA	NA	NA	NA	NA	NA	NA	NA	NA	NA
RAB7A	0	0	0	NA	NA	NA	NA	NA	NA	NA	NA	NA	NA	NA	NA	NA	NA	NA	NA	NA	NA	NA	NA
RAB8A	0	0	0	NA	NA	NA	NA	NA	NA	NA	NA	NA	NA	NA	NA	NA	NA	NA	NA	NA	NA	NA	NA
RAB8B	0.0070922	0	0	NA	NA	1	NA	NA	NA	NA	NA	NA	NA	NA	NA	NA	NA	NA	NA	NA	NA	NA	NA
RAB9A	0	0	0	NA	NA	NA	NA	NA	NA	NA	NA	NA	NA	NA	NA	NA	NA	NA	NA	NA	NA	NA	NA
RAB9B	0	0	0	NA	NA	NA	NA	NA	NA	NA	NA	NA	NA	NA	NA	NA	NA	0.0178571	1	NA	NA	NA	NA
RABEP1	0.0141844	0	0	NA	NA	1	NA	NA	NA	NA	NA	NA	NA	NA	NA	NA	NA	NA	NA	NA	NA	NA	NA
RABGAP1	0	0.0357143	0	NA	NA	NA	0.452251	NA	NA	NA	0.0454545	NA	NA	1	NA	NA	NA	NA	NA	NA	NA	NA	NA
RABGAP1L	0.0141844	0.107143	0	NA	NA	1	0.0481068	NA	NA	NA	NA	NA	NA	NA	NA	NA	NA	0.0178571	1	NA	NA	NA	NA
RABGEF1	0.0070922	0	0	NA	NA	1	NA	NA	NA	NA	NA	NA	NA	NA	NA	NA	NA	NA	NA	NA	NA	NA	NA
RABGGTA	0.0070922	0.0357143	0	NA	NA	1	0.452251	NA	NA	NA	NA	NA	NA	NA	NA	NA	NA	NA	NA	NA	NA	NA	NA
RABGGTB	0	0	0	NA	NA	NA	NA	NA	NA	NA	NA	NA	NA	NA	NA	NA	NA	NA	NA	NA	NA	NA	NA
RABIF	0	0	0	NA	NA	NA	NA	NA	NA	NA	NA	NA	NA	NA	NA	NA	NA	NA	NA	NA	NA	NA	NA
RABL3	0.0070922	0.0357143	0	NA	NA	1	0.452251	NA	NA	NA	NA	NA	NA	NA	NA	NA	NA	NA	NA	NA	NA	NA	NA
RABL6	0.0141844	0.0357143	0	NA	NA	1	0.452251	NA	NA	NA	NA	NA	NA	NA	NA	NA	NA	NA	NA	NA	NA	NA	NA
RAC2	0.0070922	0	0	NA	NA	1	NA	NA	NA	NA	NA	NA	NA	NA	NA	NA	NA	NA	NA	NA	NA	NA	NA
RAD17	0.0070922	0.0357143	0	NA	NA	1	0.452251	NA	NA	NA	NA	NA	NA	NA	NA	NA	NA	NA	NA	NA	NA	NA	NA
RAD18	0.0070922	0.0357143	0	NA	NA	1	0.452251	NA	NA	NA	NA	NA	NA	NA	NA	NA	NA	NA	NA	0.03125	1	NA	NA
RAD21	0	0.0357143	0	NA	NA	NA	0.452251	NA	NA	NA	NA	NA	NA	NA	NA	NA	NA	NA	NA	NA	NA	NA	NA
RAD21L1	0.0070922	0	0	NA	NA	1	NA	NA	NA	NA	NA	NA	NA	NA	NA	NA	NA	0.0178571	1	NA	NA	NA	NA
RAD23A	0	0.0714286	0	NA	NA	NA	0.156818	NA	NA	NA	NA	NA	NA	NA	NA	NA	NA	0.0178571	1	NA	NA	NA	NA
RAD23B	0	0.0357143	0	NA	NA	NA	0.452251	NA	NA	NA	NA	NA	NA	NA	NA	NA	NA	NA	NA	NA	NA	NA	NA
RAD50	0.0283688	0	0	NA	NA	1	NA	NA	0.030303	0	NA	0	0.00549451	NA	1	0.717543	1	NA	NA	NA	NA	NA	NA
RAD51	0	0.0357143	0	NA	NA	NA	0.452251	NA	NA	NA	NA	NA	NA	NA	NA	NA	NA	NA	NA	NA	NA	NA	NA
RAD51AP2	0	0	0	NA	NA	NA	NA	NA	NA	NA	NA	NA	NA	NA	NA	NA	NA	NA	NA	NA	NA	NA	NA
RAD51B	0.0141844	0.107143	0	NA	NA	1	0.0481068	NA	NA	NA	NA	NA	NA	NA	NA	NA	NA	NA	NA	NA	NA	NA	NA
RAD51C	0.0070922	0	0	NA	NA	1	NA	NA	NA	NA	NA	NA	NA	NA	NA	NA	NA	NA	NA	NA	NA	NA	NA
RAD51D	0.0070922	0	0	NA	NA	1	NA	NA	NA	NA	NA	NA	NA	NA	NA	NA	NA	NA	NA	NA	NA	NA	NA
RAD51L3-RFFL	0	0.0357143	0	NA	NA	NA	0.452251	NA	NA	NA	NA	NA	NA	NA	NA	NA	NA	NA	NA	NA	NA	NA	NA
RAD54B	0	0.0357143	0	NA	NA	NA	0.452251	NA	NA	NA	NA	NA	NA	NA	NA	NA	NA	NA	NA	NA	NA	NA	NA
RAD54L	0.0070922	0	0	NA	NA	1	NA	NA	0.0606061	0	NA	0.00746269	0	NA	1	1	NA	NA	NA	NA	NA	NA	NA
RAD9A	0.0070922	0	0	NA	NA	1	NA	NA	NA	NA	NA	NA	NA	NA	NA	NA	NA	NA	NA	NA	NA	NA	NA
RAD9B	0	0	0	NA	NA	NA	NA	NA	NA	NA	NA	NA	NA	NA	NA	NA	NA	NA	NA	NA	NA	NA	NA
RADIL	0.0780142	0.0714286	0	NA	NA	1	0.156818	NA	NA	NA	NA	NA	NA	NA	NA	NA	NA	NA	NA	0.03125	1	NA	NA
RAE1	0	0	0	NA	NA	NA	NA	NA	NA	NA	NA	NA	NA	NA	NA	NA	NA	NA	NA	NA	NA	NA	NA
RAET1E	0.0141844	0	0	NA	NA	1	NA	NA	NA	NA	NA	NA	NA	NA	NA	NA	NA	NA	NA	NA	NA	NA	NA
RAF1	0	0	0	NA	NA	NA	NA	NA	NA	NA	0.0454545	0.00746269	0	1	NA	1	NA	NA	NA	NA	NA	NA	NA
RAG1	0.0212766	0.0357143	0	NA	NA	1	0.452251	NA	NA	NA	NA	NA	NA	NA	NA	NA	NA	NA	NA	0.03125	1	NA	NA
RAG2	0.0070922	0.0357143	0	NA	NA	1	0.452251	NA	NA	NA	NA	NA	NA	NA	NA	NA	NA	NA	NA	NA	NA	NA	NA
RAI2	0	0	0	NA	NA	NA	NA	NA	NA	NA	NA	NA	NA	NA	NA	NA	NA	NA	NA	NA	NA	NA	NA
RALA	0	0	0	NA	NA	NA	NA	NA	NA	NA	NA	NA	NA	NA	NA	NA	NA	NA	NA	NA	NA	NA	NA
RALGAPA1	0.0141844	0.0357143	0	NA	NA	1	0.452251	NA	NA	NA	NA	NA	NA	NA	NA	NA	NA	NA	NA	0.03125	1	NA	NA
RALGAPA2	0.0070922	0.107143	0	NA	NA	1	0.0481068	NA	NA	NA	NA	NA	NA	NA	NA	NA	NA	0.0178571	1	NA	NA	NA	NA
RALGDS	0.0212766	0.0357143	0	NA	NA	1	0.452251	NA	NA	NA	NA	NA	NA	NA	NA	NA	NA	0.0178571	1	NA	NA	NA	NA
RALGPS1	0.0070922	0.142857	0	NA	NA	1	0.0130119	NA	NA	NA	NA	NA	NA	NA	NA	NA	NA	NA	NA	0.03125	1	NA	NA
RALY	0	0.0357143	0	NA	NA	NA	0.452251	NA	NA	NA	NA	NA	NA	NA	NA	NA	NA	NA	NA	NA	NA	NA	NA
RALYL	0.0141844	0.142857	0	NA	NA	1	0.0130119	NA	NA	NA	NA	NA	NA	NA	NA	NA	NA	NA	NA	NA	NA	NA	NA
RAMP1	0.0141844	0.0357143	0	NA	NA	1	0.452251	NA	NA	NA	NA	NA	NA	NA	NA	NA	NA	NA	NA	NA	NA	NA	NA
RAMP2	0	0	0	NA	NA	NA	NA	NA	NA	NA	NA	NA	NA	NA	NA	NA	NA	NA	NA	NA	NA	NA	NA
RAN	0	0	0	NA	NA	NA	NA	NA	NA	NA	NA	NA	NA	NA	NA	NA	NA	NA	NA	NA	NA	NA	NA
RANBP17	0.0141844	0	0	NA	NA	1	NA	NA	NA	NA	NA	NA	NA	NA	NA	NA	NA	NA	NA	NA	NA	NA	NA
RANBP3	0.0070922	0.0357143	0	NA	NA	1	0.452251	NA	NA	NA	NA	NA	NA	NA	NA	NA	NA	0.0178571	1	NA	NA	NA	NA
RANBP6	0.0070922	0	0	NA	NA	1	NA	NA	NA	NA	NA	NA	NA	NA	NA	NA	NA	NA	NA	NA	NA	NA	NA
RANBP9	0.0070922	0	0	NA	NA	1	NA	NA	NA	NA	NA	NA	NA	NA	NA	NA	NA	NA	NA	NA	NA	NA	NA
RAP1B	0	0.0357143	0	NA	NA	NA	0.452251	NA	NA	NA	NA	NA	NA	NA	NA	NA	NA	NA	NA	NA	NA	NA	NA
RAP1GAP	0.0070922	0.0357143	0	NA	NA	1	0.452251	NA	NA	NA	NA	NA	NA	NA	NA	NA	NA	NA	NA	NA	NA	NA	NA
RAP1GAP2	0.0141844	0	0	NA	NA	1	NA	NA	NA	NA	NA	NA	NA	NA	NA	NA	NA	NA	NA	NA	NA	NA	NA
RAP1GDS1	0	0.0714286	0	NA	NA	NA	0.156818	NA	NA	NA	NA	NA	NA	NA	NA	NA	NA	0.0178571	1	NA	NA	NA	NA
RAP2A	0	0	0	NA	NA	NA	NA	NA	NA	NA	NA	NA	NA	NA	NA	NA	NA	NA	NA	NA	NA	NA	NA
RAP2B	0.0070922	0	0	NA	NA	1	NA	NA	NA	NA	NA	NA	NA	NA	NA	NA	NA	NA	NA	NA	NA	NA	NA
RAP2C	0	0.0357143	0	NA	NA	NA	0.452251	NA	NA	NA	NA	NA	NA	NA	NA	NA	NA	NA	NA	NA	NA	NA	NA
RAPGEF2	0.0283688	0	0	NA	NA	1	NA	NA	NA	NA	0.0454545	NA	NA	1	NA	NA	NA	0.0178571	1	NA	NA	NA	NA
RAPGEF3	0	0	0	NA	NA	NA	NA	NA	NA	NA	0.0909091	NA	NA	1	NA	NA	NA	NA	NA	NA	NA	NA	NA
RAPGEF4	0.0212766	0.0357143	0	NA	NA	1	0.452251	NA	NA	NA	NA	NA	NA	NA	NA	NA	NA	0.0178571	1	0.03125	1	NA	NA
RAPGEF5	0.0212766	0	0	NA	NA	1	NA	NA	NA	NA	NA	NA	NA	NA	NA	NA	NA	NA	NA	NA	NA	NA	NA
RAPH1	0.0425532	0.107143	0	NA	NA	1	0.0481068	NA	NA	NA	NA	NA	NA	NA	NA	NA	NA	NA	NA	NA	NA	NA	NA
RAPSN	0.0141844	0	0	NA	NA	1	NA	NA	NA	NA	NA	NA	NA	NA	NA	NA	NA	NA	NA	NA	NA	NA	NA
RARA	0.0070922	0.0357143	0	NA	NA	1	0.452251	NA	NA	NA	NA	NA	NA	NA	NA	NA	NA	NA	NA	NA	NA	NA	NA
RARB	0.0212766	0.214286	0	NA	NA	1	0.000734763	NA	NA	NA	0.0454545	NA	NA	1	NA	NA	NA	NA	NA	0.03125	1	NA	NA
RARG	0.0070922	0	0	NA	NA	1	NA	NA	NA	NA	NA	NA	NA	NA	NA	NA	NA	NA	NA	NA	NA	NA	NA
RARRES1	0.0141844	0.0357143	0	NA	NA	1	0.452251	NA	NA	NA	NA	NA	NA	NA	NA	NA	NA	0.0178571	1	NA	NA	NA	NA
RARRES2	0.0070922	0	0	NA	NA	1	NA	NA	NA	NA	0.0454545	NA	NA	1	NA	NA	NA	NA	NA	NA	NA	NA	NA
RARS	0.0141844	0	0	NA	NA	1	NA	NA	NA	NA	NA	NA	NA	NA	NA	NA	NA	NA	NA	NA	NA	NA	NA
RARS2	0	0.0357143	0	NA	NA	NA	0.452251	NA	NA	NA	0.0454545	NA	NA	1	NA	NA	NA	NA	NA	NA	NA	NA	NA
RASA2	0.0141844	0.0714286	0	NA	NA	1	0.156818	NA	NA	NA	NA	NA	NA	NA	NA	NA	NA	NA	NA	NA	NA	NA	NA
RASA3	0.0212766	0.0714286	0	NA	NA	1	0.156818	NA	NA	NA	0.0454545	NA	NA	1	NA	NA	NA	NA	NA	NA	NA	NA	NA
RASAL2	0.0283688	0.0357143	0	NA	NA	1	0.452251	NA	NA	NA	0.0454545	NA	NA	1	NA	NA	NA	NA	NA	NA	NA	NA	NA
RASAL3	0.0141844	0	0	NA	NA	1	NA	NA	NA	NA	NA	NA	NA	NA	NA	NA	NA	NA	NA	NA	NA	NA	NA
RASEF	0.0212766	0	0	NA	NA	1	NA	NA	NA	NA	NA	NA	NA	NA	NA	NA	NA	NA	NA	0.03125	1	NA	NA
RASGEF1A	0.0141844	0	0	NA	NA	1	NA	NA	NA	NA	NA	NA	NA	NA	NA	NA	NA	NA	NA	NA	NA	NA	NA
RASGEF1B	0.0070922	0	0	NA	NA	1	NA	NA	NA	NA	NA	NA	NA	NA	NA	NA	NA	NA	NA	NA	NA	NA	NA
RASGEF1C	0.0141844	0.0357143	0	NA	NA	1	0.452251	NA	NA	NA	NA	NA	NA	NA	NA	NA	NA	NA	NA	NA	NA	NA	NA
RASGRF1	0.0283688	0.0357143	0	NA	NA	1	0.452251	NA	NA	NA	0.0454545	NA	NA	1	NA	NA	NA	NA	NA	NA	NA	NA	NA
RASGRP2	0.0070922	0	0	NA	NA	1	NA	NA	NA	NA	NA	NA	NA	NA	NA	NA	NA	NA	NA	NA	NA	NA	NA
RASGRP3	0.035461	0.0714286	0	NA	NA	1	0.156818	NA	NA	NA	0.0454545	NA	NA	1	NA	NA	NA	NA	NA	NA	NA	NA	NA
RASGRP4	0.0070922	0.0357143	0	NA	NA	1	0.452251	NA	NA	NA	NA	NA	NA	NA	NA	NA	NA	NA	NA	NA	NA	NA	NA
RASIP1	0.0141844	0	0	NA	NA	1	NA	NA	NA	NA	NA	NA	NA	NA	NA	NA	NA	NA	NA	NA	NA	NA	NA
RASL10B	0	0	0	NA	NA	NA	NA	NA	NA	NA	NA	NA	NA	NA	NA	NA	NA	NA	NA	NA	NA	NA	NA
RASL11A	0.0070922	0	0	NA	NA	1	NA	NA	NA	NA	NA	NA	NA	NA	NA	NA	NA	NA	NA	NA	NA	NA	NA
RASL11B	0.0070922	0	0	NA	NA	1	NA	NA	NA	NA	NA	NA	NA	NA	NA	NA	NA	NA	NA	NA	NA	NA	NA
RASL12	0.0070922	0	0	NA	NA	1	NA	NA	NA	NA	NA	NA	NA	NA	NA	NA	NA	NA	NA	NA	NA	NA	NA
RASSF10	0.0070922	0.0714286	0	NA	NA	1	0.156818	NA	NA	NA	NA	NA	NA	NA	NA	NA	NA	0.0178571	1	NA	NA	NA	NA
RASSF2	0	0	0	NA	NA	NA	NA	NA	NA	NA	0.0454545	NA	NA	1	NA	NA	NA	0.0178571	1	NA	NA	NA	NA
RASSF3	0	0.107143	0	NA	NA	NA	0.0481068	NA	NA	NA	NA	NA	NA	NA	NA	NA	NA	NA	NA	NA	NA	NA	NA
RASSF4	0.0070922	0	0	NA	NA	1	NA	NA	NA	NA	NA	NA	NA	NA	NA	NA	NA	NA	NA	0.03125	1	NA	NA
RASSF5	0.0141844	0	0	NA	NA	1	NA	NA	NA	NA	NA	NA	NA	NA	NA	NA	NA	NA	NA	NA	NA	NA	NA
RASSF6	0.0070922	0	0	NA	NA	1	NA	NA	NA	NA	NA	NA	NA	NA	NA	NA	NA	NA	NA	NA	NA	NA	NA
RASSF7	0	0.0357143	0	NA	NA	NA	0.452251	NA	NA	NA	NA	NA	NA	NA	NA	NA	NA	NA	NA	NA	NA	NA	NA
RASSF8	0.0141844	0	0	NA	NA	1	NA	NA	NA	NA	NA	NA	NA	NA	NA	NA	NA	NA	NA	NA	NA	NA	NA
RASSF9	0.0070922	0	0	NA	NA	1	NA	NA	NA	NA	NA	NA	NA	NA	NA	NA	NA	NA	NA	NA	NA	NA	NA
RAVER1	0.0283688	0.107143	0	NA	NA	1	0.0481068	NA	NA	NA	NA	NA	NA	NA	NA	NA	NA	0.0178571	1	NA	NA	NA	NA
RAVER2	0	0	0	NA	NA	NA	NA	NA	NA	NA	NA	NA	NA	NA	NA	NA	NA	NA	NA	NA	NA	NA	NA
RAX2	0.0070922	0	0	NA	NA	1	NA	NA	NA	NA	NA	NA	NA	NA	NA	NA	NA	NA	NA	NA	NA	NA	NA
RBAK	0	0	0	NA	NA	NA	NA	NA	NA	NA	NA	NA	NA	NA	NA	NA	NA	NA	NA	NA	NA	NA	NA
RBBP4	0.0070922	0	0	NA	NA	1	NA	NA	NA	NA	NA	NA	NA	NA	NA	NA	NA	0.0357143	1	NA	NA	NA	NA
RBBP5	0.0070922	0	0	NA	NA	1	NA	NA	NA	NA	NA	NA	NA	NA	NA	NA	NA	NA	NA	NA	NA	NA	NA
RBBP7	0	0	0	NA	NA	NA	NA	NA	NA	NA	NA	NA	NA	NA	NA	NA	NA	NA	NA	NA	NA	NA	NA
RBBP8NL	0.0141844	0.0357143	0	NA	NA	1	0.452251	NA	NA	NA	NA	NA	NA	NA	NA	NA	NA	0.0178571	1	NA	NA	NA	NA
RBBP9	0	0	0	NA	NA	NA	NA	NA	NA	NA	NA	NA	NA	NA	NA	NA	NA	NA	NA	0.03125	1	NA	NA
RBFA	0.0070922	0	0	NA	NA	1	NA	NA	NA	NA	NA	NA	NA	NA	NA	NA	NA	NA	NA	NA	NA	NA	NA
RBFOX1	0.0283688	0.25	0	NA	NA	1	0.000186901	NA	NA	NA	NA	NA	NA	NA	NA	NA	NA	NA	NA	0.03125	1	NA	NA
RBFOX2	0.0141844	0.0357143	0	NA	NA	1	0.452251	NA	NA	NA	NA	NA	NA	NA	NA	NA	NA	NA	NA	NA	NA	NA	NA
RBKS	0	0	0	NA	NA	NA	NA	NA	NA	NA	NA	NA	NA	NA	NA	NA	NA	NA	NA	NA	NA	NA	NA
RBL1	0	0.0357143	0	NA	NA	NA	0.452251	NA	NA	NA	NA	NA	NA	NA	NA	NA	NA	NA	NA	NA	NA	NA	NA
RBL2	0	0.0357143	0	NA	NA	NA	0.452251	NA	NA	NA	NA	NA	NA	NA	NA	NA	NA	NA	NA	NA	NA	NA	NA
RBM10	0	0.0357143	0	NA	NA	NA	0.452251	NA	0.030303	0.0384615	NA	0.0149254	0.0549451	NA	1	1	0.920652	NA	NA	NA	NA	NA	NA
RBM14	0.0070922	0	0	NA	NA	1	NA	NA	NA	NA	0.0454545	NA	NA	1	NA	NA	NA	NA	NA	NA	NA	NA	NA
RBM14-RBM4,RBM4	0	0	0	NA	NA	NA	NA	NA	NA	NA	NA	NA	NA	NA	NA	NA	NA	NA	NA	NA	NA	NA	NA
RBM14;RBM14(NM_001198836:exon2:c.448+2T>G)	0	0	0	NA	NA	NA	NA	NA	NA	NA	NA	NA	NA	NA	NA	NA	NA	NA	NA	NA	NA	NA	NA
RBM18	0	0	0	NA	NA	NA	NA	NA	NA	NA	NA	NA	NA	NA	NA	NA	NA	NA	NA	NA	NA	NA	NA
RBM19	0	0	0	NA	NA	NA	NA	NA	NA	NA	NA	NA	NA	NA	NA	NA	NA	NA	NA	0.03125	1	NA	NA
RBM24	0.0141844	0	0	NA	NA	1	NA	NA	NA	NA	0.0454545	NA	NA	1	NA	NA	NA	NA	NA	NA	NA	NA	NA
RBM25	0	0.0357143	0	NA	NA	NA	0.452251	NA	NA	NA	NA	NA	NA	NA	NA	NA	NA	NA	NA	NA	NA	NA	NA
RBM26	0.0070922	0.0714286	0	NA	NA	1	0.156818	NA	NA	NA	NA	NA	NA	NA	NA	NA	NA	NA	NA	NA	NA	NA	NA
RBM27	0.0070922	0.0357143	0	NA	NA	1	0.452251	NA	NA	NA	NA	NA	NA	NA	NA	NA	NA	NA	NA	NA	NA	NA	NA
RBM28	0.0141844	0	0	NA	NA	1	NA	NA	NA	NA	0.0454545	NA	NA	1	NA	NA	NA	NA	NA	NA	NA	NA	NA
RBM3	0	0	0	NA	NA	NA	NA	NA	NA	NA	NA	NA	NA	NA	NA	NA	NA	NA	NA	NA	NA	NA	NA
RBM33	0.0141844	0.0357143	0	NA	NA	1	0.452251	NA	NA	NA	NA	NA	NA	NA	NA	NA	NA	NA	NA	NA	NA	NA	NA
RBM38	0.0070922	0	0	NA	NA	1	NA	NA	NA	NA	NA	NA	NA	NA	NA	NA	NA	NA	NA	NA	NA	NA	NA
RBM39	0.0070922	0	0	NA	NA	1	NA	NA	NA	NA	NA	NA	NA	NA	NA	NA	NA	NA	NA	NA	NA	NA	NA
RBM4	0	0	0	NA	NA	NA	NA	NA	NA	NA	NA	NA	NA	NA	NA	NA	NA	NA	NA	NA	NA	NA	NA
RBM41	0.0141844	0	0	NA	NA	1	NA	NA	NA	NA	NA	NA	NA	NA	NA	NA	NA	NA	NA	NA	NA	NA	NA
RBM42	0	0	0	NA	NA	NA	NA	NA	NA	NA	NA	NA	NA	NA	NA	NA	NA	NA	NA	NA	NA	NA	NA
RBM44	0.0070922	0	0	NA	NA	1	NA	NA	NA	NA	0.0454545	NA	NA	1	NA	NA	NA	0.0178571	1	NA	NA	NA	NA
RBM45	0	0	0	NA	NA	NA	NA	NA	NA	NA	NA	NA	NA	NA	NA	NA	NA	NA	NA	NA	NA	NA	NA
RBM46	0.0070922	0.0714286	0	NA	NA	1	0.156818	NA	NA	NA	NA	NA	NA	NA	NA	NA	NA	NA	NA	NA	NA	NA	NA
RBM47	0.0212766	0.0714286	0	NA	NA	1	0.156818	NA	NA	NA	NA	NA	NA	NA	NA	NA	NA	NA	NA	NA	NA	NA	NA
RBM48	0.0141844	0	0	NA	NA	1	NA	NA	NA	NA	NA	NA	NA	NA	NA	NA	NA	NA	NA	NA	NA	NA	NA
RBM5	0.0141844	0	0	NA	NA	1	NA	NA	NA	NA	NA	NA	NA	NA	NA	NA	NA	NA	NA	NA	NA	NA	NA
RBM6	0.0283688	0.0357143	0	NA	NA	1	0.452251	NA	NA	NA	NA	NA	NA	NA	NA	NA	NA	NA	NA	NA	NA	NA	NA
RBMS1	0	0.0714286	0	NA	NA	NA	0.156818	NA	NA	NA	0.0454545	NA	NA	1	NA	NA	NA	NA	NA	NA	NA	NA	NA
RBMS2	0.0070922	0.0357143	0	NA	NA	1	0.452251	NA	NA	NA	0.0454545	NA	NA	1	NA	NA	NA	NA	NA	NA	NA	NA	NA
RBMS3	0.0283688	0.0714286	0	NA	NA	1	0.156818	NA	NA	NA	NA	NA	NA	NA	NA	NA	NA	NA	NA	NA	NA	NA	NA
RBMX	0	0	0	NA	NA	NA	NA	NA	NA	NA	NA	NA	NA	NA	NA	NA	NA	0.0357143	1	NA	NA	NA	NA
RBMXL1	0	0	0	NA	NA	NA	NA	NA	NA	NA	NA	NA	NA	NA	NA	NA	NA	NA	NA	NA	NA	NA	NA
RBMXL2	0.0070922	0	0	NA	NA	1	NA	NA	NA	NA	NA	NA	NA	NA	NA	NA	NA	NA	NA	NA	NA	NA	NA
RBMXL3	0.0567376	0	0	NA	NA	1	NA	NA	NA	NA	NA	NA	NA	NA	NA	NA	NA	NA	NA	NA	NA	NA	NA
RBP2	0.0070922	0	0	NA	NA	1	NA	NA	NA	NA	NA	NA	NA	NA	NA	NA	NA	NA	NA	NA	NA	NA	NA
RBP3	0.0070922	0	0	NA	NA	1	NA	NA	NA	NA	NA	NA	NA	NA	NA	NA	NA	0.0178571	1	0.03125	1	NA	NA
RBP4	0	0	0	NA	NA	NA	NA	NA	NA	NA	NA	NA	NA	NA	NA	NA	NA	NA	NA	NA	NA	NA	NA
RBP5	0.0070922	0	0	NA	NA	1	NA	NA	NA	NA	NA	NA	NA	NA	NA	NA	NA	NA	NA	NA	NA	NA	NA
RBP7	0.0070922	0	0	NA	NA	1	NA	NA	NA	NA	NA	NA	NA	NA	NA	NA	NA	NA	NA	NA	NA	NA	NA
RBPJ	0	0	0	NA	NA	NA	NA	NA	NA	NA	NA	NA	NA	NA	NA	NA	NA	NA	NA	NA	NA	NA	NA
RBPMS	0	0.0357143	0	NA	NA	NA	0.452251	NA	NA	NA	NA	NA	NA	NA	NA	NA	NA	NA	NA	NA	NA	NA	NA
RBPMS2	0.0070922	0	0	NA	NA	1	NA	NA	NA	NA	NA	NA	NA	NA	NA	NA	NA	NA	NA	NA	NA	NA	NA
RBSN	0	0	0	NA	NA	NA	NA	NA	NA	NA	NA	NA	NA	NA	NA	NA	NA	NA	NA	NA	NA	NA	NA
RBX1	0	0	0	NA	NA	NA	NA	NA	NA	NA	NA	NA	NA	NA	NA	NA	NA	NA	NA	NA	NA	NA	NA
RC3H2	0.0141844	0	0	NA	NA	1	NA	NA	NA	NA	NA	NA	NA	NA	NA	NA	NA	NA	NA	NA	NA	NA	NA
RCAN2	0.0070922	0.0357143	0	NA	NA	1	0.452251	NA	NA	NA	NA	NA	NA	NA	NA	NA	NA	NA	NA	NA	NA	NA	NA
RCAN3	0	0.0357143	0	NA	NA	NA	0.452251	NA	NA	NA	NA	NA	NA	NA	NA	NA	NA	NA	NA	NA	NA	NA	NA
RCBTB2	0.0141844	0.0357143	0	NA	NA	1	0.452251	NA	NA	NA	NA	NA	NA	NA	NA	NA	NA	NA	NA	NA	NA	NA	NA
RCC2	0.0141844	0	0	NA	NA	1	NA	NA	NA	NA	NA	NA	NA	NA	NA	NA	NA	0.0178571	1	NA	NA	NA	NA
