## Supplementary material for "The genomic and evolutionary landscapes of anaplastic thyroid carcinoma": Supp Table 9 (part 2 of 2)

### Sheet: Supplementary Table 3 (continued)
Gene	GATCI			TCGA-THCA	ATC (GATCI) vs PTC (TCGA)	ATC (GATCI) vs PTC (GATCI)	DTC (GATCI) vs PTC (TCGA)	PTC (GATCI) vs PTC (TCGA)	Landa et al.		Kunstman et al.	Pozdeyev et al.		ATC (GATCI) vs ATC (Kunstman)	ATC (GATCI) vs ATC (Landa)	ATC (GATCI) vs ATC (Pozdeyev)	PTC (GATCI) vs PDTC (Pozdeyev)	Ganly et al.	ATC (GATCI) vs HTC (Ganly)	Gopal et al.	ATC (GATCI) vs HTC (Gopal)	Yoo et al.
RCCD1	0.0070922	0	0	NA	NA	1	NA	NA	NA	NA	NA	NA	NA	NA	NA	NA	NA	NA	NA	NA	NA	NA	NA
RCE1	0.0070922	0	0	NA	NA	1	NA	NA	NA	NA	NA	NA	NA	NA	NA	NA	NA	NA	NA	NA	NA	NA	NA
RCL1	0	0	0	NA	NA	NA	NA	NA	NA	NA	0.0454545	NA	NA	1	NA	NA	NA	NA	NA	NA	NA	NA	NA
RCN3	0.0070922	0	0	NA	NA	1	NA	NA	NA	NA	0.0454545	NA	NA	1	NA	NA	NA	0.0357143	1	NA	NA	NA	NA
RCOR1	0	0.0714286	0	NA	NA	NA	0.156818	NA	NA	NA	NA	NA	NA	NA	NA	NA	NA	0.0178571	1	NA	NA	NA	NA
RCOR2	0.0070922	0	0	NA	NA	1	NA	NA	NA	NA	NA	NA	NA	NA	NA	NA	NA	NA	NA	NA	NA	NA	NA
RCOR3	0	0	0	NA	NA	NA	NA	NA	NA	NA	NA	NA	NA	NA	NA	NA	NA	NA	NA	0.03125	1	NA	NA
RCSD1	0.0070922	0	0	NA	NA	1	NA	NA	NA	NA	NA	NA	NA	NA	NA	NA	NA	NA	NA	NA	NA	NA	NA
RDH10	0	0	0	NA	NA	NA	NA	NA	NA	NA	NA	NA	NA	NA	NA	NA	NA	NA	NA	NA	NA	NA	NA
RDH16	0.0070922	0	0	NA	NA	1	NA	NA	NA	NA	NA	NA	NA	NA	NA	NA	NA	NA	NA	NA	NA	NA	NA
RDH5	0.0070922	0	0	NA	NA	1	NA	NA	NA	NA	NA	NA	NA	NA	NA	NA	NA	NA	NA	NA	NA	NA	NA
RDH8	0.0141844	0	0	NA	NA	1	NA	NA	NA	NA	0.0454545	NA	NA	1	NA	NA	NA	NA	NA	NA	NA	NA	NA
RDX	0.0070922	0.0357143	0	NA	NA	1	0.452251	NA	NA	NA	NA	NA	NA	NA	NA	NA	NA	NA	NA	NA	NA	NA	NA
RECK	0.0141844	0.0714286	0	NA	NA	1	0.156818	NA	NA	NA	NA	NA	NA	NA	NA	NA	NA	NA	NA	NA	NA	NA	NA
RECQL5	0.0070922	0	0	NA	NA	1	NA	NA	NA	NA	NA	NA	NA	NA	NA	NA	NA	NA	NA	NA	NA	NA	NA
REEP1	0	0.0357143	0	NA	NA	NA	0.452251	NA	NA	NA	NA	NA	NA	NA	NA	NA	NA	NA	NA	NA	NA	NA	NA
REEP3	0.0070922	0.0357143	0	NA	NA	1	0.452251	NA	NA	NA	NA	NA	NA	NA	NA	NA	NA	NA	NA	NA	NA	NA	NA
REEP4	0.0070922	0	0	NA	NA	1	NA	NA	NA	NA	NA	NA	NA	NA	NA	NA	NA	NA	NA	NA	NA	NA	NA
REEP5	0	0	0	NA	NA	NA	NA	NA	NA	NA	NA	NA	NA	NA	NA	NA	NA	NA	NA	NA	NA	NA	NA
REEP6	0.0070922	0	0	NA	NA	1	NA	NA	NA	NA	NA	NA	NA	NA	NA	NA	NA	NA	NA	NA	NA	NA	NA
REG1A	0.0070922	0	0	NA	NA	1	NA	NA	NA	NA	NA	NA	NA	NA	NA	NA	NA	NA	NA	NA	NA	NA	NA
REG1B	0.0070922	0	0	NA	NA	1	NA	NA	NA	NA	NA	NA	NA	NA	NA	NA	NA	NA	NA	NA	NA	NA	NA
REL	0.0070922	0	0	NA	NA	1	NA	NA	NA	NA	NA	NA	NA	NA	NA	NA	NA	NA	NA	NA	NA	NA	NA
RELA	0	0	0	NA	NA	NA	NA	NA	NA	NA	NA	NA	NA	NA	NA	NA	NA	NA	NA	NA	NA	NA	NA
RELB	0.0141844	0.0357143	0	NA	NA	1	0.452251	NA	NA	NA	0.0454545	NA	NA	1	NA	NA	NA	NA	NA	NA	NA	NA	NA
RELL1	0.0070922	0	0	NA	NA	1	NA	NA	NA	NA	NA	NA	NA	NA	NA	NA	NA	NA	NA	NA	NA	NA	NA
RELL2	0.0070922	0	0	NA	NA	1	NA	NA	NA	NA	0.0454545	NA	NA	1	NA	NA	NA	NA	NA	NA	NA	NA	NA
RELT	0.0070922	0.0357143	0	NA	NA	1	0.452251	NA	NA	NA	NA	NA	NA	NA	NA	NA	NA	NA	NA	NA	NA	NA	NA
REM1	0	0	0	NA	NA	NA	NA	NA	NA	NA	NA	NA	NA	NA	NA	NA	NA	NA	NA	NA	NA	NA	NA
REN	0.0141844	0	0	NA	NA	1	NA	NA	NA	NA	NA	NA	NA	NA	NA	NA	NA	NA	NA	NA	NA	NA	NA
REPIN1	0.0212766	0	0	NA	NA	1	NA	NA	NA	NA	NA	NA	NA	NA	NA	NA	NA	NA	NA	NA	NA	NA	NA
REPS1	0.0212766	0.0357143	0	NA	NA	1	0.452251	NA	NA	NA	0.0454545	NA	NA	1	NA	NA	NA	0.0178571	1	NA	NA	NA	NA
REPS2	0.0070922	0.0714286	0	NA	NA	1	0.156818	NA	NA	NA	NA	NA	NA	NA	NA	NA	NA	NA	NA	NA	NA	NA	NA
RERE	0.0567376	0.178571	0	NA	NA	1	0.00309452	NA	NA	NA	NA	NA	NA	NA	NA	NA	NA	0.0178571	1	NA	NA	NA	NA
REREP3	0	0.0357143	0	NA	NA	NA	0.452251	NA	NA	NA	NA	NA	NA	NA	NA	NA	NA	NA	NA	NA	NA	NA	NA
RERG	0	0	0	NA	NA	NA	NA	NA	NA	NA	NA	NA	NA	NA	NA	NA	NA	NA	NA	NA	NA	NA	NA
RESP18	0.0070922	0	0	NA	NA	1	NA	NA	NA	NA	0.0454545	NA	NA	1	NA	NA	NA	NA	NA	NA	NA	NA	NA
RETSAT	0.0141844	0.0357143	0	NA	NA	1	0.452251	NA	NA	NA	NA	NA	NA	NA	NA	NA	NA	NA	NA	NA	NA	NA	NA
REV1	0.0070922	0	0	NA	NA	1	NA	NA	NA	NA	NA	NA	NA	NA	NA	NA	NA	NA	NA	NA	NA	NA	NA
REV3L	0.0070922	0.0357143	0	NA	NA	1	0.452251	NA	NA	NA	NA	NA	NA	NA	NA	NA	NA	NA	NA	NA	NA	NA	NA
REXO1	0.0141844	0	0	NA	NA	1	NA	NA	NA	NA	NA	NA	NA	NA	NA	NA	NA	NA	NA	NA	NA	NA	NA
REXO2	0	0	0	NA	NA	NA	NA	NA	NA	NA	NA	NA	NA	NA	NA	NA	NA	NA	NA	NA	NA	NA	NA
RFC1	0.0141844	0.0357143	0	NA	NA	1	0.452251	NA	NA	NA	NA	NA	NA	NA	NA	NA	NA	NA	NA	NA	NA	NA	NA
RFC2	0.0141844	0	0	NA	NA	1	NA	NA	NA	NA	NA	NA	NA	NA	NA	NA	NA	NA	NA	NA	NA	NA	NA
RFC3	0.0070922	0	0	NA	NA	1	NA	NA	NA	NA	NA	NA	NA	NA	NA	NA	NA	NA	NA	NA	NA	NA	NA
RFC4	0	0	0	NA	NA	NA	NA	NA	NA	NA	NA	NA	NA	NA	NA	NA	NA	NA	NA	NA	NA	NA	NA
RFC5	0	0	0	NA	NA	NA	NA	NA	NA	NA	NA	NA	NA	NA	NA	NA	NA	NA	NA	NA	NA	NA	NA
RFESD	0	0	0	NA	NA	NA	NA	NA	NA	NA	0.0454545	NA	NA	1	NA	NA	NA	NA	NA	NA	NA	NA	NA
RFFL	0.0070922	0	0	NA	NA	1	NA	NA	NA	NA	NA	NA	NA	NA	NA	NA	NA	NA	NA	NA	NA	NA	NA
RFLNA	0.0070922	0.107143	0	NA	NA	1	0.0481068	NA	NA	NA	NA	NA	NA	NA	NA	NA	NA	NA	NA	NA	NA	NA	NA
RFLNA,ZNF664	0	0.0357143	0	NA	NA	NA	0.452251	NA	NA	NA	NA	NA	NA	NA	NA	NA	NA	NA	NA	NA	NA	NA	NA
RFNG	0.0070922	0	0	NA	NA	1	NA	NA	NA	NA	NA	NA	NA	NA	NA	NA	NA	NA	NA	NA	NA	NA	NA
RFPL2	0.0141844	0	0	NA	NA	1	NA	NA	NA	NA	NA	NA	NA	NA	NA	NA	NA	NA	NA	NA	NA	NA	NA
RFPL4B	0.0070922	0	0	NA	NA	1	NA	NA	NA	NA	NA	NA	NA	NA	NA	NA	NA	NA	NA	NA	NA	NA	NA
RFT1	0.0070922	0.0357143	0	NA	NA	1	0.452251	NA	NA	NA	NA	NA	NA	NA	NA	NA	NA	NA	NA	NA	NA	NA	NA
RFTN1	0.0141844	0.107143	0	NA	NA	1	0.0481068	NA	NA	NA	0.0454545	NA	NA	1	NA	NA	NA	NA	NA	NA	NA	NA	NA
RFTN2	0.0141844	0.0357143	0	NA	NA	1	0.452251	NA	NA	NA	NA	NA	NA	NA	NA	NA	NA	NA	NA	NA	NA	NA	NA
RFWD2	0.0141844	0.0714286	0	NA	NA	1	0.156818	NA	NA	NA	NA	NA	NA	NA	NA	NA	NA	NA	NA	0.03125	1	NA	NA
RFWD3	0	0	0	NA	NA	NA	NA	NA	NA	NA	NA	NA	NA	NA	NA	NA	NA	NA	NA	NA	NA	NA	NA
RFX1	0.0070922	0	0	NA	NA	1	NA	NA	NA	NA	NA	NA	NA	NA	NA	NA	NA	NA	NA	NA	NA	NA	NA
RFX2	0.0070922	0	0	NA	NA	1	NA	NA	NA	NA	NA	NA	NA	NA	NA	NA	NA	0.0178571	1	NA	NA	NA	NA
RFX3	0.0141844	0.0714286	0	NA	NA	1	0.156818	NA	NA	NA	NA	NA	NA	NA	NA	NA	NA	NA	NA	NA	NA	NA	NA
RFX4	0.0141844	0.0357143	0	NA	NA	1	0.452251	NA	NA	NA	NA	NA	NA	NA	NA	NA	NA	NA	NA	NA	NA	NA	NA
RFX6	0.0070922	0	0	NA	NA	1	NA	NA	NA	NA	NA	NA	NA	NA	NA	NA	NA	NA	NA	NA	NA	NA	NA
RFX7	0.0141844	0.0714286	0	NA	NA	1	0.156818	NA	NA	NA	NA	NA	NA	NA	NA	NA	NA	NA	NA	NA	NA	NA	NA
RFX8	0.0141844	0.0357143	0	NA	NA	1	0.452251	NA	NA	NA	NA	NA	NA	NA	NA	NA	NA	NA	NA	NA	NA	NA	NA
RFXANK	0.0070922	0	0	NA	NA	1	NA	NA	NA	NA	NA	NA	NA	NA	NA	NA	NA	NA	NA	NA	NA	NA	NA
RGAG1	0.0070922	0.0357143	0	NA	NA	1	0.452251	NA	NA	NA	0.0454545	NA	NA	1	NA	NA	NA	0.0178571	1	NA	NA	NA	NA
RGAG4	0.0070922	0.0357143	0	NA	NA	1	0.452251	NA	NA	NA	NA	NA	NA	NA	NA	NA	NA	NA	NA	NA	NA	NA	NA
RGL1	0.0141844	0	0	NA	NA	1	NA	NA	NA	NA	NA	NA	NA	NA	NA	NA	NA	0.0178571	1	NA	NA	NA	NA
RGL3	0.0283688	0.0714286	0	NA	NA	1	0.156818	NA	NA	NA	NA	NA	NA	NA	NA	NA	NA	0.0357143	1	NA	NA	NA	NA
RGL4	0.0070922	0	0	NA	NA	1	NA	NA	NA	NA	NA	NA	NA	NA	NA	NA	NA	NA	NA	NA	NA	NA	NA
RGMA	0.0070922	0.0357143	0	NA	NA	1	0.452251	NA	NA	NA	NA	NA	NA	NA	NA	NA	NA	NA	NA	NA	NA	NA	NA
RGN	0	0	0	NA	NA	NA	NA	NA	NA	NA	NA	NA	NA	NA	NA	NA	NA	NA	NA	NA	NA	NA	NA
RGP1	0	0	0	NA	NA	NA	NA	NA	NA	NA	NA	NA	NA	NA	NA	NA	NA	NA	NA	NA	NA	NA	NA
RGPD1	0	0.0357143	0	NA	NA	NA	0.452251	NA	NA	NA	NA	NA	NA	NA	NA	NA	NA	0.0178571	1	NA	NA	NA	NA
RGS1	0.0070922	0.0357143	0	NA	NA	1	0.452251	NA	NA	NA	NA	NA	NA	NA	NA	NA	NA	NA	NA	NA	NA	NA	NA
RGS10	0.0070922	0	0	NA	NA	1	NA	NA	NA	NA	NA	NA	NA	NA	NA	NA	NA	NA	NA	NA	NA	NA	NA
RGS12	0.0141844	0.0357143	0	NA	NA	1	0.452251	NA	NA	NA	0.0454545	NA	NA	1	NA	NA	NA	NA	NA	NA	NA	NA	NA
RGS13	0	0	0	NA	NA	NA	NA	NA	NA	NA	NA	NA	NA	NA	NA	NA	NA	NA	NA	NA	NA	NA	NA
RGS14	0.0070922	0	0	NA	NA	1	NA	NA	NA	NA	NA	NA	NA	NA	NA	NA	NA	NA	NA	NA	NA	NA	NA
RGS16	0	0	0	NA	NA	NA	NA	NA	NA	NA	NA	NA	NA	NA	NA	NA	NA	NA	NA	NA	NA	NA	NA
RGS17	0	0.0714286	0	NA	NA	NA	0.156818	NA	NA	NA	NA	NA	NA	NA	NA	NA	NA	NA	NA	NA	NA	NA	NA
RGS19	0.0070922	0	0	NA	NA	1	NA	NA	NA	NA	NA	NA	NA	NA	NA	NA	NA	NA	NA	NA	NA	NA	NA
RGS20	0.0070922	0.0357143	0	NA	NA	1	0.452251	NA	NA	NA	NA	NA	NA	NA	NA	NA	NA	NA	NA	0.03125	1	NA	NA
RGS22	0.035461	0.0357143	0	NA	NA	1	0.452251	NA	NA	NA	NA	NA	NA	NA	NA	NA	NA	NA	NA	NA	NA	NA	NA
RGS3	0	0.0357143	0	NA	NA	NA	0.452251	NA	NA	NA	NA	NA	NA	NA	NA	NA	NA	NA	NA	0.03125	1	NA	NA
RGS4	0	0	0	NA	NA	NA	NA	NA	NA	NA	NA	NA	NA	NA	NA	NA	NA	NA	NA	NA	NA	NA	NA
RGS6	0	0.0357143	0	NA	NA	NA	0.452251	NA	NA	NA	0.0454545	NA	NA	1	NA	NA	NA	NA	NA	NA	NA	NA	NA
RGS7	0.035461	0.107143	0	NA	NA	1	0.0481068	NA	NA	NA	0.0454545	NA	NA	1	NA	NA	NA	NA	NA	NA	NA	NA	NA
RGS7BP	0.0141844	0.0714286	0	NA	NA	1	0.156818	NA	NA	NA	NA	NA	NA	NA	NA	NA	NA	NA	NA	NA	NA	NA	NA
RGS9	0.0070922	0	0	NA	NA	1	NA	NA	NA	NA	NA	NA	NA	NA	NA	NA	NA	NA	NA	NA	NA	NA	NA
RGSL1	0.0070922	0.0357143	0	NA	NA	1	0.452251	NA	NA	NA	NA	NA	NA	NA	NA	NA	NA	NA	NA	NA	NA	NA	NA
RHAG	0.0141844	0	0	NA	NA	1	NA	NA	NA	NA	0.0454545	NA	NA	1	NA	NA	NA	NA	NA	0.03125	1	NA	NA
RHBDD1	0	0.0714286	0	NA	NA	NA	0.156818	NA	NA	NA	NA	NA	NA	NA	NA	NA	NA	NA	NA	NA	NA	NA	NA
RHBDD2	0	0	0	NA	NA	NA	NA	NA	NA	NA	NA	NA	NA	NA	NA	NA	NA	NA	NA	NA	NA	NA	NA
RHBDF1	0.0141844	0	0	NA	NA	1	NA	NA	NA	NA	NA	NA	NA	NA	NA	NA	NA	NA	NA	NA	NA	NA	NA
RHBDF2	0.0070922	0.0714286	0	NA	NA	1	0.156818	NA	NA	NA	NA	NA	NA	NA	NA	NA	NA	0.0892857	0.710419	NA	NA	NA	NA
RHBDL1	0.0141844	0	0	NA	NA	1	NA	NA	NA	NA	NA	NA	NA	NA	NA	NA	NA	NA	NA	NA	NA	NA	NA
RHBDL2	0	0.0357143	0	NA	NA	NA	0.452251	NA	NA	NA	NA	NA	NA	NA	NA	NA	NA	NA	NA	NA	NA	NA	NA
RHBG	0.0070922	0	0	NA	NA	1	NA	NA	NA	NA	NA	NA	NA	NA	NA	NA	NA	NA	NA	NA	NA	NA	NA
RHCG	0.0070922	0	0	NA	NA	1	NA	NA	NA	NA	NA	NA	NA	NA	NA	NA	NA	NA	NA	NA	NA	NA	NA
RHEBL1	0.0070922	0.0357143	0	NA	NA	1	0.452251	NA	NA	NA	NA	NA	NA	NA	NA	NA	NA	NA	NA	NA	NA	NA	NA
RHO	0.0141844	0	0	NA	NA	1	NA	NA	NA	NA	NA	NA	NA	NA	NA	NA	NA	NA	NA	NA	NA	NA	NA
RHOA	0.0070922	0	0	NA	NA	1	NA	NA	NA	NA	NA	NA	NA	NA	NA	NA	NA	NA	NA	NA	NA	NA	NA
RHOB	0	0	0	NA	NA	NA	NA	NA	NA	NA	NA	NA	NA	NA	NA	NA	NA	NA	NA	NA	NA	NA	NA
RHOBTB1	0.0141844	0.0357143	0	NA	NA	1	0.452251	NA	NA	NA	NA	NA	NA	NA	NA	NA	NA	NA	NA	0.03125	1	NA	NA
RHOBTB2	0.0141844	0.0357143	0	NA	NA	1	0.452251	NA	NA	NA	NA	NA	NA	NA	NA	NA	NA	NA	NA	NA	NA	NA	NA
RHOBTB3	0	0	0	NA	NA	NA	NA	NA	NA	NA	NA	NA	NA	NA	NA	NA	NA	0.0178571	1	NA	NA	NA	NA
RHOC	0.0141844	0	0	NA	NA	1	NA	NA	NA	NA	NA	NA	NA	NA	NA	NA	NA	NA	NA	NA	NA	NA	NA
RHOH	0.0070922	0	0	NA	NA	1	NA	NA	NA	NA	NA	NA	NA	NA	NA	NA	NA	NA	NA	NA	NA	NA	NA
RHOJ	0	0	0	NA	NA	NA	NA	NA	NA	NA	NA	NA	NA	NA	NA	NA	NA	NA	NA	NA	NA	NA	NA
RHOT1	0	0	0	NA	NA	NA	NA	NA	NA	NA	0.0454545	NA	NA	1	NA	NA	NA	NA	NA	NA	NA	NA	NA
RHOT2	0.0070922	0	0	NA	NA	1	NA	NA	NA	NA	0.0454545	NA	NA	1	NA	NA	NA	NA	NA	NA	NA	NA	NA
RHOU	0.0141844	0	0	NA	NA	1	NA	NA	NA	NA	NA	NA	NA	NA	NA	NA	NA	NA	NA	NA	NA	NA	NA
RHOXF1	0	0	0	NA	NA	NA	NA	NA	NA	NA	NA	NA	NA	NA	NA	NA	NA	NA	NA	NA	NA	NA	NA
RHPN1	0.0070922	0	0	NA	NA	1	NA	NA	NA	NA	NA	NA	NA	NA	NA	NA	NA	NA	NA	NA	NA	NA	NA
RHPN2	0.0070922	0	0	NA	NA	1	NA	NA	NA	NA	NA	NA	NA	NA	NA	NA	NA	NA	NA	NA	NA	NA	NA
RIBC2	0	0.0357143	0	NA	NA	NA	0.452251	NA	NA	NA	NA	NA	NA	NA	NA	NA	NA	NA	NA	NA	NA	NA	NA
RIC8A	0	0.0357143	0	NA	NA	NA	0.452251	NA	NA	NA	NA	NA	NA	NA	NA	NA	NA	NA	NA	NA	NA	NA	NA
RIC8B	0.0212766	0.0357143	0	NA	NA	1	0.452251	NA	NA	NA	NA	NA	NA	NA	NA	NA	NA	NA	NA	NA	NA	NA	NA
RILPL1	0.0141844	0.0357143	0	NA	NA	1	0.452251	NA	NA	NA	NA	NA	NA	NA	NA	NA	NA	NA	NA	NA	NA	NA	NA
RIMKLA	0.0212766	0.0357143	0	NA	NA	1	0.452251	NA	NA	NA	0.0454545	NA	NA	1	NA	NA	NA	NA	NA	NA	NA	NA	NA
RIMKLB	0.0070922	0.0357143	0	NA	NA	1	0.452251	NA	NA	NA	NA	NA	NA	NA	NA	NA	NA	NA	NA	NA	NA	NA	NA
RIMS4	0.0070922	0	0	NA	NA	1	NA	NA	NA	NA	NA	NA	NA	NA	NA	NA	NA	NA	NA	0.03125	1	NA	NA
RIN1	0.0212766	0	0	NA	NA	1	NA	NA	NA	NA	NA	NA	NA	NA	NA	NA	NA	NA	NA	NA	NA	NA	NA
RIN2	0.0283688	0.0357143	0	NA	NA	1	0.452251	NA	NA	NA	0.0454545	NA	NA	1	NA	NA	NA	NA	NA	NA	NA	NA	NA
RIN3	0.0283688	0	0	NA	NA	1	NA	NA	NA	NA	NA	NA	NA	NA	NA	NA	NA	0.0178571	1	NA	NA	NA	NA
RINT1	0.0141844	0	0	NA	NA	1	NA	NA	NA	NA	NA	NA	NA	NA	NA	NA	NA	NA	NA	NA	NA	NA	NA
RIOK1	0.0141844	0	0	NA	NA	1	NA	NA	NA	NA	NA	NA	NA	NA	NA	NA	NA	NA	NA	NA	NA	NA	NA
RIOK3	0	0	0	NA	NA	NA	NA	NA	NA	NA	NA	NA	NA	NA	NA	NA	NA	NA	NA	NA	NA	NA	NA
RIPK2	0.0070922	0	0	NA	NA	1	NA	NA	NA	NA	NA	NA	NA	NA	NA	NA	NA	0.0178571	1	NA	NA	NA	NA
RIPK4	0.0283688	0	0	NA	NA	1	NA	NA	NA	NA	NA	NA	NA	NA	NA	NA	NA	NA	NA	NA	NA	NA	NA
RIPOR2	0.0141844	0.0714286	0	NA	NA	1	0.156818	NA	NA	NA	NA	NA	NA	NA	NA	NA	NA	NA	NA	NA	NA	NA	NA
RIPPLY3	0.0070922	0	0	NA	NA	1	NA	NA	NA	NA	NA	NA	NA	NA	NA	NA	NA	NA	NA	NA	NA	NA	NA
RIT1	0.0070922	0	0	NA	NA	1	NA	NA	NA	NA	NA	NA	NA	NA	NA	NA	NA	NA	NA	NA	NA	NA	NA
RITA1	0.0070922	0	0	NA	NA	1	NA	NA	NA	NA	NA	NA	NA	NA	NA	NA	NA	NA	NA	NA	NA	NA	NA
RLF	0.035461	0	0	NA	NA	1	NA	NA	NA	NA	0.0454545	NA	NA	1	NA	NA	NA	NA	NA	NA	NA	NA	NA
RLIM	0	0	0	NA	NA	NA	NA	NA	NA	NA	NA	NA	NA	NA	NA	NA	NA	0.0178571	1	NA	NA	NA	NA
RLN2	0.0070922	0	0	NA	NA	1	NA	NA	NA	NA	NA	NA	NA	NA	NA	NA	NA	NA	NA	NA	NA	NA	NA
RLN3	0.0141844	0	0	NA	NA	1	NA	NA	NA	NA	NA	NA	NA	NA	NA	NA	NA	NA	NA	NA	NA	NA	NA
RLTPR	0.035461	0.0357143	0	NA	NA	1	0.452251	NA	NA	NA	0.0454545	NA	NA	1	NA	NA	NA	NA	NA	NA	NA	NA	NA
RMDN1	0	0	0	NA	NA	NA	NA	NA	NA	NA	NA	NA	NA	NA	NA	NA	NA	NA	NA	NA	NA	NA	NA
RMDN2	0.0141844	0.0357143	0	NA	NA	1	0.452251	NA	NA	NA	NA	NA	NA	NA	NA	NA	NA	NA	NA	NA	NA	NA	NA
RMDN3	0.0070922	0	0	NA	NA	1	NA	NA	NA	NA	NA	NA	NA	NA	NA	NA	NA	NA	NA	NA	NA	NA	NA
RMI1	0.0141844	0	0	NA	NA	1	NA	NA	NA	NA	NA	NA	NA	NA	NA	NA	NA	0.0178571	1	NA	NA	NA	NA
RMND5A	0	0	0	NA	NA	NA	NA	NA	NA	NA	NA	NA	NA	NA	NA	NA	NA	NA	NA	NA	NA	NA	NA
RMND5B	0	0.0357143	0	NA	NA	NA	0.452251	NA	NA	NA	NA	NA	NA	NA	NA	NA	NA	NA	NA	NA	NA	NA	NA
RNASE11	0.0070922	0	0	NA	NA	1	NA	NA	NA	NA	NA	NA	NA	NA	NA	NA	NA	NA	NA	NA	NA	NA	NA
RNASE12	0	0	0	NA	NA	NA	NA	NA	NA	NA	NA	NA	NA	NA	NA	NA	NA	NA	NA	NA	NA	NA	NA
RNASE2	0.0141844	0	0	NA	NA	1	NA	NA	NA	NA	NA	NA	NA	NA	NA	NA	NA	NA	NA	NA	NA	NA	NA
RNASE6	0.0070922	0	0	NA	NA	1	NA	NA	NA	NA	NA	NA	NA	NA	NA	NA	NA	NA	NA	NA	NA	NA	NA
RNASEH2A	0.035461	0	0	NA	NA	1	NA	NA	NA	NA	0.0454545	NA	NA	1	NA	NA	NA	NA	NA	NA	NA	NA	NA
RNASEH2B	0	0	0	NA	NA	NA	NA	NA	NA	NA	NA	NA	NA	NA	NA	NA	NA	NA	NA	NA	NA	NA	NA
RNASEH2C	0.0070922	0	0	NA	NA	1	NA	NA	NA	NA	NA	NA	NA	NA	NA	NA	NA	NA	NA	NA	NA	NA	NA
RNASEL	0.0141844	0	0	NA	NA	1	NA	NA	NA	NA	NA	NA	NA	NA	NA	NA	NA	NA	NA	NA	NA	NA	NA
RNASET2	0	0.0357143	0	NA	NA	NA	0.452251	NA	NA	NA	NA	NA	NA	NA	NA	NA	NA	0.0178571	1	NA	NA	NA	NA
RND1	0	0	0	NA	NA	NA	NA	NA	NA	NA	NA	NA	NA	NA	NA	NA	NA	NA	NA	NA	NA	NA	NA
RND2	0	0	0	NA	NA	NA	NA	NA	NA	NA	NA	NA	NA	NA	NA	NA	NA	NA	NA	NA	NA	NA	NA
RND3	0.0070922	0	0	NA	NA	1	NA	NA	NA	NA	NA	NA	NA	NA	NA	NA	NA	NA	NA	NA	NA	NA	NA
RNF103	0.0070922	0	0	NA	NA	1	NA	NA	NA	NA	NA	NA	NA	NA	NA	NA	NA	NA	NA	NA	NA	NA	NA
RNF11	0	0	0	NA	NA	NA	NA	NA	NA	NA	NA	NA	NA	NA	NA	NA	NA	NA	NA	NA	NA	NA	NA
RNF111	0	0.0357143	0	NA	NA	NA	0.452251	NA	NA	NA	NA	NA	NA	NA	NA	NA	NA	NA	NA	NA	NA	NA	NA
RNF112	0.0141844	0	0	NA	NA	1	NA	NA	NA	NA	0.0454545	NA	NA	1	NA	NA	NA	NA	NA	NA	NA	NA	NA
RNF113A	0	0	0	NA	NA	NA	NA	NA	NA	NA	NA	NA	NA	NA	NA	NA	NA	NA	NA	NA	NA	NA	NA
RNF113B	0.0070922	0	0	NA	NA	1	NA	NA	NA	NA	NA	NA	NA	NA	NA	NA	NA	NA	NA	NA	NA	NA	NA
RNF114	0	0	0	NA	NA	NA	NA	NA	NA	NA	0.0454545	NA	NA	1	NA	NA	NA	NA	NA	NA	NA	NA	NA
RNF115	0.0070922	0	0	NA	NA	1	NA	NA	NA	NA	0.0454545	NA	NA	1	NA	NA	NA	NA	NA	NA	NA	NA	NA
RNF121	0.0070922	0	0	NA	NA	1	NA	NA	NA	NA	NA	NA	NA	NA	NA	NA	NA	NA	NA	NA	NA	NA	NA
RNF123	0.0070922	0.0357143	0	NA	NA	1	0.452251	NA	NA	NA	NA	NA	NA	NA	NA	NA	NA	NA	NA	NA	NA	NA	NA
RNF13	0	0	0	NA	NA	NA	NA	NA	NA	NA	NA	NA	NA	NA	NA	NA	NA	NA	NA	NA	NA	NA	NA
RNF130	0	0	0	NA	NA	NA	NA	NA	NA	NA	NA	NA	NA	NA	NA	NA	NA	NA	NA	NA	NA	NA	NA
RNF138	0	0	0	NA	NA	NA	NA	NA	NA	NA	0.0454545	NA	NA	1	NA	NA	NA	NA	NA	NA	NA	NA	NA
RNF14	0.0070922	0	0	NA	NA	1	NA	NA	NA	NA	NA	NA	NA	NA	NA	NA	NA	NA	NA	NA	NA	NA	NA
RNF141	0	0	0	NA	NA	NA	NA	NA	NA	NA	NA	NA	NA	NA	NA	NA	NA	NA	NA	NA	NA	NA	NA
RNF144A	0	0	0	NA	NA	NA	NA	NA	NA	NA	NA	NA	NA	NA	NA	NA	NA	NA	NA	NA	NA	NA	NA
RNF144B	0	0.0357143	0	NA	NA	NA	0.452251	NA	NA	NA	NA	NA	NA	NA	NA	NA	NA	NA	NA	0.03125	1	NA	NA
RNF145	0.0070922	0	0	NA	NA	1	NA	NA	NA	NA	NA	NA	NA	NA	NA	NA	NA	NA	NA	NA	NA	NA	NA
RNF149	0	0	0	NA	NA	NA	NA	NA	NA	NA	NA	NA	NA	NA	NA	NA	NA	NA	NA	NA	NA	NA	NA
RNF150	0.0141844	0	0	NA	NA	1	NA	NA	NA	NA	NA	NA	NA	NA	NA	NA	NA	NA	NA	NA	NA	NA	NA
RNF157	0	0.0357143	0	NA	NA	NA	0.452251	NA	NA	NA	NA	NA	NA	NA	NA	NA	NA	NA	NA	NA	NA	NA	NA
RNF167	0.0141844	0	0	NA	NA	1	NA	NA	NA	NA	NA	NA	NA	NA	NA	NA	NA	NA	NA	NA	NA	NA	NA
RNF169	0.0070922	0	0	NA	NA	1	NA	NA	NA	NA	NA	NA	NA	NA	NA	NA	NA	NA	NA	NA	NA	NA	NA
RNF17	0.0070922	0	0	NA	NA	1	NA	NA	NA	NA	NA	NA	NA	NA	NA	NA	NA	NA	NA	NA	NA	NA	NA
RNF175	0.0141844	0.0357143	0	NA	NA	1	0.452251	NA	NA	NA	NA	NA	NA	NA	NA	NA	NA	NA	NA	NA	NA	NA	NA
RNF180	0.0283688	0	0	NA	NA	1	NA	NA	NA	NA	NA	NA	NA	NA	NA	NA	NA	NA	NA	NA	NA	NA	NA
RNF182	0.0070922	0	0	NA	NA	1	NA	NA	NA	NA	NA	NA	NA	NA	NA	NA	NA	NA	NA	NA	NA	NA	NA
RNF183	0.0070922	0	0	NA	NA	1	NA	NA	NA	NA	NA	NA	NA	NA	NA	NA	NA	NA	NA	NA	NA	NA	NA
RNF185	0	0.0357143	0	NA	NA	NA	0.452251	NA	NA	NA	NA	NA	NA	NA	NA	NA	NA	NA	NA	NA	NA	NA	NA
RNF19A	0.0070922	0.0714286	0	NA	NA	1	0.156818	NA	NA	NA	NA	NA	NA	NA	NA	NA	NA	0.0178571	1	NA	NA	NA	NA
RNF2	0	0.0357143	0	NA	NA	NA	0.452251	NA	NA	NA	NA	NA	NA	NA	NA	NA	NA	NA	NA	NA	NA	NA	NA
RNF20	0.0141844	0.0357143	0	NA	NA	1	0.452251	NA	NA	NA	NA	NA	NA	NA	NA	NA	NA	NA	NA	NA	NA	NA	NA
RNF208	0	0	0	NA	NA	NA	NA	NA	NA	NA	NA	NA	NA	NA	NA	NA	NA	NA	NA	NA	NA	NA	NA
RNF212B	0	0.0357143	0	NA	NA	NA	0.452251	NA	NA	NA	NA	NA	NA	NA	NA	NA	NA	NA	NA	NA	NA	NA	NA
RNF214	0.0141844	0	0	NA	NA	1	NA	NA	NA	NA	NA	NA	NA	NA	NA	NA	NA	NA	NA	NA	NA	NA	NA
RNF215	0	0.0357143	0	NA	NA	NA	0.452251	NA	NA	NA	NA	NA	NA	NA	NA	NA	NA	NA	NA	NA	NA	NA	NA
RNF217	0.0070922	0.0357143	0	NA	NA	1	0.452251	NA	NA	NA	NA	NA	NA	NA	NA	NA	NA	NA	NA	NA	NA	NA	NA
RNF219	0.0070922	0	0	NA	NA	1	NA	NA	NA	NA	NA	NA	NA	NA	NA	NA	NA	NA	NA	NA	NA	NA	NA
RNF24	0.0070922	0	0	NA	NA	1	NA	NA	NA	NA	NA	NA	NA	NA	NA	NA	NA	NA	NA	NA	NA	NA	NA
RNF25	0	0.0357143	0	NA	NA	NA	0.452251	NA	NA	NA	NA	NA	NA	NA	NA	NA	NA	0.0178571	1	NA	NA	NA	NA
RNF26	0.0070922	0	0	NA	NA	1	NA	NA	NA	NA	NA	NA	NA	NA	NA	NA	NA	NA	NA	NA	NA	NA	NA
RNF31	0.0070922	0	0	NA	NA	1	NA	NA	NA	NA	NA	NA	NA	NA	NA	NA	NA	NA	NA	NA	NA	NA	NA
RNF32	0.0283688	0.0357143	0	NA	NA	1	0.452251	NA	NA	NA	NA	NA	NA	NA	NA	NA	NA	NA	NA	NA	NA	NA	NA
RNF34	0	0	0	NA	NA	NA	NA	NA	NA	NA	0.0454545	NA	NA	1	NA	NA	NA	NA	NA	NA	NA	NA	NA
RNF38	0.0141844	0.0357143	0	NA	NA	1	0.452251	NA	NA	NA	NA	NA	NA	NA	NA	NA	NA	NA	NA	NA	NA	NA	NA
RNF4	0.0141844	0	0	NA	NA	1	NA	NA	NA	NA	0.0454545	NA	NA	1	NA	NA	NA	NA	NA	0.03125	1	NA	NA
RNF40	0.0070922	0	0	NA	NA	1	NA	NA	NA	NA	NA	NA	NA	NA	NA	NA	NA	NA	NA	NA	NA	NA	NA
RNF41	0	0	0	NA	NA	NA	NA	NA	NA	NA	NA	NA	NA	NA	NA	NA	NA	NA	NA	0.03125	1	NA	NA
RNF43	0.0283688	0.0357143	0	NA	NA	1	0.452251	NA	NA	NA	NA	0.0149254	0	NA	NA	1	NA	NA	NA	NA	NA	NA	NA
RNF44	0	0	0	NA	NA	NA	NA	NA	NA	NA	NA	NA	NA	NA	NA	NA	NA	NA	NA	NA	NA	NA	NA
RNF6	0	0	0	NA	NA	NA	NA	NA	NA	NA	NA	NA	NA	NA	NA	NA	NA	NA	NA	NA	NA	NA	NA
RNF8	0.0141844	0	0	NA	NA	1	NA	NA	NA	NA	NA	NA	NA	NA	NA	NA	NA	NA	NA	NA	NA	NA	NA
RNFT2	0.0070922	0	0	NA	NA	1	NA	NA	NA	NA	NA	NA	NA	NA	NA	NA	NA	NA	NA	NA	NA	NA	NA
RNGTT	0.035461	0	0	NA	NA	1	NA	NA	NA	NA	NA	NA	NA	NA	NA	NA	NA	NA	NA	NA	NA	NA	NA
RNLS	0.0070922	0	0	NA	NA	1	NA	NA	NA	NA	NA	NA	NA	NA	NA	NA	NA	NA	NA	NA	NA	NA	NA
RNPC3	0.0070922	0	0	NA	NA	1	NA	NA	NA	NA	NA	NA	NA	NA	NA	NA	NA	NA	NA	NA	NA	NA	NA
RNPEP	0.0212766	0.0714286	0	NA	NA	1	0.156818	NA	NA	NA	NA	NA	NA	NA	NA	NA	NA	NA	NA	NA	NA	NA	NA
RNPS1	0.0070922	0	0	NA	NA	1	NA	NA	NA	NA	NA	NA	NA	NA	NA	NA	NA	0.0178571	1	NA	NA	NA	NA
RNU1-1,RNU1-2,RNU1-3,RNU1-4,RNVU1-18	0.0070922	0	0	NA	NA	1	NA	NA	NA	NA	NA	NA	NA	NA	NA	NA	NA	NA	NA	NA	NA	NA	NA
ROBO1	0.035461	0.142857	0	NA	NA	1	0.0130119	NA	NA	NA	0.0454545	NA	NA	1	NA	NA	NA	NA	NA	0.03125	1	NA	NA
ROBO2	0.035461	0.0357143	0	NA	NA	1	0.452251	NA	NA	NA	0.0454545	NA	NA	1	NA	NA	NA	NA	NA	0.03125	1	NA	NA
ROBO3	0.0212766	0	0	NA	NA	1	NA	NA	NA	NA	NA	NA	NA	NA	NA	NA	NA	NA	NA	0.03125	1	NA	NA
ROBO4	0	0.0357143	0	NA	NA	NA	0.452251	NA	NA	NA	NA	NA	NA	NA	NA	NA	NA	NA	NA	0.03125	1	NA	NA
ROCK1	0.0212766	0.0357143	0	NA	NA	1	0.452251	NA	NA	NA	NA	NA	NA	NA	NA	NA	NA	NA	NA	NA	NA	NA	NA
ROCK2	0.0283688	0	0	NA	NA	1	NA	NA	NA	NA	NA	NA	NA	NA	NA	NA	NA	NA	NA	0.03125	1	NA	NA
ROGDI	0.0070922	0	0	NA	NA	1	NA	NA	NA	NA	0.0454545	NA	NA	1	NA	NA	NA	NA	NA	NA	NA	NA	NA
ROMO1	0	0	0	NA	NA	NA	NA	NA	NA	NA	NA	NA	NA	NA	NA	NA	NA	NA	NA	NA	NA	NA	NA
ROPN1	0	0	0	NA	NA	NA	NA	NA	NA	NA	NA	NA	NA	NA	NA	NA	NA	NA	NA	NA	NA	NA	NA
ROPN1L	0	0.0357143	0	NA	NA	NA	0.452251	NA	NA	NA	NA	NA	NA	NA	NA	NA	NA	NA	NA	NA	NA	NA	NA
ROR1	0.0212766	0.0357143	0	NA	NA	1	0.452251	NA	NA	NA	NA	NA	NA	NA	NA	NA	NA	NA	NA	NA	NA	NA	NA
ROR2	0.0283688	0.0714286	0	NA	NA	1	0.156818	NA	NA	NA	0.0454545	NA	NA	1	NA	NA	NA	NA	NA	NA	NA	NA	NA
RORA	0.0141844	0.107143	0	NA	NA	1	0.0481068	NA	NA	NA	NA	NA	NA	NA	NA	NA	NA	NA	NA	NA	NA	NA	NA
RORC	0	0	0	NA	NA	NA	NA	NA	NA	NA	NA	NA	NA	NA	NA	NA	NA	NA	NA	NA	NA	NA	NA
RP1L1	0.0425532	0.0714286	0	NA	NA	1	0.156818	NA	NA	NA	NA	NA	NA	NA	NA	NA	NA	0.0178571	1	NA	NA	NA	NA
RP2	0.0070922	0.0357143	0	NA	NA	1	0.452251	NA	NA	NA	NA	NA	NA	NA	NA	NA	NA	NA	NA	NA	NA	NA	NA
RPA1	0	0.0357143	0	NA	NA	NA	0.452251	NA	NA	NA	NA	NA	NA	NA	NA	NA	NA	NA	NA	0.03125	1	NA	NA
RPA4	0.0070922	0	0	NA	NA	1	NA	NA	NA	NA	NA	NA	NA	NA	NA	NA	NA	NA	NA	NA	NA	NA	NA
RPAP1	0.0212766	0.0714286	0	NA	NA	1	0.156818	NA	NA	NA	NA	NA	NA	NA	NA	NA	NA	0.0357143	1	NA	NA	NA	NA
RPAP2	0.0070922	0.0357143	0	NA	NA	1	0.452251	NA	NA	NA	NA	NA	NA	NA	NA	NA	NA	NA	NA	NA	NA	NA	NA
RPAP3	0	0	0	NA	NA	NA	NA	NA	NA	NA	NA	NA	NA	NA	NA	NA	NA	NA	NA	NA	NA	NA	NA
RPE	0	0	0	NA	NA	NA	NA	NA	NA	NA	NA	NA	NA	NA	NA	NA	NA	NA	NA	NA	NA	NA	NA
RPE65	0.0283688	0	0	NA	NA	1	NA	NA	NA	NA	NA	NA	NA	NA	NA	NA	NA	NA	NA	NA	NA	NA	NA
RPF1	0.0141844	0	0	NA	NA	1	NA	NA	NA	NA	NA	NA	NA	NA	NA	NA	NA	NA	NA	NA	NA	NA	NA
RPF2	0	0	0	NA	NA	NA	NA	NA	NA	NA	NA	NA	NA	NA	NA	NA	NA	0.0357143	1	NA	NA	NA	NA
RPGRIP1	0.0283688	0.0714286	0	NA	NA	1	0.156818	NA	NA	NA	NA	NA	NA	NA	NA	NA	NA	NA	NA	NA	NA	NA	NA
RPGRIP1L	0.0212766	0.0357143	0	NA	NA	1	0.452251	NA	NA	NA	NA	NA	NA	NA	NA	NA	NA	NA	NA	NA	NA	NA	NA
RPH3A	0.035461	0.142857	0	NA	NA	1	0.0130119	NA	NA	NA	NA	NA	NA	NA	NA	NA	NA	NA	NA	NA	NA	NA	NA
RPH3AL	0.0141844	0.0714286	0	NA	NA	1	0.156818	NA	NA	NA	NA	NA	NA	NA	NA	NA	NA	0.0178571	1	NA	NA	NA	NA
RPIA	0.0141844	0.0357143	0	NA	NA	1	0.452251	NA	NA	NA	0.0454545	NA	NA	1	NA	NA	NA	NA	NA	NA	NA	NA	NA
RPL10	0	0	0	NA	NA	NA	NA	NA	NA	NA	NA	NA	NA	NA	NA	NA	NA	NA	NA	NA	NA	NA	NA
RPL10L	0	0	0	NA	NA	NA	NA	NA	NA	NA	NA	NA	NA	NA	NA	NA	NA	0.0178571	1	NA	NA	NA	NA
RPL11	0	0	0	NA	NA	NA	NA	NA	NA	NA	0.0454545	NA	NA	1	NA	NA	NA	NA	NA	NA	NA	NA	NA
RPL13A	0	0	0	NA	NA	NA	NA	NA	NA	NA	NA	NA	NA	NA	NA	NA	NA	NA	NA	NA	NA	NA	NA
RPL23AP82	0	0.0357143	0	NA	NA	NA	0.452251	NA	NA	NA	NA	NA	NA	NA	NA	NA	NA	NA	NA	NA	NA	NA	NA
RPL24	0	0	0	NA	NA	NA	NA	NA	NA	NA	NA	NA	NA	NA	NA	NA	NA	NA	NA	NA	NA	NA	NA
RPL27A	0	0	0	NA	NA	NA	NA	NA	NA	NA	NA	NA	NA	NA	NA	NA	NA	0.0178571	1	NA	NA	NA	NA
RPL28	0	0	0	NA	NA	NA	NA	NA	NA	NA	NA	NA	NA	NA	NA	NA	NA	NA	NA	NA	NA	NA	NA
RPL30	0	0	0	NA	NA	NA	NA	NA	NA	NA	NA	NA	NA	NA	NA	NA	NA	NA	NA	NA	NA	NA	NA
RPL37	0	0	0	NA	NA	NA	NA	NA	NA	NA	NA	NA	NA	NA	NA	NA	NA	NA	NA	NA	NA	NA	NA
RPL3L	0	0.0357143	0	NA	NA	NA	0.452251	NA	NA	NA	NA	NA	NA	NA	NA	NA	NA	NA	NA	NA	NA	NA	NA
RPL8	0.0212766	0	0	NA	NA	1	NA	NA	NA	NA	NA	NA	NA	NA	NA	NA	NA	NA	NA	NA	NA	NA	NA
RPLP0P2	0.0070922	0	0	NA	NA	1	NA	NA	NA	NA	NA	NA	NA	NA	NA	NA	NA	NA	NA	NA	NA	NA	NA
RPLP2	0	0	0	NA	NA	NA	NA	NA	NA	NA	NA	NA	NA	NA	NA	NA	NA	NA	NA	NA	NA	NA	NA
RPN1	0.0070922	0	0	NA	NA	1	NA	NA	NA	NA	NA	NA	NA	NA	NA	NA	NA	NA	NA	NA	NA	NA	NA
RPN2	0.0070922	0.0357143	0	NA	NA	1	0.452251	NA	NA	NA	NA	NA	NA	NA	NA	NA	NA	NA	NA	NA	NA	NA	NA
RPP25	0	0	0	NA	NA	NA	NA	NA	NA	NA	NA	NA	NA	NA	NA	NA	NA	NA	NA	NA	NA	NA	NA
RPP30	0	0	0	NA	NA	NA	NA	NA	NA	NA	NA	NA	NA	NA	NA	NA	NA	NA	NA	NA	NA	NA	NA
RPP38	0.0070922	0	0	NA	NA	1	NA	NA	NA	NA	NA	NA	NA	NA	NA	NA	NA	NA	NA	NA	NA	NA	NA
RPP40	0	0	0	NA	NA	NA	NA	NA	NA	NA	NA	NA	NA	NA	NA	NA	NA	0.0178571	1	NA	NA	NA	NA
RPRD1B	0	0	0	NA	NA	NA	NA	NA	NA	NA	NA	NA	NA	NA	NA	NA	NA	NA	NA	NA	NA	NA	NA
RPRD2	0.0141844	0.0714286	0	NA	NA	1	0.156818	NA	NA	NA	NA	NA	NA	NA	NA	NA	NA	0.0178571	1	0.03125	1	NA	NA
RPS10-NUDT3	0	0.0357143	0	NA	NA	NA	0.452251	NA	NA	NA	NA	NA	NA	NA	NA	NA	NA	NA	NA	NA	NA	NA	NA
RPS18	0	0	0	NA	NA	NA	NA	NA	NA	NA	NA	NA	NA	NA	NA	NA	NA	NA	NA	NA	NA	NA	NA
RPS19BP1	0	0	0	NA	NA	NA	NA	NA	NA	NA	NA	NA	NA	NA	NA	NA	NA	NA	NA	NA	NA	NA	NA
RPS23	0.0070922	0	0	NA	NA	1	NA	NA	NA	NA	NA	NA	NA	NA	NA	NA	NA	NA	NA	NA	NA	NA	NA
RPS3	0	0	0	NA	NA	NA	NA	NA	NA	NA	NA	NA	NA	NA	NA	NA	NA	NA	NA	NA	NA	NA	NA
RPS3A	0	0	0	NA	NA	NA	NA	NA	NA	NA	NA	NA	NA	NA	NA	NA	NA	0.0178571	1	NA	NA	NA	NA
RPS4Y1	0	0.0357143	0	NA	NA	NA	0.452251	NA	NA	NA	NA	NA	NA	NA	NA	NA	NA	NA	NA	NA	NA	NA	NA
RPS6KA1	0.0070922	0.0714286	0	NA	NA	1	0.156818	NA	NA	NA	NA	NA	NA	NA	NA	NA	NA	0.0178571	1	NA	NA	NA	NA
RPS6KA2	0.0425532	0.0357143	0	NA	NA	1	0.452251	NA	NA	NA	0.0454545	NA	NA	1	NA	NA	NA	NA	NA	NA	NA	NA	NA
RPS6KA3	0.0070922	0.0357143	0	NA	NA	1	0.452251	NA	NA	NA	NA	NA	NA	NA	NA	NA	NA	NA	NA	NA	NA	NA	NA
RPS6KA4	0	0	0	NA	NA	NA	NA	NA	0	0.0128205	NA	NA	NA	NA	NA	NA	NA	0.0178571	1	NA	NA	NA	NA
RPS6KA5	0.0212766	0	0	NA	NA	1	NA	NA	NA	NA	0.0454545	NA	NA	1	NA	NA	NA	NA	NA	NA	NA	NA	NA
RPS6KA6	0.0070922	0.0357143	0	NA	NA	1	0.452251	NA	NA	NA	NA	NA	NA	NA	NA	NA	NA	NA	NA	NA	NA	NA	NA
RPS6KB1	0.0141844	0.0357143	0	NA	NA	1	0.452251	NA	NA	NA	NA	NA	NA	NA	NA	NA	NA	NA	NA	NA	NA	NA	NA
RPS6KC1	0.0070922	0.0714286	0	NA	NA	1	0.156818	NA	NA	NA	NA	NA	NA	NA	NA	NA	NA	NA	NA	NA	NA	NA	NA
RPSAP58	0.0070922	0.0357143	0	NA	NA	1	0.452251	NA	NA	NA	NA	NA	NA	NA	NA	NA	NA	NA	NA	NA	NA	NA	NA
RPUSD2	0.0070922	0	0	NA	NA	1	NA	NA	NA	NA	NA	NA	NA	NA	NA	NA	NA	NA	NA	NA	NA	NA	NA
RPUSD4	0.0070922	0	0	NA	NA	1	NA	NA	NA	NA	NA	NA	NA	NA	NA	NA	NA	NA	NA	NA	NA	NA	NA
RQCD1	0	0	0	NA	NA	NA	NA	NA	NA	NA	NA	NA	NA	NA	NA	NA	NA	NA	NA	NA	NA	NA	NA
RRAD	0.0070922	0	0	NA	NA	1	NA	NA	NA	NA	NA	NA	NA	NA	NA	NA	NA	0.0178571	1	NA	NA	NA	NA
RRAGA	0	0	0	NA	NA	NA	NA	NA	NA	NA	NA	NA	NA	NA	NA	NA	NA	NA	NA	NA	NA	NA	NA
RRAGB	0.0070922	0	0	NA	NA	1	NA	NA	NA	NA	NA	NA	NA	NA	NA	NA	NA	NA	NA	NA	NA	NA	NA
RRAGC	0.0141844	0	0	NA	NA	1	NA	NA	NA	NA	NA	NA	NA	NA	NA	NA	NA	NA	NA	NA	NA	NA	NA
RRAS2	0.0070922	0	0	NA	NA	1	NA	NA	NA	NA	NA	NA	NA	NA	NA	NA	NA	NA	NA	NA	NA	NA	NA
RREB1	0.0425532	0	0	NA	NA	1	NA	NA	NA	NA	NA	NA	NA	NA	NA	NA	NA	NA	NA	NA	NA	NA	NA
RRH	0.0212766	0	0	NA	NA	1	NA	NA	NA	NA	0.0454545	NA	NA	1	NA	NA	NA	NA	NA	NA	NA	NA	NA
RRM1	0.0070922	0	0	NA	NA	1	NA	NA	NA	NA	NA	NA	NA	NA	NA	NA	NA	NA	NA	NA	NA	NA	NA
RRM2B	0.0070922	0	0	NA	NA	1	NA	NA	NA	NA	NA	NA	NA	NA	NA	NA	NA	NA	NA	NA	NA	NA	NA
RRNAD1	0	0	0	NA	NA	NA	NA	NA	NA	NA	NA	NA	NA	NA	NA	NA	NA	NA	NA	NA	NA	NA	NA
RRP1	0.0070922	0	0	NA	NA	1	NA	NA	NA	NA	0.0454545	NA	NA	1	NA	NA	NA	0.0357143	1	NA	NA	NA	NA
RRP15	0.0141844	0	0	NA	NA	1	NA	NA	NA	NA	NA	NA	NA	NA	NA	NA	NA	NA	NA	NA	NA	NA	NA
RRP7A	0	0	0	NA	NA	NA	NA	NA	NA	NA	NA	NA	NA	NA	NA	NA	NA	NA	NA	NA	NA	NA	NA
RRP7BP	0.0070922	0	0	NA	NA	1	NA	NA	NA	NA	NA	NA	NA	NA	NA	NA	NA	NA	NA	NA	NA	NA	NA
RRP8	0.0070922	0	0	NA	NA	1	NA	NA	NA	NA	NA	NA	NA	NA	NA	NA	NA	0.0178571	1	NA	NA	NA	NA
RSAD1	0.0070922	0	0	NA	NA	1	NA	NA	NA	NA	NA	NA	NA	NA	NA	NA	NA	NA	NA	NA	NA	NA	NA
RSAD2	0	0.0357143	0	NA	NA	NA	0.452251	NA	NA	NA	NA	NA	NA	NA	NA	NA	NA	NA	NA	NA	NA	NA	NA
RSBN1	0	0	0	NA	NA	NA	NA	NA	NA	NA	NA	NA	NA	NA	NA	NA	NA	NA	NA	NA	NA	NA	NA
RSBN1L	0.0141844	0.0357143	0	NA	NA	1	0.452251	NA	NA	NA	NA	NA	NA	NA	NA	NA	NA	NA	NA	NA	NA	NA	NA
RSC1A1	0.0141844	0	0	NA	NA	1	NA	NA	NA	NA	NA	NA	NA	NA	NA	NA	NA	NA	NA	NA	NA	NA	NA
RSL1D1	0.0070922	0.0357143	0	NA	NA	1	0.452251	NA	NA	NA	NA	NA	NA	NA	NA	NA	NA	NA	NA	NA	NA	NA	NA
RSPH1	0.0070922	0.0357143	0	NA	NA	1	0.452251	NA	NA	NA	NA	NA	NA	NA	NA	NA	NA	NA	NA	NA	NA	NA	NA
RSPH10B,RSPH10B2	0.0070922	0	0	NA	NA	1	NA	NA	NA	NA	NA	NA	NA	NA	NA	NA	NA	NA	NA	NA	NA	NA	NA
RSPH3	0.0212766	0	0	NA	NA	1	NA	NA	NA	NA	NA	NA	NA	NA	NA	NA	NA	0.0535714	1	NA	NA	NA	NA
RSPH4A	0.0212766	0	0	NA	NA	1	NA	NA	NA	NA	NA	NA	NA	NA	NA	NA	NA	NA	NA	0.03125	1	NA	NA
RSPH9	0	0	0	NA	NA	NA	NA	NA	NA	NA	NA	NA	NA	NA	NA	NA	NA	NA	NA	NA	NA	NA	NA
RSPO1	0.0070922	0.0357143	0	NA	NA	1	0.452251	NA	NA	NA	NA	NA	NA	NA	NA	NA	NA	NA	NA	NA	NA	NA	NA
RSPO2	0.0141844	0	0	NA	NA	1	NA	NA	NA	NA	NA	NA	NA	NA	NA	NA	NA	NA	NA	NA	NA	NA	NA
RSPO3	0.0141844	0.0357143	0	NA	NA	1	0.452251	NA	NA	NA	NA	NA	NA	NA	NA	NA	NA	NA	NA	NA	NA	NA	NA
RSPO4	0.0070922	0	0	NA	NA	1	NA	NA	NA	NA	NA	NA	NA	NA	NA	NA	NA	NA	NA	NA	NA	NA	NA
RSPRY1	0.0070922	0.0357143	0	NA	NA	1	0.452251	NA	NA	NA	NA	NA	NA	NA	NA	NA	NA	NA	NA	NA	NA	NA	NA
RSRC1	0.0212766	0.107143	0	NA	NA	1	0.0481068	NA	NA	NA	NA	NA	NA	NA	NA	NA	NA	NA	NA	NA	NA	NA	NA
RSRC2	0.0070922	0	0	NA	NA	1	NA	NA	NA	NA	0.0454545	NA	NA	1	NA	NA	NA	NA	NA	NA	NA	NA	NA
RSRP1	0.0070922	0	0	NA	NA	1	NA	NA	NA	NA	NA	NA	NA	NA	NA	NA	NA	NA	NA	NA	NA	NA	NA
RTCA	0.0070922	0.0714286	0	NA	NA	1	0.156818	NA	NA	NA	NA	NA	NA	NA	NA	NA	NA	NA	NA	NA	NA	NA	NA
RTCB	0.0141844	0	0	NA	NA	1	NA	NA	NA	NA	NA	NA	NA	NA	NA	NA	NA	NA	NA	NA	NA	NA	NA
RTEL1	0.0070922	0.0357143	0	NA	NA	1	0.452251	NA	NA	NA	0.0454545	NA	NA	1	NA	NA	NA	NA	NA	NA	NA	NA	NA
RTKN	0.0141844	0	0	NA	NA	1	NA	NA	NA	NA	NA	NA	NA	NA	NA	NA	NA	NA	NA	NA	NA	NA	NA
RTKN2	0.0141844	0	0	NA	NA	1	NA	NA	NA	NA	NA	NA	NA	NA	NA	NA	NA	NA	NA	NA	NA	NA	NA
RTL1	0.035461	0.0357143	0	NA	NA	1	0.452251	NA	NA	NA	0.0454545	NA	NA	1	NA	NA	NA	0.0178571	1	NA	NA	NA	NA
RTL10	0.0070922	0.0357143	0	NA	NA	1	0.452251	NA	NA	NA	NA	NA	NA	NA	NA	NA	NA	NA	NA	NA	NA	NA	NA
RTL4	0.0212766	0	0	NA	NA	1	NA	NA	NA	NA	NA	NA	NA	NA	NA	NA	NA	NA	NA	NA	NA	NA	NA
RTN1	0.0070922	0.107143	0	NA	NA	1	0.0481068	NA	NA	NA	0.0454545	NA	NA	1	NA	NA	NA	NA	NA	0.03125	1	NA	NA
RTN3	0.0141844	0	0	NA	NA	1	NA	NA	NA	NA	NA	NA	NA	NA	NA	NA	NA	0.0178571	1	NA	NA	NA	NA
RTN4	0.0212766	0.0357143	0	NA	NA	1	0.452251	NA	NA	NA	NA	NA	NA	NA	NA	NA	NA	NA	NA	NA	NA	NA	NA
RTN4IP1	0	0.0357143	0	NA	NA	NA	0.452251	NA	NA	NA	NA	NA	NA	NA	NA	NA	NA	NA	NA	NA	NA	NA	NA
RTN4R	0	0	0	NA	NA	NA	NA	NA	NA	NA	NA	NA	NA	NA	NA	NA	NA	NA	NA	NA	NA	NA	NA
RTN4RL1	0.0212766	0	0	NA	NA	1	NA	NA	NA	NA	NA	NA	NA	NA	NA	NA	NA	NA	NA	0.03125	1	NA	NA
RTN4RL2	0.0070922	0	0	NA	NA	1	NA	NA	NA	NA	NA	NA	NA	NA	NA	NA	NA	NA	NA	0.03125	1	NA	NA
RTP2	0	0	0	NA	NA	NA	NA	NA	NA	NA	NA	NA	NA	NA	NA	NA	NA	NA	NA	NA	NA	NA	NA
RTP4	0.0141844	0	0	NA	NA	1	NA	NA	NA	NA	NA	NA	NA	NA	NA	NA	NA	NA	NA	NA	NA	NA	NA
RTP5	0.035461	0.0357143	0	NA	NA	1	0.452251	NA	NA	NA	NA	NA	NA	NA	NA	NA	NA	NA	NA	NA	NA	NA	NA
RUBCN	0.0212766	0	0	NA	NA	1	NA	NA	NA	NA	NA	NA	NA	NA	NA	NA	NA	NA	NA	NA	NA	NA	NA
RUFY1	0.0141844	0	0	NA	NA	1	NA	NA	NA	NA	NA	NA	NA	NA	NA	NA	NA	NA	NA	NA	NA	NA	NA
RUFY2	0	0	0	NA	NA	NA	NA	NA	NA	NA	0.0454545	NA	NA	1	NA	NA	NA	NA	NA	NA	NA	NA	NA
RUFY4	0.0141844	0	0	NA	NA	1	NA	NA	NA	NA	NA	NA	NA	NA	NA	NA	NA	NA	NA	NA	NA	NA	NA
RUNDC3A	0.0070922	0	0	NA	NA	1	NA	NA	NA	NA	NA	NA	NA	NA	NA	NA	NA	NA	NA	NA	NA	NA	NA
RUNDC3B	0.0070922	0.0357143	0	NA	NA	1	0.452251	NA	NA	NA	0.0454545	NA	NA	1	NA	NA	NA	NA	NA	NA	NA	NA	NA
RUNX1	0.0425532	0.107143	0	NA	NA	1	0.0481068	NA	NA	NA	NA	0.00746269	0	NA	NA	0.717543	NA	NA	NA	NA	NA	NA	NA
RUNX1-IT1	0.0070922	0	0	NA	NA	1	NA	NA	NA	NA	NA	NA	NA	NA	NA	NA	NA	NA	NA	NA	NA	NA	NA
RUNX1T1	0	0	0	NA	NA	NA	NA	NA	NA	NA	NA	NA	NA	NA	NA	NA	NA	NA	NA	NA	NA	NA	NA
RUNX2	0.0070922	0.107143	0	NA	NA	1	0.0481068	NA	NA	NA	NA	NA	NA	NA	NA	NA	NA	NA	NA	NA	NA	NA	NA
RUNX3	0.0141844	0	0	NA	NA	1	NA	NA	NA	NA	0.0454545	NA	NA	1	NA	NA	NA	NA	NA	0.03125	1	NA	NA
RUSC1	0.0141844	0	0	NA	NA	1	NA	NA	NA	NA	NA	NA	NA	NA	NA	NA	NA	NA	NA	NA	NA	NA	NA
RUSC2	0.0141844	0	0	NA	NA	1	NA	NA	NA	NA	0.0454545	NA	NA	1	NA	NA	NA	NA	NA	NA	NA	NA	NA
RUVBL1	0.0141844	0.0714286	0	NA	NA	1	0.156818	NA	NA	NA	NA	NA	NA	NA	NA	NA	NA	NA	NA	0.03125	1	NA	NA
RUVBL2	0	0	0	NA	NA	NA	NA	NA	NA	NA	NA	NA	NA	NA	NA	NA	NA	0.0178571	1	NA	NA	NA	NA
RWDD1	0.0070922	0	0	NA	NA	1	NA	NA	NA	NA	NA	NA	NA	NA	NA	NA	NA	NA	NA	NA	NA	NA	NA
RWDD2A	0	0	0	NA	NA	NA	NA	NA	NA	NA	NA	NA	NA	NA	NA	NA	NA	NA	NA	NA	NA	NA	NA
RWDD2B	0.0070922	0.0357143	0	NA	NA	1	0.452251	NA	NA	NA	NA	NA	NA	NA	NA	NA	NA	NA	NA	NA	NA	NA	NA
RWDD3	0.0070922	0	0	NA	NA	1	NA	NA	NA	NA	NA	NA	NA	NA	NA	NA	NA	NA	NA	NA	NA	NA	NA
RXFP2	0.0070922	0	0	NA	NA	1	NA	NA	NA	NA	NA	NA	NA	NA	NA	NA	NA	NA	NA	0.03125	1	NA	NA
RXFP3	0.0141844	0	0	NA	NA	1	NA	NA	NA	NA	NA	NA	NA	NA	NA	NA	NA	NA	NA	NA	NA	NA	NA
RXRG	0	0	0	NA	NA	NA	NA	NA	NA	NA	NA	NA	NA	NA	NA	NA	NA	0.0178571	1	NA	NA	NA	NA
RYBP	0	0	0	NA	NA	NA	NA	NA	NA	NA	NA	NA	NA	NA	NA	NA	NA	NA	NA	NA	NA	NA	NA
RYK	0.0070922	0	0	NA	NA	1	NA	NA	NA	NA	NA	NA	NA	NA	NA	NA	NA	0.0178571	1	0.03125	1	NA	NA
S100A10	0.0070922	0	0	NA	NA	1	NA	NA	NA	NA	0.0454545	NA	NA	1	NA	NA	NA	NA	NA	NA	NA	NA	NA
S100A5	0	0	0	NA	NA	NA	NA	NA	NA	NA	NA	NA	NA	NA	NA	NA	NA	NA	NA	NA	NA	NA	NA
S1PR2	0.0212766	0	0	NA	NA	1	NA	NA	NA	NA	NA	NA	NA	NA	NA	NA	NA	NA	NA	NA	NA	NA	NA
S1PR3	0.0212766	0.0357143	0	NA	NA	1	0.452251	NA	NA	NA	0.0454545	NA	NA	1	NA	NA	NA	NA	NA	NA	NA	NA	NA
S1PR4	0	0	0	NA	NA	NA	NA	NA	NA	NA	NA	NA	NA	NA	NA	NA	NA	0.0178571	1	NA	NA	NA	NA
SAA2,SAA2-SAA4	0.0070922	0.0357143	0	NA	NA	1	0.452251	NA	NA	NA	NA	NA	NA	NA	NA	NA	NA	NA	NA	NA	NA	NA	NA
SAC3D1	0.0070922	0.0357143	0	NA	NA	1	0.452251	NA	NA	NA	NA	NA	NA	NA	NA	NA	NA	NA	NA	NA	NA	NA	NA
SAE1	0.0070922	0	0	NA	NA	1	NA	NA	NA	NA	0.0454545	NA	NA	1	NA	NA	NA	NA	NA	NA	NA	NA	NA
SAFB	0	0	0	NA	NA	NA	NA	NA	NA	NA	0.0454545	NA	NA	1	NA	NA	NA	NA	NA	NA	NA	NA	NA
SAG	0.0070922	0	0	NA	NA	1	NA	NA	NA	NA	NA	NA	NA	NA	NA	NA	NA	NA	NA	NA	NA	NA	NA
SAGE1	0.0141844	0	0	NA	NA	1	NA	NA	NA	NA	NA	NA	NA	NA	NA	NA	NA	NA	NA	NA	NA	NA	NA
SALL1	0.0141844	0	0	NA	NA	1	NA	NA	NA	NA	NA	NA	NA	NA	NA	NA	NA	NA	NA	NA	NA	NA	NA
SALL4	0	0	0	NA	NA	NA	NA	NA	NA	NA	NA	NA	NA	NA	NA	NA	NA	NA	NA	NA	NA	NA	NA
SAMD10	0	0	0	NA	NA	NA	NA	NA	NA	NA	NA	NA	NA	NA	NA	NA	NA	NA	NA	NA	NA	NA	NA
SAMD11	0.0141844	0.0357143	0	NA	NA	1	0.452251	NA	NA	NA	0.0454545	NA	NA	1	NA	NA	NA	0.0535714	1	NA	NA	NA	NA
SAMD12	0.0212766	0	0	NA	NA	1	NA	NA	NA	NA	0.0454545	NA	NA	1	NA	NA	NA	0.0178571	1	NA	NA	NA	NA
SAMD14	0.0070922	0	0	NA	NA	1	NA	NA	NA	NA	NA	NA	NA	NA	NA	NA	NA	NA	NA	NA	NA	NA	NA
SAMD4A	0.0070922	0.0357143	0	NA	NA	1	0.452251	NA	NA	NA	NA	NA	NA	NA	NA	NA	NA	NA	NA	NA	NA	NA	NA
SAMD4B	0	0	0	NA	NA	NA	NA	NA	NA	NA	NA	NA	NA	NA	NA	NA	NA	NA	NA	NA	NA	NA	NA
SAMD5	0.0070922	0	0	NA	NA	1	NA	NA	NA	NA	NA	NA	NA	NA	NA	NA	NA	NA	NA	NA	NA	NA	NA
SAMD8	0	0	0	NA	NA	NA	NA	NA	NA	NA	NA	NA	NA	NA	NA	NA	NA	NA	NA	NA	NA	NA	NA
SAMD9	0.0070922	0	0	NA	NA	1	NA	NA	NA	NA	NA	NA	NA	NA	NA	NA	NA	NA	NA	NA	NA	NA	NA
SAMD9L	0.0283688	0	0	NA	NA	1	NA	NA	NA	NA	NA	NA	NA	NA	NA	NA	NA	NA	NA	NA	NA	NA	NA
SAMHD1	0.0141844	0.0357143	0	NA	NA	1	0.452251	NA	NA	NA	0.0454545	NA	NA	1	NA	NA	NA	NA	NA	NA	NA	NA	NA
SAMM50	0.0141844	0	0	NA	NA	1	NA	NA	NA	NA	NA	NA	NA	NA	NA	NA	NA	NA	NA	NA	NA	NA	NA
SAP130	0.0212766	0.0714286	0	NA	NA	1	0.156818	NA	NA	NA	NA	NA	NA	NA	NA	NA	NA	NA	NA	NA	NA	NA	NA
SAP18	0.0070922	0	0	NA	NA	1	NA	NA	NA	NA	NA	NA	NA	NA	NA	NA	NA	NA	NA	NA	NA	NA	NA
SAP30	0	0	0	NA	NA	NA	NA	NA	NA	NA	NA	NA	NA	NA	NA	NA	NA	NA	NA	NA	NA	NA	NA
SAP30BP	0	0	0	NA	NA	NA	NA	NA	NA	NA	NA	NA	NA	NA	NA	NA	NA	NA	NA	NA	NA	NA	NA
SAR1A	0	0	0	NA	NA	NA	NA	NA	NA	NA	NA	NA	NA	NA	NA	NA	NA	NA	NA	NA	NA	NA	NA
SAR1B	0	0	0	NA	NA	NA	NA	NA	NA	NA	0.0454545	NA	NA	1	NA	NA	NA	NA	NA	NA	NA	NA	NA
SARAF	0.035461	0	0	NA	NA	1	NA	NA	NA	NA	NA	NA	NA	NA	NA	NA	NA	NA	NA	NA	NA	NA	NA
SARDH	0.0141844	0.0714286	0	NA	NA	1	0.156818	NA	NA	NA	NA	NA	NA	NA	NA	NA	NA	NA	NA	NA	NA	NA	NA
SARS	0	0	0	NA	NA	NA	NA	NA	NA	NA	NA	NA	NA	NA	NA	NA	NA	NA	NA	NA	NA	NA	NA
SARS2	0	0	0	NA	NA	NA	NA	NA	NA	NA	NA	NA	NA	NA	NA	NA	NA	NA	NA	NA	NA	NA	NA
SART1	0	0	0	NA	NA	NA	NA	NA	NA	NA	NA	NA	NA	NA	NA	NA	NA	NA	NA	NA	NA	NA	NA
SART3	0	0	0	NA	NA	NA	NA	NA	NA	NA	0.0454545	NA	NA	1	NA	NA	NA	NA	NA	NA	NA	NA	NA
SAT1	0.0070922	0	0	NA	NA	1	NA	NA	NA	NA	NA	NA	NA	NA	NA	NA	NA	NA	NA	NA	NA	NA	NA
SATB1	0.0141844	0	0	NA	NA	1	NA	NA	NA	NA	0.0454545	NA	NA	1	NA	NA	NA	NA	NA	NA	NA	NA	NA
SATB2	0.0141844	0.107143	0	NA	NA	1	0.0481068	NA	NA	NA	0.0454545	NA	NA	1	NA	NA	NA	NA	NA	NA	NA	NA	NA
SAV1	0	0	0	NA	NA	NA	NA	NA	NA	NA	NA	NA	NA	NA	NA	NA	NA	NA	NA	NA	NA	NA	NA
SAXO1	0.0070922	0	0	NA	NA	1	NA	NA	NA	NA	NA	NA	NA	NA	NA	NA	NA	NA	NA	NA	NA	NA	NA
SAYSD1	0	0	0	NA	NA	NA	NA	NA	NA	NA	NA	NA	NA	NA	NA	NA	NA	NA	NA	NA	NA	NA	NA
SBF1	0.0425532	0	0	NA	NA	1	NA	NA	NA	NA	NA	NA	NA	NA	NA	NA	NA	0.0178571	1	NA	NA	NA	NA
SBF2	0.0141844	0.107143	0	NA	NA	1	0.0481068	NA	NA	NA	NA	NA	NA	NA	NA	NA	NA	NA	NA	NA	NA	NA	NA
SBK1	0.0070922	0.0357143	0	NA	NA	1	0.452251	NA	NA	NA	NA	NA	NA	NA	NA	NA	NA	NA	NA	0.03125	1	NA	NA
SBK2	0.0070922	0	0	NA	NA	1	NA	NA	NA	NA	NA	NA	NA	NA	NA	NA	NA	NA	NA	NA	NA	NA	NA
SBNO2	0.0496454	0.0357143	0	NA	NA	1	0.452251	NA	NA	NA	NA	NA	NA	NA	NA	NA	NA	0.0178571	1	0.03125	1	NA	NA
SCAF11	0.0070922	0	0	NA	NA	1	NA	NA	NA	NA	NA	NA	NA	NA	NA	NA	NA	0.0178571	1	NA	NA	NA	NA
SCAMP1	0.0070922	0.0357143	0	NA	NA	1	0.452251	NA	NA	NA	NA	NA	NA	NA	NA	NA	NA	NA	NA	NA	NA	NA	NA
SCAMP3	0	0	0	NA	NA	NA	NA	NA	NA	NA	NA	NA	NA	NA	NA	NA	NA	NA	NA	NA	NA	NA	NA
SCAMP5	0	0	0	NA	NA	NA	NA	NA	NA	NA	NA	NA	NA	NA	NA	NA	NA	0.0178571	1	NA	NA	NA	NA
SCAND1	0.0070922	0	0	NA	NA	1	NA	NA	NA	NA	NA	NA	NA	NA	NA	NA	NA	NA	NA	NA	NA	NA	NA
SCAP	0.0141844	0	0	NA	NA	1	NA	NA	NA	NA	NA	NA	NA	NA	NA	NA	NA	NA	NA	NA	NA	NA	NA
SCARA3	0.0070922	0	0	NA	NA	1	NA	NA	NA	NA	0.0454545	NA	NA	1	NA	NA	NA	NA	NA	NA	NA	NA	NA
SCARA5	0	0.0714286	0	NA	NA	NA	0.156818	NA	NA	NA	NA	NA	NA	NA	NA	NA	NA	0.0178571	1	NA	NA	NA	NA
SCARB1	0.035461	0.0357143	0	NA	NA	1	0.452251	NA	NA	NA	NA	NA	NA	NA	NA	NA	NA	NA	NA	NA	NA	NA	NA
SCARB2	0	0	0	NA	NA	NA	NA	NA	NA	NA	NA	NA	NA	NA	NA	NA	NA	NA	NA	0.03125	1	NA	NA
SCARF1	0.0141844	0.0357143	0	NA	NA	1	0.452251	NA	NA	NA	NA	NA	NA	NA	NA	NA	NA	0.0178571	1	NA	NA	NA	NA
SCARF2	0.0070922	0.0357143	0	NA	NA	1	0.452251	NA	NA	NA	NA	NA	NA	NA	NA	NA	NA	0.0178571	1	NA	NA	NA	NA
SCD5	0.0070922	0	0	NA	NA	1	NA	NA	NA	NA	NA	NA	NA	NA	NA	NA	NA	NA	NA	NA	NA	NA	NA
SCFD1	0.0070922	0	0	NA	NA	1	NA	NA	NA	NA	NA	NA	NA	NA	NA	NA	NA	0.0178571	1	NA	NA	NA	NA
SCFD2	0.0283688	0.0357143	0	NA	NA	1	0.452251	NA	NA	NA	NA	NA	NA	NA	NA	NA	NA	NA	NA	NA	NA	NA	NA
SCG2	0	0	0	NA	NA	NA	NA	NA	NA	NA	NA	NA	NA	NA	NA	NA	NA	NA	NA	NA	NA	NA	NA
SCG3	0.0070922	0	0	NA	NA	1	NA	NA	NA	NA	NA	NA	NA	NA	NA	NA	NA	NA	NA	NA	NA	NA	NA
SCG5	0.0141844	0.0357143	0	NA	NA	1	0.452251	NA	NA	NA	NA	NA	NA	NA	NA	NA	NA	NA	NA	NA	NA	NA	NA
SCGB1A1	0.0141844	0	0	NA	NA	1	NA	NA	NA	NA	NA	NA	NA	NA	NA	NA	NA	NA	NA	NA	NA	NA	NA
SCGB1B2P	0.0070922	0.0357143	0	NA	NA	1	0.452251	NA	NA	NA	NA	NA	NA	NA	NA	NA	NA	NA	NA	NA	NA	NA	NA
SCGB1D1	0.0070922	0	0	NA	NA	1	NA	NA	NA	NA	NA	NA	NA	NA	NA	NA	NA	NA	NA	NA	NA	NA	NA
SCHLAP1	0.0070922	0.0714286	0	NA	NA	1	0.156818	NA	NA	NA	NA	NA	NA	NA	NA	NA	NA	NA	NA	NA	NA	NA	NA
SCLT1	0.0212766	0.0357143	0	NA	NA	1	0.452251	NA	NA	NA	0.0454545	NA	NA	1	NA	NA	NA	NA	NA	NA	NA	NA	NA
SCLY	0.0070922	0	0	NA	NA	1	NA	NA	NA	NA	NA	NA	NA	NA	NA	NA	NA	NA	NA	NA	NA	NA	NA
SCMH1	0.0070922	0.0357143	0	NA	NA	1	0.452251	NA	NA	NA	NA	NA	NA	NA	NA	NA	NA	NA	NA	NA	NA	NA	NA
SCML1	0	0	0	NA	NA	NA	NA	NA	NA	NA	NA	NA	NA	NA	NA	NA	NA	NA	NA	NA	NA	NA	NA
SCML2	0.0141844	0	0	NA	NA	1	NA	NA	NA	NA	NA	NA	NA	NA	NA	NA	NA	NA	NA	NA	NA	NA	NA
SCML4	0.0212766	0	0	NA	NA	1	NA	NA	NA	NA	NA	NA	NA	NA	NA	NA	NA	NA	NA	NA	NA	NA	NA
SCN10A	0	0.0357143	0	NA	NA	NA	0.452251	NA	NA	NA	0.0454545	NA	NA	1	NA	NA	NA	NA	NA	0.03125	1	NA	NA
SCN1B	0.0070922	0	0	NA	NA	1	NA	NA	NA	NA	NA	NA	NA	NA	NA	NA	NA	0.0178571	1	NA	NA	NA	NA
SCN2A	0.0425532	0.0357143	0	NA	NA	1	0.452251	NA	NA	NA	NA	NA	NA	NA	NA	NA	NA	NA	NA	NA	NA	NA	NA
SCN2B	0	0	0	NA	NA	NA	NA	NA	NA	NA	NA	NA	NA	NA	NA	NA	NA	NA	NA	NA	NA	NA	NA
SCN3B	0	0	0	NA	NA	NA	NA	NA	NA	NA	NA	NA	NA	NA	NA	NA	NA	NA	NA	NA	NA	NA	NA
SCN4A	0.0212766	0.0357143	0	NA	NA	1	0.452251	NA	NA	NA	0.0454545	NA	NA	1	NA	NA	NA	NA	NA	0.03125	1	NA	NA
SCN4B	0.0070922	0	0	NA	NA	1	NA	NA	NA	NA	NA	NA	NA	NA	NA	NA	NA	NA	NA	NA	NA	NA	NA
SCN7A	0.0283688	0	0	NA	NA	1	NA	NA	NA	NA	NA	NA	NA	NA	NA	NA	NA	NA	NA	0.03125	1	NA	NA
SCN8A	0.0070922	0	0	NA	NA	1	NA	NA	NA	NA	NA	NA	NA	NA	NA	NA	NA	NA	NA	0.03125	1	NA	NA
SCNM1,TNFAIP8L2-SCNM1	0.0070922	0	0	NA	NA	1	NA	NA	NA	NA	NA	NA	NA	NA	NA	NA	NA	NA	NA	NA	NA	NA	NA
SCNN1A	0	0.0357143	0	NA	NA	NA	0.452251	NA	NA	NA	NA	NA	NA	NA	NA	NA	NA	0.0178571	1	NA	NA	NA	NA
SCNN1D	0.0212766	0.0357143	0	NA	NA	1	0.452251	NA	NA	NA	NA	NA	NA	NA	NA	NA	NA	0.0178571	1	NA	NA	NA	NA
SCNN1G	0.0070922	0	0	NA	NA	1	NA	NA	NA	NA	NA	NA	NA	NA	NA	NA	NA	NA	NA	NA	NA	NA	NA
SCO2	0.0070922	0	0	NA	NA	1	NA	NA	NA	NA	NA	NA	NA	NA	NA	NA	NA	NA	NA	NA	NA	NA	NA
SCOC	0.0070922	0	0	NA	NA	1	NA	NA	NA	NA	NA	NA	NA	NA	NA	NA	NA	NA	NA	NA	NA	NA	NA
SCP2	0	0	0	NA	NA	NA	NA	NA	NA	NA	NA	NA	NA	NA	NA	NA	NA	NA	NA	NA	NA	NA	NA
SCPEP1	0	0.0714286	0	NA	NA	NA	0.156818	NA	NA	NA	NA	NA	NA	NA	NA	NA	NA	NA	NA	NA	NA	NA	NA
SCRG1	0.0141844	0.0357143	0	NA	NA	1	0.452251	NA	NA	NA	NA	NA	NA	NA	NA	NA	NA	NA	NA	NA	NA	NA	NA
SCRIB	0.0141844	0	0	NA	NA	1	NA	NA	NA	NA	NA	NA	NA	NA	NA	NA	NA	0.0178571	1	NA	NA	NA	NA
SCRN1	0	0.0357143	0	NA	NA	NA	0.452251	NA	NA	NA	0.0454545	NA	NA	1	NA	NA	NA	NA	NA	NA	NA	NA	NA
SCRN2	0.0070922	0	0	NA	NA	1	NA	NA	NA	NA	NA	NA	NA	NA	NA	NA	NA	NA	NA	NA	NA	NA	NA
SCRN3	0	0	0	NA	NA	NA	NA	NA	NA	NA	NA	NA	NA	NA	NA	NA	NA	NA	NA	NA	NA	NA	NA
SCRT1	0.0070922	0	0	NA	NA	1	NA	NA	NA	NA	NA	NA	NA	NA	NA	NA	NA	NA	NA	NA	NA	NA	NA
SCRT2	0	0	0	NA	NA	NA	NA	NA	NA	NA	NA	NA	NA	NA	NA	NA	NA	NA	NA	NA	NA	NA	NA
SCTR	0.0141844	0	0	NA	NA	1	NA	NA	NA	NA	0.0454545	NA	NA	1	NA	NA	NA	NA	NA	0.03125	1	NA	NA
SCUBE1	0.0425532	0.0714286	0	NA	NA	1	0.156818	NA	NA	NA	0.0454545	NA	NA	1	NA	NA	NA	NA	NA	NA	NA	NA	NA
SCUBE2	0.0141844	0	0	NA	NA	1	NA	NA	NA	NA	0.0454545	NA	NA	1	NA	NA	NA	0.0357143	1	NA	NA	NA	NA
SCUBE3	0	0.0357143	0	NA	NA	NA	0.452251	NA	NA	NA	NA	NA	NA	NA	NA	NA	NA	NA	NA	0.03125	1	NA	NA
SCYL1	0.0070922	0	0	NA	NA	1	NA	NA	NA	NA	NA	NA	NA	NA	NA	NA	NA	0.0178571	1	NA	NA	NA	NA
SCYL2	0	0	0	NA	NA	NA	NA	NA	NA	NA	NA	NA	NA	NA	NA	NA	NA	NA	NA	NA	NA	NA	NA
SCYL3	0.0070922	0	0	NA	NA	1	NA	NA	NA	NA	NA	NA	NA	NA	NA	NA	NA	NA	NA	NA	NA	NA	NA
SDC2	0.0070922	0	0	NA	NA	1	NA	NA	NA	NA	NA	NA	NA	NA	NA	NA	NA	NA	NA	NA	NA	NA	NA
SDCBP	0	0	0	NA	NA	NA	NA	NA	NA	NA	NA	NA	NA	NA	NA	NA	NA	NA	NA	NA	NA	NA	NA
SDCBP2	0.0283688	0	0	NA	NA	1	NA	NA	NA	NA	NA	NA	NA	NA	NA	NA	NA	NA	NA	NA	NA	NA	NA
SDCCAG3	0	0.0357143	0	NA	NA	NA	0.452251	NA	NA	NA	NA	NA	NA	NA	NA	NA	NA	NA	NA	NA	NA	NA	NA
SDCCAG8	0	0	0	NA	NA	NA	NA	NA	NA	NA	NA	NA	NA	NA	NA	NA	NA	NA	NA	NA	NA	NA	NA
SDF2	0	0	0	NA	NA	NA	NA	NA	NA	NA	NA	NA	NA	NA	NA	NA	NA	NA	NA	NA	NA	NA	NA
SDF2L1	0.0070922	0	0	NA	NA	1	NA	NA	NA	NA	NA	NA	NA	NA	NA	NA	NA	NA	NA	NA	NA	NA	NA
SDF4	0.0070922	0	0	NA	NA	1	NA	NA	NA	NA	NA	NA	NA	NA	NA	NA	NA	NA	NA	NA	NA	NA	NA
SDHAF2	0	0	0	NA	NA	NA	NA	NA	NA	NA	NA	NA	NA	NA	NA	NA	NA	NA	NA	NA	NA	NA	NA
SDHAP2	0.0141844	0.0357143	0	NA	NA	1	0.452251	NA	NA	NA	NA	NA	NA	NA	NA	NA	NA	NA	NA	NA	NA	NA	NA
SDHB	0.0141844	0	0	NA	NA	1	NA	NA	NA	NA	NA	0	0.00549451	NA	NA	1	1	NA	NA	NA	NA	NA	NA
SDHC	0	0.0357143	0	NA	NA	NA	0.452251	NA	NA	NA	NA	NA	NA	NA	NA	NA	NA	NA	NA	NA	NA	NA	NA
SDK1	0.070922	0.178571	0	NA	NA	1	0.00309452	NA	NA	NA	0.0909091	NA	NA	1	NA	NA	NA	0.0178571	1	0.03125	1	NA	NA
SDPR	0.0212766	0	0	NA	NA	1	NA	NA	NA	NA	NA	NA	NA	NA	NA	NA	NA	NA	NA	0.03125	1	NA	NA
SDR16C5	0.0070922	0	0	NA	NA	1	NA	NA	NA	NA	NA	NA	NA	NA	NA	NA	NA	NA	NA	NA	NA	NA	NA
SEC11C	0	0	0	NA	NA	NA	NA	NA	NA	NA	0.0454545	NA	NA	1	NA	NA	NA	NA	NA	NA	NA	NA	NA
SEC14L1	0.0283688	0.0714286	0	NA	NA	1	0.156818	NA	NA	NA	NA	NA	NA	NA	NA	NA	NA	NA	NA	NA	NA	NA	NA
SEC14L5	0.0141844	0	0	NA	NA	1	NA	NA	NA	NA	NA	NA	NA	NA	NA	NA	NA	NA	NA	NA	NA	NA	NA
SEC16B	0	0	0	NA	NA	NA	NA	NA	NA	NA	0.0454545	NA	NA	1	NA	NA	NA	0.0178571	1	NA	NA	NA	NA
SEC22A	0	0	0	NA	NA	NA	NA	NA	NA	NA	NA	NA	NA	NA	NA	NA	NA	NA	NA	NA	NA	NA	NA
SEC22C,SS18L2	0.0070922	0	0	NA	NA	1	NA	NA	NA	NA	NA	NA	NA	NA	NA	NA	NA	NA	NA	NA	NA	NA	NA
SEC23A	0.0070922	0.0357143	0	NA	NA	1	0.452251	NA	NA	NA	NA	NA	NA	NA	NA	NA	NA	NA	NA	NA	NA	NA	NA
SEC23B	0	0	0	NA	NA	NA	NA	NA	NA	NA	NA	NA	NA	NA	NA	NA	NA	0.0357143	1	NA	NA	NA	NA
SEC23IP	0.0070922	0	0	NA	NA	1	NA	NA	NA	NA	NA	NA	NA	NA	NA	NA	NA	NA	NA	NA	NA	NA	NA
SEC24A	0.0141844	0.0357143	0	NA	NA	1	0.452251	NA	NA	NA	NA	NA	NA	NA	NA	NA	NA	NA	NA	NA	NA	NA	NA
SEC24B	0	0.0714286	0	NA	NA	NA	0.156818	NA	NA	NA	0.0454545	NA	NA	1	NA	NA	NA	NA	NA	NA	NA	NA	NA
SEC24C	0.0070922	0	0	NA	NA	1	NA	NA	NA	NA	NA	NA	NA	NA	NA	NA	NA	NA	NA	NA	NA	NA	NA
SEC31A	0.0070922	0	0	NA	NA	1	NA	NA	NA	NA	NA	NA	NA	NA	NA	NA	NA	NA	NA	NA	NA	NA	NA
SEC31B	0.0070922	0.0357143	0	NA	NA	1	0.452251	NA	NA	NA	NA	NA	NA	NA	NA	NA	NA	NA	NA	0.03125	1	NA	NA
SEC61A1	0	0	0	NA	NA	NA	NA	NA	NA	NA	NA	NA	NA	NA	NA	NA	NA	NA	NA	NA	NA	NA	NA
SEC61A2	0.0070922	0	0	NA	NA	1	NA	NA	NA	NA	NA	NA	NA	NA	NA	NA	NA	NA	NA	NA	NA	NA	NA
SEC61G	0	0	0	NA	NA	NA	NA	NA	NA	NA	NA	NA	NA	NA	NA	NA	NA	NA	NA	NA	NA	NA	NA
SEC63	0	0	0	NA	NA	NA	NA	NA	NA	NA	NA	NA	NA	NA	NA	NA	NA	NA	NA	0.03125	1	NA	NA
SECISBP2L	0.0141844	0	0	NA	NA	1	NA	NA	NA	NA	NA	NA	NA	NA	NA	NA	NA	NA	NA	NA	NA	NA	NA
SEH1L	0.0212766	0.0357143	0	NA	NA	1	0.452251	NA	NA	NA	NA	NA	NA	NA	NA	NA	NA	NA	NA	0.03125	1	NA	NA
SEL1L	0	0.0357143	0	NA	NA	NA	0.452251	NA	NA	NA	NA	NA	NA	NA	NA	NA	NA	NA	NA	0.03125	1	NA	NA
SEL1L3	0.0141844	0.0357143	0	NA	NA	1	0.452251	NA	NA	NA	0.0909091	NA	NA	1	NA	NA	NA	NA	NA	NA	NA	NA	NA
SELE	0.0212766	0	0	NA	NA	1	NA	NA	NA	NA	0.0454545	NA	NA	1	NA	NA	NA	NA	NA	NA	NA	NA	NA
SELENBP1	0.0070922	0	0	NA	NA	1	NA	NA	NA	NA	0.0454545	NA	NA	1	NA	NA	NA	NA	NA	NA	NA	NA	NA
SELL	0.0070922	0	0	NA	NA	1	NA	NA	NA	NA	NA	NA	NA	NA	NA	NA	NA	NA	NA	NA	NA	NA	NA
SELO	0.0283688	0	0	NA	NA	1	NA	NA	NA	NA	0.0454545	NA	NA	1	NA	NA	NA	NA	NA	NA	NA	NA	NA
SELP	0.0070922	0.0357143	0	NA	NA	1	0.452251	NA	NA	NA	NA	NA	NA	NA	NA	NA	NA	NA	NA	0.03125	1	NA	NA
SELPLG	0.0070922	0.0357143	0	NA	NA	1	0.452251	NA	NA	NA	NA	NA	NA	NA	NA	NA	NA	0.0178571	1	NA	NA	NA	NA
SELT	0.0070922	0	0	NA	NA	1	NA	NA	NA	NA	NA	NA	NA	NA	NA	NA	NA	NA	NA	NA	NA	NA	NA
SELV	0.0070922	0	0	NA	NA	1	NA	NA	NA	NA	NA	NA	NA	NA	NA	NA	NA	NA	NA	NA	NA	NA	NA
SEM1	0	0.0357143	0	NA	NA	NA	0.452251	NA	NA	NA	NA	NA	NA	NA	NA	NA	NA	NA	NA	NA	NA	NA	NA
SEMA3C	0.0141844	0.0357143	0	NA	NA	1	0.452251	NA	NA	NA	NA	NA	NA	NA	NA	NA	NA	NA	NA	NA	NA	NA	NA
SEMA3D	0.0212766	0.0714286	0	NA	NA	1	0.156818	NA	NA	NA	0.0454545	NA	NA	1	NA	NA	NA	0.0178571	1	NA	NA	NA	NA
SEMA3E	0.0212766	0.0357143	0	NA	NA	1	0.452251	NA	NA	NA	0.0454545	NA	NA	1	NA	NA	NA	NA	NA	NA	NA	NA	NA
SEMA4A	0.0141844	0.0357143	0	NA	NA	1	0.452251	NA	NA	NA	NA	NA	NA	NA	NA	NA	NA	NA	NA	NA	NA	NA	NA
SEMA4B	0.0141844	0	0	NA	NA	1	NA	NA	NA	NA	NA	NA	NA	NA	NA	NA	NA	NA	NA	NA	NA	NA	NA
SEMA4C	0.0212766	0	0	NA	NA	1	NA	NA	NA	NA	NA	NA	NA	NA	NA	NA	NA	NA	NA	NA	NA	NA	NA
SEMA4D	0.0141844	0.0714286	0	NA	NA	1	0.156818	NA	NA	NA	0.0909091	NA	NA	1	NA	NA	NA	NA	NA	0.03125	1	NA	NA
SEMA4F	0	0	0	NA	NA	NA	NA	NA	NA	NA	NA	NA	NA	NA	NA	NA	NA	NA	NA	NA	NA	NA	NA
SEMA4G	0.0070922	0	0	NA	NA	1	NA	NA	NA	NA	NA	NA	NA	NA	NA	NA	NA	NA	NA	NA	NA	NA	NA
SEMA5A	0.0212766	0.0714286	0	NA	NA	1	0.156818	NA	NA	NA	NA	NA	NA	NA	NA	NA	NA	NA	NA	NA	NA	NA	NA
SEMA5B	0.0141844	0.0357143	0	NA	NA	1	0.452251	NA	NA	NA	NA	NA	NA	NA	NA	NA	NA	NA	NA	0.03125	1	NA	NA
SEMA6A	0.035461	0.0357143	0	NA	NA	1	0.452251	NA	NA	NA	NA	NA	NA	NA	NA	NA	NA	NA	NA	NA	NA	NA	NA
SEMA6C	0	0	0	NA	NA	NA	NA	NA	NA	NA	NA	NA	NA	NA	NA	NA	NA	NA	NA	NA	NA	NA	NA
SEMA6D	0.0070922	0.0714286	0	NA	NA	1	0.156818	NA	NA	NA	NA	NA	NA	NA	NA	NA	NA	NA	NA	NA	NA	NA	NA
SEMG1	0.0070922	0.0357143	0	NA	NA	1	0.452251	NA	NA	NA	NA	NA	NA	NA	NA	NA	NA	NA	NA	NA	NA	NA	NA
SENP1	0.0141844	0.0357143	0	NA	NA	1	0.452251	NA	NA	NA	NA	NA	NA	NA	NA	NA	NA	NA	NA	NA	NA	NA	NA
SENP3	0	0	0	NA	NA	NA	NA	NA	NA	NA	NA	NA	NA	NA	NA	NA	NA	NA	NA	NA	NA	NA	NA
SENP7	0.0212766	0.0357143	0	NA	NA	1	0.452251	NA	NA	NA	NA	NA	NA	NA	NA	NA	NA	NA	NA	NA	NA	NA	NA
SENP8	0	0	0	NA	NA	NA	NA	NA	NA	NA	NA	NA	NA	NA	NA	NA	NA	NA	NA	NA	NA	NA	NA
SEPHS1	0.0070922	0	0	NA	NA	1	NA	NA	NA	NA	NA	NA	NA	NA	NA	NA	NA	NA	NA	NA	NA	NA	NA
SEPHS2	0	0	0	NA	NA	NA	NA	NA	NA	NA	NA	NA	NA	NA	NA	NA	NA	0.0178571	1	NA	NA	NA	NA
SEPT1	0.0070922	0	0	NA	NA	1	NA	NA	NA	NA	NA	NA	NA	NA	NA	NA	NA	NA	NA	NA	NA	NA	NA
SEPT11	0	0	0	NA	NA	NA	NA	NA	NA	NA	NA	NA	NA	NA	NA	NA	NA	NA	NA	NA	NA	NA	NA
SEPT14	0.0212766	0	0	NA	NA	1	NA	NA	NA	NA	NA	NA	NA	NA	NA	NA	NA	NA	NA	NA	NA	NA	NA
SEPT2	0.0070922	0.0357143	0	NA	NA	1	0.452251	NA	NA	NA	NA	NA	NA	NA	NA	NA	NA	NA	NA	NA	NA	NA	NA
SEPT3	0.0212766	0	0	NA	NA	1	NA	NA	NA	NA	NA	NA	NA	NA	NA	NA	NA	NA	NA	NA	NA	NA	NA
SEPT4	0.0070922	0	0	NA	NA	1	NA	NA	NA	NA	NA	NA	NA	NA	NA	NA	NA	NA	NA	NA	NA	NA	NA
SEPT7	0	0	0	NA	NA	NA	NA	NA	NA	NA	NA	NA	NA	NA	NA	NA	NA	NA	NA	NA	NA	NA	NA
SEPT8	0.0070922	0	0	NA	NA	1	NA	NA	NA	NA	NA	NA	NA	NA	NA	NA	NA	NA	NA	NA	NA	NA	NA
SEPT9	0.0070922	0.0357143	0	NA	NA	1	0.452251	NA	NA	NA	NA	NA	NA	NA	NA	NA	NA	NA	NA	NA	NA	NA	NA
SEPW1	0.0070922	0	0	NA	NA	1	NA	NA	NA	NA	0.0454545	NA	NA	1	NA	NA	NA	NA	NA	NA	NA	NA	NA
SERAC1	0	0.0357143	0	NA	NA	NA	0.452251	NA	NA	NA	NA	NA	NA	NA	NA	NA	NA	NA	NA	0.03125	1	NA	NA
SERBP1	0	0.0357143	0	NA	NA	NA	0.452251	NA	NA	NA	0.0454545	NA	NA	1	NA	NA	NA	NA	NA	NA	NA	NA	NA
SERF2	0	0	0	NA	NA	NA	NA	NA	NA	NA	NA	NA	NA	NA	NA	NA	NA	NA	NA	NA	NA	NA	NA
SERINC1	0.0070922	0.107143	0	NA	NA	1	0.0481068	NA	NA	NA	NA	NA	NA	NA	NA	NA	NA	0.0178571	1	NA	NA	NA	NA
SERINC2	0.0070922	0	0	NA	NA	1	NA	NA	NA	NA	NA	NA	NA	NA	NA	NA	NA	0.0178571	1	NA	NA	NA	NA
SERINC3	0.0070922	0.0357143	0	NA	NA	1	0.452251	NA	NA	NA	NA	NA	NA	NA	NA	NA	NA	NA	NA	NA	NA	NA	NA
SERINC4	0	0	0	NA	NA	NA	NA	NA	NA	NA	NA	NA	NA	NA	NA	NA	NA	NA	NA	NA	NA	NA	NA
SERP2	0	0	0	NA	NA	NA	NA	NA	NA	NA	NA	NA	NA	NA	NA	NA	NA	NA	NA	NA	NA	NA	NA
SERPINA1	0	0	0	NA	NA	NA	NA	NA	NA	NA	NA	NA	NA	NA	NA	NA	NA	NA	NA	NA	NA	NA	NA
SERPINA12	0.0141844	0	0	NA	NA	1	NA	NA	NA	NA	0.0454545	NA	NA	1	NA	NA	NA	NA	NA	NA	NA	NA	NA
SERPINA3	0	0.0357143	0	NA	NA	NA	0.452251	NA	NA	NA	NA	NA	NA	NA	NA	NA	NA	NA	NA	NA	NA	NA	NA
SERPINA4	0.0070922	0	0	NA	NA	1	NA	NA	NA	NA	NA	NA	NA	NA	NA	NA	NA	NA	NA	NA	NA	NA	NA
SERPINA5	0.0070922	0.0714286	0	NA	NA	1	0.156818	NA	NA	NA	NA	NA	NA	NA	NA	NA	NA	NA	NA	NA	NA	NA	NA
SERPINA7	0.0141844	0	0	NA	NA	1	NA	NA	NA	NA	NA	NA	NA	NA	NA	NA	NA	NA	NA	NA	NA	NA	NA
SERPINB10	0.0212766	0	0	NA	NA	1	NA	NA	NA	NA	NA	NA	NA	NA	NA	NA	NA	NA	NA	NA	NA	NA	NA
SERPINB12	0.0070922	0	0	NA	NA	1	NA	NA	NA	NA	NA	NA	NA	NA	NA	NA	NA	NA	NA	NA	NA	NA	NA
SERPINB13	0	0	0	NA	NA	NA	NA	NA	NA	NA	NA	NA	NA	NA	NA	NA	NA	NA	NA	NA	NA	NA	NA
SERPINB2	0.0141844	0	0	NA	NA	1	NA	NA	NA	NA	0.0454545	NA	NA	1	NA	NA	NA	NA	NA	NA	NA	NA	NA
SERPINB6	0.0070922	0	0	NA	NA	1	NA	NA	NA	NA	NA	NA	NA	NA	NA	NA	NA	NA	NA	NA	NA	NA	NA
SERPINB8	0.0070922	0	0	NA	NA	1	NA	NA	NA	NA	NA	NA	NA	NA	NA	NA	NA	NA	NA	NA	NA	NA	NA
SERPINB9	0	0	0	NA	NA	NA	NA	NA	NA	NA	NA	NA	NA	NA	NA	NA	NA	NA	NA	NA	NA	NA	NA
SERPINC1	0	0.0357143	0	NA	NA	NA	0.452251	NA	NA	NA	NA	NA	NA	NA	NA	NA	NA	NA	NA	NA	NA	NA	NA
SERPIND1	0	0.0357143	0	NA	NA	NA	0.452251	NA	NA	NA	NA	NA	NA	NA	NA	NA	NA	NA	NA	NA	NA	NA	NA
SERPINE2	0.0212766	0	0	NA	NA	1	NA	NA	NA	NA	0.0454545	NA	NA	1	NA	NA	NA	NA	NA	NA	NA	NA	NA
SERPING1	0.0283688	0	0	NA	NA	1	NA	NA	NA	NA	NA	NA	NA	NA	NA	NA	NA	0.0178571	1	NA	NA	NA	NA
SERPINI1	0	0	0	NA	NA	NA	NA	NA	NA	NA	NA	NA	NA	NA	NA	NA	NA	0.0178571	1	NA	NA	NA	NA
SERPINI2	0.0070922	0.0357143	0	NA	NA	1	0.452251	NA	NA	NA	NA	NA	NA	NA	NA	NA	NA	NA	NA	NA	NA	NA	NA
SERTAD2	0	0	0	NA	NA	NA	NA	NA	NA	NA	NA	NA	NA	NA	NA	NA	NA	NA	NA	NA	NA	NA	NA
SERTAD4	0.0070922	0	0	NA	NA	1	NA	NA	NA	NA	NA	NA	NA	NA	NA	NA	NA	NA	NA	0.03125	1	NA	NA
SERTM1	0.0070922	0	0	NA	NA	1	NA	NA	NA	NA	0.0454545	NA	NA	1	NA	NA	NA	NA	NA	NA	NA	NA	NA
SESN2	0	0	0	NA	NA	NA	NA	NA	NA	NA	NA	NA	NA	NA	NA	NA	NA	0.0178571	1	NA	NA	NA	NA
SESTD1	0.0070922	0.0357143	0	NA	NA	1	0.452251	NA	NA	NA	NA	NA	NA	NA	NA	NA	NA	NA	NA	NA	NA	NA	NA
SET	0	0	0	NA	NA	NA	NA	NA	NA	NA	NA	NA	NA	NA	NA	NA	NA	NA	NA	NA	NA	NA	NA
SETBP1	0.0283688	0	0	NA	NA	1	NA	NA	NA	NA	NA	NA	NA	NA	NA	NA	NA	NA	NA	NA	NA	NA	NA
SETD1A	0.0283688	0.0714286	0	NA	NA	1	0.156818	NA	NA	NA	NA	NA	NA	NA	NA	NA	NA	NA	NA	NA	NA	NA	NA
SETD1B	0.0070922	0	0	NA	NA	1	NA	NA	NA	NA	NA	NA	NA	NA	NA	NA	NA	0.0357143	1	NA	NA	NA	NA
SETD2	0.035461	0.0714286	0	NA	NA	1	0.156818	NA	0.030303	0	NA	0.0149254	0	NA	1	1	NA	NA	NA	NA	NA	0.037	0.0667
SETD3	0	0	0	NA	NA	NA	NA	NA	NA	NA	NA	NA	NA	NA	NA	NA	NA	NA	NA	NA	NA	NA	NA
SETD4	0.0070922	0	0	NA	NA	1	NA	NA	NA	NA	NA	NA	NA	NA	NA	NA	NA	NA	NA	NA	NA	NA	NA
SETD7	0.0212766	0	0	NA	NA	1	NA	NA	NA	NA	0.0454545	NA	NA	1	NA	NA	NA	NA	NA	0.03125	1	NA	NA
SETD9	0	0.0357143	0	NA	NA	NA	0.452251	NA	NA	NA	NA	NA	NA	NA	NA	NA	NA	NA	NA	NA	NA	NA	NA
SETDB2	0.0070922	0	0	NA	NA	1	NA	NA	NA	NA	NA	NA	NA	NA	NA	NA	NA	NA	NA	NA	NA	NA	NA
SETMAR	0	0.0357143	0	NA	NA	NA	0.452251	NA	NA	NA	NA	NA	NA	NA	NA	NA	NA	NA	NA	NA	NA	NA	NA
SETX	0.0141844	0	0	NA	NA	1	NA	NA	NA	NA	NA	NA	NA	NA	NA	NA	NA	NA	NA	NA	NA	NA	NA
SEZ6	0.0212766	0	0	NA	NA	1	NA	NA	NA	NA	NA	NA	NA	NA	NA	NA	NA	NA	NA	NA	NA	NA	NA
SEZ6L2	0.0212766	0.0714286	0	NA	NA	1	0.156818	NA	NA	NA	NA	NA	NA	NA	NA	NA	NA	NA	NA	NA	NA	NA	NA
SF1	0	0	0	NA	NA	NA	NA	NA	NA	NA	NA	NA	NA	NA	NA	NA	NA	NA	NA	NA	NA	NA	NA
SF3A2	0	0.0357143	0	NA	NA	NA	0.452251	NA	NA	NA	NA	NA	NA	NA	NA	NA	NA	NA	NA	NA	NA	NA	NA
SF3A3	0	0	0	NA	NA	NA	NA	NA	NA	NA	NA	NA	NA	NA	NA	NA	NA	0.0178571	1	NA	NA	NA	NA
SF3B2	0.0141844	0.0714286	0	NA	NA	1	0.156818	NA	NA	NA	NA	NA	NA	NA	NA	NA	NA	0.0178571	1	NA	NA	NA	NA
SF3B5	0	0	0	NA	NA	NA	NA	NA	NA	NA	NA	NA	NA	NA	NA	NA	NA	NA	NA	NA	NA	NA	NA
SF3B6	0	0	0	NA	NA	NA	NA	NA	NA	NA	NA	NA	NA	NA	NA	NA	NA	NA	NA	NA	NA	NA	NA
SFMBT1	0.0141844	0.0357143	0	NA	NA	1	0.452251	NA	NA	NA	NA	NA	NA	NA	NA	NA	NA	NA	NA	NA	NA	NA	NA
SFN	0	0	0	NA	NA	NA	NA	NA	NA	NA	NA	NA	NA	NA	NA	NA	NA	NA	NA	NA	NA	NA	NA
SFPQ	0	0	0	NA	NA	NA	NA	NA	NA	NA	NA	NA	NA	NA	NA	NA	NA	NA	NA	NA	NA	NA	NA
SFRP1	0	0.0357143	0	NA	NA	NA	0.452251	NA	NA	NA	NA	NA	NA	NA	NA	NA	NA	NA	NA	NA	NA	NA	NA
SFRP2	0	0	0	NA	NA	NA	NA	NA	NA	NA	NA	NA	NA	NA	NA	NA	NA	NA	NA	NA	NA	NA	NA
SFRP4	0.0070922	0.0357143	0	NA	NA	1	0.452251	NA	NA	NA	NA	NA	NA	NA	NA	NA	NA	NA	NA	NA	NA	NA	NA
SFRP5	0.0070922	0	0	NA	NA	1	NA	NA	NA	NA	NA	NA	NA	NA	NA	NA	NA	NA	NA	NA	NA	NA	NA
SFSWAP	0.0070922	0	0	NA	NA	1	NA	NA	NA	NA	0.0454545	NA	NA	1	NA	NA	NA	NA	NA	NA	NA	NA	NA
SFT2D1	0	0.0357143	0	NA	NA	NA	0.452251	NA	NA	NA	NA	NA	NA	NA	NA	NA	NA	NA	NA	NA	NA	NA	NA
SFTA3	0	0.0357143	0	NA	NA	NA	0.452251	NA	NA	NA	NA	NA	NA	NA	NA	NA	NA	NA	NA	NA	NA	NA	NA
SFTPB	0	0.0357143	0	NA	NA	NA	0.452251	NA	NA	NA	NA	NA	NA	NA	NA	NA	NA	NA	NA	NA	NA	NA	NA
SFXN3	0.0141844	0	0	NA	NA	1	NA	NA	NA	NA	NA	NA	NA	NA	NA	NA	NA	0.0178571	1	NA	NA	NA	NA
SFXN4	0.0070922	0	0	NA	NA	1	NA	NA	NA	NA	NA	NA	NA	NA	NA	NA	NA	0.0178571	1	NA	NA	NA	NA
SFXN5	0.0070922	0.107143	0	NA	NA	1	0.0481068	NA	NA	NA	0.0454545	NA	NA	1	NA	NA	NA	NA	NA	NA	NA	NA	NA
SGCD	0	0.0714286	0	NA	NA	NA	0.156818	NA	NA	NA	NA	NA	NA	NA	NA	NA	NA	NA	NA	NA	NA	NA	NA
SGCE	0.0141844	0.0357143	0	NA	NA	1	0.452251	NA	NA	NA	0.0454545	NA	NA	1	NA	NA	NA	NA	NA	NA	NA	NA	NA
SGCG	0	0.0357143	0	NA	NA	NA	0.452251	NA	NA	NA	NA	NA	NA	NA	NA	NA	NA	NA	NA	NA	NA	NA	NA
SGIP1	0.0141844	0	0	NA	NA	1	NA	NA	NA	NA	NA	NA	NA	NA	NA	NA	NA	NA	NA	NA	NA	NA	NA
SGK2	0	0	0	NA	NA	NA	NA	NA	NA	NA	NA	NA	NA	NA	NA	NA	NA	NA	NA	NA	NA	NA	NA
SGK494	0.0070922	0	0	NA	NA	1	NA	NA	NA	NA	NA	NA	NA	NA	NA	NA	NA	NA	NA	NA	NA	NA	NA
SGMS1	0.0070922	0.0357143	0	NA	NA	1	0.452251	NA	NA	NA	0.0454545	NA	NA	1	NA	NA	NA	NA	NA	NA	NA	NA	NA
SGO2	0.0141844	0.0357143	0	NA	NA	1	0.452251	NA	NA	NA	NA	NA	NA	NA	NA	NA	NA	NA	NA	NA	NA	NA	NA
SGOL1	0.0141844	0	0	NA	NA	1	NA	NA	NA	NA	NA	NA	NA	NA	NA	NA	NA	NA	NA	NA	NA	NA	NA
SGPL1	0.0070922	0.0357143	0	NA	NA	1	0.452251	NA	NA	NA	NA	NA	NA	NA	NA	NA	NA	NA	NA	NA	NA	NA	NA
SGPP1	0.0070922	0.0357143	0	NA	NA	1	0.452251	NA	NA	NA	NA	NA	NA	NA	NA	NA	NA	NA	NA	NA	NA	NA	NA
SGSH	0	0	0	NA	NA	NA	NA	NA	NA	NA	NA	NA	NA	NA	NA	NA	NA	NA	NA	NA	NA	NA	NA
SGSM1	0.0141844	0.0357143	0	NA	NA	1	0.452251	NA	NA	NA	NA	NA	NA	NA	NA	NA	NA	NA	NA	NA	NA	NA	NA
SGSM2	0.0070922	0	0	NA	NA	1	NA	NA	NA	NA	NA	NA	NA	NA	NA	NA	NA	NA	NA	NA	NA	NA	NA
SGTA	0.0070922	0	0	NA	NA	1	NA	NA	NA	NA	NA	NA	NA	NA	NA	NA	NA	NA	NA	NA	NA	NA	NA
SGTB	0.0070922	0	0	NA	NA	1	NA	NA	NA	NA	NA	NA	NA	NA	NA	NA	NA	NA	NA	NA	NA	NA	NA
SH2B1	0	0	0	NA	NA	NA	NA	NA	NA	NA	NA	NA	NA	NA	NA	NA	NA	NA	NA	NA	NA	NA	NA
SH2B2	0.0141844	0.0357143	0	NA	NA	1	0.452251	NA	NA	NA	NA	NA	NA	NA	NA	NA	NA	NA	NA	NA	NA	NA	NA
SH2B3	0.0141844	0.0714286	0	NA	NA	1	0.156818	NA	NA	NA	NA	0.0149254	0	NA	NA	1	NA	NA	NA	NA	NA	NA	NA
SH2D1A	0	0	0	NA	NA	NA	NA	NA	NA	NA	NA	NA	NA	NA	NA	NA	NA	NA	NA	NA	NA	NA	NA
SH2D1B	0	0.0357143	0	NA	NA	NA	0.452251	NA	NA	NA	0.0454545	NA	NA	1	NA	NA	NA	NA	NA	NA	NA	NA	NA
SH2D3A	0.0141844	0	0	NA	NA	1	NA	NA	NA	NA	NA	NA	NA	NA	NA	NA	NA	0.0178571	1	NA	NA	NA	NA
SH2D3C	0.0212766	0.0357143	0	NA	NA	1	0.452251	NA	NA	NA	NA	NA	NA	NA	NA	NA	NA	0.0178571	1	NA	NA	NA	NA
SH2D4B	0	0.0357143	0	NA	NA	NA	0.452251	NA	NA	NA	NA	NA	NA	NA	NA	NA	NA	NA	NA	NA	NA	NA	NA
SH2D7	0.0141844	0.0357143	0	NA	NA	1	0.452251	NA	NA	NA	NA	NA	NA	NA	NA	NA	NA	NA	NA	NA	NA	NA	NA
SH3BGR	0	0	0	NA	NA	NA	NA	NA	NA	NA	NA	NA	NA	NA	NA	NA	NA	NA	NA	NA	NA	NA	NA
SH3BGRL	0.0070922	0	0	NA	NA	1	NA	NA	NA	NA	NA	NA	NA	NA	NA	NA	NA	NA	NA	NA	NA	NA	NA
SH3BGRL2	0	0.0357143	0	NA	NA	NA	0.452251	NA	NA	NA	NA	NA	NA	NA	NA	NA	NA	NA	NA	NA	NA	NA	NA
SH3BP1	0.0212766	0	0	NA	NA	1	NA	NA	NA	NA	NA	NA	NA	NA	NA	NA	NA	NA	NA	NA	NA	NA	NA
SH3BP5	0.0212766	0	0	NA	NA	1	NA	NA	NA	NA	NA	NA	NA	NA	NA	NA	NA	NA	NA	NA	NA	NA	NA
SH3BP5L	0	0	0	NA	NA	NA	NA	NA	NA	NA	NA	NA	NA	NA	NA	NA	NA	NA	NA	NA	NA	NA	NA
SH3D19	0.0212766	0	0	NA	NA	1	NA	NA	NA	NA	NA	NA	NA	NA	NA	NA	NA	0.0178571	1	NA	NA	NA	NA
SH3D21	0	0.0714286	0	NA	NA	NA	0.156818	NA	NA	NA	NA	NA	NA	NA	NA	NA	NA	0.0178571	1	NA	NA	NA	NA
SH3GL1	0	0	0	NA	NA	NA	NA	NA	NA	NA	NA	NA	NA	NA	NA	NA	NA	NA	NA	NA	NA	NA	NA
SH3GL2	0	0.107143	0	NA	NA	NA	0.0481068	NA	NA	NA	NA	NA	NA	NA	NA	NA	NA	NA	NA	NA	NA	NA	NA
SH3GLB1	0.0070922	0.0357143	0	NA	NA	1	0.452251	NA	NA	NA	NA	NA	NA	NA	NA	NA	NA	NA	NA	NA	NA	NA	NA
SH3RF1	0	0.0357143	0	NA	NA	NA	0.452251	NA	NA	NA	NA	NA	NA	NA	NA	NA	NA	NA	NA	NA	NA	NA	NA
SH3RF2	0.0141844	0.0714286	0	NA	NA	1	0.156818	NA	NA	NA	NA	NA	NA	NA	NA	NA	NA	NA	NA	NA	NA	NA	NA
SH3RF3	0.0070922	0.107143	0	NA	NA	1	0.0481068	NA	NA	NA	NA	NA	NA	NA	NA	NA	NA	NA	NA	0.03125	1	NA	NA
SH3TC2	0.0425532	0.0357143	0	NA	NA	1	0.452251	NA	NA	NA	NA	NA	NA	NA	NA	NA	NA	NA	NA	NA	NA	NA	NA
SH3YL1	0.0141844	0	0	NA	NA	1	NA	NA	NA	NA	NA	NA	NA	NA	NA	NA	NA	NA	NA	NA	NA	NA	NA
SHANK3	0.0425532	0.0357143	0	NA	NA	1	0.452251	NA	NA	NA	NA	NA	NA	NA	NA	NA	NA	0.0178571	1	NA	NA	NA	NA
SHARPIN	0.0070922	0	0	NA	NA	1	NA	NA	NA	NA	NA	NA	NA	NA	NA	NA	NA	NA	NA	NA	NA	NA	NA
SHC1	0.035461	0.0357143	0	NA	NA	1	0.452251	NA	NA	NA	NA	NA	NA	NA	NA	NA	NA	NA	NA	NA	NA	NA	NA
SHC2	0.0070922	0	0	NA	NA	1	NA	NA	NA	NA	NA	NA	NA	NA	NA	NA	NA	NA	NA	NA	NA	NA	NA
SHC3	0.0070922	0	0	NA	NA	1	NA	NA	NA	NA	NA	NA	NA	NA	NA	NA	NA	NA	NA	NA	NA	NA	NA
SHC4	0	0	0	NA	NA	NA	NA	NA	NA	NA	0.0454545	NA	NA	1	NA	NA	NA	NA	NA	NA	NA	NA	NA
SHCBP1L	0	0.0357143	0	NA	NA	NA	0.452251	NA	NA	NA	NA	NA	NA	NA	NA	NA	NA	NA	NA	NA	NA	NA	NA
SHD	0.0070922	0	0	NA	NA	1	NA	NA	NA	NA	NA	NA	NA	NA	NA	NA	NA	NA	NA	NA	NA	NA	NA
SHE	0	0	0	NA	NA	NA	NA	NA	NA	NA	NA	NA	NA	NA	NA	NA	NA	NA	NA	NA	NA	NA	NA
SHF	0.0070922	0	0	NA	NA	1	NA	NA	NA	NA	NA	NA	NA	NA	NA	NA	NA	NA	NA	NA	NA	NA	NA
SHFM1	0	0	0	NA	NA	NA	NA	NA	NA	NA	NA	NA	NA	NA	NA	NA	NA	NA	NA	NA	NA	NA	NA
SHH	0	0	0	NA	NA	NA	NA	NA	NA	NA	NA	NA	NA	NA	NA	NA	NA	0.0178571	1	NA	NA	NA	NA
SHISA2	0.0070922	0	0	NA	NA	1	NA	NA	NA	NA	NA	NA	NA	NA	NA	NA	NA	NA	NA	NA	NA	NA	NA
SHISA3	0	0	0	NA	NA	NA	NA	NA	NA	NA	NA	NA	NA	NA	NA	NA	NA	NA	NA	NA	NA	NA	NA
SHISA4	0.0070922	0	0	NA	NA	1	NA	NA	NA	NA	NA	NA	NA	NA	NA	NA	NA	NA	NA	NA	NA	NA	NA
SHISA5	0.0070922	0	0	NA	NA	1	NA	NA	NA	NA	NA	NA	NA	NA	NA	NA	NA	NA	NA	NA	NA	NA	NA
SHISA6	0.0141844	0.107143	0	NA	NA	1	0.0481068	NA	NA	NA	NA	NA	NA	NA	NA	NA	NA	NA	NA	0.03125	1	NA	NA
SHISA9	0.0141844	0.0714286	0	NA	NA	1	0.156818	NA	NA	NA	NA	NA	NA	NA	NA	NA	NA	NA	NA	NA	NA	NA	NA
SHKBP1	0.0070922	0	0	NA	NA	1	NA	NA	NA	NA	NA	NA	NA	NA	NA	NA	NA	NA	NA	NA	NA	NA	NA
SHMT1	0.0070922	0	0	NA	NA	1	NA	NA	NA	NA	0.0454545	NA	NA	1	NA	NA	NA	0.0535714	1	NA	NA	NA	NA
SHOC2	0	0	0	NA	NA	NA	NA	NA	NA	NA	NA	NA	NA	NA	NA	NA	NA	NA	NA	NA	NA	NA	NA
SHOX2	0	0	0	NA	NA	NA	NA	NA	NA	NA	NA	NA	NA	NA	NA	NA	NA	NA	NA	NA	NA	NA	NA
SHPRH	0	0.0357143	0	NA	NA	NA	0.452251	NA	NA	NA	0.0454545	NA	NA	1	NA	NA	NA	0.0178571	1	0.03125	1	NA	NA
SHROOM4	0.0070922	0	0	NA	NA	1	NA	NA	NA	NA	NA	NA	NA	NA	NA	NA	NA	0.0357143	1	NA	NA	NA	NA
SHTN1	0.0141844	0	0	NA	NA	1	NA	NA	NA	NA	NA	NA	NA	NA	NA	NA	NA	NA	NA	NA	NA	NA	NA
SIAH1	0	0	0	NA	NA	NA	NA	NA	NA	NA	0.0454545	NA	NA	1	NA	NA	NA	NA	NA	NA	NA	NA	NA
SIAH2	0.0070922	0	0	NA	NA	1	NA	NA	NA	NA	NA	NA	NA	NA	NA	NA	NA	NA	NA	NA	NA	NA	NA
SIAH3	0.0141844	0.0357143	0	NA	NA	1	0.452251	NA	NA	NA	NA	NA	NA	NA	NA	NA	NA	NA	NA	NA	NA	NA	NA
SIGIRR	0.0070922	0	0	NA	NA	1	NA	NA	NA	NA	NA	NA	NA	NA	NA	NA	NA	NA	NA	NA	NA	NA	NA
SIGLEC10	0.0070922	0	0	NA	NA	1	NA	NA	NA	NA	NA	NA	NA	NA	NA	NA	NA	NA	NA	0.03125	1	NA	NA
SIGLEC9	0	0.0357143	0	NA	NA	NA	0.452251	NA	NA	NA	0.0454545	NA	NA	1	NA	NA	NA	0.0178571	1	0.03125	1	NA	NA
SIGMAR1	0	0	0	NA	NA	NA	NA	NA	NA	NA	NA	NA	NA	NA	NA	NA	NA	NA	NA	NA	NA	NA	NA
SIK2	0.0283688	0.0357143	0	NA	NA	1	0.452251	NA	NA	NA	NA	NA	NA	NA	NA	NA	NA	0.0178571	1	NA	NA	NA	NA
SIK3	0.0070922	0	0	NA	NA	1	NA	NA	NA	NA	0.0454545	NA	NA	1	NA	NA	NA	NA	NA	NA	NA	NA	NA
SIM2	0.0212766	0.0714286	0	NA	NA	1	0.156818	NA	NA	NA	NA	NA	NA	NA	NA	NA	NA	NA	NA	NA	NA	NA	NA
SIMC1	0	0.0357143	0	NA	NA	NA	0.452251	NA	NA	NA	NA	NA	NA	NA	NA	NA	NA	NA	NA	NA	NA	NA	NA
SIN3A	0.0070922	0	0	NA	NA	1	NA	NA	NA	NA	NA	NA	NA	NA	NA	NA	NA	NA	NA	NA	NA	NA	NA
SIN3B	0.0070922	0.0357143	0	NA	NA	1	0.452251	NA	NA	NA	NA	NA	NA	NA	NA	NA	NA	NA	NA	0.03125	1	NA	NA
SIPA1	0.0283688	0	0	NA	NA	1	NA	NA	NA	NA	NA	NA	NA	NA	NA	NA	NA	NA	NA	NA	NA	NA	NA
SIPA1L1	0.0212766	0.0714286	0	NA	NA	1	0.156818	NA	NA	NA	0.0454545	NA	NA	1	NA	NA	NA	NA	NA	0.03125	1	NA	NA
SIPA1L2	0.0283688	0.0714286	0	NA	NA	1	0.156818	NA	NA	NA	NA	NA	NA	NA	NA	NA	NA	NA	NA	NA	NA	NA	NA
SIPA1L3	0.0425532	0.0357143	0	NA	NA	1	0.452251	NA	NA	NA	NA	NA	NA	NA	NA	NA	NA	NA	NA	NA	NA	NA	NA
SIRPB2	0.0141844	0	0	NA	NA	1	NA	NA	NA	NA	NA	NA	NA	NA	NA	NA	NA	NA	NA	NA	NA	NA	NA
SIRPD	0.0070922	0	0	NA	NA	1	NA	NA	NA	NA	0.0454545	NA	NA	1	NA	NA	NA	NA	NA	NA	NA	NA	NA
SIRT1	0.0070922	0	0	NA	NA	1	NA	NA	NA	NA	NA	NA	NA	NA	NA	NA	NA	NA	NA	NA	NA	NA	NA
SIRT3	0	0.0357143	0	NA	NA	NA	0.452251	NA	NA	NA	0.0454545	NA	NA	1	NA	NA	NA	NA	NA	NA	NA	NA	NA
SIRT5	0.0070922	0	0	NA	NA	1	NA	NA	NA	NA	NA	NA	NA	NA	NA	NA	NA	NA	NA	NA	NA	NA	NA
SIRT7	0.0070922	0	0	NA	NA	1	NA	NA	NA	NA	NA	NA	NA	NA	NA	NA	NA	NA	NA	NA	NA	NA	NA
SIX1	0	0	0	NA	NA	NA	NA	NA	NA	NA	NA	NA	NA	NA	NA	NA	NA	NA	NA	NA	NA	NA	NA
SIX2	0	0	0	NA	NA	NA	NA	NA	NA	NA	NA	NA	NA	NA	NA	NA	NA	NA	NA	NA	NA	NA	NA
SIX3	0.0141844	0	0	NA	NA	1	NA	NA	NA	NA	NA	NA	NA	NA	NA	NA	NA	NA	NA	NA	NA	NA	NA
SIX4	0.0141844	0	0	NA	NA	1	NA	NA	NA	NA	NA	NA	NA	NA	NA	NA	NA	NA	NA	NA	NA	NA	NA
SKA2	0.0141844	0	0	NA	NA	1	NA	NA	NA	NA	0.0454545	NA	NA	1	NA	NA	NA	NA	NA	NA	NA	NA	NA
SKA3	0.0070922	0.0357143	0	NA	NA	1	0.452251	NA	NA	NA	NA	NA	NA	NA	NA	NA	NA	0.0178571	1	NA	NA	NA	NA
SKAP1	0.0070922	0.107143	0	NA	NA	1	0.0481068	NA	NA	NA	NA	NA	NA	NA	NA	NA	NA	NA	NA	NA	NA	NA	NA
SKIDA1	0.0070922	0.0357143	0	NA	NA	1	0.452251	NA	NA	NA	NA	NA	NA	NA	NA	NA	NA	NA	NA	NA	NA	NA	NA
SKIL	0	0	0	NA	NA	NA	NA	NA	NA	NA	NA	NA	NA	NA	NA	NA	NA	NA	NA	NA	NA	NA	NA
SKIV2L	0	0	0	NA	NA	NA	NA	NA	NA	NA	NA	NA	NA	NA	NA	NA	NA	NA	NA	NA	NA	NA	NA
SKIV2L2	0.0141844	0.0714286	0	NA	NA	1	0.156818	NA	NA	NA	0.0454545	NA	NA	1	NA	NA	NA	NA	NA	NA	NA	NA	NA
SKOR1	0.0070922	0.0357143	0	NA	NA	1	0.452251	NA	NA	NA	NA	NA	NA	NA	NA	NA	NA	NA	NA	NA	NA	NA	NA
SKP1	0	0	0	NA	NA	NA	NA	NA	NA	NA	NA	NA	NA	NA	NA	NA	NA	NA	NA	NA	NA	NA	NA
SKP2	0	0	0	NA	NA	NA	NA	NA	NA	NA	NA	NA	NA	NA	NA	NA	NA	0.0178571	1	NA	NA	NA	NA
SLA2	0.0070922	0.0357143	0	NA	NA	1	0.452251	NA	NA	NA	NA	NA	NA	NA	NA	NA	NA	NA	NA	NA	NA	NA	NA
SLAIN1	0	0.0714286	0	NA	NA	NA	0.156818	NA	NA	NA	NA	NA	NA	NA	NA	NA	NA	NA	NA	NA	NA	NA	NA
SLAIN2	0.0141844	0.0357143	0	NA	NA	1	0.452251	NA	NA	NA	NA	NA	NA	NA	NA	NA	NA	NA	NA	NA	NA	NA	NA
SLAMF1	0	0	0	NA	NA	NA	NA	NA	NA	NA	0.0454545	NA	NA	1	NA	NA	NA	NA	NA	NA	NA	NA	NA
SLAMF6	0.0141844	0	0	NA	NA	1	NA	NA	NA	NA	NA	NA	NA	NA	NA	NA	NA	NA	NA	NA	NA	NA	NA
SLAMF7	0	0	0	NA	NA	NA	NA	NA	NA	NA	0.0454545	NA	NA	1	NA	NA	NA	NA	NA	NA	NA	NA	NA
SLAMF9	0.0070922	0.0357143	0	NA	NA	1	0.452251	NA	NA	NA	NA	NA	NA	NA	NA	NA	NA	NA	NA	NA	NA	NA	NA
SLBP	0.0070922	0	0	NA	NA	1	NA	NA	NA	NA	NA	NA	NA	NA	NA	NA	NA	0.0178571	1	NA	NA	NA	NA
SLC10A2	0.0070922	0	0	NA	NA	1	NA	NA	NA	NA	NA	NA	NA	NA	NA	NA	NA	NA	NA	NA	NA	NA	NA
SLC10A7	0.0141844	0.0357143	0	NA	NA	1	0.452251	NA	NA	NA	NA	NA	NA	NA	NA	NA	NA	NA	NA	NA	NA	NA	NA
SLC11A1	0	0	0	NA	NA	NA	NA	NA	NA	NA	NA	NA	NA	NA	NA	NA	NA	NA	NA	NA	NA	NA	NA
SLC11A2	0.0212766	0.0357143	0	NA	NA	1	0.452251	NA	NA	NA	NA	NA	NA	NA	NA	NA	NA	NA	NA	NA	NA	NA	NA
SLC12A1	0.0070922	0.0714286	0	NA	NA	1	0.156818	NA	NA	NA	NA	NA	NA	NA	NA	NA	NA	NA	NA	NA	NA	NA	NA
SLC12A2	0	0	0	NA	NA	NA	NA	NA	NA	NA	0.0454545	NA	NA	1	NA	NA	NA	NA	NA	0.03125	1	NA	NA
SLC12A5	0.0141844	0	0	NA	NA	1	NA	NA	NA	NA	NA	NA	NA	NA	NA	NA	NA	NA	NA	NA	NA	NA	NA
SLC12A7	0.0212766	0.0357143	0	NA	NA	1	0.452251	NA	NA	NA	NA	NA	NA	NA	NA	NA	NA	NA	NA	NA	NA	NA	NA
SLC12A8	0	0.0357143	0	NA	NA	NA	0.452251	NA	NA	NA	NA	NA	NA	NA	NA	NA	NA	NA	NA	NA	NA	NA	NA
SLC13A3	0.0141844	0.0357143	0	NA	NA	1	0.452251	NA	NA	NA	NA	NA	NA	NA	NA	NA	NA	NA	NA	NA	NA	NA	NA
SLC13A4	0.0070922	0.0357143	0	NA	NA	1	0.452251	NA	NA	NA	NA	NA	NA	NA	NA	NA	NA	NA	NA	NA	NA	NA	NA
SLC13A5	0.0070922	0	0	NA	NA	1	NA	NA	NA	NA	NA	NA	NA	NA	NA	NA	NA	NA	NA	NA	NA	NA	NA
SLC14A2	0.0212766	0	0	NA	NA	1	NA	NA	NA	NA	NA	NA	NA	NA	NA	NA	NA	NA	NA	NA	NA	NA	NA
SLC15A1	0.0070922	0	0	NA	NA	1	NA	NA	NA	NA	NA	NA	NA	NA	NA	NA	NA	NA	NA	0.03125	1	NA	NA
SLC15A3	0	0.0357143	0	NA	NA	NA	0.452251	NA	NA	NA	NA	NA	NA	NA	NA	NA	NA	NA	NA	NA	NA	NA	NA
SLC15A4	0.0141844	0.0357143	0	NA	NA	1	0.452251	NA	NA	NA	0.0454545	NA	NA	1	NA	NA	NA	0.0178571	1	NA	NA	NA	NA
SLC16A1	0.0070922	0	0	NA	NA	1	NA	NA	NA	NA	NA	NA	NA	NA	NA	NA	NA	NA	NA	NA	NA	NA	NA
SLC16A10	0.035461	0.0714286	0	NA	NA	1	0.156818	NA	NA	NA	0.0454545	NA	NA	1	NA	NA	NA	NA	NA	NA	NA	NA	NA
SLC16A11	0.0070922	0	0	NA	NA	1	NA	NA	NA	NA	NA	NA	NA	NA	NA	NA	NA	NA	NA	NA	NA	NA	NA
SLC16A12	0	0.0357143	0	NA	NA	NA	0.452251	NA	NA	NA	NA	NA	NA	NA	NA	NA	NA	NA	NA	NA	NA	NA	NA
SLC16A14	0	0	0	NA	NA	NA	NA	NA	NA	NA	NA	NA	NA	NA	NA	NA	NA	NA	NA	NA	NA	NA	NA
SLC16A2	0.0070922	0	0	NA	NA	1	NA	NA	NA	NA	0.0454545	NA	NA	1	NA	NA	NA	0.0178571	1	NA	NA	NA	NA
SLC16A3	0.0070922	0	0	NA	NA	1	NA	NA	NA	NA	NA	NA	NA	NA	NA	NA	NA	NA	NA	NA	NA	NA	NA
SLC16A4	0.0070922	0	0	NA	NA	1	NA	NA	NA	NA	NA	NA	NA	NA	NA	NA	NA	NA	NA	NA	NA	NA	NA
SLC16A5	0.0070922	0.0357143	0	NA	NA	1	0.452251	NA	NA	NA	NA	NA	NA	NA	NA	NA	NA	NA	NA	NA	NA	NA	NA
SLC16A8	0.0070922	0	0	NA	NA	1	NA	NA	NA	NA	NA	NA	NA	NA	NA	NA	NA	NA	NA	NA	NA	NA	NA
SLC16A9	0	0	0	NA	NA	NA	NA	NA	NA	NA	NA	NA	NA	NA	NA	NA	NA	NA	NA	0.0625	1	NA	NA
SLC17A1	0.0070922	0	0	NA	NA	1	NA	NA	NA	NA	NA	NA	NA	NA	NA	NA	NA	NA	NA	NA	NA	NA	NA
SLC17A2	0.0070922	0	0	NA	NA	1	NA	NA	NA	NA	NA	NA	NA	NA	NA	NA	NA	NA	NA	NA	NA	NA	NA
SLC17A5	0.0141844	0	0	NA	NA	1	NA	NA	NA	NA	NA	NA	NA	NA	NA	NA	NA	NA	NA	NA	NA	NA	NA
SLC17A6	0.0070922	0	0	NA	NA	1	NA	NA	NA	NA	0.0454545	NA	NA	1	NA	NA	NA	NA	NA	NA	NA	NA	NA
SLC17A8	0.0283688	0.0357143	0	NA	NA	1	0.452251	NA	NA	NA	NA	NA	NA	NA	NA	NA	NA	NA	NA	NA	NA	NA	NA
SLC18A1	0.0070922	0	0	NA	NA	1	NA	NA	NA	NA	NA	NA	NA	NA	NA	NA	NA	NA	NA	NA	NA	NA	NA
SLC18A2	0	0	0	NA	NA	NA	NA	NA	NA	NA	NA	NA	NA	NA	NA	NA	NA	NA	NA	NA	NA	NA	NA
SLC18A3	0.0212766	0.0357143	0	NA	NA	1	0.452251	NA	NA	NA	NA	NA	NA	NA	NA	NA	NA	NA	NA	NA	NA	NA	NA
SLC19A1	0.0141844	0	0	NA	NA	1	NA	NA	NA	NA	0.0454545	NA	NA	1	NA	NA	NA	0.0178571	1	NA	NA	NA	NA
SLC19A2	0	0	0	NA	NA	NA	NA	NA	NA	NA	NA	NA	NA	NA	NA	NA	NA	NA	NA	NA	NA	NA	NA
SLC19A3	0.035461	0	0	NA	NA	1	NA	NA	NA	NA	NA	NA	NA	NA	NA	NA	NA	NA	NA	NA	NA	NA	NA
SLC1A1	0.0141844	0	0	NA	NA	1	NA	NA	NA	NA	0.0454545	NA	NA	1	NA	NA	NA	0.0178571	1	NA	NA	NA	NA
SLC1A2	0.0141844	0.0357143	0	NA	NA	1	0.452251	NA	NA	NA	0.0454545	NA	NA	1	NA	NA	NA	NA	NA	NA	NA	NA	NA
SLC1A3	0.0070922	0	0	NA	NA	1	NA	NA	NA	NA	0.0454545	NA	NA	1	NA	NA	NA	NA	NA	NA	NA	NA	NA
SLC1A4	0.0070922	0	0	NA	NA	1	NA	NA	NA	NA	NA	NA	NA	NA	NA	NA	NA	NA	NA	NA	NA	NA	NA
SLC1A5	0.0070922	0	0	NA	NA	1	NA	NA	NA	NA	NA	NA	NA	NA	NA	NA	NA	0.0178571	1	NA	NA	NA	NA
SLC1A7	0.0141844	0	0	NA	NA	1	NA	NA	NA	NA	NA	NA	NA	NA	NA	NA	NA	NA	NA	NA	NA	NA	NA
SLC20A1	0.0212766	0	0	NA	NA	1	NA	NA	NA	NA	NA	NA	NA	NA	NA	NA	NA	NA	NA	NA	NA	NA	NA
SLC20A2	0.0141844	0	0	NA	NA	1	NA	NA	NA	NA	NA	NA	NA	NA	NA	NA	NA	NA	NA	NA	NA	NA	NA
SLC22A1	0.0070922	0	0	NA	NA	1	NA	NA	NA	NA	NA	NA	NA	NA	NA	NA	NA	NA	NA	0.03125	1	NA	NA
SLC22A10	0.0141844	0	0	NA	NA	1	NA	NA	NA	NA	NA	NA	NA	NA	NA	NA	NA	NA	NA	NA	NA	NA	NA
SLC22A13	0.0070922	0	0	NA	NA	1	NA	NA	NA	NA	NA	NA	NA	NA	NA	NA	NA	NA	NA	NA	NA	NA	NA
SLC22A15	0.0141844	0.0714286	0	NA	NA	1	0.156818	NA	NA	NA	NA	NA	NA	NA	NA	NA	NA	NA	NA	NA	NA	NA	NA
SLC22A17	0.0141844	0	0	NA	NA	1	NA	NA	NA	NA	NA	NA	NA	NA	NA	NA	NA	NA	NA	NA	NA	NA	NA
SLC22A18	0.0141844	0	0	NA	NA	1	NA	NA	NA	NA	NA	NA	NA	NA	NA	NA	NA	NA	NA	NA	NA	NA	NA
SLC22A20	0	0	0	NA	NA	NA	NA	NA	NA	NA	NA	NA	NA	NA	NA	NA	NA	NA	NA	NA	NA	NA	NA
SLC22A24	0	0	0	NA	NA	NA	NA	NA	NA	NA	NA	NA	NA	NA	NA	NA	NA	NA	NA	NA	NA	NA	NA
SLC22A25	0.0070922	0	0	NA	NA	1	NA	NA	NA	NA	NA	NA	NA	NA	NA	NA	NA	NA	NA	NA	NA	NA	NA
SLC22A3	0.0212766	0.0357143	0	NA	NA	1	0.452251	NA	NA	NA	NA	NA	NA	NA	NA	NA	NA	NA	NA	NA	NA	NA	NA
SLC22A4	0	0	0	NA	NA	NA	NA	NA	NA	NA	NA	NA	NA	NA	NA	NA	NA	NA	NA	NA	NA	NA	NA
SLC22A5	0.0070922	0	0	NA	NA	1	NA	NA	NA	NA	NA	NA	NA	NA	NA	NA	NA	NA	NA	0.03125	1	NA	NA
SLC22A6	0	0	0	NA	NA	NA	NA	NA	NA	NA	NA	NA	NA	NA	NA	NA	NA	0.0178571	1	NA	NA	NA	NA
SLC22A8	0	0	0	NA	NA	NA	NA	NA	NA	NA	NA	NA	NA	NA	NA	NA	NA	NA	NA	NA	NA	NA	NA
SLC24A1	0.0212766	0.0357143	0	NA	NA	1	0.452251	NA	NA	NA	0.0454545	NA	NA	1	NA	NA	NA	NA	NA	NA	NA	NA	NA
SLC24A2	0.0070922	0.0714286	0	NA	NA	1	0.156818	NA	NA	NA	0.0454545	NA	NA	1	NA	NA	NA	NA	NA	NA	NA	NA	NA
SLC24A3	0.0070922	0.107143	0	NA	NA	1	0.0481068	NA	NA	NA	NA	NA	NA	NA	NA	NA	NA	NA	NA	NA	NA	NA	NA
SLC24A4	0.0283688	0.0357143	0	NA	NA	1	0.452251	NA	NA	NA	NA	NA	NA	NA	NA	NA	NA	NA	NA	NA	NA	NA	NA
SLC24A5	0.0141844	0.0357143	0	NA	NA	1	0.452251	NA	NA	NA	NA	NA	NA	NA	NA	NA	NA	NA	NA	NA	NA	NA	NA
SLC25A12	0.0212766	0	0	NA	NA	1	NA	NA	NA	NA	NA	NA	NA	NA	NA	NA	NA	0.0178571	1	NA	NA	NA	NA
SLC25A14	0	0	0	NA	NA	NA	NA	NA	NA	NA	NA	NA	NA	NA	NA	NA	NA	0.0178571	1	NA	NA	NA	NA
SLC25A16	0	0	0	NA	NA	NA	NA	NA	NA	NA	NA	NA	NA	NA	NA	NA	NA	NA	NA	NA	NA	NA	NA
SLC25A17	0	0	0	NA	NA	NA	NA	NA	NA	NA	0.0454545	NA	NA	1	NA	NA	NA	NA	NA	NA	NA	NA	NA
SLC25A19	0	0.0357143	0	NA	NA	NA	0.452251	NA	NA	NA	NA	NA	NA	NA	NA	NA	NA	NA	NA	NA	NA	NA	NA
SLC25A20	0.0070922	0.0357143	0	NA	NA	1	0.452251	NA	NA	NA	NA	NA	NA	NA	NA	NA	NA	NA	NA	NA	NA	NA	NA
SLC25A21	0.0070922	0.0357143	0	NA	NA	1	0.452251	NA	NA	NA	NA	NA	NA	NA	NA	NA	NA	NA	NA	NA	NA	NA	NA
SLC25A23	0.0070922	0.0357143	0	NA	NA	1	0.452251	NA	NA	NA	0.0454545	NA	NA	1	NA	NA	NA	NA	NA	NA	NA	NA	NA
SLC25A25	0.0141844	0	0	NA	NA	1	NA	NA	NA	NA	NA	NA	NA	NA	NA	NA	NA	NA	NA	NA	NA	NA	NA
SLC25A26	0	0.0357143	0	NA	NA	NA	0.452251	NA	NA	NA	NA	NA	NA	NA	NA	NA	NA	NA	NA	NA	NA	NA	NA
SLC25A28	0	0	0	NA	NA	NA	NA	NA	NA	NA	NA	NA	NA	NA	NA	NA	NA	NA	NA	NA	NA	NA	NA
SLC25A29	0	0.0357143	0	NA	NA	NA	0.452251	NA	NA	NA	NA	NA	NA	NA	NA	NA	NA	NA	NA	NA	NA	NA	NA
SLC25A30	0	0	0	NA	NA	NA	NA	NA	NA	NA	NA	NA	NA	NA	NA	NA	NA	NA	NA	NA	NA	NA	NA
SLC25A31	0.0141844	0.0357143	0	NA	NA	1	0.452251	NA	NA	NA	NA	NA	NA	NA	NA	NA	NA	NA	NA	NA	NA	NA	NA
SLC25A34	0.0070922	0	0	NA	NA	1	NA	NA	NA	NA	NA	NA	NA	NA	NA	NA	NA	NA	NA	NA	NA	NA	NA
SLC25A35	0.0141844	0	0	NA	NA	1	NA	NA	NA	NA	NA	NA	NA	NA	NA	NA	NA	NA	NA	NA	NA	NA	NA
SLC25A36	0	0	0	NA	NA	NA	NA	NA	NA	NA	0.0454545	NA	NA	1	NA	NA	NA	NA	NA	NA	NA	NA	NA
SLC25A37	0	0	0	NA	NA	NA	NA	NA	NA	NA	NA	NA	NA	NA	NA	NA	NA	NA	NA	NA	NA	NA	NA
SLC25A38	0.0070922	0.0357143	0	NA	NA	1	0.452251	NA	NA	NA	NA	NA	NA	NA	NA	NA	NA	NA	NA	NA	NA	NA	NA
SLC25A4	0	0	0	NA	NA	NA	NA	NA	NA	NA	NA	NA	NA	NA	NA	NA	NA	NA	NA	NA	NA	NA	NA
SLC25A40	0	0	0	NA	NA	NA	NA	NA	NA	NA	NA	NA	NA	NA	NA	NA	NA	NA	NA	NA	NA	NA	NA
SLC25A42	0.0070922	0	0	NA	NA	1	NA	NA	NA	NA	NA	NA	NA	NA	NA	NA	NA	NA	NA	NA	NA	NA	NA
SLC25A43	0	0.0357143	0	NA	NA	NA	0.452251	NA	NA	NA	NA	NA	NA	NA	NA	NA	NA	0.0178571	1	NA	NA	NA	NA
SLC25A44	0.0070922	0	0	NA	NA	1	NA	NA	NA	NA	NA	NA	NA	NA	NA	NA	NA	NA	NA	NA	NA	NA	NA
SLC25A46	0.0212766	0.0357143	0	NA	NA	1	0.452251	NA	NA	NA	NA	NA	NA	NA	NA	NA	NA	NA	NA	NA	NA	NA	NA
SLC25A47	0.0212766	0.0357143	0	NA	NA	1	0.452251	NA	NA	NA	NA	NA	NA	NA	NA	NA	NA	NA	NA	NA	NA	NA	NA
SLC25A48	0.035461	0.0714286	0	NA	NA	1	0.156818	NA	NA	NA	NA	NA	NA	NA	NA	NA	NA	NA	NA	0.03125	1	NA	NA
SLC25A5	0.0070922	0	0	NA	NA	1	NA	NA	NA	NA	NA	NA	NA	NA	NA	NA	NA	0.0535714	1	NA	NA	NA	NA
SLC26A1	0.0283688	0	0	NA	NA	1	NA	NA	NA	NA	NA	NA	NA	NA	NA	NA	NA	NA	NA	NA	NA	NA	NA
SLC26A10	0.0070922	0	0	NA	NA	1	NA	NA	NA	NA	NA	NA	NA	NA	NA	NA	NA	NA	NA	NA	NA	NA	NA
SLC26A11	0.0212766	0	0	NA	NA	1	NA	NA	NA	NA	NA	NA	NA	NA	NA	NA	NA	NA	NA	NA	NA	NA	NA
SLC26A2	0.0070922	0	0	NA	NA	1	NA	NA	NA	NA	NA	NA	NA	NA	NA	NA	NA	NA	NA	NA	NA	NA	NA
SLC26A3	0.0141844	0	0	NA	NA	1	NA	NA	NA	NA	NA	NA	NA	NA	NA	NA	NA	NA	NA	NA	NA	NA	NA
SLC26A4	0.0070922	0	0	NA	NA	1	NA	NA	NA	NA	NA	NA	NA	NA	NA	NA	NA	NA	NA	NA	NA	NA	NA
SLC26A5	0.0070922	0	0	NA	NA	1	NA	NA	NA	NA	NA	NA	NA	NA	NA	NA	NA	NA	NA	NA	NA	NA	NA
SLC26A6	0.0141844	0.0357143	0	NA	NA	1	0.452251	NA	NA	NA	NA	NA	NA	NA	NA	NA	NA	NA	NA	NA	NA	NA	NA
SLC26A7	0	0.0357143	0	NA	NA	NA	0.452251	NA	NA	NA	NA	NA	NA	NA	NA	NA	NA	NA	NA	NA	NA	NA	NA
SLC27A1	0.0141844	0	0	NA	NA	1	NA	NA	NA	NA	NA	NA	NA	NA	NA	NA	NA	NA	NA	0.03125	1	NA	NA
SLC27A2	0.0212766	0.0714286	0	NA	NA	1	0.156818	NA	NA	NA	0.0454545	NA	NA	1	NA	NA	NA	NA	NA	NA	NA	NA	NA
SLC27A3	0.0070922	0	0	NA	NA	1	NA	NA	NA	NA	0.0454545	NA	NA	1	NA	NA	NA	NA	NA	NA	NA	NA	NA
SLC27A4	0.0283688	0.0357143	0	NA	NA	1	0.452251	NA	NA	NA	NA	NA	NA	NA	NA	NA	NA	NA	NA	NA	NA	NA	NA
SLC27A5	0.035461	0	0	NA	NA	1	NA	NA	NA	NA	NA	NA	NA	NA	NA	NA	NA	0.0178571	1	NA	NA	NA	NA
SLC27A6	0	0.0357143	0	NA	NA	NA	0.452251	NA	NA	NA	NA	NA	NA	NA	NA	NA	NA	NA	NA	NA	NA	NA	NA
SLC28A2	0	0	0	NA	NA	NA	NA	NA	NA	NA	NA	NA	NA	NA	NA	NA	NA	NA	NA	NA	NA	NA	NA
SLC28A3	0.0070922	0.0714286	0	NA	NA	1	0.156818	NA	NA	NA	NA	NA	NA	NA	NA	NA	NA	NA	NA	NA	NA	NA	NA
SLC29A2	0	0	0	NA	NA	NA	NA	NA	NA	NA	0.0454545	NA	NA	1	NA	NA	NA	NA	NA	NA	NA	NA	NA
SLC29A3	0.0070922	0	0	NA	NA	1	NA	NA	NA	NA	NA	NA	NA	NA	NA	NA	NA	NA	NA	NA	NA	NA	NA
SLC29A4	0	0.0357143	0	NA	NA	NA	0.452251	NA	NA	NA	NA	NA	NA	NA	NA	NA	NA	0.0178571	1	NA	NA	NA	NA
SLC2A1	0.0141844	0	0	NA	NA	1	NA	NA	NA	NA	0.0454545	NA	NA	1	NA	NA	NA	NA	NA	NA	NA	NA	NA
SLC2A10	0	0.0357143	0	NA	NA	NA	0.452251	NA	NA	NA	NA	NA	NA	NA	NA	NA	NA	NA	NA	NA	NA	NA	NA
SLC2A12	0.0070922	0	0	NA	NA	1	NA	NA	NA	NA	NA	NA	NA	NA	NA	NA	NA	NA	NA	NA	NA	NA	NA
SLC2A13	0.0141844	0.0714286	0	NA	NA	1	0.156818	NA	NA	NA	NA	NA	NA	NA	NA	NA	NA	NA	NA	NA	NA	NA	NA
SLC2A14	0	0.0357143	0	NA	NA	NA	0.452251	NA	NA	NA	0.0454545	NA	NA	1	NA	NA	NA	NA	NA	NA	NA	NA	NA
SLC2A2	0.0070922	0	0	NA	NA	1	NA	NA	NA	NA	NA	NA	NA	NA	NA	NA	NA	0.0178571	1	NA	NA	NA	NA
SLC2A4	0	0	0	NA	NA	NA	NA	NA	NA	NA	NA	NA	NA	NA	NA	NA	NA	0.0178571	1	NA	NA	NA	NA
SLC2A6	0.0070922	0	0	NA	NA	1	NA	NA	NA	NA	NA	NA	NA	NA	NA	NA	NA	NA	NA	NA	NA	NA	NA
SLC2A8	0.0070922	0	0	NA	NA	1	NA	NA	NA	NA	NA	NA	NA	NA	NA	NA	NA	NA	NA	NA	NA	NA	NA
SLC2A9	0.0141844	0.0357143	0	NA	NA	1	0.452251	NA	NA	NA	NA	NA	NA	NA	NA	NA	NA	0.0178571	1	NA	NA	NA	NA
SLC30A1	0	0	0	NA	NA	NA	NA	NA	NA	NA	NA	NA	NA	NA	NA	NA	NA	NA	NA	NA	NA	NA	NA
SLC30A10	0.0070922	0	0	NA	NA	1	NA	NA	NA	NA	NA	NA	NA	NA	NA	NA	NA	NA	NA	NA	NA	NA	NA
SLC30A3	0	0	0	NA	NA	NA	NA	NA	NA	NA	NA	NA	NA	NA	NA	NA	NA	NA	NA	NA	NA	NA	NA
SLC30A4	0.0070922	0	0	NA	NA	1	NA	NA	NA	NA	NA	NA	NA	NA	NA	NA	NA	NA	NA	NA	NA	NA	NA
SLC30A6	0	0	0	NA	NA	NA	NA	NA	NA	NA	0.0454545	NA	NA	1	NA	NA	NA	NA	NA	NA	NA	NA	NA
SLC30A7	0.0070922	0	0	NA	NA	1	NA	NA	NA	NA	NA	NA	NA	NA	NA	NA	NA	NA	NA	NA	NA	NA	NA
SLC30A8	0	0.0357143	0	NA	NA	NA	0.452251	NA	NA	NA	0.0454545	NA	NA	1	NA	NA	NA	NA	NA	NA	NA	NA	NA
SLC30A9	0	0	0	NA	NA	NA	NA	NA	NA	NA	NA	NA	NA	NA	NA	NA	NA	NA	NA	NA	NA	NA	NA
SLC31A1	0	0.0357143	0	NA	NA	NA	0.452251	NA	NA	NA	NA	NA	NA	NA	NA	NA	NA	NA	NA	NA	NA	NA	NA
SLC32A1	0.0070922	0	0	NA	NA	1	NA	NA	NA	NA	NA	NA	NA	NA	NA	NA	NA	NA	NA	NA	NA	NA	NA
SLC34A1	0.0070922	0	0	NA	NA	1	NA	NA	NA	NA	NA	NA	NA	NA	NA	NA	NA	NA	NA	0.03125	1	NA	NA
SLC34A3	0	0	0	NA	NA	NA	NA	NA	NA	NA	NA	NA	NA	NA	NA	NA	NA	NA	NA	NA	NA	NA	NA
SLC35A2	0	0	0	NA	NA	NA	NA	NA	NA	NA	NA	NA	NA	NA	NA	NA	NA	NA	NA	NA	NA	NA	NA
SLC35A3	0	0	0	NA	NA	NA	NA	NA	NA	NA	NA	NA	NA	NA	NA	NA	NA	NA	NA	NA	NA	NA	NA
SLC35B2	0.0070922	0	0	NA	NA	1	NA	NA	NA	NA	NA	NA	NA	NA	NA	NA	NA	0.0178571	1	0.03125	1	NA	NA
SLC35B3	0	0	0	NA	NA	NA	NA	NA	NA	NA	NA	NA	NA	NA	NA	NA	NA	NA	NA	NA	NA	NA	NA
SLC35B4	0.0070922	0.0357143	0	NA	NA	1	0.452251	NA	NA	NA	NA	NA	NA	NA	NA	NA	NA	NA	NA	NA	NA	NA	NA
SLC35C1	0.0070922	0	0	NA	NA	1	NA	NA	NA	NA	NA	NA	NA	NA	NA	NA	NA	NA	NA	NA	NA	NA	NA
SLC35C2	0	0.0357143	0	NA	NA	NA	0.452251	NA	NA	NA	NA	NA	NA	NA	NA	NA	NA	NA	NA	NA	NA	NA	NA
SLC35D1	0.0070922	0	0	NA	NA	1	NA	NA	NA	NA	NA	NA	NA	NA	NA	NA	NA	NA	NA	0.03125	1	NA	NA
SLC35D3	0	0	0	NA	NA	NA	NA	NA	NA	NA	NA	NA	NA	NA	NA	NA	NA	NA	NA	NA	NA	NA	NA
SLC35E1	0.0070922	0	0	NA	NA	1	NA	NA	NA	NA	0.0454545	NA	NA	1	NA	NA	NA	NA	NA	NA	NA	NA	NA
SLC35E2	0.0070922	0	0	NA	NA	1	NA	NA	NA	NA	NA	NA	NA	NA	NA	NA	NA	0.0178571	1	NA	NA	NA	NA
SLC35E2B	0.0212766	0.0714286	0	NA	NA	1	0.156818	NA	NA	NA	NA	NA	NA	NA	NA	NA	NA	NA	NA	NA	NA	NA	NA
SLC35E4	0.0070922	0	0	NA	NA	1	NA	NA	NA	NA	NA	NA	NA	NA	NA	NA	NA	NA	NA	NA	NA	NA	NA
SLC35F1	0.0141844	0.0357143	0	NA	NA	1	0.452251	NA	NA	NA	NA	NA	NA	NA	NA	NA	NA	NA	NA	NA	NA	NA	NA
SLC35F2	0.0070922	0	0	NA	NA	1	NA	NA	NA	NA	NA	NA	NA	NA	NA	NA	NA	NA	NA	NA	NA	NA	NA
SLC35F3	0.0070922	0.178571	0	NA	NA	1	0.00309452	NA	NA	NA	NA	NA	NA	NA	NA	NA	NA	NA	NA	NA	NA	NA	NA
SLC35F4	0	0.0714286	0	NA	NA	NA	0.156818	NA	NA	NA	NA	NA	NA	NA	NA	NA	NA	NA	NA	NA	NA	NA	NA
SLC35F5	0	0.0357143	0	NA	NA	NA	0.452251	NA	NA	NA	NA	NA	NA	NA	NA	NA	NA	NA	NA	NA	NA	NA	NA
SLC35G1	0	0	0	NA	NA	NA	NA	NA	NA	NA	NA	NA	NA	NA	NA	NA	NA	NA	NA	NA	NA	NA	NA
SLC35G2	0	0	0	NA	NA	NA	NA	NA	NA	NA	NA	NA	NA	NA	NA	NA	NA	NA	NA	NA	NA	NA	NA
SLC36A1	0	0.0357143	0	NA	NA	NA	0.452251	NA	NA	NA	NA	NA	NA	NA	NA	NA	NA	NA	NA	NA	NA	NA	NA
SLC36A2	0.0070922	0.0357143	0	NA	NA	1	0.452251	NA	NA	NA	NA	NA	NA	NA	NA	NA	NA	NA	NA	NA	NA	NA	NA
SLC36A3	0.0141844	0	0	NA	NA	1	NA	NA	NA	NA	NA	NA	NA	NA	NA	NA	NA	0.0178571	1	NA	NA	NA	NA
SLC36A4	0	0	0	NA	NA	NA	NA	NA	NA	NA	NA	NA	NA	NA	NA	NA	NA	NA	NA	NA	NA	NA	NA
SLC37A1	0.0070922	0	0	NA	NA	1	NA	NA	NA	NA	NA	NA	NA	NA	NA	NA	NA	NA	NA	NA	NA	NA	NA
SLC37A2	0.0070922	0	0	NA	NA	1	NA	NA	NA	NA	NA	NA	NA	NA	NA	NA	NA	NA	NA	NA	NA	NA	NA
SLC37A3	0.0141844	0	0	NA	NA	1	NA	NA	NA	NA	0.0454545	NA	NA	1	NA	NA	NA	NA	NA	NA	NA	NA	NA
SLC37A4	0.0141844	0	0	NA	NA	1	NA	NA	NA	NA	NA	NA	NA	NA	NA	NA	NA	NA	NA	NA	NA	NA	NA
SLC38A1	0	0	0	NA	NA	NA	NA	NA	NA	NA	0.0454545	NA	NA	1	NA	NA	NA	NA	NA	NA	NA	NA	NA
SLC38A10	0.0283688	0.0357143	0	NA	NA	1	0.452251	NA	NA	NA	0.0454545	NA	NA	1	NA	NA	NA	0.0178571	1	NA	NA	NA	NA
SLC38A11	0	0	0	NA	NA	NA	NA	NA	NA	NA	NA	NA	NA	NA	NA	NA	NA	NA	NA	NA	NA	NA	NA
SLC38A2	0.0141844	0	0	NA	NA	1	NA	NA	NA	NA	NA	NA	NA	NA	NA	NA	NA	NA	NA	NA	NA	NA	NA
SLC38A3	0	0	0	NA	NA	NA	NA	NA	NA	NA	NA	NA	NA	NA	NA	NA	NA	NA	NA	NA	NA	NA	NA
SLC38A5	0.0070922	0	0	NA	NA	1	NA	NA	NA	NA	NA	NA	NA	NA	NA	NA	NA	NA	NA	NA	NA	NA	NA
SLC38A6	0.0070922	0.0357143	0	NA	NA	1	0.452251	NA	NA	NA	NA	NA	NA	NA	NA	NA	NA	NA	NA	NA	NA	NA	NA
SLC38A8	0.0070922	0	0	NA	NA	1	NA	NA	NA	NA	NA	NA	NA	NA	NA	NA	NA	NA	NA	NA	NA	NA	NA
SLC38A9	0	0	0	NA	NA	NA	NA	NA	NA	NA	NA	NA	NA	NA	NA	NA	NA	NA	NA	NA	NA	NA	NA
SLC39A1	0.0070922	0	0	NA	NA	1	NA	NA	NA	NA	NA	NA	NA	NA	NA	NA	NA	NA	NA	NA	NA	NA	NA
SLC39A10	0.0141844	0	0	NA	NA	1	NA	NA	NA	NA	0.0454545	NA	NA	1	NA	NA	NA	NA	NA	NA	NA	NA	NA
SLC39A11	0.0496454	0.142857	0	NA	NA	1	0.0130119	NA	NA	NA	NA	NA	NA	NA	NA	NA	NA	NA	NA	NA	NA	NA	NA
SLC39A12	0.0212766	0.0357143	0	NA	NA	1	0.452251	NA	NA	NA	0.0454545	NA	NA	1	NA	NA	NA	NA	NA	NA	NA	NA	NA
SLC39A4	0.0212766	0	0	NA	NA	1	NA	NA	NA	NA	NA	NA	NA	NA	NA	NA	NA	NA	NA	0.03125	1	NA	NA
SLC39A6	0.0070922	0	0	NA	NA	1	NA	NA	NA	NA	NA	NA	NA	NA	NA	NA	NA	NA	NA	NA	NA	NA	NA
SLC39A8	0.0070922	0	0	NA	NA	1	NA	NA	NA	NA	0.0454545	NA	NA	1	NA	NA	NA	NA	NA	0.03125	1	NA	NA
SLC39A9	0.0141844	0.0357143	0	NA	NA	1	0.452251	NA	NA	NA	NA	NA	NA	NA	NA	NA	NA	NA	NA	NA	NA	NA	NA
SLC3A2	0.0070922	0	0	NA	NA	1	NA	NA	NA	NA	NA	NA	NA	NA	NA	NA	NA	NA	NA	NA	NA	NA	NA
SLC41A2	0.0070922	0.0357143	0	NA	NA	1	0.452251	NA	NA	NA	NA	NA	NA	NA	NA	NA	NA	NA	NA	NA	NA	NA	NA
SLC41A3	0	0.0357143	0	NA	NA	NA	0.452251	NA	NA	NA	NA	NA	NA	NA	NA	NA	NA	NA	NA	NA	NA	NA	NA
SLC43A2	0.0141844	0	0	NA	NA	1	NA	NA	NA	NA	NA	NA	NA	NA	NA	NA	NA	NA	NA	NA	NA	NA	NA
SLC44A3	0.0070922	0	0	NA	NA	1	NA	NA	NA	NA	NA	NA	NA	NA	NA	NA	NA	0.0178571	1	NA	NA	NA	NA
SLC44A4	0.0070922	0.0357143	0	NA	NA	1	0.452251	NA	NA	NA	NA	NA	NA	NA	NA	NA	NA	NA	NA	NA	NA	NA	NA
SLC44A5	0.0141844	0.0714286	0	NA	NA	1	0.156818	NA	NA	NA	NA	NA	NA	NA	NA	NA	NA	NA	NA	NA	NA	NA	NA
SLC45A1	0	0	0	NA	NA	NA	NA	NA	NA	NA	NA	NA	NA	NA	NA	NA	NA	NA	NA	NA	NA	NA	NA
SLC45A2	0.0070922	0.0357143	0	NA	NA	1	0.452251	NA	NA	NA	NA	NA	NA	NA	NA	NA	NA	NA	NA	NA	NA	NA	NA
SLC45A3	0.0141844	0.0357143	0	NA	NA	1	0.452251	NA	NA	NA	NA	NA	NA	NA	NA	NA	NA	NA	NA	NA	NA	NA	NA
SLC45A4	0.0141844	0.0714286	0	NA	NA	1	0.156818	NA	NA	NA	0.0454545	NA	NA	1	NA	NA	NA	NA	NA	0.03125	1	NA	NA
SLC46A2	0.0212766	0	0	NA	NA	1	NA	NA	NA	NA	NA	NA	NA	NA	NA	NA	NA	NA	NA	NA	NA	NA	NA
SLC46A3	0.0070922	0.0357143	0	NA	NA	1	0.452251	NA	NA	NA	0.0454545	NA	NA	1	NA	NA	NA	NA	NA	NA	NA	NA	NA
SLC47A2	0	0.0357143	0	NA	NA	NA	0.452251	NA	NA	NA	NA	NA	NA	NA	NA	NA	NA	NA	NA	0.03125	1	NA	NA
SLC48A1	0.0070922	0	0	NA	NA	1	NA	NA	NA	NA	NA	NA	NA	NA	NA	NA	NA	NA	NA	NA	NA	NA	NA
SLC4A1	0	0	0	NA	NA	NA	NA	NA	NA	NA	NA	NA	NA	NA	NA	NA	NA	NA	NA	NA	NA	NA	NA
SLC4A10	0.0567376	0.0714286	0	NA	NA	1	0.156818	NA	NA	NA	0.0454545	NA	NA	1	NA	NA	NA	NA	NA	NA	NA	NA	NA
SLC4A11	0	0.0357143	0	NA	NA	NA	0.452251	NA	NA	NA	NA	NA	NA	NA	NA	NA	NA	NA	NA	NA	NA	NA	NA
SLC4A1AP	0.0070922	0	0	NA	NA	1	NA	NA	NA	NA	NA	NA	NA	NA	NA	NA	NA	NA	NA	NA	NA	NA	NA
SLC4A2	0.0212766	0.0357143	0	NA	NA	1	0.452251	NA	NA	NA	NA	NA	NA	NA	NA	NA	NA	0.0178571	1	0.03125	1	NA	NA
SLC4A3	0.0070922	0	0	NA	NA	1	NA	NA	NA	NA	NA	NA	NA	NA	NA	NA	NA	NA	NA	NA	NA	NA	NA
SLC4A4	0.0070922	0	0	NA	NA	1	NA	NA	NA	NA	NA	NA	NA	NA	NA	NA	NA	NA	NA	NA	NA	NA	NA
SLC4A5	0.0212766	0.0357143	0	NA	NA	1	0.452251	NA	NA	NA	0.0909091	NA	NA	1	NA	NA	NA	NA	NA	NA	NA	NA	NA
SLC4A7	0.0141844	0	0	NA	NA	1	NA	NA	NA	NA	NA	NA	NA	NA	NA	NA	NA	NA	NA	NA	NA	NA	NA
SLC4A9	0.0141844	0	0	NA	NA	1	NA	NA	NA	NA	NA	NA	NA	NA	NA	NA	NA	NA	NA	NA	NA	NA	NA
SLC51A	0.0070922	0	0	NA	NA	1	NA	NA	NA	NA	NA	NA	NA	NA	NA	NA	NA	NA	NA	NA	NA	NA	NA
SLC52A1	0	0	0	NA	NA	NA	NA	NA	NA	NA	NA	NA	NA	NA	NA	NA	NA	NA	NA	NA	NA	NA	NA
SLC52A2	0.0070922	0	0	NA	NA	1	NA	NA	NA	NA	0.0454545	NA	NA	1	NA	NA	NA	NA	NA	NA	NA	NA	NA
SLC5A1	0.0070922	0	0	NA	NA	1	NA	NA	NA	NA	NA	NA	NA	NA	NA	NA	NA	NA	NA	NA	NA	NA	NA
SLC5A10	0.0283688	0.0714286	0	NA	NA	1	0.156818	NA	NA	NA	NA	NA	NA	NA	NA	NA	NA	NA	NA	NA	NA	NA	NA
SLC5A11	0.0070922	0.0357143	0	NA	NA	1	0.452251	NA	NA	NA	NA	NA	NA	NA	NA	NA	NA	NA	NA	NA	NA	NA	NA
SLC5A12	0.0070922	0	0	NA	NA	1	NA	NA	NA	NA	0.0454545	NA	NA	1	NA	NA	NA	NA	NA	NA	NA	NA	NA
SLC5A3	0	0.0357143	0	NA	NA	NA	0.452251	NA	NA	NA	NA	NA	NA	NA	NA	NA	NA	NA	NA	NA	NA	NA	NA
SLC5A6	0.0141844	0	0	NA	NA	1	NA	NA	NA	NA	NA	NA	NA	NA	NA	NA	NA	NA	NA	NA	NA	NA	NA
SLC5A7	0	0.0357143	0	NA	NA	NA	0.452251	NA	NA	NA	NA	NA	NA	NA	NA	NA	NA	NA	NA	NA	NA	NA	NA
SLC5A8	0.0141844	0.0357143	0	NA	NA	1	0.452251	NA	NA	NA	NA	NA	NA	NA	NA	NA	NA	NA	NA	NA	NA	NA	NA
SLC5A9	0.0070922	0	0	NA	NA	1	NA	NA	NA	NA	NA	NA	NA	NA	NA	NA	NA	NA	NA	NA	NA	NA	NA
SLC6A12	0.0070922	0	0	NA	NA	1	NA	NA	NA	NA	0.0454545	NA	NA	1	NA	NA	NA	NA	NA	NA	NA	NA	NA
SLC6A13	0	0	0	NA	NA	NA	NA	NA	NA	NA	NA	NA	NA	NA	NA	NA	NA	NA	NA	NA	NA	NA	NA
SLC6A14	0	0	0	NA	NA	NA	NA	NA	NA	NA	NA	NA	NA	NA	NA	NA	NA	0.0178571	1	NA	NA	NA	NA
SLC6A15	0	0.0357143	0	NA	NA	NA	0.452251	NA	NA	NA	NA	NA	NA	NA	NA	NA	NA	NA	NA	NA	NA	NA	NA
SLC6A17	0.0283688	0.0357143	0	NA	NA	1	0.452251	NA	NA	NA	NA	NA	NA	NA	NA	NA	NA	NA	NA	NA	NA	NA	NA
SLC6A19	0.0070922	0	0	NA	NA	1	NA	NA	NA	NA	NA	NA	NA	NA	NA	NA	NA	NA	NA	0.03125	1	NA	NA
SLC6A2	0.0141844	0.0357143	0	NA	NA	1	0.452251	NA	NA	NA	NA	NA	NA	NA	NA	NA	NA	NA	NA	NA	NA	NA	NA
SLC6A20	0.0070922	0	0	NA	NA	1	NA	NA	NA	NA	NA	NA	NA	NA	NA	NA	NA	0.0357143	1	NA	NA	NA	NA
SLC6A3	0.0141844	0	0	NA	NA	1	NA	NA	NA	NA	NA	NA	NA	NA	NA	NA	NA	NA	NA	NA	NA	NA	NA
SLC6A4	0.0070922	0.0714286	0	NA	NA	1	0.156818	NA	NA	NA	NA	NA	NA	NA	NA	NA	NA	NA	NA	NA	NA	NA	NA
SLC6A5	0.0212766	0	0	NA	NA	1	NA	NA	NA	NA	NA	NA	NA	NA	NA	NA	NA	NA	NA	0.03125	1	NA	NA
SLC6A6	0.0141844	0.107143	0	NA	NA	1	0.0481068	NA	NA	NA	0.0454545	NA	NA	1	NA	NA	NA	NA	NA	NA	NA	NA	NA
SLC6A7	0.0141844	0	0	NA	NA	1	NA	NA	NA	NA	NA	NA	NA	NA	NA	NA	NA	0.0178571	1	NA	NA	NA	NA
SLC6A9	0	0.0357143	0	NA	NA	NA	0.452251	NA	NA	NA	NA	NA	NA	NA	NA	NA	NA	NA	NA	NA	NA	NA	NA
SLC7A1	0	0	0	NA	NA	NA	NA	NA	NA	NA	NA	NA	NA	NA	NA	NA	NA	NA	NA	NA	NA	NA	NA
SLC7A13	0.0070922	0	0	NA	NA	1	NA	NA	NA	NA	NA	NA	NA	NA	NA	NA	NA	0.0178571	1	NA	NA	NA	NA
SLC7A14	0.0141844	0	0	NA	NA	1	NA	NA	NA	NA	NA	NA	NA	NA	NA	NA	NA	NA	NA	NA	NA	NA	NA
SLC7A2	0.0141844	0.0714286	0	NA	NA	1	0.156818	NA	NA	NA	NA	NA	NA	NA	NA	NA	NA	NA	NA	NA	NA	NA	NA
SLC7A3	0	0	0	NA	NA	NA	NA	NA	NA	NA	NA	NA	NA	NA	NA	NA	NA	NA	NA	NA	NA	NA	NA
SLC7A4	0.0070922	0.0357143	0	NA	NA	1	0.452251	NA	NA	NA	NA	NA	NA	NA	NA	NA	NA	NA	NA	NA	NA	NA	NA
SLC7A5	0.0070922	0.0357143	0	NA	NA	1	0.452251	NA	NA	NA	NA	NA	NA	NA	NA	NA	NA	NA	NA	NA	NA	NA	NA
SLC7A6	0	0	0	NA	NA	NA	NA	NA	NA	NA	NA	NA	NA	NA	NA	NA	NA	NA	NA	NA	NA	NA	NA
SLC7A7	0.035461	0.0357143	0	NA	NA	1	0.452251	NA	NA	NA	NA	NA	NA	NA	NA	NA	NA	NA	NA	NA	NA	NA	NA
SLC7A8	0	0	0	NA	NA	NA	NA	NA	NA	NA	NA	NA	NA	NA	NA	NA	NA	NA	NA	NA	NA	NA	NA
SLC7A9	0	0.0357143	0	NA	NA	NA	0.452251	NA	NA	NA	0.0454545	NA	NA	1	NA	NA	NA	NA	NA	NA	NA	NA	NA
SLC8A2	0.0141844	0	0	NA	NA	1	NA	NA	NA	NA	NA	NA	NA	NA	NA	NA	NA	NA	NA	0.03125	1	NA	NA
SLC9A1	0.0212766	0	0	NA	NA	1	NA	NA	NA	NA	NA	NA	NA	NA	NA	NA	NA	0.0178571	1	NA	NA	NA	NA
SLC9A2	0.0212766	0.0357143	0	NA	NA	1	0.452251	NA	NA	NA	0.0454545	NA	NA	1	NA	NA	NA	NA	NA	0.0625	1	NA	NA
SLC9A3	0.0141844	0.0357143	0	NA	NA	1	0.452251	NA	NA	NA	NA	NA	NA	NA	NA	NA	NA	NA	NA	NA	NA	NA	NA
SLC9A4	0.0425532	0.0714286	0	NA	NA	1	0.156818	NA	NA	NA	NA	NA	NA	NA	NA	NA	NA	NA	NA	NA	NA	NA	NA
SLC9A5	0.0070922	0	0	NA	NA	1	NA	NA	NA	NA	NA	NA	NA	NA	NA	NA	NA	NA	NA	NA	NA	NA	NA
SLC9A7	0	0	0	NA	NA	NA	NA	NA	NA	NA	NA	NA	NA	NA	NA	NA	NA	NA	NA	NA	NA	NA	NA
SLC9A8	0.0212766	0	0	NA	NA	1	NA	NA	NA	NA	0.0909091	NA	NA	1	NA	NA	NA	NA	NA	NA	NA	NA	NA
SLC9A9	0.0141844	0.0357143	0	NA	NA	1	0.452251	NA	NA	NA	NA	NA	NA	NA	NA	NA	NA	NA	NA	NA	NA	NA	NA
SLC9B2	0.0070922	0	0	NA	NA	1	NA	NA	NA	NA	NA	NA	NA	NA	NA	NA	NA	0.0178571	1	NA	NA	NA	NA
SLC9C1	0.0283688	0.0714286	0	NA	NA	1	0.156818	NA	NA	NA	NA	NA	NA	NA	NA	NA	NA	0.0178571	1	NA	NA	NA	NA
SLC9C2	0.0070922	0	0	NA	NA	1	NA	NA	NA	NA	0.0454545	NA	NA	1	NA	NA	NA	NA	NA	NA	NA	NA	NA
SLCO1A2	0.0070922	0	0	NA	NA	1	NA	NA	NA	NA	NA	NA	NA	NA	NA	NA	NA	NA	NA	NA	NA	NA	NA
SLCO1B7	0.0141844	0	0	NA	NA	1	NA	NA	NA	NA	NA	NA	NA	NA	NA	NA	NA	NA	NA	NA	NA	NA	NA
SLCO2A1	0.0070922	0	0	NA	NA	1	NA	NA	NA	NA	0.0454545	NA	NA	1	NA	NA	NA	NA	NA	NA	NA	NA	NA
SLCO3A1	0.0212766	0	0	NA	NA	1	NA	NA	NA	NA	0.0454545	NA	NA	1	NA	NA	NA	NA	NA	NA	NA	NA	NA
SLCO4A1	0.0141844	0	0	NA	NA	1	NA	NA	NA	NA	NA	NA	NA	NA	NA	NA	NA	NA	NA	NA	NA	NA	NA
SLCO5A1	0.0425532	0.0357143	0	NA	NA	1	0.452251	NA	NA	NA	0.0454545	NA	NA	1	NA	NA	NA	0.0178571	1	NA	NA	NA	NA
SLF1	0.0070922	0.107143	0	NA	NA	1	0.0481068	NA	NA	NA	NA	NA	NA	NA	NA	NA	NA	NA	NA	0.03125	1	NA	NA
SLF2	0.035461	0.0714286	0	NA	NA	1	0.156818	NA	NA	NA	NA	NA	NA	NA	NA	NA	NA	NA	NA	NA	NA	NA	NA
SLFN12	0.0070922	0	0	NA	NA	1	NA	NA	NA	NA	NA	NA	NA	NA	NA	NA	NA	0.0178571	1	NA	NA	NA	NA
SLFN5	0.0141844	0	0	NA	NA	1	NA	NA	NA	NA	NA	NA	NA	NA	NA	NA	NA	NA	NA	NA	NA	NA	NA
SLFNL1	0.0212766	0	0	NA	NA	1	NA	NA	NA	NA	NA	NA	NA	NA	NA	NA	NA	NA	NA	NA	NA	NA	NA
SLIRP	0.0141844	0.0357143	0	NA	NA	1	0.452251	NA	NA	NA	NA	NA	NA	NA	NA	NA	NA	NA	NA	NA	NA	NA	NA
SLITRK2	0.0070922	0.0357143	0	NA	NA	1	0.452251	NA	NA	NA	NA	NA	NA	NA	NA	NA	NA	NA	NA	NA	NA	NA	NA
SLITRK4	0	0	0	NA	NA	NA	NA	NA	NA	NA	NA	NA	NA	NA	NA	NA	NA	NA	NA	NA	NA	NA	NA
SLITRK5	0.0070922	0	0	NA	NA	1	NA	NA	NA	NA	NA	NA	NA	NA	NA	NA	NA	NA	NA	NA	NA	NA	NA
SLITRK6	0.0141844	0	0	NA	NA	1	NA	NA	NA	NA	NA	NA	NA	NA	NA	NA	NA	NA	NA	NA	NA	NA	NA
SLK	0.0283688	0.0357143	0	NA	NA	1	0.452251	NA	NA	NA	NA	NA	NA	NA	NA	NA	NA	NA	NA	0.03125	1	NA	NA
SLMAP	0.0070922	0.0357143	0	NA	NA	1	0.452251	NA	NA	NA	NA	NA	NA	NA	NA	NA	NA	NA	NA	NA	NA	NA	NA
SLTM	0	0	0	NA	NA	NA	NA	NA	NA	NA	NA	NA	NA	NA	NA	NA	NA	NA	NA	NA	NA	NA	NA
SLU7	0.0141844	0	0	NA	NA	1	NA	NA	NA	NA	0.0454545	NA	NA	1	NA	NA	NA	NA	NA	NA	NA	NA	NA
SLURP1	0.0070922	0	0	NA	NA	1	NA	NA	NA	NA	NA	NA	NA	NA	NA	NA	NA	NA	NA	NA	NA	NA	NA
SLX4	0.0141844	0	0	NA	NA	1	NA	NA	NA	NA	NA	NA	NA	NA	NA	NA	NA	NA	NA	NA	NA	NA	NA
SLX4IP	0.0070922	0.0714286	0	NA	NA	1	0.156818	NA	NA	NA	NA	NA	NA	NA	NA	NA	NA	NA	NA	NA	NA	NA	NA
SMAD1	0	0	0	NA	NA	NA	NA	NA	NA	NA	NA	NA	NA	NA	NA	NA	NA	NA	NA	NA	NA	NA	NA
SMAD2	0	0	0	NA	NA	NA	NA	NA	NA	NA	NA	0.00746269	0	NA	NA	1	NA	NA	NA	NA	NA	NA	NA
SMAD3	0.0141844	0.0714286	0	NA	NA	1	0.156818	NA	0.030303	0.0128205	NA	NA	NA	NA	1	NA	NA	NA	NA	NA	NA	NA	NA
SMAD4	0	0	0	NA	NA	NA	NA	NA	NA	NA	NA	0	0.00549451	NA	NA	NA	1	NA	NA	NA	NA	NA	NA
SMAD5	0	0	0	NA	NA	NA	NA	NA	NA	NA	NA	NA	NA	NA	NA	NA	NA	NA	NA	NA	NA	NA	NA
SMAD6	0.0283688	0.0714286	0	NA	NA	1	0.156818	NA	NA	NA	NA	NA	NA	NA	NA	NA	NA	NA	NA	NA	NA	NA	NA
SMAD7	0.0283688	0	0	NA	NA	1	NA	NA	NA	NA	NA	NA	NA	NA	NA	NA	NA	NA	NA	NA	NA	NA	NA
SMAD9	0.0283688	0.0357143	0	NA	NA	1	0.452251	NA	NA	NA	NA	NA	NA	NA	NA	NA	NA	NA	NA	NA	NA	NA	NA
SMAP1	0	0	0	NA	NA	NA	NA	NA	NA	NA	0.0454545	NA	NA	1	NA	NA	NA	NA	NA	NA	NA	NA	NA
SMAP2	0	0.0357143	0	NA	NA	NA	0.452251	NA	NA	NA	NA	NA	NA	NA	NA	NA	NA	NA	NA	NA	NA	NA	NA
SMARCA2	0.035461	0.0714286	0	NA	NA	1	0.156818	NA	NA	NA	0.0454545	NA	NA	1	NA	NA	NA	NA	NA	NA	NA	NA	NA
SMARCAD1	0	0	0	NA	NA	NA	NA	NA	NA	NA	NA	NA	NA	NA	NA	NA	NA	0.0178571	1	NA	NA	NA	NA
SMARCAL1	0.035461	0.0357143	0	NA	NA	1	0.452251	NA	NA	NA	0.0454545	NA	NA	1	NA	NA	NA	NA	NA	NA	NA	NA	NA
SMARCB1	0.0141844	0.0357143	0	NA	NA	1	0.452251	NA	0.0606061	0	0.0454545	0.0149254	0	1	1	1	NA	NA	NA	NA	NA	NA	NA
SMARCC1	0.0212766	0.0357143	0	NA	NA	1	0.452251	NA	NA	NA	0.0454545	NA	NA	1	NA	NA	NA	NA	NA	0.03125	1	NA	NA
SMARCD1	0.0070922	0.0357143	0	NA	NA	1	0.452251	NA	NA	NA	NA	NA	NA	NA	NA	NA	NA	NA	NA	0.03125	1	NA	NA
SMARCD2	0.0070922	0	0	NA	NA	1	NA	NA	NA	NA	NA	NA	NA	NA	NA	NA	NA	0.0178571	1	NA	NA	NA	NA
SMARCD3	0	0	0	NA	NA	NA	NA	NA	NA	NA	0.0454545	NA	NA	1	NA	NA	NA	NA	NA	0.03125	1	NA	NA
SMC1A	0.035461	0.0714286	0	NA	NA	1	0.156818	NA	NA	NA	NA	NA	NA	NA	NA	NA	NA	NA	NA	NA	NA	NA	NA
SMC1B	0.0141844	0.0357143	0	NA	NA	1	0.452251	NA	NA	NA	NA	NA	NA	NA	NA	NA	NA	NA	NA	NA	NA	NA	NA
SMC2	0.0070922	0	0	NA	NA	1	NA	NA	NA	NA	NA	NA	NA	NA	NA	NA	NA	0.0178571	1	0.03125	1	NA	NA
SMC4	0.0141844	0.0357143	0	NA	NA	1	0.452251	NA	NA	NA	NA	NA	NA	NA	NA	NA	NA	NA	NA	NA	NA	NA	NA
SMC5	0.0212766	0	0	NA	NA	1	NA	NA	NA	NA	NA	NA	NA	NA	NA	NA	NA	NA	NA	NA	NA	NA	NA
SMC6	0.0141844	0.0357143	0	NA	NA	1	0.452251	NA	NA	NA	NA	NA	NA	NA	NA	NA	NA	NA	NA	NA	NA	NA	NA
SMCO2	0.0070922	0	0	NA	NA	1	NA	NA	NA	NA	NA	NA	NA	NA	NA	NA	NA	NA	NA	NA	NA	NA	NA
SMCO3	0.0070922	0.0357143	0	NA	NA	1	0.452251	NA	NA	NA	NA	NA	NA	NA	NA	NA	NA	NA	NA	NA	NA	NA	NA
SMDT1	0	0	0	NA	NA	NA	NA	NA	NA	NA	NA	NA	NA	NA	NA	NA	NA	NA	NA	NA	NA	NA	NA
SMG1	0.0212766	0.0357143	0	NA	NA	1	0.452251	NA	NA	NA	0.0454545	NA	NA	1	NA	NA	NA	0.0357143	1	NA	NA	NA	NA
SMG1P2	0.0070922	0	0	NA	NA	1	NA	NA	NA	NA	NA	NA	NA	NA	NA	NA	NA	NA	NA	NA	NA	NA	NA
SMG5	0.0212766	0.0357143	0	NA	NA	1	0.452251	NA	NA	NA	NA	NA	NA	NA	NA	NA	NA	0.0178571	1	NA	NA	NA	NA
SMG6	0.0496454	0.0357143	0	NA	NA	1	0.452251	NA	NA	NA	0.0454545	NA	NA	1	NA	NA	NA	0.0178571	1	0.03125	1	NA	NA
SMG8	0	0	0	NA	NA	NA	NA	NA	NA	NA	0.0454545	NA	NA	1	NA	NA	NA	NA	NA	NA	NA	NA	NA
SMG9	0	0	0	NA	NA	NA	NA	NA	NA	NA	NA	NA	NA	NA	NA	NA	NA	NA	NA	NA	NA	NA	NA
SMILR	0.0141844	0.0714286	0	NA	NA	1	0.156818	NA	NA	NA	NA	NA	NA	NA	NA	NA	NA	NA	NA	NA	NA	NA	NA
SMIM15	0.0070922	0	0	NA	NA	1	NA	NA	NA	NA	NA	NA	NA	NA	NA	NA	NA	NA	NA	NA	NA	NA	NA
SMIM19	0	0	0	NA	NA	NA	NA	NA	NA	NA	NA	NA	NA	NA	NA	NA	NA	NA	NA	NA	NA	NA	NA
SMIM23	0	0.0357143	0	NA	NA	NA	0.452251	NA	NA	NA	NA	NA	NA	NA	NA	NA	NA	NA	NA	NA	NA	NA	NA
SMIM24	0.0070922	0	0	NA	NA	1	NA	NA	NA	NA	NA	NA	NA	NA	NA	NA	NA	NA	NA	NA	NA	NA	NA
SMIM25	0.0070922	0	0	NA	NA	1	NA	NA	NA	NA	NA	NA	NA	NA	NA	NA	NA	NA	NA	NA	NA	NA	NA
SMNDC1	0	0	0	NA	NA	NA	NA	NA	NA	NA	NA	NA	NA	NA	NA	NA	NA	NA	NA	NA	NA	NA	NA
SMO	0.0212766	0	0	NA	NA	1	NA	NA	NA	NA	NA	NA	NA	NA	NA	NA	NA	0.0178571	1	NA	NA	NA	NA
SMOC1	0.0070922	0.0357143	0	NA	NA	1	0.452251	NA	NA	NA	NA	NA	NA	NA	NA	NA	NA	NA	NA	NA	NA	NA	NA
SMOC2	0.0425532	0.0357143	0	NA	NA	1	0.452251	NA	NA	NA	NA	NA	NA	NA	NA	NA	NA	NA	NA	NA	NA	NA	NA
SMOX	0	0	0	NA	NA	NA	NA	NA	NA	NA	NA	NA	NA	NA	NA	NA	NA	NA	NA	NA	NA	NA	NA
SMPD1	0.0141844	0.0357143	0	NA	NA	1	0.452251	NA	NA	NA	NA	NA	NA	NA	NA	NA	NA	NA	NA	NA	NA	NA	NA
SMPD2	0	0	0	NA	NA	NA	NA	NA	NA	NA	NA	NA	NA	NA	NA	NA	NA	NA	NA	NA	NA	NA	NA
SMPD3	0	0.0357143	0	NA	NA	NA	0.452251	NA	NA	NA	0.0454545	NA	NA	1	NA	NA	NA	NA	NA	NA	NA	NA	NA
SMPDL3A	0.0070922	0	0	NA	NA	1	NA	NA	NA	NA	0.0454545	NA	NA	1	NA	NA	NA	NA	NA	NA	NA	NA	NA
SMS	0	0	0	NA	NA	NA	NA	NA	NA	NA	NA	NA	NA	NA	NA	NA	NA	NA	NA	NA	NA	NA	NA
SMTN	0.0070922	0	0	NA	NA	1	NA	NA	NA	NA	0.0454545	NA	NA	1	NA	NA	NA	NA	NA	NA	NA	NA	NA
SMTNL1	0.0070922	0	0	NA	NA	1	NA	NA	NA	NA	NA	NA	NA	NA	NA	NA	NA	NA	NA	NA	NA	NA	NA
SMTNL2	0.0070922	0	0	NA	NA	1	NA	NA	NA	NA	NA	NA	NA	NA	NA	NA	NA	0.0178571	1	NA	NA	NA	NA
SMU1	0	0	0	NA	NA	NA	NA	NA	NA	NA	NA	NA	NA	NA	NA	NA	NA	0.0178571	1	NA	NA	NA	NA
SMURF1	0.0141844	0.0714286	0	NA	NA	1	0.156818	NA	NA	NA	NA	NA	NA	NA	NA	NA	NA	NA	NA	NA	NA	NA	NA
SMYD1	0.0070922	0.0357143	0	NA	NA	1	0.452251	NA	NA	NA	NA	NA	NA	NA	NA	NA	NA	NA	NA	NA	NA	NA	NA
SMYD2	0.0070922	0	0	NA	NA	1	NA	NA	NA	NA	NA	NA	NA	NA	NA	NA	NA	NA	NA	NA	NA	NA	NA
SMYD3	0.035461	0.142857	0	NA	NA	1	0.0130119	NA	NA	NA	NA	NA	NA	NA	NA	NA	NA	NA	NA	NA	NA	NA	NA
SMYD4	0.0070922	0	0	NA	NA	1	NA	NA	NA	NA	NA	NA	NA	NA	NA	NA	NA	0.0357143	1	NA	NA	NA	NA
SMYD5	0.0070922	0	0	NA	NA	1	NA	NA	NA	NA	NA	NA	NA	NA	NA	NA	NA	NA	NA	NA	NA	NA	NA
SNAI1	0.0070922	0.0357143	0	NA	NA	1	0.452251	NA	NA	NA	NA	NA	NA	NA	NA	NA	NA	NA	NA	NA	NA	NA	NA
SNAP23	0	0	0	NA	NA	NA	NA	NA	NA	NA	NA	NA	NA	NA	NA	NA	NA	NA	NA	NA	NA	NA	NA
SNAP25	0.0141844	0	0	NA	NA	1	NA	NA	NA	NA	0.0454545	NA	NA	1	NA	NA	NA	NA	NA	NA	NA	NA	NA
SNAP91	0.0070922	0	0	NA	NA	1	NA	NA	NA	NA	NA	NA	NA	NA	NA	NA	NA	NA	NA	NA	NA	NA	NA
SNAPC2	0.0141844	0	0	NA	NA	1	NA	NA	NA	NA	NA	NA	NA	NA	NA	NA	NA	0.0178571	1	NA	NA	NA	NA
SNAPC3	0.0141844	0	0	NA	NA	1	NA	NA	NA	NA	NA	NA	NA	NA	NA	NA	NA	NA	NA	NA	NA	NA	NA
SNAPC4	0.0070922	0	0	NA	NA	1	NA	NA	NA	NA	NA	NA	NA	NA	NA	NA	NA	NA	NA	0.03125	1	NA	NA
SNCA	0.0212766	0.0714286	0	NA	NA	1	0.156818	NA	NA	NA	NA	NA	NA	NA	NA	NA	NA	NA	NA	NA	NA	NA	NA
SNCAIP	0.0070922	0	0	NA	NA	1	NA	NA	NA	NA	NA	0.00746269	0.00549451	NA	NA	1	1	NA	NA	0.03125	1	NA	NA
SNCB	0	0	0	NA	NA	NA	NA	NA	NA	NA	NA	NA	NA	NA	NA	NA	NA	NA	NA	NA	NA	NA	NA
SND1	0.0141844	0.0714286	0	NA	NA	1	0.156818	NA	NA	NA	NA	NA	NA	NA	NA	NA	NA	NA	NA	NA	NA	NA	NA
SND1-IT1	0.0070922	0	0	NA	NA	1	NA	NA	NA	NA	NA	NA	NA	NA	NA	NA	NA	NA	NA	NA	NA	NA	NA
SNHG11	0.0070922	0	0	NA	NA	1	NA	NA	NA	NA	NA	NA	NA	NA	NA	NA	NA	NA	NA	NA	NA	NA	NA
SNHG14	0	0.178571	0	NA	NA	NA	0.00309452	NA	NA	NA	NA	NA	NA	NA	NA	NA	NA	NA	NA	NA	NA	NA	NA
SNHG27	0.0141844	0	0	NA	NA	1	NA	NA	NA	NA	NA	NA	NA	NA	NA	NA	NA	NA	NA	NA	NA	NA	NA
SNHG5	0	0.0357143	0	NA	NA	NA	0.452251	NA	NA	NA	NA	NA	NA	NA	NA	NA	NA	NA	NA	NA	NA	NA	NA
SNIP1	0.0070922	0	0	NA	NA	1	NA	NA	NA	NA	NA	NA	NA	NA	NA	NA	NA	NA	NA	NA	NA	NA	NA
SNPH	0.0070922	0	0	NA	NA	1	NA	NA	NA	NA	NA	NA	NA	NA	NA	NA	NA	NA	NA	0.03125	1	NA	NA
SNRPA	0	0.0357143	0	NA	NA	NA	0.452251	NA	NA	NA	NA	NA	NA	NA	NA	NA	NA	NA	NA	NA	NA	NA	NA
SNRPB	0.0070922	0	0	NA	NA	1	NA	NA	NA	NA	NA	NA	NA	NA	NA	NA	NA	NA	NA	NA	NA	NA	NA
SNRPD1	0	0	0	NA	NA	NA	NA	NA	NA	NA	0.0454545	NA	NA	1	NA	NA	NA	NA	NA	NA	NA	NA	NA
SNRPD3	0	0	0	NA	NA	NA	NA	NA	NA	NA	NA	NA	NA	NA	NA	NA	NA	NA	NA	NA	NA	NA	NA
SNRPN	0	0	0	NA	NA	NA	NA	NA	NA	NA	NA	NA	NA	NA	NA	NA	NA	NA	NA	NA	NA	NA	NA
SNTB1	0.0212766	0.0714286	0	NA	NA	1	0.156818	NA	NA	NA	NA	NA	NA	NA	NA	NA	NA	NA	NA	NA	NA	NA	NA
SNTG1	0.0283688	0.178571	0	NA	NA	1	0.00309452	NA	NA	NA	NA	NA	NA	NA	NA	NA	NA	NA	NA	NA	NA	NA	NA
SNTG2	0.0283688	0.142857	0	NA	NA	1	0.0130119	NA	NA	NA	NA	NA	NA	NA	NA	NA	NA	NA	NA	NA	NA	NA	NA
SNW1	0.0070922	0	0	NA	NA	1	NA	NA	NA	NA	NA	NA	NA	NA	NA	NA	NA	NA	NA	NA	NA	NA	NA
SNX1	0.0070922	0	0	NA	NA	1	NA	NA	NA	NA	NA	NA	NA	NA	NA	NA	NA	NA	NA	NA	NA	NA	NA
SNX10	0	0	0	NA	NA	NA	NA	NA	NA	NA	NA	NA	NA	NA	NA	NA	NA	NA	NA	NA	NA	NA	NA
SNX11	0.0070922	0	0	NA	NA	1	NA	NA	NA	NA	NA	NA	NA	NA	NA	NA	NA	NA	NA	NA	NA	NA	NA
SNX12	0	0	0	NA	NA	NA	NA	NA	NA	NA	NA	NA	NA	NA	NA	NA	NA	NA	NA	NA	NA	NA	NA
SNX13	0.035461	0.107143	0	NA	NA	1	0.0481068	NA	NA	NA	NA	NA	NA	NA	NA	NA	NA	NA	NA	NA	NA	NA	NA
SNX14	0.0141844	0	0	NA	NA	1	NA	NA	NA	NA	NA	NA	NA	NA	NA	NA	NA	NA	NA	NA	NA	NA	NA
SNX15	0.0070922	0	0	NA	NA	1	NA	NA	NA	NA	NA	NA	NA	NA	NA	NA	NA	NA	NA	NA	NA	NA	NA
SNX16	0	0	0	NA	NA	NA	NA	NA	NA	NA	NA	NA	NA	NA	NA	NA	NA	0.0178571	1	NA	NA	NA	NA
SNX17	0.0070922	0	0	NA	NA	1	NA	NA	NA	NA	NA	NA	NA	NA	NA	NA	NA	NA	NA	NA	NA	NA	NA
SNX18	0.0212766	0	0	NA	NA	1	NA	NA	NA	NA	NA	NA	NA	NA	NA	NA	NA	NA	NA	NA	NA	NA	NA
SNX19	0.0070922	0	0	NA	NA	1	NA	NA	NA	NA	NA	NA	NA	NA	NA	NA	NA	NA	NA	NA	NA	NA	NA
SNX2	0.0141844	0.0357143	0	NA	NA	1	0.452251	NA	NA	NA	NA	NA	NA	NA	NA	NA	NA	NA	NA	NA	NA	NA	NA
SNX20	0.0212766	0	0	NA	NA	1	NA	NA	NA	NA	NA	NA	NA	NA	NA	NA	NA	NA	NA	NA	NA	NA	NA
SNX21	0.0212766	0	0	NA	NA	1	NA	NA	NA	NA	NA	NA	NA	NA	NA	NA	NA	NA	NA	NA	NA	NA	NA
SNX24	0.0212766	0.107143	0	NA	NA	1	0.0481068	NA	NA	NA	NA	NA	NA	NA	NA	NA	NA	NA	NA	NA	NA	NA	NA
SNX25	0.0070922	0.0357143	0	NA	NA	1	0.452251	NA	NA	NA	NA	NA	NA	NA	NA	NA	NA	NA	NA	NA	NA	NA	NA
SNX27	0.0070922	0	0	NA	NA	1	NA	NA	NA	NA	NA	NA	NA	NA	NA	NA	NA	NA	NA	NA	NA	NA	NA
SNX29P2	0.0070922	0	0	NA	NA	1	NA	NA	NA	NA	NA	NA	NA	NA	NA	NA	NA	NA	NA	NA	NA	NA	NA
SNX3	0.0070922	0.0357143	0	NA	NA	1	0.452251	NA	NA	NA	NA	NA	NA	NA	NA	NA	NA	NA	NA	NA	NA	NA	NA
SNX30	0.0070922	0.0357143	0	NA	NA	1	0.452251	NA	NA	NA	NA	NA	NA	NA	NA	NA	NA	NA	NA	NA	NA	NA	NA
SNX31	0.0070922	0	0	NA	NA	1	NA	NA	NA	NA	NA	NA	NA	NA	NA	NA	NA	NA	NA	NA	NA	NA	NA
SNX32	0.0070922	0	0	NA	NA	1	NA	NA	NA	NA	NA	NA	NA	NA	NA	NA	NA	NA	NA	NA	NA	NA	NA
SNX33	0.0070922	0.0357143	0	NA	NA	1	0.452251	NA	NA	NA	0.0454545	NA	NA	1	NA	NA	NA	NA	NA	NA	NA	NA	NA
SNX4	0.0070922	0	0	NA	NA	1	NA	NA	NA	NA	NA	NA	NA	NA	NA	NA	NA	NA	NA	NA	NA	NA	NA
SNX6	0.0141844	0.0357143	0	NA	NA	1	0.452251	NA	NA	NA	NA	NA	NA	NA	NA	NA	NA	0.0178571	1	NA	NA	NA	NA
SNX8	0.0141844	0.0357143	0	NA	NA	1	0.452251	NA	NA	NA	NA	NA	NA	NA	NA	NA	NA	NA	NA	NA	NA	NA	NA
SOAT2	0	0	0	NA	NA	NA	NA	NA	NA	NA	NA	NA	NA	NA	NA	NA	NA	NA	NA	NA	NA	NA	NA
SOBP	0	0	0	NA	NA	NA	NA	NA	NA	NA	NA	NA	NA	NA	NA	NA	NA	NA	NA	NA	NA	NA	NA
SOCS1	0.0070922	0	0	NA	NA	1	NA	NA	0.030303	0	NA	NA	NA	NA	1	NA	NA	NA	NA	NA	NA	NA	NA
SOCS2	0	0	0	NA	NA	NA	NA	NA	NA	NA	NA	NA	NA	NA	NA	NA	NA	NA	NA	NA	NA	NA	NA
SOCS4	0	0	0	NA	NA	NA	NA	NA	NA	NA	NA	NA	NA	NA	NA	NA	NA	NA	NA	NA	NA	NA	NA
SOCS5	0.0070922	0	0	NA	NA	1	NA	NA	NA	NA	NA	NA	NA	NA	NA	NA	NA	0.0178571	1	NA	NA	NA	NA
SOCS6	0	0.0357143	0	NA	NA	NA	0.452251	NA	NA	NA	NA	NA	NA	NA	NA	NA	NA	NA	NA	NA	NA	NA	NA
SOCS7	0	0	0	NA	NA	NA	NA	NA	NA	NA	NA	NA	NA	NA	NA	NA	NA	NA	NA	NA	NA	NA	NA
SOD1	0.0070922	0	0	NA	NA	1	NA	NA	NA	NA	0.0454545	NA	NA	1	NA	NA	NA	NA	NA	NA	NA	NA	NA
SOD2	0	0.0357143	0	NA	NA	NA	0.452251	NA	NA	NA	NA	NA	NA	NA	NA	NA	NA	0.0178571	1	NA	NA	NA	NA
SOD3	0.0141844	0.0357143	0	NA	NA	1	0.452251	NA	NA	NA	NA	NA	NA	NA	NA	NA	NA	NA	NA	NA	NA	NA	NA
SOGA3	0.0070922	0	0	NA	NA	1	NA	NA	NA	NA	NA	NA	NA	NA	NA	NA	NA	NA	NA	NA	NA	NA	NA
SOHLH1	0.0070922	0	0	NA	NA	1	NA	NA	NA	NA	0.0454545	NA	NA	1	NA	NA	NA	NA	NA	NA	NA	NA	NA
SON	0.0425532	0.0357143	0	NA	NA	1	0.452251	NA	NA	NA	NA	NA	NA	NA	NA	NA	NA	NA	NA	NA	NA	NA	NA
SORBS1	0.0283688	0.178571	0	NA	NA	1	0.00309452	NA	NA	NA	NA	NA	NA	NA	NA	NA	NA	NA	NA	NA	NA	NA	NA
SORBS2	0.0425532	0.107143	0	NA	NA	1	0.0481068	NA	NA	NA	NA	NA	NA	NA	NA	NA	NA	NA	NA	NA	NA	NA	NA
SORBS3	0.0212766	0	0	NA	NA	1	NA	NA	NA	NA	0.0454545	NA	NA	1	NA	NA	NA	NA	NA	NA	NA	NA	NA
SORCS1	0.0070922	0.0357143	0	NA	NA	1	0.452251	NA	NA	NA	0.0454545	NA	NA	1	NA	NA	NA	NA	NA	NA	NA	NA	NA
SORCS2	0.0141844	0.178571	0	NA	NA	1	0.00309452	NA	NA	NA	0.0454545	NA	NA	1	NA	NA	NA	NA	NA	NA	NA	NA	NA
SORD	0.035461	0	0	NA	NA	1	NA	NA	NA	NA	NA	NA	NA	NA	NA	NA	NA	NA	NA	NA	NA	NA	NA
SORL1	0.035461	0.0357143	0	NA	NA	1	0.452251	NA	NA	NA	NA	NA	NA	NA	NA	NA	NA	0.0357143	1	NA	NA	NA	NA
SORT1	0.0212766	0.0357143	0	NA	NA	1	0.452251	NA	NA	NA	0.0454545	NA	NA	1	NA	NA	NA	0.0178571	1	NA	NA	NA	NA
SOS1	0.0212766	0.0714286	0	NA	NA	1	0.156818	NA	NA	NA	NA	NA	NA	NA	NA	NA	NA	NA	NA	NA	NA	NA	NA
SOST	0	0.0357143	0	NA	NA	NA	0.452251	NA	NA	NA	NA	NA	NA	NA	NA	NA	NA	NA	NA	NA	NA	NA	NA
SOSTDC1	0	0	0	NA	NA	NA	NA	NA	NA	NA	NA	NA	NA	NA	NA	NA	NA	NA	NA	NA	NA	NA	NA
SOWAHA	0.0141844	0	0	NA	NA	1	NA	NA	NA	NA	NA	NA	NA	NA	NA	NA	NA	NA	NA	NA	NA	NA	NA
SOWAHC	0.0141844	0	0	NA	NA	1	NA	NA	NA	NA	NA	NA	NA	NA	NA	NA	NA	NA	NA	NA	NA	NA	NA
SOX1	0	0	0	NA	NA	NA	NA	NA	NA	NA	NA	NA	NA	NA	NA	NA	NA	0.0178571	1	NA	NA	NA	NA
SOX10	0	0	0	NA	NA	NA	NA	NA	NA	NA	NA	NA	NA	NA	NA	NA	NA	NA	NA	NA	NA	NA	NA
SOX11	0.0141844	0	0	NA	NA	1	NA	NA	NA	NA	NA	NA	NA	NA	NA	NA	NA	NA	NA	NA	NA	NA	NA
SOX12	0	0	0	NA	NA	NA	NA	NA	NA	NA	NA	NA	NA	NA	NA	NA	NA	NA	NA	NA	NA	NA	NA
SOX14	0.0070922	0	0	NA	NA	1	NA	NA	NA	NA	0.0454545	NA	NA	1	NA	NA	NA	NA	NA	NA	NA	NA	NA
SOX15	0.0070922	0	0	NA	NA	1	NA	NA	NA	NA	NA	NA	NA	NA	NA	NA	NA	NA	NA	NA	NA	NA	NA
SOX17	0.0070922	0	0	NA	NA	1	NA	NA	NA	NA	NA	NA	NA	NA	NA	NA	NA	NA	NA	NA	NA	NA	NA
SOX18	0.0070922	0	0	NA	NA	1	NA	NA	NA	NA	NA	NA	NA	NA	NA	NA	NA	NA	NA	NA	NA	NA	NA
SOX2	0.0070922	0	0	NA	NA	1	NA	NA	NA	NA	NA	NA	NA	NA	NA	NA	NA	NA	NA	NA	NA	NA	NA
SOX2-OT	0.0141844	0.142857	0	NA	NA	1	0.0130119	NA	NA	NA	NA	NA	NA	NA	NA	NA	NA	NA	NA	NA	NA	NA	NA
SOX21	0	0	0	NA	NA	NA	NA	NA	NA	NA	NA	NA	NA	NA	NA	NA	NA	0.0178571	1	NA	NA	NA	NA
SOX3	0	0	0	NA	NA	NA	NA	NA	NA	NA	NA	NA	NA	NA	NA	NA	NA	NA	NA	NA	NA	NA	NA
SOX30	0	0.0357143	0	NA	NA	NA	0.452251	NA	NA	NA	NA	NA	NA	NA	NA	NA	NA	NA	NA	NA	NA	NA	NA
SOX4	0.0070922	0	0	NA	NA	1	NA	NA	NA	NA	NA	NA	NA	NA	NA	NA	NA	0.0178571	1	NA	NA	NA	NA
SOX5	0.0283688	0.142857	0	NA	NA	1	0.0130119	NA	NA	NA	0.0454545	NA	NA	1	NA	NA	NA	NA	NA	NA	NA	NA	NA
SOX6	0.0567376	0.107143	0	NA	NA	1	0.0481068	NA	NA	NA	0.0454545	NA	NA	1	NA	NA	NA	0.0178571	1	NA	NA	NA	NA
SOX7	0.0141844	0.0357143	0	NA	NA	1	0.452251	NA	NA	NA	NA	NA	NA	NA	NA	NA	NA	NA	NA	NA	NA	NA	NA
SP1	0	0	0	NA	NA	NA	NA	NA	NA	NA	0.0454545	NA	NA	1	NA	NA	NA	NA	NA	NA	NA	NA	NA
SP100	0.0141844	0.0357143	0	NA	NA	1	0.452251	NA	NA	NA	NA	NA	NA	NA	NA	NA	NA	0.0178571	1	NA	NA	NA	NA
SP110	0.0070922	0	0	NA	NA	1	NA	NA	NA	NA	0.0454545	NA	NA	1	NA	NA	NA	NA	NA	0.03125	1	NA	NA
SP2	0	0	0	NA	NA	NA	NA	NA	NA	NA	NA	NA	NA	NA	NA	NA	NA	NA	NA	NA	NA	NA	NA
SP3	0	0	0	NA	NA	NA	NA	NA	NA	NA	NA	NA	NA	NA	NA	NA	NA	NA	NA	NA	NA	NA	NA
SP6	0.0070922	0	0	NA	NA	1	NA	NA	NA	NA	NA	NA	NA	NA	NA	NA	NA	NA	NA	NA	NA	NA	NA
SP7	0.0212766	0	0	NA	NA	1	NA	NA	NA	NA	NA	NA	NA	NA	NA	NA	NA	NA	NA	NA	NA	NA	NA
SP8	0	0	0	NA	NA	NA	NA	NA	NA	NA	NA	NA	NA	NA	NA	NA	NA	NA	NA	NA	NA	NA	NA
SPA17	0	0	0	NA	NA	NA	NA	NA	NA	NA	NA	NA	NA	NA	NA	NA	NA	NA	NA	NA	NA	NA	NA
SPACA1	0.0070922	0	0	NA	NA	1	NA	NA	NA	NA	NA	NA	NA	NA	NA	NA	NA	NA	NA	NA	NA	NA	NA
SPACA3	0.0070922	0	0	NA	NA	1	NA	NA	NA	NA	NA	NA	NA	NA	NA	NA	NA	NA	NA	NA	NA	NA	NA
SPACA7	0	0.0357143	0	NA	NA	NA	0.452251	NA	NA	NA	NA	NA	NA	NA	NA	NA	NA	NA	NA	NA	NA	NA	NA
SPAG1	0.0283688	0.0357143	0	NA	NA	1	0.452251	NA	NA	NA	NA	NA	NA	NA	NA	NA	NA	NA	NA	0.03125	1	NA	NA
SPAG11B	0	0.0357143	0	NA	NA	NA	0.452251	NA	NA	NA	NA	NA	NA	NA	NA	NA	NA	0.0178571	1	NA	NA	NA	NA
SPAG16	0.0283688	0.214286	0	NA	NA	1	0.000734763	NA	NA	NA	0.0454545	NA	NA	1	NA	NA	NA	NA	NA	NA	NA	NA	NA
SPAG17,WDR3	0	0.0357143	0	NA	NA	NA	0.452251	NA	NA	NA	NA	NA	NA	NA	NA	NA	NA	NA	NA	NA	NA	NA	NA
SPAG6	0.0070922	0	0	NA	NA	1	NA	NA	NA	NA	NA	NA	NA	NA	NA	NA	NA	NA	NA	0.03125	1	NA	NA
SPAG7	0.0070922	0	0	NA	NA	1	NA	NA	NA	NA	NA	NA	NA	NA	NA	NA	NA	NA	NA	NA	NA	NA	NA
SPAG8	0.0070922	0	0	NA	NA	1	NA	NA	NA	NA	NA	NA	NA	NA	NA	NA	NA	NA	NA	NA	NA	NA	NA
SPAG9	0.0070922	0.0357143	0	NA	NA	1	0.452251	NA	NA	NA	0.0909091	NA	NA	1	NA	NA	NA	NA	NA	NA	NA	NA	NA
SPANXA2-OT1	0	0.0357143	0	NA	NA	NA	0.452251	NA	NA	NA	NA	NA	NA	NA	NA	NA	NA	NA	NA	NA	NA	NA	NA
SPARC	0	0	0	NA	NA	NA	NA	NA	NA	NA	NA	NA	NA	NA	NA	NA	NA	NA	NA	NA	NA	NA	NA
SPARCL1	0.0070922	0	0	NA	NA	1	NA	NA	NA	NA	NA	NA	NA	NA	NA	NA	NA	NA	NA	NA	NA	NA	NA
SPAST	0.0070922	0.0357143	0	NA	NA	1	0.452251	NA	NA	NA	NA	NA	NA	NA	NA	NA	NA	NA	NA	NA	NA	NA	NA
SPATA12	0.0070922	0	0	NA	NA	1	NA	NA	NA	NA	NA	NA	NA	NA	NA	NA	NA	NA	NA	NA	NA	NA	NA
SPATA16	0.035461	0.0357143	0	NA	NA	1	0.452251	NA	NA	NA	NA	NA	NA	NA	NA	NA	NA	NA	NA	0.03125	1	NA	NA
SPATA17	0.0283688	0.0714286	0	NA	NA	1	0.156818	NA	NA	NA	NA	NA	NA	NA	NA	NA	NA	NA	NA	NA	NA	NA	NA
SPATA18	0.0070922	0.0357143	0	NA	NA	1	0.452251	NA	NA	NA	NA	NA	NA	NA	NA	NA	NA	NA	NA	NA	NA	NA	NA
SPATA2	0.0212766	0.0714286	0	NA	NA	1	0.156818	NA	NA	NA	NA	NA	NA	NA	NA	NA	NA	NA	NA	NA	NA	NA	NA
SPATA20	0.0425532	0.0357143	0	NA	NA	1	0.452251	NA	NA	NA	NA	NA	NA	NA	NA	NA	NA	0.0178571	1	NA	NA	NA	NA
SPATA21	0.0070922	0	0	NA	NA	1	NA	NA	NA	NA	NA	NA	NA	NA	NA	NA	NA	NA	NA	NA	NA	NA	NA
SPATA22	0	0	0	NA	NA	NA	NA	NA	NA	NA	NA	NA	NA	NA	NA	NA	NA	NA	NA	NA	NA	NA	NA
SPATA24	0.0070922	0	0	NA	NA	1	NA	NA	NA	NA	NA	NA	NA	NA	NA	NA	NA	NA	NA	NA	NA	NA	NA
SPATA2L	0	0	0	NA	NA	NA	NA	NA	NA	NA	NA	NA	NA	NA	NA	NA	NA	NA	NA	NA	NA	NA	NA
SPATA31E1	0.0212766	0.0714286	0	NA	NA	1	0.156818	NA	NA	NA	NA	NA	NA	NA	NA	NA	NA	NA	NA	NA	NA	NA	NA
SPATA32	0	0.0714286	0	NA	NA	NA	0.156818	NA	NA	NA	NA	NA	NA	NA	NA	NA	NA	NA	NA	NA	NA	NA	NA
SPATA33	0	0	0	NA	NA	NA	NA	NA	NA	NA	NA	NA	NA	NA	NA	NA	NA	NA	NA	NA	NA	NA	NA
SPATA5	0.0070922	0.107143	0	NA	NA	1	0.0481068	NA	NA	NA	NA	NA	NA	NA	NA	NA	NA	NA	NA	NA	NA	NA	NA
SPATA5L1	0.0212766	0	0	NA	NA	1	NA	NA	NA	NA	NA	NA	NA	NA	NA	NA	NA	NA	NA	NA	NA	NA	NA
SPATA6	0.0070922	0	0	NA	NA	1	NA	NA	NA	NA	NA	NA	NA	NA	NA	NA	NA	0.0714286	1	NA	NA	NA	NA
SPATA6L	0.0070922	0.0357143	0	NA	NA	1	0.452251	NA	NA	NA	NA	NA	NA	NA	NA	NA	NA	NA	NA	NA	NA	NA	NA
SPATA7	0.0141844	0	0	NA	NA	1	NA	NA	NA	NA	NA	NA	NA	NA	NA	NA	NA	NA	NA	NA	NA	NA	NA
SPATC1	0.0070922	0	0	NA	NA	1	NA	NA	NA	NA	NA	NA	NA	NA	NA	NA	NA	NA	NA	NA	NA	NA	NA
SPATC1L	0.0141844	0.0357143	0	NA	NA	1	0.452251	NA	NA	NA	NA	NA	NA	NA	NA	NA	NA	NA	NA	NA	NA	NA	NA
SPATS2L	0.0212766	0.0714286	0	NA	NA	1	0.156818	NA	NA	NA	NA	NA	NA	NA	NA	NA	NA	NA	NA	NA	NA	NA	NA
SPC25	0	0	0	NA	NA	NA	NA	NA	NA	NA	NA	NA	NA	NA	NA	NA	NA	NA	NA	NA	NA	NA	NA
SPCS1	0	0	0	NA	NA	NA	NA	NA	NA	NA	NA	NA	NA	NA	NA	NA	NA	NA	NA	NA	NA	NA	NA
SPCS3	0.0141844	0	0	NA	NA	1	NA	NA	NA	NA	NA	NA	NA	NA	NA	NA	NA	NA	NA	NA	NA	NA	NA
SPDEF	0.0141844	0.0357143	0	NA	NA	1	0.452251	NA	NA	NA	NA	NA	NA	NA	NA	NA	NA	NA	NA	NA	NA	NA	NA
SPDL1	0.0141844	0	0	NA	NA	1	NA	NA	NA	NA	NA	NA	NA	NA	NA	NA	NA	NA	NA	NA	NA	NA	NA
SPDYA	0.0070922	0	0	NA	NA	1	NA	NA	NA	NA	NA	NA	NA	NA	NA	NA	NA	NA	NA	NA	NA	NA	NA
SPECC1L	0.0070922	0	0	NA	NA	1	NA	NA	NA	NA	NA	NA	NA	NA	NA	NA	NA	NA	NA	NA	NA	NA	NA
SPECC1L-ADORA2A	0.0070922	0	0	NA	NA	1	NA	NA	NA	NA	NA	NA	NA	NA	NA	NA	NA	NA	NA	NA	NA	NA	NA
SPEF1	0	0	0	NA	NA	NA	NA	NA	NA	NA	NA	NA	NA	NA	NA	NA	NA	NA	NA	NA	NA	NA	NA
SPEF2	0	0.0357143	0	NA	NA	NA	0.452251	NA	NA	NA	NA	NA	NA	NA	NA	NA	NA	NA	NA	NA	NA	NA	NA
SPEG	0.0496454	0.0714286	0	NA	NA	1	0.156818	NA	NA	NA	NA	NA	NA	NA	NA	NA	NA	NA	NA	NA	NA	NA	NA
SPEN	0.0780142	0.0714286	0	NA	NA	1	0.156818	NA	0.030303	0	NA	0.00746269	0.00549451	NA	1	0.176164	1	0.0178571	1	NA	NA	NA	NA
SPERT	0	0	0	NA	NA	NA	NA	NA	NA	NA	NA	NA	NA	NA	NA	NA	NA	NA	NA	NA	NA	NA	NA
SPESP1	0.0070922	0	0	NA	NA	1	NA	NA	NA	NA	NA	NA	NA	NA	NA	NA	NA	NA	NA	NA	NA	NA	NA
SPG11	0.0212766	0.0357143	0	NA	NA	1	0.452251	NA	NA	NA	0.0454545	NA	NA	1	NA	NA	NA	0.0178571	1	0.03125	1	NA	NA
SPG7	0.0212766	0	0	NA	NA	1	NA	NA	NA	NA	0.0909091	NA	NA	1	NA	NA	NA	0.0357143	1	NA	NA	NA	NA
SPHKAP	0.0496454	0.0357143	0	NA	NA	1	0.452251	NA	NA	NA	NA	NA	NA	NA	NA	NA	NA	NA	NA	NA	NA	NA	NA
SPI1	0	0	0	NA	NA	NA	NA	NA	NA	NA	0.0454545	NA	NA	1	NA	NA	NA	NA	NA	NA	NA	NA	NA
SPICE1	0.0070922	0	0	NA	NA	1	NA	NA	NA	NA	NA	NA	NA	NA	NA	NA	NA	NA	NA	NA	NA	NA	NA
SPIDR	0.0141844	0.0714286	0	NA	NA	1	0.156818	NA	NA	NA	NA	NA	NA	NA	NA	NA	NA	NA	NA	NA	NA	NA	NA
SPIN1	0.0070922	0	0	NA	NA	1	NA	NA	NA	NA	NA	NA	NA	NA	NA	NA	NA	NA	NA	NA	NA	NA	NA
SPINK1	0.0141844	0	0	NA	NA	1	NA	NA	NA	NA	NA	NA	NA	NA	NA	NA	NA	NA	NA	NA	NA	NA	NA
SPINK14	0	0	0	NA	NA	NA	NA	NA	NA	NA	NA	NA	NA	NA	NA	NA	NA	NA	NA	NA	NA	NA	NA
SPINK5	0.0212766	0.0357143	0	NA	NA	1	0.452251	NA	NA	NA	0.0454545	NA	NA	1	NA	NA	NA	NA	NA	NA	NA	NA	NA
SPINT2	0.0070922	0	0	NA	NA	1	NA	NA	NA	NA	NA	NA	NA	NA	NA	NA	NA	NA	NA	NA	NA	NA	NA
SPIRE1	0.0141844	0.0357143	0	NA	NA	1	0.452251	NA	NA	NA	NA	NA	NA	NA	NA	NA	NA	0.0178571	1	NA	NA	NA	NA
SPIRE2	0.0070922	0	0	NA	NA	1	NA	NA	NA	NA	0.0454545	NA	NA	1	NA	NA	NA	0.0178571	1	NA	NA	NA	NA
SPN	0.0141844	0	0	NA	NA	1	NA	NA	NA	NA	NA	NA	NA	NA	NA	NA	NA	NA	NA	NA	NA	NA	NA
SPNS2	0.0070922	0	0	NA	NA	1	NA	NA	NA	NA	0.0454545	NA	NA	1	NA	NA	NA	NA	NA	NA	NA	NA	NA
SPO11	0	0	0	NA	NA	NA	NA	NA	NA	NA	NA	NA	NA	NA	NA	NA	NA	NA	NA	NA	NA	NA	NA
SPOCD1	0.0070922	0.0357143	0	NA	NA	1	0.452251	NA	NA	NA	NA	NA	NA	NA	NA	NA	NA	NA	NA	NA	NA	NA	NA
SPOCK1	0.0070922	0.0714286	0	NA	NA	1	0.156818	NA	NA	NA	0.0909091	NA	NA	1	NA	NA	NA	NA	NA	NA	NA	NA	NA
SPON1	0.0070922	0	0	NA	NA	1	NA	NA	NA	NA	0.0454545	NA	NA	1	NA	NA	NA	NA	NA	0.03125	1	NA	NA
SPOPL	0	0	0	NA	NA	NA	NA	NA	NA	NA	NA	NA	NA	NA	NA	NA	NA	NA	NA	NA	NA	NA	NA
SPP2	0.0141844	0.0714286	0	NA	NA	1	0.156818	NA	NA	NA	NA	NA	NA	NA	NA	NA	NA	NA	NA	NA	NA	NA	NA
SPPL2A	0.0070922	0.0357143	0	NA	NA	1	0.452251	NA	NA	NA	NA	NA	NA	NA	NA	NA	NA	NA	NA	0.03125	1	NA	NA
SPPL2B	0.0425532	0.0357143	0	NA	NA	1	0.452251	NA	NA	NA	NA	NA	NA	NA	NA	NA	NA	NA	NA	NA	NA	NA	NA
SPPL2C	0.0283688	0.0357143	0	NA	NA	1	0.452251	NA	NA	NA	NA	NA	NA	NA	NA	NA	NA	NA	NA	NA	NA	NA	NA
SPPL3	0	0	0	NA	NA	NA	NA	NA	NA	NA	NA	NA	NA	NA	NA	NA	NA	NA	NA	NA	NA	NA	NA
SPRED1	0.0141844	0	0	NA	NA	1	NA	NA	NA	NA	0.0454545	NA	NA	1	NA	NA	NA	NA	NA	NA	NA	NA	NA
SPRED2	0	0.0357143	0	NA	NA	NA	0.452251	NA	NA	NA	NA	NA	NA	NA	NA	NA	NA	0.0178571	1	NA	NA	NA	NA
SPRED3	0.0141844	0	0	NA	NA	1	NA	NA	NA	NA	NA	NA	NA	NA	NA	NA	NA	NA	NA	NA	NA	NA	NA
SPRR3	0.0070922	0	0	NA	NA	1	NA	NA	NA	NA	NA	NA	NA	NA	NA	NA	NA	NA	NA	NA	NA	NA	NA
SPRR4	0.0070922	0	0	NA	NA	1	NA	NA	NA	NA	NA	NA	NA	NA	NA	NA	NA	NA	NA	0.03125	1	NA	NA
SPRY1	0.0070922	0.0357143	0	NA	NA	1	0.452251	NA	NA	NA	NA	NA	NA	NA	NA	NA	NA	NA	NA	NA	NA	NA	NA
SPRY2	0.0070922	0	0	NA	NA	1	NA	NA	NA	NA	NA	NA	NA	NA	NA	NA	NA	NA	NA	NA	NA	NA	NA
SPRY3	0	0.0714286	0	NA	NA	NA	0.156818	NA	NA	NA	NA	NA	NA	NA	NA	NA	NA	NA	NA	NA	NA	NA	NA
SPRYD3	0	0	0	NA	NA	NA	NA	NA	NA	NA	NA	NA	NA	NA	NA	NA	NA	NA	NA	NA	NA	NA	NA
SPRYD4	0	0	0	NA	NA	NA	NA	NA	NA	NA	NA	NA	NA	NA	NA	NA	NA	NA	NA	NA	NA	NA	NA
SPRYD7	0	0	0	NA	NA	NA	NA	NA	NA	NA	NA	NA	NA	NA	NA	NA	NA	NA	NA	NA	NA	NA	NA
SPSB1	0.0070922	0	0	NA	NA	1	NA	NA	NA	NA	NA	NA	NA	NA	NA	NA	NA	NA	NA	NA	NA	NA	NA
SPSB2	0.0141844	0.0357143	0	NA	NA	1	0.452251	NA	NA	NA	NA	NA	NA	NA	NA	NA	NA	0.0178571	1	NA	NA	NA	NA
SPTB	0.0141844	0	0	NA	NA	1	NA	NA	NA	NA	0.0454545	NA	NA	1	NA	NA	NA	NA	NA	NA	NA	NA	NA
SPTBN2	0.0212766	0.0714286	0	NA	NA	1	0.156818	NA	NA	NA	NA	NA	NA	NA	NA	NA	NA	NA	NA	NA	NA	NA	NA
SPTBN4	0.0283688	0.107143	0	NA	NA	1	0.0481068	NA	NA	NA	NA	NA	NA	NA	NA	NA	NA	0.0535714	1	0.03125	1	NA	NA
SPTBN5	0.0567376	0.107143	0	NA	NA	1	0.0481068	NA	NA	NA	NA	NA	NA	NA	NA	NA	NA	0.0178571	1	0.0625	1	NA	NA
SPTLC1	0.0070922	0	0	NA	NA	1	NA	NA	NA	NA	0.0454545	NA	NA	1	NA	NA	NA	NA	NA	NA	NA	NA	NA
SPTLC2	0.0070922	0.0357143	0	NA	NA	1	0.452251	NA	NA	NA	NA	NA	NA	NA	NA	NA	NA	NA	NA	NA	NA	NA	NA
SPTLC3	0	0.0357143	0	NA	NA	NA	0.452251	NA	NA	NA	NA	NA	NA	NA	NA	NA	NA	NA	NA	NA	NA	NA	NA
SPTSSB	0.0070922	0	0	NA	NA	1	NA	NA	NA	NA	NA	NA	NA	NA	NA	NA	NA	NA	NA	NA	NA	NA	NA
SPTY2D1	0.0070922	0	0	NA	NA	1	NA	NA	NA	NA	NA	NA	NA	NA	NA	NA	NA	NA	NA	NA	NA	NA	NA
SQLE	0.0141844	0	0	NA	NA	1	NA	NA	NA	NA	0.0454545	NA	NA	1	NA	NA	NA	NA	NA	NA	NA	NA	NA
SRBD1	0.035461	0.0357143	0	NA	NA	1	0.452251	NA	NA	NA	NA	NA	NA	NA	NA	NA	NA	NA	NA	NA	NA	NA	NA
SRC	0	0	0	NA	NA	NA	NA	NA	0.030303	0	NA	0.00746269	0	NA	1	1	NA	NA	NA	0.03125	1	NA	NA
SRCAP	0.0425532	0.107143	0	NA	NA	1	0.0481068	NA	NA	NA	0.0454545	NA	NA	1	NA	NA	NA	0.0178571	1	NA	NA	NA	NA
SRCIN1	0	0	0	NA	NA	NA	NA	NA	NA	NA	NA	NA	NA	NA	NA	NA	NA	NA	NA	NA	NA	NA	NA
SRD5A3	0.0141844	0.0357143	0	NA	NA	1	0.452251	NA	NA	NA	NA	NA	NA	NA	NA	NA	NA	NA	NA	NA	NA	NA	NA
SREBF1	0.0070922	0	0	NA	NA	1	NA	NA	NA	NA	NA	NA	NA	NA	NA	NA	NA	0.0178571	1	NA	NA	NA	NA
SREBF2	0.0070922	0	0	NA	NA	1	NA	NA	NA	NA	NA	NA	NA	NA	NA	NA	NA	NA	NA	NA	NA	NA	NA
SREK1	0.0567376	0	0	NA	NA	1	NA	NA	NA	NA	NA	NA	NA	NA	NA	NA	NA	NA	NA	NA	NA	NA	NA
SREK1IP1	0.0070922	0	0	NA	NA	1	NA	NA	NA	NA	0.0454545	NA	NA	1	NA	NA	NA	NA	NA	NA	NA	NA	NA
SRF	0	0	0	NA	NA	NA	NA	NA	NA	NA	NA	NA	NA	NA	NA	NA	NA	NA	NA	NA	NA	NA	NA
SRFBP1	0.0212766	0	0	NA	NA	1	NA	NA	NA	NA	0.0454545	NA	NA	1	NA	NA	NA	NA	NA	NA	NA	NA	NA
SRGAP2	0.0070922	0.0357143	0	NA	NA	1	0.452251	NA	NA	NA	NA	NA	NA	NA	NA	NA	NA	0.0178571	1	0.03125	1	NA	NA
SRGAP3	0.0141844	0.0357143	0	NA	NA	1	0.452251	NA	NA	NA	NA	NA	NA	NA	NA	NA	NA	NA	NA	NA	NA	NA	NA
SRI	0	0	0	NA	NA	NA	NA	NA	NA	NA	NA	NA	NA	NA	NA	NA	NA	NA	NA	NA	NA	NA	NA
SRL	0	0	0	NA	NA	NA	NA	NA	NA	NA	NA	NA	NA	NA	NA	NA	NA	NA	NA	NA	NA	NA	NA
SRP54	0.0070922	0	0	NA	NA	1	NA	NA	NA	NA	NA	NA	NA	NA	NA	NA	NA	NA	NA	NA	NA	NA	NA
SRP72	0.0141844	0	0	NA	NA	1	NA	NA	NA	NA	NA	NA	NA	NA	NA	NA	NA	NA	NA	NA	NA	NA	NA
SRPK1	0.0141844	0.0357143	0	NA	NA	1	0.452251	NA	NA	NA	NA	NA	NA	NA	NA	NA	NA	NA	NA	NA	NA	NA	NA
SRPK2	0.035461	0.0714286	0	NA	NA	1	0.156818	NA	NA	NA	NA	NA	NA	NA	NA	NA	NA	NA	NA	0.03125	1	NA	NA
SRPK3	0.0070922	0	0	NA	NA	1	NA	NA	NA	NA	NA	NA	NA	NA	NA	NA	NA	NA	NA	NA	NA	NA	NA
SRPRA	0.0212766	0.0357143	0	NA	NA	1	0.452251	NA	NA	NA	NA	NA	NA	NA	NA	NA	NA	NA	NA	NA	NA	NA	NA
SRRM1	0	0	0	NA	NA	NA	NA	NA	NA	NA	NA	NA	NA	NA	NA	NA	NA	0.0178571	1	NA	NA	NA	NA
SRRM3	0.0070922	0.0357143	0	NA	NA	1	0.452251	NA	NA	NA	NA	NA	NA	NA	NA	NA	NA	NA	NA	NA	NA	NA	NA
SRRM4	0.0141844	0	0	NA	NA	1	NA	NA	NA	NA	NA	NA	NA	NA	NA	NA	NA	NA	NA	0.03125	1	NA	NA
SRRM5	0	0	0	NA	NA	NA	NA	NA	NA	NA	NA	NA	NA	NA	NA	NA	NA	NA	NA	NA	NA	NA	NA
SRRT	0.0070922	0	0	NA	NA	1	NA	NA	NA	NA	NA	NA	NA	NA	NA	NA	NA	NA	NA	NA	NA	NA	NA
SRSF1	0.0141844	0	0	NA	NA	1	NA	NA	NA	NA	NA	NA	NA	NA	NA	NA	NA	NA	NA	NA	NA	NA	NA
SRSF11	0	0	0	NA	NA	NA	NA	NA	NA	NA	NA	NA	NA	NA	NA	NA	NA	NA	NA	NA	NA	NA	NA
SRSF2	0	0	0	NA	NA	NA	NA	NA	NA	NA	NA	NA	NA	NA	NA	NA	NA	NA	NA	NA	NA	NA	NA
SRSF4	0.0070922	0	0	NA	NA	1	NA	NA	NA	NA	NA	NA	NA	NA	NA	NA	NA	0.0178571	1	NA	NA	NA	NA
SRSF6	0.0070922	0.0714286	0	NA	NA	1	0.156818	NA	NA	NA	NA	NA	NA	NA	NA	NA	NA	NA	NA	NA	NA	NA	NA
SRSF7	0	0	0	NA	NA	NA	NA	NA	NA	NA	NA	NA	NA	NA	NA	NA	NA	NA	NA	NA	NA	NA	NA
SRSF8	0.0070922	0	0	NA	NA	1	NA	NA	NA	NA	NA	NA	NA	NA	NA	NA	NA	0.0178571	1	NA	NA	NA	NA
SRSF9	0	0	0	NA	NA	NA	NA	NA	NA	NA	NA	NA	NA	NA	NA	NA	NA	0.0178571	1	NA	NA	NA	NA
SRY	0	0.0357143	0	NA	NA	NA	0.452251	NA	NA	NA	NA	NA	NA	NA	NA	NA	NA	NA	NA	NA	NA	NA	NA
SS18	0	0	0	NA	NA	NA	NA	NA	NA	NA	NA	NA	NA	NA	NA	NA	NA	NA	NA	NA	NA	NA	NA
SS18L1	0.0070922	0.0357143	0	NA	NA	1	0.452251	NA	NA	NA	NA	NA	NA	NA	NA	NA	NA	NA	NA	0.03125	1	NA	NA
SSBP1	0	0	0	NA	NA	NA	NA	NA	NA	NA	NA	NA	NA	NA	NA	NA	NA	NA	NA	NA	NA	NA	NA
SSBP2	0.0070922	0.0357143	0	NA	NA	1	0.452251	NA	NA	NA	NA	NA	NA	NA	NA	NA	NA	NA	NA	NA	NA	NA	NA
SSBP3	0	0.0357143	0	NA	NA	NA	0.452251	NA	NA	NA	NA	NA	NA	NA	NA	NA	NA	NA	NA	NA	NA	NA	NA
SSBP4	0.0141844	0	0	NA	NA	1	NA	NA	NA	NA	NA	NA	NA	NA	NA	NA	NA	0.0178571	1	NA	NA	NA	NA
SSC4D	0.0283688	0.0357143	0	NA	NA	1	0.452251	NA	NA	NA	NA	NA	NA	NA	NA	NA	NA	NA	NA	NA	NA	NA	NA
SSC5D	0.0425532	0.142857	0	NA	NA	1	0.0130119	NA	NA	NA	NA	NA	NA	NA	NA	NA	NA	0.0357143	1	NA	NA	NA	NA
SSFA2	0.0425532	0.0357143	0	NA	NA	1	0.452251	NA	NA	NA	NA	NA	NA	NA	NA	NA	NA	0.0357143	1	NA	NA	NA	NA
SSH1	0.0283688	0	0	NA	NA	1	NA	NA	NA	NA	NA	NA	NA	NA	NA	NA	NA	NA	NA	0.03125	1	NA	NA
SSH2	0.0141844	0	0	NA	NA	1	NA	NA	NA	NA	NA	NA	NA	NA	NA	NA	NA	0.0178571	1	NA	NA	NA	NA
SSH3	0.0141844	0	0	NA	NA	1	NA	NA	NA	NA	NA	NA	NA	NA	NA	NA	NA	NA	NA	NA	NA	NA	NA
SSPO	0.0638298	0	0	NA	NA	1	NA	NA	NA	NA	0.0454545	NA	NA	1	NA	NA	NA	0.0535714	1	NA	NA	NA	NA
SSR1	0.0070922	0	0	NA	NA	1	NA	NA	NA	NA	NA	NA	NA	NA	NA	NA	NA	NA	NA	NA	NA	NA	NA
SSR3	0	0	0	NA	NA	NA	NA	NA	NA	NA	NA	NA	NA	NA	NA	NA	NA	NA	NA	NA	NA	NA	NA
SSRP1	0.0212766	0.0357143	0	NA	NA	1	0.452251	NA	NA	NA	0.0454545	NA	NA	1	NA	NA	NA	NA	NA	NA	NA	NA	NA
SSSCA1	0.0070922	0	0	NA	NA	1	NA	NA	NA	NA	NA	NA	NA	NA	NA	NA	NA	NA	NA	NA	NA	NA	NA
SST	0	0	0	NA	NA	NA	NA	NA	NA	NA	NA	NA	NA	NA	NA	NA	NA	NA	NA	NA	NA	NA	NA
SSTR1	0	0	0	NA	NA	NA	NA	NA	NA	NA	0.0454545	NA	NA	1	NA	NA	NA	NA	NA	NA	NA	NA	NA
SSTR2	0	0	0	NA	NA	NA	NA	NA	NA	NA	NA	NA	NA	NA	NA	NA	NA	NA	NA	NA	NA	NA	NA
SSTR3	0.0141844	0	0	NA	NA	1	NA	NA	NA	NA	NA	NA	NA	NA	NA	NA	NA	NA	NA	NA	NA	NA	NA
SSTR4	0.0070922	0	0	NA	NA	1	NA	NA	NA	NA	NA	NA	NA	NA	NA	NA	NA	NA	NA	NA	NA	NA	NA
SSUH2	0	0.0357143	0	NA	NA	NA	0.452251	NA	NA	NA	NA	NA	NA	NA	NA	NA	NA	NA	NA	NA	NA	NA	NA
SSX6	0	0	0	NA	NA	NA	NA	NA	NA	NA	NA	NA	NA	NA	NA	NA	NA	NA	NA	NA	NA	NA	NA
ST14	0.0283688	0	0	NA	NA	1	NA	NA	NA	NA	0.0454545	NA	NA	1	NA	NA	NA	NA	NA	NA	NA	NA	NA
ST3GAL1	0.0070922	0.0357143	0	NA	NA	1	0.452251	NA	NA	NA	NA	NA	NA	NA	NA	NA	NA	NA	NA	NA	NA	NA	NA
ST3GAL2	0	0.0357143	0	NA	NA	NA	0.452251	NA	NA	NA	NA	NA	NA	NA	NA	NA	NA	NA	NA	NA	NA	NA	NA
ST3GAL3	0.0141844	0.0714286	0	NA	NA	1	0.156818	NA	NA	NA	NA	NA	NA	NA	NA	NA	NA	NA	NA	NA	NA	NA	NA
ST3GAL4	0.0070922	0.0357143	0	NA	NA	1	0.452251	NA	NA	NA	NA	NA	NA	NA	NA	NA	NA	NA	NA	NA	NA	NA	NA
ST3GAL6	0.0070922	0.0357143	0	NA	NA	1	0.452251	NA	NA	NA	NA	NA	NA	NA	NA	NA	NA	0.0178571	1	NA	NA	NA	NA
ST5	0.0141844	0.0357143	0	NA	NA	1	0.452251	NA	NA	NA	NA	NA	NA	NA	NA	NA	NA	NA	NA	NA	NA	NA	NA
ST6GAL1	0.0070922	0	0	NA	NA	1	NA	NA	NA	NA	0.0909091	NA	NA	1	NA	NA	NA	NA	NA	NA	NA	NA	NA
ST6GAL2	0.0212766	0.0357143	0	NA	NA	1	0.452251	NA	NA	NA	NA	NA	NA	NA	NA	NA	NA	NA	NA	0.03125	1	NA	NA
ST6GALNAC3	0.0141844	0.142857	0	NA	NA	1	0.0130119	NA	NA	NA	NA	NA	NA	NA	NA	NA	NA	NA	NA	NA	NA	NA	NA
ST6GALNAC5	0	0	0	NA	NA	NA	NA	NA	NA	NA	NA	NA	NA	NA	NA	NA	NA	NA	NA	NA	NA	NA	NA
ST7	0.0141844	0.0357143	0	NA	NA	1	0.452251	NA	NA	NA	NA	NA	NA	NA	NA	NA	NA	NA	NA	NA	NA	NA	NA
ST7L	0.0141844	0	0	NA	NA	1	NA	NA	NA	NA	NA	NA	NA	NA	NA	NA	NA	0.0535714	1	0.03125	1	NA	NA
ST8SIA2	0.0141844	0.0357143	0	NA	NA	1	0.452251	NA	NA	NA	0.0454545	NA	NA	1	NA	NA	NA	NA	NA	NA	NA	NA	NA
ST8SIA3	0.0070922	0	0	NA	NA	1	NA	NA	NA	NA	NA	NA	NA	NA	NA	NA	NA	NA	NA	NA	NA	NA	NA
ST8SIA4	0	0	0	NA	NA	NA	NA	NA	NA	NA	0.0454545	NA	NA	1	NA	NA	NA	NA	NA	NA	NA	NA	NA
ST8SIA5	0	0.0714286	0	NA	NA	NA	0.156818	NA	NA	NA	NA	NA	NA	NA	NA	NA	NA	NA	NA	NA	NA	NA	NA
STAB1	0.0283688	0.0714286	0	NA	NA	1	0.156818	NA	NA	NA	0.0454545	NA	NA	1	NA	NA	NA	0.0178571	1	0.03125	1	NA	NA
STAC	0	0.0357143	0	NA	NA	NA	0.452251	NA	NA	NA	NA	NA	NA	NA	NA	NA	NA	0.0178571	1	NA	NA	NA	NA
STAC3	0	0.0357143	0	NA	NA	NA	0.452251	NA	NA	NA	NA	NA	NA	NA	NA	NA	NA	NA	NA	NA	NA	NA	NA
STAG1	0.0212766	0.107143	0	NA	NA	1	0.0481068	NA	NA	NA	NA	NA	NA	NA	NA	NA	NA	0.0178571	1	NA	NA	NA	NA
STAG3L4	0.0070922	0	0	NA	NA	1	NA	NA	NA	NA	NA	NA	NA	NA	NA	NA	NA	NA	NA	NA	NA	NA	NA
STAM	0	0	0	NA	NA	NA	NA	NA	NA	NA	NA	NA	NA	NA	NA	NA	NA	NA	NA	0.03125	1	NA	NA
STAM2	0	0	0	NA	NA	NA	NA	NA	NA	NA	NA	NA	NA	NA	NA	NA	NA	NA	NA	NA	NA	NA	NA
STAMBP	0.0070922	0.0714286	0	NA	NA	1	0.156818	NA	NA	NA	NA	NA	NA	NA	NA	NA	NA	NA	NA	NA	NA	NA	NA
STAMBPL1	0	0	0	NA	NA	NA	NA	NA	NA	NA	0.0454545	NA	NA	1	NA	NA	NA	NA	NA	NA	NA	NA	NA
STAP1	0.0283688	0.0357143	0	NA	NA	1	0.452251	NA	NA	NA	0.0909091	NA	NA	1	NA	NA	NA	NA	NA	NA	NA	NA	NA
STARD10	0.0070922	0.0357143	0	NA	NA	1	0.452251	NA	NA	NA	NA	NA	NA	NA	NA	NA	NA	NA	NA	NA	NA	NA	NA
STARD13	0.0212766	0.0714286	0	NA	NA	1	0.156818	NA	NA	NA	0.0454545	NA	NA	1	NA	NA	NA	0.0178571	1	NA	NA	NA	NA
STARD3NL	0.0070922	0.0357143	0	NA	NA	1	0.452251	NA	NA	NA	NA	NA	NA	NA	NA	NA	NA	NA	NA	NA	NA	NA	NA
STARD4	0.0070922	0	0	NA	NA	1	NA	NA	NA	NA	NA	NA	NA	NA	NA	NA	NA	NA	NA	NA	NA	NA	NA
STARD7	0	0	0	NA	NA	NA	NA	NA	NA	NA	NA	NA	NA	NA	NA	NA	NA	NA	NA	NA	NA	NA	NA
STARD8	0.0212766	0	0	NA	NA	1	NA	NA	NA	NA	NA	NA	NA	NA	NA	NA	NA	NA	NA	NA	NA	NA	NA
STARD9	0	0.0357143	0	NA	NA	NA	0.452251	NA	NA	NA	0.0909091	NA	NA	1	NA	NA	NA	NA	NA	NA	NA	0	0.0667
STAT2	0.0070922	0	0	NA	NA	1	NA	NA	NA	NA	0.0454545	NA	NA	1	NA	NA	NA	NA	NA	NA	NA	NA	NA
STAT3	0	0.107143	0	NA	NA	NA	0.0481068	NA	NA	NA	NA	NA	NA	NA	NA	NA	NA	NA	NA	NA	NA	NA	NA
STAT4	0.0141844	0	0	NA	NA	1	NA	NA	NA	NA	NA	0.00746269	0	NA	NA	1	NA	NA	NA	NA	NA	NA	NA
STAT5B	0.0070922	0	0	NA	NA	1	NA	NA	NA	NA	0.0454545	NA	NA	1	NA	NA	NA	NA	NA	NA	NA	NA	NA
STAT6	0.0070922	0.0357143	0	NA	NA	1	0.452251	NA	NA	NA	NA	NA	NA	NA	NA	NA	NA	NA	NA	NA	NA	NA	NA
STAU1	0	0	0	NA	NA	NA	NA	NA	NA	NA	0.0454545	NA	NA	1	NA	NA	NA	NA	NA	NA	NA	NA	NA
STAU2	0.0141844	0	0	NA	NA	1	NA	NA	NA	NA	NA	NA	NA	NA	NA	NA	NA	NA	NA	NA	NA	NA	NA
STBD1	0	0.0357143	0	NA	NA	NA	0.452251	NA	NA	NA	NA	NA	NA	NA	NA	NA	NA	NA	NA	NA	NA	NA	NA
STC1	0	0	0	NA	NA	NA	NA	NA	NA	NA	NA	NA	NA	NA	NA	NA	NA	NA	NA	NA	NA	NA	NA
STC2	0.0070922	0	0	NA	NA	1	NA	NA	NA	NA	NA	NA	NA	NA	NA	NA	NA	NA	NA	NA	NA	NA	NA
STEAP4	0	0	0	NA	NA	NA	NA	NA	NA	NA	NA	NA	NA	NA	NA	NA	NA	NA	NA	0.03125	1	NA	NA
STIL	0.0070922	0	0	NA	NA	1	NA	NA	NA	NA	NA	NA	NA	NA	NA	NA	NA	NA	NA	NA	NA	NA	NA
STIM1	0.0141844	0	0	NA	NA	1	NA	NA	NA	NA	NA	NA	NA	NA	NA	NA	NA	NA	NA	NA	NA	NA	NA
STIM2	0.0070922	0.0357143	0	NA	NA	1	0.452251	NA	NA	NA	0.0454545	NA	NA	1	NA	NA	NA	NA	NA	NA	NA	NA	NA
STIP1	0.0070922	0.0357143	0	NA	NA	1	0.452251	NA	NA	NA	NA	NA	NA	NA	NA	NA	NA	NA	NA	NA	NA	NA	NA
STK10	0.0070922	0	0	NA	NA	1	NA	NA	NA	NA	NA	NA	NA	NA	NA	NA	NA	NA	NA	0.03125	1	NA	NA
STK11	0.0212766	0	0	NA	NA	1	NA	NA	0.0606061	0.0128205	NA	0.00746269	0	NA	1	1	NA	NA	NA	0.03125	1	NA	NA
STK16	0	0	0	NA	NA	NA	NA	NA	NA	NA	NA	NA	NA	NA	NA	NA	NA	NA	NA	NA	NA	NA	NA
STK17A	0	0	0	NA	NA	NA	NA	NA	NA	NA	NA	NA	NA	NA	NA	NA	NA	NA	NA	NA	NA	NA	NA
STK17B	0	0	0	NA	NA	NA	NA	NA	NA	NA	NA	NA	NA	NA	NA	NA	NA	NA	NA	0.03125	1	NA	NA
STK24	0.0283688	0.0714286	0	NA	NA	1	0.156818	NA	NA	NA	NA	NA	NA	NA	NA	NA	NA	NA	NA	NA	NA	NA	NA
STK26	0.035461	0.0357143	0	NA	NA	1	0.452251	NA	NA	NA	NA	NA	NA	NA	NA	NA	NA	NA	NA	NA	NA	NA	NA
STK3	0.0212766	0.107143	0	NA	NA	1	0.0481068	NA	NA	NA	NA	NA	NA	NA	NA	NA	NA	NA	NA	NA	NA	NA	NA
STK32A	0	0.0357143	0	NA	NA	NA	0.452251	NA	NA	NA	NA	NA	NA	NA	NA	NA	NA	NA	NA	NA	NA	NA	NA
STK32B	0.0141844	0.142857	0	NA	NA	1	0.0130119	NA	NA	NA	NA	NA	NA	NA	NA	NA	NA	NA	NA	NA	NA	NA	NA
STK32C	0.0283688	0.0357143	0	NA	NA	1	0.452251	NA	NA	NA	NA	NA	NA	NA	NA	NA	NA	NA	NA	NA	NA	NA	NA
STK33	0	0	0	NA	NA	NA	NA	NA	NA	NA	0.0454545	NA	NA	1	NA	NA	NA	NA	NA	NA	NA	NA	NA
STK35	0	0	0	NA	NA	NA	NA	NA	NA	NA	NA	NA	NA	NA	NA	NA	NA	NA	NA	NA	NA	NA	NA
STK36	0.0070922	0	0	NA	NA	1	NA	NA	NA	NA	0.0909091	NA	NA	1	NA	NA	NA	NA	NA	NA	NA	NA	NA
STK38L	0	0	0	NA	NA	NA	NA	NA	NA	NA	NA	NA	NA	NA	NA	NA	NA	NA	NA	NA	NA	NA	NA
STK39	0.0070922	0.0357143	0	NA	NA	1	0.452251	NA	NA	NA	0.0454545	NA	NA	1	NA	NA	NA	NA	NA	NA	NA	NA	NA
STK4	0.0070922	0	0	NA	NA	1	NA	NA	NA	NA	NA	NA	NA	NA	NA	NA	NA	NA	NA	NA	NA	NA	NA
STK40	0.0070922	0	0	NA	NA	1	NA	NA	NA	NA	NA	NA	NA	NA	NA	NA	NA	NA	NA	NA	NA	NA	NA
STKLD1	0	0.0357143	0	NA	NA	NA	0.452251	NA	NA	NA	NA	NA	NA	NA	NA	NA	NA	NA	NA	NA	NA	NA	NA
STMN1	0.0141844	0	0	NA	NA	1	NA	NA	NA	NA	NA	NA	NA	NA	NA	NA	NA	NA	NA	NA	NA	NA	NA
STMN2	0.0070922	0.0357143	0	NA	NA	1	0.452251	NA	NA	NA	NA	NA	NA	NA	NA	NA	NA	NA	NA	NA	NA	NA	NA
STMN4	0.0070922	0.0357143	0	NA	NA	1	0.452251	NA	NA	NA	NA	NA	NA	NA	NA	NA	NA	NA	NA	NA	NA	NA	NA
STOM	0.0070922	0	0	NA	NA	1	NA	NA	NA	NA	NA	NA	NA	NA	NA	NA	NA	NA	NA	NA	NA	NA	NA
STON1,STON1-GTF2A1L	0	0.0357143	0	NA	NA	NA	0.452251	NA	NA	NA	NA	NA	NA	NA	NA	NA	NA	NA	NA	NA	NA	NA	NA
STOX1	0.0212766	0	0	NA	NA	1	NA	NA	NA	NA	0.0454545	NA	NA	1	NA	NA	NA	NA	NA	NA	NA	NA	NA
STPG1	0.0070922	0	0	NA	NA	1	NA	NA	NA	NA	NA	NA	NA	NA	NA	NA	NA	NA	NA	NA	NA	NA	NA
STPG2	0.0141844	0.0714286	0	NA	NA	1	0.156818	NA	NA	NA	NA	NA	NA	NA	NA	NA	NA	NA	NA	NA	NA	NA	NA
STRADA	0.0141844	0	0	NA	NA	1	NA	NA	NA	NA	NA	NA	NA	NA	NA	NA	NA	NA	NA	NA	NA	NA	NA
STRADB	0.0070922	0.0357143	0	NA	NA	1	0.452251	NA	NA	NA	NA	NA	NA	NA	NA	NA	NA	NA	NA	NA	NA	NA	NA
STRAP	0	0	0	NA	NA	NA	NA	NA	NA	NA	NA	NA	NA	NA	NA	NA	NA	NA	NA	NA	NA	NA	NA
STRBP	0	0	0	NA	NA	NA	NA	NA	NA	NA	0.0454545	NA	NA	1	NA	NA	NA	NA	NA	NA	NA	NA	NA
STRC	0.0141844	0	0	NA	NA	1	NA	NA	NA	NA	NA	NA	NA	NA	NA	NA	NA	NA	NA	NA	NA	NA	NA
STRIP1	0	0	0	NA	NA	NA	NA	NA	NA	NA	NA	NA	NA	NA	NA	NA	NA	NA	NA	NA	NA	NA	NA
STRIP2	0.035461	0.0357143	0	NA	NA	1	0.452251	NA	NA	NA	NA	NA	NA	NA	NA	NA	NA	NA	NA	NA	NA	NA	NA
STRN	0.0070922	0	0	NA	NA	1	NA	NA	NA	NA	NA	NA	NA	NA	NA	NA	NA	NA	NA	NA	NA	NA	NA
STRN3	0.0212766	0.107143	0	NA	NA	1	0.0481068	NA	NA	NA	NA	NA	NA	NA	NA	NA	NA	0.0714286	1	NA	NA	NA	NA
STRN4	0	0	0	NA	NA	NA	NA	NA	NA	NA	NA	NA	NA	NA	NA	NA	NA	NA	NA	NA	NA	NA	NA
STS	0	0.0357143	0	NA	NA	NA	0.452251	NA	NA	NA	NA	NA	NA	NA	NA	NA	NA	NA	NA	NA	NA	NA	NA
STT3B	0.0070922	0	0	NA	NA	1	NA	NA	NA	NA	0.0454545	NA	NA	1	NA	NA	NA	NA	NA	NA	NA	NA	NA
STUB1	0.0070922	0	0	NA	NA	1	NA	NA	NA	NA	NA	NA	NA	NA	NA	NA	NA	NA	NA	NA	NA	NA	NA
STUM	0.0070922	0	0	NA	NA	1	NA	NA	NA	NA	NA	NA	NA	NA	NA	NA	NA	NA	NA	NA	NA	NA	NA
STX11	0	0	0	NA	NA	NA	NA	NA	NA	NA	NA	NA	NA	NA	NA	NA	NA	0.0178571	1	NA	NA	NA	NA
STX12	0	0	0	NA	NA	NA	NA	NA	NA	NA	NA	NA	NA	NA	NA	NA	NA	NA	NA	NA	NA	NA	NA
STX18	0	0	0	NA	NA	NA	NA	NA	NA	NA	NA	NA	NA	NA	NA	NA	NA	NA	NA	NA	NA	NA	NA
STX19	0	0	0	NA	NA	NA	NA	NA	NA	NA	NA	NA	NA	NA	NA	NA	NA	NA	NA	NA	NA	NA	NA
STX1A	0	0	0	NA	NA	NA	NA	NA	NA	NA	NA	NA	NA	NA	NA	NA	NA	NA	NA	NA	NA	NA	NA
STX2	0	0.0357143	0	NA	NA	NA	0.452251	NA	NA	NA	NA	NA	NA	NA	NA	NA	NA	NA	NA	NA	NA	NA	NA
STX3	0.0070922	0	0	NA	NA	1	NA	NA	NA	NA	NA	NA	NA	NA	NA	NA	NA	NA	NA	NA	NA	NA	NA
STX4	0	0	0	NA	NA	NA	NA	NA	NA	NA	NA	NA	NA	NA	NA	NA	NA	NA	NA	NA	NA	NA	NA
STX5	0.0070922	0.0357143	0	NA	NA	1	0.452251	NA	NA	NA	NA	NA	NA	NA	NA	NA	NA	NA	NA	NA	NA	NA	NA
STX6	0	0	0	NA	NA	NA	NA	NA	NA	NA	NA	NA	NA	NA	NA	NA	NA	NA	NA	NA	NA	NA	NA
STX7	0.0070922	0	0	NA	NA	1	NA	NA	NA	NA	NA	NA	NA	NA	NA	NA	NA	NA	NA	NA	NA	NA	NA
STX8	0	0.0357143	0	NA	NA	NA	0.452251	NA	NA	NA	NA	NA	NA	NA	NA	NA	NA	NA	NA	NA	NA	NA	NA
STXBP1	0.0070922	0.0357143	0	NA	NA	1	0.452251	NA	NA	NA	NA	NA	NA	NA	NA	NA	NA	NA	NA	NA	NA	NA	NA
STXBP6	0.0070922	0.0357143	0	NA	NA	1	0.452251	NA	NA	NA	0.0454545	NA	NA	1	NA	NA	NA	NA	NA	NA	NA	NA	NA
STYK1	0	0.0357143	0	NA	NA	NA	0.452251	NA	NA	NA	0.0454545	NA	NA	1	NA	NA	NA	NA	NA	NA	NA	NA	NA
STYX	0	0	0	NA	NA	NA	NA	NA	NA	NA	NA	NA	NA	NA	NA	NA	NA	NA	NA	0.03125	1	NA	NA
SUCLA2	0.0070922	0.0357143	0	NA	NA	1	0.452251	NA	NA	NA	NA	NA	NA	NA	NA	NA	NA	NA	NA	NA	NA	NA	NA
SUCLG2	0	0.0357143	0	NA	NA	NA	0.452251	NA	NA	NA	NA	NA	NA	NA	NA	NA	NA	NA	NA	NA	NA	NA	NA
SUCNR1	0.0141844	0	0	NA	NA	1	NA	NA	NA	NA	NA	NA	NA	NA	NA	NA	NA	NA	NA	NA	NA	NA	NA
SUCO	0.0070922	0	0	NA	NA	1	NA	NA	NA	NA	NA	NA	NA	NA	NA	NA	NA	NA	NA	NA	NA	NA	NA
SUGCT	0.0141844	0.0714286	0	NA	NA	1	0.156818	NA	NA	NA	NA	NA	NA	NA	NA	NA	NA	NA	NA	NA	NA	NA	NA
SUGP2	0	0	0	NA	NA	NA	NA	NA	NA	NA	NA	NA	NA	NA	NA	NA	NA	NA	NA	NA	NA	NA	NA
SUGT1	0	0	0	NA	NA	NA	NA	NA	NA	NA	NA	NA	NA	NA	NA	NA	NA	NA	NA	NA	NA	NA	NA
SULF1	0	0	0	NA	NA	NA	NA	NA	NA	NA	NA	NA	NA	NA	NA	NA	NA	NA	NA	NA	NA	NA	NA
SULT1A2	0.0070922	0	0	NA	NA	1	NA	NA	NA	NA	NA	NA	NA	NA	NA	NA	NA	0.0357143	1	NA	NA	NA	NA
SULT1C2	0.0141844	0.0714286	0	NA	NA	1	0.156818	NA	NA	NA	NA	NA	NA	NA	NA	NA	NA	NA	NA	NA	NA	NA	NA
SULT1C3	0.0212766	0	0	NA	NA	1	NA	NA	NA	NA	NA	NA	NA	NA	NA	NA	NA	NA	NA	NA	NA	NA	NA
SULT1C4	0.0070922	0	0	NA	NA	1	NA	NA	NA	NA	NA	NA	NA	NA	NA	NA	NA	NA	NA	NA	NA	NA	NA
SULT1E1	0.0141844	0.0357143	0	NA	NA	1	0.452251	NA	NA	NA	NA	NA	NA	NA	NA	NA	NA	NA	NA	NA	NA	NA	NA
SULT2A1	0	0	0	NA	NA	NA	NA	NA	NA	NA	NA	NA	NA	NA	NA	NA	NA	NA	NA	NA	NA	NA	NA
SULT2B1	0.0141844	0.0714286	0	NA	NA	1	0.156818	NA	NA	NA	NA	NA	NA	NA	NA	NA	NA	NA	NA	NA	NA	NA	NA
SULT6B1	0	0.0357143	0	NA	NA	NA	0.452251	NA	NA	NA	NA	NA	NA	NA	NA	NA	NA	NA	NA	NA	NA	NA	NA
SUMF1	0.0070922	0	0	NA	NA	1	NA	NA	NA	NA	NA	NA	NA	NA	NA	NA	NA	NA	NA	NA	NA	NA	NA
SUMF2	0	0.0357143	0	NA	NA	NA	0.452251	NA	NA	NA	NA	NA	NA	NA	NA	NA	NA	NA	NA	NA	NA	NA	NA
SUN1	0.035461	0.107143	0	NA	NA	1	0.0481068	NA	NA	NA	NA	NA	NA	NA	NA	NA	NA	NA	NA	NA	NA	NA	NA
SUN2	0.0070922	0.0357143	0	NA	NA	1	0.452251	NA	NA	NA	NA	NA	NA	NA	NA	NA	NA	0.0178571	1	0.03125	1	NA	NA
SUN3	0	0	0	NA	NA	NA	NA	NA	NA	NA	NA	NA	NA	NA	NA	NA	NA	NA	NA	NA	NA	NA	NA
SUN5	0	0	0	NA	NA	NA	NA	NA	NA	NA	NA	NA	NA	NA	NA	NA	NA	NA	NA	NA	NA	NA	NA
SUPT16H	0.0070922	0.0357143	0	NA	NA	1	0.452251	NA	NA	NA	NA	NA	NA	NA	NA	NA	NA	NA	NA	NA	NA	NA	NA
SUPT20HL2	0.0070922	0	0	NA	NA	1	NA	NA	NA	NA	NA	NA	NA	NA	NA	NA	NA	NA	NA	NA	NA	NA	NA
SUPT3H	0.0141844	0.0714286	0	NA	NA	1	0.156818	NA	NA	NA	NA	NA	NA	NA	NA	NA	NA	NA	NA	NA	NA	NA	NA
SUPT4H1	0.0070922	0	0	NA	NA	1	NA	NA	NA	NA	NA	NA	NA	NA	NA	NA	NA	NA	NA	NA	NA	NA	NA
SUPT5H	0.0212766	0	0	NA	NA	1	NA	NA	NA	NA	NA	NA	NA	NA	NA	NA	NA	NA	NA	NA	NA	NA	NA
SUPT7L	0.0070922	0	0	NA	NA	1	NA	NA	NA	NA	NA	NA	NA	NA	NA	NA	NA	NA	NA	NA	NA	NA	NA
SUPV3L1	0.0070922	0.0714286	0	NA	NA	1	0.156818	NA	NA	NA	NA	NA	NA	NA	NA	NA	NA	0.0178571	1	NA	NA	NA	NA
SURF1	0	0.0357143	0	NA	NA	NA	0.452251	NA	NA	NA	NA	NA	NA	NA	NA	NA	NA	NA	NA	NA	NA	NA	NA
SURF2	0.0070922	0	0	NA	NA	1	NA	NA	NA	NA	NA	NA	NA	NA	NA	NA	NA	NA	NA	NA	NA	NA	NA
SURF4	0.0070922	0	0	NA	NA	1	NA	NA	NA	NA	0.0454545	NA	NA	1	NA	NA	NA	NA	NA	NA	NA	NA	NA
SUSD1	0	0.0357143	0	NA	NA	NA	0.452251	NA	NA	NA	NA	NA	NA	NA	NA	NA	NA	NA	NA	0.03125	1	NA	NA
SUSD4	0.0212766	0	0	NA	NA	1	NA	NA	NA	NA	NA	NA	NA	NA	NA	NA	NA	NA	NA	NA	NA	NA	NA
SUSD5	0.0070922	0	0	NA	NA	1	NA	NA	NA	NA	NA	NA	NA	NA	NA	NA	NA	NA	NA	NA	NA	NA	NA
SUSD6	0.0070922	0	0	NA	NA	1	NA	NA	NA	NA	NA	NA	NA	NA	NA	NA	NA	NA	NA	NA	NA	NA	NA
SUV39H1	0.0070922	0	0	NA	NA	1	NA	NA	NA	NA	0.0454545	NA	NA	1	NA	NA	NA	NA	NA	NA	NA	NA	NA
SUZ12	0	0	0	NA	NA	NA	NA	NA	NA	NA	NA	NA	NA	NA	NA	NA	NA	NA	NA	NA	NA	NA	NA
SUZ12P1	0.0070922	0	0	NA	NA	1	NA	NA	NA	NA	NA	NA	NA	NA	NA	NA	NA	NA	NA	NA	NA	NA	NA
SV2B	0.0141844	0.0357143	0	NA	NA	1	0.452251	NA	NA	NA	NA	NA	NA	NA	NA	NA	NA	NA	NA	NA	NA	NA	NA
SVEP1	0.035461	0.0357143	0	NA	NA	1	0.452251	NA	NA	NA	NA	NA	NA	NA	NA	NA	NA	NA	NA	NA	NA	NA	NA
SVOP	0	0	0	NA	NA	NA	NA	NA	NA	NA	NA	NA	NA	NA	NA	NA	NA	NA	NA	NA	NA	NA	NA
SWAP70	0.0070922	0	0	NA	NA	1	NA	NA	NA	NA	NA	NA	NA	NA	NA	NA	NA	NA	NA	NA	NA	NA	NA
SWT1	0.0070922	0.0357143	0	NA	NA	1	0.452251	NA	NA	NA	NA	NA	NA	NA	NA	NA	NA	NA	NA	NA	NA	NA	NA
SYAP1	0.0070922	0.0357143	0	NA	NA	1	0.452251	NA	NA	NA	NA	NA	NA	NA	NA	NA	NA	NA	NA	NA	NA	NA	NA
SYBU	0.0141844	0.0357143	0	NA	NA	1	0.452251	NA	NA	NA	NA	NA	NA	NA	NA	NA	NA	NA	NA	NA	NA	NA	NA
SYCE1	0	0	0	NA	NA	NA	NA	NA	NA	NA	NA	NA	NA	NA	NA	NA	NA	NA	NA	0.03125	1	NA	NA
SYCP1	0.0070922	0	0	NA	NA	1	NA	NA	NA	NA	NA	NA	NA	NA	NA	NA	NA	NA	NA	NA	NA	NA	NA
SYCP2	0.0567376	0	0	NA	NA	1	NA	NA	NA	NA	0.0454545	NA	NA	1	NA	NA	NA	NA	NA	NA	NA	NA	NA
SYCP3	0.0070922	0	0	NA	NA	1	NA	NA	NA	NA	NA	NA	NA	NA	NA	NA	NA	NA	NA	NA	NA	NA	NA
SYDE1	0.0070922	0	0	NA	NA	1	NA	NA	NA	NA	NA	NA	NA	NA	NA	NA	NA	0.0535714	1	NA	NA	NA	NA
SYK	0.070922	0.107143	0	NA	NA	1	0.0481068	NA	NA	NA	NA	NA	NA	NA	NA	NA	NA	NA	NA	NA	NA	NA	NA
SYMPK	0.0070922	0	0	NA	NA	1	NA	NA	NA	NA	0.0454545	NA	NA	1	NA	NA	NA	0.0357143	1	0.03125	1	NA	NA
SYN1	0.0141844	0	0	NA	NA	1	NA	NA	NA	NA	0.0454545	NA	NA	1	NA	NA	NA	0.0178571	1	NA	NA	NA	NA
SYN2	0.0141844	0.0357143	0	NA	NA	1	0.452251	NA	NA	NA	0.0454545	NA	NA	1	NA	NA	NA	NA	NA	NA	NA	NA	NA
SYN3	0.0141844	0.0714286	0	NA	NA	1	0.156818	NA	NA	NA	NA	NA	NA	NA	NA	NA	NA	NA	NA	NA	NA	NA	NA
SYNC	0	0	0	NA	NA	NA	NA	NA	NA	NA	NA	NA	NA	NA	NA	NA	NA	NA	NA	NA	NA	NA	NA
SYNCRIP	0	0	0	NA	NA	NA	NA	NA	NA	NA	NA	NA	NA	NA	NA	NA	NA	NA	NA	NA	NA	NA	NA
SYNDIG1	0.0070922	0.0357143	0	NA	NA	1	0.452251	NA	NA	NA	NA	NA	NA	NA	NA	NA	NA	NA	NA	NA	NA	NA	NA
SYNE2	0.0780142	0.142857	0	NA	NA	1	0.0130119	NA	NA	NA	0.0909091	NA	NA	1	NA	NA	NA	NA	NA	NA	NA	NA	NA
SYNE4	0	0	0	NA	NA	NA	NA	NA	NA	NA	NA	NA	NA	NA	NA	NA	NA	NA	NA	NA	NA	NA	NA
SYNGAP1	0.0212766	0.0357143	0	NA	NA	1	0.452251	NA	NA	NA	0.0454545	NA	NA	1	NA	NA	NA	NA	NA	NA	NA	NA	NA
SYNGR1	0.0070922	0.0357143	0	NA	NA	1	0.452251	NA	NA	NA	NA	NA	NA	NA	NA	NA	NA	NA	NA	NA	NA	NA	NA
SYNJ1	0.0070922	0	0	NA	NA	1	NA	NA	NA	NA	0.0454545	NA	NA	1	NA	NA	NA	NA	NA	NA	NA	NA	NA
SYNJ2	0.0141844	0.107143	0	NA	NA	1	0.0481068	NA	NA	NA	0.0454545	NA	NA	1	NA	NA	NA	NA	NA	NA	NA	NA	NA
SYNJ2BP,SYNJ2BP-COX16	0	0.0357143	0	NA	NA	NA	0.452251	NA	NA	NA	NA	NA	NA	NA	NA	NA	NA	NA	NA	NA	NA	NA	NA
SYNM	0.0425532	0.0357143	0	NA	NA	1	0.452251	NA	NA	NA	NA	NA	NA	NA	NA	NA	NA	NA	NA	0.03125	1	NA	NA
SYNPO	0.0070922	0	0	NA	NA	1	NA	NA	NA	NA	NA	NA	NA	NA	NA	NA	NA	NA	NA	NA	NA	NA	NA
SYNPO2L	0.0212766	0	0	NA	NA	1	NA	NA	NA	NA	NA	NA	NA	NA	NA	NA	NA	NA	NA	NA	NA	NA	NA
SYNPR	0.0070922	0	0	NA	NA	1	NA	NA	NA	NA	NA	NA	NA	NA	NA	NA	NA	NA	NA	NA	NA	NA	NA
SYNRG	0.0141844	0.0357143	0	NA	NA	1	0.452251	NA	NA	NA	NA	NA	NA	NA	NA	NA	NA	NA	NA	NA	NA	NA	NA
SYP	0	0	0	NA	NA	NA	NA	NA	NA	NA	NA	NA	NA	NA	NA	NA	NA	NA	NA	NA	NA	NA	NA
SYPL1	0	0	0	NA	NA	NA	NA	NA	NA	NA	NA	NA	NA	NA	NA	NA	NA	NA	NA	NA	NA	NA	NA
SYS1	0.0070922	0	0	NA	NA	1	NA	NA	NA	NA	NA	NA	NA	NA	NA	NA	NA	NA	NA	NA	NA	NA	NA
SYT1	0.0283688	0.178571	0	NA	NA	1	0.00309452	NA	NA	NA	0.0454545	NA	NA	1	NA	NA	NA	NA	NA	NA	NA	NA	NA
SYT10	0.0212766	0.0357143	0	NA	NA	1	0.452251	NA	NA	NA	NA	NA	NA	NA	NA	NA	NA	NA	NA	NA	NA	NA	NA
SYT12	0.0141844	0	0	NA	NA	1	NA	NA	NA	NA	NA	NA	NA	NA	NA	NA	NA	NA	NA	NA	NA	NA	NA
SYT13	0	0.0357143	0	NA	NA	NA	0.452251	NA	NA	NA	NA	NA	NA	NA	NA	NA	NA	NA	NA	NA	NA	NA	NA
SYT14	0	0	0	NA	NA	NA	NA	NA	NA	NA	NA	NA	NA	NA	NA	NA	NA	0.0178571	1	NA	NA	NA	NA
SYT16	0.0141844	0.0714286	0	NA	NA	1	0.156818	NA	NA	NA	NA	NA	NA	NA	NA	NA	NA	NA	NA	NA	NA	NA	NA
SYT17	0.0070922	0	0	NA	NA	1	NA	NA	NA	NA	NA	NA	NA	NA	NA	NA	NA	NA	NA	0.03125	1	NA	NA
SYT2	0	0	0	NA	NA	NA	NA	NA	NA	NA	NA	NA	NA	NA	NA	NA	NA	NA	NA	NA	NA	NA	NA
SYT3	0	0.0357143	0	NA	NA	NA	0.452251	NA	NA	NA	NA	NA	NA	NA	NA	NA	NA	NA	NA	NA	NA	NA	NA
SYT4	0	0	0	NA	NA	NA	NA	NA	NA	NA	NA	NA	NA	NA	NA	NA	NA	NA	NA	NA	NA	NA	NA
SYT5	0.0070922	0	0	NA	NA	1	NA	NA	NA	NA	NA	NA	NA	NA	NA	NA	NA	NA	NA	NA	NA	NA	NA
SYT6	0.0212766	0	0	NA	NA	1	NA	NA	NA	NA	NA	NA	NA	NA	NA	NA	NA	NA	NA	NA	NA	NA	NA
SYT7	0.0141844	0.0714286	0	NA	NA	1	0.156818	NA	NA	NA	NA	NA	NA	NA	NA	NA	NA	NA	NA	NA	NA	NA	NA
SYT8	0.0141844	0	0	NA	NA	1	NA	NA	NA	NA	NA	NA	NA	NA	NA	NA	NA	NA	NA	NA	NA	NA	NA
SYT9	0.0070922	0.0357143	0	NA	NA	1	0.452251	NA	NA	NA	NA	NA	NA	NA	NA	NA	NA	0.0178571	1	NA	NA	NA	NA
SYTL1	0.0070922	0	0	NA	NA	1	NA	NA	NA	NA	0.0454545	NA	NA	1	NA	NA	NA	NA	NA	NA	NA	NA	NA
SYTL2	0.0141844	0.0714286	0	NA	NA	1	0.156818	NA	NA	NA	NA	NA	NA	NA	NA	NA	NA	NA	NA	0.03125	1	NA	NA
SYTL4	0.0141844	0	0	NA	NA	1	NA	NA	NA	NA	0.0454545	NA	NA	1	NA	NA	NA	NA	NA	NA	NA	NA	NA
SYTL5	0.0212766	0.0357143	0	NA	NA	1	0.452251	NA	NA	NA	0.0454545	NA	NA	1	NA	NA	NA	NA	NA	NA	NA	NA	NA
SYVN1	0.0070922	0.0357143	0	NA	NA	1	0.452251	NA	NA	NA	NA	NA	NA	NA	NA	NA	NA	NA	NA	NA	NA	NA	NA
SZRD1	0.0070922	0.0357143	0	NA	NA	1	0.452251	NA	NA	NA	NA	NA	NA	NA	NA	NA	NA	NA	NA	NA	NA	NA	NA
T	0.0212766	0.0357143	0	NA	NA	1	0.452251	NA	NA	NA	0.0454545	NA	NA	1	NA	NA	NA	NA	NA	NA	NA	NA	NA
TAAR2	0.0141844	0	0	NA	NA	1	NA	NA	NA	NA	NA	NA	NA	NA	NA	NA	NA	NA	NA	NA	NA	NA	NA
TAAR6	0.0070922	0	0	NA	NA	1	NA	NA	NA	NA	NA	NA	NA	NA	NA	NA	NA	NA	NA	NA	NA	NA	NA
TAAR8	0.0141844	0	0	NA	NA	1	NA	NA	NA	NA	NA	NA	NA	NA	NA	NA	NA	NA	NA	NA	NA	NA	NA
TAAR9	0	0	0	NA	NA	NA	NA	NA	NA	NA	NA	NA	NA	NA	NA	NA	NA	0.0178571	1	0.03125	1	NA	NA
TAB1	0.0212766	0.0357143	0	NA	NA	1	0.452251	NA	NA	NA	NA	NA	NA	NA	NA	NA	NA	NA	NA	NA	NA	NA	NA
TAB2	0	0.0357143	0	NA	NA	NA	0.452251	NA	NA	NA	NA	NA	NA	NA	NA	NA	NA	NA	NA	0.03125	1	NA	NA
TAC1	0	0	0	NA	NA	NA	NA	NA	NA	NA	NA	NA	NA	NA	NA	NA	NA	NA	NA	NA	NA	NA	NA
TACC1	0.0070922	0	0	NA	NA	1	NA	NA	NA	NA	NA	NA	NA	NA	NA	NA	NA	0.0178571	1	NA	NA	NA	NA
TACC3	0.0212766	0.0357143	0	NA	NA	1	0.452251	NA	NA	NA	NA	NA	NA	NA	NA	NA	NA	NA	NA	NA	NA	NA	NA
TACR1	0	0.0357143	0	NA	NA	NA	0.452251	NA	NA	NA	NA	NA	NA	NA	NA	NA	NA	NA	NA	NA	NA	NA	NA
TADA1	0.0212766	0	0	NA	NA	1	NA	NA	NA	NA	NA	NA	NA	NA	NA	NA	NA	NA	NA	NA	NA	NA	NA
TADA2A	0	0	0	NA	NA	NA	NA	NA	NA	NA	NA	NA	NA	NA	NA	NA	NA	NA	NA	NA	NA	NA	NA
TADA3	0.0070922	0	0	NA	NA	1	NA	NA	NA	NA	NA	NA	NA	NA	NA	NA	NA	NA	NA	NA	NA	NA	NA
TAF10	0	0	0	NA	NA	NA	NA	NA	NA	NA	NA	NA	NA	NA	NA	NA	NA	0.0178571	1	NA	NA	NA	NA
TAF11	0.0070922	0	0	NA	NA	1	NA	NA	NA	NA	NA	NA	NA	NA	NA	NA	NA	NA	NA	NA	NA	NA	NA
TAF12	0	0	0	NA	NA	NA	NA	NA	NA	NA	NA	NA	NA	NA	NA	NA	NA	NA	NA	NA	NA	NA	NA
TAF13	0	0	0	NA	NA	NA	NA	NA	NA	NA	NA	NA	NA	NA	NA	NA	NA	NA	NA	NA	NA	NA	NA
TAF15	0	0	0	NA	NA	NA	NA	NA	NA	NA	0.0454545	NA	NA	1	NA	NA	NA	NA	NA	NA	NA	NA	NA
TAF1A	0	0.0357143	0	NA	NA	NA	0.452251	NA	NA	NA	NA	NA	NA	NA	NA	NA	NA	NA	NA	NA	NA	NA	NA
TAF1D	0	0.0357143	0	NA	NA	NA	0.452251	NA	NA	NA	NA	NA	NA	NA	NA	NA	NA	NA	NA	NA	NA	NA	NA
TAF3	0.035461	0.0714286	0	NA	NA	1	0.156818	NA	NA	NA	0.0454545	NA	NA	1	NA	NA	NA	NA	NA	NA	NA	NA	NA
TAF4	0.0141844	0.0357143	0	NA	NA	1	0.452251	NA	NA	NA	NA	NA	NA	NA	NA	NA	NA	0.0178571	1	NA	NA	NA	NA
TAF4B	0.035461	0.0357143	0	NA	NA	1	0.452251	NA	NA	NA	NA	NA	NA	NA	NA	NA	NA	NA	NA	NA	NA	NA	NA
TAF5	0.0070922	0	0	NA	NA	1	NA	NA	NA	NA	NA	NA	NA	NA	NA	NA	NA	NA	NA	NA	NA	NA	NA
TAF5L	0	0.0357143	0	NA	NA	NA	0.452251	NA	NA	NA	NA	NA	NA	NA	NA	NA	NA	NA	NA	NA	NA	NA	NA
TAF6	0.0070922	0.0357143	0	NA	NA	1	0.452251	NA	NA	NA	NA	NA	NA	NA	NA	NA	NA	NA	NA	NA	NA	NA	NA
TAF7	0.0070922	0	0	NA	NA	1	NA	NA	NA	NA	0.0454545	NA	NA	1	NA	NA	NA	NA	NA	NA	NA	NA	NA
TAF9	0.0070922	0	0	NA	NA	1	NA	NA	NA	NA	NA	NA	NA	NA	NA	NA	NA	NA	NA	NA	NA	NA	NA
TAF9B	0.0070922	0	0	NA	NA	1	NA	NA	NA	NA	0.0454545	NA	NA	1	NA	NA	NA	NA	NA	NA	NA	NA	NA
TAGLN3	0	0	0	NA	NA	NA	NA	NA	NA	NA	NA	NA	NA	NA	NA	NA	NA	NA	NA	NA	NA	NA	NA
TAL1	0.0070922	0	0	NA	NA	1	NA	NA	NA	NA	NA	NA	NA	NA	NA	NA	NA	NA	NA	NA	NA	NA	NA
TALDO1	0	0.0714286	0	NA	NA	NA	0.156818	NA	NA	NA	NA	NA	NA	NA	NA	NA	NA	NA	NA	NA	NA	NA	NA
TAMM41	0.0141844	0	0	NA	NA	1	NA	NA	NA	NA	NA	NA	NA	NA	NA	NA	NA	NA	NA	NA	NA	NA	NA
TANC1	0.035461	0.0357143	0	NA	NA	1	0.452251	NA	NA	NA	NA	NA	NA	NA	NA	NA	NA	NA	NA	0.03125	1	NA	NA
TANC2	0.0212766	0.0357143	0	NA	NA	1	0.452251	NA	NA	NA	0.0454545	NA	NA	1	NA	NA	NA	0.0178571	1	NA	NA	NA	NA
TANGO2	0.0070922	0	0	NA	NA	1	NA	NA	NA	NA	NA	NA	NA	NA	NA	NA	NA	NA	NA	NA	NA	NA	NA
TANGO6	0.0283688	0.0357143	0	NA	NA	1	0.452251	NA	NA	NA	NA	NA	NA	NA	NA	NA	NA	0.0178571	1	NA	NA	NA	NA
TANK	0.0141844	0	0	NA	NA	1	NA	NA	NA	NA	NA	NA	NA	NA	NA	NA	NA	NA	NA	NA	NA	NA	NA
TAOK1	0.0070922	0	0	NA	NA	1	NA	NA	NA	NA	NA	NA	NA	NA	NA	NA	NA	NA	NA	NA	NA	NA	NA
TAOK2	0.0141844	0	0	NA	NA	1	NA	NA	NA	NA	NA	NA	NA	NA	NA	NA	NA	0.0357143	1	NA	NA	NA	NA
TAPBPL	0.0070922	0	0	NA	NA	1	NA	NA	NA	NA	0.0454545	NA	NA	1	NA	NA	NA	NA	NA	NA	NA	NA	NA
TAPT1	0.0070922	0	0	NA	NA	1	NA	NA	NA	NA	0.0454545	NA	NA	1	NA	NA	NA	NA	NA	NA	NA	NA	NA
TARBP1	0.0070922	0.0357143	0	NA	NA	1	0.452251	NA	NA	NA	0.0454545	NA	NA	1	NA	NA	NA	NA	NA	NA	NA	NA	NA
TARBP2	0	0	0	NA	NA	NA	NA	NA	NA	NA	NA	NA	NA	NA	NA	NA	NA	NA	NA	0.03125	1	NA	NA
TARID	0.0070922	0.107143	0	NA	NA	1	0.0481068	NA	NA	NA	NA	NA	NA	NA	NA	NA	NA	NA	NA	NA	NA	NA	NA
TARS2	0.0070922	0.0357143	0	NA	NA	1	0.452251	NA	NA	NA	NA	NA	NA	NA	NA	NA	NA	NA	NA	NA	NA	NA	NA
TARSL2	0	0	0	NA	NA	NA	NA	NA	NA	NA	NA	NA	NA	NA	NA	NA	NA	NA	NA	NA	NA	NA	NA
TAS2R1	0.0141844	0.0357143	0	NA	NA	1	0.452251	NA	NA	NA	NA	NA	NA	NA	NA	NA	NA	NA	NA	NA	NA	NA	NA
TAS2R16	0.0141844	0	0	NA	NA	1	NA	NA	NA	NA	NA	NA	NA	NA	NA	NA	NA	NA	NA	NA	NA	NA	NA
TAS2R19	0.0141844	0	0	NA	NA	1	NA	NA	NA	NA	NA	NA	NA	NA	NA	NA	NA	NA	NA	NA	NA	NA	NA
TAS2R3	0.0070922	0	0	NA	NA	1	NA	NA	NA	NA	NA	NA	NA	NA	NA	NA	NA	NA	NA	NA	NA	NA	NA
TAS2R30	0	0.0357143	0	NA	NA	NA	0.452251	NA	NA	NA	NA	NA	NA	NA	NA	NA	NA	NA	NA	NA	NA	NA	NA
TAS2R38	0	0	0	NA	NA	NA	NA	NA	NA	NA	NA	NA	NA	NA	NA	NA	NA	NA	NA	NA	NA	NA	NA
TAS2R4	0.0070922	0	0	NA	NA	1	NA	NA	NA	NA	NA	NA	NA	NA	NA	NA	NA	NA	NA	NA	NA	NA	NA
TAS2R40	0.0070922	0	0	NA	NA	1	NA	NA	NA	NA	NA	NA	NA	NA	NA	NA	NA	NA	NA	NA	NA	NA	NA
TAS2R41	0.0070922	0	0	NA	NA	1	NA	NA	NA	NA	NA	NA	NA	NA	NA	NA	NA	NA	NA	NA	NA	NA	NA
TAS2R43	0.0141844	0	0	NA	NA	1	NA	NA	NA	NA	NA	NA	NA	NA	NA	NA	NA	NA	NA	NA	NA	NA	NA
TAS2R60	0.0070922	0.0357143	0	NA	NA	1	0.452251	NA	NA	NA	NA	NA	NA	NA	NA	NA	NA	NA	NA	NA	NA	NA	NA
TAS2R8	0.0212766	0	0	NA	NA	1	NA	NA	NA	NA	NA	NA	NA	NA	NA	NA	NA	NA	NA	NA	NA	NA	NA
TAS2R9	0.0283688	0	0	NA	NA	1	NA	NA	NA	NA	NA	NA	NA	NA	NA	NA	NA	NA	NA	NA	NA	NA	NA
TASP1	0.0070922	0	0	NA	NA	1	NA	NA	NA	NA	NA	NA	NA	NA	NA	NA	NA	NA	NA	NA	NA	NA	NA
TAT	0.0212766	0	0	NA	NA	1	NA	NA	NA	NA	0.0454545	NA	NA	1	NA	NA	NA	NA	NA	NA	NA	NA	NA
TATDN1	0	0	0	NA	NA	NA	NA	NA	NA	NA	NA	NA	NA	NA	NA	NA	NA	NA	NA	NA	NA	NA	NA
TATDN2	0	0	0	NA	NA	NA	NA	NA	NA	NA	NA	NA	NA	NA	NA	NA	NA	NA	NA	NA	NA	NA	NA
TATDN3	0	0.0357143	0	NA	NA	NA	0.452251	NA	NA	NA	NA	NA	NA	NA	NA	NA	NA	NA	NA	NA	NA	NA	NA
TAZ	0	0	0	NA	NA	NA	NA	NA	NA	NA	NA	NA	NA	NA	NA	NA	NA	NA	NA	NA	NA	NA	NA
TBATA	0.0212766	0.0714286	0	NA	NA	1	0.156818	NA	NA	NA	NA	NA	NA	NA	NA	NA	NA	NA	NA	NA	NA	NA	NA
TBC1D1	0.0283688	0	0	NA	NA	1	NA	NA	NA	NA	0.0454545	NA	NA	1	NA	NA	NA	NA	NA	NA	NA	NA	NA
TBC1D10A	0.0070922	0	0	NA	NA	1	NA	NA	NA	NA	NA	NA	NA	NA	NA	NA	NA	NA	NA	NA	NA	NA	NA
TBC1D10B	0.0070922	0	0	NA	NA	1	NA	NA	NA	NA	NA	NA	NA	NA	NA	NA	NA	0.0178571	1	NA	NA	NA	NA
TBC1D13	0.0070922	0	0	NA	NA	1	NA	NA	NA	NA	0.0454545	NA	NA	1	NA	NA	NA	NA	NA	NA	NA	NA	NA
TBC1D15	0.0070922	0	0	NA	NA	1	NA	NA	NA	NA	NA	NA	NA	NA	NA	NA	NA	NA	NA	NA	NA	NA	NA
TBC1D16	0	0.0357143	0	NA	NA	NA	0.452251	NA	NA	NA	NA	NA	NA	NA	NA	NA	NA	NA	NA	NA	NA	NA	NA
TBC1D19	0.0212766	0.0357143	0	NA	NA	1	0.452251	NA	NA	NA	NA	NA	NA	NA	NA	NA	NA	NA	NA	NA	NA	NA	NA
TBC1D2	0.0141844	0	0	NA	NA	1	NA	NA	NA	NA	NA	NA	NA	NA	NA	NA	NA	0.0178571	1	0.03125	1	NA	NA
TBC1D20	0.0070922	0	0	NA	NA	1	NA	NA	NA	NA	NA	NA	NA	NA	NA	NA	NA	NA	NA	NA	NA	NA	NA
TBC1D21	0.0070922	0.0357143	0	NA	NA	1	0.452251	NA	NA	NA	NA	NA	NA	NA	NA	NA	NA	NA	NA	NA	NA	NA	NA
TBC1D22A	0.0070922	0	0	NA	NA	1	NA	NA	NA	NA	0.0454545	NA	NA	1	NA	NA	NA	NA	NA	NA	NA	NA	NA
TBC1D23	0.0141844	0	0	NA	NA	1	NA	NA	NA	NA	0.0454545	NA	NA	1	NA	NA	NA	NA	NA	NA	NA	NA	NA
TBC1D26	0	0.0357143	0	NA	NA	NA	0.452251	NA	NA	NA	NA	NA	NA	NA	NA	NA	NA	NA	NA	NA	NA	NA	NA
TBC1D2B	0.0141844	0.0357143	0	NA	NA	1	0.452251	NA	NA	NA	NA	NA	NA	NA	NA	NA	NA	NA	NA	NA	NA	NA	NA
TBC1D30	0.0070922	0.0357143	0	NA	NA	1	0.452251	NA	NA	NA	NA	NA	NA	NA	NA	NA	NA	NA	NA	NA	NA	NA	NA
TBC1D31	0.0212766	0	0	NA	NA	1	NA	NA	NA	NA	NA	NA	NA	NA	NA	NA	NA	NA	NA	NA	NA	NA	NA
TBC1D3P1-DHX40P1	0	0.0357143	0	NA	NA	NA	0.452251	NA	NA	NA	NA	NA	NA	NA	NA	NA	NA	NA	NA	NA	NA	NA	NA
TBC1D4	0.0141844	0	0	NA	NA	1	NA	NA	NA	NA	NA	NA	NA	NA	NA	NA	NA	0.0357143	1	NA	NA	NA	NA
TBC1D5	0.0496454	0.0714286	0	NA	NA	1	0.156818	NA	NA	NA	NA	NA	NA	NA	NA	NA	NA	NA	NA	NA	NA	NA	NA
TBC1D7-LOC100130357	0.0070922	0	0	NA	NA	1	NA	NA	NA	NA	NA	NA	NA	NA	NA	NA	NA	NA	NA	NA	NA	NA	NA
TBC1D8	0.0212766	0	0	NA	NA	1	NA	NA	NA	NA	NA	NA	NA	NA	NA	NA	NA	NA	NA	0.03125	1	NA	NA
TBC1D8B	0.0141844	0	0	NA	NA	1	NA	NA	NA	NA	0.0454545	NA	NA	1	NA	NA	NA	NA	NA	NA	NA	NA	NA
TBC1D9B	0.0283688	0.0357143	0	NA	NA	1	0.452251	NA	NA	NA	NA	NA	NA	NA	NA	NA	NA	NA	NA	NA	NA	NA	NA
TBCA	0	0.0714286	0	NA	NA	NA	0.156818	NA	NA	NA	NA	NA	NA	NA	NA	NA	NA	NA	NA	NA	NA	NA	NA
TBCC	0.0070922	0.0357143	0	NA	NA	1	0.452251	NA	NA	NA	NA	NA	NA	NA	NA	NA	NA	NA	NA	NA	NA	NA	NA
TBCD	0.035461	0.0357143	0	NA	NA	1	0.452251	NA	NA	NA	NA	NA	NA	NA	NA	NA	NA	NA	NA	NA	NA	NA	NA
TBCE	0.0070922	0.0714286	0	NA	NA	1	0.156818	NA	NA	NA	NA	NA	NA	NA	NA	NA	NA	NA	NA	NA	NA	NA	NA
TBK1	0	0	0	NA	NA	NA	NA	NA	NA	NA	NA	NA	NA	NA	NA	NA	NA	NA	NA	NA	NA	NA	NA
TBKBP1	0.0283688	0.0357143	0	NA	NA	1	0.452251	NA	NA	NA	NA	NA	NA	NA	NA	NA	NA	NA	NA	NA	NA	NA	NA
TBL1X	0.0070922	0.0357143	0	NA	NA	1	0.452251	NA	NA	NA	NA	NA	NA	NA	NA	NA	NA	NA	NA	NA	NA	NA	NA
TBL1XR1	0.0070922	0.0357143	0	NA	NA	1	0.452251	NA	NA	NA	NA	NA	NA	NA	NA	NA	NA	NA	NA	NA	NA	NA	NA
TBL1Y	0.0070922	0	0	NA	NA	1	NA	NA	NA	NA	NA	NA	NA	NA	NA	NA	NA	0.0178571	1	NA	NA	NA	NA
TBL3	0.0212766	0	0	NA	NA	1	NA	NA	NA	NA	NA	NA	NA	NA	NA	NA	NA	NA	NA	NA	NA	NA	NA
TBPL1	0	0	0	NA	NA	NA	NA	NA	NA	NA	NA	NA	NA	NA	NA	NA	NA	0.0178571	1	NA	NA	NA	NA
TBPL2	0.0141844	0	0	NA	NA	1	NA	NA	NA	NA	0.0454545	NA	NA	1	NA	NA	NA	NA	NA	NA	NA	NA	NA
TBRG1	0	0	0	NA	NA	NA	NA	NA	NA	NA	NA	NA	NA	NA	NA	NA	NA	NA	NA	NA	NA	NA	NA
TBRG4	0.0070922	0	0	NA	NA	1	NA	NA	NA	NA	NA	NA	NA	NA	NA	NA	NA	0.0357143	1	NA	NA	NA	NA
TBX1	0.0141844	0	0	NA	NA	1	NA	NA	NA	NA	NA	NA	NA	NA	NA	NA	NA	NA	NA	NA	NA	NA	NA
TBX10	0	0	0	NA	NA	NA	NA	NA	NA	NA	NA	NA	NA	NA	NA	NA	NA	NA	NA	NA	NA	NA	NA
TBX19	0	0	0	NA	NA	NA	NA	NA	NA	NA	NA	NA	NA	NA	NA	NA	NA	NA	NA	NA	NA	NA	NA
TBX2	0	0	0	NA	NA	NA	NA	NA	NA	NA	NA	NA	NA	NA	NA	NA	NA	NA	NA	NA	NA	NA	NA
TBX21	0.0070922	0	0	NA	NA	1	NA	NA	NA	NA	0.0454545	NA	NA	1	NA	NA	NA	0.0357143	1	0.03125	1	NA	NA
TBX22	0	0	0	NA	NA	NA	NA	NA	NA	NA	NA	NA	NA	NA	NA	NA	NA	NA	NA	NA	NA	NA	NA
TBX3	0.0070922	0.0357143	0	NA	NA	1	0.452251	NA	0.030303	0	NA	0.00746269	0	NA	1	1	NA	NA	NA	0.03125	1	NA	NA
TBX4	0	0	0	NA	NA	NA	NA	NA	NA	NA	NA	NA	NA	NA	NA	NA	NA	NA	NA	0.03125	1	NA	NA
TBX6	0.0070922	0	0	NA	NA	1	NA	NA	NA	NA	NA	NA	NA	NA	NA	NA	NA	NA	NA	NA	NA	NA	NA
TBXAS1	0.0212766	0	0	NA	NA	1	NA	NA	NA	NA	NA	NA	NA	NA	NA	NA	NA	NA	NA	NA	NA	NA	NA
TC2N	0.0070922	0.0357143	0	NA	NA	1	0.452251	NA	NA	NA	NA	NA	NA	NA	NA	NA	NA	NA	NA	NA	NA	NA	NA
TCAF1	0.0070922	0.0357143	0	NA	NA	1	0.452251	NA	NA	NA	NA	NA	NA	NA	NA	NA	NA	NA	NA	NA	NA	NA	NA
TCEA2	0.0070922	0.0357143	0	NA	NA	1	0.452251	NA	NA	NA	NA	NA	NA	NA	NA	NA	NA	NA	NA	NA	NA	NA	NA
TCEA3	0	0	0	NA	NA	NA	NA	NA	NA	NA	NA	NA	NA	NA	NA	NA	NA	NA	NA	NA	NA	NA	NA
TCEANC	0	0.0357143	0	NA	NA	NA	0.452251	NA	NA	NA	NA	NA	NA	NA	NA	NA	NA	0.0178571	1	NA	NA	NA	NA
TCEANC2	0.0070922	0	0	NA	NA	1	NA	NA	NA	NA	NA	NA	NA	NA	NA	NA	NA	0.0178571	1	NA	NA	NA	NA
TCEB3	0	0	0	NA	NA	NA	NA	NA	NA	NA	NA	NA	NA	NA	NA	NA	NA	NA	NA	NA	NA	NA	NA
TCEB3B	0.0070922	0	0	NA	NA	1	NA	NA	NA	NA	0.0454545	NA	NA	1	NA	NA	NA	NA	NA	NA	NA	NA	NA
TCERG1	0.0212766	0.0357143	0	NA	NA	1	0.452251	NA	NA	NA	NA	NA	NA	NA	NA	NA	NA	NA	NA	NA	NA	NA	NA
TCERG1L	0	0.142857	0	NA	NA	NA	0.0130119	NA	NA	NA	0.0454545	NA	NA	1	NA	NA	NA	0.0178571	1	0.03125	1	NA	NA
TCF12	0.0141844	0.0714286	0	NA	NA	1	0.156818	NA	NA	NA	NA	NA	NA	NA	NA	NA	NA	NA	NA	NA	NA	NA	NA
TCF21	0	0	0	NA	NA	NA	NA	NA	NA	NA	NA	NA	NA	NA	NA	NA	NA	NA	NA	NA	NA	NA	NA
TCF23	0	0	0	NA	NA	NA	NA	NA	NA	NA	NA	NA	NA	NA	NA	NA	NA	NA	NA	NA	NA	NA	NA
TCF25	0.035461	0.0357143	0	NA	NA	1	0.452251	NA	NA	NA	NA	NA	NA	NA	NA	NA	NA	NA	NA	NA	NA	NA	NA
TCF4	0.0212766	0	0	NA	NA	1	NA	NA	NA	NA	0.0454545	NA	NA	1	NA	NA	NA	NA	NA	NA	NA	NA	NA
TCF7	0.0070922	0	0	NA	NA	1	NA	NA	NA	NA	NA	NA	NA	NA	NA	NA	NA	NA	NA	NA	NA	NA	NA
TCFL5	0	0.0357143	0	NA	NA	NA	0.452251	NA	NA	NA	NA	NA	NA	NA	NA	NA	NA	NA	NA	NA	NA	NA	NA
TCHH	0.0212766	0	0	NA	NA	1	NA	NA	NA	NA	0.0454545	NA	NA	1	NA	NA	NA	NA	NA	NA	NA	NA	NA
TCHHL1	0.0070922	0	0	NA	NA	1	NA	NA	NA	NA	0.0454545	NA	NA	1	NA	NA	NA	NA	NA	NA	NA	NA	NA
TCIRG1	0.0141844	0	0	NA	NA	1	NA	NA	NA	NA	NA	NA	NA	NA	NA	NA	NA	NA	NA	NA	NA	NA	NA
TCL1A	0	0	0	NA	NA	NA	NA	NA	NA	NA	NA	NA	NA	NA	NA	NA	NA	NA	NA	NA	NA	NA	NA
TCL1B	0	0	0	NA	NA	NA	NA	NA	NA	NA	NA	NA	NA	NA	NA	NA	NA	NA	NA	NA	NA	NA	NA
TCOF1	0.0141844	0	0	NA	NA	1	NA	NA	NA	NA	NA	NA	NA	NA	NA	NA	NA	NA	NA	NA	NA	NA	NA
TCP10	0.0070922	0	0	NA	NA	1	NA	NA	NA	NA	NA	NA	NA	NA	NA	NA	NA	0.0357143	1	NA	NA	NA	NA
TCP11	0	0.0357143	0	NA	NA	NA	0.452251	NA	NA	NA	NA	NA	NA	NA	NA	NA	NA	NA	NA	NA	NA	NA	NA
TCP11L2	0.0141844	0.0357143	0	NA	NA	1	0.452251	NA	NA	NA	NA	NA	NA	NA	NA	NA	NA	NA	NA	NA	NA	NA	NA
TCTA	0	0	0	NA	NA	NA	NA	NA	NA	NA	NA	NA	NA	NA	NA	NA	NA	NA	NA	NA	NA	NA	NA
TCTE3	0.0070922	0	0	NA	NA	1	NA	NA	NA	NA	0.0454545	NA	NA	1	NA	NA	NA	NA	NA	NA	NA	NA	NA
TCTEX1D2	0.0070922	0.0357143	0	NA	NA	1	0.452251	NA	NA	NA	NA	NA	NA	NA	NA	NA	NA	NA	NA	NA	NA	NA	NA
TCTEX1D4	0.0141844	0	0	NA	NA	1	NA	NA	NA	NA	NA	NA	NA	NA	NA	NA	NA	NA	NA	0.03125	1	NA	NA
TCTN1	0	0	0	NA	NA	NA	NA	NA	NA	NA	NA	NA	NA	NA	NA	NA	NA	NA	NA	NA	NA	NA	NA
TCTN3	0.035461	0.0714286	0	NA	NA	1	0.156818	NA	NA	NA	NA	NA	NA	NA	NA	NA	NA	0.0178571	1	NA	NA	NA	NA
TDG	0.0212766	0.107143	0	NA	NA	1	0.0481068	NA	NA	NA	0.0454545	NA	NA	1	NA	NA	NA	NA	NA	NA	NA	NA	NA
TDGF1	0.0070922	0	0	NA	NA	1	NA	NA	NA	NA	NA	NA	NA	NA	NA	NA	NA	NA	NA	NA	NA	NA	NA
TDP1	0	0	0	NA	NA	NA	NA	NA	NA	NA	NA	NA	NA	NA	NA	NA	NA	NA	NA	NA	NA	NA	NA
TDP2	0.0070922	0	0	NA	NA	1	NA	NA	NA	NA	NA	NA	NA	NA	NA	NA	NA	NA	NA	NA	NA	NA	NA
TDRD1	0.0212766	0.0714286	0	NA	NA	1	0.156818	NA	NA	NA	0.0454545	NA	NA	1	NA	NA	NA	NA	NA	NA	NA	NA	NA
TDRD10	0.0070922	0	0	NA	NA	1	NA	NA	NA	NA	NA	NA	NA	NA	NA	NA	NA	NA	NA	NA	NA	NA	NA
TDRD3	0	0.0357143	0	NA	NA	NA	0.452251	NA	NA	NA	NA	NA	NA	NA	NA	NA	NA	NA	NA	NA	NA	NA	NA
TDRD6	0.035461	0.0357143	0	NA	NA	1	0.452251	NA	NA	NA	NA	NA	NA	NA	NA	NA	NA	NA	NA	0.03125	1	NA	NA
TDRD9	0.0212766	0	0	NA	NA	1	NA	NA	NA	NA	NA	NA	NA	NA	NA	NA	NA	NA	NA	NA	NA	NA	NA
TDRKH	0	0	0	NA	NA	NA	NA	NA	NA	NA	NA	NA	NA	NA	NA	NA	NA	NA	NA	NA	NA	NA	NA
TDRP	0	0.0357143	0	NA	NA	NA	0.452251	NA	NA	NA	NA	NA	NA	NA	NA	NA	NA	NA	NA	NA	NA	NA	NA
TEAD1	0.0070922	0.0357143	0	NA	NA	1	0.452251	NA	NA	NA	NA	NA	NA	NA	NA	NA	NA	NA	NA	NA	NA	NA	NA
TEAD3	0.0141844	0.0357143	0	NA	NA	1	0.452251	NA	NA	NA	NA	NA	NA	NA	NA	NA	NA	NA	NA	NA	NA	NA	NA
TEC	0.0070922	0	0	NA	NA	1	NA	NA	NA	NA	NA	NA	NA	NA	NA	NA	NA	NA	NA	NA	NA	NA	NA
TECPR1	0.0212766	0	0	NA	NA	1	NA	NA	NA	NA	NA	NA	NA	NA	NA	NA	NA	NA	NA	NA	NA	NA	NA
TECR	0.0070922	0	0	NA	NA	1	NA	NA	NA	NA	NA	NA	NA	NA	NA	NA	NA	NA	NA	NA	NA	NA	NA
TECRL	0.0141844	0	0	NA	NA	1	NA	NA	NA	NA	NA	NA	NA	NA	NA	NA	NA	NA	NA	NA	NA	NA	NA
TECTA	0.0496454	0	0	NA	NA	1	NA	NA	NA	NA	0.0454545	NA	NA	1	NA	NA	NA	NA	NA	NA	NA	NA	NA
TECTB	0.0212766	0	0	NA	NA	1	NA	NA	NA	NA	NA	NA	NA	NA	NA	NA	NA	NA	NA	NA	NA	NA	NA
TEDDM1	0	0	0	NA	NA	NA	NA	NA	NA	NA	NA	NA	NA	NA	NA	NA	NA	NA	NA	NA	NA	NA	NA
TEF	0.0070922	0.0357143	0	NA	NA	1	0.452251	NA	NA	NA	NA	NA	NA	NA	NA	NA	NA	0.0178571	1	NA	NA	NA	NA
TEKT2	0.0212766	0.0357143	0	NA	NA	1	0.452251	NA	NA	NA	NA	NA	NA	NA	NA	NA	NA	NA	NA	NA	NA	NA	NA
TEKT3	0.035461	0.0357143	0	NA	NA	1	0.452251	NA	NA	NA	NA	NA	NA	NA	NA	NA	NA	NA	NA	NA	NA	NA	NA
TEKT4	0.0070922	0	0	NA	NA	1	NA	NA	NA	NA	NA	NA	NA	NA	NA	NA	NA	0.0178571	1	NA	NA	NA	NA
TEKT4P2	0	0.0714286	0	NA	NA	NA	0.156818	NA	NA	NA	NA	NA	NA	NA	NA	NA	NA	NA	NA	NA	NA	NA	NA
TEKT5	0.0070922	0.0714286	0	NA	NA	1	0.156818	NA	NA	NA	NA	NA	NA	NA	NA	NA	NA	NA	NA	NA	NA	NA	NA
TELO2	0.0283688	0	0	NA	NA	1	NA	NA	NA	NA	0.0454545	NA	NA	1	NA	NA	NA	NA	NA	NA	NA	NA	NA
TEN1-CDK3	0.0070922	0	0	NA	NA	1	NA	NA	NA	NA	NA	NA	NA	NA	NA	NA	NA	NA	NA	NA	NA	NA	NA
TENM1	0.035461	0.107143	0	NA	NA	1	0.0481068	NA	NA	NA	NA	NA	NA	NA	NA	NA	NA	NA	NA	NA	NA	NA	NA
TENM3	0.0425532	0.0714286	0	NA	NA	1	0.156818	NA	NA	NA	NA	NA	NA	NA	NA	NA	NA	NA	NA	NA	NA	NA	NA
TENM4	0.070922	0.178571	0	NA	NA	1	0.00309452	NA	NA	NA	NA	NA	NA	NA	NA	NA	NA	NA	NA	0.03125	1	NA	NA
TEPP	0.0070922	0	0	NA	NA	1	NA	NA	NA	NA	NA	NA	NA	NA	NA	NA	NA	NA	NA	NA	NA	NA	NA
TERF1	0	0.0357143	0	NA	NA	NA	0.452251	NA	NA	NA	0.0454545	NA	NA	1	NA	NA	NA	NA	NA	NA	NA	NA	NA
TERF2	0	0	0	NA	NA	NA	NA	NA	NA	NA	NA	NA	NA	NA	NA	NA	NA	NA	NA	NA	NA	NA	NA
TES	0.0070922	0.0714286	0	NA	NA	1	0.156818	NA	NA	NA	NA	NA	NA	NA	NA	NA	NA	0.0178571	1	NA	NA	NA	NA
TESC	0.0070922	0	0	NA	NA	1	NA	NA	NA	NA	NA	NA	NA	NA	NA	NA	NA	NA	NA	NA	NA	NA	NA
TESK1	0.0070922	0.0357143	0	NA	NA	1	0.452251	NA	NA	NA	NA	NA	NA	NA	NA	NA	NA	0.0178571	1	NA	NA	NA	NA
TESK2	0.0070922	0.0357143	0	NA	NA	1	0.452251	NA	NA	NA	NA	NA	NA	NA	NA	NA	NA	NA	NA	NA	NA	NA	NA
TESMIN	0.0070922	0.0357143	0	NA	NA	1	0.452251	NA	NA	NA	NA	NA	NA	NA	NA	NA	NA	NA	NA	NA	NA	NA	NA
TESPA1	0.0070922	0.0357143	0	NA	NA	1	0.452251	NA	NA	NA	NA	NA	NA	NA	NA	NA	NA	NA	NA	NA	NA	NA	NA
TET1	0.070922	0.0714286	0	NA	NA	1	0.156818	NA	0.030303	0	NA	0	0.00549451	NA	1	0.148033	1	0.0178571	1	0.03125	1	0.037	0
TET2	0.0425532	0.0357143	0	NA	NA	1	0.452251	NA	0.0606061	0	NA	0.0522388	0.00549451	NA	1	1	1	0.0535714	1	NA	NA	NA	NA
TEX10	0.0070922	0.0357143	0	NA	NA	1	0.452251	NA	NA	NA	0.0454545	NA	NA	1	NA	NA	NA	NA	NA	NA	NA	NA	NA
TEX11	0.0141844	0.0357143	0	NA	NA	1	0.452251	NA	NA	NA	NA	NA	NA	NA	NA	NA	NA	NA	NA	NA	NA	NA	NA
TEX13B	0.0070922	0	0	NA	NA	1	NA	NA	NA	NA	NA	NA	NA	NA	NA	NA	NA	NA	NA	NA	NA	NA	NA
TEX261	0	0	0	NA	NA	NA	NA	NA	NA	NA	NA	NA	NA	NA	NA	NA	NA	NA	NA	NA	NA	NA	NA
TEX30	0.0070922	0	0	NA	NA	1	NA	NA	NA	NA	NA	NA	NA	NA	NA	NA	NA	NA	NA	NA	NA	NA	NA
TEX35	0	0	0	NA	NA	NA	NA	NA	NA	NA	NA	NA	NA	NA	NA	NA	NA	NA	NA	NA	NA	NA	NA
TEX41	0.0070922	0.0357143	0	NA	NA	1	0.452251	NA	NA	NA	NA	NA	NA	NA	NA	NA	NA	NA	NA	NA	NA	NA	NA
TF	0.0070922	0	0	NA	NA	1	NA	NA	NA	NA	0.0454545	NA	NA	1	NA	NA	NA	NA	NA	NA	NA	NA	NA
TFAM	0.0070922	0.0357143	0	NA	NA	1	0.452251	NA	NA	NA	NA	NA	NA	NA	NA	NA	NA	NA	NA	NA	NA	NA	NA
TFAP2A	0.0283688	0	0	NA	NA	1	NA	NA	NA	NA	0.0454545	NA	NA	1	NA	NA	NA	NA	NA	NA	NA	NA	NA
TFAP2C	0.0283688	0.0357143	0	NA	NA	1	0.452251	NA	NA	NA	NA	NA	NA	NA	NA	NA	NA	NA	NA	NA	NA	NA	NA
TFAP2D	0.0141844	0	0	NA	NA	1	NA	NA	NA	NA	NA	NA	NA	NA	NA	NA	NA	NA	NA	NA	NA	NA	NA
TFAP2E	0.0425532	0.0357143	0	NA	NA	1	0.452251	NA	NA	NA	0.0454545	NA	NA	1	NA	NA	NA	NA	NA	NA	NA	NA	NA
TFAP4	0.0070922	0.0357143	0	NA	NA	1	0.452251	NA	NA	NA	NA	NA	NA	NA	NA	NA	NA	NA	NA	NA	NA	NA	NA
TFCP2	0.0141844	0.0357143	0	NA	NA	1	0.452251	NA	NA	NA	NA	NA	NA	NA	NA	NA	NA	NA	NA	NA	NA	NA	NA
TFCP2L1	0.0070922	0	0	NA	NA	1	NA	NA	NA	NA	NA	NA	NA	NA	NA	NA	NA	NA	NA	NA	NA	NA	NA
TFDP1	0.0070922	0.0714286	0	NA	NA	1	0.156818	NA	NA	NA	NA	NA	NA	NA	NA	NA	NA	NA	NA	0.03125	1	NA	NA
TFDP2	0.0070922	0.0714286	0	NA	NA	1	0.156818	NA	NA	NA	NA	NA	NA	NA	NA	NA	NA	NA	NA	NA	NA	NA	NA
TFDP3	0	0	0	NA	NA	NA	NA	NA	NA	NA	NA	NA	NA	NA	NA	NA	NA	NA	NA	NA	NA	NA	NA
TFEB	0.0141844	0.0357143	0	NA	NA	1	0.452251	NA	NA	NA	NA	NA	NA	NA	NA	NA	NA	NA	NA	NA	NA	NA	NA
TFEC	0.0070922	0	0	NA	NA	1	NA	NA	NA	NA	0.0454545	NA	NA	1	NA	NA	NA	NA	NA	NA	NA	NA	NA
TFF2	0.0141844	0.0714286	0	NA	NA	1	0.156818	NA	NA	NA	NA	NA	NA	NA	NA	NA	NA	NA	NA	NA	NA	NA	NA
TFG	0	0	0	NA	NA	NA	NA	NA	NA	NA	NA	NA	NA	NA	NA	NA	NA	0.0178571	1	NA	NA	NA	NA
TFIP11	0.0141844	0	0	NA	NA	1	NA	NA	NA	NA	NA	NA	NA	NA	NA	NA	NA	NA	NA	NA	NA	NA	NA
TFRC	0.0070922	0	0	NA	NA	1	NA	NA	NA	NA	NA	NA	NA	NA	NA	NA	NA	0.0178571	1	NA	NA	NA	NA
TGFB1	0.0070922	0	0	NA	NA	1	NA	NA	NA	NA	NA	NA	NA	NA	NA	NA	NA	NA	NA	NA	NA	NA	NA
TGFB1I1	0.0070922	0	0	NA	NA	1	NA	NA	NA	NA	NA	NA	NA	NA	NA	NA	NA	NA	NA	NA	NA	NA	NA
TGFB2	0	0	0	NA	NA	NA	NA	NA	NA	NA	NA	NA	NA	NA	NA	NA	NA	NA	NA	NA	NA	NA	NA
TGFB3	0.0070922	0	0	NA	NA	1	NA	NA	NA	NA	NA	NA	NA	NA	NA	NA	NA	NA	NA	NA	NA	NA	NA
TGFBI	0.0141844	0	0	NA	NA	1	NA	NA	NA	NA	0.0454545	NA	NA	1	NA	NA	NA	NA	NA	NA	NA	NA	NA
TGFBR1	0.0212766	0	0	NA	NA	1	NA	NA	0.0909091	0	NA	0.00746269	0	NA	1	1	NA	NA	NA	NA	NA	NA	NA
TGFBR3	0.0141844	0.107143	0	NA	NA	1	0.0481068	NA	NA	NA	NA	NA	NA	NA	NA	NA	NA	NA	NA	NA	NA	NA	NA
TGFBRAP1	0.0141844	0	0	NA	NA	1	NA	NA	NA	NA	0.0454545	NA	NA	1	NA	NA	NA	NA	NA	NA	NA	NA	NA
TGIF1	0.0070922	0	0	NA	NA	1	NA	NA	NA	NA	NA	NA	NA	NA	NA	NA	NA	NA	NA	NA	NA	NA	NA
TGIF2	0	0	0	NA	NA	NA	NA	NA	NA	NA	NA	NA	NA	NA	NA	NA	NA	NA	NA	NA	NA	NA	NA
TGM1	0.0425532	0.0357143	0	NA	NA	1	0.452251	NA	NA	NA	NA	NA	NA	NA	NA	NA	NA	NA	NA	NA	NA	NA	NA
TGM2	0.0141844	0	0	NA	NA	1	NA	NA	NA	NA	NA	NA	NA	NA	NA	NA	NA	NA	NA	NA	NA	NA	NA
TGM3	0.0070922	0.0714286	0	NA	NA	1	0.156818	NA	NA	NA	0.0454545	NA	NA	1	NA	NA	NA	0.0178571	1	NA	NA	NA	NA
TGM4	0.0141844	0.0357143	0	NA	NA	1	0.452251	NA	NA	NA	NA	NA	NA	NA	NA	NA	NA	NA	NA	NA	NA	NA	NA
TGM5	0.0212766	0	0	NA	NA	1	NA	NA	NA	NA	NA	NA	NA	NA	NA	NA	NA	NA	NA	NA	NA	NA	NA
TGM7	0.0141844	0	0	NA	NA	1	NA	NA	NA	NA	0.0454545	NA	NA	1	NA	NA	NA	NA	NA	NA	NA	NA	NA
TGOLN2	0.0070922	0	0	NA	NA	1	NA	NA	NA	NA	NA	NA	NA	NA	NA	NA	NA	0.0892857	0.710419	NA	NA	NA	NA
TGS1	0.0141844	0.0357143	0	NA	NA	1	0.452251	NA	NA	NA	NA	NA	NA	NA	NA	NA	NA	NA	NA	NA	NA	NA	NA
THADA	0.0070922	0	0	NA	NA	1	NA	NA	NA	NA	NA	NA	NA	NA	NA	NA	NA	NA	NA	NA	NA	NA	NA
THAP1	0	0	0	NA	NA	NA	NA	NA	NA	NA	NA	NA	NA	NA	NA	NA	NA	NA	NA	NA	NA	NA	NA
THAP10	0.0141844	0	0	NA	NA	1	NA	NA	NA	NA	0.0454545	NA	NA	1	NA	NA	NA	NA	NA	NA	NA	NA	NA
THAP11	0.0141844	0	0	NA	NA	1	NA	NA	NA	NA	NA	NA	NA	NA	NA	NA	NA	NA	NA	NA	NA	NA	NA
THAP2	0.0070922	0	0	NA	NA	1	NA	NA	NA	NA	NA	NA	NA	NA	NA	NA	NA	NA	NA	NA	NA	NA	NA
THAP3	0.0141844	0	0	NA	NA	1	NA	NA	NA	NA	NA	NA	NA	NA	NA	NA	NA	NA	NA	NA	NA	NA	NA
THAP4	0.0070922	0	0	NA	NA	1	NA	NA	NA	NA	NA	NA	NA	NA	NA	NA	NA	NA	NA	NA	NA	NA	NA
THAP6	0.0070922	0	0	NA	NA	1	NA	NA	NA	NA	NA	NA	NA	NA	NA	NA	NA	NA	NA	NA	NA	NA	NA
THAP7	0.0070922	0.0357143	0	NA	NA	1	0.452251	NA	NA	NA	NA	NA	NA	NA	NA	NA	NA	NA	NA	NA	NA	NA	NA
THAP8	0.0070922	0	0	NA	NA	1	NA	NA	NA	NA	NA	NA	NA	NA	NA	NA	NA	NA	NA	NA	NA	NA	NA
THBS1	0.0212766	0	0	NA	NA	1	NA	NA	NA	NA	NA	NA	NA	NA	NA	NA	NA	0.0178571	1	NA	NA	NA	NA
THBS4	0.0141844	0.0357143	0	NA	NA	1	0.452251	NA	NA	NA	NA	NA	NA	NA	NA	NA	NA	NA	NA	NA	NA	NA	NA
THEG	0.0141844	0	0	NA	NA	1	NA	NA	NA	NA	NA	NA	NA	NA	NA	NA	NA	NA	NA	NA	NA	NA	NA
THEM5	0.0070922	0	0	NA	NA	1	NA	NA	NA	NA	NA	NA	NA	NA	NA	NA	NA	NA	NA	NA	NA	NA	NA
THNSL1	0.0212766	0	0	NA	NA	1	NA	NA	NA	NA	0.0454545	NA	NA	1	NA	NA	NA	NA	NA	NA	NA	NA	NA
THNSL2	0.0070922	0	0	NA	NA	1	NA	NA	NA	NA	NA	NA	NA	NA	NA	NA	NA	0.0178571	1	NA	NA	NA	NA
THOC5	0.0212766	0	0	NA	NA	1	NA	NA	NA	NA	NA	NA	NA	NA	NA	NA	NA	NA	NA	NA	NA	NA	NA
THOC6	0.0141844	0	0	NA	NA	1	NA	NA	NA	NA	0.0454545	NA	NA	1	NA	NA	NA	NA	NA	NA	NA	NA	NA
THOC7	0	0	0	NA	NA	NA	NA	NA	NA	NA	NA	NA	NA	NA	NA	NA	NA	NA	NA	NA	NA	NA	NA
THOP1	0	0	0	NA	NA	NA	NA	NA	NA	NA	NA	NA	NA	NA	NA	NA	NA	NA	NA	NA	NA	NA	NA
THRA	0.0141844	0	0	NA	NA	1	NA	NA	NA	NA	NA	NA	NA	NA	NA	NA	NA	NA	NA	NA	NA	NA	NA
THRAP3	0.0070922	0.0714286	0	NA	NA	1	0.156818	NA	NA	NA	NA	NA	NA	NA	NA	NA	NA	NA	NA	NA	NA	NA	NA
THRB	0	0.0357143	0	NA	NA	NA	0.452251	NA	NA	NA	NA	NA	NA	NA	NA	NA	NA	NA	NA	NA	NA	NA	NA
THRSP	0.0070922	0	0	NA	NA	1	NA	NA	NA	NA	NA	NA	NA	NA	NA	NA	NA	NA	NA	NA	NA	NA	NA
THSD4	0.0212766	0.0714286	0	NA	NA	1	0.156818	NA	NA	NA	0.0454545	NA	NA	1	NA	NA	NA	NA	NA	NA	NA	NA	NA
THSD7A	0.0496454	0.0714286	0	NA	NA	1	0.156818	NA	NA	NA	NA	NA	NA	NA	NA	NA	NA	0.0178571	1	NA	NA	NA	NA
THSD7B	0.0212766	0.107143	0	NA	NA	1	0.0481068	NA	NA	NA	0.0909091	NA	NA	1	NA	NA	NA	NA	NA	0.03125	1	NA	NA
THUMPD2	0.0070922	0.0357143	0	NA	NA	1	0.452251	NA	NA	NA	NA	NA	NA	NA	NA	NA	NA	NA	NA	NA	NA	NA	NA
TIA1	0.0070922	0	0	NA	NA	1	NA	NA	NA	NA	0.0454545	NA	NA	1	NA	NA	NA	NA	NA	NA	NA	NA	NA
TIAL1	0	0	0	NA	NA	NA	NA	NA	NA	NA	NA	NA	NA	NA	NA	NA	NA	NA	NA	NA	NA	NA	NA
TIAM1	0.035461	0.0714286	0	NA	NA	1	0.156818	NA	NA	NA	0.0454545	NA	NA	1	NA	NA	NA	0.0178571	1	NA	NA	NA	NA
TIAM2	0.0141844	0.0357143	0	NA	NA	1	0.452251	NA	NA	NA	NA	NA	NA	NA	NA	NA	NA	NA	NA	NA	NA	NA	NA
TICAM1	0.0070922	0	0	NA	NA	1	NA	NA	NA	NA	NA	NA	NA	NA	NA	NA	NA	NA	NA	NA	NA	NA	NA
TICRR	0.0212766	0.0357143	0	NA	NA	1	0.452251	NA	NA	NA	NA	NA	NA	NA	NA	NA	NA	0.0178571	1	NA	NA	NA	NA
TIFA	0.0141844	0	0	NA	NA	1	NA	NA	NA	NA	NA	NA	NA	NA	NA	NA	NA	NA	NA	NA	NA	NA	NA
TIGAR	0.0070922	0.0714286	0	NA	NA	1	0.156818	NA	NA	NA	NA	NA	NA	NA	NA	NA	NA	NA	NA	NA	NA	NA	NA
TIGD2	0.0141844	0	0	NA	NA	1	NA	NA	NA	NA	NA	NA	NA	NA	NA	NA	NA	NA	NA	NA	NA	NA	NA
TIGD3	0.0283688	0	0	NA	NA	1	NA	NA	NA	NA	NA	NA	NA	NA	NA	NA	NA	NA	NA	NA	NA	NA	NA
TIGD4	0	0	0	NA	NA	NA	NA	NA	NA	NA	NA	NA	NA	NA	NA	NA	NA	NA	NA	NA	NA	NA	NA
TIGD5	0.0141844	0	0	NA	NA	1	NA	NA	NA	NA	NA	NA	NA	NA	NA	NA	NA	NA	NA	NA	NA	NA	NA
TIGD7	0.0070922	0	0	NA	NA	1	NA	NA	NA	NA	NA	NA	NA	NA	NA	NA	NA	NA	NA	NA	NA	NA	NA
TIMM17A	0	0	0	NA	NA	NA	NA	NA	NA	NA	NA	NA	NA	NA	NA	NA	NA	NA	NA	NA	NA	NA	NA
TIMM17B	0.0070922	0.0357143	0	NA	NA	1	0.452251	NA	NA	NA	NA	NA	NA	NA	NA	NA	NA	NA	NA	NA	NA	NA	NA
TIMM21	0.0141844	0	0	NA	NA	1	NA	NA	NA	NA	NA	NA	NA	NA	NA	NA	NA	NA	NA	NA	NA	NA	NA
TIMM44	0.0070922	0	0	NA	NA	1	NA	NA	NA	NA	NA	NA	NA	NA	NA	NA	NA	0.0714286	1	NA	NA	NA	NA
TIMM50	0	0	0	NA	NA	NA	NA	NA	NA	NA	NA	NA	NA	NA	NA	NA	NA	NA	NA	NA	NA	NA	NA
TIMM8A	0	0	0	NA	NA	NA	NA	NA	NA	NA	NA	NA	NA	NA	NA	NA	NA	NA	NA	NA	NA	NA	NA
TIMM9	0	0	0	NA	NA	NA	NA	NA	NA	NA	NA	NA	NA	NA	NA	NA	NA	NA	NA	NA	NA	NA	NA
TIMP1	0.0283688	0.0357143	0	NA	NA	1	0.452251	NA	NA	NA	NA	NA	NA	NA	NA	NA	NA	NA	NA	NA	NA	NA	NA
TIMP2	0	0	0	NA	NA	NA	NA	NA	NA	NA	NA	NA	NA	NA	NA	NA	NA	NA	NA	NA	NA	NA	NA
TIMP3	0.0070922	0	0	NA	NA	1	NA	NA	NA	NA	NA	NA	NA	NA	NA	NA	NA	NA	NA	NA	NA	NA	NA
TIMP4	0.0070922	0	0	NA	NA	1	NA	NA	NA	NA	NA	NA	NA	NA	NA	NA	NA	NA	NA	NA	NA	NA	NA
TINAG	0.0070922	0.0357143	0	NA	NA	1	0.452251	NA	NA	NA	NA	NA	NA	NA	NA	NA	NA	NA	NA	0.03125	1	NA	NA
TINAGL1	0.0070922	0	0	NA	NA	1	NA	NA	NA	NA	NA	NA	NA	NA	NA	NA	NA	NA	NA	NA	NA	NA	NA
TIPIN	0	0	0	NA	NA	NA	NA	NA	NA	NA	NA	NA	NA	NA	NA	NA	NA	NA	NA	0.03125	1	NA	NA
TIPRL	0.0070922	0	0	NA	NA	1	NA	NA	NA	NA	NA	NA	NA	NA	NA	NA	NA	NA	NA	NA	NA	NA	NA
TJAP1	0	0	0	NA	NA	NA	NA	NA	NA	NA	NA	NA	NA	NA	NA	NA	NA	NA	NA	NA	NA	NA	NA
TJP2	0.0425532	0.0714286	0	NA	NA	1	0.156818	NA	NA	NA	NA	NA	NA	NA	NA	NA	NA	NA	NA	NA	NA	NA	NA
TK2	0.0070922	0.0714286	0	NA	NA	1	0.156818	NA	NA	NA	NA	NA	NA	NA	NA	NA	NA	NA	NA	0.03125	1	NA	NA
TKFC	0	0.0357143	0	NA	NA	NA	0.452251	NA	NA	NA	NA	NA	NA	NA	NA	NA	NA	NA	NA	NA	NA	NA	NA
TKT	0	0	0	NA	NA	NA	NA	NA	NA	NA	NA	NA	NA	NA	NA	NA	NA	NA	NA	NA	NA	NA	NA
TKTL1	0.0070922	0	0	NA	NA	1	NA	NA	NA	NA	NA	NA	NA	NA	NA	NA	NA	NA	NA	NA	NA	NA	NA
TLDC2	0	0	0	NA	NA	NA	NA	NA	NA	NA	NA	NA	NA	NA	NA	NA	NA	NA	NA	NA	NA	NA	NA
TLE1	0.0212766	0.0357143	0	NA	NA	1	0.452251	NA	NA	NA	NA	NA	NA	NA	NA	NA	NA	0.0178571	1	NA	NA	NA	NA
TLE2	0.0070922	0	0	NA	NA	1	NA	NA	NA	NA	0.0454545	NA	NA	1	NA	NA	NA	NA	NA	0.03125	1	NA	NA
TLE6	0.0070922	0.0357143	0	NA	NA	1	0.452251	NA	NA	NA	NA	NA	NA	NA	NA	NA	NA	NA	NA	NA	NA	NA	NA
TLK1	0	0	0	NA	NA	NA	NA	NA	NA	NA	NA	NA	NA	NA	NA	NA	NA	0.0357143	1	NA	NA	NA	NA
TLK2	0.0141844	0.142857	0	NA	NA	1	0.0130119	NA	NA	NA	NA	NA	NA	NA	NA	NA	NA	NA	NA	NA	NA	NA	NA
TLL1	0.0070922	0.0714286	0	NA	NA	1	0.156818	NA	NA	NA	NA	NA	NA	NA	NA	NA	NA	0.0357143	1	NA	NA	NA	NA
TLN1	0.0283688	0.0357143	0	NA	NA	1	0.452251	NA	NA	NA	NA	NA	NA	NA	NA	NA	NA	NA	NA	NA	NA	NA	NA
TLR1	0	0	0	NA	NA	NA	NA	NA	NA	NA	NA	NA	NA	NA	NA	NA	NA	NA	NA	NA	NA	NA	NA
TLR10	0.0141844	0.0357143	0	NA	NA	1	0.452251	NA	NA	NA	NA	NA	NA	NA	NA	NA	NA	NA	NA	NA	NA	NA	NA
TLR5	0.0070922	0.0714286	0	NA	NA	1	0.156818	NA	NA	NA	NA	NA	NA	NA	NA	NA	NA	NA	NA	NA	NA	NA	NA
TLR6	0.0141844	0	0	NA	NA	1	NA	NA	NA	NA	NA	NA	NA	NA	NA	NA	NA	NA	NA	NA	NA	NA	NA
TLR8	0.0070922	0	0	NA	NA	1	NA	NA	NA	NA	NA	NA	NA	NA	NA	NA	NA	NA	NA	NA	NA	NA	NA
TLR9	0.0141844	0.0357143	0	NA	NA	1	0.452251	NA	NA	NA	NA	NA	NA	NA	NA	NA	NA	NA	NA	NA	NA	NA	NA
TLX1	0.0070922	0	0	NA	NA	1	NA	NA	NA	NA	NA	NA	NA	NA	NA	NA	NA	NA	NA	NA	NA	NA	NA
TLX1NB	0	0.0357143	0	NA	NA	NA	0.452251	NA	NA	NA	NA	NA	NA	NA	NA	NA	NA	NA	NA	NA	NA	NA	NA
TLX3	0.0070922	0	0	NA	NA	1	NA	NA	NA	NA	NA	NA	NA	NA	NA	NA	NA	NA	NA	NA	NA	NA	NA
TM2D1	0	0	0	NA	NA	NA	NA	NA	NA	NA	NA	NA	NA	NA	NA	NA	NA	NA	NA	NA	NA	NA	NA
TM2D3	0	0.0714286	0	NA	NA	NA	0.156818	NA	NA	NA	NA	NA	NA	NA	NA	NA	NA	NA	NA	NA	NA	NA	NA
TM4SF20	0	0	0	NA	NA	NA	NA	NA	NA	NA	NA	NA	NA	NA	NA	NA	NA	NA	NA	NA	NA	NA	NA
TM6SF1	0	0	0	NA	NA	NA	NA	NA	NA	NA	NA	NA	NA	NA	NA	NA	NA	NA	NA	NA	NA	NA	NA
TM6SF2	0.0141844	0	0	NA	NA	1	NA	NA	NA	NA	NA	NA	NA	NA	NA	NA	NA	NA	NA	NA	NA	NA	NA
TM7SF3	0.0070922	0.0357143	0	NA	NA	1	0.452251	NA	NA	NA	0.0454545	NA	NA	1	NA	NA	NA	NA	NA	NA	NA	NA	NA
TM9SF1	0.0070922	0.0714286	0	NA	NA	1	0.156818	NA	NA	NA	NA	NA	NA	NA	NA	NA	NA	NA	NA	NA	NA	NA	NA
TM9SF2	0	0	0	NA	NA	NA	NA	NA	NA	NA	NA	NA	NA	NA	NA	NA	NA	NA	NA	NA	NA	NA	NA
TM9SF3	0	0	0	NA	NA	NA	NA	NA	NA	NA	NA	NA	NA	NA	NA	NA	NA	NA	NA	NA	NA	NA	NA
TMC3	0.0212766	0	0	NA	NA	1	NA	NA	NA	NA	NA	NA	NA	NA	NA	NA	NA	NA	NA	NA	NA	NA	NA
TMC4	0.0141844	0	0	NA	NA	1	NA	NA	NA	NA	NA	NA	NA	NA	NA	NA	NA	NA	NA	NA	NA	NA	NA
TMC5	0.0141844	0	0	NA	NA	1	NA	NA	NA	NA	NA	NA	NA	NA	NA	NA	NA	NA	NA	NA	NA	NA	NA
TMC6	0.0141844	0.0357143	0	NA	NA	1	0.452251	NA	NA	NA	NA	NA	NA	NA	NA	NA	NA	NA	NA	NA	NA	NA	NA
TMC8	0.0070922	0	0	NA	NA	1	NA	NA	NA	NA	NA	NA	NA	NA	NA	NA	NA	NA	NA	NA	NA	NA	NA
TMCC2	0.0141844	0	0	NA	NA	1	NA	NA	NA	NA	0.0454545	NA	NA	1	NA	NA	NA	NA	NA	NA	NA	NA	NA
TMCC3	0.0212766	0	0	NA	NA	1	NA	NA	NA	NA	NA	NA	NA	NA	NA	NA	NA	0.0178571	1	NA	NA	NA	NA
TMCO1	0	0	0	NA	NA	NA	NA	NA	NA	NA	NA	NA	NA	NA	NA	NA	NA	0.0178571	1	NA	NA	NA	NA
TMCO3	0	0	0	NA	NA	NA	NA	NA	NA	NA	NA	NA	NA	NA	NA	NA	NA	NA	NA	NA	NA	NA	NA
TMCO5A	0.0070922	0	0	NA	NA	1	NA	NA	NA	NA	NA	NA	NA	NA	NA	NA	NA	NA	NA	NA	NA	NA	NA
TMCO6	0.0141844	0	0	NA	NA	1	NA	NA	NA	NA	NA	NA	NA	NA	NA	NA	NA	NA	NA	NA	NA	NA	NA
TMED1	0.0070922	0	0	NA	NA	1	NA	NA	NA	NA	NA	NA	NA	NA	NA	NA	NA	NA	NA	NA	NA	NA	NA
TMED10	0.0070922	0.0357143	0	NA	NA	1	0.452251	NA	NA	NA	NA	NA	NA	NA	NA	NA	NA	NA	NA	NA	NA	NA	NA
TMED3	0	0.0357143	0	NA	NA	NA	0.452251	NA	NA	NA	0.0454545	NA	NA	1	NA	NA	NA	NA	NA	NA	NA	NA	NA
TMED4	0	0	0	NA	NA	NA	NA	NA	NA	NA	NA	NA	NA	NA	NA	NA	NA	NA	NA	NA	NA	NA	NA
TMED5	0	0.0357143	0	NA	NA	NA	0.452251	NA	NA	NA	NA	NA	NA	NA	NA	NA	NA	NA	NA	NA	NA	NA	NA
TMED7,TMED7-TICAM2	0	0	0	NA	NA	NA	NA	NA	NA	NA	NA	NA	NA	NA	NA	NA	NA	NA	NA	NA	NA	NA	NA
TMED8	0.0070922	0.0714286	0	NA	NA	1	0.156818	NA	NA	NA	NA	NA	NA	NA	NA	NA	NA	NA	NA	NA	NA	NA	NA
TMED9	0.0070922	0	0	NA	NA	1	NA	NA	NA	NA	NA	NA	NA	NA	NA	NA	NA	NA	NA	NA	NA	NA	NA
TMEFF2	0.0212766	0.0357143	0	NA	NA	1	0.452251	NA	NA	NA	NA	NA	NA	NA	NA	NA	NA	NA	NA	NA	NA	NA	NA
TMEM101	0	0.0357143	0	NA	NA	NA	0.452251	NA	NA	NA	NA	NA	NA	NA	NA	NA	NA	NA	NA	NA	NA	NA	NA
TMEM102	0.0070922	0	0	NA	NA	1	NA	NA	NA	NA	0.0454545	NA	NA	1	NA	NA	NA	NA	NA	NA	NA	NA	NA
TMEM104	0.0141844	0.0714286	0	NA	NA	1	0.156818	NA	NA	NA	NA	NA	NA	NA	NA	NA	NA	NA	NA	0.03125	1	NA	NA
TMEM106B	0.0070922	0	0	NA	NA	1	NA	NA	NA	NA	NA	NA	NA	NA	NA	NA	NA	NA	NA	NA	NA	NA	NA
TMEM106C	0.0070922	0	0	NA	NA	1	NA	NA	NA	NA	NA	NA	NA	NA	NA	NA	NA	NA	NA	NA	NA	NA	NA
TMEM108	0.0141844	0.0357143	0	NA	NA	1	0.452251	NA	NA	NA	NA	NA	NA	NA	NA	NA	NA	NA	NA	NA	NA	NA	NA
TMEM109	0.0070922	0.0357143	0	NA	NA	1	0.452251	NA	NA	NA	NA	NA	NA	NA	NA	NA	NA	NA	NA	NA	NA	NA	NA
TMEM11	0	0	0	NA	NA	NA	NA	NA	NA	NA	NA	NA	NA	NA	NA	NA	NA	NA	NA	NA	NA	NA	NA
TMEM110,TMEM110-MUSTN1	0	0.0357143	0	NA	NA	NA	0.452251	NA	NA	NA	NA	NA	NA	NA	NA	NA	NA	NA	NA	NA	NA	NA	NA
TMEM114	0	0.0357143	0	NA	NA	NA	0.452251	NA	NA	NA	NA	NA	NA	NA	NA	NA	NA	NA	NA	NA	NA	NA	NA
TMEM117	0.0283688	0.107143	0	NA	NA	1	0.0481068	NA	NA	NA	NA	NA	NA	NA	NA	NA	NA	NA	NA	NA	NA	NA	NA
TMEM119	0	0	0	NA	NA	NA	NA	NA	NA	NA	NA	NA	NA	NA	NA	NA	NA	NA	NA	NA	NA	NA	NA
TMEM120A	0	0	0	NA	NA	NA	NA	NA	NA	NA	NA	NA	NA	NA	NA	NA	NA	NA	NA	NA	NA	NA	NA
TMEM120B	0	0	0	NA	NA	NA	NA	NA	NA	NA	NA	NA	NA	NA	NA	NA	NA	NA	NA	NA	NA	NA	NA
TMEM121	0.0070922	0	0	NA	NA	1	NA	NA	NA	NA	NA	NA	NA	NA	NA	NA	NA	NA	NA	NA	NA	NA	NA
TMEM125	0.0070922	0	0	NA	NA	1	NA	NA	NA	NA	NA	NA	NA	NA	NA	NA	NA	NA	NA	NA	NA	NA	NA
TMEM126A	0.0070922	0	0	NA	NA	1	NA	NA	NA	NA	NA	NA	NA	NA	NA	NA	NA	NA	NA	NA	NA	NA	NA
TMEM127	0	0	0	NA	NA	NA	NA	NA	0	0.0128205	NA	NA	NA	NA	NA	NA	NA	NA	NA	NA	NA	NA	NA
TMEM128	0	0	0	NA	NA	NA	NA	NA	NA	NA	NA	NA	NA	NA	NA	NA	NA	NA	NA	NA	NA	NA	NA
TMEM129	0.0283688	0	0	NA	NA	1	NA	NA	NA	NA	NA	NA	NA	NA	NA	NA	NA	NA	NA	NA	NA	NA	NA
TMEM130	0.0070922	0	0	NA	NA	1	NA	NA	NA	NA	NA	NA	NA	NA	NA	NA	NA	0.0178571	1	NA	NA	NA	NA
TMEM131	0.0212766	0.107143	0	NA	NA	1	0.0481068	NA	NA	NA	NA	NA	NA	NA	NA	NA	NA	NA	NA	NA	NA	NA	NA
TMEM131L	0	0.0357143	0	NA	NA	NA	0.452251	NA	NA	NA	NA	NA	NA	NA	NA	NA	NA	NA	NA	NA	NA	NA	NA
TMEM132A	0.0212766	0	0	NA	NA	1	NA	NA	NA	NA	NA	NA	NA	NA	NA	NA	NA	NA	NA	NA	NA	NA	NA
TMEM132C	0.0070922	0.0357143	0	NA	NA	1	0.452251	NA	NA	NA	NA	NA	NA	NA	NA	NA	NA	NA	NA	0.03125	1	NA	NA
TMEM132E	0.0070922	0	0	NA	NA	1	NA	NA	NA	NA	NA	NA	NA	NA	NA	NA	NA	NA	NA	NA	NA	NA	NA
TMEM133	0	0.0357143	0	NA	NA	NA	0.452251	NA	NA	NA	NA	NA	NA	NA	NA	NA	NA	NA	NA	NA	NA	NA	NA
TMEM134	0	0	0	NA	NA	NA	NA	NA	NA	NA	NA	NA	NA	NA	NA	NA	NA	NA	NA	NA	NA	NA	NA
TMEM135	0.0141844	0.0357143	0	NA	NA	1	0.452251	NA	NA	NA	NA	NA	NA	NA	NA	NA	NA	NA	NA	NA	NA	NA	NA
TMEM138	0	0	0	NA	NA	NA	NA	NA	NA	NA	NA	NA	NA	NA	NA	NA	NA	NA	NA	NA	NA	NA	NA
TMEM139	0	0.0357143	0	NA	NA	NA	0.452251	NA	NA	NA	NA	NA	NA	NA	NA	NA	NA	NA	NA	0.03125	1	NA	NA
TMEM140	0	0	0	NA	NA	NA	NA	NA	NA	NA	0.0454545	NA	NA	1	NA	NA	NA	NA	NA	NA	NA	NA	NA
TMEM141	0.0070922	0	0	NA	NA	1	NA	NA	NA	NA	NA	NA	NA	NA	NA	NA	NA	NA	NA	NA	NA	NA	NA
TMEM144	0	0	0	NA	NA	NA	NA	NA	NA	NA	NA	NA	NA	NA	NA	NA	NA	NA	NA	NA	NA	NA	NA
TMEM145	0	0	0	NA	NA	NA	NA	NA	NA	NA	NA	NA	NA	NA	NA	NA	NA	0.0178571	1	NA	NA	NA	NA
TMEM14A	0	0	0	NA	NA	NA	NA	NA	NA	NA	NA	NA	NA	NA	NA	NA	NA	NA	NA	NA	NA	NA	NA
TMEM150A	0	0	0	NA	NA	NA	NA	NA	NA	NA	NA	NA	NA	NA	NA	NA	NA	NA	NA	NA	NA	NA	NA
TMEM150B	0	0.0714286	0	NA	NA	NA	0.156818	NA	NA	NA	NA	NA	NA	NA	NA	NA	NA	NA	NA	NA	NA	NA	NA
TMEM150C	0.0070922	0	0	NA	NA	1	NA	NA	NA	NA	NA	NA	NA	NA	NA	NA	NA	NA	NA	NA	NA	NA	NA
TMEM151A	0.0141844	0	0	NA	NA	1	NA	NA	NA	NA	NA	NA	NA	NA	NA	NA	NA	0.0178571	1	NA	NA	NA	NA
TMEM151B	0.0141844	0	0	NA	NA	1	NA	NA	NA	NA	NA	NA	NA	NA	NA	NA	NA	NA	NA	NA	NA	NA	NA
TMEM154	0	0	0	NA	NA	NA	NA	NA	NA	NA	NA	NA	NA	NA	NA	NA	NA	NA	NA	NA	NA	NA	NA
TMEM156	0	0.0357143	0	NA	NA	NA	0.452251	NA	NA	NA	0.0454545	NA	NA	1	NA	NA	NA	NA	NA	NA	NA	NA	NA
TMEM158	0.0141844	0.0357143	0	NA	NA	1	0.452251	NA	NA	NA	NA	NA	NA	NA	NA	NA	NA	NA	NA	NA	NA	NA	NA
TMEM159	0.0070922	0	0	NA	NA	1	NA	NA	NA	NA	NA	NA	NA	NA	NA	NA	NA	NA	NA	NA	NA	NA	NA
TMEM161A	0	0.0357143	0	NA	NA	NA	0.452251	NA	NA	NA	NA	NA	NA	NA	NA	NA	NA	NA	NA	NA	NA	NA	NA
TMEM161B	0.0070922	0	0	NA	NA	1	NA	NA	NA	NA	NA	NA	NA	NA	NA	NA	NA	NA	NA	NA	NA	NA	NA
TMEM163	0.0283688	0.0357143	0	NA	NA	1	0.452251	NA	NA	NA	NA	NA	NA	NA	NA	NA	NA	NA	NA	NA	NA	NA	NA
TMEM164	0.0141844	0.0714286	0	NA	NA	1	0.156818	NA	NA	NA	NA	NA	NA	NA	NA	NA	NA	NA	NA	NA	NA	NA	NA
TMEM165	0.0212766	0.0714286	0	NA	NA	1	0.156818	NA	NA	NA	0.0454545	NA	NA	1	NA	NA	NA	NA	NA	NA	NA	NA	NA
TMEM168	0.0141844	0.0357143	0	NA	NA	1	0.452251	NA	NA	NA	NA	NA	NA	NA	NA	NA	NA	NA	NA	NA	NA	NA	NA
TMEM169	0.0070922	0	0	NA	NA	1	NA	NA	NA	NA	NA	NA	NA	NA	NA	NA	NA	NA	NA	NA	NA	NA	NA
TMEM17	0	0.0357143	0	NA	NA	NA	0.452251	NA	NA	NA	NA	NA	NA	NA	NA	NA	NA	NA	NA	NA	NA	NA	NA
TMEM170B	0	0	0	NA	NA	NA	NA	NA	NA	NA	NA	NA	NA	NA	NA	NA	NA	NA	NA	NA	NA	NA	NA
TMEM171	0.0070922	0	0	NA	NA	1	NA	NA	NA	NA	NA	NA	NA	NA	NA	NA	NA	NA	NA	NA	NA	NA	NA
TMEM174	0	0	0	NA	NA	NA	NA	NA	NA	NA	NA	NA	NA	NA	NA	NA	NA	NA	NA	NA	NA	NA	NA
TMEM175	0.0070922	0.0357143	0	NA	NA	1	0.452251	NA	NA	NA	NA	NA	NA	NA	NA	NA	NA	NA	NA	NA	NA	NA	NA
TMEM176A	0.0070922	0	0	NA	NA	1	NA	NA	NA	NA	NA	NA	NA	NA	NA	NA	NA	NA	NA	NA	NA	NA	NA
TMEM177	0.0070922	0	0	NA	NA	1	NA	NA	NA	NA	NA	NA	NA	NA	NA	NA	NA	NA	NA	NA	NA	NA	NA
TMEM178A	0.0070922	0	0	NA	NA	1	NA	NA	NA	NA	NA	NA	NA	NA	NA	NA	NA	NA	NA	NA	NA	NA	NA
TMEM178B	0.0070922	0.0357143	0	NA	NA	1	0.452251	NA	NA	NA	NA	NA	NA	NA	NA	NA	NA	NA	NA	NA	NA	NA	NA
TMEM179B	0.0070922	0	0	NA	NA	1	NA	NA	NA	NA	NA	NA	NA	NA	NA	NA	NA	NA	NA	NA	NA	NA	NA
TMEM181	0.0070922	0	0	NA	NA	1	NA	NA	NA	NA	NA	NA	NA	NA	NA	NA	NA	NA	NA	NA	NA	NA	NA
TMEM182	0.0141844	0.0357143	0	NA	NA	1	0.452251	NA	NA	NA	NA	NA	NA	NA	NA	NA	NA	NA	NA	NA	NA	NA	NA
TMEM183A	0.0070922	0	0	NA	NA	1	NA	NA	NA	NA	0.0454545	NA	NA	1	NA	NA	NA	NA	NA	NA	NA	NA	NA
TMEM184B	0.0283688	0	0	NA	NA	1	NA	NA	NA	NA	0.0454545	NA	NA	1	NA	NA	NA	NA	NA	NA	NA	NA	NA
TMEM184C	0.0070922	0	0	NA	NA	1	NA	NA	NA	NA	NA	NA	NA	NA	NA	NA	NA	NA	NA	NA	NA	NA	NA
TMEM185A	0	0	0	NA	NA	NA	NA	NA	NA	NA	NA	NA	NA	NA	NA	NA	NA	NA	NA	NA	NA	NA	NA
TMEM187	0.0070922	0	0	NA	NA	1	NA	NA	NA	NA	NA	NA	NA	NA	NA	NA	NA	NA	NA	NA	NA	NA	NA
TMEM189,TMEM189-UBE2V1	0.0070922	0	0	NA	NA	1	NA	NA	NA	NA	NA	NA	NA	NA	NA	NA	NA	NA	NA	NA	NA	NA	NA
TMEM19	0.0070922	0	0	NA	NA	1	NA	NA	NA	NA	NA	NA	NA	NA	NA	NA	NA	NA	NA	NA	NA	NA	NA
TMEM190	0	0	0	NA	NA	NA	NA	NA	NA	NA	NA	NA	NA	NA	NA	NA	NA	NA	NA	NA	NA	NA	NA
TMEM198	0.0070922	0	0	NA	NA	1	NA	NA	NA	NA	NA	NA	NA	NA	NA	NA	NA	NA	NA	NA	NA	NA	NA
TMEM200A	0.0070922	0.0714286	0	NA	NA	1	0.156818	NA	NA	NA	0.0454545	NA	NA	1	NA	NA	NA	NA	NA	NA	NA	NA	NA
TMEM200B	0.0070922	0	0	NA	NA	1	NA	NA	NA	NA	NA	NA	NA	NA	NA	NA	NA	NA	NA	NA	NA	NA	NA
TMEM200C	0.0141844	0	0	NA	NA	1	NA	NA	NA	NA	NA	NA	NA	NA	NA	NA	NA	NA	NA	NA	NA	NA	NA
TMEM201	0.0070922	0	0	NA	NA	1	NA	NA	NA	NA	NA	NA	NA	NA	NA	NA	NA	0.0357143	1	NA	NA	NA	NA
TMEM202	0	0	0	NA	NA	NA	NA	NA	NA	NA	NA	NA	NA	NA	NA	NA	NA	NA	NA	NA	NA	NA	NA
TMEM203	0.0070922	0	0	NA	NA	1	NA	NA	NA	NA	NA	NA	NA	NA	NA	NA	NA	NA	NA	NA	NA	NA	NA
TMEM206	0.0070922	0	0	NA	NA	1	NA	NA	NA	NA	NA	NA	NA	NA	NA	NA	NA	0.0178571	1	NA	NA	NA	NA
TMEM208	0	0	0	NA	NA	NA	NA	NA	NA	NA	NA	NA	NA	NA	NA	NA	NA	NA	NA	NA	NA	NA	NA
TMEM209	0.0070922	0	0	NA	NA	1	NA	NA	NA	NA	NA	NA	NA	NA	NA	NA	NA	NA	NA	NA	NA	NA	NA
TMEM214	0	0	0	NA	NA	NA	NA	NA	NA	NA	NA	NA	NA	NA	NA	NA	NA	NA	NA	NA	NA	NA	NA
TMEM215	0.0070922	0	0	NA	NA	1	NA	NA	NA	NA	NA	NA	NA	NA	NA	NA	NA	NA	NA	NA	NA	NA	NA
TMEM216	0.0070922	0	0	NA	NA	1	NA	NA	NA	NA	0.0454545	NA	NA	1	NA	NA	NA	NA	NA	NA	NA	NA	NA
TMEM222	0.0070922	0	0	NA	NA	1	NA	NA	NA	NA	NA	NA	NA	NA	NA	NA	NA	NA	NA	NA	NA	NA	NA
TMEM229A	0.0070922	0	0	NA	NA	1	NA	NA	NA	NA	NA	NA	NA	NA	NA	NA	NA	NA	NA	NA	NA	NA	NA
TMEM230	0	0.0357143	0	NA	NA	NA	0.452251	NA	NA	NA	0.0454545	NA	NA	1	NA	NA	NA	NA	NA	NA	NA	NA	NA
TMEM231	0	0	0	NA	NA	NA	NA	NA	NA	NA	0.0454545	NA	NA	1	NA	NA	NA	NA	NA	NA	NA	NA	NA
TMEM232	0.0141844	0.142857	0	NA	NA	1	0.0130119	NA	NA	NA	0.0454545	NA	NA	1	NA	NA	NA	NA	NA	NA	NA	NA	NA
TMEM234	0	0.0357143	0	NA	NA	NA	0.452251	NA	NA	NA	NA	NA	NA	NA	NA	NA	NA	NA	NA	NA	NA	NA	NA
TMEM237	0.0070922	0	0	NA	NA	1	NA	NA	NA	NA	0.0454545	NA	NA	1	NA	NA	NA	NA	NA	NA	NA	NA	NA
TMEM241	0.0141844	0.0357143	0	NA	NA	1	0.452251	NA	NA	NA	NA	NA	NA	NA	NA	NA	NA	NA	NA	NA	NA	NA	NA
TMEM242	0	0	0	NA	NA	NA	NA	NA	NA	NA	NA	NA	NA	NA	NA	NA	NA	NA	NA	NA	NA	NA	NA
TMEM243	0	0	0	NA	NA	NA	NA	NA	NA	NA	NA	NA	NA	NA	NA	NA	NA	NA	NA	NA	NA	NA	NA
TMEM244	0.0070922	0	0	NA	NA	1	NA	NA	NA	NA	0.0454545	NA	NA	1	NA	NA	NA	NA	NA	NA	NA	NA	NA
TMEM245	0.0283688	0	0	NA	NA	1	NA	NA	NA	NA	NA	NA	NA	NA	NA	NA	NA	NA	NA	NA	NA	NA	NA
TMEM247	0.0212766	0.0357143	0	NA	NA	1	0.452251	NA	NA	NA	NA	NA	NA	NA	NA	NA	NA	NA	NA	NA	NA	NA	NA
TMEM248	0.0070922	0	0	NA	NA	1	NA	NA	NA	NA	NA	NA	NA	NA	NA	NA	NA	NA	NA	NA	NA	NA	NA
TMEM25	0	0.0714286	0	NA	NA	NA	0.156818	NA	NA	NA	0.0454545	NA	NA	1	NA	NA	NA	NA	NA	NA	NA	NA	NA
TMEM254	0	0	0	NA	NA	NA	NA	NA	NA	NA	NA	NA	NA	NA	NA	NA	NA	NA	NA	NA	NA	NA	NA
TMEM255A	0	0	0	NA	NA	NA	NA	NA	NA	NA	NA	NA	NA	NA	NA	NA	NA	NA	NA	NA	NA	NA	NA
TMEM259	0.0567376	0.0357143	0	NA	NA	1	0.452251	NA	NA	NA	NA	NA	NA	NA	NA	NA	NA	0.0178571	1	0.03125	1	NA	NA
TMEM263	0	0	0	NA	NA	NA	NA	NA	NA	NA	NA	NA	NA	NA	NA	NA	NA	NA	NA	NA	NA	NA	NA
TMEM266	0.0070922	0.0357143	0	NA	NA	1	0.452251	NA	NA	NA	NA	NA	NA	NA	NA	NA	NA	NA	NA	NA	NA	NA	NA
TMEM27	0	0.0357143	0	NA	NA	NA	0.452251	NA	NA	NA	NA	NA	NA	NA	NA	NA	NA	NA	NA	NA	NA	NA	NA
TMEM30A	0.0070922	0	0	NA	NA	1	NA	NA	NA	NA	NA	NA	NA	NA	NA	NA	NA	NA	NA	NA	NA	NA	NA
TMEM30B	0	0	0	NA	NA	NA	NA	NA	NA	NA	NA	NA	NA	NA	NA	NA	NA	NA	NA	NA	NA	NA	NA
TMEM31	0.0070922	0	0	NA	NA	1	NA	NA	NA	NA	0.0454545	NA	NA	1	NA	NA	NA	NA	NA	NA	NA	NA	NA
TMEM33	0	0.0357143	0	NA	NA	NA	0.452251	NA	NA	NA	NA	NA	NA	NA	NA	NA	NA	NA	NA	NA	NA	NA	NA
TMEM35	0	0	0	NA	NA	NA	NA	NA	NA	NA	NA	NA	NA	NA	NA	NA	NA	NA	NA	NA	NA	NA	NA
TMEM37	0.0070922	0	0	NA	NA	1	NA	NA	NA	NA	NA	NA	NA	NA	NA	NA	NA	NA	NA	NA	NA	NA	NA
TMEM39A	0	0	0	NA	NA	NA	NA	NA	NA	NA	NA	NA	NA	NA	NA	NA	NA	NA	NA	NA	NA	NA	NA
TMEM39B	0.0070922	0	0	NA	NA	1	NA	NA	NA	NA	NA	NA	NA	NA	NA	NA	NA	0.0178571	1	NA	NA	NA	NA
TMEM41A	0	0	0	NA	NA	NA	NA	NA	NA	NA	NA	NA	NA	NA	NA	NA	NA	NA	NA	NA	NA	NA	NA
TMEM43	0.0425532	0	0	NA	NA	1	NA	NA	NA	NA	0.0454545	NA	NA	1	NA	NA	NA	NA	NA	NA	NA	NA	NA
TMEM44	0.0070922	0	0	NA	NA	1	NA	NA	NA	NA	NA	NA	NA	NA	NA	NA	NA	0.0178571	1	0.03125	1	NA	NA
TMEM50A	0	0.0357143	0	NA	NA	NA	0.452251	NA	NA	NA	NA	NA	NA	NA	NA	NA	NA	NA	NA	NA	NA	NA	NA
TMEM50B	0.0070922	0	0	NA	NA	1	NA	NA	NA	NA	NA	NA	NA	NA	NA	NA	NA	NA	NA	NA	NA	NA	NA
TMEM51	0.0212766	0	0	NA	NA	1	NA	NA	NA	NA	NA	NA	NA	NA	NA	NA	NA	NA	NA	NA	NA	NA	NA
TMEM52	0.0070922	0	0	NA	NA	1	NA	NA	NA	NA	NA	NA	NA	NA	NA	NA	NA	NA	NA	NA	NA	NA	NA
TMEM55A	0	0	0	NA	NA	NA	NA	NA	NA	NA	NA	NA	NA	NA	NA	NA	NA	NA	NA	NA	NA	NA	NA
TMEM56,TMEM56-RWDD3	0	0.0357143	0	NA	NA	NA	0.452251	NA	NA	NA	NA	NA	NA	NA	NA	NA	NA	NA	NA	NA	NA	NA	NA
TMEM57	0	0.0357143	0	NA	NA	NA	0.452251	NA	NA	NA	0.0454545	NA	NA	1	NA	NA	NA	0.0178571	1	NA	NA	NA	NA
TMEM59	0.0141844	0.0714286	0	NA	NA	1	0.156818	NA	NA	NA	NA	NA	NA	NA	NA	NA	NA	NA	NA	NA	NA	NA	NA
TMEM59L	0.0141844	0	0	NA	NA	1	NA	NA	NA	NA	NA	NA	NA	NA	NA	NA	NA	NA	NA	NA	NA	NA	NA
TMEM60	0	0	0	NA	NA	NA	NA	NA	NA	NA	NA	NA	NA	NA	NA	NA	NA	NA	NA	NA	NA	NA	NA
TMEM61	0.0141844	0.0357143	0	NA	NA	1	0.452251	NA	NA	NA	NA	NA	NA	NA	NA	NA	NA	NA	NA	NA	NA	NA	NA
TMEM63C	0.0141844	0.0357143	0	NA	NA	1	0.452251	NA	NA	NA	NA	NA	NA	NA	NA	NA	NA	NA	NA	NA	NA	NA	NA
TMEM64	0	0.0714286	0	NA	NA	NA	0.156818	NA	NA	NA	NA	NA	NA	NA	NA	NA	NA	NA	NA	NA	NA	NA	NA
TMEM65	0	0	0	NA	NA	NA	NA	NA	NA	NA	NA	NA	NA	NA	NA	NA	NA	NA	NA	NA	NA	NA	NA
TMEM68	0.0070922	0	0	NA	NA	1	NA	NA	NA	NA	NA	NA	NA	NA	NA	NA	NA	NA	NA	NA	NA	NA	NA
TMEM72	0	0	0	NA	NA	NA	NA	NA	NA	NA	NA	NA	NA	NA	NA	NA	NA	NA	NA	NA	NA	NA	NA
TMEM74	0	0	0	NA	NA	NA	NA	NA	NA	NA	0.0454545	NA	NA	1	NA	NA	NA	NA	NA	NA	NA	NA	NA
TMEM79	0.0141844	0.0357143	0	NA	NA	1	0.452251	NA	NA	NA	NA	NA	NA	NA	NA	NA	NA	NA	NA	NA	NA	NA	NA
TMEM82	0	0	0	NA	NA	NA	NA	NA	NA	NA	NA	NA	NA	NA	NA	NA	NA	NA	NA	NA	NA	NA	NA
TMEM86A	0.0070922	0	0	NA	NA	1	NA	NA	NA	NA	NA	NA	NA	NA	NA	NA	NA	NA	NA	NA	NA	NA	NA
TMEM87A	0	0	0	NA	NA	NA	NA	NA	NA	NA	0.0454545	NA	NA	1	NA	NA	NA	NA	NA	NA	NA	NA	NA
TMEM87B	0.0070922	0	0	NA	NA	1	NA	NA	NA	NA	NA	NA	NA	NA	NA	NA	NA	NA	NA	NA	NA	NA	NA
TMEM8A	0.0070922	0	0	NA	NA	1	NA	NA	NA	NA	NA	NA	NA	NA	NA	NA	NA	NA	NA	NA	NA	NA	NA
TMEM8B	0.0212766	0	0	NA	NA	1	NA	NA	NA	NA	0.0454545	NA	NA	1	NA	NA	NA	0.0178571	1	NA	NA	NA	NA
TMEM8C	0	0	0	NA	NA	NA	NA	NA	NA	NA	NA	NA	NA	NA	NA	NA	NA	NA	NA	NA	NA	NA	NA
TMEM9	0.0070922	0.0357143	0	NA	NA	1	0.452251	NA	NA	NA	NA	NA	NA	NA	NA	NA	NA	NA	NA	NA	NA	NA	NA
TMEM94	0.0283688	0	0	NA	NA	1	NA	NA	NA	NA	NA	NA	NA	NA	NA	NA	NA	NA	NA	0.03125	1	NA	NA
TMEM95	0.0070922	0	0	NA	NA	1	NA	NA	NA	NA	NA	NA	NA	NA	NA	NA	NA	NA	NA	NA	NA	NA	NA
TMEM9B	0	0	0	NA	NA	NA	NA	NA	NA	NA	NA	NA	NA	NA	NA	NA	NA	NA	NA	NA	NA	NA	NA
TMF1	0.0070922	0	0	NA	NA	1	NA	NA	NA	NA	0.0454545	NA	NA	1	NA	NA	NA	NA	NA	NA	NA	NA	NA
TMIE	0.0070922	0	0	NA	NA	1	NA	NA	NA	NA	NA	NA	NA	NA	NA	NA	NA	NA	NA	NA	NA	NA	NA
TMIGD1	0.0070922	0	0	NA	NA	1	NA	NA	NA	NA	NA	NA	NA	NA	NA	NA	NA	NA	NA	NA	NA	NA	NA
TMIGD2	0.0141844	0.0357143	0	NA	NA	1	0.452251	NA	NA	NA	NA	NA	NA	NA	NA	NA	NA	NA	NA	NA	NA	NA	NA
TMOD1	0	0.0357143	0	NA	NA	NA	0.452251	NA	NA	NA	NA	NA	NA	NA	NA	NA	NA	NA	NA	NA	NA	NA	NA
TMOD2	0	0	0	NA	NA	NA	NA	NA	NA	NA	NA	NA	NA	NA	NA	NA	NA	NA	NA	NA	NA	NA	NA
TMPRSS11A	0	0.0714286	0	NA	NA	NA	0.156818	NA	NA	NA	NA	NA	NA	NA	NA	NA	NA	NA	NA	NA	NA	NA	NA
TMPRSS11D	0.0141844	0	0	NA	NA	1	NA	NA	NA	NA	NA	NA	NA	NA	NA	NA	NA	NA	NA	NA	NA	NA	NA
TMPRSS13	0.0070922	0	0	NA	NA	1	NA	NA	NA	NA	NA	NA	NA	NA	NA	NA	NA	NA	NA	NA	NA	NA	NA
TMPRSS15	0.0141844	0.0357143	0	NA	NA	1	0.452251	NA	NA	NA	0.0909091	NA	NA	1	NA	NA	NA	NA	NA	NA	NA	NA	NA
TMPRSS2	0.0212766	0	0	NA	NA	1	NA	NA	0.0606061	0	NA	0.00746269	0	NA	1	1	NA	0.0535714	1	0.03125	1	NA	NA
TMPRSS3	0.0070922	0	0	NA	NA	1	NA	NA	NA	NA	NA	NA	NA	NA	NA	NA	NA	NA	NA	NA	NA	NA	NA
TMPRSS4	0.0212766	0.0357143	0	NA	NA	1	0.452251	NA	NA	NA	0.0454545	NA	NA	1	NA	NA	NA	NA	NA	NA	NA	NA	NA
TMPRSS5	0.0070922	0	0	NA	NA	1	NA	NA	NA	NA	NA	NA	NA	NA	NA	NA	NA	NA	NA	NA	NA	NA	NA
TMPRSS6	0.0070922	0	0	NA	NA	1	NA	NA	NA	NA	NA	NA	NA	NA	NA	NA	NA	NA	NA	NA	NA	NA	NA
TMPRSS7	0.0070922	0	0	NA	NA	1	NA	NA	NA	NA	NA	NA	NA	NA	NA	NA	NA	NA	NA	NA	NA	NA	NA
TMPRSS9	0.0212766	0	0	NA	NA	1	NA	NA	NA	NA	0.0454545	NA	NA	1	NA	NA	NA	NA	NA	NA	NA	NA	NA
TMSB10	0.0070922	0	0	NA	NA	1	NA	NA	NA	NA	NA	NA	NA	NA	NA	NA	NA	NA	NA	NA	NA	NA	NA
TMTC1	0.0283688	0.107143	0	NA	NA	1	0.0481068	NA	NA	NA	NA	NA	NA	NA	NA	NA	NA	0.0178571	1	NA	NA	NA	NA
TMTC2	0.0070922	0.0714286	0	NA	NA	1	0.156818	NA	NA	NA	NA	NA	NA	NA	NA	NA	NA	NA	NA	NA	NA	NA	NA
TMTC3	0.0212766	0.0357143	0	NA	NA	1	0.452251	NA	NA	NA	NA	NA	NA	NA	NA	NA	NA	0.0178571	1	NA	NA	NA	NA
TMTC4	0.0070922	0	0	NA	NA	1	NA	NA	NA	NA	NA	NA	NA	NA	NA	NA	NA	NA	NA	NA	NA	NA	NA
TMUB2	0.0070922	0	0	NA	NA	1	NA	NA	NA	NA	NA	NA	NA	NA	NA	NA	NA	NA	NA	NA	NA	NA	NA
TMX2	0	0	0	NA	NA	NA	NA	NA	NA	NA	NA	NA	NA	NA	NA	NA	NA	NA	NA	NA	NA	NA	NA
TMX3	0	0	0	NA	NA	NA	NA	NA	NA	NA	NA	NA	NA	NA	NA	NA	NA	0.0178571	1	NA	NA	NA	NA
TMX4	0.0070922	0	0	NA	NA	1	NA	NA	NA	NA	NA	NA	NA	NA	NA	NA	NA	NA	NA	NA	NA	NA	NA
TNF	0	0	0	NA	NA	NA	NA	NA	NA	NA	NA	NA	NA	NA	NA	NA	NA	NA	NA	NA	NA	NA	NA
TNFAIP1	0	0	0	NA	NA	NA	NA	NA	NA	NA	NA	NA	NA	NA	NA	NA	NA	NA	NA	NA	NA	NA	NA
TNFAIP3	0	0	0	NA	NA	NA	NA	NA	0.030303	0.0128205	NA	NA	NA	NA	1	NA	NA	0.0178571	1	NA	NA	NA	NA
TNFAIP8L3	0	0	0	NA	NA	NA	NA	NA	NA	NA	NA	NA	NA	NA	NA	NA	NA	NA	NA	0.03125	1	NA	NA
TNFRSF10B	0.0070922	0	0	NA	NA	1	NA	NA	NA	NA	NA	NA	NA	NA	NA	NA	NA	NA	NA	NA	NA	NA	NA
TNFRSF11A	0.0141844	0	0	NA	NA	1	NA	NA	NA	NA	NA	NA	NA	NA	NA	NA	NA	NA	NA	NA	NA	NA	NA
TNFRSF11B	0.0141844	0.0357143	0	NA	NA	1	0.452251	NA	NA	NA	NA	NA	NA	NA	NA	NA	NA	NA	NA	NA	NA	NA	NA
TNFRSF12A	0	0.0357143	0	NA	NA	NA	0.452251	NA	NA	NA	NA	NA	NA	NA	NA	NA	NA	NA	NA	NA	NA	NA	NA
TNFRSF13B	0.0141844	0	0	NA	NA	1	NA	NA	NA	NA	NA	NA	NA	NA	NA	NA	NA	NA	NA	NA	NA	NA	NA
TNFRSF14	0.0070922	0	0	NA	NA	1	NA	NA	NA	NA	NA	0	0.00549451	NA	NA	1	1	0.0535714	1	NA	NA	NA	NA
TNFRSF18	0.0070922	0	0	NA	NA	1	NA	NA	NA	NA	NA	NA	NA	NA	NA	NA	NA	NA	NA	NA	NA	NA	NA
TNFRSF19	0	0.0357143	0	NA	NA	NA	0.452251	NA	NA	NA	NA	NA	NA	NA	NA	NA	NA	NA	NA	NA	NA	NA	NA
TNFRSF1A	0.0141844	0	0	NA	NA	1	NA	NA	NA	NA	NA	NA	NA	NA	NA	NA	NA	0.0178571	1	NA	NA	NA	NA
TNFRSF1B	0.0141844	0	0	NA	NA	1	NA	NA	NA	NA	NA	NA	NA	NA	NA	NA	NA	0.0178571	1	NA	NA	NA	NA
TNFRSF21	0.0212766	0.0357143	0	NA	NA	1	0.452251	NA	NA	NA	0.0454545	NA	NA	1	NA	NA	NA	NA	NA	NA	NA	NA	NA
TNFRSF25	0.0141844	0	0	NA	NA	1	NA	NA	NA	NA	NA	NA	NA	NA	NA	NA	NA	NA	NA	NA	NA	NA	NA
TNFRSF8	0.0141844	0.0357143	0	NA	NA	1	0.452251	NA	NA	NA	NA	NA	NA	NA	NA	NA	NA	NA	NA	0.03125	1	NA	NA
TNFRSF9	0.0141844	0	0	NA	NA	1	NA	NA	NA	NA	NA	NA	NA	NA	NA	NA	NA	NA	NA	NA	NA	NA	NA
TNFSF13B	0.0070922	0	0	NA	NA	1	NA	NA	NA	NA	NA	NA	NA	NA	NA	NA	NA	NA	NA	NA	NA	NA	NA
TNFSF14	0.0070922	0	0	NA	NA	1	NA	NA	NA	NA	NA	NA	NA	NA	NA	NA	NA	NA	NA	NA	NA	NA	NA
TNFSF9	0.0070922	0	0	NA	NA	1	NA	NA	NA	NA	NA	NA	NA	NA	NA	NA	NA	NA	NA	NA	NA	NA	NA
TNIP1	0	0.0357143	0	NA	NA	NA	0.452251	NA	NA	NA	NA	NA	NA	NA	NA	NA	NA	0.0178571	1	NA	NA	NA	NA
TNIP2	0.035461	0	0	NA	NA	1	NA	NA	NA	NA	NA	NA	NA	NA	NA	NA	NA	0.107143	1	NA	NA	NA	NA
TNIP3	0.0070922	0	0	NA	NA	1	NA	NA	NA	NA	NA	NA	NA	NA	NA	NA	NA	NA	NA	NA	NA	NA	NA
TNK2	0.0283688	0	0	NA	NA	1	NA	NA	NA	NA	NA	NA	NA	NA	NA	NA	NA	NA	NA	NA	NA	NA	NA
TNKS	0.0212766	0	0	NA	NA	1	NA	NA	NA	NA	0.0454545	NA	NA	1	NA	NA	NA	NA	NA	NA	NA	NA	NA
TNKS2	0	0	0	NA	NA	NA	NA	NA	NA	NA	NA	0	0.00549451	NA	NA	NA	1	NA	NA	NA	NA	NA	NA
TNMD	0	0	0	NA	NA	NA	NA	NA	NA	NA	0.0454545	NA	NA	1	NA	NA	NA	NA	NA	NA	NA	NA	NA
TNN	0.0070922	0	0	NA	NA	1	NA	NA	NA	NA	0.0454545	NA	NA	1	NA	NA	NA	0.0357143	1	0.03125	1	NA	NA
TNNC1	0.0070922	0	0	NA	NA	1	NA	NA	NA	NA	NA	NA	NA	NA	NA	NA	NA	NA	NA	NA	NA	NA	NA
TNNI2	0	0	0	NA	NA	NA	NA	NA	NA	NA	NA	NA	NA	NA	NA	NA	NA	NA	NA	NA	NA	NA	NA
TNNI3	0	0	0	NA	NA	NA	NA	NA	NA	NA	NA	NA	NA	NA	NA	NA	NA	NA	NA	NA	NA	NA	NA
TNNT1	0.0070922	0.0357143	0	NA	NA	1	0.452251	NA	NA	NA	NA	NA	NA	NA	NA	NA	NA	NA	NA	NA	NA	NA	NA
TNNT2	0.0070922	0	0	NA	NA	1	NA	NA	NA	NA	0.0454545	NA	NA	1	NA	NA	NA	0.0178571	1	NA	NA	NA	NA
TNNT3	0.0212766	0	0	NA	NA	1	NA	NA	NA	NA	NA	NA	NA	NA	NA	NA	NA	NA	NA	NA	NA	NA	NA
TNP2	0.0141844	0	0	NA	NA	1	NA	NA	NA	NA	0.0454545	NA	NA	1	NA	NA	NA	NA	NA	NA	NA	NA	NA
TNPO1	0.0070922	0	0	NA	NA	1	NA	NA	NA	NA	NA	NA	NA	NA	NA	NA	NA	0.0178571	1	NA	NA	NA	NA
TNRC18	0.0496454	0.142857	0	NA	NA	1	0.0130119	NA	NA	NA	NA	NA	NA	NA	NA	NA	NA	0.0178571	1	0.03125	1	NA	NA
TNS3	0.0212766	0.107143	0	NA	NA	1	0.0481068	NA	NA	NA	0.0454545	NA	NA	1	NA	NA	NA	NA	NA	NA	NA	NA	NA
TNS4	0.0212766	0	0	NA	NA	1	NA	NA	NA	NA	0.0454545	NA	NA	1	NA	NA	NA	NA	NA	NA	NA	NA	NA
TOB1	0.0141844	0	0	NA	NA	1	NA	NA	NA	NA	NA	NA	NA	NA	NA	NA	NA	NA	NA	NA	NA	NA	NA
TOE1	0.0070922	0	0	NA	NA	1	NA	NA	NA	NA	NA	NA	NA	NA	NA	NA	NA	NA	NA	NA	NA	NA	NA
TOGARAM1	0.0070922	0	0	NA	NA	1	NA	NA	NA	NA	NA	NA	NA	NA	NA	NA	NA	NA	NA	NA	NA	NA	NA
TOLLIP	0.0070922	0	0	NA	NA	1	NA	NA	NA	NA	NA	NA	NA	NA	NA	NA	NA	NA	NA	NA	NA	NA	NA
TOM1	0.0070922	0	0	NA	NA	1	NA	NA	NA	NA	NA	NA	NA	NA	NA	NA	NA	NA	NA	0.03125	1	NA	NA
TOM1L1	0	0	0	NA	NA	NA	NA	NA	NA	NA	NA	NA	NA	NA	NA	NA	NA	0.0178571	1	NA	NA	NA	NA
TOM1L2	0	0.0357143	0	NA	NA	NA	0.452251	NA	NA	NA	0.0454545	NA	NA	1	NA	NA	NA	0.0178571	1	NA	NA	NA	NA
TOMM20	0	0	0	NA	NA	NA	NA	NA	NA	NA	NA	NA	NA	NA	NA	NA	NA	NA	NA	NA	NA	NA	NA
TOMM34	0.0070922	0	0	NA	NA	1	NA	NA	NA	NA	NA	NA	NA	NA	NA	NA	NA	NA	NA	NA	NA	NA	NA
TOMM40L	0	0	0	NA	NA	NA	NA	NA	NA	NA	NA	NA	NA	NA	NA	NA	NA	0.0178571	1	NA	NA	NA	NA
TOMM70A	0.0141844	0	0	NA	NA	1	NA	NA	NA	NA	NA	NA	NA	NA	NA	NA	NA	0.0357143	1	NA	NA	NA	NA
TOP1MT	0.0070922	0.0357143	0	NA	NA	1	0.452251	NA	NA	NA	NA	NA	NA	NA	NA	NA	NA	NA	NA	0.03125	1	NA	NA
TOP2A	0.0212766	0.0357143	0	NA	NA	1	0.452251	NA	NA	NA	0.0909091	0	0.00549451	1	NA	0.972739	1	NA	NA	0.03125	1	NA	NA
TOP2B	0.0425532	0.0357143	0	NA	NA	1	0.452251	NA	NA	NA	0.0454545	NA	NA	1	NA	NA	NA	NA	NA	NA	NA	NA	NA
TOP3A	0.0070922	0	0	NA	NA	1	NA	NA	NA	NA	0.0454545	NA	NA	1	NA	NA	NA	NA	NA	NA	NA	NA	NA
TOP3B	0.0070922	0.107143	0	NA	NA	1	0.0481068	NA	NA	NA	NA	NA	NA	NA	NA	NA	NA	NA	NA	NA	NA	NA	NA
TOPAZ1	0.0283688	0.0357143	0	NA	NA	1	0.452251	NA	NA	NA	NA	NA	NA	NA	NA	NA	NA	0.0178571	1	NA	NA	NA	NA
TOPBP1	0.0141844	0.0357143	0	NA	NA	1	0.452251	NA	NA	NA	NA	NA	NA	NA	NA	NA	NA	NA	NA	NA	NA	NA	NA
TOPORS	0.0283688	0.0357143	0	NA	NA	1	0.452251	NA	NA	NA	NA	NA	NA	NA	NA	NA	NA	NA	NA	NA	NA	NA	NA
TOR1AIP1	0.0141844	0.0357143	0	NA	NA	1	0.452251	NA	NA	NA	NA	NA	NA	NA	NA	NA	NA	NA	NA	NA	NA	NA	NA
TOR1AIP2	0.0141844	0	0	NA	NA	1	NA	NA	NA	NA	NA	NA	NA	NA	NA	NA	NA	NA	NA	NA	NA	NA	NA
TOR4A	0.0141844	0	0	NA	NA	1	NA	NA	NA	NA	NA	NA	NA	NA	NA	NA	NA	NA	NA	NA	NA	NA	NA
TOX	0.0425532	0	0	NA	NA	1	NA	NA	NA	NA	NA	NA	NA	NA	NA	NA	NA	NA	NA	NA	NA	NA	NA
TOX2	0.0070922	0.0357143	0	NA	NA	1	0.452251	NA	NA	NA	NA	NA	NA	NA	NA	NA	NA	NA	NA	NA	NA	NA	NA
TOX3	0	0.0714286	0	NA	NA	NA	0.156818	NA	NA	NA	NA	NA	NA	NA	NA	NA	NA	NA	NA	NA	NA	NA	NA
TOX4	0	0	0	NA	NA	NA	NA	NA	NA	NA	NA	NA	NA	NA	NA	NA	NA	NA	NA	NA	NA	NA	NA
TP53AIP1	0.0070922	0	0	NA	NA	1	NA	NA	NA	NA	NA	NA	NA	NA	NA	NA	NA	NA	NA	NA	NA	NA	NA
TP53I11	0.0070922	0	0	NA	NA	1	NA	NA	NA	NA	NA	NA	NA	NA	NA	NA	NA	NA	NA	NA	NA	NA	NA
TP53I13	0.0070922	0.0357143	0	NA	NA	1	0.452251	NA	NA	NA	NA	NA	NA	NA	NA	NA	NA	NA	NA	NA	NA	NA	NA
TP53INP1	0	0	0	NA	NA	NA	NA	NA	NA	NA	NA	NA	NA	NA	NA	NA	NA	NA	NA	NA	NA	NA	NA
TP63	0.0851064	0.0714286	0	NA	NA	0.999958	0.156818	NA	0.0909091	0.025641	NA	0	0.00549451	NA	1	0.0790527	1	NA	NA	NA	NA	NA	NA
TPBG	0.0212766	0	0	NA	NA	1	NA	NA	NA	NA	NA	NA	NA	NA	NA	NA	NA	NA	NA	NA	NA	NA	NA
TPCN1	0.0141844	0.107143	0	NA	NA	1	0.0481068	NA	NA	NA	NA	NA	NA	NA	NA	NA	NA	NA	NA	0.03125	1	NA	NA
TPCN2	0.0070922	0	0	NA	NA	1	NA	NA	NA	NA	NA	NA	NA	NA	NA	NA	NA	0.0535714	1	NA	NA	NA	NA
TPD52	0.0070922	0	0	NA	NA	1	NA	NA	NA	NA	NA	NA	NA	NA	NA	NA	NA	NA	NA	NA	NA	NA	NA
TPD52L1	0.0070922	0.0357143	0	NA	NA	1	0.452251	NA	NA	NA	NA	NA	NA	NA	NA	NA	NA	NA	NA	NA	NA	NA	NA
TPD52L2	0.0070922	0	0	NA	NA	1	NA	NA	NA	NA	NA	NA	NA	NA	NA	NA	NA	NA	NA	NA	NA	NA	NA
TPD52L3	0.0141844	0	0	NA	NA	1	NA	NA	NA	NA	NA	NA	NA	NA	NA	NA	NA	NA	NA	NA	NA	NA	NA
TPGS1	0.0212766	0.0357143	0	NA	NA	1	0.452251	NA	NA	NA	NA	NA	NA	NA	NA	NA	NA	NA	NA	NA	NA	NA	NA
TPGS2	0.0070922	0	0	NA	NA	1	NA	NA	NA	NA	NA	NA	NA	NA	NA	NA	NA	NA	NA	NA	NA	NA	NA
TPH1	0	0	0	NA	NA	NA	NA	NA	NA	NA	NA	NA	NA	NA	NA	NA	NA	NA	NA	NA	NA	NA	NA
TPI1	0	0.0357143	0	NA	NA	NA	0.452251	NA	NA	NA	NA	NA	NA	NA	NA	NA	NA	NA	NA	NA	NA	NA	NA
TPK1	0.0070922	0.0714286	0	NA	NA	1	0.156818	NA	NA	NA	NA	NA	NA	NA	NA	NA	NA	NA	NA	NA	NA	NA	NA
TPM1	0.0070922	0.0357143	0	NA	NA	1	0.452251	NA	NA	NA	0.0454545	NA	NA	1	NA	NA	NA	NA	NA	NA	NA	NA	NA
TPMT	0	0.107143	0	NA	NA	NA	0.0481068	NA	NA	NA	NA	NA	NA	NA	NA	NA	NA	NA	NA	NA	NA	NA	NA
TPP1	0.0141844	0	0	NA	NA	1	NA	NA	NA	NA	NA	NA	NA	NA	NA	NA	NA	NA	NA	NA	NA	NA	NA
TPP2	0.0070922	0	0	NA	NA	1	NA	NA	NA	NA	NA	NA	NA	NA	NA	NA	NA	NA	NA	NA	NA	NA	NA
TPPP	0	0.0357143	0	NA	NA	NA	0.452251	NA	NA	NA	NA	NA	NA	NA	NA	NA	NA	NA	NA	NA	NA	NA	NA
TPR	0.0212766	0	0	NA	NA	1	NA	NA	NA	NA	0.0454545	NA	NA	1	NA	NA	NA	0.0535714	1	NA	NA	NA	NA
TPRG1	0	0	0	NA	NA	NA	NA	NA	NA	NA	NA	NA	NA	NA	NA	NA	NA	NA	NA	NA	NA	NA	NA
TPRN	0	0.0357143	0	NA	NA	NA	0.452251	NA	NA	NA	NA	NA	NA	NA	NA	NA	NA	NA	NA	NA	NA	NA	NA
TPRXL	0.0070922	0.107143	0	NA	NA	1	0.0481068	NA	NA	NA	NA	NA	NA	NA	NA	NA	NA	NA	NA	NA	NA	NA	NA
TPST1	0.0070922	0.0357143	0	NA	NA	1	0.452251	NA	NA	NA	NA	NA	NA	NA	NA	NA	NA	NA	NA	NA	NA	NA	NA
TPST2	0.0070922	0	0	NA	NA	1	NA	NA	NA	NA	NA	NA	NA	NA	NA	NA	NA	NA	NA	NA	NA	NA	NA
TPT1	0	0	0	NA	NA	NA	NA	NA	NA	NA	NA	NA	NA	NA	NA	NA	NA	NA	NA	NA	NA	NA	NA
TRA2A	0.0070922	0	0	NA	NA	1	NA	NA	NA	NA	0.0454545	NA	NA	1	NA	NA	NA	NA	NA	NA	NA	NA	NA
TRA2B	0.0070922	0	0	NA	NA	1	NA	NA	NA	NA	NA	NA	NA	NA	NA	NA	NA	NA	NA	NA	NA	NA	NA
TRABD2A	0.0070922	0	0	NA	NA	1	NA	NA	NA	NA	NA	NA	NA	NA	NA	NA	NA	NA	NA	NA	NA	NA	NA
TRABD2B	0.0070922	0.142857	0	NA	NA	1	0.0130119	NA	NA	NA	NA	NA	NA	NA	NA	NA	NA	NA	NA	NA	NA	NA	NA
TRADD	0.0070922	0	0	NA	NA	1	NA	NA	NA	NA	NA	NA	NA	NA	NA	NA	NA	0.0178571	1	NA	NA	NA	NA
TRAF1	0.0425532	0.0357143	0	NA	NA	1	0.452251	NA	NA	NA	NA	NA	NA	NA	NA	NA	NA	NA	NA	NA	NA	NA	NA
TRAF2	0.0070922	0.0357143	0	NA	NA	1	0.452251	NA	NA	NA	0.0454545	NA	NA	1	NA	NA	NA	NA	NA	NA	NA	NA	NA
TRAF3	0.0070922	0	0	NA	NA	1	NA	NA	NA	NA	NA	NA	NA	NA	NA	NA	NA	NA	NA	NA	NA	NA	NA
TRAF3IP1	0	0	0	NA	NA	NA	NA	NA	NA	NA	NA	NA	NA	NA	NA	NA	NA	0.0178571	1	NA	NA	NA	NA
TRAF3IP2	0.0070922	0	0	NA	NA	1	NA	NA	NA	NA	NA	NA	NA	NA	NA	NA	NA	NA	NA	NA	NA	NA	NA
TRAF3IP3	0	0.0714286	0	NA	NA	NA	0.156818	NA	NA	NA	NA	NA	NA	NA	NA	NA	NA	NA	NA	NA	NA	NA	NA
TRAF5	0.0070922	0	0	NA	NA	1	NA	NA	NA	NA	NA	NA	NA	NA	NA	NA	NA	NA	NA	NA	NA	NA	NA
TRAF7	0.0070922	0.0357143	0	NA	NA	1	0.452251	NA	NA	NA	0.0454545	NA	NA	1	NA	NA	NA	NA	NA	0.03125	1	NA	NA
TRAFD1	0.0283688	0.0357143	0	NA	NA	1	0.452251	NA	NA	NA	NA	NA	NA	NA	NA	NA	NA	NA	NA	NA	NA	NA	NA
TRAK2	0.0070922	0	0	NA	NA	1	NA	NA	NA	NA	NA	NA	NA	NA	NA	NA	NA	NA	NA	NA	NA	NA	NA
TRAM1	0	0.0714286	0	NA	NA	NA	0.156818	NA	NA	NA	NA	NA	NA	NA	NA	NA	NA	NA	NA	NA	NA	NA	NA
TRAM1L1	0	0.0357143	0	NA	NA	NA	0.452251	NA	NA	NA	NA	NA	NA	NA	NA	NA	NA	NA	NA	NA	NA	NA	NA
TRAM2	0	0.0357143	0	NA	NA	NA	0.452251	NA	NA	NA	NA	NA	NA	NA	NA	NA	NA	NA	NA	NA	NA	NA	NA
TRAPPC1	0	0	0	NA	NA	NA	NA	NA	NA	NA	NA	NA	NA	NA	NA	NA	NA	NA	NA	NA	NA	NA	NA
TRAPPC10	0.0141844	0.0357143	0	NA	NA	1	0.452251	NA	NA	NA	NA	NA	NA	NA	NA	NA	NA	NA	NA	NA	NA	NA	NA
TRAPPC11	0.0070922	0	0	NA	NA	1	NA	NA	NA	NA	NA	NA	NA	NA	NA	NA	NA	0.0357143	1	0.03125	1	NA	NA
TRAPPC12	0.0496454	0.107143	0	NA	NA	1	0.0481068	NA	NA	NA	NA	NA	NA	NA	NA	NA	NA	0.0357143	1	0.03125	1	NA	NA
TRAPPC13	0	0	0	NA	NA	NA	NA	NA	NA	NA	NA	NA	NA	NA	NA	NA	NA	NA	NA	NA	NA	NA	NA
TRAPPC2	0.0212766	0	0	NA	NA	1	NA	NA	NA	NA	NA	NA	NA	NA	NA	NA	NA	NA	NA	NA	NA	NA	NA
TRAPPC3	0.0070922	0	0	NA	NA	1	NA	NA	NA	NA	NA	NA	NA	NA	NA	NA	NA	NA	NA	NA	NA	NA	NA
TRAPPC4	0.0070922	0	0	NA	NA	1	NA	NA	NA	NA	NA	NA	NA	NA	NA	NA	NA	NA	NA	NA	NA	NA	NA
TRAPPC8	0.0141844	0	0	NA	NA	1	NA	NA	NA	NA	NA	NA	NA	NA	NA	NA	NA	NA	NA	0.03125	1	NA	NA
TRAPPC9	0.0496454	0.0714286	0	NA	NA	1	0.156818	NA	NA	NA	NA	NA	NA	NA	NA	NA	NA	NA	NA	NA	NA	NA	NA
TRDMT1	0.0141844	0.0714286	0	NA	NA	1	0.156818	NA	NA	NA	NA	NA	NA	NA	NA	NA	NA	NA	NA	NA	NA	NA	NA
TRDN	0.0283688	0.142857	0	NA	NA	1	0.0130119	NA	NA	NA	0.0454545	NA	NA	1	NA	NA	NA	NA	NA	NA	NA	NA	NA
TREH	0.0212766	0.0357143	0	NA	NA	1	0.452251	NA	NA	NA	NA	NA	NA	NA	NA	NA	NA	NA	NA	NA	NA	NA	NA
TREML2	0.0070922	0	0	NA	NA	1	NA	NA	NA	NA	NA	NA	NA	NA	NA	NA	NA	NA	NA	NA	NA	NA	NA
TRERF1	0.0070922	0.0357143	0	NA	NA	1	0.452251	NA	NA	NA	NA	NA	NA	NA	NA	NA	NA	NA	NA	NA	NA	NA	NA
TREX1	0	0	0	NA	NA	NA	NA	NA	NA	NA	NA	NA	NA	NA	NA	NA	NA	NA	NA	NA	NA	NA	NA
TRHR	0	0	0	NA	NA	NA	NA	NA	NA	NA	NA	NA	NA	NA	NA	NA	NA	NA	NA	NA	NA	NA	NA
TRIAP1	0.0070922	0	0	NA	NA	1	NA	NA	NA	NA	NA	NA	NA	NA	NA	NA	NA	NA	NA	NA	NA	NA	NA
TRIB1	0	0	0	NA	NA	NA	NA	NA	NA	NA	NA	NA	NA	NA	NA	NA	NA	NA	NA	NA	NA	NA	NA
TRIB2	0	0	0	NA	NA	NA	NA	NA	NA	NA	NA	NA	NA	NA	NA	NA	NA	NA	NA	NA	NA	NA	NA
TRIL	0.0070922	0	0	NA	NA	1	NA	NA	NA	NA	NA	NA	NA	NA	NA	NA	NA	NA	NA	NA	NA	NA	NA
TRIM11	0.0070922	0	0	NA	NA	1	NA	NA	NA	NA	NA	NA	NA	NA	NA	NA	NA	NA	NA	NA	NA	NA	NA
TRIM13	0.0141844	0	0	NA	NA	1	NA	NA	NA	NA	NA	NA	NA	NA	NA	NA	NA	NA	NA	NA	NA	NA	NA
TRIM14	0.0070922	0	0	NA	NA	1	NA	NA	NA	NA	NA	NA	NA	NA	NA	NA	NA	NA	NA	NA	NA	NA	NA
TRIM16	0.0141844	0.0357143	0	NA	NA	1	0.452251	NA	NA	NA	NA	NA	NA	NA	NA	NA	NA	0.0178571	1	NA	NA	NA	NA
TRIM17	0.0070922	0	0	NA	NA	1	NA	NA	NA	NA	NA	NA	NA	NA	NA	NA	NA	0.0178571	1	NA	NA	NA	NA
TRIM2	0	0	0	NA	NA	NA	NA	NA	NA	NA	NA	NA	NA	NA	NA	NA	NA	NA	NA	NA	NA	NA	NA
TRIM22	0.0141844	0	0	NA	NA	1	NA	NA	NA	NA	NA	NA	NA	NA	NA	NA	NA	NA	NA	NA	NA	NA	NA
TRIM25	0.0141844	0	0	NA	NA	1	NA	NA	NA	NA	NA	NA	NA	NA	NA	NA	NA	NA	NA	NA	NA	NA	NA
TRIM27	0.0070922	0	0	NA	NA	1	NA	NA	NA	NA	NA	NA	NA	NA	NA	NA	NA	NA	NA	NA	NA	NA	NA
TRIM28	0.0070922	0.0357143	0	NA	NA	1	0.452251	NA	NA	NA	NA	NA	NA	NA	NA	NA	NA	NA	NA	0.03125	1	NA	NA
TRIM29	0.0141844	0.0357143	0	NA	NA	1	0.452251	NA	NA	NA	NA	NA	NA	NA	NA	NA	NA	NA	NA	NA	NA	NA	NA
TRIM3	0.0070922	0.0357143	0	NA	NA	1	0.452251	NA	NA	NA	NA	NA	NA	NA	NA	NA	NA	NA	NA	0.03125	1	NA	NA
TRIM34,TRIM6-TRIM34	0.0141844	0	0	NA	NA	1	NA	NA	NA	NA	NA	NA	NA	NA	NA	NA	NA	NA	NA	NA	NA	NA	NA
TRIM36	0.0070922	0	0	NA	NA	1	NA	NA	NA	NA	0.0454545	NA	NA	1	NA	NA	NA	NA	NA	NA	NA	NA	NA
TRIM37	0.0283688	0.0714286	0	NA	NA	1	0.156818	NA	NA	NA	0.0909091	NA	NA	1	NA	NA	NA	NA	NA	NA	NA	NA	NA
TRIM38	0.0141844	0	0	NA	NA	1	NA	NA	NA	NA	NA	NA	NA	NA	NA	NA	NA	NA	NA	NA	NA	NA	NA
TRIM4	0.0070922	0.0357143	0	NA	NA	1	0.452251	NA	NA	NA	NA	NA	NA	NA	NA	NA	NA	NA	NA	NA	NA	NA	NA
TRIM40	0	0.0357143	0	NA	NA	NA	0.452251	NA	NA	NA	NA	NA	NA	NA	NA	NA	NA	NA	NA	NA	NA	NA	NA
TRIM41	0	0	0	NA	NA	NA	NA	NA	NA	NA	NA	NA	NA	NA	NA	NA	NA	NA	NA	NA	NA	NA	NA
TRIM42	0.0141844	0	0	NA	NA	1	NA	NA	NA	NA	NA	NA	NA	NA	NA	NA	NA	NA	NA	NA	NA	NA	NA
TRIM44	0	0	0	NA	NA	NA	NA	NA	NA	NA	NA	NA	NA	NA	NA	NA	NA	NA	NA	NA	NA	NA	NA
TRIM45	0.0070922	0	0	NA	NA	1	NA	NA	NA	NA	NA	NA	NA	NA	NA	NA	NA	NA	NA	NA	NA	NA	NA
TRIM5	0	0	0	NA	NA	NA	NA	NA	NA	NA	0.0454545	NA	NA	1	NA	NA	NA	NA	NA	NA	NA	NA	NA
TRIM50	0	0.0714286	0	NA	NA	NA	0.156818	NA	NA	NA	NA	NA	NA	NA	NA	NA	NA	NA	NA	NA	NA	NA	NA
TRIM51HP	0.0070922	0.0357143	0	NA	NA	1	0.452251	NA	NA	NA	NA	NA	NA	NA	NA	NA	NA	NA	NA	NA	NA	NA	NA
TRIM54	0.0141844	0	0	NA	NA	1	NA	NA	NA	NA	NA	NA	NA	NA	NA	NA	NA	NA	NA	NA	NA	NA	NA
TRIM55	0	0	0	NA	NA	NA	NA	NA	NA	NA	NA	NA	NA	NA	NA	NA	NA	NA	NA	NA	NA	NA	NA
TRIM56	0.0070922	0.0357143	0	NA	NA	1	0.452251	NA	NA	NA	NA	NA	NA	NA	NA	NA	NA	0.0178571	1	NA	NA	NA	NA
TRIM59	0.0070922	0	0	NA	NA	1	NA	NA	NA	NA	NA	NA	NA	NA	NA	NA	NA	NA	NA	0.03125	1	NA	NA
TRIM6,TRIM6-TRIM34	0	0	0	NA	NA	NA	NA	NA	NA	NA	NA	NA	NA	NA	NA	NA	NA	NA	NA	NA	NA	NA	NA
TRIM62	0.0070922	0	0	NA	NA	1	NA	NA	NA	NA	NA	NA	NA	NA	NA	NA	NA	NA	NA	NA	NA	NA	NA
TRIM65	0.0070922	0.0357143	0	NA	NA	1	0.452251	NA	NA	NA	NA	NA	NA	NA	NA	NA	NA	0.0178571	1	NA	NA	NA	NA
TRIM66	0.0070922	0	0	NA	NA	1	NA	NA	NA	NA	0.0454545	NA	NA	1	NA	NA	NA	0.0357143	1	NA	NA	NA	NA
TRIM67	0.0283688	0.0714286	0	NA	NA	1	0.156818	NA	NA	NA	NA	NA	NA	NA	NA	NA	NA	NA	NA	0.03125	1	NA	NA
TRIM68	0.0070922	0.0357143	0	NA	NA	1	0.452251	NA	NA	NA	NA	NA	NA	NA	NA	NA	NA	NA	NA	NA	NA	NA	NA
TRIM69	0.0070922	0	0	NA	NA	1	NA	NA	NA	NA	NA	NA	NA	NA	NA	NA	NA	0.0178571	1	NA	NA	NA	NA
TRIM7	0	0	0	NA	NA	NA	NA	NA	NA	NA	NA	NA	NA	NA	NA	NA	NA	NA	NA	NA	NA	NA	NA
TRIM71	0.0283688	0.0714286	0	NA	NA	1	0.156818	NA	NA	NA	NA	NA	NA	NA	NA	NA	NA	NA	NA	NA	NA	NA	NA
TRIM72	0.0496454	0	0	NA	NA	1	NA	NA	NA	NA	0.0454545	NA	NA	1	NA	NA	NA	NA	NA	0.03125	1	NA	NA
TRIM8	0.0070922	0	0	NA	NA	1	NA	NA	NA	NA	NA	NA	NA	NA	NA	NA	NA	NA	NA	NA	NA	NA	NA
TRIM9	0	0.0357143	0	NA	NA	NA	0.452251	NA	NA	NA	NA	NA	NA	NA	NA	NA	NA	NA	NA	NA	NA	NA	NA
TRIP10	0.035461	0.0357143	0	NA	NA	1	0.452251	NA	NA	NA	NA	NA	NA	NA	NA	NA	NA	0.0178571	1	NA	NA	NA	NA
TRIP13	0	0	0	NA	NA	NA	NA	NA	NA	NA	NA	NA	NA	NA	NA	NA	NA	NA	NA	NA	NA	NA	NA
TRIP4	0.0141844	0.0357143	0	NA	NA	1	0.452251	NA	NA	NA	NA	NA	NA	NA	NA	NA	NA	NA	NA	NA	NA	NA	NA
TRIP6	0.0212766	0	0	NA	NA	1	NA	NA	NA	NA	NA	NA	NA	NA	NA	NA	NA	NA	NA	NA	NA	NA	NA
TRIT1	0.0070922	0.0357143	0	NA	NA	1	0.452251	NA	NA	NA	NA	NA	NA	NA	NA	NA	NA	NA	NA	NA	NA	NA	NA
TRMT10B	0	0	0	NA	NA	NA	NA	NA	NA	NA	NA	NA	NA	NA	NA	NA	NA	NA	NA	NA	NA	NA	NA
TRMT11	0	0	0	NA	NA	NA	NA	NA	NA	NA	NA	NA	NA	NA	NA	NA	NA	NA	NA	NA	NA	NA	NA
TRMT112	0.0070922	0	0	NA	NA	1	NA	NA	NA	NA	NA	NA	NA	NA	NA	NA	NA	NA	NA	NA	NA	NA	NA
TRMT12	0.0070922	0	0	NA	NA	1	NA	NA	NA	NA	NA	NA	NA	NA	NA	NA	NA	NA	NA	NA	NA	NA	NA
TRMT13	0	0	0	NA	NA	NA	NA	NA	NA	NA	NA	NA	NA	NA	NA	NA	NA	0.0178571	1	NA	NA	NA	NA
TRMT1L	0.0070922	0	0	NA	NA	1	NA	NA	NA	NA	NA	NA	NA	NA	NA	NA	NA	NA	NA	0.03125	1	NA	NA
TRMT2B	0.0070922	0	0	NA	NA	1	NA	NA	NA	NA	NA	NA	NA	NA	NA	NA	NA	NA	NA	NA	NA	NA	NA
TRMT44	0.0070922	0	0	NA	NA	1	NA	NA	NA	NA	NA	NA	NA	NA	NA	NA	NA	NA	NA	NA	NA	NA	NA
TRMT5	0	0	0	NA	NA	NA	NA	NA	NA	NA	NA	NA	NA	NA	NA	NA	NA	NA	NA	NA	NA	NA	NA
TRMT61A	0	0.0357143	0	NA	NA	NA	0.452251	NA	NA	NA	NA	NA	NA	NA	NA	NA	NA	NA	NA	NA	NA	NA	NA
TRMT61B	0.0070922	0	0	NA	NA	1	NA	NA	NA	NA	NA	NA	NA	NA	NA	NA	NA	NA	NA	NA	NA	NA	NA
TRMU	0	0.0357143	0	NA	NA	NA	0.452251	NA	NA	NA	NA	NA	NA	NA	NA	NA	NA	NA	NA	NA	NA	NA	NA
TRNAU1AP	0	0	0	NA	NA	NA	NA	NA	NA	NA	NA	NA	NA	NA	NA	NA	NA	NA	NA	NA	NA	NA	NA
TROAP	0.0070922	0	0	NA	NA	1	NA	NA	NA	NA	NA	NA	NA	NA	NA	NA	NA	NA	NA	NA	NA	NA	NA
TRPC1	0.0212766	0.0357143	0	NA	NA	1	0.452251	NA	NA	NA	NA	NA	NA	NA	NA	NA	NA	NA	NA	NA	NA	NA	NA
TRPC3	0.0070922	0	0	NA	NA	1	NA	NA	NA	NA	NA	NA	NA	NA	NA	NA	NA	NA	NA	NA	NA	NA	NA
TRPC4	0	0.0714286	0	NA	NA	NA	0.156818	NA	NA	NA	NA	NA	NA	NA	NA	NA	NA	0.0178571	1	NA	NA	NA	NA
TRPC4AP	0.0070922	0	0	NA	NA	1	NA	NA	NA	NA	NA	NA	NA	NA	NA	NA	NA	NA	NA	NA	NA	NA	NA
TRPC5	0.0070922	0.0714286	0	NA	NA	1	0.156818	NA	NA	NA	NA	NA	NA	NA	NA	NA	NA	NA	NA	NA	NA	NA	NA
TRPC6	0.0212766	0.0357143	0	NA	NA	1	0.452251	NA	NA	NA	0.0454545	NA	NA	1	NA	NA	NA	NA	NA	NA	NA	NA	NA
TRPM1	0.0212766	0	0	NA	NA	1	NA	NA	NA	NA	0.0454545	NA	NA	1	NA	NA	NA	NA	NA	NA	NA	NA	NA
TRPM6	0.035461	0.0714286	0	NA	NA	1	0.156818	NA	NA	NA	0.0454545	NA	NA	1	NA	NA	NA	NA	NA	NA	NA	NA	NA
TRPM7	0.0141844	0	0	NA	NA	1	NA	NA	NA	NA	NA	NA	NA	NA	NA	NA	NA	0.0178571	1	NA	NA	NA	NA
TRPM8	0.0212766	0.0357143	0	NA	NA	1	0.452251	NA	NA	NA	NA	NA	NA	NA	NA	NA	NA	NA	NA	NA	NA	NA	NA
TRPS1	0.0070922	0.0357143	0	NA	NA	1	0.452251	NA	NA	NA	NA	NA	NA	NA	NA	NA	NA	NA	NA	NA	NA	NA	NA
TRPV1	0.0212766	0	0	NA	NA	1	NA	NA	NA	NA	NA	NA	NA	NA	NA	NA	NA	NA	NA	0.03125	1	NA	NA
TRPV4	0.0070922	0.0357143	0	NA	NA	1	0.452251	NA	NA	NA	NA	NA	NA	NA	NA	NA	NA	NA	NA	NA	NA	NA	NA
TRPV6	0.0070922	0.0357143	0	NA	NA	1	0.452251	NA	NA	NA	NA	NA	NA	NA	NA	NA	NA	NA	NA	NA	NA	NA	NA
TRUB1	0	0	0	NA	NA	NA	NA	NA	NA	NA	NA	NA	NA	NA	NA	NA	NA	NA	NA	NA	NA	NA	NA
TSC1	0.0141844	0	0	NA	NA	1	NA	NA	0.030303	0.0128205	NA	0.00746269	0	NA	1	1	NA	0.0178571	1	NA	NA	NA	NA
TSC2	0.0425532	0.0714286	0	NA	NA	1	0.156818	NA	0.030303	0	NA	0.0149254	0	NA	1	1	NA	0.0357143	1	NA	NA	0	0
TSC22D3	0	0	0	NA	NA	NA	NA	NA	NA	NA	NA	NA	NA	NA	NA	NA	NA	NA	NA	NA	NA	NA	NA
TSEN15	0	0	0	NA	NA	NA	NA	NA	NA	NA	NA	NA	NA	NA	NA	NA	NA	NA	NA	NA	NA	NA	NA
TSEN2	0	0	0	NA	NA	NA	NA	NA	NA	NA	NA	NA	NA	NA	NA	NA	NA	NA	NA	NA	NA	NA	NA
TSEN34	0.0212766	0.0357143	0	NA	NA	1	0.452251	NA	NA	NA	NA	NA	NA	NA	NA	NA	NA	NA	NA	NA	NA	NA	NA
TSG1	0	0.0357143	0	NA	NA	NA	0.452251	NA	NA	NA	NA	NA	NA	NA	NA	NA	NA	NA	NA	NA	NA	NA	NA
TSG101	0.0141844	0	0	NA	NA	1	NA	NA	NA	NA	NA	NA	NA	NA	NA	NA	NA	NA	NA	NA	NA	NA	NA
TSGA10IP	0.0141844	0	0	NA	NA	1	NA	NA	NA	NA	0.0454545	NA	NA	1	NA	NA	NA	NA	NA	NA	NA	NA	NA
TSHZ1	0.0212766	0.0357143	0	NA	NA	1	0.452251	NA	NA	NA	NA	NA	NA	NA	NA	NA	NA	NA	NA	NA	NA	NA	NA
TSHZ3	0.035461	0	0	NA	NA	1	NA	NA	NA	NA	NA	NA	NA	NA	NA	NA	NA	NA	NA	NA	NA	NA	NA
TSIX	0.0070922	0	0	NA	NA	1	NA	NA	NA	NA	NA	NA	NA	NA	NA	NA	NA	NA	NA	NA	NA	NA	NA
TSKS	0.0141844	0	0	NA	NA	1	NA	NA	NA	NA	NA	NA	NA	NA	NA	NA	NA	NA	NA	0.03125	1	NA	NA
TSKU	0.0070922	0	0	NA	NA	1	NA	NA	NA	NA	NA	NA	NA	NA	NA	NA	NA	NA	NA	NA	NA	NA	NA
TSN	0.0141844	0	0	NA	NA	1	NA	NA	NA	NA	NA	NA	NA	NA	NA	NA	NA	NA	NA	NA	NA	NA	NA
TSNARE1	0.0141844	0	0	NA	NA	1	NA	NA	NA	NA	NA	NA	NA	NA	NA	NA	NA	NA	NA	NA	NA	NA	NA
TSNAX-DISC1	0.0283688	0.142857	0	NA	NA	1	0.0130119	NA	NA	NA	NA	NA	NA	NA	NA	NA	NA	NA	NA	NA	NA	NA	NA
TSPAN1	0	0.0357143	0	NA	NA	NA	0.452251	NA	NA	NA	NA	NA	NA	NA	NA	NA	NA	NA	NA	NA	NA	NA	NA
TSPAN11	0.0141844	0.0357143	0	NA	NA	1	0.452251	NA	NA	NA	NA	NA	NA	NA	NA	NA	NA	NA	NA	NA	NA	NA	NA
TSPAN12	0.0070922	0	0	NA	NA	1	NA	NA	NA	NA	NA	NA	NA	NA	NA	NA	NA	NA	NA	NA	NA	NA	NA
TSPAN13	0	0.0357143	0	NA	NA	NA	0.452251	NA	NA	NA	NA	NA	NA	NA	NA	NA	NA	NA	NA	NA	NA	NA	NA
TSPAN15	0.0212766	0.0357143	0	NA	NA	1	0.452251	NA	NA	NA	NA	NA	NA	NA	NA	NA	NA	NA	NA	NA	NA	NA	NA
TSPAN17	0.0070922	0	0	NA	NA	1	NA	NA	NA	NA	NA	NA	NA	NA	NA	NA	NA	NA	NA	NA	NA	NA	NA
TSPAN2	0.0070922	0	0	NA	NA	1	NA	NA	NA	NA	NA	NA	NA	NA	NA	NA	NA	0.0178571	1	NA	NA	NA	NA
TSPAN31	0	0	0	NA	NA	NA	NA	NA	NA	NA	NA	NA	NA	NA	NA	NA	NA	NA	NA	NA	NA	NA	NA
TSPAN33	0.0212766	0.0357143	0	NA	NA	1	0.452251	NA	NA	NA	NA	NA	NA	NA	NA	NA	NA	NA	NA	NA	NA	NA	NA
TSPAN5	0	0	0	NA	NA	NA	NA	NA	NA	NA	NA	NA	NA	NA	NA	NA	NA	NA	NA	NA	NA	NA	NA
TSPAN6	0.0141844	0	0	NA	NA	1	NA	NA	NA	NA	0.0454545	NA	NA	1	NA	NA	NA	NA	NA	NA	NA	NA	NA
TSPAN7	0	0	0	NA	NA	NA	NA	NA	NA	NA	NA	NA	NA	NA	NA	NA	NA	NA	NA	NA	NA	NA	NA
TSPAN9	0.0141844	0.0714286	0	NA	NA	1	0.156818	NA	NA	NA	NA	NA	NA	NA	NA	NA	NA	NA	NA	NA	NA	NA	NA
TSPEAR	0.0141844	0.107143	0	NA	NA	1	0.0481068	NA	NA	NA	NA	NA	NA	NA	NA	NA	NA	NA	NA	0.03125	1	NA	NA
TSPO	0	0.0357143	0	NA	NA	NA	0.452251	NA	NA	NA	NA	NA	NA	NA	NA	NA	NA	0.107143	0.135541	NA	NA	NA	NA
TSPOAP1	0	0.0357143	0	NA	NA	NA	0.452251	NA	NA	NA	NA	NA	NA	NA	NA	NA	NA	NA	NA	NA	NA	NA	NA
TSPYL4	0.0141844	0	0	NA	NA	1	NA	NA	NA	NA	NA	NA	NA	NA	NA	NA	NA	NA	NA	NA	NA	NA	NA
TSPYL6	0.0141844	0	0	NA	NA	1	NA	NA	NA	NA	NA	NA	NA	NA	NA	NA	NA	NA	NA	NA	NA	NA	NA
TSR1	0.0070922	0	0	NA	NA	1	NA	NA	NA	NA	NA	NA	NA	NA	NA	NA	NA	NA	NA	NA	NA	NA	NA
TSR2	0.0070922	0	0	NA	NA	1	NA	NA	NA	NA	NA	NA	NA	NA	NA	NA	NA	NA	NA	NA	NA	NA	NA
TSR3	0.0070922	0.0357143	0	NA	NA	1	0.452251	NA	NA	NA	NA	NA	NA	NA	NA	NA	NA	0.0178571	1	NA	NA	NA	NA
TSSC1	0	0	0	NA	NA	NA	NA	NA	NA	NA	NA	NA	NA	NA	NA	NA	NA	0.0178571	1	NA	NA	NA	NA
TSSC4	0.0070922	0	0	NA	NA	1	NA	NA	NA	NA	NA	NA	NA	NA	NA	NA	NA	NA	NA	NA	NA	NA	NA
TSSK1B	0.0070922	0	0	NA	NA	1	NA	NA	NA	NA	NA	NA	NA	NA	NA	NA	NA	NA	NA	NA	NA	NA	NA
TSSK3	0	0	0	NA	NA	NA	NA	NA	NA	NA	NA	NA	NA	NA	NA	NA	NA	NA	NA	NA	NA	NA	NA
TSSK6	0	0.0357143	0	NA	NA	NA	0.452251	NA	NA	NA	NA	NA	NA	NA	NA	NA	NA	NA	NA	NA	NA	NA	NA
TST	0.0141844	0	0	NA	NA	1	NA	NA	NA	NA	NA	NA	NA	NA	NA	NA	NA	NA	NA	NA	NA	NA	NA
TSTA3	0.0070922	0	0	NA	NA	1	NA	NA	NA	NA	NA	NA	NA	NA	NA	NA	NA	NA	NA	NA	NA	NA	NA
TSTD2	0.0070922	0	0	NA	NA	1	NA	NA	NA	NA	NA	NA	NA	NA	NA	NA	NA	NA	NA	NA	NA	NA	NA
TTBK1	0.0283688	0.0357143	0	NA	NA	1	0.452251	NA	NA	NA	NA	NA	NA	NA	NA	NA	NA	0.0357143	1	NA	NA	NA	NA
TTBK2	0.0141844	0	0	NA	NA	1	NA	NA	NA	NA	0.0454545	NA	NA	1	NA	NA	NA	NA	NA	NA	NA	NA	NA
TTC1	0	0.0357143	0	NA	NA	NA	0.452251	NA	NA	NA	NA	NA	NA	NA	NA	NA	NA	NA	NA	NA	NA	NA	NA
TTC13	0.035461	0.0357143	0	NA	NA	1	0.452251	NA	NA	NA	NA	NA	NA	NA	NA	NA	NA	NA	NA	NA	NA	NA	NA
TTC14	0.0141844	0.0357143	0	NA	NA	1	0.452251	NA	NA	NA	NA	NA	NA	NA	NA	NA	NA	NA	NA	NA	NA	NA	NA
TTC16	0.0070922	0.0357143	0	NA	NA	1	0.452251	NA	NA	NA	NA	NA	NA	NA	NA	NA	NA	NA	NA	NA	NA	NA	NA
TTC17	0.0070922	0.0714286	0	NA	NA	1	0.156818	NA	NA	NA	NA	NA	NA	NA	NA	NA	NA	NA	NA	NA	NA	NA	NA
TTC19	0	0	0	NA	NA	NA	NA	NA	NA	NA	NA	NA	NA	NA	NA	NA	NA	NA	NA	NA	NA	NA	NA
TTC21A	0.0141844	0.0357143	0	NA	NA	1	0.452251	NA	NA	NA	NA	NA	NA	NA	NA	NA	NA	NA	NA	NA	NA	NA	NA
TTC22	0	0	0	NA	NA	NA	NA	NA	NA	NA	NA	NA	NA	NA	NA	NA	NA	0.0178571	1	NA	NA	NA	NA
TTC23	0.0070922	0	0	NA	NA	1	NA	NA	NA	NA	NA	NA	NA	NA	NA	NA	NA	NA	NA	NA	NA	NA	NA
TTC23L	0	0.0357143	0	NA	NA	NA	0.452251	NA	NA	NA	0.0454545	NA	NA	1	NA	NA	NA	NA	NA	NA	NA	NA	NA
TTC25	0.0141844	0.0357143	0	NA	NA	1	0.452251	NA	NA	NA	0.0454545	NA	NA	1	NA	NA	NA	NA	NA	NA	NA	NA	NA
TTC26	0	0	0	NA	NA	NA	NA	NA	NA	NA	NA	NA	NA	NA	NA	NA	NA	NA	NA	NA	NA	NA	NA
TTC28	0.035461	0.178571	0	NA	NA	1	0.00309452	NA	NA	NA	0.0454545	NA	NA	1	NA	NA	NA	NA	NA	NA	NA	NA	NA
TTC30A	0.0070922	0	0	NA	NA	1	NA	NA	NA	NA	NA	NA	NA	NA	NA	NA	NA	NA	NA	NA	NA	NA	NA
TTC30B	0.0283688	0	0	NA	NA	1	NA	NA	NA	NA	NA	NA	NA	NA	NA	NA	NA	NA	NA	NA	NA	NA	NA
TTC31	0.0070922	0	0	NA	NA	1	NA	NA	NA	NA	NA	NA	NA	NA	NA	NA	NA	NA	NA	NA	NA	NA	NA
TTC32	0.0070922	0	0	NA	NA	1	NA	NA	NA	NA	NA	NA	NA	NA	NA	NA	NA	NA	NA	NA	NA	NA	NA
TTC33	0.0070922	0	0	NA	NA	1	NA	NA	NA	NA	NA	NA	NA	NA	NA	NA	NA	NA	NA	NA	NA	NA	NA
TTC38	0	0.0357143	0	NA	NA	NA	0.452251	NA	NA	NA	NA	NA	NA	NA	NA	NA	NA	NA	NA	NA	NA	NA	NA
TTC39A	0.0070922	0	0	NA	NA	1	NA	NA	NA	NA	0.0454545	NA	NA	1	NA	NA	NA	NA	NA	NA	NA	NA	NA
TTC39B	0.0141844	0	0	NA	NA	1	NA	NA	NA	NA	NA	NA	NA	NA	NA	NA	NA	0.0714286	1	NA	NA	NA	NA
TTC4	0	0	0	NA	NA	NA	NA	NA	NA	NA	NA	NA	NA	NA	NA	NA	NA	NA	NA	NA	NA	NA	NA
TTC6	0	0.0357143	0	NA	NA	NA	0.452251	NA	NA	NA	NA	NA	NA	NA	NA	NA	NA	NA	NA	NA	NA	NA	NA
TTC7A	0.0141844	0.0714286	0	NA	NA	1	0.156818	NA	NA	NA	NA	NA	NA	NA	NA	NA	NA	NA	NA	NA	NA	NA	NA
TTC7B	0.0283688	0.0357143	0	NA	NA	1	0.452251	NA	NA	NA	0.0454545	NA	NA	1	NA	NA	NA	NA	NA	0.03125	1	NA	NA
TTC9B	0	0	0	NA	NA	NA	NA	NA	NA	NA	NA	NA	NA	NA	NA	NA	NA	NA	NA	0.03125	1	NA	NA
TTI2	0	0.0357143	0	NA	NA	NA	0.452251	NA	NA	NA	NA	NA	NA	NA	NA	NA	NA	NA	NA	NA	NA	NA	NA
TTLL1	0	0	0	NA	NA	NA	NA	NA	NA	NA	NA	NA	NA	NA	NA	NA	NA	0.0178571	1	NA	NA	NA	NA
TTLL10	0.0070922	0.0714286	0	NA	NA	1	0.156818	NA	NA	NA	NA	NA	NA	NA	NA	NA	NA	0.0357143	1	NA	NA	NA	NA
TTLL11	0.0283688	0.0714286	0	NA	NA	1	0.156818	NA	NA	NA	NA	NA	NA	NA	NA	NA	NA	NA	NA	NA	NA	NA	NA
TTLL12	0.035461	0.0714286	0	NA	NA	1	0.156818	NA	NA	NA	NA	NA	NA	NA	NA	NA	NA	NA	NA	NA	NA	NA	NA
TTLL13P	0	0	0	NA	NA	NA	NA	NA	NA	NA	NA	NA	NA	NA	NA	NA	NA	0.0178571	1	NA	NA	NA	NA
TTLL2	0.0141844	0.0357143	0	NA	NA	1	0.452251	NA	NA	NA	0.0454545	NA	NA	1	NA	NA	NA	NA	NA	NA	NA	NA	NA
TTLL4	0.0070922	0	0	NA	NA	1	NA	NA	NA	NA	NA	NA	NA	NA	NA	NA	NA	0.0178571	1	NA	NA	NA	NA
TTLL6	0.0212766	0	0	NA	NA	1	NA	NA	NA	NA	NA	NA	NA	NA	NA	NA	NA	NA	NA	NA	NA	NA	NA
TTLL9	0.0141844	0	0	NA	NA	1	NA	NA	NA	NA	NA	NA	NA	NA	NA	NA	NA	NA	NA	NA	NA	NA	NA
TTPAL	0	0	0	NA	NA	NA	NA	NA	NA	NA	NA	NA	NA	NA	NA	NA	NA	NA	NA	NA	NA	NA	NA
TTTY11	0	0.0357143	0	NA	NA	NA	0.452251	NA	NA	NA	NA	NA	NA	NA	NA	NA	NA	NA	NA	NA	NA	NA	NA
TTYH1	0.0141844	0	0	NA	NA	1	NA	NA	NA	NA	0.0454545	NA	NA	1	NA	NA	NA	NA	NA	NA	NA	NA	NA
TTYH2	0.0283688	0	0	NA	NA	1	NA	NA	NA	NA	0.0909091	NA	NA	1	NA	NA	NA	NA	NA	NA	NA	NA	NA
TTYH3	0.0141844	0	0	NA	NA	1	NA	NA	NA	NA	NA	NA	NA	NA	NA	NA	NA	NA	NA	0.03125	1	NA	NA
TUB	0.0070922	0	0	NA	NA	1	NA	NA	NA	NA	NA	NA	NA	NA	NA	NA	NA	NA	NA	NA	NA	NA	NA
TUBA1B	0	0	0	NA	NA	NA	NA	NA	NA	NA	NA	NA	NA	NA	NA	NA	NA	0.0178571	1	NA	NA	NA	NA
TUBA3C	0.0070922	0.0357143	0	NA	NA	1	0.452251	NA	NA	NA	NA	NA	NA	NA	NA	NA	NA	NA	NA	NA	NA	NA	NA
TUBA4A	0.0141844	0	0	NA	NA	1	NA	NA	NA	NA	NA	NA	NA	NA	NA	NA	NA	NA	NA	NA	NA	NA	NA
TUBAL3	0.0070922	0	0	NA	NA	1	NA	NA	NA	NA	NA	NA	NA	NA	NA	NA	NA	NA	NA	NA	NA	NA	NA
TUBB	0.0070922	0	0	NA	NA	1	NA	NA	NA	NA	NA	NA	NA	NA	NA	NA	NA	0.0178571	1	NA	NA	NA	NA
TUBB1	0.0141844	0	0	NA	NA	1	NA	NA	NA	NA	0.0454545	NA	NA	1	NA	NA	NA	NA	NA	0.03125	1	NA	NA
TUBB6	0.0141844	0	0	NA	NA	1	NA	NA	NA	NA	NA	NA	NA	NA	NA	NA	NA	NA	NA	NA	NA	NA	NA
TUBB8	0.0070922	0	0	NA	NA	1	NA	NA	NA	NA	NA	NA	NA	NA	NA	NA	NA	0.0357143	1	NA	NA	NA	NA
TUBBP5	0.0070922	0.0357143	0	NA	NA	1	0.452251	NA	NA	NA	NA	NA	NA	NA	NA	NA	NA	NA	NA	NA	NA	NA	NA
TUBGCP2	0.0212766	0	0	NA	NA	1	NA	NA	NA	NA	0.0454545	NA	NA	1	NA	NA	NA	NA	NA	0.03125	1	NA	NA
TUBGCP3	0.0141844	0.0714286	0	NA	NA	1	0.156818	NA	NA	NA	NA	NA	NA	NA	NA	NA	NA	0.0357143	1	NA	NA	NA	NA
TUBGCP5	0	0	0	NA	NA	NA	NA	NA	NA	NA	NA	NA	NA	NA	NA	NA	NA	NA	NA	0.03125	1	NA	NA
TUBGCP6	0.0425532	0	0	NA	NA	1	NA	NA	NA	NA	NA	NA	NA	NA	NA	NA	NA	NA	NA	0.03125	1	NA	NA
TUFM	0.0070922	0	0	NA	NA	1	NA	NA	NA	NA	NA	NA	NA	NA	NA	NA	NA	NA	NA	NA	NA	NA	NA
TUFT1	0.0425532	0	0	NA	NA	1	NA	NA	NA	NA	NA	NA	NA	NA	NA	NA	NA	NA	NA	NA	NA	NA	NA
TULP3	0.0070922	0.0357143	0	NA	NA	1	0.452251	NA	NA	NA	NA	NA	NA	NA	NA	NA	NA	NA	NA	NA	NA	NA	NA
TULP4	0.0212766	0.0714286	0	NA	NA	1	0.156818	NA	NA	NA	NA	NA	NA	NA	NA	NA	NA	0.0178571	1	NA	NA	NA	NA
TUNAR	0.0070922	0	0	NA	NA	1	NA	NA	NA	NA	NA	NA	NA	NA	NA	NA	NA	NA	NA	NA	NA	NA	NA
TUSC1	0.0070922	0	0	NA	NA	1	NA	NA	NA	NA	NA	NA	NA	NA	NA	NA	NA	NA	NA	NA	NA	NA	NA
TUSC2	0.0070922	0	0	NA	NA	1	NA	NA	NA	NA	NA	NA	NA	NA	NA	NA	NA	NA	NA	NA	NA	NA	NA
TUSC3	0.0141844	0.0714286	0	NA	NA	1	0.156818	NA	NA	NA	NA	NA	NA	NA	NA	NA	NA	0.0178571	1	NA	NA	NA	NA
TWF1	0	0	0	NA	NA	NA	NA	NA	NA	NA	NA	NA	NA	NA	NA	NA	NA	NA	NA	0.03125	1	NA	NA
TWF2	0	0	0	NA	NA	NA	NA	NA	NA	NA	NA	NA	NA	NA	NA	NA	NA	NA	NA	NA	NA	NA	NA
TWIST2	0	0.0714286	0	NA	NA	NA	0.156818	NA	NA	NA	NA	NA	NA	NA	NA	NA	NA	NA	NA	NA	NA	NA	NA
TXK	0.0070922	0	0	NA	NA	1	NA	NA	NA	NA	NA	NA	NA	NA	NA	NA	NA	NA	NA	NA	NA	NA	NA
TXLNB	0.0141844	0.0357143	0	NA	NA	1	0.452251	NA	NA	NA	NA	NA	NA	NA	NA	NA	NA	NA	NA	NA	NA	NA	NA
TXLNG	0.0070922	0	0	NA	NA	1	NA	NA	NA	NA	NA	NA	NA	NA	NA	NA	NA	NA	NA	NA	NA	NA	NA
TXN2	0.0070922	0	0	NA	NA	1	NA	NA	NA	NA	0.0454545	NA	NA	1	NA	NA	NA	NA	NA	NA	NA	NA	NA
TXNDC11	0.0141844	0	0	NA	NA	1	NA	NA	NA	NA	0.0454545	NA	NA	1	NA	NA	NA	NA	NA	0.03125	1	NA	NA
TXNDC12	0.0070922	0	0	NA	NA	1	NA	NA	NA	NA	NA	NA	NA	NA	NA	NA	NA	NA	NA	NA	NA	NA	NA
TXNDC15	0.0141844	0.0357143	0	NA	NA	1	0.452251	NA	NA	NA	NA	NA	NA	NA	NA	NA	NA	NA	NA	NA	NA	NA	NA
TXNDC16	0.0070922	0.0714286	0	NA	NA	1	0.156818	NA	NA	NA	NA	NA	NA	NA	NA	NA	NA	NA	NA	NA	NA	NA	NA
TXNDC17	0.0070922	0	0	NA	NA	1	NA	NA	NA	NA	NA	NA	NA	NA	NA	NA	NA	NA	NA	NA	NA	NA	NA
TXNDC5	0.0212766	0	0	NA	NA	1	NA	NA	NA	NA	NA	NA	NA	NA	NA	NA	NA	NA	NA	NA	NA	NA	NA
TXNDC8	0.0141844	0	0	NA	NA	1	NA	NA	NA	NA	NA	NA	NA	NA	NA	NA	NA	NA	NA	NA	NA	NA	NA
TXNIP	0	0	0	NA	NA	NA	NA	NA	NA	NA	NA	NA	NA	NA	NA	NA	NA	0.0178571	1	NA	NA	NA	NA
TXNL1	0	0	0	NA	NA	NA	NA	NA	NA	NA	NA	NA	NA	NA	NA	NA	NA	NA	NA	NA	NA	NA	NA
TXNRD1	0	0	0	NA	NA	NA	NA	NA	NA	NA	0.0454545	NA	NA	1	NA	NA	NA	NA	NA	NA	NA	NA	NA
TXNRD2	0.0141844	0	0	NA	NA	1	NA	NA	NA	NA	NA	NA	NA	NA	NA	NA	NA	NA	NA	NA	NA	NA	NA
TYMS	0.0141844	0.0714286	0	NA	NA	1	0.156818	NA	NA	NA	NA	NA	NA	NA	NA	NA	NA	NA	NA	NA	NA	NA	NA
TYMSOS	0.0425532	0.0357143	0	NA	NA	1	0.452251	NA	NA	NA	NA	NA	NA	NA	NA	NA	NA	NA	NA	NA	NA	NA	NA
TYRO3	0.035461	0.0357143	0	NA	NA	1	0.452251	NA	NA	NA	NA	0.00746269	0.00549451	NA	NA	0.954117	1	0.0178571	1	NA	NA	NA	NA
TYW1	0.0070922	0	0	NA	NA	1	NA	NA	NA	NA	NA	NA	NA	NA	NA	NA	NA	NA	NA	NA	NA	NA	NA
TYW1B	0.0141844	0.107143	0	NA	NA	1	0.0481068	NA	NA	NA	NA	NA	NA	NA	NA	NA	NA	NA	NA	NA	NA	NA	NA
TYW3	0.0070922	0.0357143	0	NA	NA	1	0.452251	NA	NA	NA	NA	NA	NA	NA	NA	NA	NA	NA	NA	NA	NA	NA	NA
TYW5	0	0	0	NA	NA	NA	NA	NA	NA	NA	NA	NA	NA	NA	NA	NA	NA	NA	NA	NA	NA	NA	NA
U2AF1L4	0	0	0	NA	NA	NA	NA	NA	NA	NA	NA	NA	NA	NA	NA	NA	NA	NA	NA	NA	NA	NA	NA
U2SURP	0.0070922	0	0	NA	NA	1	NA	NA	NA	NA	0.0454545	NA	NA	1	NA	NA	NA	NA	NA	0.03125	1	NA	NA
UACA	0.0212766	0	0	NA	NA	1	NA	NA	NA	NA	0.0454545	NA	NA	1	NA	NA	NA	NA	NA	NA	NA	NA	NA
UAP1	0	0	0	NA	NA	NA	NA	NA	NA	NA	NA	NA	NA	NA	NA	NA	NA	NA	NA	NA	NA	NA	NA
UAP1L1	0	0	0	NA	NA	NA	NA	NA	NA	NA	0.0454545	NA	NA	1	NA	NA	NA	NA	NA	NA	NA	NA	NA
UBA1	0.0212766	0.0357143	0	NA	NA	1	0.452251	NA	NA	NA	NA	NA	NA	NA	NA	NA	NA	0.0178571	1	NA	NA	NA	NA
UBA2	0.0141844	0	0	NA	NA	1	NA	NA	NA	NA	NA	NA	NA	NA	NA	NA	NA	0.0178571	1	NA	NA	NA	NA
UBA3	0.0070922	0	0	NA	NA	1	NA	NA	NA	NA	NA	NA	NA	NA	NA	NA	NA	NA	NA	NA	NA	NA	NA
UBA5	0	0	0	NA	NA	NA	NA	NA	NA	NA	NA	NA	NA	NA	NA	NA	NA	NA	NA	NA	NA	NA	NA
UBA6	0.0070922	0.0357143	0	NA	NA	1	0.452251	NA	NA	NA	NA	NA	NA	NA	NA	NA	NA	NA	NA	NA	NA	NA	NA
UBA7	0.0070922	0	0	NA	NA	1	NA	NA	NA	NA	NA	NA	NA	NA	NA	NA	NA	NA	NA	NA	NA	NA	NA
UBAC1	0.0212766	0	0	NA	NA	1	NA	NA	NA	NA	NA	NA	NA	NA	NA	NA	NA	NA	NA	NA	NA	NA	NA
UBAC2	0.0141844	0	0	NA	NA	1	NA	NA	NA	NA	NA	NA	NA	NA	NA	NA	NA	NA	NA	NA	NA	NA	NA
UBALD1	0	0	0	NA	NA	NA	NA	NA	NA	NA	NA	NA	NA	NA	NA	NA	NA	NA	NA	NA	NA	NA	NA
UBALD2	0.0070922	0	0	NA	NA	1	NA	NA	NA	NA	NA	NA	NA	NA	NA	NA	NA	0.0178571	1	NA	NA	NA	NA
UBAP1	0	0.0357143	0	NA	NA	NA	0.452251	NA	NA	NA	0.0454545	NA	NA	1	NA	NA	NA	NA	NA	NA	NA	NA	NA
UBAP2	0.0212766	0	0	NA	NA	1	NA	NA	NA	NA	NA	NA	NA	NA	NA	NA	NA	0.0178571	1	NA	NA	NA	NA
UBAP2L	0.0070922	0	0	NA	NA	1	NA	NA	NA	NA	NA	NA	NA	NA	NA	NA	NA	NA	NA	NA	NA	NA	NA
UBASH3A	0.0212766	0	0	NA	NA	1	NA	NA	NA	NA	0.0454545	NA	NA	1	NA	NA	NA	NA	NA	NA	NA	NA	NA
UBASH3B	0.0070922	0	0	NA	NA	1	NA	NA	NA	NA	0.0909091	NA	NA	1	NA	NA	NA	NA	NA	NA	NA	NA	NA
UBE2B	0	0	0	NA	NA	NA	NA	NA	NA	NA	NA	NA	NA	NA	NA	NA	NA	NA	NA	NA	NA	NA	NA
UBE2D1	0	0	0	NA	NA	NA	NA	NA	NA	NA	NA	NA	NA	NA	NA	NA	NA	NA	NA	NA	NA	NA	NA
UBE2D2	0	0	0	NA	NA	NA	NA	NA	NA	NA	NA	NA	NA	NA	NA	NA	NA	NA	NA	NA	NA	NA	NA
UBE2D3	0	0	0	NA	NA	NA	NA	NA	NA	NA	NA	NA	NA	NA	NA	NA	NA	NA	NA	NA	NA	NA	NA
UBE2D4	0	0.0714286	0	NA	NA	NA	0.156818	NA	NA	NA	NA	NA	NA	NA	NA	NA	NA	NA	NA	NA	NA	NA	NA
UBE2E1	0.0141844	0	0	NA	NA	1	NA	NA	NA	NA	NA	NA	NA	NA	NA	NA	NA	NA	NA	NA	NA	NA	NA
UBE2E2	0.0070922	0.0357143	0	NA	NA	1	0.452251	NA	NA	NA	NA	NA	NA	NA	NA	NA	NA	NA	NA	NA	NA	NA	NA
UBE2E3	0.0283688	0	0	NA	NA	1	NA	NA	NA	NA	NA	NA	NA	NA	NA	NA	NA	NA	NA	NA	NA	NA	NA
UBE2F-SCLY	0.0070922	0	0	NA	NA	1	NA	NA	NA	NA	NA	NA	NA	NA	NA	NA	NA	NA	NA	NA	NA	NA	NA
UBE2G1	0	0.0357143	0	NA	NA	NA	0.452251	NA	NA	NA	NA	NA	NA	NA	NA	NA	NA	NA	NA	NA	NA	NA	NA
UBE2G2	0.0070922	0	0	NA	NA	1	NA	NA	NA	NA	NA	NA	NA	NA	NA	NA	NA	NA	NA	0.03125	1	NA	NA
UBE2H	0.0070922	0.0714286	0	NA	NA	1	0.156818	NA	NA	NA	NA	NA	NA	NA	NA	NA	NA	NA	NA	NA	NA	NA	NA
UBE2I	0.0070922	0	0	NA	NA	1	NA	NA	NA	NA	NA	NA	NA	NA	NA	NA	NA	NA	NA	NA	NA	NA	NA
UBE2J1	0.0070922	0	0	NA	NA	1	NA	NA	NA	NA	NA	NA	NA	NA	NA	NA	NA	NA	NA	NA	NA	NA	NA
UBE2J2	0.0070922	0	0	NA	NA	1	NA	NA	NA	NA	0.0454545	NA	NA	1	NA	NA	NA	NA	NA	NA	NA	NA	NA
UBE2K	0	0.0357143	0	NA	NA	NA	0.452251	NA	NA	NA	NA	NA	NA	NA	NA	NA	NA	NA	NA	NA	NA	NA	NA
UBE2L3	0	0.0357143	0	NA	NA	NA	0.452251	NA	NA	NA	NA	NA	NA	NA	NA	NA	NA	NA	NA	NA	NA	NA	NA
UBE2L6	0.0070922	0.0357143	0	NA	NA	1	0.452251	NA	NA	NA	NA	NA	NA	NA	NA	NA	NA	NA	NA	NA	NA	NA	NA
UBE2NL	0.0070922	0.0357143	0	NA	NA	1	0.452251	NA	NA	NA	NA	NA	NA	NA	NA	NA	NA	NA	NA	NA	NA	NA	NA
UBE2O	0.0425532	0	0	NA	NA	1	NA	NA	NA	NA	NA	NA	NA	NA	NA	NA	NA	NA	NA	NA	NA	NA	NA
UBE2Q1	0	0	0	NA	NA	NA	NA	NA	NA	NA	NA	NA	NA	NA	NA	NA	NA	NA	NA	NA	NA	NA	NA
UBE2Q2	0	0	0	NA	NA	NA	NA	NA	NA	NA	NA	NA	NA	NA	NA	NA	NA	NA	NA	NA	NA	NA	NA
UBE2R2	0.0070922	0.0357143	0	NA	NA	1	0.452251	NA	NA	NA	NA	NA	NA	NA	NA	NA	NA	NA	NA	NA	NA	NA	NA
UBE2U	0	0	0	NA	NA	NA	NA	NA	NA	NA	NA	NA	NA	NA	NA	NA	NA	NA	NA	NA	NA	NA	NA
UBE2V2	0	0	0	NA	NA	NA	NA	NA	NA	NA	NA	NA	NA	NA	NA	NA	NA	NA	NA	NA	NA	NA	NA
UBE2W	0	0	0	NA	NA	NA	NA	NA	NA	NA	NA	NA	NA	NA	NA	NA	NA	NA	NA	NA	NA	NA	NA
UBE2Z	0	0	0	NA	NA	NA	NA	NA	NA	NA	NA	NA	NA	NA	NA	NA	NA	NA	NA	NA	NA	NA	NA
UBE3A	0.0070922	0	0	NA	NA	1	NA	NA	NA	NA	NA	NA	NA	NA	NA	NA	NA	NA	NA	NA	NA	NA	NA
UBE3B	0.0070922	0	0	NA	NA	1	NA	NA	NA	NA	NA	NA	NA	NA	NA	NA	NA	NA	NA	NA	NA	NA	NA
UBE3C	0.0141844	0	0	NA	NA	1	NA	NA	NA	NA	NA	NA	NA	NA	NA	NA	NA	0.0178571	1	NA	NA	NA	NA
UBE3D	0	0.0357143	0	NA	NA	NA	0.452251	NA	NA	NA	NA	NA	NA	NA	NA	NA	NA	NA	NA	NA	NA	NA	NA
UBE4A	0.0070922	0	0	NA	NA	1	NA	NA	NA	NA	NA	NA	NA	NA	NA	NA	NA	NA	NA	NA	NA	NA	NA
UBE4B	0.0141844	0.142857	0	NA	NA	1	0.0130119	NA	NA	NA	NA	NA	NA	NA	NA	NA	NA	NA	NA	NA	NA	NA	NA
UBFD1	0.0070922	0	0	NA	NA	1	NA	NA	NA	NA	NA	NA	NA	NA	NA	NA	NA	NA	NA	NA	NA	NA	NA
UBIAD1	0	0	0	NA	NA	NA	NA	NA	NA	NA	NA	NA	NA	NA	NA	NA	NA	NA	NA	NA	NA	NA	NA
UBL3	0.0070922	0	0	NA	NA	1	NA	NA	NA	NA	NA	NA	NA	NA	NA	NA	NA	NA	NA	NA	NA	NA	NA
UBL4A	0	0	0	NA	NA	NA	NA	NA	NA	NA	NA	NA	NA	NA	NA	NA	NA	NA	NA	NA	NA	NA	NA
UBL4B	0.0070922	0.0357143	0	NA	NA	1	0.452251	NA	NA	NA	NA	NA	NA	NA	NA	NA	NA	NA	NA	NA	NA	NA	NA
UBL5	0.0070922	0	0	NA	NA	1	NA	NA	NA	NA	NA	NA	NA	NA	NA	NA	NA	NA	NA	NA	NA	NA	NA
UBL7	0	0	0	NA	NA	NA	NA	NA	NA	NA	NA	NA	NA	NA	NA	NA	NA	0.0178571	1	NA	NA	NA	NA
UBLCP1	0.0070922	0	0	NA	NA	1	NA	NA	NA	NA	NA	NA	NA	NA	NA	NA	NA	NA	NA	NA	NA	NA	NA
UBN1	0	0	0	NA	NA	NA	NA	NA	NA	NA	NA	NA	NA	NA	NA	NA	NA	0.0178571	1	NA	NA	NA	NA
UBN2	0.035461	0.0714286	0	NA	NA	1	0.156818	NA	NA	NA	0.0454545	NA	NA	1	NA	NA	NA	0.0178571	1	NA	NA	NA	NA
UBQLN1	0.0070922	0	0	NA	NA	1	NA	NA	NA	NA	NA	NA	NA	NA	NA	NA	NA	0.0178571	1	NA	NA	NA	NA
UBQLN4	0	0	0	NA	NA	NA	NA	NA	NA	NA	NA	NA	NA	NA	NA	NA	NA	NA	NA	NA	NA	NA	NA
UBR1	0.0212766	0.0357143	0	NA	NA	1	0.452251	NA	NA	NA	NA	NA	NA	NA	NA	NA	NA	NA	NA	NA	NA	NA	NA
UBR2	0.0141844	0	0	NA	NA	1	NA	NA	NA	NA	NA	NA	NA	NA	NA	NA	NA	NA	NA	NA	NA	NA	NA
UBR3	0.0567376	0	0	NA	NA	1	NA	NA	NA	NA	NA	NA	NA	NA	NA	NA	NA	NA	NA	NA	NA	NA	NA
UBR5	0.0425532	0	0	NA	NA	1	NA	NA	NA	NA	NA	NA	NA	NA	NA	NA	NA	NA	NA	NA	NA	NA	NA
UBTD1	0	0	0	NA	NA	NA	NA	NA	NA	NA	NA	NA	NA	NA	NA	NA	NA	NA	NA	NA	NA	NA	NA
UBTD2	0.0070922	0	0	NA	NA	1	NA	NA	NA	NA	NA	NA	NA	NA	NA	NA	NA	NA	NA	NA	NA	NA	NA
UBTF	0	0	0	NA	NA	NA	NA	NA	NA	NA	NA	NA	NA	NA	NA	NA	NA	NA	NA	0.03125	1	NA	NA
UBXN1	0.0141844	0	0	NA	NA	1	NA	NA	NA	NA	NA	NA	NA	NA	NA	NA	NA	NA	NA	NA	NA	NA	NA
UBXN4	0	0	0	NA	NA	NA	NA	NA	NA	NA	NA	NA	NA	NA	NA	NA	NA	NA	NA	NA	NA	NA	NA
UBXN6	0.0212766	0	0	NA	NA	1	NA	NA	NA	NA	0.0454545	NA	NA	1	NA	NA	NA	NA	NA	NA	NA	NA	NA
UBXN7	0.0141844	0	0	NA	NA	1	NA	NA	NA	NA	NA	NA	NA	NA	NA	NA	NA	NA	NA	NA	NA	NA	NA
UCHL3	0	0	0	NA	NA	NA	NA	NA	NA	NA	NA	NA	NA	NA	NA	NA	NA	NA	NA	NA	NA	NA	NA
UCHL5	0	0.0357143	0	NA	NA	NA	0.452251	NA	NA	NA	NA	NA	NA	NA	NA	NA	NA	NA	NA	NA	NA	NA	NA
UCK2	0	0.0357143	0	NA	NA	NA	0.452251	NA	NA	NA	NA	NA	NA	NA	NA	NA	NA	NA	NA	NA	NA	NA	NA
UCKL1	0.0070922	0	0	NA	NA	1	NA	NA	NA	NA	NA	NA	NA	NA	NA	NA	NA	NA	NA	NA	NA	NA	NA
UCN2	0.0070922	0	0	NA	NA	1	NA	NA	NA	NA	NA	NA	NA	NA	NA	NA	NA	NA	NA	NA	NA	NA	NA
UCN3	0.0070922	0.0714286	0	NA	NA	1	0.156818	NA	NA	NA	NA	NA	NA	NA	NA	NA	NA	0.0178571	1	NA	NA	NA	NA
UCP2	0	0	0	NA	NA	NA	NA	NA	NA	NA	0.0454545	NA	NA	1	NA	NA	NA	NA	NA	0.03125	1	NA	NA
UEVLD	0	0	0	NA	NA	NA	NA	NA	NA	NA	NA	NA	NA	NA	NA	NA	NA	NA	NA	NA	NA	NA	NA
UFC1	0	0	0	NA	NA	NA	NA	NA	NA	NA	NA	NA	NA	NA	NA	NA	NA	NA	NA	NA	NA	NA	NA
UFD1L	0	0	0	NA	NA	NA	NA	NA	NA	NA	NA	NA	NA	NA	NA	NA	NA	NA	NA	NA	NA	NA	NA
UFSP2	0	0	0	NA	NA	NA	NA	NA	NA	NA	NA	NA	NA	NA	NA	NA	NA	NA	NA	NA	NA	NA	NA
UGCG	0.0070922	0	0	NA	NA	1	NA	NA	NA	NA	NA	NA	NA	NA	NA	NA	NA	NA	NA	NA	NA	NA	NA
UGDH	0.0212766	0	0	NA	NA	1	NA	NA	NA	NA	NA	NA	NA	NA	NA	NA	NA	NA	NA	NA	NA	NA	NA
UGGT1	0	0	0	NA	NA	NA	NA	NA	NA	NA	0.0909091	NA	NA	1	NA	NA	NA	NA	NA	NA	NA	NA	NA
UGP2	0.0212766	0.0357143	0	NA	NA	1	0.452251	NA	NA	NA	NA	NA	NA	NA	NA	NA	NA	NA	NA	NA	NA	NA	NA
UGT1A1	0.0070922	0.0357143	0	NA	NA	1	0.452251	NA	NA	NA	NA	NA	NA	NA	NA	NA	NA	NA	NA	NA	NA	NA	NA
UGT1A1,UGT1A10,UGT1A3,UGT1A4,UGT1A5,UGT1A6,UGT1A7,UGT1A8,UGT1A9	0	0	0	NA	NA	NA	NA	NA	NA	NA	NA	NA	NA	NA	NA	NA	NA	NA	NA	NA	NA	NA	NA
UGT1A6	0.0070922	0	0	NA	NA	1	NA	NA	NA	NA	NA	NA	NA	NA	NA	NA	NA	NA	NA	NA	NA	NA	NA
UGT2A1,UGT2A2	0.0070922	0.0357143	0	NA	NA	1	0.452251	NA	NA	NA	NA	NA	NA	NA	NA	NA	NA	NA	NA	NA	NA	NA	NA
UGT2A3	0.0070922	0	0	NA	NA	1	NA	NA	NA	NA	NA	NA	NA	NA	NA	NA	NA	NA	NA	NA	NA	NA	NA
UGT8	0.0283688	0.0357143	0	NA	NA	1	0.452251	NA	NA	NA	NA	NA	NA	NA	NA	NA	NA	NA	NA	NA	NA	NA	NA
UHMK1	0	0	0	NA	NA	NA	NA	NA	NA	NA	NA	NA	NA	NA	NA	NA	NA	NA	NA	NA	NA	NA	NA
UHRF1	0.0212766	0	0	NA	NA	1	NA	NA	NA	NA	NA	NA	NA	NA	NA	NA	NA	NA	NA	NA	NA	NA	NA
UHRF1BP1	0.0141844	0	0	NA	NA	1	NA	NA	NA	NA	NA	NA	NA	NA	NA	NA	NA	NA	NA	NA	NA	NA	NA
UHRF1BP1L	0.0141844	0.0357143	0	NA	NA	1	0.452251	NA	NA	NA	0.0454545	NA	NA	1	NA	NA	NA	0.0178571	1	NA	NA	NA	NA
UHRF2	0	0	0	NA	NA	NA	NA	NA	NA	NA	NA	NA	NA	NA	NA	NA	NA	0.0178571	1	NA	NA	NA	NA
UIMC1	0.0141844	0.0714286	0	NA	NA	1	0.156818	NA	NA	NA	0.0454545	NA	NA	1	NA	NA	NA	NA	NA	NA	NA	NA	NA
ULBP2	0.0070922	0.0357143	0	NA	NA	1	0.452251	NA	NA	NA	NA	NA	NA	NA	NA	NA	NA	NA	NA	NA	NA	NA	NA
ULK1	0.0070922	0.0714286	0	NA	NA	1	0.156818	NA	NA	NA	NA	NA	NA	NA	NA	NA	NA	NA	NA	NA	NA	NA	NA
ULK4	0.035461	0.0714286	0	NA	NA	1	0.156818	NA	NA	NA	NA	NA	NA	NA	NA	NA	NA	NA	NA	NA	NA	NA	NA
UMODL1	0.0283688	0.0714286	0	NA	NA	1	0.156818	NA	NA	NA	0.0454545	NA	NA	1	NA	NA	NA	NA	NA	NA	NA	NA	NA
UMPS	0.0070922	0	0	NA	NA	1	NA	NA	NA	NA	NA	NA	NA	NA	NA	NA	NA	NA	NA	NA	NA	NA	NA
UNC119	0	0	0	NA	NA	NA	NA	NA	NA	NA	NA	NA	NA	NA	NA	NA	NA	NA	NA	NA	NA	NA	NA
UNC13B	0.0141844	0.107143	0	NA	NA	1	0.0481068	NA	NA	NA	0.0454545	NA	NA	1	NA	NA	NA	NA	NA	NA	NA	NA	NA
UNC13C	0.0425532	0.0714286	0	NA	NA	1	0.156818	NA	NA	NA	NA	NA	NA	NA	NA	NA	NA	NA	NA	NA	NA	NA	NA
UNC13D	0.0496454	0.107143	0	NA	NA	1	0.0481068	NA	NA	NA	0.0454545	NA	NA	1	NA	NA	NA	0.0178571	1	NA	NA	NA	NA
UNC45A	0	0	0	NA	NA	NA	NA	NA	NA	NA	NA	NA	NA	NA	NA	NA	NA	NA	NA	NA	NA	NA	NA
UNC50	0.0212766	0.0357143	0	NA	NA	1	0.452251	NA	NA	NA	NA	NA	NA	NA	NA	NA	NA	NA	NA	NA	NA	NA	NA
UNC5A	0	0	0	NA	NA	NA	NA	NA	NA	NA	NA	NA	NA	NA	NA	NA	NA	NA	NA	NA	NA	NA	NA
UNC5B	0.0141844	0.0714286	0	NA	NA	1	0.156818	NA	NA	NA	NA	NA	NA	NA	NA	NA	NA	NA	NA	NA	NA	NA	NA
UNC5C	0.0283688	0.0714286	0	NA	NA	1	0.156818	NA	NA	NA	NA	NA	NA	NA	NA	NA	NA	NA	NA	NA	NA	NA	NA
UNC5CL	0	0	0	NA	NA	NA	NA	NA	NA	NA	NA	NA	NA	NA	NA	NA	NA	NA	NA	NA	NA	NA	NA
UNC80	0.0425532	0.0357143	0	NA	NA	1	0.452251	NA	NA	NA	0.0454545	NA	NA	1	NA	NA	NA	NA	NA	NA	NA	NA	NA
UNC93A	0.0212766	0	0	NA	NA	1	NA	NA	NA	NA	0.0454545	NA	NA	1	NA	NA	NA	0.0178571	1	NA	NA	NA	NA
UNCX	0.0070922	0	0	NA	NA	1	NA	NA	NA	NA	NA	NA	NA	NA	NA	NA	NA	NA	NA	NA	NA	NA	NA
UNG	0	0	0	NA	NA	NA	NA	NA	NA	NA	NA	NA	NA	NA	NA	NA	NA	0.0178571	1	NA	NA	NA	NA
UNK	0.0283688	0	0	NA	NA	1	NA	NA	NA	NA	NA	NA	NA	NA	NA	NA	NA	NA	NA	NA	NA	NA	NA
UPB1	0.0070922	0.0714286	0	NA	NA	1	0.156818	NA	NA	NA	NA	NA	NA	NA	NA	NA	NA	NA	NA	NA	NA	NA	NA
UPF1	0.0141844	0.0357143	0	NA	NA	1	0.452251	NA	NA	NA	NA	NA	NA	NA	NA	NA	NA	0.0178571	1	NA	NA	NA	NA
UPF2	0.0141844	0	0	NA	NA	1	NA	NA	NA	NA	NA	NA	NA	NA	NA	NA	NA	NA	NA	NA	NA	NA	NA
UPF3B	0.0070922	0	0	NA	NA	1	NA	NA	NA	NA	NA	NA	NA	NA	NA	NA	NA	NA	NA	NA	NA	NA	NA
UPK1A	0.0070922	0	0	NA	NA	1	NA	NA	NA	NA	NA	NA	NA	NA	NA	NA	NA	0.0357143	1	NA	NA	NA	NA
UPK3B	0.0141844	0	0	NA	NA	1	NA	NA	NA	NA	NA	NA	NA	NA	NA	NA	NA	NA	NA	NA	NA	NA	NA
UPP1	0.0070922	0	0	NA	NA	1	NA	NA	NA	NA	NA	NA	NA	NA	NA	NA	NA	NA	NA	NA	NA	NA	NA
UPP2	0.0070922	0.0357143	0	NA	NA	1	0.452251	NA	NA	NA	NA	NA	NA	NA	NA	NA	NA	NA	NA	NA	NA	NA	NA
UPRT	0	0	0	NA	NA	NA	NA	NA	NA	NA	NA	NA	NA	NA	NA	NA	NA	NA	NA	NA	NA	NA	NA
UQCC1	0	0.0357143	0	NA	NA	NA	0.452251	NA	NA	NA	NA	NA	NA	NA	NA	NA	NA	NA	NA	NA	NA	NA	NA
UQCC2	0	0	0	NA	NA	NA	NA	NA	NA	NA	NA	NA	NA	NA	NA	NA	NA	NA	NA	NA	NA	NA	NA
UQCRB	0	0	0	NA	NA	NA	NA	NA	NA	NA	NA	NA	NA	NA	NA	NA	NA	NA	NA	NA	NA	NA	NA
UQCRH	0.0070922	0.0357143	0	NA	NA	1	0.452251	NA	NA	NA	NA	NA	NA	NA	NA	NA	NA	NA	NA	NA	NA	NA	NA
UQCRQ	0.0070922	0	0	NA	NA	1	NA	NA	NA	NA	NA	NA	NA	NA	NA	NA	NA	NA	NA	NA	NA	NA	NA
URAD	0.0070922	0	0	NA	NA	1	NA	NA	NA	NA	NA	NA	NA	NA	NA	NA	NA	0.0178571	1	NA	NA	NA	NA
URB1	0.0212766	0.0357143	0	NA	NA	1	0.452251	NA	NA	NA	NA	NA	NA	NA	NA	NA	NA	NA	NA	0.03125	1	NA	NA
URB2	0.0070922	0	0	NA	NA	1	NA	NA	NA	NA	0.0454545	NA	NA	1	NA	NA	NA	NA	NA	0.03125	1	NA	NA
URGCP	0.0070922	0.0357143	0	NA	NA	1	0.452251	NA	NA	NA	0.0454545	NA	NA	1	NA	NA	NA	NA	NA	NA	NA	NA	NA
URGCP,URGCP-MRPS24	0	0.0357143	0	NA	NA	NA	0.452251	NA	NA	NA	NA	NA	NA	NA	NA	NA	NA	NA	NA	NA	NA	NA	NA
URI1	0.0070922	0.0357143	0	NA	NA	1	0.452251	NA	NA	NA	NA	NA	NA	NA	NA	NA	NA	NA	NA	NA	NA	NA	NA
UROC1	0.0141844	0.0714286	0	NA	NA	1	0.156818	NA	NA	NA	0.0454545	NA	NA	1	NA	NA	NA	NA	NA	NA	NA	NA	NA
UROD	0.0070922	0.0357143	0	NA	NA	1	0.452251	NA	NA	NA	0.0909091	NA	NA	1	NA	NA	NA	0.0178571	1	NA	NA	NA	NA
UROS	0.0141844	0.0357143	0	NA	NA	1	0.452251	NA	NA	NA	NA	NA	NA	NA	NA	NA	NA	0.0178571	1	NA	NA	NA	NA
USB1	0	0.0357143	0	NA	NA	NA	0.452251	NA	NA	NA	NA	NA	NA	NA	NA	NA	NA	NA	NA	NA	NA	NA	NA
USE1	0.0141844	0	0	NA	NA	1	NA	NA	NA	NA	NA	NA	NA	NA	NA	NA	NA	NA	NA	NA	NA	NA	NA
USF1	0	0	0	NA	NA	NA	NA	NA	NA	NA	NA	NA	NA	NA	NA	NA	NA	NA	NA	NA	NA	NA	NA
USF2	0.0141844	0.0357143	0	NA	NA	1	0.452251	NA	NA	NA	NA	NA	NA	NA	NA	NA	NA	NA	NA	NA	NA	NA	NA
USF3	0.0212766	0.0357143	0	NA	NA	1	0.452251	NA	NA	NA	NA	NA	NA	NA	NA	NA	NA	NA	NA	NA	NA	NA	NA
USH1G	0.0070922	0	0	NA	NA	1	NA	NA	NA	NA	NA	NA	NA	NA	NA	NA	NA	NA	NA	NA	NA	NA	NA
USHBP1	0.0425532	0	0	NA	NA	1	NA	NA	NA	NA	0.0454545	NA	NA	1	NA	NA	NA	NA	NA	NA	NA	NA	NA
USO1	0.0141844	0	0	NA	NA	1	NA	NA	NA	NA	NA	NA	NA	NA	NA	NA	NA	NA	NA	NA	NA	NA	NA
USP1	0.0070922	0	0	NA	NA	1	NA	NA	NA	NA	NA	NA	NA	NA	NA	NA	NA	NA	NA	NA	NA	NA	NA
USP11	0.0141844	0.0357143	0	NA	NA	1	0.452251	NA	NA	NA	0.0909091	NA	NA	1	NA	NA	NA	NA	NA	NA	NA	NA	NA
USP13	0.0141844	0	0	NA	NA	1	NA	NA	NA	NA	NA	NA	NA	NA	NA	NA	NA	0.0178571	1	NA	NA	NA	NA
USP14	0.0141844	0	0	NA	NA	1	NA	NA	NA	NA	NA	NA	NA	NA	NA	NA	NA	NA	NA	NA	NA	NA	NA
USP15	0.0070922	0	0	NA	NA	1	NA	NA	NA	NA	0.0454545	NA	NA	1	NA	NA	NA	NA	NA	NA	NA	NA	NA
USP16	0	0	0	NA	NA	NA	NA	NA	NA	NA	NA	NA	NA	NA	NA	NA	NA	NA	NA	0.03125	1	NA	NA
USP19	0.0212766	0.0714286	0	NA	NA	1	0.156818	NA	NA	NA	NA	NA	NA	NA	NA	NA	NA	NA	NA	NA	NA	NA	NA
USP2	0	0	0	NA	NA	NA	NA	NA	NA	NA	NA	NA	NA	NA	NA	NA	NA	NA	NA	NA	NA	NA	NA
USP20	0.0141844	0	0	NA	NA	1	NA	NA	NA	NA	NA	NA	NA	NA	NA	NA	NA	NA	NA	0.03125	1	NA	NA
USP21	0.0070922	0.0357143	0	NA	NA	1	0.452251	NA	NA	NA	NA	NA	NA	NA	NA	NA	NA	NA	NA	NA	NA	NA	NA
USP22	0	0	0	NA	NA	NA	NA	NA	NA	NA	0.0454545	NA	NA	1	NA	NA	NA	NA	NA	NA	NA	NA	NA
USP24	0.0283688	0.0357143	0	NA	NA	1	0.452251	NA	NA	NA	NA	NA	NA	NA	NA	NA	NA	0.0357143	1	NA	NA	NA	NA
USP25	0.0141844	0	0	NA	NA	1	NA	NA	NA	NA	NA	NA	NA	NA	NA	NA	NA	NA	NA	NA	NA	NA	NA
USP27X	0	0	0	NA	NA	NA	NA	NA	NA	NA	NA	NA	NA	NA	NA	NA	NA	NA	NA	NA	NA	NA	NA
USP29	0.0070922	0	0	NA	NA	1	NA	NA	NA	NA	NA	NA	NA	NA	NA	NA	NA	NA	NA	NA	NA	NA	NA
USP3	0.0141844	0.0357143	0	NA	NA	1	0.452251	NA	NA	NA	NA	NA	NA	NA	NA	NA	NA	NA	NA	NA	NA	NA	NA
USP30	0.0283688	0.0357143	0	NA	NA	1	0.452251	NA	NA	NA	NA	NA	NA	NA	NA	NA	NA	NA	NA	NA	NA	NA	NA
USP31	0.035461	0	0	NA	NA	1	NA	NA	NA	NA	NA	NA	NA	NA	NA	NA	NA	0.0535714	1	0.03125	1	NA	NA
USP32P3	0	0.0357143	0	NA	NA	NA	0.452251	NA	NA	NA	NA	NA	NA	NA	NA	NA	NA	NA	NA	NA	NA	NA	NA
USP33	0	0	0	NA	NA	NA	NA	NA	NA	NA	NA	NA	NA	NA	NA	NA	NA	0.0178571	1	NA	NA	NA	NA
USP34	0.0283688	0.0714286	0	NA	NA	1	0.156818	NA	NA	NA	0.0454545	NA	NA	1	NA	NA	NA	0.0178571	1	NA	NA	NA	NA
USP35	0.0141844	0	0	NA	NA	1	NA	NA	NA	NA	NA	NA	NA	NA	NA	NA	NA	NA	NA	NA	NA	NA	NA
USP36	0.0283688	0.0357143	0	NA	NA	1	0.452251	NA	NA	NA	0.0909091	NA	NA	1	NA	NA	NA	NA	NA	NA	NA	NA	NA
USP37	0.0425532	0.107143	0	NA	NA	1	0.0481068	NA	NA	NA	NA	NA	NA	NA	NA	NA	NA	0.0178571	1	NA	NA	NA	NA
USP38	0.0212766	0.0357143	0	NA	NA	1	0.452251	NA	NA	NA	NA	NA	NA	NA	NA	NA	NA	NA	NA	NA	NA	NA	NA
USP39	0.0141844	0	0	NA	NA	1	NA	NA	NA	NA	NA	NA	NA	NA	NA	NA	NA	NA	NA	NA	NA	NA	NA
USP4	0.0141844	0.107143	0	NA	NA	1	0.0481068	NA	NA	NA	NA	NA	NA	NA	NA	NA	NA	NA	NA	NA	NA	NA	NA
USP40	0.0141844	0	0	NA	NA	1	NA	NA	NA	NA	NA	NA	NA	NA	NA	NA	NA	NA	NA	NA	NA	NA	NA
USP42	0.0141844	0	0	NA	NA	1	NA	NA	NA	NA	NA	NA	NA	NA	NA	NA	NA	NA	NA	NA	NA	NA	NA
USP43	0.0283688	0	0	NA	NA	1	NA	NA	NA	NA	0.0454545	NA	NA	1	NA	NA	NA	NA	NA	NA	NA	NA	NA
USP44	0.0070922	0.0357143	0	NA	NA	1	0.452251	NA	NA	NA	NA	NA	NA	NA	NA	NA	NA	NA	NA	NA	NA	NA	NA
USP45	0.0212766	0.0714286	0	NA	NA	1	0.156818	NA	NA	NA	NA	NA	NA	NA	NA	NA	NA	0.0178571	1	NA	NA	NA	NA
USP46	0	0	0	NA	NA	NA	NA	NA	NA	NA	NA	NA	NA	NA	NA	NA	NA	NA	NA	NA	NA	NA	NA
USP47	0.0070922	0.0357143	0	NA	NA	1	0.452251	NA	NA	NA	NA	NA	NA	NA	NA	NA	NA	NA	NA	NA	NA	NA	NA
USP49	0.0283688	0.0714286	0	NA	NA	1	0.156818	NA	NA	NA	NA	NA	NA	NA	NA	NA	NA	NA	NA	NA	NA	NA	NA
USP51	0.0141844	0	0	NA	NA	1	NA	NA	NA	NA	0.0454545	NA	NA	1	NA	NA	NA	0.0178571	1	NA	NA	NA	NA
USP54	0.0141844	0	0	NA	NA	1	NA	NA	NA	NA	NA	NA	NA	NA	NA	NA	NA	NA	NA	NA	NA	NA	NA
USP7	0.0070922	0.0357143	0	NA	NA	1	0.452251	NA	NA	NA	NA	NA	NA	NA	NA	NA	NA	NA	NA	NA	NA	NA	NA
USP8	0.0141844	0	0	NA	NA	1	NA	NA	NA	NA	NA	NA	NA	NA	NA	NA	NA	0.0178571	1	NA	NA	NA	NA
USPL1	0	0.0357143	0	NA	NA	NA	0.452251	NA	NA	NA	NA	NA	NA	NA	NA	NA	NA	NA	NA	NA	NA	NA	NA
UTP14A	0.0070922	0.0357143	0	NA	NA	1	0.452251	NA	NA	NA	NA	NA	NA	NA	NA	NA	NA	NA	NA	NA	NA	NA	NA
UTP14C	0.0070922	0	0	NA	NA	1	NA	NA	NA	NA	NA	NA	NA	NA	NA	NA	NA	NA	NA	NA	NA	NA	NA
UTP15	0.0070922	0	0	NA	NA	1	NA	NA	NA	NA	NA	NA	NA	NA	NA	NA	NA	0.0178571	1	NA	NA	NA	NA
UTP18	0.0141844	0	0	NA	NA	1	NA	NA	NA	NA	NA	NA	NA	NA	NA	NA	NA	NA	NA	NA	NA	NA	NA
UTP23	0.0070922	0	0	NA	NA	1	NA	NA	NA	NA	NA	NA	NA	NA	NA	NA	NA	NA	NA	NA	NA	NA	NA
UTP4	0.0070922	0	0	NA	NA	1	NA	NA	NA	NA	NA	NA	NA	NA	NA	NA	NA	NA	NA	NA	NA	NA	NA
UTRN	0.0212766	0.142857	0	NA	NA	1	0.0130119	NA	NA	NA	NA	NA	NA	NA	NA	NA	NA	NA	NA	0.03125	1	NA	NA
UTS2	0.0141844	0.0357143	0	NA	NA	1	0.452251	NA	NA	NA	NA	NA	NA	NA	NA	NA	NA	NA	NA	NA	NA	NA	NA
UTS2R	0	0.0357143	0	NA	NA	NA	0.452251	NA	NA	NA	NA	NA	NA	NA	NA	NA	NA	NA	NA	NA	NA	NA	NA
UVRAG	0.0141844	0	0	NA	NA	1	NA	NA	NA	NA	NA	NA	NA	NA	NA	NA	NA	NA	NA	NA	NA	NA	NA
UVSSA	0.0070922	0	0	NA	NA	1	NA	NA	NA	NA	NA	NA	NA	NA	NA	NA	NA	0.0178571	1	NA	NA	NA	NA
VAC14	0.0070922	0.0357143	0	NA	NA	1	0.452251	NA	NA	NA	NA	NA	NA	NA	NA	NA	NA	NA	NA	NA	NA	NA	NA
VAMP2	0	0	0	NA	NA	NA	NA	NA	NA	NA	NA	NA	NA	NA	NA	NA	NA	NA	NA	NA	NA	NA	NA
VAMP4	0	0	0	NA	NA	NA	NA	NA	NA	NA	NA	NA	NA	NA	NA	NA	NA	NA	NA	NA	NA	NA	NA
VAMP7	0.0070922	0	0	NA	NA	1	NA	NA	NA	NA	NA	NA	NA	NA	NA	NA	NA	0.0178571	1	NA	NA	NA	NA
VANGL1	0.0141844	0	0	NA	NA	1	NA	NA	NA	NA	NA	NA	NA	NA	NA	NA	NA	0.0178571	1	NA	NA	NA	NA
VANGL2	0.0283688	0	0	NA	NA	1	NA	NA	NA	NA	NA	NA	NA	NA	NA	NA	NA	NA	NA	NA	NA	NA	NA
VAPB	0.0070922	0	0	NA	NA	1	NA	NA	NA	NA	NA	NA	NA	NA	NA	NA	NA	NA	NA	NA	NA	NA	NA
VARS	0	0	0	NA	NA	NA	NA	NA	NA	NA	NA	NA	NA	NA	NA	NA	NA	NA	NA	NA	NA	NA	NA
VARS2	0.0070922	0	0	NA	NA	1	NA	NA	NA	NA	NA	NA	NA	NA	NA	NA	NA	NA	NA	NA	NA	NA	NA
VASH1	0.0070922	0	0	NA	NA	1	NA	NA	NA	NA	NA	NA	NA	NA	NA	NA	NA	NA	NA	NA	NA	NA	NA
VASH2	0	0	0	NA	NA	NA	NA	NA	NA	NA	NA	NA	NA	NA	NA	NA	NA	NA	NA	NA	NA	NA	NA
VASN	0.035461	0.0714286	0	NA	NA	1	0.156818	NA	NA	NA	NA	NA	NA	NA	NA	NA	NA	NA	NA	NA	NA	NA	NA
VASP	0.0141844	0	0	NA	NA	1	NA	NA	NA	NA	NA	NA	NA	NA	NA	NA	NA	NA	NA	NA	NA	NA	NA
VAT1L	0.0070922	0	0	NA	NA	1	NA	NA	NA	NA	NA	NA	NA	NA	NA	NA	NA	NA	NA	NA	NA	NA	NA
VAV1	0.035461	0.0357143	0	NA	NA	1	0.452251	NA	NA	NA	NA	NA	NA	NA	NA	NA	NA	NA	NA	NA	NA	NA	NA
VAV2	0.035461	0.107143	0	NA	NA	1	0.0481068	NA	NA	NA	NA	NA	NA	NA	NA	NA	NA	NA	NA	NA	NA	NA	NA
VAX1	0	0	0	NA	NA	NA	NA	NA	NA	NA	NA	NA	NA	NA	NA	NA	NA	NA	NA	0.03125	1	NA	NA
VBP1	0	0	0	NA	NA	NA	NA	NA	NA	NA	NA	NA	NA	NA	NA	NA	NA	NA	NA	0.03125	1	NA	NA
VCPIP1	0.0070922	0	0	NA	NA	1	NA	NA	NA	NA	NA	NA	NA	NA	NA	NA	NA	0.0178571	1	NA	NA	NA	NA
VCPKMT	0	0	0	NA	NA	NA	NA	NA	NA	NA	NA	NA	NA	NA	NA	NA	NA	NA	NA	NA	NA	NA	NA
VDAC3	0	0	0	NA	NA	NA	NA	NA	NA	NA	NA	NA	NA	NA	NA	NA	NA	NA	NA	NA	NA	NA	NA
VDR	0.0070922	0.0357143	0	NA	NA	1	0.452251	NA	NA	NA	NA	NA	NA	NA	NA	NA	NA	NA	NA	NA	NA	NA	NA
VEGFA	0	0.0357143	0	NA	NA	NA	0.452251	NA	NA	NA	NA	NA	NA	NA	NA	NA	NA	0.0178571	1	NA	NA	NA	NA
VEGFB	0.0070922	0	0	NA	NA	1	NA	NA	NA	NA	NA	NA	NA	NA	NA	NA	NA	NA	NA	NA	NA	NA	NA
VEGFC	0.0070922	0	0	NA	NA	1	NA	NA	NA	NA	NA	NA	NA	NA	NA	NA	NA	NA	NA	NA	NA	NA	NA
VEPH1	0.0141844	0.0357143	0	NA	NA	1	0.452251	NA	NA	NA	NA	NA	NA	NA	NA	NA	NA	NA	NA	NA	NA	NA	NA
VEZF1	0.0070922	0	0	NA	NA	1	NA	NA	NA	NA	NA	NA	NA	NA	NA	NA	NA	NA	NA	NA	NA	NA	NA
VEZT	0	0.0357143	0	NA	NA	NA	0.452251	NA	NA	NA	0.0454545	NA	NA	1	NA	NA	NA	NA	NA	NA	NA	NA	NA
VGF	0.0070922	0	0	NA	NA	1	NA	NA	NA	NA	NA	NA	NA	NA	NA	NA	NA	NA	NA	NA	NA	NA	NA
VGLL1	0	0	0	NA	NA	NA	NA	NA	NA	NA	NA	NA	NA	NA	NA	NA	NA	0.0178571	1	NA	NA	NA	NA
VGLL4	0	0.0714286	0	NA	NA	NA	0.156818	NA	NA	NA	NA	NA	NA	NA	NA	NA	NA	NA	NA	NA	NA	NA	NA
VHL	0.0070922	0	0	NA	NA	1	NA	NA	NA	NA	0.0454545	0.00746269	0	1	NA	1	NA	NA	NA	NA	NA	NA	NA
VIL1	0.0141844	0	0	NA	NA	1	NA	NA	NA	NA	0.0454545	NA	NA	1	NA	NA	NA	NA	NA	NA	NA	NA	NA
VILL	0.0283688	0	0	NA	NA	1	NA	NA	NA	NA	0.0454545	NA	NA	1	NA	NA	NA	0.0178571	1	NA	NA	NA	NA
VIM	0.0070922	0	0	NA	NA	1	NA	NA	NA	NA	NA	NA	NA	NA	NA	NA	NA	NA	NA	NA	NA	NA	NA
VIPAS39	0.0212766	0	0	NA	NA	1	NA	NA	NA	NA	NA	NA	NA	NA	NA	NA	NA	NA	NA	NA	NA	NA	NA
VIPR1	0	0	0	NA	NA	NA	NA	NA	NA	NA	NA	NA	NA	NA	NA	NA	NA	NA	NA	NA	NA	NA	NA
VIPR2	0.0212766	0.0357143	0	NA	NA	1	0.452251	NA	NA	NA	NA	NA	NA	NA	NA	NA	NA	NA	NA	NA	NA	NA	NA
VIT	0.0283688	0.0357143	0	NA	NA	1	0.452251	NA	NA	NA	0.0454545	NA	NA	1	NA	NA	NA	NA	NA	NA	NA	NA	NA
VKORC1L1	0	0	0	NA	NA	NA	NA	NA	NA	NA	NA	NA	NA	NA	NA	NA	NA	NA	NA	NA	NA	NA	NA
VLDLR	0.0212766	0.0357143	0	NA	NA	1	0.452251	NA	NA	NA	0.0454545	NA	NA	1	NA	NA	NA	NA	NA	NA	NA	NA	NA
VMA21	0	0	0	NA	NA	NA	NA	NA	NA	NA	NA	NA	NA	NA	NA	NA	NA	NA	NA	NA	NA	NA	NA
VNN1	0.0425532	0	0	NA	NA	1	NA	NA	NA	NA	NA	NA	NA	NA	NA	NA	NA	NA	NA	NA	NA	NA	NA
VNN3	0.0070922	0	0	NA	NA	1	NA	NA	NA	NA	NA	NA	NA	NA	NA	NA	NA	NA	NA	NA	NA	NA	NA
VOPP1	0.0141844	0.0357143	0	NA	NA	1	0.452251	NA	NA	NA	NA	NA	NA	NA	NA	NA	NA	NA	NA	NA	NA	NA	NA
VPRBP	0.0212766	0.0714286	0	NA	NA	1	0.156818	NA	NA	NA	NA	NA	NA	NA	NA	NA	NA	NA	NA	NA	NA	NA	NA
VPS11	0	0	0	NA	NA	NA	NA	NA	NA	NA	0.0454545	NA	NA	1	NA	NA	NA	NA	NA	NA	NA	NA	NA
VPS13A	0.0567376	0.0357143	0	NA	NA	1	0.452251	NA	NA	NA	0.0454545	NA	NA	1	NA	NA	NA	NA	NA	NA	NA	NA	NA
VPS13C	0.0141844	0.142857	0	NA	NA	1	0.0130119	NA	NA	NA	NA	NA	NA	NA	NA	NA	NA	NA	NA	NA	NA	NA	NA
VPS16	0.0212766	0.0357143	0	NA	NA	1	0.452251	NA	NA	NA	NA	NA	NA	NA	NA	NA	NA	NA	NA	NA	NA	NA	NA
VPS18	0.0283688	0	0	NA	NA	1	NA	NA	NA	NA	NA	NA	NA	NA	NA	NA	NA	NA	NA	NA	NA	NA	NA
VPS25	0.0070922	0	0	NA	NA	1	NA	NA	NA	NA	NA	NA	NA	NA	NA	NA	NA	NA	NA	NA	NA	NA	NA
VPS26A	0.0070922	0	0	NA	NA	1	NA	NA	NA	NA	NA	NA	NA	NA	NA	NA	NA	NA	NA	NA	NA	NA	NA
VPS26B	0	0	0	NA	NA	NA	NA	NA	NA	NA	NA	NA	NA	NA	NA	NA	NA	NA	NA	NA	NA	NA	NA
VPS28	0.0070922	0	0	NA	NA	1	NA	NA	NA	NA	NA	NA	NA	NA	NA	NA	NA	NA	NA	NA	NA	NA	NA
VPS29	0	0	0	NA	NA	NA	NA	NA	NA	NA	NA	NA	NA	NA	NA	NA	NA	NA	NA	NA	NA	NA	NA
VPS33A	0.0212766	0	0	NA	NA	1	NA	NA	NA	NA	0.0454545	NA	NA	1	NA	NA	NA	NA	NA	NA	NA	NA	NA
VPS33B	0	0	0	NA	NA	NA	NA	NA	NA	NA	NA	NA	NA	NA	NA	NA	NA	NA	NA	NA	NA	NA	NA
VPS35	0.0212766	0	0	NA	NA	1	NA	NA	NA	NA	NA	NA	NA	NA	NA	NA	NA	NA	NA	NA	NA	NA	NA
VPS36	0.0070922	0.0357143	0	NA	NA	1	0.452251	NA	NA	NA	NA	NA	NA	NA	NA	NA	NA	NA	NA	NA	NA	NA	NA
VPS37A	0	0	0	NA	NA	NA	NA	NA	NA	NA	NA	NA	NA	NA	NA	NA	NA	0.0178571	1	NA	NA	NA	NA
VPS37B	0.0070922	0	0	NA	NA	1	NA	NA	NA	NA	NA	NA	NA	NA	NA	NA	NA	NA	NA	NA	NA	NA	NA
VPS37C	0.0070922	0.0357143	0	NA	NA	1	0.452251	NA	NA	NA	NA	NA	NA	NA	NA	NA	NA	NA	NA	NA	NA	NA	NA
VPS39	0.0141844	0	0	NA	NA	1	NA	NA	NA	NA	0.0454545	NA	NA	1	NA	NA	NA	NA	NA	NA	NA	NA	NA
VPS41	0.0070922	0	0	NA	NA	1	NA	NA	NA	NA	NA	NA	NA	NA	NA	NA	NA	NA	NA	NA	NA	NA	NA
VPS45	0.0212766	0.0357143	0	NA	NA	1	0.452251	NA	NA	NA	NA	NA	NA	NA	NA	NA	NA	0.0178571	1	NA	NA	NA	NA
VPS50	0.0070922	0.0357143	0	NA	NA	1	0.452251	NA	NA	NA	NA	NA	NA	NA	NA	NA	NA	0.0178571	1	0.03125	1	NA	NA
VPS51	0.0141844	0	0	NA	NA	1	NA	NA	NA	NA	NA	NA	NA	NA	NA	NA	NA	0.0357143	1	NA	NA	NA	NA
VPS53	0.0070922	0.0714286	0	NA	NA	1	0.156818	NA	NA	NA	NA	NA	NA	NA	NA	NA	NA	NA	NA	NA	NA	NA	NA
VPS54	0	0.0357143	0	NA	NA	NA	0.452251	NA	NA	NA	NA	NA	NA	NA	NA	NA	NA	NA	NA	NA	NA	NA	NA
VPS72	0.0070922	0	0	NA	NA	1	NA	NA	NA	NA	NA	NA	NA	NA	NA	NA	NA	NA	NA	NA	NA	NA	NA
VPS8	0.0212766	0.0357143	0	NA	NA	1	0.452251	NA	NA	NA	0.0454545	NA	NA	1	NA	NA	NA	NA	NA	NA	NA	NA	NA
VRK1	0.0070922	0	0	NA	NA	1	NA	NA	NA	NA	NA	NA	NA	NA	NA	NA	NA	NA	NA	NA	NA	NA	NA
VRK2	0.0070922	0.0357143	0	NA	NA	1	0.452251	NA	NA	NA	NA	NA	NA	NA	NA	NA	NA	NA	NA	NA	NA	NA	NA
VRK3	0.0070922	0	0	NA	NA	1	NA	NA	NA	NA	NA	NA	NA	NA	NA	NA	NA	NA	NA	NA	NA	NA	NA
VSIG1	0	0	0	NA	NA	NA	NA	NA	NA	NA	0.0454545	NA	NA	1	NA	NA	NA	NA	NA	NA	NA	NA	NA
VSIG10	0.0283688	0.0714286	0	NA	NA	1	0.156818	NA	NA	NA	NA	NA	NA	NA	NA	NA	NA	NA	NA	NA	NA	NA	NA
VSIG10L	0.0070922	0	0	NA	NA	1	NA	NA	NA	NA	NA	NA	NA	NA	NA	NA	NA	0.0178571	1	NA	NA	NA	NA
VSIG4	0.0283688	0.0357143	0	NA	NA	1	0.452251	NA	NA	NA	NA	NA	NA	NA	NA	NA	NA	NA	NA	0.03125	1	NA	NA
VSIG8	0	0	0	NA	NA	NA	NA	NA	NA	NA	NA	NA	NA	NA	NA	NA	NA	NA	NA	NA	NA	NA	NA
VSTM1	0	0	0	NA	NA	NA	NA	NA	NA	NA	NA	NA	NA	NA	NA	NA	NA	NA	NA	NA	NA	NA	NA
VSTM2A	0.0070922	0	0	NA	NA	1	NA	NA	NA	NA	NA	NA	NA	NA	NA	NA	NA	NA	NA	NA	NA	NA	NA
VSTM2B	0.0212766	0	0	NA	NA	1	NA	NA	NA	NA	NA	NA	NA	NA	NA	NA	NA	NA	NA	NA	NA	NA	NA
VSTM2L	0.0070922	0.0357143	0	NA	NA	1	0.452251	NA	NA	NA	NA	NA	NA	NA	NA	NA	NA	NA	NA	NA	NA	NA	NA
VSTM4	0.0070922	0	0	NA	NA	1	NA	NA	NA	NA	NA	NA	NA	NA	NA	NA	NA	NA	NA	NA	NA	NA	NA
VSTM5	0	0.0357143	0	NA	NA	NA	0.452251	NA	NA	NA	NA	NA	NA	NA	NA	NA	NA	NA	NA	NA	NA	NA	NA
VSX1	0.0070922	0.0357143	0	NA	NA	1	0.452251	NA	NA	NA	NA	NA	NA	NA	NA	NA	NA	NA	NA	NA	NA	NA	NA
VSX2	0	0	0	NA	NA	NA	NA	NA	NA	NA	NA	NA	NA	NA	NA	NA	NA	NA	NA	NA	NA	NA	NA
VWA1	0.0070922	0.0714286	0	NA	NA	1	0.156818	NA	NA	NA	NA	NA	NA	NA	NA	NA	NA	NA	NA	NA	NA	NA	NA
VWA3A	0.0070922	0.0357143	0	NA	NA	1	0.452251	NA	NA	NA	0.0454545	NA	NA	1	NA	NA	NA	0.0178571	1	NA	NA	NA	NA
VWA3B	0.0070922	0.107143	0	NA	NA	1	0.0481068	NA	NA	NA	0.0454545	NA	NA	1	NA	NA	NA	NA	NA	NA	NA	NA	NA
VWA5A	0	0	0	NA	NA	NA	NA	NA	NA	NA	NA	NA	NA	NA	NA	NA	NA	NA	NA	NA	NA	NA	NA
VWA5B2	0.0141844	0	0	NA	NA	1	NA	NA	NA	NA	NA	NA	NA	NA	NA	NA	NA	NA	NA	NA	NA	NA	NA
VWA8	0.0141844	0.0714286	0	NA	NA	1	0.156818	NA	NA	NA	NA	NA	NA	NA	NA	NA	NA	NA	NA	NA	NA	NA	NA
VWC2	0.0212766	0	0	NA	NA	1	NA	NA	NA	NA	NA	NA	NA	NA	NA	NA	NA	NA	NA	NA	NA	NA	NA
VWC2L	0.0070922	0.0357143	0	NA	NA	1	0.452251	NA	NA	NA	NA	NA	NA	NA	NA	NA	NA	NA	NA	NA	NA	NA	NA
VWCE	0.0070922	0	0	NA	NA	1	NA	NA	NA	NA	NA	NA	NA	NA	NA	NA	NA	NA	NA	NA	NA	NA	NA
VWDE	0.0070922	0	0	NA	NA	1	NA	NA	NA	NA	NA	NA	NA	NA	NA	NA	NA	NA	NA	NA	NA	NA	NA
WAC	0.0070922	0	0	NA	NA	1	NA	NA	NA	NA	0.0454545	NA	NA	1	NA	NA	NA	NA	NA	NA	NA	NA	NA
WAPL	0.0141844	0.0714286	0	NA	NA	1	0.156818	NA	NA	NA	NA	NA	NA	NA	NA	NA	NA	NA	NA	0.03125	1	NA	NA
WARS	0.0070922	0	0	NA	NA	1	NA	NA	NA	NA	NA	NA	NA	NA	NA	NA	NA	NA	NA	NA	NA	NA	NA
WARS2	0.0070922	0	0	NA	NA	1	NA	NA	NA	NA	NA	NA	NA	NA	NA	NA	NA	NA	NA	NA	NA	NA	NA
WAS	0.0141844	0	0	NA	NA	1	NA	NA	NA	NA	NA	NA	NA	NA	NA	NA	NA	0.0178571	1	NA	NA	NA	NA
WASF1	0.0070922	0	0	NA	NA	1	NA	NA	NA	NA	NA	NA	NA	NA	NA	NA	NA	NA	NA	NA	NA	NA	NA
WASF2	0	0.0357143	0	NA	NA	NA	0.452251	NA	NA	NA	NA	NA	NA	NA	NA	NA	NA	NA	NA	NA	NA	NA	NA
WASF3	0.0141844	0.107143	0	NA	NA	1	0.0481068	NA	NA	NA	0.0454545	NA	NA	1	NA	NA	NA	NA	NA	NA	NA	NA	NA
WASH2P	0	0.0357143	0	NA	NA	NA	0.452251	NA	NA	NA	NA	NA	NA	NA	NA	NA	NA	NA	NA	NA	NA	NA	NA
WASL	0	0	0	NA	NA	NA	NA	NA	NA	NA	NA	NA	NA	NA	NA	NA	NA	NA	NA	NA	NA	NA	NA
WBP11	0	0.0357143	0	NA	NA	NA	0.452251	NA	NA	NA	NA	NA	NA	NA	NA	NA	NA	NA	NA	NA	NA	NA	NA
WBP1L	0	0	0	NA	NA	NA	NA	NA	NA	NA	NA	NA	NA	NA	NA	NA	NA	NA	NA	NA	NA	NA	NA
WBP2	0.0070922	0	0	NA	NA	1	NA	NA	NA	NA	NA	NA	NA	NA	NA	NA	NA	NA	NA	NA	NA	NA	NA
WBP2NL	0.0070922	0	0	NA	NA	1	NA	NA	NA	NA	NA	NA	NA	NA	NA	NA	NA	NA	NA	NA	NA	NA	NA
WBSCR17	0	0.0357143	0	NA	NA	NA	0.452251	NA	NA	NA	NA	NA	NA	NA	NA	NA	NA	0.0178571	1	0.03125	1	NA	NA
WBSCR27	0.0070922	0	0	NA	NA	1	NA	NA	NA	NA	NA	NA	NA	NA	NA	NA	NA	NA	NA	NA	NA	NA	NA
WBSCR28	0.0141844	0	0	NA	NA	1	NA	NA	NA	NA	NA	NA	NA	NA	NA	NA	NA	NA	NA	NA	NA	NA	NA
WDFY1	0	0	0	NA	NA	NA	NA	NA	NA	NA	0.0454545	NA	NA	1	NA	NA	NA	NA	NA	NA	NA	NA	NA
WDFY2	0	0	0	NA	NA	NA	NA	NA	NA	NA	NA	NA	NA	NA	NA	NA	NA	NA	NA	NA	NA	NA	NA
WDFY3	0.035461	0.0357143	0	NA	NA	1	0.452251	NA	NA	NA	NA	NA	NA	NA	NA	NA	NA	0.0178571	1	NA	NA	NA	NA
WDFY4	0.0496454	0.0714286	0	NA	NA	1	0.156818	NA	NA	NA	0.0454545	NA	NA	1	NA	NA	NA	0.0178571	1	NA	NA	NA	NA
WDHD1	0.0070922	0	0	NA	NA	1	NA	NA	NA	NA	NA	NA	NA	NA	NA	NA	NA	NA	NA	NA	NA	NA	NA
WDPCP	0.035461	0.0357143	0	NA	NA	1	0.452251	NA	NA	NA	NA	NA	NA	NA	NA	NA	NA	NA	NA	NA	NA	NA	NA
WDR1	0.0070922	0	0	NA	NA	1	NA	NA	NA	NA	0.0454545	NA	NA	1	NA	NA	NA	0.0178571	1	NA	NA	NA	NA
WDR12	0	0	0	NA	NA	NA	NA	NA	NA	NA	NA	NA	NA	NA	NA	NA	NA	NA	NA	NA	NA	NA	NA
WDR13	0.0070922	0	0	NA	NA	1	NA	NA	NA	NA	NA	NA	NA	NA	NA	NA	NA	NA	NA	NA	NA	NA	NA
WDR18	0.035461	0	0	NA	NA	1	NA	NA	NA	NA	0.0454545	NA	NA	1	NA	NA	NA	NA	NA	NA	NA	NA	NA
WDR19	0.0141844	0	0	NA	NA	1	NA	NA	NA	NA	NA	NA	NA	NA	NA	NA	NA	NA	NA	NA	NA	NA	NA
WDR20	0.0070922	0	0	NA	NA	1	NA	NA	NA	NA	NA	NA	NA	NA	NA	NA	NA	NA	NA	NA	NA	NA	NA
WDR24	0.0070922	0.0357143	0	NA	NA	1	0.452251	NA	NA	NA	NA	NA	NA	NA	NA	NA	NA	NA	NA	NA	NA	NA	NA
WDR25	0.0070922	0	0	NA	NA	1	NA	NA	NA	NA	NA	NA	NA	NA	NA	NA	NA	NA	NA	NA	NA	NA	NA
WDR26	0	0	0	NA	NA	NA	NA	NA	NA	NA	NA	NA	NA	NA	NA	NA	NA	NA	NA	NA	NA	NA	NA
WDR27	0.0212766	0.107143	0	NA	NA	1	0.0481068	NA	NA	NA	NA	NA	NA	NA	NA	NA	NA	NA	NA	NA	NA	NA	NA
WDR3	0.0141844	0	0	NA	NA	1	NA	NA	NA	NA	0.0454545	NA	NA	1	NA	NA	NA	NA	NA	NA	NA	NA	NA
WDR35	0.0141844	0.0714286	0	NA	NA	1	0.156818	NA	NA	NA	NA	NA	NA	NA	NA	NA	NA	NA	NA	0.03125	1	NA	NA
WDR36	0.0283688	0.0357143	0	NA	NA	1	0.452251	NA	NA	NA	0.0454545	NA	NA	1	NA	NA	NA	NA	NA	NA	NA	NA	NA
WDR38	0.0070922	0	0	NA	NA	1	NA	NA	NA	NA	NA	NA	NA	NA	NA	NA	NA	NA	NA	NA	NA	NA	NA
WDR41	0	0.0357143	0	NA	NA	NA	0.452251	NA	NA	NA	NA	NA	NA	NA	NA	NA	NA	NA	NA	NA	NA	NA	NA
WDR43	0.0070922	0	0	NA	NA	1	NA	NA	NA	NA	NA	NA	NA	NA	NA	NA	NA	NA	NA	NA	NA	NA	NA
WDR44	0.0141844	0.0357143	0	NA	NA	1	0.452251	NA	NA	NA	NA	NA	NA	NA	NA	NA	NA	NA	NA	NA	NA	NA	NA
WDR47	0	0	0	NA	NA	NA	NA	NA	NA	NA	NA	NA	NA	NA	NA	NA	NA	NA	NA	NA	NA	NA	NA
WDR48	0.0141844	0	0	NA	NA	1	NA	NA	NA	NA	NA	NA	NA	NA	NA	NA	NA	NA	NA	0.03125	1	NA	NA
WDR49	0.0070922	0.0357143	0	NA	NA	1	0.452251	NA	NA	NA	NA	NA	NA	NA	NA	NA	NA	NA	NA	NA	NA	NA	NA
WDR5	0	0.0357143	0	NA	NA	NA	0.452251	NA	NA	NA	NA	NA	NA	NA	NA	NA	NA	NA	NA	NA	NA	NA	NA
WDR53	0	0	0	NA	NA	NA	NA	NA	NA	NA	NA	NA	NA	NA	NA	NA	NA	NA	NA	NA	NA	NA	NA
WDR60	0.0141844	0.0357143	0	NA	NA	1	0.452251	NA	NA	NA	NA	NA	NA	NA	NA	NA	NA	0.0178571	1	NA	NA	NA	NA
WDR61	0	0.0357143	0	NA	NA	NA	0.452251	NA	NA	NA	NA	NA	NA	NA	NA	NA	NA	NA	NA	NA	NA	NA	NA
WDR62	0.0141844	0.0714286	0	NA	NA	1	0.156818	NA	NA	NA	NA	NA	NA	NA	NA	NA	NA	NA	NA	NA	NA	NA	NA
WDR63	0.0141844	0	0	NA	NA	1	NA	NA	NA	NA	NA	NA	NA	NA	NA	NA	NA	NA	NA	NA	NA	NA	NA
WDR64	0.0070922	0.0714286	0	NA	NA	1	0.156818	NA	NA	NA	0.136364	NA	NA	1	NA	NA	NA	NA	NA	NA	NA	NA	NA
WDR7	0.0283688	0.0714286	0	NA	NA	1	0.156818	NA	NA	NA	NA	NA	NA	NA	NA	NA	NA	0.0178571	1	NA	NA	NA	NA
WDR70	0.0070922	0.0357143	0	NA	NA	1	0.452251	NA	NA	NA	NA	NA	NA	NA	NA	NA	NA	NA	NA	NA	NA	NA	NA
WDR73	0.0070922	0	0	NA	NA	1	NA	NA	NA	NA	NA	NA	NA	NA	NA	NA	NA	NA	NA	NA	NA	NA	NA
WDR74	0	0	0	NA	NA	NA	NA	NA	NA	NA	0.0454545	NA	NA	1	NA	NA	NA	NA	NA	NA	NA	NA	NA
WDR75	0.0070922	0.0357143	0	NA	NA	1	0.452251	NA	NA	NA	NA	NA	NA	NA	NA	NA	NA	NA	NA	NA	NA	NA	NA
WDR77	0.0070922	0	0	NA	NA	1	NA	NA	NA	NA	NA	NA	NA	NA	NA	NA	NA	NA	NA	NA	NA	NA	NA
WDR78	0.0212766	0.0357143	0	NA	NA	1	0.452251	NA	NA	NA	NA	NA	NA	NA	NA	NA	NA	NA	NA	NA	NA	NA	NA
WDR81	0.035461	0.0357143	0	NA	NA	1	0.452251	NA	NA	NA	NA	NA	NA	NA	NA	NA	NA	NA	NA	0.03125	1	NA	NA
WDR82	0	0	0	NA	NA	NA	NA	NA	NA	NA	NA	NA	NA	NA	NA	NA	NA	0.0178571	1	NA	NA	NA	NA
WDR83	0.0070922	0	0	NA	NA	1	NA	NA	NA	NA	0.0454545	NA	NA	1	NA	NA	NA	NA	NA	NA	NA	NA	NA
WDR83OS	0	0	0	NA	NA	NA	NA	NA	NA	NA	NA	NA	NA	NA	NA	NA	NA	NA	NA	NA	NA	NA	NA
WDR86	0.0141844	0.0357143	0	NA	NA	1	0.452251	NA	NA	NA	NA	NA	NA	NA	NA	NA	NA	NA	NA	0.03125	1	NA	NA
WDR87	0.0496454	0	0	NA	NA	1	NA	NA	NA	NA	NA	NA	NA	NA	NA	NA	NA	NA	NA	NA	NA	NA	NA
WDR89	0.0070922	0	0	NA	NA	1	NA	NA	NA	NA	NA	NA	NA	NA	NA	NA	NA	NA	NA	NA	NA	NA	NA
WDR90	0.0070922	0.0357143	0	NA	NA	1	0.452251	NA	NA	NA	NA	NA	NA	NA	NA	NA	NA	NA	NA	NA	NA	NA	NA
WDR91	0	0	0	NA	NA	NA	NA	NA	NA	NA	NA	NA	NA	NA	NA	NA	NA	NA	NA	NA	NA	NA	NA
WDR92	0	0	0	NA	NA	NA	NA	NA	NA	NA	NA	NA	NA	NA	NA	NA	NA	NA	NA	NA	NA	NA	NA
WDR93	0.0141844	0	0	NA	NA	1	NA	NA	NA	NA	0.0454545	NA	NA	1	NA	NA	NA	NA	NA	0.03125	1	NA	NA
WDSUB1	0	0	0	NA	NA	NA	NA	NA	NA	NA	NA	NA	NA	NA	NA	NA	NA	NA	NA	NA	NA	NA	NA
WDTC1	0.0070922	0	0	NA	NA	1	NA	NA	NA	NA	NA	NA	NA	NA	NA	NA	NA	NA	NA	NA	NA	NA	NA
WDYHV1	0.0070922	0	0	NA	NA	1	NA	NA	NA	NA	NA	NA	NA	NA	NA	NA	NA	NA	NA	NA	NA	NA	NA
WEE1	0.0070922	0	0	NA	NA	1	NA	NA	NA	NA	NA	NA	NA	NA	NA	NA	NA	0.0178571	1	NA	NA	NA	NA
WFDC1	0	0	0	NA	NA	NA	NA	NA	NA	NA	NA	NA	NA	NA	NA	NA	NA	0.0178571	1	NA	NA	NA	NA
WFDC3	0.0070922	0	0	NA	NA	1	NA	NA	NA	NA	NA	NA	NA	NA	NA	NA	NA	NA	NA	NA	NA	NA	NA
WFDC5	0	0	0	NA	NA	NA	NA	NA	NA	NA	NA	NA	NA	NA	NA	NA	NA	NA	NA	NA	NA	NA	NA
WFDC8	0	0.0357143	0	NA	NA	NA	0.452251	NA	NA	NA	NA	NA	NA	NA	NA	NA	NA	NA	NA	NA	NA	NA	NA
WFIKKN1	0.0070922	0	0	NA	NA	1	NA	NA	NA	NA	NA	NA	NA	NA	NA	NA	NA	NA	NA	NA	NA	NA	NA
WFIKKN2	0.0141844	0	0	NA	NA	1	NA	NA	NA	NA	0.0454545	NA	NA	1	NA	NA	NA	NA	NA	NA	NA	NA	NA
WFS1	0.0141844	0.0714286	0	NA	NA	1	0.156818	NA	NA	NA	NA	NA	NA	NA	NA	NA	NA	0.0892857	1	0.03125	1	NA	NA
WHAMM	0.0070922	0.0357143	0	NA	NA	1	0.452251	NA	NA	NA	NA	NA	NA	NA	NA	NA	NA	NA	NA	NA	NA	NA	NA
WHAMMP2	0.0070922	0	0	NA	NA	1	NA	NA	NA	NA	NA	NA	NA	NA	NA	NA	NA	NA	NA	NA	NA	NA	NA
WHRN	0.0070922	0	0	NA	NA	1	NA	NA	NA	NA	NA	NA	NA	NA	NA	NA	NA	NA	NA	NA	NA	NA	NA
WHSC1	0.0070922	0	0	NA	NA	1	NA	NA	NA	NA	NA	NA	NA	NA	NA	NA	NA	0.0178571	1	NA	NA	NA	NA
WIF1	0	0.0357143	0	NA	NA	NA	0.452251	NA	NA	NA	NA	NA	NA	NA	NA	NA	NA	NA	NA	NA	NA	NA	NA
WIPF1	0.0070922	0.0357143	0	NA	NA	1	0.452251	NA	NA	NA	NA	NA	NA	NA	NA	NA	NA	NA	NA	NA	NA	NA	NA
WIPF2	0.0070922	0	0	NA	NA	1	NA	NA	NA	NA	NA	NA	NA	NA	NA	NA	NA	NA	NA	NA	NA	NA	NA
WIPF3	0	0.0357143	0	NA	NA	NA	0.452251	NA	NA	NA	NA	NA	NA	NA	NA	NA	NA	NA	NA	NA	NA	NA	NA
WIPI1	0	0	0	NA	NA	NA	NA	NA	NA	NA	NA	NA	NA	NA	NA	NA	NA	NA	NA	NA	NA	NA	NA
WIPI2	0.0070922	0	0	NA	NA	1	NA	NA	NA	NA	0.0454545	NA	NA	1	NA	NA	NA	NA	NA	NA	NA	NA	NA
WISP2	0.0141844	0	0	NA	NA	1	NA	NA	NA	NA	NA	NA	NA	NA	NA	NA	NA	NA	NA	NA	NA	NA	NA
WNK1	0.0425532	0.0714286	0	NA	NA	1	0.156818	NA	NA	NA	0.0454545	NA	NA	1	NA	NA	NA	NA	NA	0.03125	1	NA	NA
WNK3	0.035461	0.0357143	0	NA	NA	1	0.452251	NA	NA	NA	0.0454545	NA	NA	1	NA	NA	NA	NA	NA	NA	NA	NA	NA
WNT10A	0.0141844	0.0357143	0	NA	NA	1	0.452251	NA	NA	NA	NA	NA	NA	NA	NA	NA	NA	NA	NA	NA	NA	NA	NA
WNT10B	0	0.0357143	0	NA	NA	NA	0.452251	NA	NA	NA	NA	NA	NA	NA	NA	NA	NA	NA	NA	NA	NA	NA	NA
WNT16	0	0	0	NA	NA	NA	NA	NA	NA	NA	NA	NA	NA	NA	NA	NA	NA	NA	NA	NA	NA	NA	NA
WNT2	0.0141844	0	0	NA	NA	1	NA	NA	NA	NA	NA	NA	NA	NA	NA	NA	NA	NA	NA	NA	NA	NA	NA
WNT2B	0.0141844	0	0	NA	NA	1	NA	NA	NA	NA	NA	NA	NA	NA	NA	NA	NA	NA	NA	NA	NA	NA	NA
WNT3	0.0070922	0	0	NA	NA	1	NA	NA	NA	NA	NA	NA	NA	NA	NA	NA	NA	NA	NA	NA	NA	NA	NA
WNT4	0.0070922	0	0	NA	NA	1	NA	NA	NA	NA	0.0454545	NA	NA	1	NA	NA	NA	NA	NA	NA	NA	NA	NA
WNT5A	0	0	0	NA	NA	NA	NA	NA	NA	NA	0.0909091	NA	NA	1	NA	NA	NA	NA	NA	NA	NA	NA	NA
WNT5B	0.0141844	0	0	NA	NA	1	NA	NA	NA	NA	NA	NA	NA	NA	NA	NA	NA	NA	NA	NA	NA	NA	NA
WNT6	0.0283688	0	0	NA	NA	1	NA	NA	NA	NA	NA	NA	NA	NA	NA	NA	NA	NA	NA	NA	NA	NA	NA
WNT7A	0.0070922	0	0	NA	NA	1	NA	NA	NA	NA	NA	NA	NA	NA	NA	NA	NA	NA	NA	NA	NA	NA	NA
WNT8B	0	0	0	NA	NA	NA	NA	NA	NA	NA	NA	NA	NA	NA	NA	NA	NA	NA	NA	NA	NA	NA	NA
WNT9A	0.0212766	0.0714286	0	NA	NA	1	0.156818	NA	NA	NA	0.0454545	NA	NA	1	NA	NA	NA	NA	NA	NA	NA	NA	NA
WNT9B	0.0283688	0.0714286	0	NA	NA	1	0.156818	NA	NA	NA	NA	NA	NA	NA	NA	NA	NA	NA	NA	NA	NA	NA	NA
WRAP73	0.0141844	0	0	NA	NA	1	NA	NA	NA	NA	0.0454545	NA	NA	1	NA	NA	NA	NA	NA	NA	NA	NA	NA
WRNIP1	0.0070922	0	0	NA	NA	1	NA	NA	NA	NA	NA	NA	NA	NA	NA	NA	NA	NA	NA	NA	NA	NA	NA
WSB1	0.0070922	0	0	NA	NA	1	NA	NA	NA	NA	NA	NA	NA	NA	NA	NA	NA	NA	NA	NA	NA	NA	NA
WSB2	0.0070922	0	0	NA	NA	1	NA	NA	NA	NA	0.0454545	NA	NA	1	NA	NA	NA	NA	NA	NA	NA	NA	NA
WSCD1	0.0283688	0.0357143	0	NA	NA	1	0.452251	NA	NA	NA	NA	NA	NA	NA	NA	NA	NA	NA	NA	NA	NA	NA	NA
WSCD2	0.0141844	0.0714286	0	NA	NA	1	0.156818	NA	NA	NA	NA	NA	NA	NA	NA	NA	NA	NA	NA	NA	NA	NA	NA
WT1	0.0141844	0	0	NA	NA	1	NA	NA	NA	NA	0.0454545	NA	NA	1	NA	NA	NA	NA	NA	NA	NA	NA	NA
WTAP	0.0070922	0	0	NA	NA	1	NA	NA	NA	NA	NA	NA	NA	NA	NA	NA	NA	NA	NA	NA	NA	NA	NA
WTAPP1	0	0.0357143	0	NA	NA	NA	0.452251	NA	NA	NA	NA	NA	NA	NA	NA	NA	NA	NA	NA	NA	NA	NA	NA
WTIP	0	0	0	NA	NA	NA	NA	NA	NA	NA	NA	NA	NA	NA	NA	NA	NA	NA	NA	NA	NA	NA	NA
WWC2	0.0070922	0	0	NA	NA	1	NA	NA	NA	NA	NA	NA	NA	NA	NA	NA	NA	0.0714286	1	NA	NA	NA	NA
WWC3	0.0283688	0.0714286	0	NA	NA	1	0.156818	NA	NA	NA	NA	NA	NA	NA	NA	NA	NA	0.0178571	1	NA	NA	NA	NA
WWOX	0.035461	0.0714286	0	NA	NA	1	0.156818	NA	NA	NA	NA	NA	NA	NA	NA	NA	NA	NA	NA	NA	NA	NA	NA
WWP1	0.0070922	0	0	NA	NA	1	NA	NA	NA	NA	0.0454545	NA	NA	1	NA	NA	NA	NA	NA	NA	NA	NA	NA
WWP2	0.0070922	0	0	NA	NA	1	NA	NA	NA	NA	NA	NA	NA	NA	NA	NA	NA	0.0178571	1	NA	NA	NA	NA
WWTR1	0.035461	0.0714286	0	NA	NA	1	0.156818	NA	NA	NA	NA	NA	NA	NA	NA	NA	NA	NA	NA	NA	NA	NA	NA
XAB2	0.0212766	0	0	NA	NA	1	NA	NA	NA	NA	0.0909091	NA	NA	1	NA	NA	NA	NA	NA	NA	NA	NA	NA
XACT	0.0141844	0.0357143	0	NA	NA	1	0.452251	NA	NA	NA	NA	NA	NA	NA	NA	NA	NA	NA	NA	NA	NA	NA	NA
XBP1	0	0	0	NA	NA	NA	NA	NA	NA	NA	NA	NA	NA	NA	NA	NA	NA	NA	NA	NA	NA	NA	NA
XCR1	0.0212766	0	0	NA	NA	1	NA	NA	NA	NA	NA	NA	NA	NA	NA	NA	NA	NA	NA	NA	NA	NA	NA
XDH	0.0425532	0	0	NA	NA	1	NA	NA	NA	NA	NA	NA	NA	NA	NA	NA	NA	NA	NA	NA	NA	NA	NA
XIAP	0.0141844	0.0357143	0	NA	NA	1	0.452251	NA	NA	NA	NA	NA	NA	NA	NA	NA	NA	NA	NA	NA	NA	NA	NA
XIRP1	0.0212766	0	0	NA	NA	1	NA	NA	NA	NA	NA	NA	NA	NA	NA	NA	NA	NA	NA	NA	NA	NA	NA
XK	0.0070922	0.0357143	0	NA	NA	1	0.452251	NA	NA	NA	NA	NA	NA	NA	NA	NA	NA	NA	NA	NA	NA	NA	NA
XKR3	0	0	0	NA	NA	NA	NA	NA	NA	NA	NA	NA	NA	NA	NA	NA	NA	NA	NA	NA	NA	NA	NA
XKR6	0.0283688	0.0714286	0	NA	NA	1	0.156818	NA	NA	NA	0.0454545	NA	NA	1	NA	NA	NA	NA	NA	NA	NA	NA	NA
XKR7	0	0	0	NA	NA	NA	NA	NA	NA	NA	NA	NA	NA	NA	NA	NA	NA	0.0178571	1	NA	NA	NA	NA
XKR9	0.0070922	0	0	NA	NA	1	NA	NA	NA	NA	NA	NA	NA	NA	NA	NA	NA	NA	NA	NA	NA	NA	NA
XKRX	0.0070922	0.0357143	0	NA	NA	1	0.452251	NA	NA	NA	NA	NA	NA	NA	NA	NA	NA	NA	NA	0.03125	1	NA	NA
XLOC_008559	0.0070922	0.0357143	0	NA	NA	1	0.452251	NA	NA	NA	NA	NA	NA	NA	NA	NA	NA	NA	NA	NA	NA	NA	NA
XPA	0.0070922	0	0	NA	NA	1	NA	NA	NA	NA	NA	NA	NA	NA	NA	NA	NA	NA	NA	NA	NA	NA	NA
XPC	0.0212766	0.0714286	0	NA	NA	1	0.156818	NA	NA	NA	NA	NA	NA	NA	NA	NA	NA	NA	NA	NA	NA	NA	NA
XPNPEP2	0.035461	0	0	NA	NA	1	NA	NA	NA	NA	NA	NA	NA	NA	NA	NA	NA	NA	NA	NA	NA	NA	NA
XPNPEP3	0.0141844	0	0	NA	NA	1	NA	NA	NA	NA	NA	NA	NA	NA	NA	NA	NA	NA	NA	NA	NA	NA	NA
XPO1	0.0141844	0.0357143	0	NA	NA	1	0.452251	NA	0.030303	0	NA	NA	NA	NA	1	NA	NA	NA	NA	NA	NA	NA	NA
XPO4	0.0070922	0	0	NA	NA	1	NA	NA	NA	NA	0.0454545	NA	NA	1	NA	NA	NA	0.0178571	1	NA	NA	NA	NA
XPO5	0.0070922	0	0	NA	NA	1	NA	NA	NA	NA	NA	NA	NA	NA	NA	NA	NA	NA	NA	NA	NA	NA	NA
XPO6	0	0	0	NA	NA	NA	NA	NA	NA	NA	NA	NA	NA	NA	NA	NA	NA	NA	NA	NA	NA	NA	NA
XPO7	0.0141844	0	0	NA	NA	1	NA	NA	NA	NA	NA	NA	NA	NA	NA	NA	NA	NA	NA	NA	NA	NA	NA
XRCC1	0.0070922	0	0	NA	NA	1	NA	NA	NA	NA	NA	NA	NA	NA	NA	NA	NA	0.0714286	1	NA	NA	NA	NA
XRCC2	0.0212766	0	0	NA	NA	1	NA	NA	NA	NA	NA	NA	NA	NA	NA	NA	NA	NA	NA	NA	NA	NA	NA
XRCC4	0.0141844	0.0357143	0	NA	NA	1	0.452251	NA	NA	NA	NA	NA	NA	NA	NA	NA	NA	NA	NA	NA	NA	NA	NA
XRCC6	0.0070922	0.0357143	0	NA	NA	1	0.452251	NA	NA	NA	NA	NA	NA	NA	NA	NA	NA	NA	NA	NA	NA	NA	NA
XRCC6BP1	0	0	0	NA	NA	NA	NA	NA	NA	NA	NA	NA	NA	NA	NA	NA	NA	NA	NA	NA	NA	NA	NA
XRCC6P5	0.0212766	0.107143	0	NA	NA	1	0.0481068	NA	NA	NA	NA	NA	NA	NA	NA	NA	NA	NA	NA	NA	NA	NA	NA
XRN2	0	0.0714286	0	NA	NA	NA	0.156818	NA	NA	NA	NA	NA	NA	NA	NA	NA	NA	NA	NA	NA	NA	NA	NA
XRRA1	0.0283688	0	0	NA	NA	1	NA	NA	NA	NA	0.0454545	NA	NA	1	NA	NA	NA	NA	NA	NA	NA	NA	NA
XXYLT1	0.0070922	0.0357143	0	NA	NA	1	0.452251	NA	NA	NA	NA	NA	NA	NA	NA	NA	NA	0.0178571	1	NA	NA	NA	NA
XYLT1	0.0212766	0.0714286	0	NA	NA	1	0.156818	NA	NA	NA	NA	NA	NA	NA	NA	NA	NA	0.0178571	1	NA	NA	NA	NA
XYLT2	0.0141844	0	0	NA	NA	1	NA	NA	NA	NA	NA	NA	NA	NA	NA	NA	NA	0.0714286	1	NA	NA	NA	NA
YAE1D1	0	0	0	NA	NA	NA	NA	NA	NA	NA	NA	NA	NA	NA	NA	NA	NA	NA	NA	NA	NA	NA	NA
YAF2	0.0070922	0	0	NA	NA	1	NA	NA	NA	NA	NA	NA	NA	NA	NA	NA	NA	NA	NA	NA	NA	NA	NA
YAP1	0.0070922	0.0357143	0	NA	NA	1	0.452251	NA	0	0.0128205	NA	NA	NA	NA	1	NA	NA	NA	NA	NA	NA	NA	NA
YARS	0.0070922	0	0	NA	NA	1	NA	NA	NA	NA	NA	NA	NA	NA	NA	NA	NA	NA	NA	NA	NA	NA	NA
YARS2	0.0212766	0	0	NA	NA	1	NA	NA	NA	NA	NA	NA	NA	NA	NA	NA	NA	NA	NA	NA	NA	NA	NA
YBX1	0	0	0	NA	NA	NA	NA	NA	NA	NA	NA	NA	NA	NA	NA	NA	NA	NA	NA	NA	NA	NA	NA
YBX3	0.0070922	0	0	NA	NA	1	NA	NA	NA	NA	NA	NA	NA	NA	NA	NA	NA	NA	NA	NA	NA	NA	NA
YDJC	0.0070922	0	0	NA	NA	1	NA	NA	NA	NA	NA	NA	NA	NA	NA	NA	NA	NA	NA	NA	NA	NA	NA
YEATS4	0.0070922	0	0	NA	NA	1	NA	NA	NA	NA	0.0454545	NA	NA	1	NA	NA	NA	NA	NA	NA	NA	NA	NA
YIF1A	0.0070922	0	0	NA	NA	1	NA	NA	NA	NA	NA	NA	NA	NA	NA	NA	NA	NA	NA	NA	NA	NA	NA
YIF1B	0	0	0	NA	NA	NA	NA	NA	NA	NA	NA	NA	NA	NA	NA	NA	NA	NA	NA	NA	NA	NA	NA
YIPF1	0.0070922	0	0	NA	NA	1	NA	NA	NA	NA	NA	NA	NA	NA	NA	NA	NA	NA	NA	NA	NA	NA	NA
YIPF2	0.0070922	0	0	NA	NA	1	NA	NA	NA	NA	NA	NA	NA	NA	NA	NA	NA	NA	NA	NA	NA	NA	NA
YIPF4	0	0	0	NA	NA	NA	NA	NA	NA	NA	NA	NA	NA	NA	NA	NA	NA	NA	NA	NA	NA	NA	NA
YIPF5	0.0070922	0.0714286	0	NA	NA	1	0.156818	NA	NA	NA	NA	NA	NA	NA	NA	NA	NA	NA	NA	NA	NA	NA	NA
YJEFN3	0.0212766	0	0	NA	NA	1	NA	NA	NA	NA	0.0454545	NA	NA	1	NA	NA	NA	NA	NA	NA	NA	NA	NA
YME1L1	0	0.0357143	0	NA	NA	NA	0.452251	NA	NA	NA	NA	NA	NA	NA	NA	NA	NA	NA	NA	NA	NA	NA	NA
YOD1	0.0070922	0	0	NA	NA	1	NA	NA	NA	NA	NA	NA	NA	NA	NA	NA	NA	NA	NA	NA	NA	NA	NA
YPEL1	0.0070922	0.0357143	0	NA	NA	1	0.452251	NA	NA	NA	NA	NA	NA	NA	NA	NA	NA	NA	NA	NA	NA	NA	NA
YPEL2	0.0070922	0	0	NA	NA	1	NA	NA	NA	NA	NA	NA	NA	NA	NA	NA	NA	NA	NA	NA	NA	NA	NA
YPEL4	0.0070922	0	0	NA	NA	1	NA	NA	NA	NA	NA	NA	NA	NA	NA	NA	NA	NA	NA	NA	NA	NA	NA
YPEL5	0	0	0	NA	NA	NA	NA	NA	NA	NA	NA	NA	NA	NA	NA	NA	NA	NA	NA	NA	NA	NA	NA
YRDC	0	0.0357143	0	NA	NA	NA	0.452251	NA	NA	NA	NA	NA	NA	NA	NA	NA	NA	NA	NA	NA	NA	NA	NA
YTHDC2	0.0141844	0	0	NA	NA	1	NA	NA	NA	NA	NA	NA	NA	NA	NA	NA	NA	NA	NA	0.03125	1	NA	NA
YTHDF1	0.0141844	0	0	NA	NA	1	NA	NA	NA	NA	NA	NA	NA	NA	NA	NA	NA	NA	NA	0.03125	1	NA	NA
YTHDF2	0.0141844	0	0	NA	NA	1	NA	NA	NA	NA	NA	NA	NA	NA	NA	NA	NA	NA	NA	NA	NA	NA	NA
YTHDF3	0.0070922	0	0	NA	NA	1	NA	NA	NA	NA	0.0454545	NA	NA	1	NA	NA	NA	NA	NA	NA	NA	NA	NA
YWHAB	0.0070922	0.0357143	0	NA	NA	1	0.452251	NA	NA	NA	NA	NA	NA	NA	NA	NA	NA	0.0178571	1	NA	NA	NA	NA
YWHAE	0	0	0	NA	NA	NA	NA	NA	NA	NA	NA	NA	NA	NA	NA	NA	NA	NA	NA	NA	NA	NA	NA
YWHAG	0	0	0	NA	NA	NA	NA	NA	NA	NA	NA	NA	NA	NA	NA	NA	NA	NA	NA	NA	NA	NA	NA
YWHAH	0	0	0	NA	NA	NA	NA	NA	NA	NA	NA	NA	NA	NA	NA	NA	NA	NA	NA	NA	NA	NA	NA
YWHAQ	0	0	0	NA	NA	NA	NA	NA	NA	NA	NA	NA	NA	NA	NA	NA	NA	NA	NA	NA	NA	NA	NA
YWHAZ	0.0070922	0.0357143	0	NA	NA	1	0.452251	NA	NA	NA	NA	NA	NA	NA	NA	NA	NA	0.0357143	1	0.03125	1	NA	NA
YY1	0.0070922	0.0357143	0	NA	NA	1	0.452251	NA	NA	NA	NA	NA	NA	NA	NA	NA	NA	NA	NA	NA	NA	NA	NA
ZACN	0	0	0	NA	NA	NA	NA	NA	NA	NA	NA	NA	NA	NA	NA	NA	NA	NA	NA	NA	NA	NA	NA
ZAK	0	0	0	NA	NA	NA	NA	NA	NA	NA	NA	NA	NA	NA	NA	NA	NA	NA	NA	NA	NA	NA	NA
ZAR1L	0.0070922	0	0	NA	NA	1	NA	NA	NA	NA	NA	NA	NA	NA	NA	NA	NA	NA	NA	NA	NA	NA	NA
ZBED4	0.0070922	0.0357143	0	NA	NA	1	0.452251	NA	NA	NA	NA	NA	NA	NA	NA	NA	NA	NA	NA	NA	NA	NA	NA
ZBED6CL	0.0141844	0	0	NA	NA	1	NA	NA	NA	NA	NA	NA	NA	NA	NA	NA	NA	NA	NA	NA	NA	NA	NA
ZBED8	0	0	0	NA	NA	NA	NA	NA	NA	NA	NA	NA	NA	NA	NA	NA	NA	NA	NA	NA	NA	NA	NA
ZBED9	0.0141844	0	0	NA	NA	1	NA	NA	NA	NA	NA	NA	NA	NA	NA	NA	NA	NA	NA	NA	NA	NA	NA
ZBP1	0.0070922	0.0357143	0	NA	NA	1	0.452251	NA	NA	NA	NA	NA	NA	NA	NA	NA	NA	NA	NA	NA	NA	NA	NA
ZBTB1	0.0070922	0	0	NA	NA	1	NA	NA	NA	NA	NA	NA	NA	NA	NA	NA	NA	NA	NA	NA	NA	NA	NA
ZBTB10	0.0212766	0.0357143	0	NA	NA	1	0.452251	NA	NA	NA	NA	NA	NA	NA	NA	NA	NA	NA	NA	NA	NA	NA	NA
ZBTB11	0	0.0357143	0	NA	NA	NA	0.452251	NA	NA	NA	NA	NA	NA	NA	NA	NA	NA	NA	NA	NA	NA	NA	NA
ZBTB12	0	0	0	NA	NA	NA	NA	NA	NA	NA	NA	NA	NA	NA	NA	NA	NA	NA	NA	NA	NA	NA	NA
ZBTB14	0.0070922	0.0714286	0	NA	NA	1	0.156818	NA	NA	NA	NA	NA	NA	NA	NA	NA	NA	NA	NA	NA	NA	NA	NA
ZBTB16	0.0070922	0	0	NA	NA	1	NA	NA	NA	NA	0.0454545	NA	NA	1	NA	NA	NA	NA	NA	NA	NA	NA	NA
ZBTB17	0	0.0714286	0	NA	NA	NA	0.156818	NA	NA	NA	NA	NA	NA	NA	NA	NA	NA	NA	NA	NA	NA	NA	NA
ZBTB20	0.0212766	0.0357143	0	NA	NA	1	0.452251	NA	NA	NA	NA	NA	NA	NA	NA	NA	NA	NA	NA	NA	NA	NA	NA
ZBTB21	0.0212766	0.0357143	0	NA	NA	1	0.452251	NA	NA	NA	NA	NA	NA	NA	NA	NA	NA	NA	NA	NA	NA	NA	NA
ZBTB25	0.0070922	0	0	NA	NA	1	NA	NA	NA	NA	NA	NA	NA	NA	NA	NA	NA	NA	NA	0.03125	1	NA	NA
ZBTB26	0.0070922	0	0	NA	NA	1	NA	NA	NA	NA	NA	NA	NA	NA	NA	NA	NA	NA	NA	NA	NA	NA	NA
ZBTB3	0	0	0	NA	NA	NA	NA	NA	NA	NA	0.0454545	NA	NA	1	NA	NA	NA	NA	NA	NA	NA	NA	NA
ZBTB33	0	0	0	NA	NA	NA	NA	NA	NA	NA	NA	NA	NA	NA	NA	NA	NA	NA	NA	NA	NA	NA	NA
ZBTB34	0.0141844	0.0357143	0	NA	NA	1	0.452251	NA	NA	NA	NA	NA	NA	NA	NA	NA	NA	NA	NA	NA	NA	NA	NA
ZBTB37	0.0070922	0	0	NA	NA	1	NA	NA	NA	NA	0.0454545	NA	NA	1	NA	NA	NA	NA	NA	NA	NA	NA	NA
ZBTB38	0.0212766	0.107143	0	NA	NA	1	0.0481068	NA	NA	NA	0.0454545	NA	NA	1	NA	NA	NA	NA	NA	0.03125	1	NA	NA
ZBTB4	0	0.0357143	0	NA	NA	NA	0.452251	NA	NA	NA	NA	NA	NA	NA	NA	NA	NA	NA	NA	NA	NA	NA	NA
ZBTB40	0.0070922	0.0714286	0	NA	NA	1	0.156818	NA	NA	NA	NA	NA	NA	NA	NA	NA	NA	NA	NA	NA	NA	NA	NA
ZBTB41	0.0070922	0	0	NA	NA	1	NA	NA	NA	NA	NA	NA	NA	NA	NA	NA	NA	NA	NA	NA	NA	NA	NA
ZBTB44	0.0070922	0.0357143	0	NA	NA	1	0.452251	NA	NA	NA	NA	NA	NA	NA	NA	NA	NA	NA	NA	NA	NA	NA	NA
ZBTB45	0.0070922	0	0	NA	NA	1	NA	NA	NA	NA	NA	NA	NA	NA	NA	NA	NA	NA	NA	NA	NA	NA	NA
ZBTB46	0	0.0357143	0	NA	NA	NA	0.452251	NA	NA	NA	NA	NA	NA	NA	NA	NA	NA	NA	NA	NA	NA	NA	NA
ZBTB47	0	0.0357143	0	NA	NA	NA	0.452251	NA	NA	NA	NA	NA	NA	NA	NA	NA	NA	0.0178571	1	NA	NA	NA	NA
ZBTB48	0.0070922	0	0	NA	NA	1	NA	NA	NA	NA	NA	NA	NA	NA	NA	NA	NA	NA	NA	0.03125	1	NA	NA
ZBTB49	0.0141844	0.0357143	0	NA	NA	1	0.452251	NA	NA	NA	NA	NA	NA	NA	NA	NA	NA	NA	NA	NA	NA	NA	NA
ZBTB5	0.0070922	0.0714286	0	NA	NA	1	0.156818	NA	NA	NA	NA	NA	NA	NA	NA	NA	NA	NA	NA	NA	NA	NA	NA
ZBTB6	0.0070922	0	0	NA	NA	1	NA	NA	NA	NA	NA	NA	NA	NA	NA	NA	NA	NA	NA	NA	NA	NA	NA
ZBTB7A	0.0141844	0	0	NA	NA	1	NA	NA	NA	NA	0.0454545	NA	NA	1	NA	NA	NA	0.0178571	1	NA	NA	NA	NA
ZBTB7B	0.0070922	0.0357143	0	NA	NA	1	0.452251	NA	NA	NA	NA	NA	NA	NA	NA	NA	NA	NA	NA	NA	NA	NA	NA
ZBTB7C	0.0141844	0.0714286	0	NA	NA	1	0.156818	NA	NA	NA	0.0454545	NA	NA	1	NA	NA	NA	NA	NA	NA	NA	NA	NA
ZBTB8A	0.0070922	0.0357143	0	NA	NA	1	0.452251	NA	NA	NA	NA	NA	NA	NA	NA	NA	NA	NA	NA	NA	NA	NA	NA
ZBTB9	0.0141844	0	0	NA	NA	1	NA	NA	NA	NA	0.0454545	NA	NA	1	NA	NA	NA	NA	NA	NA	NA	NA	NA
ZC2HC1A	0.0141844	0.0357143	0	NA	NA	1	0.452251	NA	NA	NA	0.0454545	NA	NA	1	NA	NA	NA	NA	NA	NA	NA	NA	NA
ZC2HC1B	0.0070922	0	0	NA	NA	1	NA	NA	NA	NA	NA	NA	NA	NA	NA	NA	NA	NA	NA	NA	NA	NA	NA
ZC2HC1C	0.0070922	0	0	NA	NA	1	NA	NA	NA	NA	NA	NA	NA	NA	NA	NA	NA	NA	NA	NA	NA	NA	NA
ZC3H10	0	0.0357143	0	NA	NA	NA	0.452251	NA	NA	NA	NA	NA	NA	NA	NA	NA	NA	NA	NA	NA	NA	NA	NA
ZC3H12B	0.0141844	0	0	NA	NA	1	NA	NA	NA	NA	NA	NA	NA	NA	NA	NA	NA	NA	NA	NA	NA	NA	NA
ZC3H12C	0.0141844	0	0	NA	NA	1	NA	NA	NA	NA	NA	NA	NA	NA	NA	NA	NA	NA	NA	NA	NA	NA	NA
ZC3H14	0.0070922	0	0	NA	NA	1	NA	NA	NA	NA	0.0454545	NA	NA	1	NA	NA	NA	NA	NA	NA	NA	NA	NA
ZC3H15	0.0070922	0.0357143	0	NA	NA	1	0.452251	NA	NA	NA	NA	NA	NA	NA	NA	NA	NA	0.0178571	1	NA	NA	NA	NA
ZC3H18	0.0212766	0	0	NA	NA	1	NA	NA	NA	NA	NA	NA	NA	NA	NA	NA	NA	NA	NA	NA	NA	NA	NA
ZC3H3	0.0141844	0.0357143	0	NA	NA	1	0.452251	NA	NA	NA	NA	NA	NA	NA	NA	NA	NA	NA	NA	0.03125	1	NA	NA
ZC3H6	0	0.0357143	0	NA	NA	NA	0.452251	NA	NA	NA	NA	NA	NA	NA	NA	NA	NA	NA	NA	NA	NA	NA	NA
ZC3H7A	0.0141844	0	0	NA	NA	1	NA	NA	NA	NA	NA	NA	NA	NA	NA	NA	NA	NA	NA	NA	NA	NA	NA
ZC3H7B	0.0070922	0	0	NA	NA	1	NA	NA	NA	NA	NA	NA	NA	NA	NA	NA	NA	NA	NA	NA	NA	NA	NA
ZC3HAV1	0.0212766	0	0	NA	NA	1	NA	NA	NA	NA	0.0454545	NA	NA	1	NA	NA	NA	0.0535714	1	NA	NA	NA	NA
ZC3HC1	0.0141844	0	0	NA	NA	1	NA	NA	NA	NA	NA	NA	NA	NA	NA	NA	NA	NA	NA	NA	NA	NA	NA
ZC4H2	0.0070922	0	0	NA	NA	1	NA	NA	NA	NA	NA	NA	NA	NA	NA	NA	NA	NA	NA	NA	NA	NA	NA
ZCCHC11	0	0	0	NA	NA	NA	NA	NA	NA	NA	NA	NA	NA	NA	NA	NA	NA	NA	NA	NA	NA	NA	NA
ZCCHC17	0	0	0	NA	NA	NA	NA	NA	NA	NA	NA	NA	NA	NA	NA	NA	NA	NA	NA	NA	NA	NA	NA
ZCCHC24	0.0070922	0	0	NA	NA	1	NA	NA	NA	NA	NA	NA	NA	NA	NA	NA	NA	NA	NA	NA	NA	NA	NA
ZCCHC3	0.0212766	0	0	NA	NA	1	NA	NA	NA	NA	NA	NA	NA	NA	NA	NA	NA	NA	NA	NA	NA	NA	NA
ZCCHC4	0	0.0357143	0	NA	NA	NA	0.452251	NA	NA	NA	NA	NA	NA	NA	NA	NA	NA	0.0178571	1	NA	NA	NA	NA
ZCCHC6	0.0212766	0.0357143	0	NA	NA	1	0.452251	NA	NA	NA	0.0454545	NA	NA	1	NA	NA	NA	NA	NA	NA	NA	NA	NA
ZCCHC7	0.0070922	0	0	NA	NA	1	NA	NA	NA	NA	NA	NA	NA	NA	NA	NA	NA	NA	NA	NA	NA	NA	NA
ZCCHC8	0.0070922	0	0	NA	NA	1	NA	NA	NA	NA	NA	NA	NA	NA	NA	NA	NA	NA	NA	0.03125	1	NA	NA
ZCRB1	0	0	0	NA	NA	NA	NA	NA	NA	NA	NA	NA	NA	NA	NA	NA	NA	NA	NA	NA	NA	NA	NA
ZCWPW1	0.0070922	0	0	NA	NA	1	NA	NA	NA	NA	NA	NA	NA	NA	NA	NA	NA	NA	NA	0.03125	1	NA	NA
ZCWPW2	0	0	0	NA	NA	NA	NA	NA	NA	NA	0.0454545	NA	NA	1	NA	NA	NA	0.0178571	1	NA	NA	NA	NA
ZDHHC1	0	0.0357143	0	NA	NA	NA	0.452251	NA	NA	NA	0.0454545	NA	NA	1	NA	NA	NA	NA	NA	NA	NA	NA	NA
ZDHHC11	0.0212766	0.0714286	0	NA	NA	1	0.156818	NA	NA	NA	NA	NA	NA	NA	NA	NA	NA	0.0178571	1	NA	NA	NA	NA
ZDHHC13	0.0141844	0.0357143	0	NA	NA	1	0.452251	NA	NA	NA	NA	NA	NA	NA	NA	NA	NA	NA	NA	NA	NA	NA	NA
ZDHHC15	0.0212766	0.0357143	0	NA	NA	1	0.452251	NA	NA	NA	NA	NA	NA	NA	NA	NA	NA	NA	NA	NA	NA	NA	NA
ZDHHC16	0.0070922	0	0	NA	NA	1	NA	NA	NA	NA	NA	NA	NA	NA	NA	NA	NA	NA	NA	NA	NA	NA	NA
ZDHHC17	0	0	0	NA	NA	NA	NA	NA	NA	NA	NA	NA	NA	NA	NA	NA	NA	NA	NA	NA	NA	NA	NA
ZDHHC18	0	0	0	NA	NA	NA	NA	NA	NA	NA	NA	NA	NA	NA	NA	NA	NA	0.0178571	1	NA	NA	NA	NA
ZDHHC19	0.0070922	0	0	NA	NA	1	NA	NA	NA	NA	NA	NA	NA	NA	NA	NA	NA	NA	NA	NA	NA	NA	NA
ZDHHC2	0	0.0357143	0	NA	NA	NA	0.452251	NA	NA	NA	NA	NA	NA	NA	NA	NA	NA	NA	NA	NA	NA	NA	NA
ZDHHC20	0	0	0	NA	NA	NA	NA	NA	NA	NA	NA	NA	NA	NA	NA	NA	NA	NA	NA	NA	NA	NA	NA
ZDHHC21	0	0	0	NA	NA	NA	NA	NA	NA	NA	NA	NA	NA	NA	NA	NA	NA	NA	NA	NA	NA	NA	NA
ZDHHC23	0.0070922	0	0	NA	NA	1	NA	NA	NA	NA	NA	NA	NA	NA	NA	NA	NA	NA	NA	NA	NA	NA	NA
ZDHHC3	0	0.0357143	0	NA	NA	NA	0.452251	NA	NA	NA	0.0454545	NA	NA	1	NA	NA	NA	NA	NA	NA	NA	NA	NA
ZDHHC4	0.0070922	0	0	NA	NA	1	NA	NA	NA	NA	NA	NA	NA	NA	NA	NA	NA	NA	NA	0.03125	1	NA	NA
ZDHHC5	0.0070922	0	0	NA	NA	1	NA	NA	NA	NA	NA	NA	NA	NA	NA	NA	NA	NA	NA	NA	NA	NA	NA
ZDHHC6	0	0	0	NA	NA	NA	NA	NA	NA	NA	NA	NA	NA	NA	NA	NA	NA	NA	NA	NA	NA	NA	NA
ZDHHC7	0.0070922	0	0	NA	NA	1	NA	NA	NA	NA	0.0454545	NA	NA	1	NA	NA	NA	NA	NA	NA	NA	NA	NA
ZDHHC8	0.0070922	0	0	NA	NA	1	NA	NA	NA	NA	NA	NA	NA	NA	NA	NA	NA	NA	NA	NA	NA	NA	NA
ZDHHC9	0	0	0	NA	NA	NA	NA	NA	NA	NA	NA	NA	NA	NA	NA	NA	NA	NA	NA	NA	NA	NA	NA
ZEB1	0.0141844	0	0	NA	NA	1	NA	NA	NA	NA	NA	NA	NA	NA	NA	NA	NA	NA	NA	NA	NA	NA	NA
ZER1	0.0070922	0	0	NA	NA	1	NA	NA	NA	NA	NA	NA	NA	NA	NA	NA	NA	NA	NA	NA	NA	NA	NA
ZFAND2B	0	0	0	NA	NA	NA	NA	NA	NA	NA	NA	NA	NA	NA	NA	NA	NA	NA	NA	0.03125	1	NA	NA
ZFAND4	0.0070922	0	0	NA	NA	1	NA	NA	NA	NA	NA	NA	NA	NA	NA	NA	NA	NA	NA	NA	NA	NA	NA
ZFAND6	0	0.0357143	0	NA	NA	NA	0.452251	NA	NA	NA	NA	NA	NA	NA	NA	NA	NA	NA	NA	NA	NA	NA	NA
ZFAT	0.0283688	0	0	NA	NA	1	NA	NA	NA	NA	NA	NA	NA	NA	NA	NA	NA	NA	NA	NA	NA	NA	NA
ZFHX2	0	0.0357143	0	NA	NA	NA	0.452251	NA	NA	NA	NA	NA	NA	NA	NA	NA	NA	0.0178571	1	NA	NA	NA	NA
ZFHX4	0.0496454	0.142857	0	NA	NA	1	0.0130119	NA	NA	NA	0.0454545	NA	NA	1	NA	NA	NA	NA	NA	NA	NA	NA	NA
ZFP1	0	0	0	NA	NA	NA	NA	NA	NA	NA	NA	NA	NA	NA	NA	NA	NA	NA	NA	NA	NA	NA	NA
ZFP28	0.0141844	0	0	NA	NA	1	NA	NA	NA	NA	NA	NA	NA	NA	NA	NA	NA	NA	NA	NA	NA	NA	NA
ZFP3	0.0141844	0	0	NA	NA	1	NA	NA	NA	NA	NA	NA	NA	NA	NA	NA	NA	NA	NA	NA	NA	NA	NA
ZFP30	0.0070922	0	0	NA	NA	1	NA	NA	NA	NA	NA	NA	NA	NA	NA	NA	NA	NA	NA	NA	NA	NA	NA
ZFP36L1	0.0212766	0.0357143	0	NA	NA	1	0.452251	NA	NA	NA	NA	NA	NA	NA	NA	NA	NA	NA	NA	NA	NA	NA	NA
ZFP57	0	0	0	NA	NA	NA	NA	NA	NA	NA	NA	NA	NA	NA	NA	NA	NA	NA	NA	NA	NA	NA	NA
ZFP62	0.0212766	0	0	NA	NA	1	NA	NA	NA	NA	NA	NA	NA	NA	NA	NA	NA	NA	NA	NA	NA	NA	NA
ZFP64	0.0070922	0	0	NA	NA	1	NA	NA	NA	NA	NA	NA	NA	NA	NA	NA	NA	NA	NA	NA	NA	NA	NA
ZFP91	0	0	0	NA	NA	NA	NA	NA	NA	NA	NA	NA	NA	NA	NA	NA	NA	NA	NA	NA	NA	NA	NA
ZFPL1	0.0070922	0	0	NA	NA	1	NA	NA	NA	NA	NA	NA	NA	NA	NA	NA	NA	NA	NA	NA	NA	NA	NA
ZFPM1	0.0141844	0	0	NA	NA	1	NA	NA	NA	NA	NA	NA	NA	NA	NA	NA	NA	0.0535714	1	NA	NA	NA	NA
ZFR	0	0	0	NA	NA	NA	NA	NA	NA	NA	NA	NA	NA	NA	NA	NA	NA	NA	NA	NA	NA	NA	NA
ZFY	0	0	0	NA	NA	NA	NA	NA	NA	NA	NA	NA	NA	NA	NA	NA	NA	NA	NA	NA	NA	NA	NA
ZFYVE1	0.0070922	0	0	NA	NA	1	NA	NA	NA	NA	NA	NA	NA	NA	NA	NA	NA	NA	NA	NA	NA	NA	NA
ZFYVE19	0.0070922	0	0	NA	NA	1	NA	NA	NA	NA	0.0454545	NA	NA	1	NA	NA	NA	NA	NA	NA	NA	NA	NA
ZFYVE26	0.0283688	0	0	NA	NA	1	NA	NA	NA	NA	0.0454545	NA	NA	1	NA	NA	NA	NA	NA	NA	NA	NA	NA
ZFYVE9	0.0070922	0.0357143	0	NA	NA	1	0.452251	NA	NA	NA	NA	NA	NA	NA	NA	NA	NA	NA	NA	NA	NA	NA	NA
ZGPAT	0.0141844	0	0	NA	NA	1	NA	NA	NA	NA	NA	NA	NA	NA	NA	NA	NA	NA	NA	NA	NA	NA	NA
ZHX1	0	0	0	NA	NA	NA	NA	NA	NA	NA	NA	NA	NA	NA	NA	NA	NA	NA	NA	NA	NA	NA	NA
ZHX2	0.0638298	0.107143	0	NA	NA	1	0.0481068	NA	NA	NA	0.0454545	NA	NA	1	NA	NA	NA	NA	NA	NA	NA	NA	NA
ZHX3	0.0070922	0.0714286	0	NA	NA	1	0.156818	NA	NA	NA	NA	NA	NA	NA	NA	NA	NA	NA	NA	NA	NA	NA	NA
ZIC3	0.0070922	0	0	NA	NA	1	NA	NA	NA	NA	NA	NA	NA	NA	NA	NA	NA	0.0178571	1	NA	NA	NA	NA
ZIC4	0.0212766	0	0	NA	NA	1	NA	NA	NA	NA	NA	NA	NA	NA	NA	NA	NA	NA	NA	NA	NA	NA	NA
ZIC5	0	0	0	NA	NA	NA	NA	NA	NA	NA	NA	NA	NA	NA	NA	NA	NA	NA	NA	NA	NA	NA	NA
ZIK1	0	0	0	NA	NA	NA	NA	NA	NA	NA	NA	NA	NA	NA	NA	NA	NA	NA	NA	NA	NA	NA	NA
ZIM2	0.0070922	0	0	NA	NA	1	NA	NA	NA	NA	NA	NA	NA	NA	NA	NA	NA	NA	NA	NA	NA	NA	NA
ZIM3	0.0141844	0	0	NA	NA	1	NA	NA	NA	NA	NA	NA	NA	NA	NA	NA	NA	NA	NA	NA	NA	NA	NA
ZKSCAN1	0	0.0357143	0	NA	NA	NA	0.452251	NA	NA	NA	NA	NA	NA	NA	NA	NA	NA	NA	NA	NA	NA	NA	NA
ZKSCAN2	0.0070922	0	0	NA	NA	1	NA	NA	NA	NA	NA	NA	NA	NA	NA	NA	NA	NA	NA	NA	NA	NA	NA
ZKSCAN7	0	0.0357143	0	NA	NA	NA	0.452251	NA	NA	NA	NA	NA	NA	NA	NA	NA	NA	NA	NA	NA	NA	NA	NA
ZKSCAN8	0.0070922	0.0357143	0	NA	NA	1	0.452251	NA	NA	NA	NA	NA	NA	NA	NA	NA	NA	0.0178571	1	NA	NA	NA	NA
ZMAT1	0	0	0	NA	NA	NA	NA	NA	NA	NA	NA	NA	NA	NA	NA	NA	NA	NA	NA	NA	NA	NA	NA
ZMAT2	0	0	0	NA	NA	NA	NA	NA	NA	NA	NA	NA	NA	NA	NA	NA	NA	0.0178571	1	NA	NA	NA	NA
ZMAT4	0.0212766	0.0714286	0	NA	NA	1	0.156818	NA	NA	NA	NA	NA	NA	NA	NA	NA	NA	NA	NA	NA	NA	NA	NA
ZMPSTE24	0.0070922	0.0357143	0	NA	NA	1	0.452251	NA	NA	NA	NA	NA	NA	NA	NA	NA	NA	NA	NA	NA	NA	NA	NA
ZMYM1	0.035461	0	0	NA	NA	1	NA	NA	NA	NA	NA	NA	NA	NA	NA	NA	NA	NA	NA	NA	NA	NA	NA
ZMYM2	0.0141844	0.0357143	0	NA	NA	1	0.452251	NA	NA	NA	0.0454545	NA	NA	1	NA	NA	NA	NA	NA	NA	NA	NA	NA
ZMYM3	0	0	0	NA	NA	NA	NA	NA	NA	NA	0.0454545	NA	NA	1	NA	NA	NA	NA	NA	NA	NA	NA	NA
ZMYM4	0.0212766	0	0	NA	NA	1	NA	NA	NA	NA	0.0454545	NA	NA	1	NA	NA	NA	NA	NA	NA	NA	NA	NA
ZMYM6	0	0.0357143	0	NA	NA	NA	0.452251	NA	NA	NA	NA	NA	NA	NA	NA	NA	NA	NA	NA	NA	NA	NA	NA
ZMYND12	0.0070922	0	0	NA	NA	1	NA	NA	NA	NA	NA	NA	NA	NA	NA	NA	NA	NA	NA	NA	NA	NA	NA
ZMYND15	0	0	0	NA	NA	NA	NA	NA	NA	NA	NA	NA	NA	NA	NA	NA	NA	NA	NA	0.0625	1	NA	NA
ZMYND19	0	0	0	NA	NA	NA	NA	NA	NA	NA	NA	NA	NA	NA	NA	NA	NA	NA	NA	NA	NA	NA	NA
ZMYND8	0.0425532	0.0357143	0	NA	NA	1	0.452251	NA	NA	NA	0.0454545	NA	NA	1	NA	NA	NA	NA	NA	NA	NA	NA	NA
ZNF10	0.0070922	0	0	NA	NA	1	NA	NA	NA	NA	NA	NA	NA	NA	NA	NA	NA	NA	NA	NA	NA	NA	NA
ZNF100	0.0070922	0.0357143	0	NA	NA	1	0.452251	NA	NA	NA	NA	NA	NA	NA	NA	NA	NA	0.0357143	1	NA	NA	NA	NA
ZNF107	0.035461	0.0357143	0	NA	NA	1	0.452251	NA	NA	NA	NA	NA	NA	NA	NA	NA	NA	0.0178571	1	NA	NA	NA	NA
ZNF117	0.0070922	0	0	NA	NA	1	NA	NA	NA	NA	NA	NA	NA	NA	NA	NA	NA	NA	NA	NA	NA	NA	NA
ZNF12	0.0070922	0	0	NA	NA	1	NA	NA	NA	NA	NA	NA	NA	NA	NA	NA	NA	NA	NA	NA	NA	NA	NA
ZNF121	0.0070922	0	0	NA	NA	1	NA	NA	NA	NA	NA	NA	NA	NA	NA	NA	NA	NA	NA	NA	NA	NA	NA
ZNF131	0.0141844	0.0357143	0	NA	NA	1	0.452251	NA	NA	NA	NA	NA	NA	NA	NA	NA	NA	NA	NA	NA	NA	NA	NA
ZNF132	0.0070922	0	0	NA	NA	1	NA	NA	NA	NA	NA	NA	NA	NA	NA	NA	NA	0.0178571	1	NA	NA	NA	NA
ZNF133	0.0212766	0.0357143	0	NA	NA	1	0.452251	NA	NA	NA	NA	NA	NA	NA	NA	NA	NA	NA	NA	NA	NA	NA	NA
ZNF140	0.0212766	0.0714286	0	NA	NA	1	0.156818	NA	NA	NA	0.0454545	NA	NA	1	NA	NA	NA	NA	NA	0.03125	1	NA	NA
ZNF143	0.0070922	0	0	NA	NA	1	NA	NA	NA	NA	NA	NA	NA	NA	NA	NA	NA	NA	NA	NA	NA	NA	NA
ZNF148	0.0070922	0	0	NA	NA	1	NA	NA	NA	NA	NA	NA	NA	NA	NA	NA	NA	NA	NA	NA	NA	NA	NA
ZNF155	0.0070922	0	0	NA	NA	1	NA	NA	NA	NA	NA	NA	NA	NA	NA	NA	NA	0.0178571	1	NA	NA	NA	NA
ZNF157	0	0	0	NA	NA	NA	NA	NA	NA	NA	NA	NA	NA	NA	NA	NA	NA	NA	NA	NA	NA	NA	NA
ZNF16	0.0141844	0	0	NA	NA	1	NA	NA	NA	NA	NA	NA	NA	NA	NA	NA	NA	NA	NA	NA	NA	NA	NA
ZNF160	0.0070922	0	0	NA	NA	1	NA	NA	NA	NA	NA	NA	NA	NA	NA	NA	NA	NA	NA	NA	NA	NA	NA
ZNF17	0.0070922	0	0	NA	NA	1	NA	NA	NA	NA	NA	NA	NA	NA	NA	NA	NA	NA	NA	NA	NA	NA	NA
ZNF174	0.0070922	0.0357143	0	NA	NA	1	0.452251	NA	NA	NA	NA	NA	NA	NA	NA	NA	NA	NA	NA	NA	NA	NA	NA
ZNF175	0.0070922	0.0357143	0	NA	NA	1	0.452251	NA	NA	NA	0.0454545	NA	NA	1	NA	NA	NA	NA	NA	NA	NA	NA	NA
ZNF18	0	0	0	NA	NA	NA	NA	NA	NA	NA	NA	NA	NA	NA	NA	NA	NA	NA	NA	NA	NA	NA	NA
ZNF180	0.0070922	0	0	NA	NA	1	NA	NA	NA	NA	NA	NA	NA	NA	NA	NA	NA	NA	NA	NA	NA	NA	NA
ZNF184	0.0070922	0	0	NA	NA	1	NA	NA	NA	NA	0.0454545	NA	NA	1	NA	NA	NA	NA	NA	NA	NA	NA	NA
ZNF185	0	0.0357143	0	NA	NA	NA	0.452251	NA	NA	NA	NA	NA	NA	NA	NA	NA	NA	0.0178571	1	NA	NA	NA	NA
ZNF189	0.0070922	0	0	NA	NA	1	NA	NA	NA	NA	NA	NA	NA	NA	NA	NA	NA	NA	NA	NA	NA	NA	NA
ZNF19	0.0212766	0	0	NA	NA	1	NA	NA	NA	NA	NA	NA	NA	NA	NA	NA	NA	NA	NA	NA	NA	NA	NA
ZNF197	0	0	0	NA	NA	NA	NA	NA	NA	NA	NA	NA	NA	NA	NA	NA	NA	NA	NA	NA	NA	NA	NA
ZNF20	0.0070922	0.0357143	0	NA	NA	1	0.452251	NA	NA	NA	NA	NA	NA	NA	NA	NA	NA	NA	NA	NA	NA	NA	NA
ZNF200	0.0070922	0.0357143	0	NA	NA	1	0.452251	NA	NA	NA	NA	NA	NA	NA	NA	NA	NA	NA	NA	NA	NA	NA	NA
ZNF202	0.0070922	0	0	NA	NA	1	NA	NA	NA	NA	NA	NA	NA	NA	NA	NA	NA	NA	NA	NA	NA	NA	NA
ZNF204P	0.0070922	0	0	NA	NA	1	NA	NA	NA	NA	NA	NA	NA	NA	NA	NA	NA	NA	NA	NA	NA	NA	NA
ZNF205	0.0070922	0	0	NA	NA	1	NA	NA	NA	NA	NA	NA	NA	NA	NA	NA	NA	NA	NA	NA	NA	NA	NA
ZNF212	0	0	0	NA	NA	NA	NA	NA	NA	NA	NA	NA	NA	NA	NA	NA	NA	NA	NA	0.03125	1	NA	NA
ZNF214	0.0212766	0	0	NA	NA	1	NA	NA	NA	NA	NA	NA	NA	NA	NA	NA	NA	NA	NA	0.03125	1	NA	NA
ZNF215	0	0	0	NA	NA	NA	NA	NA	NA	NA	NA	NA	NA	NA	NA	NA	NA	NA	NA	NA	NA	NA	NA
ZNF219	0.0212766	0.0357143	0	NA	NA	1	0.452251	NA	NA	NA	NA	NA	NA	NA	NA	NA	NA	NA	NA	NA	NA	NA	NA
ZNF221	0.0070922	0	0	NA	NA	1	NA	NA	NA	NA	NA	NA	NA	NA	NA	NA	NA	NA	NA	NA	NA	NA	NA
ZNF224	0.0070922	0	0	NA	NA	1	NA	NA	NA	NA	NA	NA	NA	NA	NA	NA	NA	NA	NA	0.03125	1	NA	NA
ZNF226	0.0070922	0.0357143	0	NA	NA	1	0.452251	NA	NA	NA	NA	NA	NA	NA	NA	NA	NA	NA	NA	NA	NA	NA	NA
ZNF229	0.0141844	0.0357143	0	NA	NA	1	0.452251	NA	NA	NA	NA	NA	NA	NA	NA	NA	NA	NA	NA	NA	NA	NA	NA
ZNF232	0.0070922	0	0	NA	NA	1	NA	NA	NA	NA	NA	NA	NA	NA	NA	NA	NA	NA	NA	NA	NA	NA	NA
ZNF235	0.0070922	0	0	NA	NA	1	NA	NA	NA	NA	NA	NA	NA	NA	NA	NA	NA	NA	NA	NA	NA	NA	NA
ZNF24	0	0	0	NA	NA	NA	NA	NA	NA	NA	NA	NA	NA	NA	NA	NA	NA	NA	NA	NA	NA	NA	NA
ZNF248	0.0212766	0.0714286	0	NA	NA	1	0.156818	NA	NA	NA	NA	NA	NA	NA	NA	NA	NA	NA	NA	NA	NA	NA	NA
ZNF251	0.0567376	0.0357143	0	NA	NA	1	0.452251	NA	NA	NA	NA	NA	NA	NA	NA	NA	NA	NA	NA	NA	NA	NA	NA
ZNF256	0.0070922	0	0	NA	NA	1	NA	NA	NA	NA	NA	NA	NA	NA	NA	NA	NA	NA	NA	NA	NA	NA	NA
ZNF266	0.0070922	0	0	NA	NA	1	NA	NA	NA	NA	NA	NA	NA	NA	NA	NA	NA	NA	NA	NA	NA	NA	NA
ZNF267	0.0141844	0.0357143	0	NA	NA	1	0.452251	NA	NA	NA	NA	NA	NA	NA	NA	NA	NA	NA	NA	NA	NA	NA	NA
ZNF268	0.0070922	0	0	NA	NA	1	NA	NA	NA	NA	NA	NA	NA	NA	NA	NA	NA	0.0178571	1	NA	NA	NA	NA
ZNF273	0.0070922	0	0	NA	NA	1	NA	NA	NA	NA	NA	NA	NA	NA	NA	NA	NA	NA	NA	NA	NA	NA	NA
ZNF274	0.0070922	0.0357143	0	NA	NA	1	0.452251	NA	NA	NA	NA	NA	NA	NA	NA	NA	NA	NA	NA	NA	NA	NA	NA
ZNF276	0	0	0	NA	NA	NA	NA	NA	NA	NA	NA	NA	NA	NA	NA	NA	NA	0.0178571	1	NA	NA	NA	NA
ZNF277	0.0070922	0	0	NA	NA	1	NA	NA	NA	NA	NA	NA	NA	NA	NA	NA	NA	NA	NA	NA	NA	NA	NA
ZNF280A	0	0.0357143	0	NA	NA	NA	0.452251	NA	NA	NA	NA	NA	NA	NA	NA	NA	NA	0.0178571	1	NA	NA	NA	NA
ZNF281	0.0141844	0	0	NA	NA	1	NA	NA	NA	NA	NA	NA	NA	NA	NA	NA	NA	NA	NA	NA	NA	NA	NA
ZNF282	0.0070922	0	0	NA	NA	1	NA	NA	NA	NA	NA	NA	NA	NA	NA	NA	NA	NA	NA	NA	NA	NA	NA
ZNF285	0	0	0	NA	NA	NA	NA	NA	NA	NA	NA	NA	NA	NA	NA	NA	NA	0.0178571	1	NA	NA	NA	NA
ZNF296	0	0	0	NA	NA	NA	NA	NA	NA	NA	NA	NA	NA	NA	NA	NA	NA	NA	NA	NA	NA	NA	NA
ZNF3	0	0	0	NA	NA	NA	NA	NA	NA	NA	NA	NA	NA	NA	NA	NA	NA	NA	NA	NA	NA	NA	NA
ZNF30	0	0	0	NA	NA	NA	NA	NA	NA	NA	NA	NA	NA	NA	NA	NA	NA	NA	NA	NA	NA	NA	NA
ZNF300	0.0141844	0	0	NA	NA	1	NA	NA	NA	NA	NA	NA	NA	NA	NA	NA	NA	NA	NA	NA	NA	NA	NA
ZNF302	0.0070922	0.0357143	0	NA	NA	1	0.452251	NA	NA	NA	NA	NA	NA	NA	NA	NA	NA	0.0178571	1	NA	NA	NA	NA
ZNF304	0.0496454	0.0357143	0	NA	NA	1	0.452251	NA	NA	NA	NA	NA	NA	NA	NA	NA	NA	NA	NA	NA	NA	NA	NA
ZNF317	0.0212766	0	0	NA	NA	1	NA	NA	NA	NA	NA	NA	NA	NA	NA	NA	NA	NA	NA	NA	NA	NA	NA
ZNF319	0.0283688	0.0357143	0	NA	NA	1	0.452251	NA	NA	NA	NA	NA	NA	NA	NA	NA	NA	NA	NA	NA	NA	NA	NA
ZNF324	0.0141844	0.0357143	0	NA	NA	1	0.452251	NA	NA	NA	NA	NA	NA	NA	NA	NA	NA	NA	NA	NA	NA	NA	NA
ZNF326	0	0	0	NA	NA	NA	NA	NA	NA	NA	NA	NA	NA	NA	NA	NA	NA	NA	NA	NA	NA	NA	NA
ZNF330	0	0	0	NA	NA	NA	NA	NA	NA	NA	NA	NA	NA	NA	NA	NA	NA	NA	NA	NA	NA	NA	NA
ZNF331	0.0141844	0.0357143	0	NA	NA	1	0.452251	NA	NA	NA	NA	NA	NA	NA	NA	NA	NA	NA	NA	NA	NA	NA	NA
ZNF333	0.0141844	0.0357143	0	NA	NA	1	0.452251	NA	NA	NA	NA	NA	NA	NA	NA	NA	NA	NA	NA	NA	NA	NA	NA
ZNF334	0.035461	0.0714286	0	NA	NA	1	0.156818	NA	NA	NA	NA	NA	NA	NA	NA	NA	NA	NA	NA	NA	NA	NA	NA
ZNF33A	0.0212766	0.0357143	0	NA	NA	1	0.452251	NA	NA	NA	NA	NA	NA	NA	NA	NA	NA	NA	NA	NA	NA	NA	NA
ZNF34	0.0070922	0	0	NA	NA	1	NA	NA	NA	NA	NA	NA	NA	NA	NA	NA	NA	NA	NA	NA	NA	NA	NA
ZNF346	0	0	0	NA	NA	NA	NA	NA	NA	NA	NA	NA	NA	NA	NA	NA	NA	0.0178571	1	NA	NA	NA	NA
ZNF347	0.0070922	0	0	NA	NA	1	NA	NA	NA	NA	NA	NA	NA	NA	NA	NA	NA	NA	NA	NA	NA	NA	NA
ZNF35	0.0141844	0	0	NA	NA	1	NA	NA	NA	NA	NA	NA	NA	NA	NA	NA	NA	NA	NA	NA	NA	NA	NA
ZNF350	0.0070922	0	0	NA	NA	1	NA	NA	NA	NA	NA	NA	NA	NA	NA	NA	NA	NA	NA	NA	NA	NA	NA
ZNF354A	0.0070922	0	0	NA	NA	1	NA	NA	NA	NA	NA	NA	NA	NA	NA	NA	NA	NA	NA	NA	NA	NA	NA
ZNF354B	0.0141844	0	0	NA	NA	1	NA	NA	NA	NA	NA	NA	NA	NA	NA	NA	NA	NA	NA	NA	NA	NA	NA
ZNF354C	0	0	0	NA	NA	NA	NA	NA	NA	NA	NA	NA	NA	NA	NA	NA	NA	0.0178571	1	NA	NA	NA	NA
ZNF358	0.0070922	0	0	NA	NA	1	NA	NA	NA	NA	NA	NA	NA	NA	NA	NA	NA	NA	NA	NA	NA	NA	NA
ZNF362	0	0	0	NA	NA	NA	NA	NA	NA	NA	0.0454545	NA	NA	1	NA	NA	NA	NA	NA	NA	NA	NA	NA
ZNF365	0.0070922	0.0714286	0	NA	NA	1	0.156818	NA	NA	NA	NA	NA	NA	NA	NA	NA	NA	NA	NA	NA	NA	NA	NA
ZNF366	0.0070922	0	0	NA	NA	1	NA	NA	NA	NA	NA	NA	NA	NA	NA	NA	NA	0.0178571	1	0.03125	1	NA	NA
ZNF367	0.035461	0	0	NA	NA	1	NA	NA	NA	NA	NA	NA	NA	NA	NA	NA	NA	NA	NA	NA	NA	NA	NA
ZNF37A	0.0070922	0	0	NA	NA	1	NA	NA	NA	NA	NA	NA	NA	NA	NA	NA	NA	NA	NA	NA	NA	NA	NA
ZNF382	0.0070922	0	0	NA	NA	1	NA	NA	NA	NA	NA	NA	NA	NA	NA	NA	NA	NA	NA	NA	NA	NA	NA
ZNF383	0.0070922	0	0	NA	NA	1	NA	NA	NA	NA	NA	NA	NA	NA	NA	NA	NA	NA	NA	NA	NA	NA	NA
ZNF385A	0	0	0	NA	NA	NA	NA	NA	NA	NA	NA	NA	NA	NA	NA	NA	NA	NA	NA	NA	NA	NA	NA
ZNF385B	0.0212766	0.0714286	0	NA	NA	1	0.156818	NA	NA	NA	0.0454545	NA	NA	1	NA	NA	NA	NA	NA	NA	NA	NA	NA
ZNF391	0.0141844	0	0	NA	NA	1	NA	NA	NA	NA	NA	NA	NA	NA	NA	NA	NA	NA	NA	NA	NA	NA	NA
ZNF395	0.0141844	0	0	NA	NA	1	NA	NA	NA	NA	NA	NA	NA	NA	NA	NA	NA	NA	NA	NA	NA	NA	NA
ZNF397,ZSCAN30	0	0	0	NA	NA	NA	NA	NA	NA	NA	NA	NA	NA	NA	NA	NA	NA	NA	NA	NA	NA	NA	NA
ZNF398	0.0212766	0.0357143	0	NA	NA	1	0.452251	NA	NA	NA	NA	NA	NA	NA	NA	NA	NA	NA	NA	NA	NA	NA	NA
ZNF404	0.0141844	0	0	NA	NA	1	NA	NA	NA	NA	NA	NA	NA	NA	NA	NA	NA	NA	NA	NA	NA	NA	NA
ZNF414	0.0141844	0	0	NA	NA	1	NA	NA	NA	NA	NA	NA	NA	NA	NA	NA	NA	NA	NA	NA	NA	NA	NA
ZNF415	0.0070922	0	0	NA	NA	1	NA	NA	NA	NA	NA	NA	NA	NA	NA	NA	NA	NA	NA	NA	NA	NA	NA
ZNF418	0.0283688	0.0357143	0	NA	NA	1	0.452251	NA	NA	NA	NA	NA	NA	NA	NA	NA	NA	0.0178571	1	NA	NA	NA	NA
ZNF423	0.0425532	0.0714286	0	NA	NA	1	0.156818	NA	NA	NA	NA	NA	NA	NA	NA	NA	NA	0.0178571	1	NA	NA	NA	NA
ZNF425	0.0212766	0	0	NA	NA	1	NA	NA	NA	NA	NA	NA	NA	NA	NA	NA	NA	NA	NA	NA	NA	NA	NA
ZNF429	0	0.0357143	0	NA	NA	NA	0.452251	NA	NA	NA	NA	NA	NA	NA	NA	NA	NA	0.0535714	1	NA	NA	NA	NA
ZNF43	0.0070922	0	0	NA	NA	1	NA	NA	NA	NA	NA	NA	NA	NA	NA	NA	NA	NA	NA	NA	NA	NA	NA
ZNF431	0.0070922	0	0	NA	NA	1	NA	NA	NA	NA	NA	NA	NA	NA	NA	NA	NA	0.0178571	1	NA	NA	NA	NA
ZNF432	0	0.0357143	0	NA	NA	NA	0.452251	NA	NA	NA	NA	NA	NA	NA	NA	NA	NA	NA	NA	NA	NA	NA	NA
ZNF433	0.0070922	0	0	NA	NA	1	NA	NA	NA	NA	NA	NA	NA	NA	NA	NA	NA	NA	NA	NA	NA	NA	NA
ZNF438	0.0212766	0	0	NA	NA	1	NA	NA	NA	NA	0.0454545	NA	NA	1	NA	NA	NA	NA	NA	NA	NA	NA	NA
ZNF439	0.035461	0	0	NA	NA	1	NA	NA	NA	NA	NA	NA	NA	NA	NA	NA	NA	NA	NA	NA	NA	NA	NA
ZNF440	0	0	0	NA	NA	NA	NA	NA	NA	NA	NA	NA	NA	NA	NA	NA	NA	NA	NA	NA	NA	NA	NA
ZNF442	0	0.0357143	0	NA	NA	NA	0.452251	NA	NA	NA	NA	NA	NA	NA	NA	NA	NA	NA	NA	NA	NA	NA	NA
ZNF443	0.0141844	0.0357143	0	NA	NA	1	0.452251	NA	NA	NA	NA	NA	NA	NA	NA	NA	NA	NA	NA	NA	NA	NA	NA
ZNF444	0.0070922	0	0	NA	NA	1	NA	NA	NA	NA	NA	NA	NA	NA	NA	NA	NA	NA	NA	NA	NA	NA	NA
ZNF445	0.0283688	0	0	NA	NA	1	NA	NA	NA	NA	NA	NA	NA	NA	NA	NA	NA	NA	NA	0.03125	1	NA	NA
ZNF446	0	0.0357143	0	NA	NA	NA	0.452251	NA	NA	NA	NA	NA	NA	NA	NA	NA	NA	NA	NA	NA	NA	NA	NA
ZNF449	0	0	0	NA	NA	NA	NA	NA	NA	NA	0.0454545	NA	NA	1	NA	NA	NA	NA	NA	NA	NA	NA	NA
ZNF45	0.0141844	0.0357143	0	NA	NA	1	0.452251	NA	NA	NA	NA	NA	NA	NA	NA	NA	NA	NA	NA	NA	NA	NA	NA
ZNF451	0.0141844	0	0	NA	NA	1	NA	NA	NA	NA	0.0454545	NA	NA	1	NA	NA	NA	NA	NA	0.03125	1	NA	NA
ZNF454	0	0	0	NA	NA	NA	NA	NA	NA	NA	NA	NA	NA	NA	NA	NA	NA	0.0178571	1	NA	NA	NA	NA
ZNF461	0	0.0357143	0	NA	NA	NA	0.452251	NA	NA	NA	NA	NA	NA	NA	NA	NA	NA	NA	NA	NA	NA	NA	NA
ZNF462	0.0283688	0.0357143	0	NA	NA	1	0.452251	NA	NA	NA	0.0454545	NA	NA	1	NA	NA	NA	0.0178571	1	NA	NA	NA	NA
ZNF470	0.0141844	0	0	NA	NA	1	NA	NA	NA	NA	0.0454545	NA	NA	1	NA	NA	NA	NA	NA	NA	NA	NA	NA
ZNF473	0.0070922	0	0	NA	NA	1	NA	NA	NA	NA	NA	NA	NA	NA	NA	NA	NA	NA	NA	NA	NA	NA	NA
ZNF474	0.0141844	0.0714286	0	NA	NA	1	0.156818	NA	NA	NA	NA	NA	NA	NA	NA	NA	NA	NA	NA	NA	NA	NA	NA
ZNF484	0.0070922	0.0357143	0	NA	NA	1	0.452251	NA	NA	NA	NA	NA	NA	NA	NA	NA	NA	NA	NA	NA	NA	NA	NA
ZNF485	0.0141844	0	0	NA	NA	1	NA	NA	NA	NA	NA	NA	NA	NA	NA	NA	NA	NA	NA	NA	NA	NA	NA
ZNF493	0.0141844	0	0	NA	NA	1	NA	NA	NA	NA	NA	NA	NA	NA	NA	NA	NA	NA	NA	NA	NA	NA	NA
ZNF496	0.0567376	0	0	NA	NA	1	NA	NA	NA	NA	NA	NA	NA	NA	NA	NA	NA	NA	NA	NA	NA	NA	NA
ZNF502	0.0283688	0	0	NA	NA	1	NA	NA	NA	NA	NA	NA	NA	NA	NA	NA	NA	NA	NA	NA	NA	NA	NA
ZNF507	0.0425532	0.0357143	0	NA	NA	1	0.452251	NA	NA	NA	NA	NA	NA	NA	NA	NA	NA	NA	NA	NA	NA	NA	NA
ZNF511	0.0070922	0	0	NA	NA	1	NA	NA	NA	NA	NA	NA	NA	NA	NA	NA	NA	NA	NA	NA	NA	NA	NA
ZNF512	0	0.0357143	0	NA	NA	NA	0.452251	NA	NA	NA	NA	NA	NA	NA	NA	NA	NA	NA	NA	NA	NA	NA	NA
ZNF512;ZNF512	0.0070922	0	0	NA	NA	1	NA	NA	NA	NA	NA	NA	NA	NA	NA	NA	NA	NA	NA	NA	NA	NA	NA
ZNF512B	0.0141844	0	0	NA	NA	1	NA	NA	NA	NA	NA	NA	NA	NA	NA	NA	NA	0.0178571	1	NA	NA	NA	NA
ZNF513	0.0141844	0	0	NA	NA	1	NA	NA	NA	NA	NA	NA	NA	NA	NA	NA	NA	NA	NA	NA	NA	NA	NA
ZNF516	0.035461	0.107143	0	NA	NA	1	0.0481068	NA	NA	NA	NA	NA	NA	NA	NA	NA	NA	NA	NA	NA	NA	NA	NA
ZNF517	0	0.0357143	0	NA	NA	NA	0.452251	NA	NA	NA	NA	NA	NA	NA	NA	NA	NA	NA	NA	NA	NA	NA	NA
ZNF518A	0	0	0	NA	NA	NA	NA	NA	NA	NA	NA	NA	NA	NA	NA	NA	NA	NA	NA	0.03125	1	NA	NA
ZNF518B	0.0283688	0.0357143	0	NA	NA	1	0.452251	NA	NA	NA	0.0454545	NA	NA	1	NA	NA	NA	NA	NA	NA	NA	NA	NA
ZNF519	0.0070922	0	0	NA	NA	1	NA	NA	NA	NA	NA	NA	NA	NA	NA	NA	NA	NA	NA	NA	NA	NA	NA
ZNF526	0.0070922	0	0	NA	NA	1	NA	NA	NA	NA	NA	NA	NA	NA	NA	NA	NA	0.0178571	1	NA	NA	NA	NA
ZNF530	0.0070922	0	0	NA	NA	1	NA	NA	NA	NA	NA	NA	NA	NA	NA	NA	NA	NA	NA	NA	NA	NA	NA
ZNF532	0.0070922	0.0357143	0	NA	NA	1	0.452251	NA	NA	NA	NA	NA	NA	NA	NA	NA	NA	0.0178571	1	NA	NA	NA	NA
ZNF536	0.035461	0.107143	0	NA	NA	1	0.0481068	NA	NA	NA	NA	NA	NA	NA	NA	NA	NA	0.0357143	1	0.03125	1	NA	NA
ZNF540	0	0.0357143	0	NA	NA	NA	0.452251	NA	NA	NA	NA	NA	NA	NA	NA	NA	NA	NA	NA	NA	NA	NA	NA
ZNF541	0.0070922	0.0357143	0	NA	NA	1	0.452251	NA	NA	NA	0.0454545	NA	NA	1	NA	NA	NA	NA	NA	NA	NA	NA	NA
ZNF546	0.0070922	0	0	NA	NA	1	NA	NA	NA	NA	NA	NA	NA	NA	NA	NA	NA	NA	NA	NA	NA	NA	NA
ZNF548	0	0.0357143	0	NA	NA	NA	0.452251	NA	NA	NA	NA	NA	NA	NA	NA	NA	NA	NA	NA	NA	NA	NA	NA
ZNF552	0	0	0	NA	NA	NA	NA	NA	NA	NA	NA	NA	NA	NA	NA	NA	NA	NA	NA	NA	NA	NA	NA
ZNF555	0.0070922	0	0	NA	NA	1	NA	NA	NA	NA	NA	NA	NA	NA	NA	NA	NA	NA	NA	NA	NA	NA	NA
ZNF558	0.0141844	0	0	NA	NA	1	NA	NA	NA	NA	NA	NA	NA	NA	NA	NA	NA	NA	NA	NA	NA	NA	NA
ZNF560	0.035461	0.0714286	0	NA	NA	1	0.156818	NA	NA	NA	NA	NA	NA	NA	NA	NA	NA	NA	NA	NA	NA	NA	NA
ZNF561	0.0070922	0	0	NA	NA	1	NA	NA	NA	NA	NA	NA	NA	NA	NA	NA	NA	0.0178571	1	NA	NA	NA	NA
ZNF566	0	0.0357143	0	NA	NA	NA	0.452251	NA	NA	NA	NA	NA	NA	NA	NA	NA	NA	NA	NA	NA	NA	NA	NA
ZNF567	0.0141844	0	0	NA	NA	1	NA	NA	NA	NA	NA	NA	NA	NA	NA	NA	NA	NA	NA	NA	NA	NA	NA
ZNF57	0.0141844	0	0	NA	NA	1	NA	NA	NA	NA	NA	NA	NA	NA	NA	NA	NA	NA	NA	NA	NA	NA	NA
ZNF574	0	0	0	NA	NA	NA	NA	NA	NA	NA	0.0454545	NA	NA	1	NA	NA	NA	0.0357143	1	0.03125	1	NA	NA
ZNF575	0	0	0	NA	NA	NA	NA	NA	NA	NA	NA	NA	NA	NA	NA	NA	NA	NA	NA	NA	NA	NA	NA
ZNF579	0.0141844	0	0	NA	NA	1	NA	NA	NA	NA	NA	NA	NA	NA	NA	NA	NA	NA	NA	NA	NA	NA	NA
ZNF583	0	0.0357143	0	NA	NA	NA	0.452251	NA	NA	NA	NA	NA	NA	NA	NA	NA	NA	NA	NA	NA	NA	NA	NA
ZNF584	0.0070922	0	0	NA	NA	1	NA	NA	NA	NA	NA	NA	NA	NA	NA	NA	NA	NA	NA	NA	NA	NA	NA
ZNF585A	0.0141844	0	0	NA	NA	1	NA	NA	NA	NA	NA	NA	NA	NA	NA	NA	NA	NA	NA	NA	NA	NA	NA
ZNF585B	0.0141844	0	0	NA	NA	1	NA	NA	NA	NA	NA	NA	NA	NA	NA	NA	NA	0.0178571	1	NA	NA	NA	NA
ZNF586	0	0.0714286	0	NA	NA	NA	0.156818	NA	NA	NA	NA	NA	NA	NA	NA	NA	NA	NA	NA	NA	NA	NA	NA
ZNF593	0	0	0	NA	NA	NA	NA	NA	NA	NA	NA	NA	NA	NA	NA	NA	NA	NA	NA	NA	NA	NA	NA
ZNF596	0.0070922	0	0	NA	NA	1	NA	NA	NA	NA	NA	NA	NA	NA	NA	NA	NA	NA	NA	NA	NA	NA	NA
ZNF597	0	0	0	NA	NA	NA	NA	NA	NA	NA	NA	NA	NA	NA	NA	NA	NA	NA	NA	NA	NA	NA	NA
ZNF598	0	0	0	NA	NA	NA	NA	NA	NA	NA	NA	NA	NA	NA	NA	NA	NA	NA	NA	NA	NA	NA	NA
ZNF599	0.0070922	0	0	NA	NA	1	NA	NA	NA	NA	NA	NA	NA	NA	NA	NA	NA	NA	NA	NA	NA	NA	NA
ZNF608	0.0283688	0	0	NA	NA	1	NA	NA	NA	NA	NA	NA	NA	NA	NA	NA	NA	NA	NA	NA	NA	NA	NA
ZNF609	0.0212766	0.0357143	0	NA	NA	1	0.452251	NA	NA	NA	NA	NA	NA	NA	NA	NA	NA	NA	NA	NA	NA	NA	NA
ZNF610	0.0141844	0	0	NA	NA	1	NA	NA	NA	NA	NA	NA	NA	NA	NA	NA	NA	NA	NA	NA	NA	NA	NA
ZNF611	0	0.0357143	0	NA	NA	NA	0.452251	NA	NA	NA	NA	NA	NA	NA	NA	NA	NA	0.0535714	1	NA	NA	NA	NA
ZNF616	0	0	0	NA	NA	NA	NA	NA	NA	NA	NA	NA	NA	NA	NA	NA	NA	NA	NA	NA	NA	NA	NA
ZNF618	0.0141844	0.0357143	0	NA	NA	1	0.452251	NA	NA	NA	NA	NA	NA	NA	NA	NA	NA	0.0178571	1	NA	NA	NA	NA
ZNF620	0.0212766	0	0	NA	NA	1	NA	NA	NA	NA	NA	NA	NA	NA	NA	NA	NA	NA	NA	NA	NA	NA	NA
ZNF621	0.0283688	0	0	NA	NA	1	NA	NA	NA	NA	NA	NA	NA	NA	NA	NA	NA	NA	NA	NA	NA	NA	NA
ZNF622	0	0.0357143	0	NA	NA	NA	0.452251	NA	NA	NA	NA	NA	NA	NA	NA	NA	NA	NA	NA	NA	NA	NA	NA
ZNF625	0.0070922	0	0	NA	NA	1	NA	NA	NA	NA	NA	NA	NA	NA	NA	NA	NA	NA	NA	NA	NA	NA	NA
ZNF626	0	0.0357143	0	NA	NA	NA	0.452251	NA	NA	NA	NA	NA	NA	NA	NA	NA	NA	NA	NA	NA	NA	NA	NA
ZNF627	0.0283688	0	0	NA	NA	1	NA	NA	NA	NA	NA	NA	NA	NA	NA	NA	NA	NA	NA	NA	NA	NA	NA
ZNF628	0.0212766	0.0357143	0	NA	NA	1	0.452251	NA	NA	NA	0.0454545	NA	NA	1	NA	NA	NA	NA	NA	NA	NA	NA	NA
ZNF629	0.0141844	0	0	NA	NA	1	NA	NA	NA	NA	NA	NA	NA	NA	NA	NA	NA	NA	NA	NA	NA	NA	NA
ZNF638	0.0141844	0.0357143	0	NA	NA	1	0.452251	NA	NA	NA	NA	NA	NA	NA	NA	NA	NA	0.0357143	1	NA	NA	NA	NA
ZNF639	0.0070922	0.0357143	0	NA	NA	1	0.452251	NA	NA	NA	NA	NA	NA	NA	NA	NA	NA	NA	NA	0.03125	1	NA	NA
ZNF641	0.0070922	0.0357143	0	NA	NA	1	0.452251	NA	NA	NA	NA	NA	NA	NA	NA	NA	NA	NA	NA	NA	NA	NA	NA
ZNF648	0.0070922	0	0	NA	NA	1	NA	NA	NA	NA	NA	NA	NA	NA	NA	NA	NA	NA	NA	NA	NA	NA	NA
ZNF653	0.0070922	0.0357143	0	NA	NA	1	0.452251	NA	NA	NA	NA	NA	NA	NA	NA	NA	NA	NA	NA	NA	NA	NA	NA
ZNF654	0	0	0	NA	NA	NA	NA	NA	NA	NA	NA	NA	NA	NA	NA	NA	NA	NA	NA	NA	NA	NA	NA
ZNF655	0	0	0	NA	NA	NA	NA	NA	NA	NA	NA	NA	NA	NA	NA	NA	NA	NA	NA	NA	NA	NA	NA
ZNF664	0.0070922	0	0	NA	NA	1	NA	NA	NA	NA	NA	NA	NA	NA	NA	NA	NA	NA	NA	NA	NA	NA	NA
ZNF665	0.0141844	0	0	NA	NA	1	NA	NA	NA	NA	NA	NA	NA	NA	NA	NA	NA	0.0178571	1	NA	NA	NA	NA
ZNF667	0.0070922	0	0	NA	NA	1	NA	NA	NA	NA	NA	NA	NA	NA	NA	NA	NA	NA	NA	NA	NA	NA	NA
ZNF669	0.0070922	0	0	NA	NA	1	NA	NA	NA	NA	NA	NA	NA	NA	NA	NA	NA	NA	NA	NA	NA	NA	NA
ZNF670	0.0070922	0	0	NA	NA	1	NA	NA	NA	NA	NA	NA	NA	NA	NA	NA	NA	NA	NA	NA	NA	NA	NA
ZNF672	0	0.0357143	0	NA	NA	NA	0.452251	NA	NA	NA	NA	NA	NA	NA	NA	NA	NA	NA	NA	NA	NA	NA	NA
ZNF674	0	0	0	NA	NA	NA	NA	NA	NA	NA	NA	NA	NA	NA	NA	NA	NA	NA	NA	NA	NA	NA	NA
ZNF675	0	0.0357143	0	NA	NA	NA	0.452251	NA	NA	NA	NA	NA	NA	NA	NA	NA	NA	0.0178571	1	NA	NA	NA	NA
ZNF680	0.0070922	0	0	NA	NA	1	NA	NA	NA	NA	NA	NA	NA	NA	NA	NA	NA	0.0357143	1	NA	NA	NA	NA
ZNF681	0.0070922	0	0	NA	NA	1	NA	NA	NA	NA	NA	NA	NA	NA	NA	NA	NA	NA	NA	NA	NA	NA	NA
ZNF682	0.0070922	0	0	NA	NA	1	NA	NA	NA	NA	NA	NA	NA	NA	NA	NA	NA	NA	NA	NA	NA	NA	NA
ZNF683	0	0	0	NA	NA	NA	NA	NA	NA	NA	NA	NA	NA	NA	NA	NA	NA	NA	NA	NA	NA	NA	NA
ZNF691	0	0.0357143	0	NA	NA	NA	0.452251	NA	NA	NA	NA	NA	NA	NA	NA	NA	NA	NA	NA	NA	NA	NA	NA
ZNF695	0	0	0	NA	NA	NA	NA	NA	NA	NA	NA	NA	NA	NA	NA	NA	NA	NA	NA	NA	NA	NA	NA
ZNF696	0.0070922	0.0357143	0	NA	NA	1	0.452251	NA	NA	NA	NA	NA	NA	NA	NA	NA	NA	0.0178571	1	NA	NA	NA	NA
ZNF7	0.0141844	0	0	NA	NA	1	NA	NA	NA	NA	NA	NA	NA	NA	NA	NA	NA	NA	NA	NA	NA	NA	NA
ZNF70	0.0070922	0.0357143	0	NA	NA	1	0.452251	NA	NA	NA	NA	NA	NA	NA	NA	NA	NA	NA	NA	NA	NA	NA	NA
ZNF703	0.0070922	0.0714286	0	NA	NA	1	0.156818	NA	NA	NA	NA	NA	NA	NA	NA	NA	NA	NA	NA	NA	NA	NA	NA
ZNF704	0.0070922	0.0357143	0	NA	NA	1	0.452251	NA	NA	NA	NA	NA	NA	NA	NA	NA	NA	NA	NA	NA	NA	NA	NA
ZNF705G	0.0070922	0.0357143	0	NA	NA	1	0.452251	NA	NA	NA	NA	NA	NA	NA	NA	NA	NA	NA	NA	NA	NA	NA	NA
ZNF706	0.0070922	0	0	NA	NA	1	NA	NA	NA	NA	NA	NA	NA	NA	NA	NA	NA	NA	NA	NA	NA	NA	NA
ZNF708	0.0070922	0	0	NA	NA	1	NA	NA	NA	NA	NA	NA	NA	NA	NA	NA	NA	NA	NA	NA	NA	NA	NA
ZNF709	0.0070922	0	0	NA	NA	1	NA	NA	NA	NA	NA	NA	NA	NA	NA	NA	NA	NA	NA	0.03125	1	NA	NA
ZNF717	0.0070922	0.0357143	0	NA	NA	1	0.452251	NA	NA	NA	NA	NA	NA	NA	NA	NA	NA	0.0892857	0.710419	NA	NA	NA	NA
ZNF718	0.0070922	0	0	NA	NA	1	NA	NA	NA	NA	NA	NA	NA	NA	NA	NA	NA	NA	NA	NA	NA	NA	NA
ZNF728	0.0070922	0	0	NA	NA	1	NA	NA	NA	NA	NA	NA	NA	NA	NA	NA	NA	0.0178571	1	NA	NA	NA	NA
ZNF735	0.0070922	0.0357143	0	NA	NA	1	0.452251	NA	NA	NA	NA	NA	NA	NA	NA	NA	NA	NA	NA	NA	NA	NA	NA
ZNF738	0	0.0357143	0	NA	NA	NA	0.452251	NA	NA	NA	NA	NA	NA	NA	NA	NA	NA	NA	NA	NA	NA	NA	NA
ZNF740	0.0070922	0	0	NA	NA	1	NA	NA	NA	NA	NA	NA	NA	NA	NA	NA	NA	NA	NA	NA	NA	NA	NA
ZNF749	0.0141844	0	0	NA	NA	1	NA	NA	NA	NA	NA	NA	NA	NA	NA	NA	NA	NA	NA	NA	NA	NA	NA
ZNF750	0.0141844	0	0	NA	NA	1	NA	NA	NA	NA	NA	NA	NA	NA	NA	NA	NA	NA	NA	NA	NA	NA	NA
ZNF76	0.0212766	0	0	NA	NA	1	NA	NA	NA	NA	NA	NA	NA	NA	NA	NA	NA	NA	NA	NA	NA	NA	NA
ZNF764	0.0070922	0	0	NA	NA	1	NA	NA	NA	NA	NA	NA	NA	NA	NA	NA	NA	NA	NA	NA	NA	NA	NA
ZNF765	0.0070922	0	0	NA	NA	1	NA	NA	NA	NA	NA	NA	NA	NA	NA	NA	NA	NA	NA	NA	NA	NA	NA
ZNF765,ZNF765-ZNF761	0	0.0357143	0	NA	NA	NA	0.452251	NA	NA	NA	NA	NA	NA	NA	NA	NA	NA	NA	NA	NA	NA	NA	NA
ZNF767P	0.0070922	0.0357143	0	NA	NA	1	0.452251	NA	NA	NA	NA	NA	NA	NA	NA	NA	NA	NA	NA	NA	NA	NA	NA
ZNF768	0.0070922	0	0	NA	NA	1	NA	NA	NA	NA	0.0454545	NA	NA	1	NA	NA	NA	NA	NA	NA	NA	NA	NA
ZNF77	0.0070922	0	0	NA	NA	1	NA	NA	NA	NA	NA	NA	NA	NA	NA	NA	NA	NA	NA	NA	NA	NA	NA
ZNF770	0.0070922	0	0	NA	NA	1	NA	NA	NA	NA	NA	NA	NA	NA	NA	NA	NA	NA	NA	NA	NA	NA	NA
ZNF771	0	0	0	NA	NA	NA	NA	NA	NA	NA	NA	NA	NA	NA	NA	NA	NA	NA	NA	NA	NA	NA	NA
ZNF774	0.0070922	0	0	NA	NA	1	NA	NA	NA	NA	NA	NA	NA	NA	NA	NA	NA	NA	NA	NA	NA	NA	NA
ZNF775	0.0070922	0	0	NA	NA	1	NA	NA	NA	NA	NA	NA	NA	NA	NA	NA	NA	NA	NA	NA	NA	NA	NA
ZNF776	0.0141844	0	0	NA	NA	1	NA	NA	NA	NA	NA	NA	NA	NA	NA	NA	NA	NA	NA	NA	NA	NA	NA
ZNF778	0.0496454	0.0357143	0	NA	NA	1	0.452251	NA	NA	NA	NA	NA	NA	NA	NA	NA	NA	0.0178571	1	NA	NA	NA	NA
ZNF780A	0.0070922	0.0357143	0	NA	NA	1	0.452251	NA	NA	NA	NA	NA	NA	NA	NA	NA	NA	NA	NA	NA	NA	NA	NA
ZNF783	0.0070922	0	0	NA	NA	1	NA	NA	NA	NA	NA	NA	NA	NA	NA	NA	NA	NA	NA	NA	NA	NA	NA
ZNF786	0	0	0	NA	NA	NA	NA	NA	NA	NA	0.0454545	NA	NA	1	NA	NA	NA	NA	NA	NA	NA	NA	NA
ZNF79	0.0070922	0	0	NA	NA	1	NA	NA	NA	NA	0.0454545	NA	NA	1	NA	NA	NA	NA	NA	NA	NA	NA	NA
ZNF790	0	0.0357143	0	NA	NA	NA	0.452251	NA	NA	NA	NA	NA	NA	NA	NA	NA	NA	NA	NA	NA	NA	NA	NA
ZNF791	0	0	0	NA	NA	NA	NA	NA	NA	NA	NA	NA	NA	NA	NA	NA	NA	NA	NA	NA	NA	NA	NA
ZNF793	0.0141844	0	0	NA	NA	1	NA	NA	NA	NA	NA	NA	NA	NA	NA	NA	NA	NA	NA	NA	NA	NA	NA
ZNF8	0.0070922	0	0	NA	NA	1	NA	NA	NA	NA	0.0454545	NA	NA	1	NA	NA	NA	NA	NA	0.03125	1	NA	NA
ZNF80	0.0070922	0	0	NA	NA	1	NA	NA	NA	NA	NA	NA	NA	NA	NA	NA	NA	NA	NA	NA	NA	NA	NA
ZNF800	0.0070922	0	0	NA	NA	1	NA	NA	NA	NA	NA	NA	NA	NA	NA	NA	NA	NA	NA	NA	NA	NA	NA
ZNF804B	0.0567376	0.142857	0	NA	NA	1	0.0130119	NA	NA	NA	NA	NA	NA	NA	NA	NA	NA	NA	NA	NA	NA	NA	NA
ZNF81	0.0141844	0	0	NA	NA	1	NA	NA	NA	NA	NA	NA	NA	NA	NA	NA	NA	NA	NA	NA	NA	NA	NA
ZNF814	0.0070922	0	0	NA	NA	1	NA	NA	NA	NA	NA	NA	NA	NA	NA	NA	NA	0.0357143	1	NA	NA	NA	NA
ZNF816	0.0283688	0.0357143	0	NA	NA	1	0.452251	NA	NA	NA	NA	NA	NA	NA	NA	NA	NA	NA	NA	NA	NA	NA	NA
ZNF821	0.0141844	0	0	NA	NA	1	NA	NA	NA	NA	NA	NA	NA	NA	NA	NA	NA	NA	NA	NA	NA	NA	NA
ZNF827	0.0070922	0.0357143	0	NA	NA	1	0.452251	NA	NA	NA	NA	NA	NA	NA	NA	NA	NA	NA	NA	NA	NA	NA	NA
ZNF83	0.0070922	0	0	NA	NA	1	NA	NA	NA	NA	NA	NA	NA	NA	NA	NA	NA	NA	NA	NA	NA	NA	NA
ZNF830	0.0141844	0	0	NA	NA	1	NA	NA	NA	NA	NA	NA	NA	NA	NA	NA	NA	NA	NA	NA	NA	NA	NA
ZNF831	0.0212766	0	0	NA	NA	1	NA	NA	NA	NA	NA	NA	NA	NA	NA	NA	NA	NA	NA	NA	NA	NA	NA
ZNF835	0.0212766	0	0	NA	NA	1	NA	NA	NA	NA	NA	NA	NA	NA	NA	NA	NA	NA	NA	NA	NA	NA	NA
ZNF841	0.0070922	0	0	NA	NA	1	NA	NA	NA	NA	0.0454545	NA	NA	1	NA	NA	NA	NA	NA	NA	NA	NA	NA
ZNF844	0	0.0357143	0	NA	NA	NA	0.452251	NA	NA	NA	NA	NA	NA	NA	NA	NA	NA	NA	NA	NA	NA	NA	NA
ZNF860	0	0	0	NA	NA	NA	NA	NA	NA	NA	NA	NA	NA	NA	NA	NA	NA	NA	NA	NA	NA	NA	NA
ZNF862	0	0.0357143	0	NA	NA	NA	0.452251	NA	NA	NA	NA	NA	NA	NA	NA	NA	NA	0.0178571	1	NA	NA	NA	NA
ZNF878	0.0070922	0	0	NA	NA	1	NA	NA	NA	NA	NA	NA	NA	NA	NA	NA	NA	NA	NA	NA	NA	NA	NA
ZNF880	0.0070922	0	0	NA	NA	1	NA	NA	NA	NA	NA	NA	NA	NA	NA	NA	NA	0.0178571	1	NA	NA	NA	NA
ZNF883	0.0070922	0.0357143	0	NA	NA	1	0.452251	NA	NA	NA	NA	NA	NA	NA	NA	NA	NA	NA	NA	NA	NA	NA	NA
ZNF888	0.0070922	0	0	NA	NA	1	NA	NA	NA	NA	NA	NA	NA	NA	NA	NA	NA	NA	NA	NA	NA	NA	NA
ZNF92	0.0070922	0	0	NA	NA	1	NA	NA	NA	NA	NA	NA	NA	NA	NA	NA	NA	NA	NA	NA	NA	NA	NA
ZNFX1	0.0425532	0.0357143	0	NA	NA	1	0.452251	NA	NA	NA	0.0454545	NA	NA	1	NA	NA	NA	0.0178571	1	0.03125	1	NA	NA
ZNHIT1	0.0070922	0	0	NA	NA	1	NA	NA	NA	NA	NA	NA	NA	NA	NA	NA	NA	NA	NA	NA	NA	NA	NA
ZNHIT6	0	0	0	NA	NA	NA	NA	NA	NA	NA	NA	NA	NA	NA	NA	NA	NA	NA	NA	NA	NA	NA	NA
ZNRF1	0	0	0	NA	NA	NA	NA	NA	NA	NA	NA	NA	NA	NA	NA	NA	NA	NA	NA	NA	NA	NA	NA
ZNRF2	0	0	0	NA	NA	NA	NA	NA	NA	NA	NA	NA	NA	NA	NA	NA	NA	0.0178571	1	NA	NA	NA	NA
ZNRF4	0.0141844	0.0357143	0	NA	NA	1	0.452251	NA	NA	NA	NA	NA	NA	NA	NA	NA	NA	NA	NA	NA	NA	NA	NA
ZP1	0.0070922	0	0	NA	NA	1	NA	NA	NA	NA	NA	NA	NA	NA	NA	NA	NA	0.0178571	1	NA	NA	NA	NA
ZP2	0.0070922	0	0	NA	NA	1	NA	NA	NA	NA	NA	NA	NA	NA	NA	NA	NA	NA	NA	NA	NA	NA	NA
ZPBP	0	0.107143	0	NA	NA	NA	0.0481068	NA	NA	NA	NA	NA	NA	NA	NA	NA	NA	NA	NA	NA	NA	NA	NA
ZPBP2	0.0070922	0	0	NA	NA	1	NA	NA	NA	NA	NA	NA	NA	NA	NA	NA	NA	NA	NA	NA	NA	NA	NA
ZPLD1	0	0.0357143	0	NA	NA	NA	0.452251	NA	NA	NA	NA	NA	NA	NA	NA	NA	NA	NA	NA	NA	NA	NA	NA
ZPR1	0	0	0	NA	NA	NA	NA	NA	NA	NA	NA	NA	NA	NA	NA	NA	NA	NA	NA	NA	NA	NA	NA
ZRANB1	0.0141844	0	0	NA	NA	1	NA	NA	NA	NA	NA	NA	NA	NA	NA	NA	NA	NA	NA	0.03125	1	NA	NA
ZRANB2	0	0	0	NA	NA	NA	NA	NA	NA	NA	NA	NA	NA	NA	NA	NA	NA	NA	NA	NA	NA	NA	NA
ZRANB3	0.0212766	0.0714286	0	NA	NA	1	0.156818	NA	NA	NA	NA	NA	NA	NA	NA	NA	NA	NA	NA	NA	NA	NA	NA
ZSCAN1	0.0141844	0.0357143	0	NA	NA	1	0.452251	NA	NA	NA	0.0454545	NA	NA	1	NA	NA	NA	NA	NA	NA	NA	NA	NA
ZSCAN10	0.0070922	0	0	NA	NA	1	NA	NA	NA	NA	NA	NA	NA	NA	NA	NA	NA	NA	NA	NA	NA	NA	NA
ZSCAN16	0.0070922	0	0	NA	NA	1	NA	NA	NA	NA	NA	NA	NA	NA	NA	NA	NA	NA	NA	NA	NA	NA	NA
ZSCAN2	0.0212766	0	0	NA	NA	1	NA	NA	NA	NA	NA	NA	NA	NA	NA	NA	NA	NA	NA	NA	NA	NA	NA
ZSCAN21	0.0141844	0.0357143	0	NA	NA	1	0.452251	NA	NA	NA	NA	NA	NA	NA	NA	NA	NA	NA	NA	NA	NA	NA	NA
ZSCAN22	0.0141844	0	0	NA	NA	1	NA	NA	NA	NA	NA	NA	NA	NA	NA	NA	NA	NA	NA	NA	NA	NA	NA
ZSCAN23	0.0212766	0	0	NA	NA	1	NA	NA	NA	NA	NA	NA	NA	NA	NA	NA	NA	NA	NA	NA	NA	NA	NA
ZSCAN25	0.0070922	0	0	NA	NA	1	NA	NA	NA	NA	NA	NA	NA	NA	NA	NA	NA	0.0178571	1	NA	NA	NA	NA
ZSCAN29	0.0141844	0	0	NA	NA	1	NA	NA	NA	NA	NA	NA	NA	NA	NA	NA	NA	NA	NA	NA	NA	NA	NA
ZSCAN5A	0.0070922	0	0	NA	NA	1	NA	NA	NA	NA	NA	NA	NA	NA	NA	NA	NA	0.0357143	1	NA	NA	NA	NA
ZSCAN5B	0.0283688	0	0	NA	NA	1	NA	NA	NA	NA	NA	NA	NA	NA	NA	NA	NA	NA	NA	NA	NA	NA	NA
ZSCAN9	0.0283688	0	0	NA	NA	1	NA	NA	NA	NA	NA	NA	NA	NA	NA	NA	NA	NA	NA	NA	NA	NA	NA
ZSWIM1	0.0070922	0	0	NA	NA	1	NA	NA	NA	NA	NA	NA	NA	NA	NA	NA	NA	NA	NA	NA	NA	NA	NA
ZSWIM2	0.0070922	0	0	NA	NA	1	NA	NA	NA	NA	NA	NA	NA	NA	NA	NA	NA	NA	NA	NA	NA	NA	NA
ZSWIM3	0.0070922	0	0	NA	NA	1	NA	NA	NA	NA	NA	NA	NA	NA	NA	NA	NA	NA	NA	NA	NA	NA	NA
ZSWIM4	0.0283688	0	0	NA	NA	1	NA	NA	NA	NA	0.0454545	NA	NA	1	NA	NA	NA	NA	NA	NA	NA	NA	NA
ZSWIM5	0.0283688	0.0714286	0	NA	NA	1	0.156818	NA	NA	NA	NA	NA	NA	NA	NA	NA	NA	NA	NA	NA	NA	NA	NA
ZSWIM6	0.0212766	0.0714286	0	NA	NA	1	0.156818	NA	NA	NA	NA	NA	NA	NA	NA	NA	NA	NA	NA	NA	NA	NA	NA
ZUFSP	0	0.0357143	0	NA	NA	NA	0.452251	NA	NA	NA	NA	NA	NA	NA	NA	NA	NA	NA	NA	NA	NA	NA	NA
ZWILCH	0	0	0	NA	NA	NA	NA	NA	NA	NA	NA	NA	NA	NA	NA	NA	NA	NA	NA	NA	NA	NA	NA
ZWINT	0	0	0	NA	NA	NA	NA	NA	NA	NA	NA	NA	NA	NA	NA	NA	NA	NA	NA	NA	NA	NA	NA
ZXDA	0.0070922	0	0	NA	NA	1	NA	NA	NA	NA	NA	NA	NA	NA	NA	NA	NA	NA	NA	NA	NA	NA	NA
ZXDB	0.0070922	0	0	NA	NA	1	NA	NA	NA	NA	NA	NA	NA	NA	NA	NA	NA	0.0178571	1	NA	NA	NA	NA
ZZEF1	0.0141844	0.0357143	0	NA	NA	1	0.452251	NA	NA	NA	0.0454545	NA	NA	1	NA	NA	NA	0.0357143	1	NA	NA	NA	NA
ZZZ3	0.0496454	0.0357143	0	NA	NA	1	0.452251	NA	NA	NA	NA	NA	NA	NA	NA	NA	NA	NA	NA	NA	NA	NA	NA
ABCF1	NA	NA	NA	0.002079	NA	NA	NA	NA	NA	NA	NA	NA	NA	NA	NA	NA	NA	0.0178571	NA	NA	NA	NA	NA
ABHD14A-ACY1	NA	NA	NA	0.002079	NA	NA	NA	NA	NA	NA	NA	NA	NA	NA	NA	NA	NA	NA	NA	NA	NA	NA	NA
ABHD17A	NA	NA	NA	NA	NA	NA	NA	NA	NA	NA	NA	NA	NA	NA	NA	NA	NA	0.0714286	NA	NA	NA	NA	NA
ABO	NA	NA	NA	0.002079	NA	NA	NA	NA	NA	NA	NA	NA	NA	NA	NA	NA	NA	NA	NA	NA	NA	NA	NA
ABT1	NA	NA	NA	0.002079	NA	NA	NA	NA	NA	NA	NA	NA	NA	NA	NA	NA	NA	NA	NA	NA	NA	NA	NA
AC004448.5	NA	NA	NA	0.002079	NA	NA	NA	NA	NA	NA	NA	NA	NA	NA	NA	NA	NA	NA	NA	NA	NA	NA	NA
AC061975.1	NA	NA	NA	0.002079	NA	NA	NA	NA	NA	NA	NA	NA	NA	NA	NA	NA	NA	NA	NA	NA	NA	NA	NA
AC245033.1	NA	NA	NA	0.002079	NA	NA	NA	NA	NA	NA	NA	NA	NA	NA	NA	NA	NA	NA	NA	NA	NA	NA	NA
ACKR4	NA	NA	NA	0.004158	NA	NA	NA	NA	NA	NA	NA	NA	NA	NA	NA	NA	NA	NA	NA	NA	NA	NA	NA
ACTL9	NA	NA	NA	0.004158	NA	NA	NA	NA	NA	NA	NA	NA	NA	NA	NA	NA	NA	NA	NA	NA	NA	NA	NA
ADAM21P1	NA	NA	NA	0.002079	NA	NA	NA	NA	NA	NA	NA	NA	NA	NA	NA	NA	NA	NA	NA	NA	NA	NA	NA
ADAM8	NA	NA	NA	0.002079	NA	NA	NA	NA	NA	NA	NA	NA	NA	NA	NA	NA	NA	0.0178571	NA	NA	NA	NA	NA
ADCK2	NA	NA	NA	0.004158	NA	NA	NA	NA	NA	NA	NA	NA	NA	NA	NA	NA	NA	NA	NA	NA	NA	NA	NA
ADGRF4	NA	NA	NA	0.002079	NA	NA	NA	NA	NA	NA	NA	NA	NA	NA	NA	NA	NA	NA	NA	NA	NA	NA	NA
ADH1B	NA	NA	NA	0.002079	NA	NA	NA	NA	NA	NA	NA	NA	NA	NA	NA	NA	NA	NA	NA	NA	NA	NA	NA
ADH4	NA	NA	NA	0.002079	NA	NA	NA	NA	NA	NA	NA	NA	NA	NA	NA	NA	NA	NA	NA	NA	NA	NA	NA
ADM	NA	NA	NA	0.002079	NA	NA	NA	NA	NA	NA	NA	NA	NA	NA	NA	NA	NA	NA	NA	NA	NA	NA	NA
ADO	NA	NA	NA	0.002079	NA	NA	NA	NA	NA	NA	NA	NA	NA	NA	NA	NA	NA	NA	NA	NA	NA	NA	NA
ADRA2B	NA	NA	NA	0.002079	NA	NA	NA	NA	NA	NA	NA	NA	NA	NA	NA	NA	NA	NA	NA	NA	NA	NA	NA
AGPAT6	NA	NA	NA	0.002079	NA	NA	NA	NA	NA	NA	NA	NA	NA	NA	NA	NA	NA	NA	NA	NA	NA	NA	NA
AKR1B15	NA	NA	NA	0.002079	NA	NA	NA	NA	NA	NA	NA	NA	NA	NA	NA	NA	NA	NA	NA	0.03125	NA	NA	NA
AL078471.5	NA	NA	NA	0.002079	NA	NA	NA	NA	NA	NA	NA	NA	NA	NA	NA	NA	NA	NA	NA	NA	NA	NA	NA
AL391261.1	NA	NA	NA	0.002079	NA	NA	NA	NA	NA	NA	NA	NA	NA	NA	NA	NA	NA	NA	NA	NA	NA	NA	NA
ALB	NA	NA	NA	0.002079	NA	NA	NA	NA	NA	NA	NA	NA	NA	NA	NA	NA	NA	NA	NA	NA	NA	NA	NA
ALDH2	NA	NA	NA	0.002079	NA	NA	NA	NA	NA	NA	NA	NA	NA	NA	NA	NA	NA	NA	NA	NA	NA	NA	NA
ALDH5A1	NA	NA	NA	0.002079	NA	NA	NA	NA	NA	NA	NA	NA	NA	NA	NA	NA	NA	NA	NA	NA	NA	NA	NA
ALDOB	NA	NA	NA	0.002079	NA	NA	NA	NA	NA	NA	0.0454545	NA	NA	NA	NA	NA	NA	NA	NA	0.03125	NA	NA	NA
ALKBH6	NA	NA	NA	0.004158	NA	NA	NA	NA	NA	NA	NA	NA	NA	NA	NA	NA	NA	NA	NA	NA	NA	NA	NA
ALOXE3	NA	NA	NA	0.002079	NA	NA	NA	NA	NA	NA	NA	NA	NA	NA	NA	NA	NA	NA	NA	NA	NA	NA	NA
ALX3	NA	NA	NA	0.002079	NA	NA	NA	NA	NA	NA	NA	NA	NA	NA	NA	NA	NA	NA	NA	NA	NA	NA	NA
AMBP	NA	NA	NA	0.002079	NA	NA	NA	NA	NA	NA	NA	NA	NA	NA	NA	NA	NA	NA	NA	NA	NA	NA	NA
ANGPT4	NA	NA	NA	0.002079	NA	NA	NA	NA	NA	NA	NA	NA	NA	NA	NA	NA	NA	NA	NA	NA	NA	NA	NA
ANGPTL4	NA	NA	NA	0.002079	NA	NA	NA	NA	NA	NA	NA	NA	NA	NA	NA	NA	NA	NA	NA	NA	NA	NA	NA
ANKEF1	NA	NA	NA	0.002079	NA	NA	NA	NA	NA	NA	NA	NA	NA	NA	NA	NA	NA	NA	NA	NA	NA	NA	NA
ANKRD19P	NA	NA	NA	0.002079	NA	NA	NA	NA	NA	NA	NA	NA	NA	NA	NA	NA	NA	NA	NA	NA	NA	NA	NA
ANKRD30B	NA	NA	NA	0.002079	NA	NA	NA	NA	NA	NA	NA	NA	NA	NA	NA	NA	NA	0.0535714	NA	NA	NA	NA	NA
APBB3	NA	NA	NA	0.002079	NA	NA	NA	NA	NA	NA	NA	NA	NA	NA	NA	NA	NA	NA	NA	NA	NA	NA	NA
APOBEC3C	NA	NA	NA	0.002079	NA	NA	NA	NA	NA	NA	NA	NA	NA	NA	NA	NA	NA	NA	NA	NA	NA	NA	NA
AQP9	NA	NA	NA	0.002079	NA	NA	NA	NA	NA	NA	NA	NA	NA	NA	NA	NA	NA	NA	NA	NA	NA	NA	NA
ARID3B	NA	NA	NA	0.002079	NA	NA	NA	NA	NA	NA	NA	NA	NA	NA	NA	NA	NA	NA	NA	NA	NA	NA	NA
ARRDC5	NA	NA	NA	0.002079	NA	NA	NA	NA	NA	NA	NA	NA	NA	NA	NA	NA	NA	NA	NA	NA	NA	NA	NA
ARSE	NA	NA	NA	0.002079	NA	NA	NA	NA	NA	NA	NA	NA	NA	NA	NA	NA	NA	NA	NA	NA	NA	NA	NA
BCL2L12	NA	NA	NA	0.002079	NA	NA	NA	NA	NA	NA	NA	NA	NA	NA	NA	NA	NA	NA	NA	NA	NA	NA	NA
BNIP3P1	NA	NA	NA	0.002079	NA	NA	NA	NA	NA	NA	NA	NA	NA	NA	NA	NA	NA	NA	NA	NA	NA	NA	NA
BRF2	NA	NA	NA	0.002079	NA	NA	NA	NA	NA	NA	NA	NA	NA	NA	NA	NA	NA	NA	NA	NA	NA	NA	NA
BTN3A3	NA	NA	NA	0.004158	NA	NA	NA	NA	NA	NA	NA	NA	NA	NA	NA	NA	NA	NA	NA	0.0625	NA	NA	NA
C11orf45	NA	NA	NA	0.002079	NA	NA	NA	NA	NA	NA	NA	NA	NA	NA	NA	NA	NA	NA	NA	NA	NA	NA	NA
C12orf71	NA	NA	NA	0.002079	NA	NA	NA	NA	NA	NA	NA	NA	NA	NA	NA	NA	NA	NA	NA	NA	NA	NA	NA
C14orf79	NA	NA	NA	0.002079	NA	NA	NA	NA	NA	NA	NA	NA	NA	NA	NA	NA	NA	0.0178571	NA	NA	NA	NA	NA
C16orf91	NA	NA	NA	0.002079	NA	NA	NA	NA	NA	NA	NA	NA	NA	NA	NA	NA	NA	NA	NA	NA	NA	NA	NA
C17orf59	NA	NA	NA	0.002079	NA	NA	NA	NA	NA	NA	NA	NA	NA	NA	NA	NA	NA	NA	NA	NA	NA	NA	NA
C1QTNF6	NA	NA	NA	0.002079	NA	NA	NA	NA	NA	NA	NA	NA	NA	NA	NA	NA	NA	NA	NA	NA	NA	NA	NA
C1orf141	NA	NA	NA	0.002079	NA	NA	NA	NA	NA	NA	NA	NA	NA	NA	NA	NA	NA	NA	NA	NA	NA	NA	NA
C1orf53	NA	NA	NA	0.002079	NA	NA	NA	NA	NA	NA	NA	NA	NA	NA	NA	NA	NA	NA	NA	NA	NA	NA	NA
C1orf56	NA	NA	NA	0.002079	NA	NA	NA	NA	NA	NA	NA	NA	NA	NA	NA	NA	NA	NA	NA	NA	NA	NA	NA
C2orf73	NA	NA	NA	0.002079	NA	NA	NA	NA	NA	NA	NA	NA	NA	NA	NA	NA	NA	NA	NA	NA	NA	NA	NA
C6orf47	NA	NA	NA	0.002079	NA	NA	NA	NA	NA	NA	NA	NA	NA	NA	NA	NA	NA	NA	NA	NA	NA	NA	NA
C7orf57	NA	NA	NA	0.002079	NA	NA	NA	NA	NA	NA	0.0454545	NA	NA	NA	NA	NA	NA	NA	NA	0.03125	NA	NA	NA
C9orf106	NA	NA	NA	0.002079	NA	NA	NA	NA	NA	NA	NA	NA	NA	NA	NA	NA	NA	NA	NA	NA	NA	NA	NA
C9orf116	NA	NA	NA	0.002079	NA	NA	NA	NA	NA	NA	NA	NA	NA	NA	NA	NA	NA	NA	NA	NA	NA	NA	NA
C9orf47	NA	NA	NA	0.002079	NA	NA	NA	NA	NA	NA	NA	NA	NA	NA	NA	NA	NA	NA	NA	NA	NA	NA	NA
C9orf9	NA	NA	NA	0.002079	NA	NA	NA	NA	NA	NA	NA	NA	NA	NA	NA	NA	NA	NA	NA	NA	NA	NA	NA
CALCB	NA	NA	NA	0.002079	NA	NA	NA	NA	NA	NA	NA	NA	NA	NA	NA	NA	NA	NA	NA	NA	NA	NA	NA
CAMP	NA	NA	NA	0.002079	NA	NA	NA	NA	NA	NA	NA	NA	NA	NA	NA	NA	NA	NA	NA	NA	NA	NA	NA
CASP3	NA	NA	NA	0.002079	NA	NA	NA	NA	NA	NA	NA	NA	NA	NA	NA	NA	NA	NA	NA	NA	NA	NA	NA
CASP4	NA	NA	NA	0.002079	NA	NA	NA	NA	NA	NA	NA	NA	NA	NA	NA	NA	NA	0.0178571	NA	NA	NA	NA	NA
CASP7	NA	NA	NA	0.002079	NA	NA	NA	NA	NA	NA	NA	NA	NA	NA	NA	NA	NA	NA	NA	NA	NA	NA	NA
CASQ2	NA	NA	NA	0.002079	NA	NA	NA	NA	NA	NA	NA	NA	NA	NA	NA	NA	NA	NA	NA	NA	NA	NA	NA
CAT	NA	NA	NA	0.002079	NA	NA	NA	NA	NA	NA	NA	NA	NA	NA	NA	NA	NA	0.0178571	NA	0.0625	NA	NA	NA
CCDC108	NA	NA	NA	0.002079	NA	NA	NA	NA	NA	NA	NA	NA	NA	NA	NA	NA	NA	NA	NA	NA	NA	NA	NA
CCDC132	NA	NA	NA	0.002079	NA	NA	NA	NA	NA	NA	NA	NA	NA	NA	NA	NA	NA	NA	NA	NA	NA	NA	NA
CCL13	NA	NA	NA	0.002079	NA	NA	NA	NA	NA	NA	NA	NA	NA	NA	NA	NA	NA	NA	NA	NA	NA	NA	NA
CCL23	NA	NA	NA	0.002079	NA	NA	NA	NA	NA	NA	NA	NA	NA	NA	NA	NA	NA	NA	NA	NA	NA	NA	NA
CCRN4L	NA	NA	NA	0.002079	NA	NA	NA	NA	NA	NA	NA	NA	NA	NA	NA	NA	NA	NA	NA	NA	NA	NA	NA
CD101	NA	NA	NA	0.002079	NA	NA	NA	NA	NA	NA	NA	NA	NA	NA	NA	NA	NA	NA	NA	NA	NA	NA	NA
CD3D	NA	NA	NA	0.002079	NA	NA	NA	NA	NA	NA	NA	NA	NA	NA	NA	NA	NA	NA	NA	NA	NA	NA	NA
CD40LG	NA	NA	NA	0.002079	NA	NA	NA	NA	NA	NA	NA	NA	NA	NA	NA	NA	NA	NA	NA	NA	NA	NA	NA
CD52	NA	NA	NA	0.002079	NA	NA	NA	NA	NA	NA	NA	NA	NA	NA	NA	NA	NA	NA	NA	NA	NA	NA	NA
CDKL3	NA	NA	NA	0.002079	NA	NA	NA	NA	NA	NA	NA	NA	NA	NA	NA	NA	NA	NA	NA	NA	NA	NA	NA
CDKN1A	NA	NA	NA	0.004158	NA	NA	NA	NA	NA	NA	NA	NA	NA	NA	NA	NA	NA	NA	NA	NA	NA	NA	NA
CEACAM5	NA	NA	NA	0.002079	NA	NA	NA	NA	NA	NA	NA	NA	NA	NA	NA	NA	NA	0.0178571	NA	NA	NA	NA	NA
CENPW	NA	NA	NA	0.002079	NA	NA	NA	NA	NA	NA	NA	NA	NA	NA	NA	NA	NA	NA	NA	NA	NA	NA	NA
CES4A	NA	NA	NA	0.002079	NA	NA	NA	NA	NA	NA	NA	NA	NA	NA	NA	NA	NA	NA	NA	NA	NA	NA	NA
CFAP44	NA	NA	NA	0.002079	NA	NA	NA	NA	NA	NA	NA	NA	NA	NA	NA	NA	NA	NA	NA	NA	NA	NA	NA
CFLAR	NA	NA	NA	0.002079	NA	NA	NA	NA	NA	NA	NA	NA	NA	NA	NA	NA	NA	NA	NA	NA	NA	NA	NA
CHCHD2	NA	NA	NA	0.002079	NA	NA	NA	NA	NA	NA	NA	NA	NA	NA	NA	NA	NA	NA	NA	NA	NA	NA	NA
CHST5	NA	NA	NA	0.004158	NA	NA	NA	NA	NA	NA	NA	NA	NA	NA	NA	NA	NA	NA	NA	NA	NA	NA	NA
CIRH1A	NA	NA	NA	0.002079	NA	NA	NA	NA	NA	NA	NA	NA	NA	NA	NA	NA	NA	NA	NA	NA	NA	NA	NA
CKAP2L	NA	NA	NA	0.002079	NA	NA	NA	NA	NA	NA	NA	NA	NA	NA	NA	NA	NA	NA	NA	NA	NA	NA	NA
CLDN14	NA	NA	NA	0.002079	NA	NA	NA	NA	NA	NA	NA	NA	NA	NA	NA	NA	NA	NA	NA	NA	NA	NA	NA
CLDN6	NA	NA	NA	0.002079	NA	NA	NA	NA	NA	NA	NA	NA	NA	NA	NA	NA	NA	NA	NA	NA	NA	NA	NA
CLIC2	NA	NA	NA	0.002079	NA	NA	NA	NA	NA	NA	NA	NA	NA	NA	NA	NA	NA	NA	NA	NA	NA	NA	NA
CNN2	NA	NA	NA	0.002079	NA	NA	NA	NA	NA	NA	NA	NA	NA	NA	NA	NA	NA	NA	NA	0.03125	NA	NA	NA
CNR2	NA	NA	NA	0.002079	NA	NA	NA	NA	NA	NA	NA	NA	NA	NA	NA	NA	NA	NA	NA	NA	NA	NA	NA
COPE	NA	NA	NA	0.002079	NA	NA	NA	NA	NA	NA	NA	NA	NA	NA	NA	NA	NA	NA	NA	NA	NA	NA	NA
COQ6	NA	NA	NA	0.002079	NA	NA	NA	NA	NA	NA	NA	NA	NA	NA	NA	NA	NA	NA	NA	NA	NA	NA	NA
CORO7	NA	NA	NA	0.004158	NA	NA	NA	NA	NA	NA	NA	NA	NA	NA	NA	NA	NA	NA	NA	NA	NA	NA	NA
COX7B	NA	NA	NA	0.002079	NA	NA	NA	NA	NA	NA	NA	NA	NA	NA	NA	NA	NA	NA	NA	NA	NA	NA	NA
CPT1C	NA	NA	NA	0.002079	NA	NA	NA	NA	NA	NA	NA	NA	NA	NA	NA	NA	NA	NA	NA	NA	NA	NA	NA
CRISP2	NA	NA	NA	0.002079	NA	NA	NA	NA	NA	NA	NA	NA	NA	NA	NA	NA	NA	NA	NA	NA	NA	NA	NA
CRP	NA	NA	NA	0.002079	NA	NA	NA	NA	NA	NA	NA	NA	NA	NA	NA	NA	NA	NA	NA	NA	NA	NA	NA
CRYM	NA	NA	NA	0.002079	NA	NA	NA	NA	NA	NA	NA	NA	NA	NA	NA	NA	NA	NA	NA	NA	NA	NA	NA
CSHL1	NA	NA	NA	0.002079	NA	NA	NA	NA	NA	NA	NA	NA	NA	NA	NA	NA	NA	NA	NA	NA	NA	NA	NA
CT62	NA	NA	NA	0.002079	NA	NA	NA	NA	NA	NA	NA	NA	NA	NA	NA	NA	NA	NA	NA	NA	NA	NA	NA
CTAGE11P	NA	NA	NA	0.002079	NA	NA	NA	NA	NA	NA	NA	NA	NA	NA	NA	NA	NA	NA	NA	NA	NA	NA	NA
CTSW	NA	NA	NA	0.002079	NA	NA	NA	NA	NA	NA	NA	NA	NA	NA	NA	NA	NA	NA	NA	NA	NA	NA	NA
CXCL13	NA	NA	NA	0.002079	NA	NA	NA	NA	NA	NA	NA	NA	NA	NA	NA	NA	NA	NA	NA	NA	NA	NA	NA
CYB5D1	NA	NA	NA	0.002079	NA	NA	NA	NA	NA	NA	NA	NA	NA	NA	NA	NA	NA	NA	NA	NA	NA	NA	NA
CYP17A1	NA	NA	NA	0.002079	NA	NA	NA	NA	NA	NA	NA	NA	NA	NA	NA	NA	NA	NA	NA	NA	NA	NA	NA
CYP19A1	NA	NA	NA	0.002079	NA	NA	NA	NA	NA	NA	NA	NA	NA	NA	NA	NA	NA	NA	NA	NA	NA	NA	NA
CYP2C19	NA	NA	NA	0.002079	NA	NA	NA	NA	NA	NA	NA	NA	NA	NA	NA	NA	NA	NA	NA	NA	NA	NA	NA
CYSLTR2	NA	NA	NA	0.002079	NA	NA	NA	NA	NA	NA	NA	NA	NA	NA	NA	NA	NA	NA	NA	NA	NA	NA	NA
DCLRE1C	NA	NA	NA	0.002079	NA	NA	NA	NA	NA	NA	NA	NA	NA	NA	NA	NA	NA	NA	NA	NA	NA	NA	NA
DCTD	NA	NA	NA	0.002079	NA	NA	NA	NA	NA	NA	NA	NA	NA	NA	NA	NA	NA	NA	NA	NA	NA	NA	NA
DECR2	NA	NA	NA	0.002079	NA	NA	NA	NA	NA	NA	NA	NA	NA	NA	NA	NA	NA	NA	NA	NA	NA	NA	NA
DEFB119	NA	NA	NA	0.002079	NA	NA	NA	NA	NA	NA	NA	NA	NA	NA	NA	NA	NA	NA	NA	NA	NA	NA	NA
DENND6B	NA	NA	NA	0.002079	NA	NA	NA	NA	NA	NA	NA	NA	NA	NA	NA	NA	NA	0.0178571	NA	NA	NA	NA	NA
DGAT2L6	NA	NA	NA	0.002079	NA	NA	NA	NA	NA	NA	NA	NA	NA	NA	NA	NA	NA	NA	NA	NA	NA	NA	NA
DGCR14	NA	NA	NA	0.002079	NA	NA	NA	NA	NA	NA	NA	NA	NA	NA	NA	NA	NA	NA	NA	NA	NA	NA	NA
DIO3	NA	NA	NA	0.002079	NA	NA	NA	NA	NA	NA	NA	NA	NA	NA	NA	NA	NA	NA	NA	NA	NA	NA	NA
DNAJB11	NA	NA	NA	0.002079	NA	NA	NA	NA	NA	NA	NA	NA	NA	NA	NA	NA	NA	NA	NA	0.03125	NA	NA	NA
DNAJC12	NA	NA	NA	0.002079	NA	NA	NA	NA	NA	NA	NA	NA	NA	NA	NA	NA	NA	NA	NA	NA	NA	NA	NA
DNASE2	NA	NA	NA	0.00623701	NA	NA	NA	NA	NA	NA	NA	NA	NA	NA	NA	NA	NA	NA	NA	NA	NA	NA	NA
DNM1P46	NA	NA	NA	0.002079	NA	NA	NA	NA	NA	NA	NA	NA	NA	NA	NA	NA	NA	NA	NA	NA	NA	NA	NA
DNM1P47	NA	NA	NA	0.004158	NA	NA	NA	NA	NA	NA	NA	NA	NA	NA	NA	NA	NA	NA	NA	NA	NA	NA	NA
DPEP3	NA	NA	NA	0.002079	NA	NA	NA	NA	NA	NA	NA	NA	NA	NA	NA	NA	NA	NA	NA	NA	NA	NA	NA
DPH1	NA	NA	NA	0.002079	NA	NA	NA	NA	NA	NA	0.0454545	NA	NA	NA	NA	NA	NA	NA	NA	NA	NA	NA	NA
DPPA4	NA	NA	NA	0.002079	NA	NA	NA	NA	NA	NA	NA	NA	NA	NA	NA	NA	NA	NA	NA	NA	NA	NA	NA
DPY19L2	NA	NA	NA	0.002079	NA	NA	NA	NA	NA	NA	NA	NA	NA	NA	NA	NA	NA	0.0357143	NA	NA	NA	NA	NA
DSC3	NA	NA	NA	0.002079	NA	NA	NA	NA	NA	NA	0.0454545	NA	NA	NA	NA	NA	NA	NA	NA	NA	NA	NA	NA
DTYMK	NA	NA	NA	0.002079	NA	NA	NA	NA	NA	NA	NA	NA	NA	NA	NA	NA	NA	NA	NA	NA	NA	NA	NA
DYNLL1	NA	NA	NA	0.002079	NA	NA	NA	NA	NA	NA	NA	NA	NA	NA	NA	NA	NA	NA	NA	NA	NA	NA	NA
DYRK4	NA	NA	NA	0.004158	NA	NA	NA	NA	NA	NA	NA	NA	NA	NA	NA	NA	NA	NA	NA	NA	NA	NA	NA
DYX1C1	NA	NA	NA	0.002079	NA	NA	NA	NA	NA	NA	NA	NA	NA	NA	NA	NA	NA	NA	NA	NA	NA	NA	NA
ECSIT	NA	NA	NA	0.004158	NA	NA	NA	NA	NA	NA	NA	NA	NA	NA	NA	NA	NA	NA	NA	NA	NA	NA	NA
EDDM3B	NA	NA	NA	0.002079	NA	NA	NA	NA	NA	NA	NA	NA	NA	NA	NA	NA	NA	NA	NA	NA	NA	NA	NA
EEF1A1	NA	NA	NA	0.002079	NA	NA	NA	NA	NA	NA	NA	NA	NA	NA	NA	NA	NA	0.0178571	NA	NA	NA	NA	NA
EFCAB1	NA	NA	NA	0.002079	NA	NA	NA	NA	NA	NA	NA	NA	NA	NA	NA	NA	NA	NA	NA	NA	NA	NA	NA
EFCAB14	NA	NA	NA	0.002079	NA	NA	NA	NA	NA	NA	NA	NA	NA	NA	NA	NA	NA	NA	NA	NA	NA	NA	NA
EIF2S2	NA	NA	NA	0.002079	NA	NA	NA	NA	NA	NA	NA	NA	NA	NA	NA	NA	NA	NA	NA	NA	NA	NA	NA
EIF3F	NA	NA	NA	0.00623701	NA	NA	NA	NA	NA	NA	NA	NA	NA	NA	NA	NA	NA	NA	NA	NA	NA	NA	NA
EIF3L	NA	NA	NA	0.002079	NA	NA	NA	NA	NA	NA	NA	NA	NA	NA	NA	NA	NA	NA	NA	NA	NA	NA	NA
ELOVL1	NA	NA	NA	0.004158	NA	NA	NA	NA	NA	NA	NA	NA	NA	NA	NA	NA	NA	NA	NA	NA	NA	NA	NA
ENKD1	NA	NA	NA	0.002079	NA	NA	NA	NA	NA	NA	NA	NA	NA	NA	NA	NA	NA	NA	NA	NA	NA	NA	NA
ESX1	NA	NA	NA	0.002079	NA	NA	NA	NA	NA	NA	NA	NA	NA	NA	NA	NA	NA	0.0178571	NA	NA	NA	NA	NA
ESYT1	NA	NA	NA	0.002079	NA	NA	NA	NA	NA	NA	NA	NA	NA	NA	NA	NA	NA	NA	NA	NA	NA	NA	NA
ETAA1	NA	NA	NA	0.002079	NA	NA	NA	NA	NA	NA	NA	NA	NA	NA	NA	NA	NA	NA	NA	NA	NA	NA	NA
EXOC3L2	NA	NA	NA	0.002079	NA	NA	NA	NA	NA	NA	NA	NA	NA	NA	NA	NA	NA	NA	NA	NA	NA	NA	NA
EXOSC3	NA	NA	NA	0.002079	NA	NA	NA	NA	NA	NA	NA	NA	NA	NA	NA	NA	NA	NA	NA	NA	NA	NA	NA
F7	NA	NA	NA	0.002079	NA	NA	NA	NA	NA	NA	NA	NA	NA	NA	NA	NA	NA	NA	NA	NA	NA	NA	NA
FAIM2	NA	NA	NA	0.002079	NA	NA	NA	NA	NA	NA	NA	NA	NA	NA	NA	NA	NA	NA	NA	NA	NA	NA	NA
FAM161A	NA	NA	NA	0.002079	NA	NA	NA	NA	NA	NA	NA	NA	NA	NA	NA	NA	NA	0.0178571	NA	0.03125	NA	NA	NA
FAM183B	NA	NA	NA	0.002079	NA	NA	NA	NA	NA	NA	NA	NA	NA	NA	NA	NA	NA	NA	NA	NA	NA	NA	NA
FAM207A	NA	NA	NA	0.002079	NA	NA	NA	NA	NA	NA	NA	NA	NA	NA	NA	NA	NA	NA	NA	NA	NA	NA	NA
FAM35A	NA	NA	NA	0.004158	NA	NA	NA	NA	NA	NA	NA	NA	NA	NA	NA	NA	NA	NA	NA	NA	NA	NA	NA
FAM46D	NA	NA	NA	0.002079	NA	NA	NA	NA	NA	NA	NA	NA	NA	NA	NA	NA	NA	NA	NA	NA	NA	NA	NA
FAM47E-STBD1	NA	NA	NA	0.002079	NA	NA	NA	NA	NA	NA	NA	NA	NA	NA	NA	NA	NA	NA	NA	NA	NA	NA	NA
FAM50B	NA	NA	NA	0.002079	NA	NA	NA	NA	NA	NA	NA	NA	NA	NA	NA	NA	NA	NA	NA	NA	NA	NA	NA
FAM53B	NA	NA	NA	0.002079	NA	NA	NA	NA	NA	NA	NA	NA	NA	NA	NA	NA	NA	NA	NA	NA	NA	NA	NA
FAM64A	NA	NA	NA	0.002079	NA	NA	NA	NA	NA	NA	NA	NA	NA	NA	NA	NA	NA	NA	NA	NA	NA	NA	NA
FAM71F1	NA	NA	NA	0.002079	NA	NA	NA	NA	NA	NA	NA	NA	NA	NA	NA	NA	NA	NA	NA	NA	NA	NA	NA
FANCG	NA	NA	NA	0.002079	NA	NA	NA	NA	NA	NA	NA	NA	NA	NA	NA	NA	NA	NA	NA	NA	NA	NA	NA
FCGR2B	NA	NA	NA	0.002079	NA	NA	NA	NA	NA	NA	NA	NA	NA	NA	NA	NA	NA	0.0178571	NA	NA	NA	NA	NA
FCRL3	NA	NA	NA	0.002079	NA	NA	NA	NA	NA	NA	NA	NA	NA	NA	NA	NA	NA	NA	NA	NA	NA	NA	NA
FGF20	NA	NA	NA	0.002079	NA	NA	NA	NA	NA	NA	NA	NA	NA	NA	NA	NA	NA	NA	NA	NA	NA	NA	NA
FHL3	NA	NA	NA	0.002079	NA	NA	NA	NA	NA	NA	NA	NA	NA	NA	NA	NA	NA	NA	NA	NA	NA	NA	NA
FLT3LG	NA	NA	NA	0.002079	NA	NA	NA	NA	NA	NA	NA	NA	NA	NA	NA	NA	NA	NA	NA	NA	NA	NA	NA
FMO2	NA	NA	NA	0.002079	NA	NA	NA	NA	NA	NA	NA	NA	NA	NA	NA	NA	NA	NA	NA	NA	NA	NA	NA
FOLR2	NA	NA	NA	0.002079	NA	NA	NA	NA	NA	NA	NA	NA	NA	NA	NA	NA	NA	NA	NA	NA	NA	NA	NA
FOLR3	NA	NA	NA	0.002079	NA	NA	NA	NA	NA	NA	NA	NA	NA	NA	NA	NA	NA	NA	NA	NA	NA	NA	NA
FRMPD2B	NA	NA	NA	0.002079	NA	NA	NA	NA	NA	NA	NA	NA	NA	NA	NA	NA	NA	NA	NA	NA	NA	NA	NA
FRMPD3	NA	NA	NA	0.004158	NA	NA	NA	NA	NA	NA	NA	NA	NA	NA	NA	NA	NA	NA	NA	NA	NA	NA	NA
FRRS1	NA	NA	NA	0.002079	NA	NA	NA	NA	NA	NA	NA	NA	NA	NA	NA	NA	NA	NA	NA	NA	NA	NA	NA
FTHL17	NA	NA	NA	0.002079	NA	NA	NA	NA	NA	NA	NA	NA	NA	NA	NA	NA	NA	NA	NA	NA	NA	NA	NA
FXYD4	NA	NA	NA	0.002079	NA	NA	NA	NA	NA	NA	NA	NA	NA	NA	NA	NA	NA	NA	NA	NA	NA	NA	NA
GADD45B	NA	NA	NA	0.002079	NA	NA	NA	NA	NA	NA	NA	NA	NA	NA	NA	NA	NA	NA	NA	NA	NA	NA	NA
GADD45G	NA	NA	NA	0.002079	NA	NA	NA	NA	NA	NA	NA	NA	NA	NA	NA	NA	NA	NA	NA	NA	NA	NA	NA
GALNTL5	NA	NA	NA	0.002079	NA	NA	NA	NA	NA	NA	NA	NA	NA	NA	NA	NA	NA	NA	NA	NA	NA	NA	NA
GATSL2	NA	NA	NA	0.002079	NA	NA	NA	NA	NA	NA	NA	NA	NA	NA	NA	NA	NA	NA	NA	NA	NA	NA	NA
GCN1L1	NA	NA	NA	0.004158	NA	NA	NA	NA	NA	NA	0.0454545	NA	NA	NA	NA	NA	NA	NA	NA	NA	NA	NA	NA
GDF3	NA	NA	NA	0.002079	NA	NA	NA	NA	NA	NA	NA	NA	NA	NA	NA	NA	NA	NA	NA	0.03125	NA	NA	NA
GIMAP1	NA	NA	NA	0.002079	NA	NA	NA	NA	NA	NA	NA	NA	NA	NA	NA	NA	NA	NA	NA	NA	NA	NA	NA
GIMAP5	NA	NA	NA	0.002079	NA	NA	NA	NA	NA	NA	NA	NA	NA	NA	NA	NA	NA	NA	NA	NA	NA	NA	NA
GJA4	NA	NA	NA	0.002079	NA	NA	NA	NA	NA	NA	NA	NA	NA	NA	NA	NA	NA	NA	NA	NA	NA	NA	NA
GJA8	NA	NA	NA	0.002079	NA	NA	NA	NA	NA	NA	NA	NA	NA	NA	NA	NA	NA	NA	NA	NA	NA	NA	NA
GLOD5	NA	NA	NA	0.002079	NA	NA	NA	NA	NA	NA	NA	NA	NA	NA	NA	NA	NA	NA	NA	NA	NA	NA	NA
GLYATL2	NA	NA	NA	0.002079	NA	NA	NA	NA	NA	NA	NA	NA	NA	NA	NA	NA	NA	NA	NA	NA	NA	NA	NA
GNG5	NA	NA	NA	0.002079	NA	NA	NA	NA	NA	NA	NA	NA	NA	NA	NA	NA	NA	NA	NA	NA	NA	NA	NA
GOT1L1	NA	NA	NA	0.002079	NA	NA	NA	NA	NA	NA	NA	NA	NA	NA	NA	NA	NA	NA	NA	NA	NA	NA	NA
GOT2	NA	NA	NA	0.002079	NA	NA	NA	NA	NA	NA	NA	NA	NA	NA	NA	NA	NA	0.0178571	NA	NA	NA	NA	NA
GPR135	NA	NA	NA	0.002079	NA	NA	NA	NA	NA	NA	NA	NA	NA	NA	NA	NA	NA	NA	NA	NA	NA	NA	NA
GPR89A	NA	NA	NA	0.002079	NA	NA	NA	NA	NA	NA	NA	NA	NA	NA	NA	NA	NA	0.0178571	NA	NA	NA	NA	NA
GPX8	NA	NA	NA	0.002079	NA	NA	NA	NA	NA	NA	NA	NA	NA	NA	NA	NA	NA	NA	NA	NA	NA	NA	NA
GS1-124K5.12	NA	NA	NA	0.002079	NA	NA	NA	NA	NA	NA	NA	NA	NA	NA	NA	NA	NA	NA	NA	NA	NA	NA	NA
GSDMA	NA	NA	NA	0.002079	NA	NA	NA	NA	NA	NA	NA	NA	NA	NA	NA	NA	NA	NA	NA	NA	NA	NA	NA
GSTO2	NA	NA	NA	0.002079	NA	NA	NA	NA	NA	NA	0.0454545	NA	NA	NA	NA	NA	NA	NA	NA	NA	NA	NA	NA
GTF2IRD2P1	NA	NA	NA	0.004158	NA	NA	NA	NA	NA	NA	NA	NA	NA	NA	NA	NA	NA	NA	NA	NA	NA	NA	NA
GUCA2B	NA	NA	NA	0.002079	NA	NA	NA	NA	NA	NA	NA	NA	NA	NA	NA	NA	NA	NA	NA	NA	NA	NA	NA
GZMM	NA	NA	NA	0.002079	NA	NA	NA	NA	NA	NA	NA	NA	NA	NA	NA	NA	NA	NA	NA	NA	NA	NA	NA
HAAO	NA	NA	NA	0.002079	NA	NA	NA	NA	NA	NA	0.0454545	NA	NA	NA	NA	NA	NA	NA	NA	NA	NA	NA	NA
HCST	NA	NA	NA	0.002079	NA	NA	NA	NA	NA	NA	NA	NA	NA	NA	NA	NA	NA	NA	NA	NA	NA	NA	NA
HEATR9	NA	NA	NA	0.002079	NA	NA	NA	NA	NA	NA	NA	NA	NA	NA	NA	NA	NA	NA	NA	NA	NA	NA	NA
HERC2P9	NA	NA	NA	0.002079	NA	NA	NA	NA	NA	NA	NA	NA	NA	NA	NA	NA	NA	NA	NA	NA	NA	NA	NA
HES3	NA	NA	NA	0.002079	NA	NA	NA	NA	NA	NA	NA	NA	NA	NA	NA	NA	NA	NA	NA	NA	NA	NA	NA
HHEX	NA	NA	NA	0.002079	NA	NA	NA	NA	NA	NA	NA	NA	NA	NA	NA	NA	NA	NA	NA	NA	NA	NA	NA
HIGD1A	NA	NA	NA	0.002079	NA	NA	NA	NA	NA	NA	NA	NA	NA	NA	NA	NA	NA	NA	NA	NA	NA	NA	NA
HIST1H2BF	NA	NA	NA	0.004158	NA	NA	NA	NA	NA	NA	NA	NA	NA	NA	NA	NA	NA	NA	NA	0.03125	NA	NA	NA
HIST1H3H	NA	NA	NA	0.002079	NA	NA	NA	NA	NA	NA	NA	NA	NA	NA	NA	NA	NA	NA	NA	NA	NA	NA	NA
HIST1H4B	NA	NA	NA	0.002079	NA	NA	NA	NA	NA	NA	NA	NA	NA	NA	NA	NA	NA	NA	NA	NA	NA	NA	NA
HIST1H4G	NA	NA	NA	0.002079	NA	NA	NA	NA	NA	NA	NA	NA	NA	NA	NA	NA	NA	NA	NA	NA	NA	NA	NA
HIST1H4K	NA	NA	NA	0.002079	NA	NA	NA	NA	NA	NA	NA	NA	NA	NA	NA	NA	NA	NA	NA	NA	NA	NA	NA
HIST1H4L	NA	NA	NA	0.002079	NA	NA	NA	NA	NA	NA	NA	NA	NA	NA	NA	NA	NA	NA	NA	NA	NA	NA	NA
HIST2H3D	NA	NA	NA	0.004158	NA	NA	NA	NA	NA	NA	NA	NA	NA	NA	NA	NA	NA	NA	NA	NA	NA	NA	NA
HIST4H4	NA	NA	NA	0.002079	NA	NA	NA	NA	NA	NA	NA	NA	NA	NA	NA	NA	NA	NA	NA	NA	NA	NA	NA
HLA-C	NA	NA	NA	0.002079	NA	NA	NA	NA	NA	NA	NA	NA	NA	NA	NA	NA	NA	0.0178571	NA	NA	NA	NA	NA
HLA-DMB	NA	NA	NA	0.002079	NA	NA	NA	NA	NA	NA	NA	NA	NA	NA	NA	NA	NA	NA	NA	NA	NA	NA	NA
HNRNPK	NA	NA	NA	0.002079	NA	NA	NA	NA	NA	NA	NA	NA	NA	NA	NA	NA	NA	NA	NA	NA	NA	NA	NA
HP	NA	NA	NA	0.002079	NA	NA	NA	NA	NA	NA	NA	NA	NA	NA	NA	NA	NA	NA	NA	NA	NA	NA	NA
HS3ST4	NA	NA	NA	0.002079	NA	NA	NA	NA	NA	NA	NA	NA	NA	NA	NA	NA	NA	0.0178571	NA	NA	NA	NA	NA
HSD3BP2	NA	NA	NA	0.002079	NA	NA	NA	NA	NA	NA	NA	NA	NA	NA	NA	NA	NA	NA	NA	NA	NA	NA	NA
HTR3A	NA	NA	NA	0.002079	NA	NA	NA	NA	NA	NA	NA	NA	NA	NA	NA	NA	NA	NA	NA	NA	NA	NA	NA
HTR3C	NA	NA	NA	0.002079	NA	NA	NA	NA	NA	NA	NA	NA	NA	NA	NA	NA	NA	0.0178571	NA	NA	NA	NA	NA
HYPK	NA	NA	NA	0.002079	NA	NA	NA	NA	NA	NA	NA	NA	NA	NA	NA	NA	NA	NA	NA	NA	NA	NA	NA
ICAM3	NA	NA	NA	0.002079	NA	NA	NA	NA	NA	NA	NA	NA	NA	NA	NA	NA	NA	NA	NA	NA	NA	NA	NA
ID4	NA	NA	NA	0.002079	NA	NA	NA	NA	NA	NA	NA	NA	NA	NA	NA	NA	NA	NA	NA	NA	NA	NA	NA
IDI2	NA	NA	NA	0.002079	NA	NA	NA	NA	NA	NA	NA	NA	NA	NA	NA	NA	NA	NA	NA	NA	NA	NA	NA
IFIT5	NA	NA	NA	0.002079	NA	NA	NA	NA	NA	NA	NA	NA	NA	NA	NA	NA	NA	NA	NA	NA	NA	NA	NA
IFNL1	NA	NA	NA	0.002079	NA	NA	NA	NA	NA	NA	NA	NA	NA	NA	NA	NA	NA	NA	NA	NA	NA	NA	NA
IGF2	NA	NA	NA	0.002079	NA	NA	NA	NA	NA	NA	NA	0.00746269	0	NA	NA	NA	NA	NA	NA	NA	NA	NA	NA
IGFBP1	NA	NA	NA	0.002079	NA	NA	NA	NA	NA	NA	NA	NA	NA	NA	NA	NA	NA	NA	NA	NA	NA	NA	NA
IGHD4-11	NA	NA	NA	0.002079	NA	NA	NA	NA	NA	NA	NA	NA	NA	NA	NA	NA	NA	NA	NA	NA	NA	NA	NA
IGHG1	NA	NA	NA	0.002079	NA	NA	NA	NA	NA	NA	NA	NA	NA	NA	NA	NA	NA	NA	NA	NA	NA	NA	NA
IGHG3	NA	NA	NA	0.002079	NA	NA	NA	NA	NA	NA	NA	NA	NA	NA	NA	NA	NA	NA	NA	NA	NA	NA	NA
IGHM	NA	NA	NA	0.002079	NA	NA	NA	NA	NA	NA	NA	NA	NA	NA	NA	NA	NA	NA	NA	NA	NA	NA	NA
IGHV1-24	NA	NA	NA	0.002079	NA	NA	NA	NA	NA	NA	NA	NA	NA	NA	NA	NA	NA	NA	NA	NA	NA	NA	NA
IGHV1-46	NA	NA	NA	0.002079	NA	NA	NA	NA	NA	NA	NA	NA	NA	NA	NA	NA	NA	NA	NA	NA	NA	NA	NA
IGHV3-35	NA	NA	NA	0.002079	NA	NA	NA	NA	NA	NA	NA	NA	NA	NA	NA	NA	NA	NA	NA	NA	NA	NA	NA
IGHV3OR16-8	NA	NA	NA	0.002079	NA	NA	NA	NA	NA	NA	NA	NA	NA	NA	NA	NA	NA	NA	NA	NA	NA	NA	NA
IGKC	NA	NA	NA	0.004158	NA	NA	NA	NA	NA	NA	NA	NA	NA	NA	NA	NA	NA	NA	NA	NA	NA	NA	NA
IGLV2-33	NA	NA	NA	0.002079	NA	NA	NA	NA	NA	NA	NA	NA	NA	NA	NA	NA	NA	NA	NA	NA	NA	NA	NA
IGLV8-61	NA	NA	NA	0.002079	NA	NA	NA	NA	NA	NA	NA	NA	NA	NA	NA	NA	NA	NA	NA	NA	NA	NA	NA
IL11RA	NA	NA	NA	0.002079	NA	NA	NA	NA	NA	NA	NA	NA	NA	NA	NA	NA	NA	NA	NA	NA	NA	NA	NA
IL12A	NA	NA	NA	0.002079	NA	NA	NA	NA	NA	NA	NA	NA	NA	NA	NA	NA	NA	NA	NA	NA	NA	NA	NA
INHBC	NA	NA	NA	0.002079	NA	NA	NA	NA	NA	NA	NA	NA	NA	NA	NA	NA	NA	NA	NA	NA	NA	NA	NA
IRAK4	NA	NA	NA	0.002079	NA	NA	NA	NA	NA	NA	NA	NA	NA	NA	NA	NA	NA	NA	NA	NA	NA	NA	NA
IRF3	NA	NA	NA	0.002079	NA	NA	NA	NA	NA	NA	NA	NA	NA	NA	NA	NA	NA	NA	NA	NA	NA	NA	NA
IRF5	NA	NA	NA	0.004158	NA	NA	NA	NA	NA	NA	NA	NA	NA	NA	NA	NA	NA	0.0714286	NA	NA	NA	NA	NA
ITGAL	NA	NA	NA	0.004158	NA	NA	NA	NA	NA	NA	0.0454545	NA	NA	NA	NA	NA	NA	NA	NA	NA	NA	NA	NA
ITGB3	NA	NA	NA	0.002079	NA	NA	NA	NA	NA	NA	NA	NA	NA	NA	NA	NA	NA	NA	NA	NA	NA	NA	NA
JMJD4	NA	NA	NA	0.002079	NA	NA	NA	NA	NA	NA	NA	NA	NA	NA	NA	NA	NA	NA	NA	NA	NA	NA	NA
KIAA0195	NA	NA	NA	0.002079	NA	NA	NA	NA	NA	NA	NA	NA	NA	NA	NA	NA	NA	NA	NA	NA	NA	NA	NA
KIAA1467	NA	NA	NA	0.002079	NA	NA	NA	NA	NA	NA	NA	NA	NA	NA	NA	NA	NA	NA	NA	NA	NA	NA	NA
KIR3DL1	NA	NA	NA	0.002079	NA	NA	NA	NA	NA	NA	NA	NA	NA	NA	NA	NA	NA	NA	NA	NA	NA	NA	NA
KIR3DL2	NA	NA	NA	0.002079	NA	NA	NA	NA	NA	NA	NA	NA	NA	NA	NA	NA	NA	NA	NA	NA	NA	NA	NA
KLHL42	NA	NA	NA	0.002079	NA	NA	NA	NA	NA	NA	NA	NA	NA	NA	NA	NA	NA	NA	NA	NA	NA	NA	NA
KPNA2	NA	NA	NA	0.002079	NA	NA	NA	NA	NA	NA	NA	NA	NA	NA	NA	NA	NA	NA	NA	NA	NA	NA	NA
KRBA2	NA	NA	NA	0.002079	NA	NA	NA	NA	NA	NA	NA	NA	NA	NA	NA	NA	NA	NA	NA	NA	NA	NA	NA
KRT18	NA	NA	NA	0.002079	NA	NA	NA	NA	NA	NA	NA	NA	NA	NA	NA	NA	NA	NA	NA	NA	NA	NA	NA
KRT25	NA	NA	NA	0.002079	NA	NA	NA	NA	NA	NA	NA	NA	NA	NA	NA	NA	NA	NA	NA	NA	NA	NA	NA
KRT9	NA	NA	NA	0.002079	NA	NA	NA	NA	NA	NA	NA	NA	NA	NA	NA	NA	NA	NA	NA	NA	NA	NA	NA
KRTAP10-1	NA	NA	NA	0.002079	NA	NA	NA	NA	NA	NA	NA	NA	NA	NA	NA	NA	NA	NA	NA	NA	NA	NA	NA
KRTAP10-8	NA	NA	NA	0.002079	NA	NA	NA	NA	NA	NA	NA	NA	NA	NA	NA	NA	NA	NA	NA	NA	NA	NA	NA
KRTAP3-3	NA	NA	NA	0.002079	NA	NA	NA	NA	NA	NA	NA	NA	NA	NA	NA	NA	NA	NA	NA	NA	NA	NA	NA
KRTAP4-6	NA	NA	NA	0.002079	NA	NA	NA	NA	NA	NA	NA	NA	NA	NA	NA	NA	NA	NA	NA	NA	NA	NA	NA
KRTAP5-11	NA	NA	NA	0.002079	NA	NA	NA	NA	NA	NA	NA	NA	NA	NA	NA	NA	NA	NA	NA	NA	NA	NA	NA
KRTAP5-6	NA	NA	NA	0.002079	NA	NA	NA	NA	NA	NA	NA	NA	NA	NA	NA	NA	NA	NA	NA	NA	NA	NA	NA
KRTAP6-2	NA	NA	NA	0.002079	NA	NA	NA	NA	NA	NA	NA	NA	NA	NA	NA	NA	NA	NA	NA	NA	NA	NA	NA
KRTAP9-3	NA	NA	NA	0.002079	NA	NA	NA	NA	NA	NA	NA	NA	NA	NA	NA	NA	NA	NA	NA	NA	NA	NA	NA
LBP	NA	NA	NA	0.002079	NA	NA	NA	NA	NA	NA	NA	NA	NA	NA	NA	NA	NA	NA	NA	0.03125	NA	NA	NA
LCE1C	NA	NA	NA	0.002079	NA	NA	NA	NA	NA	NA	NA	NA	NA	NA	NA	NA	NA	NA	NA	NA	NA	NA	NA
LCMT1	NA	NA	NA	0.002079	NA	NA	NA	NA	NA	NA	NA	NA	NA	NA	NA	NA	NA	NA	NA	NA	NA	NA	NA
LCN12	NA	NA	NA	0.002079	NA	NA	NA	NA	NA	NA	NA	NA	NA	NA	NA	NA	NA	NA	NA	NA	NA	NA	NA
LCTL	NA	NA	NA	0.002079	NA	NA	NA	NA	NA	NA	0.0454545	NA	NA	NA	NA	NA	NA	NA	NA	NA	NA	NA	NA
LGALS13	NA	NA	NA	0.002079	NA	NA	NA	NA	NA	NA	NA	NA	NA	NA	NA	NA	NA	NA	NA	NA	NA	NA	NA
LGALS16	NA	NA	NA	0.002079	NA	NA	NA	NA	NA	NA	NA	NA	NA	NA	NA	NA	NA	NA	NA	NA	NA	NA	NA
LLGL1	NA	NA	NA	0.002079	NA	NA	NA	NA	NA	NA	0.0454545	NA	NA	NA	NA	NA	NA	NA	NA	0.03125	NA	NA	NA
LLNLR-249E10.1	NA	NA	NA	0.002079	NA	NA	NA	NA	NA	NA	NA	NA	NA	NA	NA	NA	NA	NA	NA	NA	NA	NA	NA
LPPR2	NA	NA	NA	0.002079	NA	NA	NA	NA	NA	NA	0.0454545	NA	NA	NA	NA	NA	NA	NA	NA	NA	NA	NA	NA
LRPAP1	NA	NA	NA	0.002079	NA	NA	NA	NA	NA	NA	NA	NA	NA	NA	NA	NA	NA	NA	NA	NA	NA	NA	NA
LRRCC1	NA	NA	NA	0.002079	NA	NA	NA	NA	NA	NA	NA	NA	NA	NA	NA	NA	NA	NA	NA	NA	NA	NA	NA
LYPD4	NA	NA	NA	0.002079	NA	NA	NA	NA	NA	NA	NA	NA	NA	NA	NA	NA	NA	NA	NA	NA	NA	NA	NA
LYPLAL1	NA	NA	NA	0.002079	NA	NA	NA	NA	NA	NA	NA	NA	NA	NA	NA	NA	NA	NA	NA	NA	NA	NA	NA
LYZL2	NA	NA	NA	0.002079	NA	NA	NA	NA	NA	NA	NA	NA	NA	NA	NA	NA	NA	NA	NA	NA	NA	NA	NA
M1AP	NA	NA	NA	0.002079	NA	NA	NA	NA	NA	NA	NA	NA	NA	NA	NA	NA	NA	NA	NA	NA	NA	NA	NA
MAGEA11	NA	NA	NA	0.004158	NA	NA	NA	NA	NA	NA	NA	NA	NA	NA	NA	NA	NA	NA	NA	NA	NA	NA	NA
MAGEA12	NA	NA	NA	0.002079	NA	NA	NA	NA	NA	NA	NA	NA	NA	NA	NA	NA	NA	NA	NA	NA	NA	NA	NA
MAGEB6	NA	NA	NA	0.002079	NA	NA	NA	NA	NA	NA	NA	NA	NA	NA	NA	NA	NA	0.0178571	NA	NA	NA	NA	NA
MAGED2	NA	NA	NA	0.002079	NA	NA	NA	NA	NA	NA	0.0454545	NA	NA	NA	NA	NA	NA	NA	NA	NA	NA	NA	NA
MAGEF1	NA	NA	NA	0.002079	NA	NA	NA	NA	NA	NA	NA	NA	NA	NA	NA	NA	NA	NA	NA	NA	NA	NA	NA
MALAT1	NA	NA	NA	0.010395	NA	NA	NA	NA	NA	NA	NA	NA	NA	NA	NA	NA	NA	NA	NA	NA	NA	NA	NA
MAP3K3	NA	NA	NA	0.004158	NA	NA	NA	NA	NA	NA	0.0454545	NA	NA	NA	NA	NA	NA	NA	NA	NA	NA	NA	NA
MAP3K8	NA	NA	NA	0.002079	NA	NA	NA	NA	NA	NA	NA	NA	NA	NA	NA	NA	NA	NA	NA	NA	NA	NA	NA
MCCD1	NA	NA	NA	0.002079	NA	NA	NA	NA	NA	NA	NA	NA	NA	NA	NA	NA	NA	NA	NA	NA	NA	NA	NA
MED11	NA	NA	NA	0.002079	NA	NA	NA	NA	NA	NA	NA	NA	NA	NA	NA	NA	NA	NA	NA	NA	NA	NA	NA
MFRP	NA	NA	NA	0.002079	NA	NA	NA	NA	NA	NA	NA	NA	NA	NA	NA	NA	NA	NA	NA	NA	NA	NA	NA
MFSD2B	NA	NA	NA	0.002079	NA	NA	NA	NA	NA	NA	NA	NA	NA	NA	NA	NA	NA	NA	NA	NA	NA	NA	NA
MFSD4	NA	NA	NA	0.002079	NA	NA	NA	NA	NA	NA	NA	NA	NA	NA	NA	NA	NA	NA	NA	NA	NA	NA	NA
MINOS1	NA	NA	NA	0.002079	NA	NA	NA	NA	NA	NA	NA	NA	NA	NA	NA	NA	NA	NA	NA	NA	NA	NA	NA
MIR1275	NA	NA	NA	0.002079	NA	NA	NA	NA	NA	NA	NA	NA	NA	NA	NA	NA	NA	NA	NA	NA	NA	NA	NA
MIR876	NA	NA	NA	0.002079	NA	NA	NA	NA	NA	NA	NA	NA	NA	NA	NA	NA	NA	NA	NA	NA	NA	NA	NA
MLYCD	NA	NA	NA	0.002079	NA	NA	NA	NA	NA	NA	NA	NA	NA	NA	NA	NA	NA	NA	NA	0.03125	NA	NA	NA
MMP12	NA	NA	NA	NA	NA	NA	NA	NA	NA	NA	0.0909091	NA	NA	NA	NA	NA	NA	NA	NA	NA	NA	NA	NA
MMP13	NA	NA	NA	0.002079	NA	NA	NA	NA	NA	NA	0.0454545	NA	NA	NA	NA	NA	NA	NA	NA	NA	NA	NA	NA
MMP3	NA	NA	NA	0.002079	NA	NA	NA	NA	NA	NA	NA	NA	NA	NA	NA	NA	NA	NA	NA	NA	NA	NA	NA
MOB1A	NA	NA	NA	0.002079	NA	NA	NA	NA	NA	NA	NA	NA	NA	NA	NA	NA	NA	NA	NA	NA	NA	NA	NA
MOCS3	NA	NA	NA	0.002079	NA	NA	NA	NA	NA	NA	NA	NA	NA	NA	NA	NA	NA	NA	NA	NA	NA	NA	NA
MOG	NA	NA	NA	0.002079	NA	NA	NA	NA	NA	NA	NA	NA	NA	NA	NA	NA	NA	NA	NA	NA	NA	NA	NA
MPI	NA	NA	NA	0.002079	NA	NA	NA	NA	NA	NA	NA	NA	NA	NA	NA	NA	NA	NA	NA	NA	NA	NA	NA
MRPL28	NA	NA	NA	0.002079	NA	NA	NA	NA	NA	NA	NA	NA	NA	NA	NA	NA	NA	0.0178571	NA	NA	NA	NA	NA
MRPL41	NA	NA	NA	0.002079	NA	NA	NA	NA	NA	NA	NA	NA	NA	NA	NA	NA	NA	0.0178571	NA	NA	NA	NA	NA
MRPS31	NA	NA	NA	0.002079	NA	NA	NA	NA	NA	NA	NA	NA	NA	NA	NA	NA	NA	NA	NA	NA	NA	NA	NA
MSANTD4	NA	NA	NA	0.002079	NA	NA	NA	NA	NA	NA	NA	NA	NA	NA	NA	NA	NA	NA	NA	NA	NA	NA	NA
MSL3P1	NA	NA	NA	0.002079	NA	NA	NA	NA	NA	NA	NA	NA	NA	NA	NA	NA	NA	NA	NA	NA	NA	NA	NA
MST1	NA	NA	NA	0.002079	NA	NA	NA	NA	NA	NA	NA	NA	NA	NA	NA	NA	NA	0.0892857	NA	NA	NA	NA	NA
MT1M	NA	NA	NA	0.002079	NA	NA	NA	NA	NA	NA	NA	NA	NA	NA	NA	NA	NA	NA	NA	NA	NA	NA	NA
MT2A	NA	NA	NA	0.002079	NA	NA	NA	NA	NA	NA	NA	NA	NA	NA	NA	NA	NA	NA	NA	NA	NA	NA	NA
MTERF2	NA	NA	NA	0.002079	NA	NA	NA	NA	NA	NA	NA	NA	NA	NA	NA	NA	NA	NA	NA	NA	NA	NA	NA
MUC7	NA	NA	NA	0.002079	NA	NA	NA	NA	NA	NA	NA	NA	NA	NA	NA	NA	NA	NA	NA	NA	NA	NA	NA
MYH8	NA	NA	NA	0.002079	NA	NA	NA	NA	NA	NA	0.0454545	NA	NA	NA	NA	NA	NA	NA	NA	NA	NA	NA	NA
N6AMT2	NA	NA	NA	0.002079	NA	NA	NA	NA	NA	NA	NA	NA	NA	NA	NA	NA	NA	NA	NA	NA	NA	NA	NA
NBPF11	NA	NA	NA	0.002079	NA	NA	NA	NA	NA	NA	NA	NA	NA	NA	NA	NA	NA	NA	NA	NA	NA	NA	NA
NDUFS5	NA	NA	NA	0.002079	NA	NA	NA	NA	NA	NA	NA	NA	NA	NA	NA	NA	NA	NA	NA	NA	NA	NA	NA
NGFRAP1	NA	NA	NA	0.004158	NA	NA	NA	NA	NA	NA	NA	NA	NA	NA	NA	NA	NA	NA	NA	NA	NA	NA	NA
NIPA1	NA	NA	NA	0.002079	NA	NA	NA	NA	NA	NA	NA	NA	NA	NA	NA	NA	NA	NA	NA	NA	NA	NA	NA
NIPSNAP3A	NA	NA	NA	0.002079	NA	NA	NA	NA	NA	NA	NA	NA	NA	NA	NA	NA	NA	NA	NA	NA	NA	NA	NA
NKG7	NA	NA	NA	0.002079	NA	NA	NA	NA	NA	NA	NA	NA	NA	NA	NA	NA	NA	NA	NA	NA	NA	NA	NA
NKX2-4	NA	NA	NA	0.002079	NA	NA	NA	NA	NA	NA	NA	NA	NA	NA	NA	NA	NA	NA	NA	NA	NA	NA	NA
NOMO1	NA	NA	NA	0.002079	NA	NA	NA	NA	NA	NA	NA	NA	NA	NA	NA	NA	NA	NA	NA	NA	NA	NA	NA
NOMO3	NA	NA	NA	0.002079	NA	NA	NA	NA	NA	NA	NA	NA	NA	NA	NA	NA	NA	NA	NA	NA	NA	NA	NA
NPM3	NA	NA	NA	0.002079	NA	NA	NA	NA	NA	NA	NA	NA	NA	NA	NA	NA	NA	NA	NA	NA	NA	NA	NA
NSUN4	NA	NA	NA	0.002079	NA	NA	NA	NA	NA	NA	NA	NA	NA	NA	NA	NA	NA	NA	NA	NA	NA	NA	NA
NUBP1	NA	NA	NA	0.002079	NA	NA	NA	NA	NA	NA	NA	NA	NA	NA	NA	NA	NA	NA	NA	NA	NA	NA	NA
NUDT8	NA	NA	NA	0.002079	NA	NA	NA	NA	NA	NA	NA	NA	NA	NA	NA	NA	NA	NA	NA	NA	NA	NA	NA
NXF3	NA	NA	NA	0.002079	NA	NA	NA	NA	NA	NA	NA	NA	NA	NA	NA	NA	NA	NA	NA	NA	NA	NA	NA
OGFOD2	NA	NA	NA	0.002079	NA	NA	NA	NA	NA	NA	NA	NA	NA	NA	NA	NA	NA	NA	NA	NA	NA	NA	NA
OGFR	NA	NA	NA	0.002079	NA	NA	NA	NA	NA	NA	0.0454545	NA	NA	NA	NA	NA	NA	0.0357143	NA	NA	NA	NA	NA
OR10AG1	NA	NA	NA	0.004158	NA	NA	NA	NA	NA	NA	NA	NA	NA	NA	NA	NA	NA	NA	NA	NA	NA	NA	NA
OR10Q1	NA	NA	NA	0.002079	NA	NA	NA	NA	NA	NA	NA	NA	NA	NA	NA	NA	NA	NA	NA	NA	NA	NA	NA
OR11G2	NA	NA	NA	0.002079	NA	NA	NA	NA	NA	NA	NA	NA	NA	NA	NA	NA	NA	NA	NA	NA	NA	NA	NA
OR12D3	NA	NA	NA	0.002079	NA	NA	NA	NA	NA	NA	NA	NA	NA	NA	NA	NA	NA	NA	NA	NA	NA	NA	NA
OR2B3	NA	NA	NA	0.002079	NA	NA	NA	NA	NA	NA	NA	NA	NA	NA	NA	NA	NA	NA	NA	NA	NA	NA	NA
OR2D3	NA	NA	NA	0.002079	NA	NA	NA	NA	NA	NA	NA	NA	NA	NA	NA	NA	NA	NA	NA	NA	NA	NA	NA
OR2H1	NA	NA	NA	0.002079	NA	NA	NA	NA	NA	NA	NA	NA	NA	NA	NA	NA	NA	NA	NA	NA	NA	NA	NA
OR2L3	NA	NA	NA	0.002079	NA	NA	NA	NA	NA	NA	NA	NA	NA	NA	NA	NA	NA	NA	NA	NA	NA	NA	NA
OR2M3	NA	NA	NA	0.00623701	NA	NA	NA	NA	NA	NA	NA	NA	NA	NA	NA	NA	NA	NA	NA	NA	NA	NA	NA
OR2M5	NA	NA	NA	0.002079	NA	NA	NA	NA	NA	NA	NA	NA	NA	NA	NA	NA	NA	0.0178571	NA	NA	NA	NA	NA
OR2T27	NA	NA	NA	0.002079	NA	NA	NA	NA	NA	NA	NA	NA	NA	NA	NA	NA	NA	NA	NA	NA	NA	NA	NA
OR2T34	NA	NA	NA	0.002079	NA	NA	NA	NA	NA	NA	NA	NA	NA	NA	NA	NA	NA	NA	NA	NA	NA	NA	NA
OR2T4	NA	NA	NA	0.002079	NA	NA	NA	NA	NA	NA	NA	NA	NA	NA	NA	NA	NA	NA	NA	NA	NA	NA	NA
OR3A3	NA	NA	NA	0.002079	NA	NA	NA	NA	NA	NA	0.0454545	NA	NA	NA	NA	NA	NA	NA	NA	NA	NA	NA	NA
OR4A47	NA	NA	NA	0.002079	NA	NA	NA	NA	NA	NA	NA	NA	NA	NA	NA	NA	NA	NA	NA	NA	NA	NA	NA
OR4C11	NA	NA	NA	0.002079	NA	NA	NA	NA	NA	NA	NA	NA	NA	NA	NA	NA	NA	NA	NA	0.03125	NA	NA	NA
OR4D11	NA	NA	NA	0.002079	NA	NA	NA	NA	NA	NA	NA	NA	NA	NA	NA	NA	NA	NA	NA	NA	NA	NA	NA
OR4K17	NA	NA	NA	0.002079	NA	NA	NA	NA	NA	NA	NA	NA	NA	NA	NA	NA	NA	NA	NA	NA	NA	NA	NA
OR4L1	NA	NA	NA	0.002079	NA	NA	NA	NA	NA	NA	NA	NA	NA	NA	NA	NA	NA	NA	NA	NA	NA	NA	NA
OR4P4	NA	NA	NA	0.002079	NA	NA	NA	NA	NA	NA	NA	NA	NA	NA	NA	NA	NA	NA	NA	NA	NA	NA	NA
OR51F1	NA	NA	NA	0.002079	NA	NA	NA	NA	NA	NA	NA	NA	NA	NA	NA	NA	NA	NA	NA	NA	NA	NA	NA
OR52N4	NA	NA	NA	0.002079	NA	NA	NA	NA	NA	NA	NA	NA	NA	NA	NA	NA	NA	NA	NA	NA	NA	NA	NA
OR56A1	NA	NA	NA	0.002079	NA	NA	NA	NA	NA	NA	NA	NA	NA	NA	NA	NA	NA	NA	NA	NA	NA	NA	NA
OR5AS1	NA	NA	NA	0.002079	NA	NA	NA	NA	NA	NA	NA	NA	NA	NA	NA	NA	NA	NA	NA	NA	NA	NA	NA
OR5B2	NA	NA	NA	0.002079	NA	NA	NA	NA	NA	NA	NA	NA	NA	NA	NA	NA	NA	NA	NA	NA	NA	NA	NA
OR5H14	NA	NA	NA	0.002079	NA	NA	NA	NA	NA	NA	NA	NA	NA	NA	NA	NA	NA	0.0178571	NA	NA	NA	NA	NA
OR5I1	NA	NA	NA	0.002079	NA	NA	NA	NA	NA	NA	NA	NA	NA	NA	NA	NA	NA	NA	NA	NA	NA	NA	NA
OR5K1	NA	NA	NA	0.002079	NA	NA	NA	NA	NA	NA	NA	NA	NA	NA	NA	NA	NA	NA	NA	NA	NA	NA	NA
OR5L1	NA	NA	NA	0.004158	NA	NA	NA	NA	NA	NA	NA	NA	NA	NA	NA	NA	NA	NA	NA	NA	NA	NA	NA
OR5M1	NA	NA	NA	0.002079	NA	NA	NA	NA	NA	NA	NA	NA	NA	NA	NA	NA	NA	NA	NA	NA	NA	NA	NA
OR5M3	NA	NA	NA	0.002079	NA	NA	NA	NA	NA	NA	NA	NA	NA	NA	NA	NA	NA	NA	NA	NA	NA	NA	NA
OR5T2	NA	NA	NA	0.002079	NA	NA	NA	NA	NA	NA	NA	NA	NA	NA	NA	NA	NA	NA	NA	NA	NA	NA	NA
OR7C2	NA	NA	NA	0.002079	NA	NA	NA	NA	NA	NA	NA	NA	NA	NA	NA	NA	NA	NA	NA	NA	NA	NA	NA
OR8G1	NA	NA	NA	0.002079	NA	NA	NA	NA	NA	NA	NA	NA	NA	NA	NA	NA	NA	NA	NA	NA	NA	NA	NA
OR8H2	NA	NA	NA	0.004158	NA	NA	NA	NA	NA	NA	NA	NA	NA	NA	NA	NA	NA	NA	NA	NA	NA	NA	NA
OXT	NA	NA	NA	0.002079	NA	NA	NA	NA	NA	NA	NA	NA	NA	NA	NA	NA	NA	NA	NA	NA	NA	NA	NA
PA2G4	NA	NA	NA	0.002079	NA	NA	NA	NA	NA	NA	NA	NA	NA	NA	NA	NA	NA	0.0535714	NA	NA	NA	NA	NA
PADI1	NA	NA	NA	0.002079	NA	NA	NA	NA	NA	NA	NA	NA	NA	NA	NA	NA	NA	NA	NA	NA	NA	NA	NA
PADI6	NA	NA	NA	0.002079	NA	NA	NA	NA	NA	NA	NA	NA	NA	NA	NA	NA	NA	NA	NA	NA	NA	NA	NA
PAG1	NA	NA	NA	0.002079	NA	NA	NA	NA	NA	NA	NA	NA	NA	NA	NA	NA	NA	NA	NA	NA	NA	NA	NA
PALM2-AKAP2	NA	NA	NA	0.002079	NA	NA	NA	NA	NA	NA	NA	NA	NA	NA	NA	NA	NA	NA	NA	NA	NA	NA	NA
PENK	NA	NA	NA	0.002079	NA	NA	NA	NA	NA	NA	NA	NA	NA	NA	NA	NA	NA	NA	NA	NA	NA	NA	NA
PGK2	NA	NA	NA	0.002079	NA	NA	NA	NA	NA	NA	NA	NA	NA	NA	NA	NA	NA	0.0178571	NA	0.03125	NA	NA	NA
PGLYRP4	NA	NA	NA	0.002079	NA	NA	NA	NA	NA	NA	NA	NA	NA	NA	NA	NA	NA	NA	NA	NA	NA	NA	NA
PGM2	NA	NA	NA	0.002079	NA	NA	NA	NA	NA	NA	NA	NA	NA	NA	NA	NA	NA	NA	NA	NA	NA	NA	NA
PIGZ	NA	NA	NA	0.002079	NA	NA	NA	NA	NA	NA	NA	NA	NA	NA	NA	NA	NA	NA	NA	NA	NA	NA	NA
PKD1P6	NA	NA	NA	0.002079	NA	NA	NA	NA	NA	NA	NA	NA	NA	NA	NA	NA	NA	NA	NA	NA	NA	NA	NA
PKLR	NA	NA	NA	0.002079	NA	NA	NA	NA	NA	NA	NA	NA	NA	NA	NA	NA	NA	NA	NA	NA	NA	NA	NA
PLEKHA3	NA	NA	NA	0.002079	NA	NA	NA	NA	NA	NA	NA	NA	NA	NA	NA	NA	NA	NA	NA	NA	NA	NA	NA
PLEKHM1P	NA	NA	NA	0.002079	NA	NA	NA	NA	NA	NA	NA	NA	NA	NA	NA	NA	NA	NA	NA	NA	NA	NA	NA
PLSCR4	NA	NA	NA	0.002079	NA	NA	NA	NA	NA	NA	NA	NA	NA	NA	NA	NA	NA	NA	NA	NA	NA	NA	NA
PNLDC1	NA	NA	NA	0.002079	NA	NA	NA	NA	NA	NA	NA	NA	NA	NA	NA	NA	NA	NA	NA	0.03125	NA	NA	NA
PNMA3	NA	NA	NA	0.002079	NA	NA	NA	NA	NA	NA	NA	NA	NA	NA	NA	NA	NA	NA	NA	NA	NA	NA	NA
PNMA5	NA	NA	NA	0.002079	NA	NA	NA	NA	NA	NA	NA	NA	NA	NA	NA	NA	NA	NA	NA	NA	NA	NA	NA
POTEC	NA	NA	NA	0.00623701	NA	NA	NA	NA	NA	NA	NA	NA	NA	NA	NA	NA	NA	0.0535714	NA	NA	NA	NA	NA
POU2AF1	NA	NA	NA	0.002079	NA	NA	NA	NA	NA	NA	NA	NA	NA	NA	NA	NA	NA	NA	NA	NA	NA	NA	NA
PPAPDC2	NA	NA	NA	0.002079	NA	NA	NA	NA	NA	NA	NA	NA	NA	NA	NA	NA	NA	NA	NA	NA	NA	NA	NA
PPP1R1C	NA	NA	NA	0.002079	NA	NA	NA	NA	NA	NA	NA	NA	NA	NA	NA	NA	NA	NA	NA	NA	NA	NA	NA
PPT2	NA	NA	NA	0.002079	NA	NA	NA	NA	NA	NA	NA	NA	NA	NA	NA	NA	NA	NA	NA	NA	NA	NA	NA
PRAMEF10	NA	NA	NA	0.002079	NA	NA	NA	NA	NA	NA	NA	NA	NA	NA	NA	NA	NA	NA	NA	NA	NA	NA	NA
PRAMEF17	NA	NA	NA	0.002079	NA	NA	NA	NA	NA	NA	NA	NA	NA	NA	NA	NA	NA	NA	NA	NA	NA	NA	NA
PRB2	NA	NA	NA	0.004158	NA	NA	NA	NA	NA	NA	NA	NA	NA	NA	NA	NA	NA	NA	NA	NA	NA	NA	NA
PRDM7	NA	NA	NA	0.004158	NA	NA	NA	NA	NA	NA	NA	NA	NA	NA	NA	NA	NA	NA	NA	NA	NA	NA	NA
PRDX5	NA	NA	NA	0.002079	NA	NA	NA	NA	NA	NA	NA	NA	NA	NA	NA	NA	NA	NA	NA	NA	NA	NA	NA
PRKCSH	NA	NA	NA	0.002079	NA	NA	NA	NA	NA	NA	NA	NA	NA	NA	NA	NA	NA	NA	NA	NA	NA	NA	NA
PRMT1	NA	NA	NA	0.002079	NA	NA	NA	NA	NA	NA	NA	NA	NA	NA	NA	NA	NA	NA	NA	0.03125	NA	NA	NA
PROS1	NA	NA	NA	0.004158	NA	NA	NA	NA	NA	NA	NA	NA	NA	NA	NA	NA	NA	NA	NA	NA	NA	NA	NA
PRR5-ARHGAP8	NA	NA	NA	0.002079	NA	NA	NA	NA	NA	NA	NA	NA	NA	NA	NA	NA	NA	NA	NA	NA	NA	NA	NA
PRSS57	NA	NA	NA	0.002079	NA	NA	NA	NA	NA	NA	NA	NA	NA	NA	NA	NA	NA	NA	NA	NA	NA	NA	NA
PSG2	NA	NA	NA	0.002079	NA	NA	NA	NA	NA	NA	NA	NA	NA	NA	NA	NA	NA	NA	NA	NA	NA	NA	NA
PSG8	NA	NA	NA	0.002079	NA	NA	NA	NA	NA	NA	NA	NA	NA	NA	NA	NA	NA	0.0178571	NA	NA	NA	NA	NA
PSG9	NA	NA	NA	0.004158	NA	NA	NA	NA	NA	NA	NA	NA	NA	NA	NA	NA	NA	0.0178571	NA	0.03125	NA	NA	NA
PSMC3IP	NA	NA	NA	0.002079	NA	NA	NA	NA	NA	NA	NA	NA	NA	NA	NA	NA	NA	NA	NA	NA	NA	NA	NA
PSMC5	NA	NA	NA	0.002079	NA	NA	NA	NA	NA	NA	NA	NA	NA	NA	NA	NA	NA	NA	NA	NA	NA	NA	NA
PTTG1IP	NA	NA	NA	0.002079	NA	NA	NA	NA	NA	NA	NA	NA	NA	NA	NA	NA	NA	NA	NA	NA	NA	NA	NA
PYGO1	NA	NA	NA	0.002079	NA	NA	NA	NA	NA	NA	NA	NA	NA	NA	NA	NA	NA	0.0178571	NA	NA	NA	NA	NA
RAP1A	NA	NA	NA	0.002079	NA	NA	NA	NA	NA	NA	NA	NA	NA	NA	NA	NA	NA	NA	NA	NA	NA	NA	NA
RBM43	NA	NA	NA	0.002079	NA	NA	NA	NA	NA	NA	NA	NA	NA	NA	NA	NA	NA	NA	NA	NA	NA	NA	NA
RBM7	NA	NA	NA	0.002079	NA	NA	NA	NA	NA	NA	NA	NA	NA	NA	NA	NA	NA	NA	NA	NA	NA	NA	NA
RCAN1	NA	NA	NA	0.002079	NA	NA	NA	NA	NA	NA	NA	NA	NA	NA	NA	NA	NA	NA	NA	NA	NA	NA	NA
RENBP	NA	NA	NA	0.002079	NA	NA	NA	NA	NA	NA	NA	NA	NA	NA	NA	NA	NA	0.0178571	NA	NA	NA	NA	NA
RER1	NA	NA	NA	0.002079	NA	NA	NA	NA	NA	NA	NA	NA	NA	NA	NA	NA	NA	NA	NA	NA	NA	NA	NA
RERGL	NA	NA	NA	0.002079	NA	NA	NA	NA	NA	NA	NA	NA	NA	NA	NA	NA	NA	NA	NA	NA	NA	NA	NA
REXO1L1P	NA	NA	NA	0.002079	NA	NA	NA	NA	NA	NA	NA	NA	NA	NA	NA	NA	NA	NA	NA	NA	NA	NA	NA
RFK	NA	NA	NA	0.002079	NA	NA	NA	NA	NA	NA	NA	NA	NA	NA	NA	NA	NA	NA	NA	NA	NA	NA	NA
RFPL1	NA	NA	NA	0.002079	NA	NA	NA	NA	NA	NA	NA	NA	NA	NA	NA	NA	NA	NA	NA	NA	NA	NA	NA
RFX5	NA	NA	NA	0.002079	NA	NA	NA	NA	NA	NA	NA	NA	NA	NA	NA	NA	NA	NA	NA	NA	NA	NA	NA
RGPD4	NA	NA	NA	0.002079	NA	NA	NA	NA	NA	NA	NA	NA	NA	NA	NA	NA	NA	NA	NA	NA	NA	NA	NA
RGPD8	NA	NA	NA	0.002079	NA	NA	NA	NA	NA	NA	NA	NA	NA	NA	NA	NA	NA	NA	NA	NA	NA	NA	NA
RIC3	NA	NA	NA	0.002079	NA	NA	NA	NA	NA	NA	NA	NA	NA	NA	NA	NA	NA	NA	NA	NA	NA	NA	NA
RIMS3	NA	NA	NA	0.002079	NA	NA	NA	NA	NA	NA	NA	NA	NA	NA	NA	NA	NA	NA	NA	NA	NA	NA	NA
RN7SL248P	NA	NA	NA	0.002079	NA	NA	NA	NA	NA	NA	NA	NA	NA	NA	NA	NA	NA	NA	NA	NA	NA	NA	NA
RNU6-1266P	NA	NA	NA	0.002079	NA	NA	NA	NA	NA	NA	NA	NA	NA	NA	NA	NA	NA	NA	NA	NA	NA	NA	NA
RNU7-174P	NA	NA	NA	0.002079	NA	NA	NA	NA	NA	NA	NA	NA	NA	NA	NA	NA	NA	NA	NA	NA	NA	NA	NA
ROPN1B	NA	NA	NA	0.002079	NA	NA	NA	NA	NA	NA	NA	NA	NA	NA	NA	NA	NA	NA	NA	NA	NA	NA	NA
RP1-163M9.7	NA	NA	NA	0.002079	NA	NA	NA	NA	NA	NA	NA	NA	NA	NA	NA	NA	NA	NA	NA	NA	NA	NA	NA
RP11-169L17.5	NA	NA	NA	0.002079	NA	NA	NA	NA	NA	NA	NA	NA	NA	NA	NA	NA	NA	NA	NA	NA	NA	NA	NA
RP11-219C24.6	NA	NA	NA	0.002079	NA	NA	NA	NA	NA	NA	NA	NA	NA	NA	NA	NA	NA	NA	NA	NA	NA	NA	NA
RP11-240B13.2	NA	NA	NA	0.002079	NA	NA	NA	NA	NA	NA	NA	NA	NA	NA	NA	NA	NA	NA	NA	NA	NA	NA	NA
RP11-3L10.3	NA	NA	NA	0.002079	NA	NA	NA	NA	NA	NA	NA	NA	NA	NA	NA	NA	NA	NA	NA	NA	NA	NA	NA
RP11-407N17.3	NA	NA	NA	0.002079	NA	NA	NA	NA	NA	NA	NA	NA	NA	NA	NA	NA	NA	NA	NA	NA	NA	NA	NA
RP11-645C24.5	NA	NA	NA	0.002079	NA	NA	NA	NA	NA	NA	NA	NA	NA	NA	NA	NA	NA	NA	NA	NA	NA	NA	NA
RP11-651P23.5	NA	NA	NA	0.002079	NA	NA	NA	NA	NA	NA	NA	NA	NA	NA	NA	NA	NA	NA	NA	NA	NA	NA	NA
RP11-701H24.4	NA	NA	NA	0.002079	NA	NA	NA	NA	NA	NA	NA	NA	NA	NA	NA	NA	NA	NA	NA	NA	NA	NA	NA
RP11-707M1.1	NA	NA	NA	0.002079	NA	NA	NA	NA	NA	NA	NA	NA	NA	NA	NA	NA	NA	NA	NA	NA	NA	NA	NA
RP11-707O23.5	NA	NA	NA	0.002079	NA	NA	NA	NA	NA	NA	NA	NA	NA	NA	NA	NA	NA	NA	NA	NA	NA	NA	NA
RP13-104F24.2	NA	NA	NA	0.002079	NA	NA	NA	NA	NA	NA	NA	NA	NA	NA	NA	NA	NA	NA	NA	NA	NA	NA	NA
RPL10A	NA	NA	NA	0.002079	NA	NA	NA	NA	NA	NA	NA	NA	NA	NA	NA	NA	NA	NA	NA	NA	NA	NA	NA
RPL18A	NA	NA	NA	0.002079	NA	NA	NA	NA	NA	NA	NA	NA	NA	NA	NA	NA	NA	NA	NA	NA	NA	NA	NA
RPL23	NA	NA	NA	0.002079	NA	NA	NA	NA	NA	NA	NA	NA	NA	NA	NA	NA	NA	NA	NA	NA	NA	NA	NA
RPL36A	NA	NA	NA	0.002079	NA	NA	NA	NA	NA	NA	NA	NA	NA	NA	NA	NA	NA	NA	NA	NA	NA	NA	NA
RPL36AL	NA	NA	NA	0.002079	NA	NA	NA	NA	NA	NA	NA	NA	NA	NA	NA	NA	NA	NA	NA	NA	NA	NA	NA
RPL9	NA	NA	NA	0.002079	NA	NA	NA	NA	NA	NA	NA	NA	NA	NA	NA	NA	NA	NA	NA	0.03125	NA	NA	NA
RPS2	NA	NA	NA	0.002079	NA	NA	NA	NA	NA	NA	NA	NA	NA	NA	NA	NA	NA	NA	NA	NA	NA	NA	NA
RRP9	NA	NA	NA	0.002079	NA	NA	NA	NA	NA	NA	NA	NA	NA	NA	NA	NA	NA	NA	NA	NA	NA	NA	NA
RSPH10B	NA	NA	NA	0.002079	NA	NA	NA	NA	NA	NA	NA	NA	NA	NA	NA	NA	NA	NA	NA	NA	NA	NA	NA
RTBDN	NA	NA	NA	0.002079	NA	NA	NA	NA	NA	NA	NA	NA	NA	NA	NA	NA	NA	NA	NA	NA	NA	NA	NA
S100A11	NA	NA	NA	0.004158	NA	NA	NA	NA	NA	NA	NA	NA	NA	NA	NA	NA	NA	NA	NA	NA	NA	NA	NA
S100A7	NA	NA	NA	0.002079	NA	NA	NA	NA	NA	NA	NA	NA	NA	NA	NA	NA	NA	NA	NA	NA	NA	NA	NA
S100PBP	NA	NA	NA	0.002079	NA	NA	NA	NA	NA	NA	NA	NA	NA	NA	NA	NA	NA	NA	NA	NA	NA	NA	NA
S1PR1	NA	NA	NA	0.002079	NA	NA	NA	NA	NA	NA	0.0454545	NA	NA	NA	NA	NA	NA	NA	NA	NA	NA	NA	NA
SDS	NA	NA	NA	0.002079	NA	NA	NA	NA	NA	NA	NA	NA	NA	NA	NA	NA	NA	NA	NA	NA	NA	NA	NA
SEPT5	NA	NA	NA	0.002079	NA	NA	NA	NA	NA	NA	NA	NA	NA	NA	NA	NA	NA	NA	NA	NA	NA	NA	NA
SERPINA9	NA	NA	NA	0.004158	NA	NA	NA	NA	NA	NA	NA	NA	NA	NA	NA	NA	NA	NA	NA	NA	NA	NA	NA
SERPINB11	NA	NA	NA	0.002079	NA	NA	NA	NA	NA	NA	NA	NA	NA	NA	NA	NA	NA	NA	NA	NA	NA	NA	NA
SERPINB4	NA	NA	NA	0.004158	NA	NA	NA	NA	NA	NA	NA	NA	NA	NA	NA	NA	NA	NA	NA	NA	NA	NA	NA
SERPINH1	NA	NA	NA	0.002079	NA	NA	NA	NA	NA	NA	NA	NA	NA	NA	NA	NA	NA	NA	NA	NA	NA	NA	NA
SERTAD3	NA	NA	NA	0.004158	NA	NA	NA	NA	NA	NA	0.0454545	NA	NA	NA	NA	NA	NA	NA	NA	NA	NA	NA	NA
SH2D6	NA	NA	NA	0.002079	NA	NA	NA	NA	NA	NA	NA	NA	NA	NA	NA	NA	NA	0.0357143	NA	NA	NA	NA	NA
SH3GLB2	NA	NA	NA	0.002079	NA	NA	NA	NA	NA	NA	NA	NA	NA	NA	NA	NA	NA	0.0178571	NA	NA	NA	NA	NA
SHPK	NA	NA	NA	0.002079	NA	NA	NA	NA	NA	NA	NA	NA	NA	NA	NA	NA	NA	NA	NA	NA	NA	NA	NA
SIAE	NA	NA	NA	0.002079	NA	NA	NA	NA	NA	NA	NA	NA	NA	NA	NA	NA	NA	NA	NA	NA	NA	NA	NA
SIGLEC16	NA	NA	NA	0.002079	NA	NA	NA	NA	NA	NA	NA	NA	NA	NA	NA	NA	NA	NA	NA	NA	NA	NA	NA
SIGLEC7	NA	NA	NA	0.002079	NA	NA	NA	NA	NA	NA	NA	NA	NA	NA	NA	NA	NA	NA	NA	NA	NA	NA	NA
SIVA1	NA	NA	NA	0.002079	NA	NA	NA	NA	NA	NA	0.0454545	NA	NA	NA	NA	NA	NA	NA	NA	NA	NA	NA	NA
SLA	NA	NA	NA	0.004158	NA	NA	NA	NA	NA	NA	NA	NA	NA	NA	NA	NA	NA	NA	NA	NA	NA	NA	NA
SLC22A12	NA	NA	NA	0.002079	NA	NA	NA	NA	NA	NA	NA	NA	NA	NA	NA	NA	NA	NA	NA	NA	NA	NA	NA
SLC25A10	NA	NA	NA	0.002079	NA	NA	NA	NA	NA	NA	NA	NA	NA	NA	NA	NA	NA	NA	NA	NA	NA	NA	NA
SLC25A33	NA	NA	NA	0.002079	NA	NA	NA	NA	NA	NA	NA	NA	NA	NA	NA	NA	NA	NA	NA	NA	NA	NA	NA
SLC2A5	NA	NA	NA	0.002079	NA	NA	NA	NA	NA	NA	NA	NA	NA	NA	NA	NA	NA	NA	NA	NA	NA	NA	NA
SLC35D2	NA	NA	NA	0.002079	NA	NA	NA	NA	NA	NA	NA	NA	NA	NA	NA	NA	NA	NA	NA	NA	NA	NA	NA
SLC35G5	NA	NA	NA	0.002079	NA	NA	NA	NA	NA	NA	NA	NA	NA	NA	NA	NA	NA	0.0178571	NA	NA	NA	NA	NA
SLC39A13	NA	NA	NA	0.002079	NA	NA	NA	NA	NA	NA	NA	NA	NA	NA	NA	NA	NA	NA	NA	0.03125	NA	NA	NA
SLC39A2	NA	NA	NA	0.004158	NA	NA	NA	NA	NA	NA	NA	NA	NA	NA	NA	NA	NA	NA	NA	NA	NA	NA	NA
SLC39A7	NA	NA	NA	0.004158	NA	NA	NA	NA	NA	NA	NA	NA	NA	NA	NA	NA	NA	NA	NA	NA	NA	NA	NA
SLC3A1	NA	NA	NA	0.002079	NA	NA	NA	NA	NA	NA	NA	NA	NA	NA	NA	NA	NA	NA	NA	NA	NA	NA	NA
SLC5A5	NA	NA	NA	0.002079	NA	NA	NA	NA	NA	NA	NA	NA	NA	NA	NA	NA	NA	NA	NA	NA	NA	NA	NA
SLC6A16	NA	NA	NA	0.002079	NA	NA	NA	NA	NA	NA	NA	NA	NA	NA	NA	NA	NA	NA	NA	NA	NA	NA	NA
SLC9A3R1	NA	NA	NA	0.002079	NA	NA	NA	NA	NA	NA	0.0454545	NA	NA	NA	NA	NA	NA	NA	NA	NA	NA	NA	NA
SLCO4C1	NA	NA	NA	0.002079	NA	NA	NA	NA	NA	NA	0.0454545	NA	NA	NA	NA	NA	NA	NA	NA	NA	NA	NA	NA
SMCO1	NA	NA	NA	0.002079	NA	NA	NA	NA	NA	NA	NA	NA	NA	NA	NA	NA	NA	NA	NA	NA	NA	NA	NA
SMPD4	NA	NA	NA	0.002079	NA	NA	NA	NA	NA	NA	NA	NA	NA	NA	NA	NA	NA	0.0178571	NA	NA	NA	NA	NA
SNAPC5	NA	NA	NA	0.002079	NA	NA	NA	NA	NA	NA	NA	NA	NA	NA	NA	NA	NA	NA	NA	NA	NA	NA	NA
SNX22	NA	NA	NA	0.002079	NA	NA	NA	NA	NA	NA	NA	NA	NA	NA	NA	NA	NA	NA	NA	NA	NA	NA	NA
SOWAHD	NA	NA	NA	0.002079	NA	NA	NA	NA	NA	NA	NA	NA	NA	NA	NA	NA	NA	NA	NA	NA	NA	NA	NA
SP140	NA	NA	NA	0.002079	NA	NA	NA	NA	NA	NA	NA	NA	NA	NA	NA	NA	NA	0.0178571	NA	NA	NA	NA	NA
SP140L	NA	NA	NA	0.002079	NA	NA	NA	NA	NA	NA	NA	NA	NA	NA	NA	NA	NA	NA	NA	NA	NA	NA	NA
SPATA31A1	NA	NA	NA	0.002079	NA	NA	NA	NA	NA	NA	NA	NA	NA	NA	NA	NA	NA	NA	NA	NA	NA	NA	NA
SPATA31A6	NA	NA	NA	0.002079	NA	NA	NA	NA	NA	NA	NA	NA	NA	NA	NA	NA	NA	NA	NA	NA	NA	NA	NA
SPATA31D5P	NA	NA	NA	0.002079	NA	NA	NA	NA	NA	NA	NA	NA	NA	NA	NA	NA	NA	NA	NA	0.03125	NA	NA	NA
SPG20	NA	NA	NA	0.002079	NA	NA	NA	NA	NA	NA	NA	NA	NA	NA	NA	NA	NA	NA	NA	NA	NA	NA	NA
SPINK9	NA	NA	NA	0.002079	NA	NA	NA	NA	NA	NA	NA	NA	NA	NA	NA	NA	NA	NA	NA	NA	NA	NA	NA
SPTSSA	NA	NA	NA	0.002079	NA	NA	NA	NA	NA	NA	NA	NA	NA	NA	NA	NA	NA	NA	NA	NA	NA	NA	NA
SSX1	NA	NA	NA	0.002079	NA	NA	NA	NA	NA	NA	NA	NA	NA	NA	NA	NA	NA	NA	NA	NA	NA	NA	NA
STAR	NA	NA	NA	0.004158	NA	NA	NA	NA	NA	NA	NA	NA	NA	NA	NA	NA	NA	NA	NA	NA	NA	NA	NA
STAT5A	NA	NA	NA	0.002079	NA	NA	NA	NA	NA	NA	NA	NA	NA	NA	NA	NA	NA	NA	NA	NA	NA	NA	NA
STATH	NA	NA	NA	0.002079	NA	NA	NA	NA	NA	NA	NA	NA	NA	NA	NA	NA	NA	NA	NA	NA	NA	NA	NA
SULT1A1	NA	NA	NA	0.002079	NA	NA	NA	NA	NA	NA	NA	NA	NA	NA	NA	NA	NA	NA	NA	NA	NA	NA	NA
SUOX	NA	NA	NA	0.004158	NA	NA	NA	NA	NA	NA	NA	NA	NA	NA	NA	NA	NA	0.0178571	NA	NA	NA	NA	NA
SUV420H1	NA	NA	NA	0.002079	NA	NA	NA	NA	NA	NA	NA	NA	NA	NA	NA	NA	NA	NA	NA	NA	NA	NA	NA
SVILP1	NA	NA	NA	0.002079	NA	NA	NA	NA	NA	NA	NA	NA	NA	NA	NA	NA	NA	NA	NA	NA	NA	NA	NA
TAS2R20	NA	NA	NA	0.002079	NA	NA	NA	NA	NA	NA	NA	NA	NA	NA	NA	NA	NA	NA	NA	NA	NA	NA	NA
TBC1D10C	NA	NA	NA	0.002079	NA	NA	NA	NA	NA	NA	NA	NA	NA	NA	NA	NA	NA	NA	NA	NA	NA	NA	NA
TBXA2R	NA	NA	NA	0.002079	NA	NA	NA	NA	NA	NA	NA	NA	NA	NA	NA	NA	NA	NA	NA	NA	NA	NA	NA
TCAP	NA	NA	NA	0.002079	NA	NA	NA	NA	NA	NA	NA	NA	NA	NA	NA	NA	NA	NA	NA	NA	NA	NA	NA
TCEAL6	NA	NA	NA	0.002079	NA	NA	NA	NA	NA	NA	NA	NA	NA	NA	NA	NA	NA	NA	NA	NA	NA	NA	NA
TCHP	NA	NA	NA	0.002079	NA	NA	NA	NA	NA	NA	NA	NA	NA	NA	NA	NA	NA	0.0178571	NA	0.03125	NA	NA	NA
TCN2	NA	NA	NA	0.002079	NA	NA	NA	NA	NA	NA	NA	NA	NA	NA	NA	NA	NA	NA	NA	NA	NA	NA	NA
TDGF1P3	NA	NA	NA	0.002079	NA	NA	NA	NA	NA	NA	NA	NA	NA	NA	NA	NA	NA	NA	NA	NA	NA	NA	NA
TFPI2	NA	NA	NA	0.002079	NA	NA	NA	NA	NA	NA	NA	NA	NA	NA	NA	NA	NA	NA	NA	NA	NA	NA	NA
TGM6	NA	NA	NA	0.004158	NA	NA	NA	NA	NA	NA	NA	NA	NA	NA	NA	NA	NA	NA	NA	NA	NA	NA	NA
THEMIS	NA	NA	NA	0.002079	NA	NA	NA	NA	NA	NA	NA	NA	NA	NA	NA	NA	NA	0.0178571	NA	0.03125	NA	NA	NA
THSD1	NA	NA	NA	0.002079	NA	NA	NA	NA	NA	NA	NA	NA	NA	NA	NA	NA	NA	NA	NA	0.03125	NA	NA	NA
TIMM8B	NA	NA	NA	0.002079	NA	NA	NA	NA	NA	NA	NA	NA	NA	NA	NA	NA	NA	NA	NA	NA	NA	NA	NA
TK1	NA	NA	NA	0.004158	NA	NA	NA	NA	NA	NA	NA	NA	NA	NA	NA	NA	NA	NA	NA	NA	NA	NA	NA
TLCD1	NA	NA	NA	0.002079	NA	NA	NA	NA	NA	NA	NA	NA	NA	NA	NA	NA	NA	NA	NA	0.03125	NA	NA	NA
TMEM176B	NA	NA	NA	0.004158	NA	NA	NA	NA	NA	NA	NA	NA	NA	NA	NA	NA	NA	NA	NA	NA	NA	NA	NA
TMEM225	NA	NA	NA	0.002079	NA	NA	NA	NA	NA	NA	NA	NA	NA	NA	NA	NA	NA	NA	NA	NA	NA	NA	NA
TMEM26	NA	NA	NA	0.002079	NA	NA	NA	NA	NA	NA	NA	NA	NA	NA	NA	NA	NA	NA	NA	NA	NA	NA	NA
TMEM261	NA	NA	NA	0.002079	NA	NA	NA	NA	NA	NA	NA	NA	NA	NA	NA	NA	NA	NA	NA	NA	NA	NA	NA
TMEM54	NA	NA	NA	0.002079	NA	NA	NA	NA	NA	NA	NA	NA	NA	NA	NA	NA	NA	NA	NA	NA	NA	NA	NA
TMSB15A	NA	NA	NA	0.002079	NA	NA	NA	NA	NA	NA	NA	NA	NA	NA	NA	NA	NA	NA	NA	NA	NA	NA	NA
TNFRSF10A	NA	NA	NA	0.002079	NA	NA	NA	NA	NA	NA	NA	NA	NA	NA	NA	NA	NA	NA	NA	NA	NA	NA	NA
TNFSF4	NA	NA	NA	0.002079	NA	NA	NA	NA	NA	NA	NA	NA	NA	NA	NA	NA	NA	NA	NA	NA	NA	NA	NA
TP73	NA	NA	NA	0.002079	NA	NA	NA	NA	NA	NA	0.0454545	NA	NA	NA	NA	NA	NA	0.0178571	NA	NA	NA	NA	NA
TPM4	NA	NA	NA	0.002079	NA	NA	NA	NA	NA	NA	NA	NA	NA	NA	NA	NA	NA	NA	NA	NA	NA	NA	NA
TPPP3	NA	NA	NA	0.002079	NA	NA	NA	NA	NA	NA	NA	NA	NA	NA	NA	NA	NA	NA	NA	NA	NA	NA	NA
TPTE	NA	NA	NA	0.004158	NA	NA	NA	NA	NA	NA	NA	NA	NA	NA	NA	NA	NA	NA	NA	NA	NA	NA	NA
TRAV36DV7	NA	NA	NA	0.002079	NA	NA	NA	NA	NA	NA	NA	NA	NA	NA	NA	NA	NA	NA	NA	NA	NA	NA	NA
TRDV3	NA	NA	NA	0.002079	NA	NA	NA	NA	NA	NA	NA	NA	NA	NA	NA	NA	NA	NA	NA	NA	NA	NA	NA
TRIM10	NA	NA	NA	0.002079	NA	NA	NA	NA	NA	NA	NA	NA	NA	NA	NA	NA	NA	NA	NA	NA	NA	NA	NA
TRIM26	NA	NA	NA	0.002079	NA	NA	NA	NA	NA	NA	NA	NA	NA	NA	NA	NA	NA	NA	NA	NA	NA	NA	NA
TRIM47	NA	NA	NA	0.002079	NA	NA	NA	NA	NA	NA	0.0454545	NA	NA	NA	NA	NA	NA	NA	NA	NA	NA	NA	NA
TRIM6-TRIM34	NA	NA	NA	0.002079	NA	NA	NA	NA	NA	NA	NA	NA	NA	NA	NA	NA	NA	NA	NA	NA	NA	NA	NA
TTC36	NA	NA	NA	0.002079	NA	NA	NA	NA	NA	NA	NA	NA	NA	NA	NA	NA	NA	NA	NA	NA	NA	NA	NA
TTPA	NA	NA	NA	0.002079	NA	NA	NA	NA	NA	NA	NA	NA	NA	NA	NA	NA	NA	NA	NA	NA	NA	NA	NA
TUBA3D	NA	NA	NA	0.002079	NA	NA	NA	NA	NA	NA	NA	NA	NA	NA	NA	NA	NA	NA	NA	NA	NA	NA	NA
TUBB2B	NA	NA	NA	0.002079	NA	NA	NA	NA	NA	NA	0.0454545	NA	NA	NA	NA	NA	NA	NA	NA	NA	NA	NA	NA
TULP1	NA	NA	NA	0.002079	NA	NA	NA	NA	NA	NA	NA	NA	NA	NA	NA	NA	NA	0.0178571	NA	NA	NA	NA	NA
UBE2F	NA	NA	NA	0.002079	NA	NA	NA	NA	NA	NA	NA	NA	NA	NA	NA	NA	NA	NA	NA	NA	NA	NA	NA
UBE2Q2P1	NA	NA	NA	0.002079	NA	NA	NA	NA	NA	NA	NA	NA	NA	NA	NA	NA	NA	NA	NA	NA	NA	NA	NA
UBXN2B	NA	NA	NA	0.002079	NA	NA	NA	NA	NA	NA	NA	NA	NA	NA	NA	NA	NA	NA	NA	NA	NA	NA	NA
UCN	NA	NA	NA	0.002079	NA	NA	NA	NA	NA	NA	NA	NA	NA	NA	NA	NA	NA	NA	NA	NA	NA	NA	NA
VDAC1	NA	NA	NA	0.002079	NA	NA	NA	NA	NA	NA	NA	NA	NA	NA	NA	NA	NA	NA	NA	NA	NA	NA	NA
VTN	NA	NA	NA	0.002079	NA	NA	NA	NA	NA	NA	NA	NA	NA	NA	NA	NA	NA	NA	NA	NA	NA	NA	NA
VTRNA2-1	NA	NA	NA	0.002079	NA	NA	NA	NA	NA	NA	NA	NA	NA	NA	NA	NA	NA	NA	NA	NA	NA	NA	NA
WDR34	NA	NA	NA	0.004158	NA	NA	NA	NA	NA	NA	NA	NA	NA	NA	NA	NA	NA	NA	NA	NA	NA	NA	NA
WDR5B	NA	NA	NA	0.002079	NA	NA	NA	NA	NA	NA	NA	NA	NA	NA	NA	NA	NA	NA	NA	NA	NA	NA	NA
WEE2	NA	NA	NA	0.002079	NA	NA	NA	NA	NA	NA	NA	NA	NA	NA	NA	NA	NA	NA	NA	NA	NA	NA	NA
WIZ	NA	NA	NA	0.002079	NA	NA	NA	NA	NA	NA	NA	NA	NA	NA	NA	NA	NA	0.0178571	NA	NA	NA	NA	NA
XRCC3	NA	NA	NA	0.002079	NA	NA	NA	NA	NA	NA	NA	NA	NA	NA	NA	NA	NA	NA	NA	NA	NA	NA	NA
XXbac-BPG116M5.17	NA	NA	NA	0.002079	NA	NA	NA	NA	NA	NA	NA	NA	NA	NA	NA	NA	NA	NA	NA	NA	NA	NA	NA
YIPF3	NA	NA	NA	0.002079	NA	NA	NA	NA	NA	NA	NA	NA	NA	NA	NA	NA	NA	NA	NA	NA	NA	NA	NA
Y_RNA	NA	NA	NA	0.002079	NA	NA	NA	NA	NA	NA	NA	NA	NA	NA	NA	NA	NA	NA	NA	NA	NA	NA	NA
ZCCHC10	NA	NA	NA	0.004158	NA	NA	NA	NA	NA	NA	NA	NA	NA	NA	NA	NA	NA	NA	NA	NA	NA	NA	NA
ZFP36L2	NA	NA	NA	0.002079	NA	NA	NA	NA	NA	NA	NA	NA	NA	NA	NA	NA	NA	NA	NA	NA	NA	NA	NA
ZFP82	NA	NA	NA	0.002079	NA	NA	NA	NA	NA	NA	NA	NA	NA	NA	NA	NA	NA	NA	NA	NA	NA	NA	NA
ZFP90	NA	NA	NA	0.002079	NA	NA	NA	NA	NA	NA	NA	NA	NA	NA	NA	NA	NA	NA	NA	NA	NA	NA	NA
ZNF225	NA	NA	NA	0.002079	NA	NA	NA	NA	NA	NA	NA	NA	NA	NA	NA	NA	NA	NA	NA	0.03125	NA	NA	NA
ZNF227	NA	NA	NA	0.002079	NA	NA	NA	NA	NA	NA	NA	NA	NA	NA	NA	NA	NA	NA	NA	NA	NA	NA	NA
ZNF311	NA	NA	NA	0.002079	NA	NA	NA	NA	NA	NA	NA	NA	NA	NA	NA	NA	NA	NA	NA	NA	NA	NA	NA
ZNF33B	NA	NA	NA	0.002079	NA	NA	NA	NA	NA	NA	NA	NA	NA	NA	NA	NA	NA	NA	NA	NA	NA	NA	NA
ZNF41	NA	NA	NA	0.002079	NA	NA	NA	NA	NA	NA	NA	NA	NA	NA	NA	NA	NA	NA	NA	NA	NA	NA	NA
ZNF480	NA	NA	NA	0.002079	NA	NA	NA	NA	NA	NA	0.0454545	NA	NA	NA	NA	NA	NA	0.0178571	NA	NA	NA	NA	NA
ZNF490	NA	NA	NA	0.002079	NA	NA	NA	NA	NA	NA	0.0454545	NA	NA	NA	NA	NA	NA	NA	NA	NA	NA	NA	NA
ZNF491	NA	NA	NA	0.002079	NA	NA	NA	NA	NA	NA	NA	NA	NA	NA	NA	NA	NA	NA	NA	NA	NA	NA	NA
ZNF497	NA	NA	NA	0.002079	NA	NA	NA	NA	NA	NA	NA	NA	NA	NA	NA	NA	NA	NA	NA	NA	NA	NA	NA
ZNF500	NA	NA	NA	0.002079	NA	NA	NA	NA	NA	NA	NA	NA	NA	NA	NA	NA	NA	NA	NA	NA	NA	NA	NA
ZNF528	NA	NA	NA	0.002079	NA	NA	NA	NA	NA	NA	NA	NA	NA	NA	NA	NA	NA	NA	NA	NA	NA	NA	NA
ZNF549	NA	NA	NA	0.002079	NA	NA	NA	NA	NA	NA	NA	NA	NA	NA	NA	NA	NA	NA	NA	NA	NA	NA	NA
ZNF554	NA	NA	NA	0.002079	NA	NA	NA	NA	NA	NA	NA	NA	NA	NA	NA	NA	NA	NA	NA	NA	NA	NA	NA
ZNF556	NA	NA	NA	0.002079	NA	NA	NA	NA	NA	NA	NA	NA	NA	NA	NA	NA	NA	NA	NA	NA	NA	NA	NA
ZNF563	NA	NA	NA	0.002079	NA	NA	NA	NA	NA	NA	NA	NA	NA	NA	NA	NA	NA	NA	NA	NA	NA	NA	NA
ZNF573	NA	NA	NA	0.002079	NA	NA	NA	NA	NA	NA	NA	NA	NA	NA	NA	NA	NA	NA	NA	NA	NA	NA	NA
ZNF577	NA	NA	NA	0.002079	NA	NA	NA	NA	NA	NA	NA	NA	NA	NA	NA	NA	NA	NA	NA	NA	NA	NA	NA
ZNF580	NA	NA	NA	0.002079	NA	NA	NA	NA	NA	NA	NA	NA	NA	NA	NA	NA	NA	NA	NA	NA	NA	NA	NA
ZNF613	NA	NA	NA	0.002079	NA	NA	NA	NA	NA	NA	NA	NA	NA	NA	NA	NA	NA	NA	NA	NA	NA	NA	NA
ZNF619	NA	NA	NA	0.002079	NA	NA	NA	NA	NA	NA	NA	NA	NA	NA	NA	NA	NA	NA	NA	NA	NA	NA	NA
ZNF623	NA	NA	NA	0.002079	NA	NA	NA	NA	NA	NA	NA	NA	NA	NA	NA	NA	NA	NA	NA	NA	NA	NA	NA
ZNF624	NA	NA	NA	0.002079	NA	NA	NA	NA	NA	NA	NA	NA	NA	NA	NA	NA	NA	NA	NA	NA	NA	NA	NA
ZNF702P	NA	NA	NA	0.002079	NA	NA	NA	NA	NA	NA	NA	NA	NA	NA	NA	NA	NA	NA	NA	NA	NA	NA	NA
ZNF713	NA	NA	NA	0.002079	NA	NA	NA	NA	NA	NA	NA	NA	NA	NA	NA	NA	NA	NA	NA	NA	NA	NA	NA
ZNF720	NA	NA	NA	0.002079	NA	NA	NA	NA	NA	NA	NA	NA	NA	NA	NA	NA	NA	NA	NA	NA	NA	NA	NA
ZNF724P	NA	NA	NA	0.00623701	NA	NA	NA	NA	NA	NA	NA	NA	NA	NA	NA	NA	NA	NA	NA	0.03125	NA	NA	NA
ZNF75D	NA	NA	NA	0.002079	NA	NA	NA	NA	NA	NA	NA	NA	NA	NA	NA	NA	NA	NA	NA	0.03125	NA	NA	NA
ZNF763	NA	NA	NA	0.002079	NA	NA	NA	NA	NA	NA	NA	NA	NA	NA	NA	NA	NA	NA	NA	NA	NA	NA	NA
ZNF91	NA	NA	NA	0.002079	NA	NA	NA	NA	NA	NA	NA	NA	NA	NA	NA	NA	NA	NA	NA	NA	NA	NA	NA
ZSCAN20	NA	NA	NA	0.004158	NA	NA	NA	NA	NA	NA	NA	NA	NA	NA	NA	NA	NA	NA	NA	NA	NA	NA	NA
ZW10	NA	NA	NA	0.004158	NA	NA	NA	NA	NA	NA	NA	NA	NA	NA	NA	NA	NA	NA	NA	NA	NA	NA	NA
AURKA	NA	NA	NA	NA	NA	NA	NA	NA	0	0.0128205	NA	NA	NA	NA	NA	NA	NA	NA	NA	NA	NA	NA	NA
CDKN2Ap14ARF	NA	NA	NA	NA	NA	NA	NA	NA	0.030303	0	NA	NA	NA	NA	NA	NA	NA	NA	NA	NA	NA	NA	NA
CRLF2	NA	NA	NA	NA	NA	NA	NA	NA	0	0.0128205	NA	NA	NA	NA	NA	NA	NA	NA	NA	NA	NA	NA	NA
EGFL7	NA	NA	NA	NA	NA	NA	NA	NA	0.030303	0	NA	NA	NA	NA	NA	NA	NA	NA	NA	NA	NA	NA	NA
ERCC5	NA	NA	NA	NA	NA	NA	NA	NA	0	0.025641	NA	NA	NA	NA	NA	NA	NA	0.125	NA	NA	NA	NA	NA
MEF2B	NA	NA	NA	NA	NA	NA	NA	NA	0	0.0128205	NA	NA	NA	NA	NA	NA	NA	NA	NA	NA	NA	NA	NA
RAC1	NA	NA	NA	NA	NA	NA	NA	NA	0.030303	0	0.0454545	0.0298507	0	NA	NA	NA	NA	NA	NA	NA	NA	NA	NA
RPS6KB2	NA	NA	NA	NA	NA	NA	NA	NA	0.030303	0	NA	NA	NA	NA	NA	NA	NA	0.0178571	NA	NA	NA	NA	NA
SDHA	NA	NA	NA	NA	NA	NA	NA	NA	0	0.0128205	NA	0.00746269	0.00549451	NA	NA	NA	NA	0.0357143	NA	NA	NA	NA	NA
TOP1	NA	NA	NA	NA	NA	NA	NA	NA	0.030303	0	NA	NA	NA	NA	NA	NA	NA	NA	NA	NA	NA	NA	NA
U2AF1	NA	NA	NA	NA	NA	NA	NA	NA	0.030303	0.0128205	NA	0.00746269	0	NA	NA	NA	NA	NA	NA	NA	NA	0	0
AADACL3	NA	NA	NA	NA	NA	NA	NA	NA	NA	NA	0.0454545	NA	NA	NA	NA	NA	NA	NA	NA	NA	NA	NA	NA
ACAA2	NA	NA	NA	NA	NA	NA	NA	NA	NA	NA	0.0454545	NA	NA	NA	NA	NA	NA	0.0178571	NA	NA	NA	NA	NA
ACTR5	NA	NA	NA	NA	NA	NA	NA	NA	NA	NA	0.0454545	NA	NA	NA	NA	NA	NA	NA	NA	NA	NA	NA	NA
ACTRT2	NA	NA	NA	NA	NA	NA	NA	NA	NA	NA	0.0454545	NA	NA	NA	NA	NA	NA	0.0178571	NA	NA	NA	NA	NA
ACY3	NA	NA	NA	NA	NA	NA	NA	NA	NA	NA	0.0454545	NA	NA	NA	NA	NA	NA	NA	NA	NA	NA	NA	NA
AKD1	NA	NA	NA	NA	NA	NA	NA	NA	NA	NA	0.0454545	NA	NA	NA	NA	NA	NA	NA	NA	NA	NA	NA	NA
AKR1A1	NA	NA	NA	NA	NA	NA	NA	NA	NA	NA	0.0454545	NA	NA	NA	NA	NA	NA	NA	NA	NA	NA	NA	NA
AKR1E2	NA	NA	NA	NA	NA	NA	NA	NA	NA	NA	0.0454545	NA	NA	NA	NA	NA	NA	NA	NA	NA	NA	NA	NA
ALKBH2	NA	NA	NA	NA	NA	NA	NA	NA	NA	NA	0.0454545	NA	NA	NA	NA	NA	NA	NA	NA	NA	NA	NA	NA
ALS2CR8	NA	NA	NA	NA	NA	NA	NA	NA	NA	NA	0.0454545	NA	NA	NA	NA	NA	NA	NA	NA	NA	NA	NA	NA
ANKRD32	NA	NA	NA	NA	NA	NA	NA	NA	NA	NA	0.0454545	NA	NA	NA	NA	NA	NA	NA	NA	NA	NA	NA	NA
ANKRD5	NA	NA	NA	NA	NA	NA	NA	NA	NA	NA	0.0454545	NA	NA	NA	NA	NA	NA	NA	NA	NA	NA	NA	NA
ARHGAP29	NA	NA	NA	NA	NA	NA	NA	NA	NA	NA	0.0454545	NA	NA	NA	NA	NA	NA	NA	NA	NA	NA	NA	NA
ARHGEF18	NA	NA	NA	NA	NA	NA	NA	NA	NA	NA	0.0454545	NA	NA	NA	NA	NA	NA	NA	NA	NA	NA	NA	NA
ARMCX5-GPRASP2	NA	NA	NA	NA	NA	NA	NA	NA	NA	NA	0.0454545	NA	NA	NA	NA	NA	NA	NA	NA	NA	NA	NA	NA
ARSF	NA	NA	NA	NA	NA	NA	NA	NA	NA	NA	0.0454545	NA	NA	NA	NA	NA	NA	NA	NA	NA	NA	NA	NA
ASB9	NA	NA	NA	NA	NA	NA	NA	NA	NA	NA	0.0454545	NA	NA	NA	NA	NA	NA	NA	NA	NA	NA	NA	NA
ATP1B1	NA	NA	NA	NA	NA	NA	NA	NA	NA	NA	0.0454545	NA	NA	NA	NA	NA	NA	NA	NA	NA	NA	NA	NA
ATP6V1G1	NA	NA	NA	NA	NA	NA	NA	NA	NA	NA	0.0454545	NA	NA	NA	NA	NA	NA	NA	NA	NA	NA	NA	NA
B3GNT1	NA	NA	NA	NA	NA	NA	NA	NA	NA	NA	0.0454545	NA	NA	NA	NA	NA	NA	NA	NA	NA	NA	NA	NA
BAI2	NA	NA	NA	NA	NA	NA	NA	NA	NA	NA	0.0454545	NA	NA	NA	NA	NA	NA	NA	NA	NA	NA	NA	NA
BATF2	NA	NA	NA	NA	NA	NA	NA	NA	NA	NA	0.0454545	NA	NA	NA	NA	NA	NA	NA	NA	NA	NA	NA	NA
C11orf2	NA	NA	NA	NA	NA	NA	NA	NA	NA	NA	0.0454545	NA	NA	NA	NA	NA	NA	NA	NA	NA	NA	NA	NA
C11orf30	NA	NA	NA	NA	NA	NA	NA	NA	NA	NA	0.0454545	NA	NA	NA	NA	NA	NA	NA	NA	NA	NA	NA	NA
C12orf51	NA	NA	NA	NA	NA	NA	NA	NA	NA	NA	0.0454545	NA	NA	NA	NA	NA	NA	NA	NA	NA	NA	NA	NA
C12orf70	NA	NA	NA	NA	NA	NA	NA	NA	NA	NA	0.0454545	NA	NA	NA	NA	NA	NA	NA	NA	NA	NA	NA	NA
C14orf129	NA	NA	NA	NA	NA	NA	NA	NA	NA	NA	0.0454545	NA	NA	NA	NA	NA	NA	NA	NA	NA	NA	NA	NA
C14orf182	NA	NA	NA	NA	NA	NA	NA	NA	NA	NA	0.0454545	NA	NA	NA	NA	NA	NA	NA	NA	NA	NA	NA	NA
C14orf38	NA	NA	NA	NA	NA	NA	NA	NA	NA	NA	0.0454545	NA	NA	NA	NA	NA	NA	NA	NA	NA	NA	NA	NA
C14orf49	NA	NA	NA	NA	NA	NA	NA	NA	NA	NA	0.0454545	NA	NA	NA	NA	NA	NA	NA	NA	NA	NA	NA	NA
C16orf5	NA	NA	NA	NA	NA	NA	NA	NA	NA	NA	0.0454545	NA	NA	NA	NA	NA	NA	NA	NA	NA	NA	NA	NA
C17orf62	NA	NA	NA	NA	NA	NA	NA	NA	NA	NA	0.0454545	NA	NA	NA	NA	NA	NA	NA	NA	NA	NA	NA	NA
C17orf70	NA	NA	NA	NA	NA	NA	NA	NA	NA	NA	0.0454545	NA	NA	NA	NA	NA	NA	NA	NA	NA	NA	NA	NA
C17orf85	NA	NA	NA	NA	NA	NA	NA	NA	NA	NA	0.0454545	NA	NA	NA	NA	NA	NA	NA	NA	NA	NA	NA	NA
C20orf3	NA	NA	NA	NA	NA	NA	NA	NA	NA	NA	0.0454545	NA	NA	NA	NA	NA	NA	NA	NA	NA	NA	NA	NA
C2orf56	NA	NA	NA	NA	NA	NA	NA	NA	NA	NA	0.0454545	NA	NA	NA	NA	NA	NA	NA	NA	NA	NA	NA	NA
C3orf15	NA	NA	NA	NA	NA	NA	NA	NA	NA	NA	0.0454545	NA	NA	NA	NA	NA	NA	NA	NA	NA	NA	NA	NA
C3orf77	NA	NA	NA	NA	NA	NA	NA	NA	NA	NA	0.0454545	NA	NA	NA	NA	NA	NA	NA	NA	NA	NA	NA	NA
C4orf51	NA	NA	NA	NA	NA	NA	NA	NA	NA	NA	0.0454545	NA	NA	NA	NA	NA	NA	0.0178571	NA	NA	NA	NA	NA
C5orf54	NA	NA	NA	NA	NA	NA	NA	NA	NA	NA	0.0454545	NA	NA	NA	NA	NA	NA	NA	NA	NA	NA	NA	NA
C6orf162	NA	NA	NA	NA	NA	NA	NA	NA	NA	NA	0.0454545	NA	NA	NA	NA	NA	NA	NA	NA	NA	NA	NA	NA
C6orf221	NA	NA	NA	NA	NA	NA	NA	NA	NA	NA	0.0454545	NA	NA	NA	NA	NA	NA	NA	NA	NA	NA	NA	NA
C6orf70	NA	NA	NA	NA	NA	NA	NA	NA	NA	NA	0.0454545	NA	NA	NA	NA	NA	NA	NA	NA	NA	NA	NA	NA
C7orf61	NA	NA	NA	NA	NA	NA	NA	NA	NA	NA	0.0454545	NA	NA	NA	NA	NA	NA	NA	NA	0.03125	NA	NA	NA
C9orf102	NA	NA	NA	NA	NA	NA	NA	NA	NA	NA	0.0454545	NA	NA	NA	NA	NA	NA	NA	NA	NA	NA	NA	NA
C9orf174	NA	NA	NA	NA	NA	NA	NA	NA	NA	NA	0.0454545	NA	NA	NA	NA	NA	NA	NA	NA	NA	NA	NA	NA
CA6	NA	NA	NA	NA	NA	NA	NA	NA	NA	NA	0.0454545	NA	NA	NA	NA	NA	NA	NA	NA	NA	NA	NA	NA
CCDC11	NA	NA	NA	NA	NA	NA	NA	NA	NA	NA	0.0454545	NA	NA	NA	NA	NA	NA	NA	NA	NA	NA	NA	NA
CCDC111	NA	NA	NA	NA	NA	NA	NA	NA	NA	NA	0.0454545	NA	NA	NA	NA	NA	NA	NA	NA	NA	NA	NA	NA
CCDC168	NA	NA	NA	NA	NA	NA	NA	NA	NA	NA	0.136364	NA	NA	NA	NA	NA	NA	NA	NA	NA	NA	NA	NA
CCDC19	NA	NA	NA	NA	NA	NA	NA	NA	NA	NA	0.0454545	NA	NA	NA	NA	NA	NA	NA	NA	NA	NA	NA	NA
CCL8	NA	NA	NA	NA	NA	NA	NA	NA	NA	NA	0.0454545	NA	NA	NA	NA	NA	NA	NA	NA	NA	NA	NA	NA
CCR2	NA	NA	NA	NA	NA	NA	NA	NA	NA	NA	0.0454545	NA	NA	NA	NA	NA	NA	NA	NA	NA	NA	NA	NA
CD97	NA	NA	NA	NA	NA	NA	NA	NA	NA	NA	0.0454545	NA	NA	NA	NA	NA	NA	NA	NA	NA	NA	NA	NA
CDCA2	NA	NA	NA	NA	NA	NA	NA	NA	NA	NA	0.0454545	NA	NA	NA	NA	NA	NA	NA	NA	NA	NA	NA	NA
CEACAM1	NA	NA	NA	NA	NA	NA	NA	NA	NA	NA	0.0454545	NA	NA	NA	NA	NA	NA	NA	NA	NA	NA	NA	NA
CETN1	NA	NA	NA	NA	NA	NA	NA	NA	NA	NA	0.0454545	NA	NA	NA	NA	NA	NA	NA	NA	NA	NA	NA	NA
CFB	NA	NA	NA	NA	NA	NA	NA	NA	NA	NA	0.0454545	NA	NA	NA	NA	NA	NA	NA	NA	NA	NA	NA	NA
CINP	NA	NA	NA	NA	NA	NA	NA	NA	NA	NA	0.0454545	NA	NA	NA	NA	NA	NA	NA	NA	NA	NA	NA	NA
CISH	NA	NA	NA	NA	NA	NA	NA	NA	NA	NA	0.0454545	NA	NA	NA	NA	NA	NA	NA	NA	NA	NA	NA	NA
CLEC5A	NA	NA	NA	NA	NA	NA	NA	NA	NA	NA	0.0454545	NA	NA	NA	NA	NA	NA	NA	NA	NA	NA	NA	NA
CLEC6A	NA	NA	NA	NA	NA	NA	NA	NA	NA	NA	0.0454545	NA	NA	NA	NA	NA	NA	NA	NA	NA	NA	NA	NA
CMTM4	NA	NA	NA	NA	NA	NA	NA	NA	NA	NA	0.0454545	NA	NA	NA	NA	NA	NA	NA	NA	NA	NA	NA	NA
CMTM7	NA	NA	NA	NA	NA	NA	NA	NA	NA	NA	0.0454545	NA	NA	NA	NA	NA	NA	0.0178571	NA	NA	NA	NA	NA
COPS7A	NA	NA	NA	NA	NA	NA	NA	NA	NA	NA	0.0454545	NA	NA	NA	NA	NA	NA	NA	NA	NA	NA	NA	NA
CORO7-PAM16	NA	NA	NA	NA	NA	NA	NA	NA	NA	NA	0.0454545	NA	NA	NA	NA	NA	NA	NA	NA	NA	NA	NA	NA
COX6B1	NA	NA	NA	NA	NA	NA	NA	NA	NA	NA	0.0454545	NA	NA	NA	NA	NA	NA	NA	NA	0.03125	NA	NA	NA
CRYBA1	NA	NA	NA	NA	NA	NA	NA	NA	NA	NA	0.0454545	NA	NA	NA	NA	NA	NA	NA	NA	NA	NA	NA	NA
CTPS	NA	NA	NA	NA	NA	NA	NA	NA	NA	NA	0.0454545	NA	NA	NA	NA	NA	NA	NA	NA	NA	NA	NA	NA
CXorf22	NA	NA	NA	NA	NA	NA	NA	NA	NA	NA	0.0454545	NA	NA	NA	NA	NA	NA	NA	NA	NA	NA	NA	NA
CYYR1	NA	NA	NA	NA	NA	NA	NA	NA	NA	NA	0.0454545	NA	NA	NA	NA	NA	NA	NA	NA	NA	NA	NA	NA
DBC1	NA	NA	NA	NA	NA	NA	NA	NA	NA	NA	0.0454545	NA	NA	NA	NA	NA	NA	NA	NA	NA	NA	NA	NA
DSTN	NA	NA	NA	NA	NA	NA	NA	NA	NA	NA	0.0454545	NA	NA	NA	NA	NA	NA	NA	NA	NA	NA	NA	NA
DYNLRB1	NA	NA	NA	NA	NA	NA	NA	NA	NA	NA	0.0454545	NA	NA	NA	NA	NA	NA	NA	NA	NA	NA	NA	NA
E2F2	NA	NA	NA	NA	NA	NA	NA	NA	NA	NA	0.0454545	NA	NA	NA	NA	NA	NA	NA	NA	NA	NA	NA	NA
EDN2	NA	NA	NA	NA	NA	NA	NA	NA	NA	NA	0.0454545	NA	NA	NA	NA	NA	NA	NA	NA	NA	NA	NA	NA
EFHA2	NA	NA	NA	NA	NA	NA	NA	NA	NA	NA	0.0454545	NA	NA	NA	NA	NA	NA	NA	NA	NA	NA	NA	NA
EMP2	NA	NA	NA	NA	NA	NA	NA	NA	NA	NA	0.0454545	NA	NA	NA	NA	NA	NA	NA	NA	NA	NA	NA	NA
EMR1	NA	NA	NA	NA	NA	NA	NA	NA	NA	NA	0.0454545	NA	NA	NA	NA	NA	NA	NA	NA	NA	NA	NA	NA
ERO1LB	NA	NA	NA	NA	NA	NA	NA	NA	NA	NA	0.0454545	NA	NA	NA	NA	NA	NA	NA	NA	NA	NA	NA	NA
ERV3-1	NA	NA	NA	NA	NA	NA	NA	NA	NA	NA	0.0454545	NA	NA	NA	NA	NA	NA	NA	NA	NA	NA	NA	NA
FAM105B	NA	NA	NA	NA	NA	NA	NA	NA	NA	NA	0.0454545	NA	NA	NA	NA	NA	NA	NA	NA	NA	NA	NA	NA
FAM40A	NA	NA	NA	NA	NA	NA	NA	NA	NA	NA	0.0454545	NA	NA	NA	NA	NA	NA	NA	NA	NA	NA	NA	NA
FAM48A	NA	NA	NA	NA	NA	NA	NA	NA	NA	NA	0.0454545	NA	NA	NA	NA	NA	NA	NA	NA	NA	NA	NA	NA
FAM58A	NA	NA	NA	NA	NA	NA	NA	NA	NA	NA	0.0454545	NA	NA	NA	NA	NA	NA	0.0178571	NA	NA	NA	NA	NA
FAM59A	NA	NA	NA	NA	NA	NA	NA	NA	NA	NA	0.0454545	NA	NA	NA	NA	NA	NA	NA	NA	NA	NA	NA	NA
FAM5C	NA	NA	NA	NA	NA	NA	NA	NA	NA	NA	0.0454545	NA	NA	NA	NA	NA	NA	NA	NA	NA	NA	NA	NA
FAM82A2	NA	NA	NA	NA	NA	NA	NA	NA	NA	NA	0.0454545	NA	NA	NA	NA	NA	NA	NA	NA	NA	NA	NA	NA
FBP1	NA	NA	NA	NA	NA	NA	NA	NA	NA	NA	0.0454545	NA	NA	NA	NA	NA	NA	NA	NA	NA	NA	NA	NA
FECH	NA	NA	NA	NA	NA	NA	NA	NA	NA	NA	0.0454545	NA	NA	NA	NA	NA	NA	NA	NA	NA	NA	NA	NA
FLYWCH2	NA	NA	NA	NA	NA	NA	NA	NA	NA	NA	0.0454545	NA	NA	NA	NA	NA	NA	NA	NA	NA	NA	NA	NA
FOXRED1	NA	NA	NA	NA	NA	NA	NA	NA	NA	NA	0.0454545	NA	NA	NA	NA	NA	NA	0.0178571	NA	0.03125	NA	NA	NA
FPGT	NA	NA	NA	NA	NA	NA	NA	NA	NA	NA	0.0454545	NA	NA	NA	NA	NA	NA	NA	NA	NA	NA	NA	NA
GABRA5	NA	NA	NA	NA	NA	NA	NA	NA	NA	NA	0.0454545	NA	NA	NA	NA	NA	NA	0.0178571	NA	NA	NA	NA	NA
GHRHR	NA	NA	NA	NA	NA	NA	NA	NA	NA	NA	0.0909091	NA	NA	NA	NA	NA	NA	NA	NA	NA	NA	NA	NA
GLIPR2	NA	NA	NA	NA	NA	NA	NA	NA	NA	NA	0.0454545	NA	NA	NA	NA	NA	NA	0.0178571	NA	NA	NA	NA	NA
GLT25D1	NA	NA	NA	NA	NA	NA	NA	NA	NA	NA	0.0454545	NA	NA	NA	NA	NA	NA	NA	NA	NA	NA	NA	NA
GPR112	NA	NA	NA	NA	NA	NA	NA	NA	NA	NA	0.181818	NA	NA	NA	NA	NA	NA	NA	NA	NA	NA	NA	NA
GPR115	NA	NA	NA	NA	NA	NA	NA	NA	NA	NA	0.0454545	NA	NA	NA	NA	NA	NA	NA	NA	NA	NA	NA	NA
GPR125	NA	NA	NA	NA	NA	NA	NA	NA	NA	NA	0.0454545	NA	NA	NA	NA	NA	NA	NA	NA	NA	NA	NA	NA
GPR128	NA	NA	NA	NA	NA	NA	NA	NA	NA	NA	0.0454545	NA	NA	NA	NA	NA	NA	NA	NA	NA	NA	NA	NA
GPR133	NA	NA	NA	NA	NA	NA	NA	NA	NA	NA	0.0454545	NA	NA	NA	NA	NA	NA	NA	NA	NA	NA	NA	NA
GPR98	NA	NA	NA	NA	NA	NA	NA	NA	NA	NA	0.0454545	NA	NA	NA	NA	NA	NA	NA	NA	NA	NA	NA	NA
HEATR7B2	NA	NA	NA	NA	NA	NA	NA	NA	NA	NA	0.0454545	NA	NA	NA	NA	NA	NA	NA	NA	NA	NA	NA	NA
HIATL1	NA	NA	NA	NA	NA	NA	NA	NA	NA	NA	0.0454545	NA	NA	NA	NA	NA	NA	NA	NA	NA	NA	NA	NA
HNRNPC	NA	NA	NA	NA	NA	NA	NA	NA	NA	NA	0.0454545	NA	NA	NA	NA	NA	NA	NA	NA	NA	NA	NA	NA
HNRPLL	NA	NA	NA	NA	NA	NA	NA	NA	NA	NA	0.0454545	NA	NA	NA	NA	NA	NA	NA	NA	NA	NA	NA	NA
IFI27L1	NA	NA	NA	NA	NA	NA	NA	NA	NA	NA	0.0454545	NA	NA	NA	NA	NA	NA	NA	NA	NA	NA	NA	NA
IFLTD1	NA	NA	NA	NA	NA	NA	NA	NA	NA	NA	0.0454545	NA	NA	NA	NA	NA	NA	NA	NA	NA	NA	NA	NA
ITFG3	NA	NA	NA	NA	NA	NA	NA	NA	NA	NA	0.0454545	NA	NA	NA	NA	NA	NA	NA	NA	NA	NA	NA	NA
JHDM1D	NA	NA	NA	NA	NA	NA	NA	NA	NA	NA	0.0454545	NA	NA	NA	NA	NA	NA	NA	NA	NA	NA	NA	NA
JMJD7-PLA2G4B	NA	NA	NA	NA	NA	NA	NA	NA	NA	NA	0.0454545	NA	NA	NA	NA	NA	NA	NA	NA	NA	NA	NA	NA
KAL1	NA	NA	NA	NA	NA	NA	NA	NA	NA	NA	0.0454545	NA	NA	NA	NA	NA	NA	NA	NA	NA	NA	NA	NA
KIAA0146	NA	NA	NA	NA	NA	NA	NA	NA	NA	NA	0.0454545	NA	NA	NA	NA	NA	NA	NA	NA	NA	NA	NA	NA
KIAA0284	NA	NA	NA	NA	NA	NA	NA	NA	NA	NA	0.0454545	NA	NA	NA	NA	NA	NA	NA	NA	NA	NA	NA	NA
KIAA0317	NA	NA	NA	NA	NA	NA	NA	NA	NA	NA	0.0454545	NA	NA	NA	NA	NA	NA	NA	NA	NA	NA	NA	NA
KIAA0913	NA	NA	NA	NA	NA	NA	NA	NA	NA	NA	0.0454545	NA	NA	NA	NA	NA	NA	NA	NA	NA	NA	NA	NA
KIAA1609	NA	NA	NA	NA	NA	NA	NA	NA	NA	NA	0.0454545	NA	NA	NA	NA	NA	NA	NA	NA	NA	NA	NA	NA
KIAA1797	NA	NA	NA	NA	NA	NA	NA	NA	NA	NA	0.0909091	NA	NA	NA	NA	NA	NA	NA	NA	NA	NA	NA	NA
KIAA2018	NA	NA	NA	NA	NA	NA	NA	NA	NA	NA	0.0454545	NA	NA	NA	NA	NA	NA	NA	NA	NA	NA	NA	NA
KLK13	NA	NA	NA	NA	NA	NA	NA	NA	NA	NA	0.0454545	NA	NA	NA	NA	NA	NA	0.0178571	NA	NA	NA	NA	NA
KRT39	NA	NA	NA	NA	NA	NA	NA	NA	NA	NA	0.0454545	NA	NA	NA	NA	NA	NA	NA	NA	NA	NA	NA	NA
LAGE3	NA	NA	NA	NA	NA	NA	NA	NA	NA	NA	0.0454545	NA	NA	NA	NA	NA	NA	NA	NA	NA	NA	NA	NA
LAT2	NA	NA	NA	NA	NA	NA	NA	NA	NA	NA	0.0454545	NA	NA	NA	NA	NA	NA	NA	NA	NA	NA	NA	NA
LCE2C	NA	NA	NA	NA	NA	NA	NA	NA	NA	NA	0.0454545	NA	NA	NA	NA	NA	NA	NA	NA	NA	NA	NA	NA
LEPREL2	NA	NA	NA	NA	NA	NA	NA	NA	NA	NA	0.0454545	NA	NA	NA	NA	NA	NA	NA	NA	NA	NA	NA	NA
LHX5	NA	NA	NA	NA	NA	NA	NA	NA	NA	NA	0.0454545	NA	NA	NA	NA	NA	NA	NA	NA	NA	NA	NA	NA
LPHN1	NA	NA	NA	NA	NA	NA	NA	NA	NA	NA	0.0454545	NA	NA	NA	NA	NA	NA	NA	NA	NA	NA	NA	NA
LPHN3	NA	NA	NA	NA	NA	NA	NA	NA	NA	NA	0.0454545	NA	NA	NA	NA	NA	NA	NA	NA	NA	NA	NA	NA
LRRC6	NA	NA	NA	NA	NA	NA	NA	NA	NA	NA	0.0909091	NA	NA	NA	NA	NA	NA	NA	NA	NA	NA	NA	NA
LRTM1	NA	NA	NA	NA	NA	NA	NA	NA	NA	NA	0.0454545	NA	NA	NA	NA	NA	NA	NA	NA	NA	NA	NA	NA
LURAP1L	NA	NA	NA	NA	NA	NA	NA	NA	NA	NA	0.0454545	NA	NA	NA	NA	NA	NA	NA	NA	NA	NA	NA	NA
LYPD3	NA	NA	NA	NA	NA	NA	NA	NA	NA	NA	0.0454545	NA	NA	NA	NA	NA	NA	NA	NA	NA	NA	NA	NA
MAGEB1	NA	NA	NA	NA	NA	NA	NA	NA	NA	NA	0.0454545	NA	NA	NA	NA	NA	NA	NA	NA	NA	NA	NA	NA
MAGEC3	NA	NA	NA	NA	NA	NA	NA	NA	NA	NA	0.0454545	NA	NA	NA	NA	NA	NA	NA	NA	0.03125	NA	NA	NA
MAOA	NA	NA	NA	NA	NA	NA	NA	NA	NA	NA	0.0454545	NA	NA	NA	NA	NA	NA	NA	NA	NA	NA	NA	NA
MED28	NA	NA	NA	NA	NA	NA	NA	NA	NA	NA	0.0454545	NA	NA	NA	NA	NA	NA	NA	NA	NA	NA	NA	NA
METTL11B	NA	NA	NA	NA	NA	NA	NA	NA	NA	NA	0.0454545	NA	NA	NA	NA	NA	NA	NA	NA	NA	NA	NA	NA
MKRN3	NA	NA	NA	NA	NA	NA	NA	NA	NA	NA	0.0454545	NA	NA	NA	NA	NA	NA	NA	NA	NA	NA	NA	NA
MLL	NA	NA	NA	NA	NA	NA	NA	NA	NA	NA	0.0454545	NA	NA	NA	NA	NA	NA	NA	NA	NA	NA	NA	NA
MLL2	NA	NA	NA	NA	NA	NA	NA	NA	NA	NA	0.0454545	NA	NA	NA	NA	NA	NA	NA	NA	NA	NA	NA	NA
MLL5	NA	NA	NA	NA	NA	NA	NA	NA	NA	NA	0.0454545	NA	NA	NA	NA	NA	NA	NA	NA	NA	NA	NA	NA
MMP28	NA	NA	NA	NA	NA	NA	NA	NA	NA	NA	0.0454545	NA	NA	NA	NA	NA	NA	NA	NA	NA	NA	NA	NA
MRPS11	NA	NA	NA	NA	NA	NA	NA	NA	NA	NA	0.0454545	NA	NA	NA	NA	NA	NA	NA	NA	NA	NA	NA	NA
MUC15	NA	NA	NA	NA	NA	NA	NA	NA	NA	NA	0.0454545	NA	NA	NA	NA	NA	NA	NA	NA	NA	NA	NA	NA
MYADM	NA	NA	NA	NA	NA	NA	NA	NA	NA	NA	0.0454545	NA	NA	NA	NA	NA	NA	NA	NA	NA	NA	NA	NA
MYL12A	NA	NA	NA	NA	NA	NA	NA	NA	NA	NA	0.0454545	NA	NA	NA	NA	NA	NA	NA	NA	NA	NA	NA	NA
NARG2	NA	NA	NA	NA	NA	NA	NA	NA	NA	NA	0.0454545	NA	NA	NA	NA	NA	NA	NA	NA	NA	NA	NA	NA
NCS1	NA	NA	NA	NA	NA	NA	NA	NA	NA	NA	0.0454545	NA	NA	NA	NA	NA	NA	NA	NA	NA	NA	NA	NA
NOP14	NA	NA	NA	NA	NA	NA	NA	NA	NA	NA	0.0454545	NA	NA	NA	NA	NA	NA	NA	NA	NA	NA	NA	NA
NRD1	NA	NA	NA	NA	NA	NA	NA	NA	NA	NA	0.0909091	NA	NA	NA	NA	NA	NA	NA	NA	NA	NA	NA	NA
NT5C1B-RDH14	NA	NA	NA	NA	NA	NA	NA	NA	NA	NA	0.0454545	NA	NA	NA	NA	NA	NA	NA	NA	NA	NA	NA	NA
ODZ1	NA	NA	NA	NA	NA	NA	NA	NA	NA	NA	0.0454545	NA	NA	NA	NA	NA	NA	NA	NA	NA	NA	NA	NA
ODZ2	NA	NA	NA	NA	NA	NA	NA	NA	NA	NA	0.0454545	NA	NA	NA	NA	NA	NA	NA	NA	NA	NA	NA	NA
ODZ4	NA	NA	NA	NA	NA	NA	NA	NA	NA	NA	0.0454545	NA	NA	NA	NA	NA	NA	NA	NA	NA	NA	NA	NA
OR10G7	NA	NA	NA	NA	NA	NA	NA	NA	NA	NA	0.0909091	NA	NA	NA	NA	NA	NA	0.0178571	NA	NA	NA	NA	NA
OR1A2	NA	NA	NA	NA	NA	NA	NA	NA	NA	NA	0.0454545	NA	NA	NA	NA	NA	NA	NA	NA	NA	NA	NA	NA
OR1E2	NA	NA	NA	NA	NA	NA	NA	NA	NA	NA	0.0454545	NA	NA	NA	NA	NA	NA	0.0178571	NA	NA	NA	NA	NA
OR2M7	NA	NA	NA	NA	NA	NA	NA	NA	NA	NA	0.0454545	NA	NA	NA	NA	NA	NA	NA	NA	NA	NA	NA	NA
OR52J3	NA	NA	NA	NA	NA	NA	NA	NA	NA	NA	0.0454545	NA	NA	NA	NA	NA	NA	NA	NA	NA	NA	NA	NA
OR56B4	NA	NA	NA	NA	NA	NA	NA	NA	NA	NA	0.0454545	NA	NA	NA	NA	NA	NA	NA	NA	NA	NA	NA	NA
OR8D4	NA	NA	NA	NA	NA	NA	NA	NA	NA	NA	0.0454545	NA	NA	NA	NA	NA	NA	NA	NA	NA	NA	NA	NA
P2RX2	NA	NA	NA	NA	NA	NA	NA	NA	NA	NA	0.0454545	NA	NA	NA	NA	NA	NA	NA	NA	NA	NA	NA	NA
P2RY6	NA	NA	NA	NA	NA	NA	NA	NA	NA	NA	0.0454545	NA	NA	NA	NA	NA	NA	NA	NA	NA	NA	NA	NA
PADI2	NA	NA	NA	NA	NA	NA	NA	NA	NA	NA	0.0454545	NA	NA	NA	NA	NA	NA	NA	NA	NA	NA	NA	NA
PCDHA5	NA	NA	NA	NA	NA	NA	NA	NA	NA	NA	0.0454545	NA	NA	NA	NA	NA	NA	NA	NA	NA	NA	NA	NA
PDLIM7	NA	NA	NA	NA	NA	NA	NA	NA	NA	NA	0.0454545	NA	NA	NA	NA	NA	NA	0.0357143	NA	NA	NA	NA	NA
PET112	NA	NA	NA	NA	NA	NA	NA	NA	NA	NA	0.0454545	NA	NA	NA	NA	NA	NA	NA	NA	NA	NA	NA	NA
PGAM5	NA	NA	NA	NA	NA	NA	NA	NA	NA	NA	0.0454545	NA	NA	NA	NA	NA	NA	NA	NA	NA	NA	NA	NA
PHF15	NA	NA	NA	NA	NA	NA	NA	NA	NA	NA	0.0454545	NA	NA	NA	NA	NA	NA	NA	NA	NA	NA	NA	NA
PION	NA	NA	NA	NA	NA	NA	NA	NA	NA	NA	0.0454545	NA	NA	NA	NA	NA	NA	NA	NA	NA	NA	NA	NA
PKM2	NA	NA	NA	NA	NA	NA	NA	NA	NA	NA	0.0454545	NA	NA	NA	NA	NA	NA	NA	NA	NA	NA	NA	NA
PLK1S1	NA	NA	NA	NA	NA	NA	NA	NA	NA	NA	0.0454545	NA	NA	NA	NA	NA	NA	NA	NA	NA	NA	NA	NA
POC1B	NA	NA	NA	NA	NA	NA	NA	NA	NA	NA	0.0454545	NA	NA	NA	NA	NA	NA	NA	NA	NA	NA	NA	NA
POLD2	NA	NA	NA	NA	NA	NA	NA	NA	NA	NA	0.0454545	NA	NA	NA	NA	NA	NA	NA	NA	NA	NA	NA	NA
PPAP2B	NA	NA	NA	NA	NA	NA	NA	NA	NA	NA	0.0454545	NA	NA	NA	NA	NA	NA	NA	NA	NA	NA	NA	NA
PPIP5K1	NA	NA	NA	NA	NA	NA	NA	NA	NA	NA	0.0454545	NA	NA	NA	NA	NA	NA	NA	NA	NA	NA	NA	NA
PPP1R14D	NA	NA	NA	NA	NA	NA	NA	NA	NA	NA	0.0454545	NA	NA	NA	NA	NA	NA	NA	NA	NA	NA	NA	NA
PPP1R16A	NA	NA	NA	NA	NA	NA	NA	NA	NA	NA	0.0454545	NA	NA	NA	NA	NA	NA	NA	NA	NA	NA	NA	NA
PRAP1	NA	NA	NA	NA	NA	NA	NA	NA	NA	NA	0.0454545	NA	NA	NA	NA	NA	NA	NA	NA	NA	NA	NA	NA
PREB	NA	NA	NA	NA	NA	NA	NA	NA	NA	NA	0.0454545	NA	NA	NA	NA	NA	NA	NA	NA	NA	NA	NA	NA
PSMB6	NA	NA	NA	NA	NA	NA	NA	NA	NA	NA	0.0454545	NA	NA	NA	NA	NA	NA	NA	NA	NA	NA	NA	NA
PSMD4	NA	NA	NA	NA	NA	NA	NA	NA	NA	NA	0.0454545	NA	NA	NA	NA	NA	NA	NA	NA	NA	NA	NA	NA
PSME2	NA	NA	NA	NA	NA	NA	NA	NA	NA	NA	0.0454545	NA	NA	NA	NA	NA	NA	NA	NA	NA	NA	NA	NA
PTCD1	NA	NA	NA	NA	NA	NA	NA	NA	NA	NA	0.0454545	NA	NA	NA	NA	NA	NA	NA	NA	NA	NA	NA	NA
RAB32	NA	NA	NA	NA	NA	NA	NA	NA	NA	NA	0.0454545	NA	NA	NA	NA	NA	NA	NA	NA	NA	NA	NA	NA
RACGAP1	NA	NA	NA	NA	NA	NA	NA	NA	NA	NA	0.0454545	NA	NA	NA	NA	NA	NA	NA	NA	NA	NA	NA	NA
RAD1	NA	NA	NA	NA	NA	NA	NA	NA	NA	NA	0.0454545	NA	NA	NA	NA	NA	NA	NA	NA	NA	NA	NA	NA
RDBP	NA	NA	NA	NA	NA	NA	NA	NA	NA	NA	0.0454545	NA	NA	NA	NA	NA	NA	NA	NA	NA	NA	NA	NA
RPS21	NA	NA	NA	NA	NA	NA	NA	NA	NA	NA	0.0454545	NA	NA	NA	NA	NA	NA	NA	NA	NA	NA	NA	NA
RPS6KL1	NA	NA	NA	NA	NA	NA	NA	NA	NA	NA	0.0454545	NA	NA	NA	NA	NA	NA	NA	NA	NA	NA	NA	NA
SCIN	NA	NA	NA	NA	NA	NA	NA	NA	NA	NA	0.0454545	NA	NA	NA	NA	NA	NA	NA	NA	NA	NA	NA	NA
SEMA3F	NA	NA	NA	NA	NA	NA	NA	NA	NA	NA	0.0454545	NA	NA	NA	NA	NA	NA	NA	NA	NA	NA	NA	NA
SEP14	NA	NA	NA	NA	NA	NA	NA	NA	NA	NA	0.0454545	NA	NA	NA	NA	NA	NA	NA	NA	NA	NA	NA	NA
SEP3	NA	NA	NA	NA	NA	NA	NA	NA	NA	NA	0.0454545	NA	NA	NA	NA	NA	NA	NA	NA	NA	NA	NA	NA
SERP1	NA	NA	NA	NA	NA	NA	NA	NA	NA	NA	0.0454545	NA	NA	NA	NA	NA	NA	NA	NA	NA	NA	NA	NA
SFXN1	NA	NA	NA	NA	NA	NA	NA	NA	NA	NA	0.0454545	NA	NA	NA	NA	NA	NA	NA	NA	NA	NA	NA	NA
SGCB	NA	NA	NA	NA	NA	NA	NA	NA	NA	NA	0.0454545	NA	NA	NA	NA	NA	NA	NA	NA	NA	NA	NA	NA
SH2D4A	NA	NA	NA	NA	NA	NA	NA	NA	NA	NA	0.0454545	NA	NA	NA	NA	NA	NA	NA	NA	NA	NA	NA	NA
SIT1	NA	NA	NA	NA	NA	NA	NA	NA	NA	NA	0.0454545	NA	NA	NA	NA	NA	NA	NA	NA	NA	NA	NA	NA
SLC24A6	NA	NA	NA	NA	NA	NA	NA	NA	NA	NA	0.0454545	NA	NA	NA	NA	NA	NA	NA	NA	NA	NA	NA	NA
SLC30A2	NA	NA	NA	NA	NA	NA	NA	NA	NA	NA	0.0454545	NA	NA	NA	NA	NA	NA	NA	NA	NA	NA	NA	NA
SLC39A5	NA	NA	NA	NA	NA	NA	NA	NA	NA	NA	0.0454545	NA	NA	NA	NA	NA	NA	NA	NA	NA	NA	NA	NA
SLC43A3	NA	NA	NA	NA	NA	NA	NA	NA	NA	NA	0.0454545	NA	NA	NA	NA	NA	NA	0.0178571	NA	NA	NA	NA	NA
SMARCE1	NA	NA	NA	NA	NA	NA	NA	NA	NA	NA	0.0454545	NA	NA	NA	NA	NA	NA	NA	NA	NA	NA	NA	NA
SPDYE4	NA	NA	NA	NA	NA	NA	NA	NA	NA	NA	0.0454545	NA	NA	NA	NA	NA	NA	NA	NA	NA	NA	NA	NA
SPRR1A	NA	NA	NA	NA	NA	NA	NA	NA	NA	NA	0.0454545	NA	NA	NA	NA	NA	NA	NA	NA	NA	NA	NA	NA
SSU72	NA	NA	NA	NA	NA	NA	NA	NA	NA	NA	0.0454545	NA	NA	NA	NA	NA	NA	NA	NA	NA	NA	NA	NA
STK25	NA	NA	NA	NA	NA	NA	NA	NA	NA	NA	0.0454545	NA	NA	NA	NA	NA	NA	NA	NA	NA	NA	NA	NA
STYXL1	NA	NA	NA	NA	NA	NA	NA	NA	NA	NA	0.0454545	NA	NA	NA	NA	NA	NA	NA	NA	NA	NA	NA	NA
TAGLN	NA	NA	NA	NA	NA	NA	NA	NA	NA	NA	0.0454545	NA	NA	NA	NA	NA	NA	NA	NA	NA	NA	NA	NA
TARM1	NA	NA	NA	NA	NA	NA	NA	NA	NA	NA	0.0454545	NA	NA	NA	NA	NA	NA	NA	NA	NA	NA	NA	NA
TAS2R13	NA	NA	NA	NA	NA	NA	NA	NA	NA	NA	0.0454545	NA	NA	NA	NA	NA	NA	NA	NA	NA	NA	NA	NA
TBP	NA	NA	NA	NA	NA	NA	NA	NA	NA	NA	0.0454545	NA	NA	NA	NA	NA	NA	NA	NA	NA	NA	NA	NA
TCEAL8	NA	NA	NA	NA	NA	NA	NA	NA	NA	NA	0.0454545	NA	NA	NA	NA	NA	NA	NA	NA	NA	NA	NA	NA
TDRD12	NA	NA	NA	NA	NA	NA	NA	NA	NA	NA	0.0454545	NA	NA	NA	NA	NA	NA	NA	NA	NA	NA	NA	NA
THG1L	NA	NA	NA	NA	NA	NA	NA	NA	NA	NA	0.0454545	NA	NA	NA	NA	NA	NA	NA	NA	NA	NA	NA	NA
TMEM194A	NA	NA	NA	NA	NA	NA	NA	NA	NA	NA	0.0454545	NA	NA	NA	NA	NA	NA	NA	NA	NA	NA	NA	NA
TMEM199	NA	NA	NA	NA	NA	NA	NA	NA	NA	NA	0.0454545	NA	NA	NA	NA	NA	NA	NA	NA	NA	NA	NA	NA
TMEM62	NA	NA	NA	NA	NA	NA	NA	NA	NA	NA	0.0454545	NA	NA	NA	NA	NA	NA	NA	NA	NA	NA	NA	NA
TMEM63A	NA	NA	NA	NA	NA	NA	NA	NA	NA	NA	0.0454545	NA	NA	NA	NA	NA	NA	NA	NA	NA	NA	NA	NA
TMOD4	NA	NA	NA	NA	NA	NA	NA	NA	NA	NA	0.0454545	NA	NA	NA	NA	NA	NA	NA	NA	NA	NA	NA	NA
TP53TG5	NA	NA	NA	NA	NA	NA	NA	NA	NA	NA	0.0454545	NA	NA	NA	NA	NA	NA	NA	NA	NA	NA	NA	NA
TRIM34	NA	NA	NA	NA	NA	NA	NA	NA	NA	NA	0.0454545	NA	NA	NA	NA	NA	NA	NA	NA	NA	NA	NA	NA
TRUB2	NA	NA	NA	NA	NA	NA	NA	NA	NA	NA	0.0454545	NA	NA	NA	NA	NA	NA	0.0357143	NA	NA	NA	NA	NA
TSPAN14	NA	NA	NA	NA	NA	NA	NA	NA	NA	NA	0.0454545	NA	NA	NA	NA	NA	NA	NA	NA	0.03125	NA	NA	NA
TSPAN16	NA	NA	NA	NA	NA	NA	NA	NA	NA	NA	0.0454545	NA	NA	NA	NA	NA	NA	NA	NA	NA	NA	NA	NA
TSPAN4	NA	NA	NA	NA	NA	NA	NA	NA	NA	NA	0.0454545	NA	NA	NA	NA	NA	NA	NA	NA	NA	NA	NA	NA
TXLNA	NA	NA	NA	NA	NA	NA	NA	NA	NA	NA	0.0454545	NA	NA	NA	NA	NA	NA	0.0178571	NA	NA	NA	NA	NA
ULBP3	NA	NA	NA	NA	NA	NA	NA	NA	NA	NA	0.0454545	NA	NA	NA	NA	NA	NA	NA	NA	NA	NA	NA	NA
VRTN	NA	NA	NA	NA	NA	NA	NA	NA	NA	NA	0.0454545	NA	NA	NA	NA	NA	NA	NA	NA	NA	NA	NA	NA
WAPAL	NA	NA	NA	NA	NA	NA	NA	NA	NA	NA	0.0454545	NA	NA	NA	NA	NA	NA	NA	NA	NA	NA	NA	NA
WDR52	NA	NA	NA	NA	NA	NA	NA	NA	NA	NA	0.0454545	NA	NA	NA	NA	NA	NA	NA	NA	NA	NA	NA	NA
WDR65	NA	NA	NA	NA	NA	NA	NA	NA	NA	NA	0.0454545	NA	NA	NA	NA	NA	NA	NA	NA	NA	NA	NA	NA
WHSC2	NA	NA	NA	NA	NA	NA	NA	NA	NA	NA	0.0454545	NA	NA	NA	NA	NA	NA	NA	NA	NA	NA	NA	NA
ZBTB8B	NA	NA	NA	NA	NA	NA	NA	NA	NA	NA	0.0454545	NA	NA	NA	NA	NA	NA	NA	NA	NA	NA	NA	NA
ZDHHC12	NA	NA	NA	NA	NA	NA	NA	NA	NA	NA	0.0454545	NA	NA	NA	NA	NA	NA	NA	NA	NA	NA	NA	NA
ZNF146	NA	NA	NA	NA	NA	NA	NA	NA	NA	NA	0.0454545	NA	NA	NA	NA	NA	NA	NA	NA	NA	NA	NA	NA
ZNF192	NA	NA	NA	NA	NA	NA	NA	NA	NA	NA	0.0454545	NA	NA	NA	NA	NA	NA	NA	NA	NA	NA	NA	NA
ZNF193	NA	NA	NA	NA	NA	NA	NA	NA	NA	NA	0.0454545	NA	NA	NA	NA	NA	NA	NA	NA	NA	NA	NA	NA
ZNF213	NA	NA	NA	NA	NA	NA	NA	NA	NA	NA	0.0454545	NA	NA	NA	NA	NA	NA	NA	NA	NA	NA	NA	NA
ZNF283	NA	NA	NA	NA	NA	NA	NA	NA	NA	NA	0.0454545	NA	NA	NA	NA	NA	NA	NA	NA	NA	NA	NA	NA
ZNF295	NA	NA	NA	NA	NA	NA	NA	NA	NA	NA	0.0454545	NA	NA	NA	NA	NA	NA	NA	NA	NA	NA	NA	NA
ZNF32	NA	NA	NA	NA	NA	NA	NA	NA	NA	NA	0.0454545	NA	NA	NA	NA	NA	NA	NA	NA	NA	NA	NA	NA
ZNF408	NA	NA	NA	NA	NA	NA	NA	NA	NA	NA	0.0454545	NA	NA	NA	NA	NA	NA	NA	NA	NA	NA	NA	NA
ZNF582	NA	NA	NA	NA	NA	NA	NA	NA	NA	NA	0.0454545	NA	NA	NA	NA	NA	NA	NA	NA	NA	NA	NA	NA
ZNF615	NA	NA	NA	NA	NA	NA	NA	NA	NA	NA	0.0454545	NA	NA	NA	NA	NA	NA	NA	NA	NA	NA	NA	NA
ZP4	NA	NA	NA	NA	NA	NA	NA	NA	NA	NA	0.0454545	NA	NA	NA	NA	NA	NA	NA	NA	NA	NA	NA	NA
ZSWIM7	NA	NA	NA	NA	NA	NA	NA	NA	NA	NA	0.0454545	NA	NA	NA	NA	NA	NA	NA	NA	NA	NA	NA	NA
BBC3	NA	NA	NA	NA	NA	NA	NA	NA	NA	NA	NA	0.00746269	0	NA	NA	NA	NA	NA	NA	NA	NA	NA	NA
CDKN2B	NA	NA	NA	NA	NA	NA	NA	NA	NA	NA	NA	0	0.00549451	NA	NA	NA	NA	NA	NA	NA	NA	NA	NA
FANCM;FANCM	NA	NA	NA	NA	NA	NA	NA	NA	NA	NA	NA	0.00746269	0	NA	NA	NA	NA	NA	NA	NA	NA	NA	NA
INSRR,NTRK1	NA	NA	NA	NA	NA	NA	NA	NA	NA	NA	NA	0.00746269	0	NA	NA	NA	NA	NA	NA	0.03125	NA	NA	NA
MAP2K2	NA	NA	NA	NA	NA	NA	NA	NA	NA	NA	NA	0	0.00549451	NA	NA	NA	NA	NA	NA	0.03125	NA	NA	NA
NPM1	NA	NA	NA	NA	NA	NA	NA	NA	NA	NA	NA	0	0.00549451	NA	NA	NA	NA	NA	NA	NA	NA	NA	NA
U2AF1,U2AF1L5	NA	NA	NA	NA	NA	NA	NA	NA	NA	NA	NA	0.00746269	0	NA	NA	NA	NA	NA	NA	NA	NA	NA	NA
AAMDC,INTS4	NA	NA	NA	NA	NA	NA	NA	NA	NA	NA	NA	NA	NA	NA	NA	NA	NA	0.0178571	NA	NA	NA	NA	NA
ABCD1	NA	NA	NA	NA	NA	NA	NA	NA	NA	NA	NA	NA	NA	NA	NA	NA	NA	0.0178571	NA	NA	NA	NA	NA
ABHD8,MRPL34	NA	NA	NA	NA	NA	NA	NA	NA	NA	NA	NA	NA	NA	NA	NA	NA	NA	0.0178571	NA	NA	NA	NA	NA
ACAT2,TCP1	NA	NA	NA	NA	NA	NA	NA	NA	NA	NA	NA	NA	NA	NA	NA	NA	NA	0.0178571	NA	NA	NA	NA	NA
ACPT	NA	NA	NA	NA	NA	NA	NA	NA	NA	NA	NA	NA	NA	NA	NA	NA	NA	0.0178571	NA	NA	NA	NA	NA
ACSS1	NA	NA	NA	NA	NA	NA	NA	NA	NA	NA	NA	NA	NA	NA	NA	NA	NA	0.0535714	NA	NA	NA	NA	NA
ADAMTS13	NA	NA	NA	NA	NA	NA	NA	NA	NA	NA	NA	NA	NA	NA	NA	NA	NA	0.0178571	NA	0.03125	NA	NA	NA
ADAMTS7,MORF4L1	NA	NA	NA	NA	NA	NA	NA	NA	NA	NA	NA	NA	NA	NA	NA	NA	NA	0.0178571	NA	NA	NA	NA	NA
ADH5	NA	NA	NA	NA	NA	NA	NA	NA	NA	NA	NA	NA	NA	NA	NA	NA	NA	0.0178571	NA	NA	NA	NA	NA
AGAP5	NA	NA	NA	NA	NA	NA	NA	NA	NA	NA	NA	NA	NA	NA	NA	NA	NA	0.0357143	NA	NA	NA	NA	NA
AGAP6	NA	NA	NA	NA	NA	NA	NA	NA	NA	NA	NA	NA	NA	NA	NA	NA	NA	0.0357143	NA	NA	NA	NA	NA
AIM1L	NA	NA	NA	NA	NA	NA	NA	NA	NA	NA	NA	NA	NA	NA	NA	NA	NA	0.0535714	NA	NA	NA	NA	NA
AK3	NA	NA	NA	NA	NA	NA	NA	NA	NA	NA	NA	NA	NA	NA	NA	NA	NA	0.0357143	NA	NA	NA	NA	NA
AKAP17A	NA	NA	NA	NA	NA	NA	NA	NA	NA	NA	NA	NA	NA	NA	NA	NA	NA	0.0178571	NA	NA	NA	NA	NA
AKAP7	NA	NA	NA	NA	NA	NA	NA	NA	NA	NA	NA	NA	NA	NA	NA	NA	NA	0.0178571	NA	NA	NA	NA	NA
AKR1C1,AKR1C2	NA	NA	NA	NA	NA	NA	NA	NA	NA	NA	NA	NA	NA	NA	NA	NA	NA	0.0178571	NA	NA	NA	NA	NA
AKR7A3	NA	NA	NA	NA	NA	NA	NA	NA	NA	NA	NA	NA	NA	NA	NA	NA	NA	0.0178571	NA	NA	NA	NA	NA
ALG1,C16orf89	NA	NA	NA	NA	NA	NA	NA	NA	NA	NA	NA	NA	NA	NA	NA	NA	NA	0.0178571	NA	NA	NA	NA	NA
ALKBH7	NA	NA	NA	NA	NA	NA	NA	NA	NA	NA	NA	NA	NA	NA	NA	NA	NA	0.0357143	NA	NA	NA	NA	NA
AMACR,C1QTNF3-AMACR	NA	NA	NA	NA	NA	NA	NA	NA	NA	NA	NA	NA	NA	NA	NA	NA	NA	0.0714286	NA	NA	NA	NA	NA
ANKRD54	NA	NA	NA	NA	NA	NA	NA	NA	NA	NA	NA	NA	NA	NA	NA	NA	NA	0.0178571	NA	NA	NA	NA	NA
ANKS4B	NA	NA	NA	NA	NA	NA	NA	NA	NA	NA	NA	NA	NA	NA	NA	NA	NA	0.0178571	NA	NA	NA	NA	NA
AOC3	NA	NA	NA	NA	NA	NA	NA	NA	NA	NA	NA	NA	NA	NA	NA	NA	NA	0.0178571	NA	NA	NA	NA	NA
APOBEC3G,APOBEC3F	NA	NA	NA	NA	NA	NA	NA	NA	NA	NA	NA	NA	NA	NA	NA	NA	NA	0.0178571	NA	NA	NA	NA	NA
APOBR,CLN3	NA	NA	NA	NA	NA	NA	NA	NA	NA	NA	NA	NA	NA	NA	NA	NA	NA	0.0178571	NA	NA	NA	NA	NA
ARG2	NA	NA	NA	NA	NA	NA	NA	NA	NA	NA	NA	NA	NA	NA	NA	NA	NA	0.0178571	NA	NA	NA	NA	NA
ARMCX1	NA	NA	NA	NA	NA	NA	NA	NA	NA	NA	NA	NA	NA	NA	NA	NA	NA	0.0178571	NA	NA	NA	NA	NA
ARMCX4	NA	NA	NA	NA	NA	NA	NA	NA	NA	NA	NA	NA	NA	NA	NA	NA	NA	0.0535714	NA	NA	NA	NA	NA
ARPC3	NA	NA	NA	NA	NA	NA	NA	NA	NA	NA	NA	NA	NA	NA	NA	NA	NA	0.0178571	NA	NA	NA	NA	NA
ASAH2B	NA	NA	NA	NA	NA	NA	NA	NA	NA	NA	NA	NA	NA	NA	NA	NA	NA	0.0178571	NA	NA	NA	NA	NA
ASCL5	NA	NA	NA	NA	NA	NA	NA	NA	NA	NA	NA	NA	NA	NA	NA	NA	NA	0.0178571	NA	NA	NA	NA	NA
ASMTL	NA	NA	NA	NA	NA	NA	NA	NA	NA	NA	NA	NA	NA	NA	NA	NA	NA	0.0357143	NA	NA	NA	NA	NA
ASS1	NA	NA	NA	NA	NA	NA	NA	NA	NA	NA	NA	NA	NA	NA	NA	NA	NA	0.0178571	NA	NA	NA	NA	NA
ATAT1	NA	NA	NA	NA	NA	NA	NA	NA	NA	NA	NA	NA	NA	NA	NA	NA	NA	0.0178571	NA	NA	NA	NA	NA
BABAM1,USHBP1	NA	NA	NA	NA	NA	NA	NA	NA	NA	NA	NA	NA	NA	NA	NA	NA	NA	0.0178571	NA	NA	NA	NA	NA
BACE2,PLAC4	NA	NA	NA	NA	NA	NA	NA	NA	NA	NA	NA	NA	NA	NA	NA	NA	NA	0.0535714	NA	NA	NA	NA	NA
BAGE2	NA	NA	NA	NA	NA	NA	NA	NA	NA	NA	NA	NA	NA	NA	NA	NA	NA	0.0178571	NA	NA	NA	NA	NA
BARX1	NA	NA	NA	NA	NA	NA	NA	NA	NA	NA	NA	NA	NA	NA	NA	NA	NA	0.0178571	NA	NA	NA	NA	NA
BBOF1	NA	NA	NA	NA	NA	NA	NA	NA	NA	NA	NA	NA	NA	NA	NA	NA	NA	0.0178571	NA	NA	NA	NA	NA
BCL2L2,PPP1R3E	NA	NA	NA	NA	NA	NA	NA	NA	NA	NA	NA	NA	NA	NA	NA	NA	NA	0.0178571	NA	NA	NA	NA	NA
BCO2	NA	NA	NA	NA	NA	NA	NA	NA	NA	NA	NA	NA	NA	NA	NA	NA	NA	0.0357143	NA	NA	NA	NA	NA
BHLHA9	NA	NA	NA	NA	NA	NA	NA	NA	NA	NA	NA	NA	NA	NA	NA	NA	NA	0.0178571	NA	NA	NA	NA	NA
BMP7	NA	NA	NA	NA	NA	NA	NA	NA	NA	NA	NA	NA	NA	NA	NA	NA	NA	0.0178571	NA	NA	NA	NA	NA
BMP8A	NA	NA	NA	NA	NA	NA	NA	NA	NA	NA	NA	NA	NA	NA	NA	NA	NA	0.0357143	NA	NA	NA	NA	NA
BOD1L2	NA	NA	NA	NA	NA	NA	NA	NA	NA	NA	NA	NA	NA	NA	NA	NA	NA	0.0178571	NA	0.03125	NA	NA	NA
BORCS8-MEF2B,BORCS8	NA	NA	NA	NA	NA	NA	NA	NA	NA	NA	NA	NA	NA	NA	NA	NA	NA	0.0178571	NA	NA	NA	NA	NA
BRD2	NA	NA	NA	NA	NA	NA	NA	NA	NA	NA	NA	NA	NA	NA	NA	NA	NA	0.0178571	NA	0.03125	NA	NA	NA
BST1	NA	NA	NA	NA	NA	NA	NA	NA	NA	NA	NA	NA	NA	NA	NA	NA	NA	0.0178571	NA	NA	NA	NA	NA
BTG2	NA	NA	NA	NA	NA	NA	NA	NA	NA	NA	NA	NA	NA	NA	NA	NA	NA	0.0178571	NA	NA	NA	NA	NA
C11orf44	NA	NA	NA	NA	NA	NA	NA	NA	NA	NA	NA	NA	NA	NA	NA	NA	NA	0.0178571	NA	NA	NA	NA	NA
C11orf95	NA	NA	NA	NA	NA	NA	NA	NA	NA	NA	NA	NA	NA	NA	NA	NA	NA	0.0178571	NA	NA	NA	NA	NA
C14orf169,HEATR4	NA	NA	NA	NA	NA	NA	NA	NA	NA	NA	NA	NA	NA	NA	NA	NA	NA	0.0178571	NA	NA	NA	NA	NA
C15orf59	NA	NA	NA	NA	NA	NA	NA	NA	NA	NA	NA	NA	NA	NA	NA	NA	NA	0.0178571	NA	NA	NA	NA	NA
C16orf13	NA	NA	NA	NA	NA	NA	NA	NA	NA	NA	NA	NA	NA	NA	NA	NA	NA	0.0178571	NA	NA	NA	NA	NA
C17orf97	NA	NA	NA	NA	NA	NA	NA	NA	NA	NA	NA	NA	NA	NA	NA	NA	NA	0.0357143	NA	NA	NA	NA	NA
C18orf65	NA	NA	NA	NA	NA	NA	NA	NA	NA	NA	NA	NA	NA	NA	NA	NA	NA	0.0178571	NA	NA	NA	NA	NA
C1QA	NA	NA	NA	NA	NA	NA	NA	NA	NA	NA	NA	NA	NA	NA	NA	NA	NA	0.0178571	NA	NA	NA	NA	NA
C1QL4	NA	NA	NA	NA	NA	NA	NA	NA	NA	NA	NA	NA	NA	NA	NA	NA	NA	0.0178571	NA	NA	NA	NA	NA
C1orf233	NA	NA	NA	NA	NA	NA	NA	NA	NA	NA	NA	NA	NA	NA	NA	NA	NA	0.0357143	NA	NA	NA	NA	NA
C21orf33	NA	NA	NA	NA	NA	NA	NA	NA	NA	NA	NA	NA	NA	NA	NA	NA	NA	0.0178571	NA	NA	NA	NA	NA
C2orf42,TIA1	NA	NA	NA	NA	NA	NA	NA	NA	NA	NA	NA	NA	NA	NA	NA	NA	NA	0.0178571	NA	NA	NA	NA	NA
C4A	NA	NA	NA	NA	NA	NA	NA	NA	NA	NA	NA	NA	NA	NA	NA	NA	NA	0.0178571	NA	NA	NA	NA	NA
C6orf132	NA	NA	NA	NA	NA	NA	NA	NA	NA	NA	NA	NA	NA	NA	NA	NA	NA	0.0178571	NA	NA	NA	NA	NA
C6orf183	NA	NA	NA	NA	NA	NA	NA	NA	NA	NA	NA	NA	NA	NA	NA	NA	NA	0.0178571	NA	NA	NA	NA	NA
C9orf47,S1PR3	NA	NA	NA	NA	NA	NA	NA	NA	NA	NA	NA	NA	NA	NA	NA	NA	NA	0.0178571	NA	NA	NA	NA	NA
CAPS2	NA	NA	NA	NA	NA	NA	NA	NA	NA	NA	NA	NA	NA	NA	NA	NA	NA	0.0178571	NA	NA	NA	NA	NA
CBX7	NA	NA	NA	NA	NA	NA	NA	NA	NA	NA	NA	NA	NA	NA	NA	NA	NA	0.0178571	NA	NA	NA	NA	NA
CCDC116	NA	NA	NA	NA	NA	NA	NA	NA	NA	NA	NA	NA	NA	NA	NA	NA	NA	0.0178571	NA	NA	NA	NA	NA
CCDC154	NA	NA	NA	NA	NA	NA	NA	NA	NA	NA	NA	NA	NA	NA	NA	NA	NA	0.0178571	NA	NA	NA	NA	NA
CCDC28B	NA	NA	NA	NA	NA	NA	NA	NA	NA	NA	NA	NA	NA	NA	NA	NA	NA	0.0178571	NA	NA	NA	NA	NA
CCDC74B	NA	NA	NA	NA	NA	NA	NA	NA	NA	NA	NA	NA	NA	NA	NA	NA	NA	0.0178571	NA	NA	NA	NA	NA
CCDC92	NA	NA	NA	NA	NA	NA	NA	NA	NA	NA	NA	NA	NA	NA	NA	NA	NA	0.0357143	NA	NA	NA	NA	NA
CCL21	NA	NA	NA	NA	NA	NA	NA	NA	NA	NA	NA	NA	NA	NA	NA	NA	NA	0.0178571	NA	NA	NA	NA	NA
CCNO	NA	NA	NA	NA	NA	NA	NA	NA	NA	NA	NA	NA	NA	NA	NA	NA	NA	0.0178571	NA	NA	NA	NA	NA
CCSAP	NA	NA	NA	NA	NA	NA	NA	NA	NA	NA	NA	NA	NA	NA	NA	NA	NA	0.0178571	NA	NA	NA	NA	NA
CCT6A	NA	NA	NA	NA	NA	NA	NA	NA	NA	NA	NA	NA	NA	NA	NA	NA	NA	0.0178571	NA	NA	NA	NA	NA
CD320,ELAVL1	NA	NA	NA	NA	NA	NA	NA	NA	NA	NA	NA	NA	NA	NA	NA	NA	NA	0.0178571	NA	NA	NA	NA	NA
CDIPT	NA	NA	NA	NA	NA	NA	NA	NA	NA	NA	NA	NA	NA	NA	NA	NA	NA	0.0357143	NA	NA	NA	NA	NA
CDKN1C	NA	NA	NA	NA	NA	NA	NA	NA	NA	NA	NA	NA	NA	NA	NA	NA	NA	0.0178571	NA	NA	NA	NA	NA
CDRT1	NA	NA	NA	NA	NA	NA	NA	NA	NA	NA	NA	NA	NA	NA	NA	NA	NA	0.0178571	NA	NA	NA	NA	NA
CDX1	NA	NA	NA	NA	NA	NA	NA	NA	NA	NA	NA	NA	NA	NA	NA	NA	NA	0.0178571	NA	NA	NA	NA	NA
CELA2B	NA	NA	NA	NA	NA	NA	NA	NA	NA	NA	NA	NA	NA	NA	NA	NA	NA	0.0178571	NA	NA	NA	NA	NA
CEND1	NA	NA	NA	NA	NA	NA	NA	NA	NA	NA	NA	NA	NA	NA	NA	NA	NA	0.0178571	NA	NA	NA	NA	NA
CENPN	NA	NA	NA	NA	NA	NA	NA	NA	NA	NA	NA	NA	NA	NA	NA	NA	NA	0.0178571	NA	NA	NA	NA	NA
CENPP,ASPN	NA	NA	NA	NA	NA	NA	NA	NA	NA	NA	NA	NA	NA	NA	NA	NA	NA	0.0178571	NA	NA	NA	NA	NA
CENPP,ECM2	NA	NA	NA	NA	NA	NA	NA	NA	NA	NA	NA	NA	NA	NA	NA	NA	NA	0.0178571	NA	NA	NA	NA	NA
CEP57	NA	NA	NA	NA	NA	NA	NA	NA	NA	NA	NA	NA	NA	NA	NA	NA	NA	0.0535714	NA	NA	NA	NA	NA
CES1	NA	NA	NA	NA	NA	NA	NA	NA	NA	NA	NA	NA	NA	NA	NA	NA	NA	0.0178571	NA	NA	NA	NA	NA
CFAP161	NA	NA	NA	NA	NA	NA	NA	NA	NA	NA	NA	NA	NA	NA	NA	NA	NA	0.0178571	NA	NA	NA	NA	NA
CHIT1	NA	NA	NA	NA	NA	NA	NA	NA	NA	NA	NA	NA	NA	NA	NA	NA	NA	0.0357143	NA	NA	NA	NA	NA
CLDN22,WWC2	NA	NA	NA	NA	NA	NA	NA	NA	NA	NA	NA	NA	NA	NA	NA	NA	NA	0.0178571	NA	NA	NA	NA	NA
CNDP2	NA	NA	NA	NA	NA	NA	NA	NA	NA	NA	NA	NA	NA	NA	NA	NA	NA	0.0178571	NA	NA	NA	NA	NA
CNP,DNAJC7	NA	NA	NA	NA	NA	NA	NA	NA	NA	NA	NA	NA	NA	NA	NA	NA	NA	0.0178571	NA	NA	NA	NA	NA
CNTNAP3	NA	NA	NA	NA	NA	NA	NA	NA	NA	NA	NA	NA	NA	NA	NA	NA	NA	0.0357143	NA	NA	NA	NA	NA
CNTNAP3P2	NA	NA	NA	NA	NA	NA	NA	NA	NA	NA	NA	NA	NA	NA	NA	NA	NA	0.0178571	NA	NA	NA	NA	NA
COMMD4	NA	NA	NA	NA	NA	NA	NA	NA	NA	NA	NA	NA	NA	NA	NA	NA	NA	0.0357143	NA	NA	NA	NA	NA
COPRS	NA	NA	NA	NA	NA	NA	NA	NA	NA	NA	NA	NA	NA	NA	NA	NA	NA	0.0178571	NA	NA	NA	NA	NA
CORO7-PAM16,CORO7	NA	NA	NA	NA	NA	NA	NA	NA	NA	NA	NA	NA	NA	NA	NA	NA	NA	0.0714286	NA	NA	NA	NA	NA
CP,HPS3	NA	NA	NA	NA	NA	NA	NA	NA	NA	NA	NA	NA	NA	NA	NA	NA	NA	0.0178571	NA	NA	NA	NA	NA
CRIPAK	NA	NA	NA	NA	NA	NA	NA	NA	NA	NA	NA	NA	NA	NA	NA	NA	NA	0.0892857	NA	NA	NA	NA	NA
CRTAC1,GOLGA7B	NA	NA	NA	NA	NA	NA	NA	NA	NA	NA	NA	NA	NA	NA	NA	NA	NA	0.0178571	NA	NA	NA	NA	NA
CS	NA	NA	NA	NA	NA	NA	NA	NA	NA	NA	NA	NA	NA	NA	NA	NA	NA	0.0178571	NA	NA	NA	NA	NA
CTAGE5	NA	NA	NA	NA	NA	NA	NA	NA	NA	NA	NA	NA	NA	NA	NA	NA	NA	0.0357143	NA	NA	NA	NA	NA
CTAGE9,ENPP3	NA	NA	NA	NA	NA	NA	NA	NA	NA	NA	NA	NA	NA	NA	NA	NA	NA	0.0178571	NA	NA	NA	NA	NA
CTBP1-AS,CTBP1	NA	NA	NA	NA	NA	NA	NA	NA	NA	NA	NA	NA	NA	NA	NA	NA	NA	0.0178571	NA	NA	NA	NA	NA
CTF1	NA	NA	NA	NA	NA	NA	NA	NA	NA	NA	NA	NA	NA	NA	NA	NA	NA	0.0357143	NA	NA	NA	NA	NA
CTNNBIP1	NA	NA	NA	NA	NA	NA	NA	NA	NA	NA	NA	NA	NA	NA	NA	NA	NA	0.0178571	NA	NA	NA	NA	NA
CYLC1	NA	NA	NA	NA	NA	NA	NA	NA	NA	NA	NA	NA	NA	NA	NA	NA	NA	0.0178571	NA	NA	NA	NA	NA
CYP1B1	NA	NA	NA	NA	NA	NA	NA	NA	NA	NA	NA	NA	NA	NA	NA	NA	NA	0.0357143	NA	NA	NA	NA	NA
CYP21A1P	NA	NA	NA	NA	NA	NA	NA	NA	NA	NA	NA	NA	NA	NA	NA	NA	NA	0.0178571	NA	NA	NA	NA	NA
CYP2A6,CYP2A7	NA	NA	NA	NA	NA	NA	NA	NA	NA	NA	NA	NA	NA	NA	NA	NA	NA	0.0178571	NA	NA	NA	NA	NA
CYP3A4	NA	NA	NA	NA	NA	NA	NA	NA	NA	NA	NA	NA	NA	NA	NA	NA	NA	0.0178571	NA	NA	NA	NA	NA
CYP4F2	NA	NA	NA	NA	NA	NA	NA	NA	NA	NA	NA	NA	NA	NA	NA	NA	NA	0.0357143	NA	NA	NA	NA	NA
DAB1,OMA1	NA	NA	NA	NA	NA	NA	NA	NA	NA	NA	NA	NA	NA	NA	NA	NA	NA	0.0178571	NA	NA	NA	NA	NA
DACT3	NA	NA	NA	NA	NA	NA	NA	NA	NA	NA	NA	NA	NA	NA	NA	NA	NA	0.0357143	NA	NA	NA	NA	NA
DAZL	NA	NA	NA	NA	NA	NA	NA	NA	NA	NA	NA	NA	NA	NA	NA	NA	NA	0.0178571	NA	NA	NA	NA	NA
DCTN6	NA	NA	NA	NA	NA	NA	NA	NA	NA	NA	NA	NA	NA	NA	NA	NA	NA	0.0178571	NA	NA	NA	NA	NA
DDX11	NA	NA	NA	NA	NA	NA	NA	NA	NA	NA	NA	NA	NA	NA	NA	NA	NA	0.0535714	NA	NA	NA	NA	NA
DHFR,MSH3	NA	NA	NA	NA	NA	NA	NA	NA	NA	NA	NA	NA	NA	NA	NA	NA	NA	0.0535714	NA	NA	NA	NA	NA
DHRS13	NA	NA	NA	NA	NA	NA	NA	NA	NA	NA	NA	NA	NA	NA	NA	NA	NA	0.0178571	NA	NA	NA	NA	NA
DLL3	NA	NA	NA	NA	NA	NA	NA	NA	NA	NA	NA	NA	NA	NA	NA	NA	NA	0.0178571	NA	NA	NA	NA	NA
DMGDH,BHMT	NA	NA	NA	NA	NA	NA	NA	NA	NA	NA	NA	NA	NA	NA	NA	NA	NA	0.0357143	NA	NA	NA	NA	NA
DNAJA3	NA	NA	NA	NA	NA	NA	NA	NA	NA	NA	NA	NA	NA	NA	NA	NA	NA	0.107143	NA	NA	NA	NA	NA
DNAJC2,PMPCB	NA	NA	NA	NA	NA	NA	NA	NA	NA	NA	NA	NA	NA	NA	NA	NA	NA	0.0178571	NA	NA	NA	NA	NA
DNAJC25,DNAJC25-GNG10	NA	NA	NA	NA	NA	NA	NA	NA	NA	NA	NA	NA	NA	NA	NA	NA	NA	0.0178571	NA	NA	NA	NA	NA
DNAJC9,FAM149B1	NA	NA	NA	NA	NA	NA	NA	NA	NA	NA	NA	NA	NA	NA	NA	NA	NA	0.0178571	NA	NA	NA	NA	NA
DOCK1,FAM196A	NA	NA	NA	NA	NA	NA	NA	NA	NA	NA	NA	NA	NA	NA	NA	NA	NA	0.0178571	NA	0.03125	NA	NA	NA
DOK2	NA	NA	NA	NA	NA	NA	NA	NA	NA	NA	NA	NA	NA	NA	NA	NA	NA	0.0178571	NA	NA	NA	NA	NA
DRD5,SLC2A9	NA	NA	NA	NA	NA	NA	NA	NA	NA	NA	NA	NA	NA	NA	NA	NA	NA	0.0178571	NA	NA	NA	NA	NA
DTD2	NA	NA	NA	NA	NA	NA	NA	NA	NA	NA	NA	NA	NA	NA	NA	NA	NA	0.0178571	NA	NA	NA	NA	NA
DTX2	NA	NA	NA	NA	NA	NA	NA	NA	NA	NA	NA	NA	NA	NA	NA	NA	NA	0.0178571	NA	NA	NA	NA	NA
DUX4L12	NA	NA	NA	NA	NA	NA	NA	NA	NA	NA	NA	NA	NA	NA	NA	NA	NA	0.0178571	NA	NA	NA	NA	NA
DUX4L8	NA	NA	NA	NA	NA	NA	NA	NA	NA	NA	NA	NA	NA	NA	NA	NA	NA	0.0357143	NA	NA	NA	NA	NA
DYX1C1-CCPG1,DYX1C1	NA	NA	NA	NA	NA	NA	NA	NA	NA	NA	NA	NA	NA	NA	NA	NA	NA	0.0535714	NA	NA	NA	NA	NA
E2F1	NA	NA	NA	NA	NA	NA	NA	NA	NA	NA	NA	NA	NA	NA	NA	NA	NA	0.0178571	NA	NA	NA	NA	NA
ECE2,EIF2B5	NA	NA	NA	NA	NA	NA	NA	NA	NA	NA	NA	NA	NA	NA	NA	NA	NA	0.0178571	NA	0.03125	NA	NA	NA
ECHDC3	NA	NA	NA	NA	NA	NA	NA	NA	NA	NA	NA	NA	NA	NA	NA	NA	NA	0.0178571	NA	NA	NA	NA	NA
EDNRA	NA	NA	NA	NA	NA	NA	NA	NA	NA	NA	NA	NA	NA	NA	NA	NA	NA	0.0178571	NA	NA	NA	NA	NA
EEF1D,TIGD5	NA	NA	NA	NA	NA	NA	NA	NA	NA	NA	NA	NA	NA	NA	NA	NA	NA	0.0178571	NA	NA	NA	NA	NA
EIF2B1	NA	NA	NA	NA	NA	NA	NA	NA	NA	NA	NA	NA	NA	NA	NA	NA	NA	0.0178571	NA	NA	NA	NA	NA
EIF3C	NA	NA	NA	NA	NA	NA	NA	NA	NA	NA	NA	NA	NA	NA	NA	NA	NA	0.0178571	NA	0.03125	NA	NA	NA
ENDOG	NA	NA	NA	NA	NA	NA	NA	NA	NA	NA	NA	NA	NA	NA	NA	NA	NA	0.0178571	NA	NA	NA	NA	NA
EVA1B,SH3D21	NA	NA	NA	NA	NA	NA	NA	NA	NA	NA	NA	NA	NA	NA	NA	NA	NA	0.0178571	NA	NA	NA	NA	NA
EVC,CRMP1	NA	NA	NA	NA	NA	NA	NA	NA	NA	NA	NA	NA	NA	NA	NA	NA	NA	0.0178571	NA	NA	NA	NA	NA
FAM150B	NA	NA	NA	NA	NA	NA	NA	NA	NA	NA	NA	NA	NA	NA	NA	NA	NA	0.0178571	NA	NA	NA	NA	NA
FAM151A,ACOT11	NA	NA	NA	NA	NA	NA	NA	NA	NA	NA	NA	NA	NA	NA	NA	NA	NA	0.0178571	NA	NA	NA	NA	NA
FAM157B	NA	NA	NA	NA	NA	NA	NA	NA	NA	NA	NA	NA	NA	NA	NA	NA	NA	0.0178571	NA	NA	NA	NA	NA
FAM167B	NA	NA	NA	NA	NA	NA	NA	NA	NA	NA	NA	NA	NA	NA	NA	NA	NA	0.0357143	NA	NA	NA	NA	NA
FAM188B,INMT-FAM188B	NA	NA	NA	NA	NA	NA	NA	NA	NA	NA	NA	NA	NA	NA	NA	NA	NA	0.0178571	NA	NA	NA	NA	NA
FAM205A	NA	NA	NA	NA	NA	NA	NA	NA	NA	NA	NA	NA	NA	NA	NA	NA	NA	0.0178571	NA	NA	NA	NA	NA
FAM21A	NA	NA	NA	NA	NA	NA	NA	NA	NA	NA	NA	NA	NA	NA	NA	NA	NA	0.0357143	NA	NA	NA	NA	NA
FAM21C	NA	NA	NA	NA	NA	NA	NA	NA	NA	NA	NA	NA	NA	NA	NA	NA	NA	0.0714286	NA	NA	NA	NA	NA
FAM26E,TRAPPC3L	NA	NA	NA	NA	NA	NA	NA	NA	NA	NA	NA	NA	NA	NA	NA	NA	NA	0.0178571	NA	NA	NA	NA	NA
FAM3A	NA	NA	NA	NA	NA	NA	NA	NA	NA	NA	NA	NA	NA	NA	NA	NA	NA	0.0178571	NA	NA	NA	NA	NA
FAM86B1	NA	NA	NA	NA	NA	NA	NA	NA	NA	NA	NA	NA	NA	NA	NA	NA	NA	0.0178571	NA	NA	NA	NA	NA
FAM90A1	NA	NA	NA	NA	NA	NA	NA	NA	NA	NA	NA	NA	NA	NA	NA	NA	NA	0.0178571	NA	NA	NA	NA	NA
FAM9C	NA	NA	NA	NA	NA	NA	NA	NA	NA	NA	NA	NA	NA	NA	NA	NA	NA	0.0178571	NA	NA	NA	NA	NA
FBXL13,LRRC17	NA	NA	NA	NA	NA	NA	NA	NA	NA	NA	NA	NA	NA	NA	NA	NA	NA	0.0178571	NA	NA	NA	NA	NA
FCGR3B	NA	NA	NA	NA	NA	NA	NA	NA	NA	NA	NA	NA	NA	NA	NA	NA	NA	0.0178571	NA	NA	NA	NA	NA
FDPS	NA	NA	NA	NA	NA	NA	NA	NA	NA	NA	NA	NA	NA	NA	NA	NA	NA	0.0178571	NA	NA	NA	NA	NA
FEM1A	NA	NA	NA	NA	NA	NA	NA	NA	NA	NA	NA	NA	NA	NA	NA	NA	NA	0.0178571	NA	NA	NA	NA	NA
FILIP1L,CMSS1	NA	NA	NA	NA	NA	NA	NA	NA	NA	NA	NA	NA	NA	NA	NA	NA	NA	0.0178571	NA	NA	NA	NA	NA
FJX1	NA	NA	NA	NA	NA	NA	NA	NA	NA	NA	NA	NA	NA	NA	NA	NA	NA	0.0178571	NA	NA	NA	NA	NA
FOXD1	NA	NA	NA	NA	NA	NA	NA	NA	NA	NA	NA	NA	NA	NA	NA	NA	NA	0.0178571	NA	NA	NA	NA	NA
FOXD4	NA	NA	NA	NA	NA	NA	NA	NA	NA	NA	NA	NA	NA	NA	NA	NA	NA	0.0178571	NA	NA	NA	NA	NA
FOXP3	NA	NA	NA	NA	NA	NA	NA	NA	NA	NA	NA	NA	NA	NA	NA	NA	NA	0.0178571	NA	NA	NA	NA	NA
FOXS1	NA	NA	NA	NA	NA	NA	NA	NA	NA	NA	NA	NA	NA	NA	NA	NA	NA	0.0178571	NA	NA	NA	NA	NA
FRAT2	NA	NA	NA	NA	NA	NA	NA	NA	NA	NA	NA	NA	NA	NA	NA	NA	NA	0.0178571	NA	NA	NA	NA	NA
FRG1	NA	NA	NA	NA	NA	NA	NA	NA	NA	NA	NA	NA	NA	NA	NA	NA	NA	0.0178571	NA	NA	NA	NA	NA
FRG1JP	NA	NA	NA	NA	NA	NA	NA	NA	NA	NA	NA	NA	NA	NA	NA	NA	NA	0.0178571	NA	NA	NA	NA	NA
FRG2B	NA	NA	NA	NA	NA	NA	NA	NA	NA	NA	NA	NA	NA	NA	NA	NA	NA	0.0178571	NA	NA	NA	NA	NA
FSCN1	NA	NA	NA	NA	NA	NA	NA	NA	NA	NA	NA	NA	NA	NA	NA	NA	NA	0.0178571	NA	NA	NA	NA	NA
FUCA2,VDAC1P8	NA	NA	NA	NA	NA	NA	NA	NA	NA	NA	NA	NA	NA	NA	NA	NA	NA	0.0714286	NA	NA	NA	NA	NA
FZD4,PRSS23	NA	NA	NA	NA	NA	NA	NA	NA	NA	NA	NA	NA	NA	NA	NA	NA	NA	0.0178571	NA	NA	NA	NA	NA
GAGE12J	NA	NA	NA	NA	NA	NA	NA	NA	NA	NA	NA	NA	NA	NA	NA	NA	NA	0.0178571	NA	NA	NA	NA	NA
GAS8,URAHP	NA	NA	NA	NA	NA	NA	NA	NA	NA	NA	NA	NA	NA	NA	NA	NA	NA	0.0178571	NA	NA	NA	NA	NA
GATS	NA	NA	NA	NA	NA	NA	NA	NA	NA	NA	NA	NA	NA	NA	NA	NA	NA	0.0178571	NA	NA	NA	NA	NA
GBP2,GBP7	NA	NA	NA	NA	NA	NA	NA	NA	NA	NA	NA	NA	NA	NA	NA	NA	NA	0.0178571	NA	NA	NA	NA	NA
GCSAML	NA	NA	NA	NA	NA	NA	NA	NA	NA	NA	NA	NA	NA	NA	NA	NA	NA	0.0178571	NA	NA	NA	NA	NA
GFRA4	NA	NA	NA	NA	NA	NA	NA	NA	NA	NA	NA	NA	NA	NA	NA	NA	NA	0.0178571	NA	NA	NA	NA	NA
GLCCI1,UMAD1	NA	NA	NA	NA	NA	NA	NA	NA	NA	NA	NA	NA	NA	NA	NA	NA	NA	0.0178571	NA	NA	NA	NA	NA
GLIPR1,KRR1	NA	NA	NA	NA	NA	NA	NA	NA	NA	NA	NA	NA	NA	NA	NA	NA	NA	0.0178571	NA	NA	NA	NA	NA
GLUD1,FAM35A	NA	NA	NA	NA	NA	NA	NA	NA	NA	NA	NA	NA	NA	NA	NA	NA	NA	0.0178571	NA	NA	NA	NA	NA
GOLGA6B	NA	NA	NA	NA	NA	NA	NA	NA	NA	NA	NA	NA	NA	NA	NA	NA	NA	0.0357143	NA	NA	NA	NA	NA
GOLGA6D,GOLGA6C	NA	NA	NA	NA	NA	NA	NA	NA	NA	NA	NA	NA	NA	NA	NA	NA	NA	0.0178571	NA	NA	NA	NA	NA
GOLGA6L22	NA	NA	NA	NA	NA	NA	NA	NA	NA	NA	NA	NA	NA	NA	NA	NA	NA	0.0178571	NA	NA	NA	NA	NA
GOLGA6L6	NA	NA	NA	NA	NA	NA	NA	NA	NA	NA	NA	NA	NA	NA	NA	NA	NA	0.0178571	NA	NA	NA	NA	NA
GOLGA8H	NA	NA	NA	NA	NA	NA	NA	NA	NA	NA	NA	NA	NA	NA	NA	NA	NA	0.0178571	NA	NA	NA	NA	NA
GOLGA8K	NA	NA	NA	NA	NA	NA	NA	NA	NA	NA	NA	NA	NA	NA	NA	NA	NA	0.0714286	NA	NA	NA	NA	NA
GOLGA8M	NA	NA	NA	NA	NA	NA	NA	NA	NA	NA	NA	NA	NA	NA	NA	NA	NA	0.0178571	NA	NA	NA	NA	NA
GP1BB,SEPT5	NA	NA	NA	NA	NA	NA	NA	NA	NA	NA	NA	NA	NA	NA	NA	NA	NA	0.0178571	NA	NA	NA	NA	NA
GPANK1	NA	NA	NA	NA	NA	NA	NA	NA	NA	NA	NA	NA	NA	NA	NA	NA	NA	0.0535714	NA	NA	NA	NA	NA
GPATCH3,NUDC	NA	NA	NA	NA	NA	NA	NA	NA	NA	NA	NA	NA	NA	NA	NA	NA	NA	0.0178571	NA	NA	NA	NA	NA
GPIHBP1	NA	NA	NA	NA	NA	NA	NA	NA	NA	NA	NA	NA	NA	NA	NA	NA	NA	0.0178571	NA	NA	NA	NA	NA
GPR25	NA	NA	NA	NA	NA	NA	NA	NA	NA	NA	NA	NA	NA	NA	NA	NA	NA	0.0178571	NA	NA	NA	NA	NA
GPR33	NA	NA	NA	NA	NA	NA	NA	NA	NA	NA	NA	NA	NA	NA	NA	NA	NA	0.0178571	NA	NA	NA	NA	NA
GPR75-ASB3,ASB3	NA	NA	NA	NA	NA	NA	NA	NA	NA	NA	NA	NA	NA	NA	NA	NA	NA	0.0178571	NA	NA	NA	NA	NA
GPR89B	NA	NA	NA	NA	NA	NA	NA	NA	NA	NA	NA	NA	NA	NA	NA	NA	NA	0.0178571	NA	NA	NA	NA	NA
GPX1	NA	NA	NA	NA	NA	NA	NA	NA	NA	NA	NA	NA	NA	NA	NA	NA	NA	0.0178571	NA	NA	NA	NA	NA
GSTM5,GSTM3	NA	NA	NA	NA	NA	NA	NA	NA	NA	NA	NA	NA	NA	NA	NA	NA	NA	0.0178571	NA	NA	NA	NA	NA
GTPBP8,C3orf17	NA	NA	NA	NA	NA	NA	NA	NA	NA	NA	NA	NA	NA	NA	NA	NA	NA	0.0178571	NA	NA	NA	NA	NA
HBG1,HBG2	NA	NA	NA	NA	NA	NA	NA	NA	NA	NA	NA	NA	NA	NA	NA	NA	NA	0.0178571	NA	NA	NA	NA	NA
HES2	NA	NA	NA	NA	NA	NA	NA	NA	NA	NA	NA	NA	NA	NA	NA	NA	NA	0.0178571	NA	NA	NA	NA	NA
HLA-DPB1	NA	NA	NA	NA	NA	NA	NA	NA	NA	NA	NA	NA	NA	NA	NA	NA	NA	0.0178571	NA	NA	NA	NA	NA
HLA-DRB1	NA	NA	NA	NA	NA	NA	NA	NA	NA	NA	NA	NA	NA	NA	NA	NA	NA	0.0357143	NA	NA	NA	NA	NA
HLA-G	NA	NA	NA	NA	NA	NA	NA	NA	NA	NA	NA	NA	NA	NA	NA	NA	NA	0.0357143	NA	NA	NA	NA	NA
HMGA1	NA	NA	NA	NA	NA	NA	NA	NA	NA	NA	NA	NA	NA	NA	NA	NA	NA	0.0178571	NA	NA	NA	NA	NA
HMGB3	NA	NA	NA	NA	NA	NA	NA	NA	NA	NA	NA	NA	NA	NA	NA	NA	NA	0.0178571	NA	NA	NA	NA	NA
HNRNPA3	NA	NA	NA	NA	NA	NA	NA	NA	NA	NA	NA	NA	NA	NA	NA	NA	NA	0.0178571	NA	NA	NA	NA	NA
HNRNPCL1	NA	NA	NA	NA	NA	NA	NA	NA	NA	NA	NA	NA	NA	NA	NA	NA	NA	0.0892857	NA	NA	NA	NA	NA
HOOK2,RNASEH2A	NA	NA	NA	NA	NA	NA	NA	NA	NA	NA	NA	NA	NA	NA	NA	NA	NA	0.0178571	NA	NA	NA	NA	NA
HOXB4,HOXB-AS3,HOXB3	NA	NA	NA	NA	NA	NA	NA	NA	NA	NA	NA	NA	NA	NA	NA	NA	NA	0.0178571	NA	NA	NA	NA	NA
HOXD-AS2,HOXD8	NA	NA	NA	NA	NA	NA	NA	NA	NA	NA	NA	NA	NA	NA	NA	NA	NA	0.0178571	NA	NA	NA	NA	NA
HOXD-AS2,HOXD9	NA	NA	NA	NA	NA	NA	NA	NA	NA	NA	NA	NA	NA	NA	NA	NA	NA	0.0178571	NA	NA	NA	NA	NA
HPS4	NA	NA	NA	NA	NA	NA	NA	NA	NA	NA	NA	NA	NA	NA	NA	NA	NA	0.125	NA	NA	NA	NA	NA
HRCT1	NA	NA	NA	NA	NA	NA	NA	NA	NA	NA	NA	NA	NA	NA	NA	NA	NA	0.0357143	NA	NA	NA	NA	NA
HSPA1A	NA	NA	NA	NA	NA	NA	NA	NA	NA	NA	NA	NA	NA	NA	NA	NA	NA	0.0178571	NA	NA	NA	NA	NA
HSPA6	NA	NA	NA	NA	NA	NA	NA	NA	NA	NA	NA	NA	NA	NA	NA	NA	NA	0.0178571	NA	NA	NA	NA	NA
HTR3E	NA	NA	NA	NA	NA	NA	NA	NA	NA	NA	NA	NA	NA	NA	NA	NA	NA	0.0178571	NA	NA	NA	NA	NA
IFITM3	NA	NA	NA	NA	NA	NA	NA	NA	NA	NA	NA	NA	NA	NA	NA	NA	NA	0.0178571	NA	NA	NA	NA	NA
IFNA16,IFNA4	NA	NA	NA	NA	NA	NA	NA	NA	NA	NA	NA	NA	NA	NA	NA	NA	NA	0.0178571	NA	NA	NA	NA	NA
IFT27	NA	NA	NA	NA	NA	NA	NA	NA	NA	NA	NA	NA	NA	NA	NA	NA	NA	0.0178571	NA	NA	NA	NA	NA
IGF2,INS-IGF2	NA	NA	NA	NA	NA	NA	NA	NA	NA	NA	NA	NA	NA	NA	NA	NA	NA	0.0178571	NA	NA	NA	NA	NA
IGFBP2	NA	NA	NA	NA	NA	NA	NA	NA	NA	NA	NA	NA	NA	NA	NA	NA	NA	0.0178571	NA	NA	NA	NA	NA
IGLC1,IGLL5	NA	NA	NA	NA	NA	NA	NA	NA	NA	NA	NA	NA	NA	NA	NA	NA	NA	0.0178571	NA	NA	NA	NA	NA
IGSF3	NA	NA	NA	NA	NA	NA	NA	NA	NA	NA	NA	NA	NA	NA	NA	NA	NA	0.0178571	NA	NA	NA	NA	NA
IKBKG,G6PD	NA	NA	NA	NA	NA	NA	NA	NA	NA	NA	NA	NA	NA	NA	NA	NA	NA	0.0178571	NA	NA	NA	NA	NA
IL3RA	NA	NA	NA	NA	NA	NA	NA	NA	NA	NA	NA	NA	NA	NA	NA	NA	NA	0.0178571	NA	NA	NA	NA	NA
INHA	NA	NA	NA	NA	NA	NA	NA	NA	NA	NA	NA	NA	NA	NA	NA	NA	NA	0.0178571	NA	NA	NA	NA	NA
INMT,INMT-FAM188B	NA	NA	NA	NA	NA	NA	NA	NA	NA	NA	NA	NA	NA	NA	NA	NA	NA	0.0357143	NA	NA	NA	NA	NA
INO80B-WBP1,WBP1	NA	NA	NA	NA	NA	NA	NA	NA	NA	NA	NA	NA	NA	NA	NA	NA	NA	0.0178571	NA	NA	NA	NA	NA
INPP1	NA	NA	NA	NA	NA	NA	NA	NA	NA	NA	NA	NA	NA	NA	NA	NA	NA	0.0178571	NA	NA	NA	NA	NA
IRAK2	NA	NA	NA	NA	NA	NA	NA	NA	NA	NA	NA	NA	NA	NA	NA	NA	NA	0.0178571	NA	NA	NA	NA	NA
IST1	NA	NA	NA	NA	NA	NA	NA	NA	NA	NA	NA	NA	NA	NA	NA	NA	NA	0.0178571	NA	NA	NA	NA	NA
KCNK4	NA	NA	NA	NA	NA	NA	NA	NA	NA	NA	NA	NA	NA	NA	NA	NA	NA	0.0178571	NA	NA	NA	NA	NA
KIAA0040	NA	NA	NA	NA	NA	NA	NA	NA	NA	NA	NA	NA	NA	NA	NA	NA	NA	0.0178571	NA	NA	NA	NA	NA
KIAA0141	NA	NA	NA	NA	NA	NA	NA	NA	NA	NA	NA	NA	NA	NA	NA	NA	NA	0.0178571	NA	NA	NA	NA	NA
KIAA2013	NA	NA	NA	NA	NA	NA	NA	NA	NA	NA	NA	NA	NA	NA	NA	NA	NA	0.0178571	NA	NA	NA	NA	NA
KIR2DL1	NA	NA	NA	NA	NA	NA	NA	NA	NA	NA	NA	NA	NA	NA	NA	NA	NA	0.0178571	NA	NA	NA	NA	NA
KIR3DL1,KIR2DS4	NA	NA	NA	NA	NA	NA	NA	NA	NA	NA	NA	NA	NA	NA	NA	NA	NA	0.0357143	NA	NA	NA	NA	NA
KIRREL2,NPHS1	NA	NA	NA	NA	NA	NA	NA	NA	NA	NA	NA	NA	NA	NA	NA	NA	NA	0.0178571	NA	NA	NA	NA	NA
KLK2	NA	NA	NA	NA	NA	NA	NA	NA	NA	NA	NA	NA	NA	NA	NA	NA	NA	0.0357143	NA	NA	NA	NA	NA
KNOP1	NA	NA	NA	NA	NA	NA	NA	NA	NA	NA	NA	NA	NA	NA	NA	NA	NA	0.0178571	NA	NA	NA	NA	NA
KRT10	NA	NA	NA	NA	NA	NA	NA	NA	NA	NA	NA	NA	NA	NA	NA	NA	NA	0.0535714	NA	NA	NA	NA	NA
KRT10,TMEM99	NA	NA	NA	NA	NA	NA	NA	NA	NA	NA	NA	NA	NA	NA	NA	NA	NA	0.0178571	NA	NA	NA	NA	NA
KRT16	NA	NA	NA	NA	NA	NA	NA	NA	NA	NA	NA	NA	NA	NA	NA	NA	NA	0.0178571	NA	NA	NA	NA	NA
KRT17	NA	NA	NA	NA	NA	NA	NA	NA	NA	NA	NA	NA	NA	NA	NA	NA	NA	0.0178571	NA	NA	NA	NA	NA
KRT18,KRT8	NA	NA	NA	NA	NA	NA	NA	NA	NA	NA	NA	NA	NA	NA	NA	NA	NA	0.0357143	NA	NA	NA	NA	NA
KRT6B	NA	NA	NA	NA	NA	NA	NA	NA	NA	NA	NA	NA	NA	NA	NA	NA	NA	0.0178571	NA	NA	NA	NA	NA
KRT6C	NA	NA	NA	NA	NA	NA	NA	NA	NA	NA	NA	NA	NA	NA	NA	NA	NA	0.0178571	NA	NA	NA	NA	NA
KRT8	NA	NA	NA	NA	NA	NA	NA	NA	NA	NA	NA	NA	NA	NA	NA	NA	NA	0.0535714	NA	NA	NA	NA	NA
KRT86	NA	NA	NA	NA	NA	NA	NA	NA	NA	NA	NA	NA	NA	NA	NA	NA	NA	0.0178571	NA	NA	NA	NA	NA
KRTAP1-5	NA	NA	NA	NA	NA	NA	NA	NA	NA	NA	NA	NA	NA	NA	NA	NA	NA	0.0357143	NA	NA	NA	NA	NA
KRTAP10-6,TSPEAR	NA	NA	NA	NA	NA	NA	NA	NA	NA	NA	NA	NA	NA	NA	NA	NA	NA	0.0178571	NA	NA	NA	NA	NA
KRTAP11-1	NA	NA	NA	NA	NA	NA	NA	NA	NA	NA	NA	NA	NA	NA	NA	NA	NA	0.0178571	NA	NA	NA	NA	NA
KRTAP13-3,KRTAP13-2	NA	NA	NA	NA	NA	NA	NA	NA	NA	NA	NA	NA	NA	NA	NA	NA	NA	0.0178571	NA	NA	NA	NA	NA
KRTAP2-4	NA	NA	NA	NA	NA	NA	NA	NA	NA	NA	NA	NA	NA	NA	NA	NA	NA	0.0178571	NA	NA	NA	NA	NA
KRTAP4-12	NA	NA	NA	NA	NA	NA	NA	NA	NA	NA	NA	NA	NA	NA	NA	NA	NA	0.0178571	NA	NA	NA	NA	NA
KRTAP4-5	NA	NA	NA	NA	NA	NA	NA	NA	NA	NA	NA	NA	NA	NA	NA	NA	NA	0.0178571	NA	NA	NA	NA	NA
KRTAP4-7	NA	NA	NA	NA	NA	NA	NA	NA	NA	NA	NA	NA	NA	NA	NA	NA	NA	0.0535714	NA	NA	NA	NA	NA
KRTAP4-7,KRTAP4-8	NA	NA	NA	NA	NA	NA	NA	NA	NA	NA	NA	NA	NA	NA	NA	NA	NA	0.107143	NA	NA	NA	NA	NA
KRTAP5-10	NA	NA	NA	NA	NA	NA	NA	NA	NA	NA	NA	NA	NA	NA	NA	NA	NA	0.0178571	NA	NA	NA	NA	NA
KRTAP5-4	NA	NA	NA	NA	NA	NA	NA	NA	NA	NA	NA	NA	NA	NA	NA	NA	NA	0.0357143	NA	NA	NA	NA	NA
KRTAP5-5	NA	NA	NA	NA	NA	NA	NA	NA	NA	NA	NA	NA	NA	NA	NA	NA	NA	0.0357143	NA	NA	NA	NA	NA
KRTAP9-1	NA	NA	NA	NA	NA	NA	NA	NA	NA	NA	NA	NA	NA	NA	NA	NA	NA	0.0357143	NA	NA	NA	NA	NA
KRTAP9-9,KRTAP9-2	NA	NA	NA	NA	NA	NA	NA	NA	NA	NA	NA	NA	NA	NA	NA	NA	NA	0.0357143	NA	NA	NA	NA	NA
LAMTOR4	NA	NA	NA	NA	NA	NA	NA	NA	NA	NA	NA	NA	NA	NA	NA	NA	NA	0.0178571	NA	NA	NA	NA	NA
LCE1D	NA	NA	NA	NA	NA	NA	NA	NA	NA	NA	NA	NA	NA	NA	NA	NA	NA	0.0178571	NA	NA	NA	NA	NA
LDHAL6A	NA	NA	NA	NA	NA	NA	NA	NA	NA	NA	NA	NA	NA	NA	NA	NA	NA	0.0178571	NA	NA	NA	NA	NA
LDLRAP1	NA	NA	NA	NA	NA	NA	NA	NA	NA	NA	NA	NA	NA	NA	NA	NA	NA	0.0357143	NA	NA	NA	NA	NA
LEFTY2	NA	NA	NA	NA	NA	NA	NA	NA	NA	NA	NA	NA	NA	NA	NA	NA	NA	0.0178571	NA	NA	NA	NA	NA
LEKR1	NA	NA	NA	NA	NA	NA	NA	NA	NA	NA	NA	NA	NA	NA	NA	NA	NA	0.0357143	NA	NA	NA	NA	NA
LENG9	NA	NA	NA	NA	NA	NA	NA	NA	NA	NA	NA	NA	NA	NA	NA	NA	NA	0.0178571	NA	NA	NA	NA	NA
LGALS8	NA	NA	NA	NA	NA	NA	NA	NA	NA	NA	NA	NA	NA	NA	NA	NA	NA	0.125	NA	NA	NA	NA	NA
LILRA1	NA	NA	NA	NA	NA	NA	NA	NA	NA	NA	NA	NA	NA	NA	NA	NA	NA	0.0178571	NA	NA	NA	NA	NA
LILRA1,LILRA2	NA	NA	NA	NA	NA	NA	NA	NA	NA	NA	NA	NA	NA	NA	NA	NA	NA	0.0357143	NA	NA	NA	NA	NA
LILRB2,LILRB5	NA	NA	NA	NA	NA	NA	NA	NA	NA	NA	NA	NA	NA	NA	NA	NA	NA	0.0178571	NA	NA	NA	NA	NA
LILRB2,RPS9,LILRA6	NA	NA	NA	NA	NA	NA	NA	NA	NA	NA	NA	NA	NA	NA	NA	NA	NA	0.0535714	NA	NA	NA	NA	NA
LILRB4	NA	NA	NA	NA	NA	NA	NA	NA	NA	NA	NA	NA	NA	NA	NA	NA	NA	0.0178571	NA	0.03125	NA	NA	NA
LINC00283,CCDC168	NA	NA	NA	NA	NA	NA	NA	NA	NA	NA	NA	NA	NA	NA	NA	NA	NA	0.0178571	NA	NA	NA	NA	NA
LINC00969,MUC20	NA	NA	NA	NA	NA	NA	NA	NA	NA	NA	NA	NA	NA	NA	NA	NA	NA	0.0892857	NA	NA	NA	NA	NA
LRRC37A3	NA	NA	NA	NA	NA	NA	NA	NA	NA	NA	NA	NA	NA	NA	NA	NA	NA	0.0178571	NA	NA	NA	NA	NA
LRRC42	NA	NA	NA	NA	NA	NA	NA	NA	NA	NA	NA	NA	NA	NA	NA	NA	NA	0.0178571	NA	0.03125	NA	NA	NA
LY6G5B	NA	NA	NA	NA	NA	NA	NA	NA	NA	NA	NA	NA	NA	NA	NA	NA	NA	0.0357143	NA	NA	NA	NA	NA
LYNX1	NA	NA	NA	NA	NA	NA	NA	NA	NA	NA	NA	NA	NA	NA	NA	NA	NA	0.0178571	NA	NA	NA	NA	NA
LYRM2,ANKRD6	NA	NA	NA	NA	NA	NA	NA	NA	NA	NA	NA	NA	NA	NA	NA	NA	NA	0.0357143	NA	NA	NA	NA	NA
LYSMD2	NA	NA	NA	NA	NA	NA	NA	NA	NA	NA	NA	NA	NA	NA	NA	NA	NA	0.0178571	NA	NA	NA	NA	NA
MAB21L3	NA	NA	NA	NA	NA	NA	NA	NA	NA	NA	NA	NA	NA	NA	NA	NA	NA	0.0178571	NA	NA	NA	NA	NA
MAGEA5	NA	NA	NA	NA	NA	NA	NA	NA	NA	NA	NA	NA	NA	NA	NA	NA	NA	0.0178571	NA	NA	NA	NA	NA
MAGEL2	NA	NA	NA	NA	NA	NA	NA	NA	NA	NA	NA	NA	NA	NA	NA	NA	NA	0.0178571	NA	NA	NA	NA	NA
MAP2K4,RPL21P122	NA	NA	NA	NA	NA	NA	NA	NA	NA	NA	NA	NA	NA	NA	NA	NA	NA	0.0178571	NA	NA	NA	NA	NA
MAPKAPK2	NA	NA	NA	NA	NA	NA	NA	NA	NA	NA	NA	NA	NA	NA	NA	NA	NA	0.0178571	NA	NA	NA	NA	NA
MARC2	NA	NA	NA	NA	NA	NA	NA	NA	NA	NA	NA	NA	NA	NA	NA	NA	NA	0.0178571	NA	NA	NA	NA	NA
MARS,ARHGAP9	NA	NA	NA	NA	NA	NA	NA	NA	NA	NA	NA	NA	NA	NA	NA	NA	NA	0.0178571	NA	NA	NA	NA	NA
MATN2,RPL30	NA	NA	NA	NA	NA	NA	NA	NA	NA	NA	NA	NA	NA	NA	NA	NA	NA	0.0178571	NA	NA	NA	NA	NA
MBLAC1	NA	NA	NA	NA	NA	NA	NA	NA	NA	NA	NA	NA	NA	NA	NA	NA	NA	0.0178571	NA	NA	NA	NA	NA
MEOX1	NA	NA	NA	NA	NA	NA	NA	NA	NA	NA	NA	NA	NA	NA	NA	NA	NA	0.0178571	NA	NA	NA	NA	NA
MESP1	NA	NA	NA	NA	NA	NA	NA	NA	NA	NA	NA	NA	NA	NA	NA	NA	NA	0.0178571	NA	NA	NA	NA	NA
METTL10	NA	NA	NA	NA	NA	NA	NA	NA	NA	NA	NA	NA	NA	NA	NA	NA	NA	0.0178571	NA	NA	NA	NA	NA
MFSD12,C19orf71	NA	NA	NA	NA	NA	NA	NA	NA	NA	NA	NA	NA	NA	NA	NA	NA	NA	0.0178571	NA	NA	NA	NA	NA
MGAM,OR9A4	NA	NA	NA	NA	NA	NA	NA	NA	NA	NA	NA	NA	NA	NA	NA	NA	NA	0.0178571	NA	NA	NA	NA	NA
MICA,HCP5	NA	NA	NA	NA	NA	NA	NA	NA	NA	NA	NA	NA	NA	NA	NA	NA	NA	0.0178571	NA	NA	NA	NA	NA
MICB	NA	NA	NA	NA	NA	NA	NA	NA	NA	NA	NA	NA	NA	NA	NA	NA	NA	0.0178571	NA	0.03125	NA	NA	NA
MIXL1	NA	NA	NA	NA	NA	NA	NA	NA	NA	NA	NA	NA	NA	NA	NA	NA	NA	0.0178571	NA	NA	NA	NA	NA
MMP1,WTAPP1	NA	NA	NA	NA	NA	NA	NA	NA	NA	NA	NA	NA	NA	NA	NA	NA	NA	0.0178571	NA	NA	NA	NA	NA
MMP26,OR51A4	NA	NA	NA	NA	NA	NA	NA	NA	NA	NA	NA	NA	NA	NA	NA	NA	NA	0.0178571	NA	NA	NA	NA	NA
MNS1,TEX9	NA	NA	NA	NA	NA	NA	NA	NA	NA	NA	NA	NA	NA	NA	NA	NA	NA	0.0178571	NA	NA	NA	NA	NA
MPHOSPH10	NA	NA	NA	NA	NA	NA	NA	NA	NA	NA	NA	NA	NA	NA	NA	NA	NA	0.0178571	NA	NA	NA	NA	NA
MRM1	NA	NA	NA	NA	NA	NA	NA	NA	NA	NA	NA	NA	NA	NA	NA	NA	NA	0.0357143	NA	NA	NA	NA	NA
MROH6	NA	NA	NA	NA	NA	NA	NA	NA	NA	NA	NA	NA	NA	NA	NA	NA	NA	0.0178571	NA	NA	NA	NA	NA
MRPL18	NA	NA	NA	NA	NA	NA	NA	NA	NA	NA	NA	NA	NA	NA	NA	NA	NA	0.0892857	NA	NA	NA	NA	NA
MRPS17,GBAS	NA	NA	NA	NA	NA	NA	NA	NA	NA	NA	NA	NA	NA	NA	NA	NA	NA	0.0178571	NA	NA	NA	NA	NA
MRPS7,GGA3	NA	NA	NA	NA	NA	NA	NA	NA	NA	NA	NA	NA	NA	NA	NA	NA	NA	0.107143	NA	NA	NA	NA	NA
MSGN1	NA	NA	NA	NA	NA	NA	NA	NA	NA	NA	NA	NA	NA	NA	NA	NA	NA	0.0178571	NA	NA	NA	NA	NA
MST1L,CROCC	NA	NA	NA	NA	NA	NA	NA	NA	NA	NA	NA	NA	NA	NA	NA	NA	NA	0.178571	NA	NA	NA	NA	NA
MST1P2	NA	NA	NA	NA	NA	NA	NA	NA	NA	NA	NA	NA	NA	NA	NA	NA	NA	0.0178571	NA	NA	NA	NA	NA
MTG1	NA	NA	NA	NA	NA	NA	NA	NA	NA	NA	NA	NA	NA	NA	NA	NA	NA	0.0178571	NA	NA	NA	NA	NA
MTG2	NA	NA	NA	NA	NA	NA	NA	NA	NA	NA	NA	NA	NA	NA	NA	NA	NA	0.0178571	NA	NA	NA	NA	NA
MTHFD2	NA	NA	NA	NA	NA	NA	NA	NA	NA	NA	NA	NA	NA	NA	NA	NA	NA	0.0178571	NA	NA	NA	NA	NA
MTRNR2L8	NA	NA	NA	NA	NA	NA	NA	NA	NA	NA	NA	NA	NA	NA	NA	NA	NA	0.0178571	NA	NA	NA	NA	NA
MTSS1,NDUFB9	NA	NA	NA	NA	NA	NA	NA	NA	NA	NA	NA	NA	NA	NA	NA	NA	NA	0.0178571	NA	NA	NA	NA	NA
MUC1	NA	NA	NA	NA	NA	NA	NA	NA	NA	NA	NA	NA	NA	NA	NA	NA	NA	0.0357143	NA	NA	NA	NA	NA
MUC15,ANO3	NA	NA	NA	NA	NA	NA	NA	NA	NA	NA	NA	NA	NA	NA	NA	NA	NA	0.0892857	NA	NA	NA	NA	NA
MUC21	NA	NA	NA	NA	NA	NA	NA	NA	NA	NA	NA	NA	NA	NA	NA	NA	NA	0.0535714	NA	NA	NA	NA	NA
MUC22	NA	NA	NA	NA	NA	NA	NA	NA	NA	NA	NA	NA	NA	NA	NA	NA	NA	0.0178571	NA	NA	NA	NA	NA
MXD4	NA	NA	NA	NA	NA	NA	NA	NA	NA	NA	NA	NA	NA	NA	NA	NA	NA	0.0178571	NA	NA	NA	NA	NA
MXRA8	NA	NA	NA	NA	NA	NA	NA	NA	NA	NA	NA	NA	NA	NA	NA	NA	NA	0.0178571	NA	NA	NA	NA	NA
MYHAS,MYH1	NA	NA	NA	NA	NA	NA	NA	NA	NA	NA	NA	NA	NA	NA	NA	NA	NA	0.0178571	NA	0.03125	NA	NA	NA
MYHAS,MYH8	NA	NA	NA	NA	NA	NA	NA	NA	NA	NA	NA	NA	NA	NA	NA	NA	NA	0.0357143	NA	NA	NA	NA	NA
MYO1E,LDHAL6B	NA	NA	NA	NA	NA	NA	NA	NA	NA	NA	NA	NA	NA	NA	NA	NA	NA	0.0178571	NA	NA	NA	NA	NA
MZT2A,TUBA3D	NA	NA	NA	NA	NA	NA	NA	NA	NA	NA	NA	NA	NA	NA	NA	NA	NA	0.0178571	NA	NA	NA	NA	NA
NAA38,CHD3	NA	NA	NA	NA	NA	NA	NA	NA	NA	NA	NA	NA	NA	NA	NA	NA	NA	0.0178571	NA	NA	NA	NA	NA
NBPF10	NA	NA	NA	NA	NA	NA	NA	NA	NA	NA	NA	NA	NA	NA	NA	NA	NA	0.0535714	NA	NA	NA	NA	NA
NBPF14	NA	NA	NA	NA	NA	NA	NA	NA	NA	NA	NA	NA	NA	NA	NA	NA	NA	0.0178571	NA	NA	NA	NA	NA
NBPF9	NA	NA	NA	NA	NA	NA	NA	NA	NA	NA	NA	NA	NA	NA	NA	NA	NA	0.0714286	NA	NA	NA	NA	NA
NDN	NA	NA	NA	NA	NA	NA	NA	NA	NA	NA	NA	NA	NA	NA	NA	NA	NA	0.0357143	NA	0.03125	NA	NA	NA
NEMP2	NA	NA	NA	NA	NA	NA	NA	NA	NA	NA	NA	NA	NA	NA	NA	NA	NA	0.0178571	NA	NA	NA	NA	NA
NFE2L3	NA	NA	NA	NA	NA	NA	NA	NA	NA	NA	NA	NA	NA	NA	NA	NA	NA	0.0178571	NA	NA	NA	NA	NA
NKIRAS1,RPL15	NA	NA	NA	NA	NA	NA	NA	NA	NA	NA	NA	NA	NA	NA	NA	NA	NA	0.0357143	NA	NA	NA	NA	NA
NKX6-1	NA	NA	NA	NA	NA	NA	NA	NA	NA	NA	NA	NA	NA	NA	NA	NA	NA	0.0178571	NA	NA	NA	NA	NA
NOTCH2NL	NA	NA	NA	NA	NA	NA	NA	NA	NA	NA	NA	NA	NA	NA	NA	NA	NA	0.142857	NA	NA	NA	NA	NA
NUDT1	NA	NA	NA	NA	NA	NA	NA	NA	NA	NA	NA	NA	NA	NA	NA	NA	NA	0.0178571	NA	NA	NA	NA	NA
NUDT6,FGF2	NA	NA	NA	NA	NA	NA	NA	NA	NA	NA	NA	NA	NA	NA	NA	NA	NA	0.0178571	NA	NA	NA	NA	NA
OC90	NA	NA	NA	NA	NA	NA	NA	NA	NA	NA	NA	NA	NA	NA	NA	NA	NA	0.0178571	NA	NA	NA	NA	NA
OPA3,GPR4	NA	NA	NA	NA	NA	NA	NA	NA	NA	NA	NA	NA	NA	NA	NA	NA	NA	0.0178571	NA	NA	NA	NA	NA
OPRL1,LKAAEAR1	NA	NA	NA	NA	NA	NA	NA	NA	NA	NA	NA	NA	NA	NA	NA	NA	NA	0.0178571	NA	NA	NA	NA	NA
OR10G2	NA	NA	NA	NA	NA	NA	NA	NA	NA	NA	NA	NA	NA	NA	NA	NA	NA	0.0178571	NA	0.03125	NA	NA	NA
OR10G4	NA	NA	NA	NA	NA	NA	NA	NA	NA	NA	NA	NA	NA	NA	NA	NA	NA	0.0178571	NA	NA	NA	NA	NA
OR1Q1	NA	NA	NA	NA	NA	NA	NA	NA	NA	NA	NA	NA	NA	NA	NA	NA	NA	0.0178571	NA	NA	NA	NA	NA
OR1S1,OR1S1	NA	NA	NA	NA	NA	NA	NA	NA	NA	NA	NA	NA	NA	NA	NA	NA	NA	0.0357143	NA	NA	NA	NA	NA
OR1S2	NA	NA	NA	NA	NA	NA	NA	NA	NA	NA	NA	NA	NA	NA	NA	NA	NA	0.0178571	NA	NA	NA	NA	NA
OR2L13,OR2L2	NA	NA	NA	NA	NA	NA	NA	NA	NA	NA	NA	NA	NA	NA	NA	NA	NA	0.0357143	NA	NA	NA	NA	NA
OR2L13,OR2L3	NA	NA	NA	NA	NA	NA	NA	NA	NA	NA	NA	NA	NA	NA	NA	NA	NA	0.0178571	NA	NA	NA	NA	NA
OR2T35	NA	NA	NA	NA	NA	NA	NA	NA	NA	NA	NA	NA	NA	NA	NA	NA	NA	0.0178571	NA	NA	NA	NA	NA
OR2T5	NA	NA	NA	NA	NA	NA	NA	NA	NA	NA	NA	NA	NA	NA	NA	NA	NA	0.0178571	NA	NA	NA	NA	NA
OR4C46	NA	NA	NA	NA	NA	NA	NA	NA	NA	NA	NA	NA	NA	NA	NA	NA	NA	0.0178571	NA	NA	NA	NA	NA
OR4K15	NA	NA	NA	NA	NA	NA	NA	NA	NA	NA	NA	NA	NA	NA	NA	NA	NA	0.0178571	NA	NA	NA	NA	NA
OR51A2,MMP26	NA	NA	NA	NA	NA	NA	NA	NA	NA	NA	NA	NA	NA	NA	NA	NA	NA	0.0178571	NA	NA	NA	NA	NA
OR8G5	NA	NA	NA	NA	NA	NA	NA	NA	NA	NA	NA	NA	NA	NA	NA	NA	NA	0.0178571	NA	NA	NA	NA	NA
OR8U1	NA	NA	NA	NA	NA	NA	NA	NA	NA	NA	NA	NA	NA	NA	NA	NA	NA	0.0178571	NA	NA	NA	NA	NA
ORAI3	NA	NA	NA	NA	NA	NA	NA	NA	NA	NA	NA	NA	NA	NA	NA	NA	NA	0.0178571	NA	NA	NA	NA	NA
ORM2	NA	NA	NA	NA	NA	NA	NA	NA	NA	NA	NA	NA	NA	NA	NA	NA	NA	0.0178571	NA	NA	NA	NA	NA
OVOL2,MGME1	NA	NA	NA	NA	NA	NA	NA	NA	NA	NA	NA	NA	NA	NA	NA	NA	NA	0.0178571	NA	NA	NA	NA	NA
P2RY12,MED12L	NA	NA	NA	NA	NA	NA	NA	NA	NA	NA	NA	NA	NA	NA	NA	NA	NA	0.0178571	NA	NA	NA	NA	NA
P3H3,GPR162	NA	NA	NA	NA	NA	NA	NA	NA	NA	NA	NA	NA	NA	NA	NA	NA	NA	0.0178571	NA	NA	NA	NA	NA
PALLD,CBR4	NA	NA	NA	NA	NA	NA	NA	NA	NA	NA	NA	NA	NA	NA	NA	NA	NA	0.0178571	NA	NA	NA	NA	NA
PARP10	NA	NA	NA	NA	NA	NA	NA	NA	NA	NA	NA	NA	NA	NA	NA	NA	NA	0.0178571	NA	NA	NA	NA	NA
PCDHA12,PCDHA3,PCDHA8,PCDHA10,PCDHA7,PCDHA11,PCDHA5,PCDHA1,PCDHA6,PCDHA4,PCDHA9,PCDHA2,PCDHA13	NA	NA	NA	NA	NA	NA	NA	NA	NA	NA	NA	NA	NA	NA	NA	NA	NA	0.0178571	NA	NA	NA	NA	NA
PCDHA12,PCDHA3,PCDHA8,PCDHA10,PCDHAC1,PCDHA7,PCDHA11,PCDHA5,PCDHA1,PCDHA6,PCDHAC2,PCDHA4,PCDHA9,PCDHA2,PCDHA13	NA	NA	NA	NA	NA	NA	NA	NA	NA	NA	NA	NA	NA	NA	NA	NA	NA	0.0178571	NA	NA	NA	NA	NA
PCDHB2	NA	NA	NA	NA	NA	NA	NA	NA	NA	NA	NA	NA	NA	NA	NA	NA	NA	0.0357143	NA	NA	NA	NA	NA
PCDHB9,PCDHB10	NA	NA	NA	NA	NA	NA	NA	NA	NA	NA	NA	NA	NA	NA	NA	NA	NA	0.0178571	NA	NA	NA	NA	NA
PCDHGA1,PCDHGA3,PCDHGA2	NA	NA	NA	NA	NA	NA	NA	NA	NA	NA	NA	NA	NA	NA	NA	NA	NA	0.0178571	NA	NA	NA	NA	NA
PCDHGA4,PCDHGA8,PCDHGA6,PCDHGA7,PCDHGB2,PCDHGB1,PCDHGB4,PCDHGB3,PCDHGA1,PCDHGA5,PCDHGA3,PCDHGA2	NA	NA	NA	NA	NA	NA	NA	NA	NA	NA	NA	NA	NA	NA	NA	NA	NA	0.0535714	NA	NA	NA	NA	NA
PCOLCE	NA	NA	NA	NA	NA	NA	NA	NA	NA	NA	NA	NA	NA	NA	NA	NA	NA	0.0178571	NA	NA	NA	NA	NA
PCSK1N	NA	NA	NA	NA	NA	NA	NA	NA	NA	NA	NA	NA	NA	NA	NA	NA	NA	0.0357143	NA	NA	NA	NA	NA
PCYOX1L	NA	NA	NA	NA	NA	NA	NA	NA	NA	NA	NA	NA	NA	NA	NA	NA	NA	0.0535714	NA	NA	NA	NA	NA
PCYT1A,SLC51A	NA	NA	NA	NA	NA	NA	NA	NA	NA	NA	NA	NA	NA	NA	NA	NA	NA	0.0178571	NA	NA	NA	NA	NA
PDE4C	NA	NA	NA	NA	NA	NA	NA	NA	NA	NA	NA	NA	NA	NA	NA	NA	NA	0.0178571	NA	NA	NA	NA	NA
PDGFB	NA	NA	NA	NA	NA	NA	NA	NA	NA	NA	NA	NA	NA	NA	NA	NA	NA	0.0178571	NA	NA	NA	NA	NA
PDIA6	NA	NA	NA	NA	NA	NA	NA	NA	NA	NA	NA	NA	NA	NA	NA	NA	NA	0.0892857	NA	NA	NA	NA	NA
PDX1	NA	NA	NA	NA	NA	NA	NA	NA	NA	NA	NA	NA	NA	NA	NA	NA	NA	0.0178571	NA	NA	NA	NA	NA
PEMT	NA	NA	NA	NA	NA	NA	NA	NA	NA	NA	NA	NA	NA	NA	NA	NA	NA	0.0357143	NA	NA	NA	NA	NA
PGAM2,DBNL	NA	NA	NA	NA	NA	NA	NA	NA	NA	NA	NA	NA	NA	NA	NA	NA	NA	0.0178571	NA	NA	NA	NA	NA
PHGR1	NA	NA	NA	NA	NA	NA	NA	NA	NA	NA	NA	NA	NA	NA	NA	NA	NA	0.0178571	NA	NA	NA	NA	NA
PIFO	NA	NA	NA	NA	NA	NA	NA	NA	NA	NA	NA	NA	NA	NA	NA	NA	NA	0.0178571	NA	NA	NA	NA	NA
PIN4,CITED1	NA	NA	NA	NA	NA	NA	NA	NA	NA	NA	NA	NA	NA	NA	NA	NA	NA	0.0178571	NA	NA	NA	NA	NA
PINK1-AS,PINK1	NA	NA	NA	NA	NA	NA	NA	NA	NA	NA	NA	NA	NA	NA	NA	NA	NA	0.0178571	NA	NA	NA	NA	NA
PLEKHJ1	NA	NA	NA	NA	NA	NA	NA	NA	NA	NA	NA	NA	NA	NA	NA	NA	NA	0.0178571	NA	NA	NA	NA	NA
PLPP1	NA	NA	NA	NA	NA	NA	NA	NA	NA	NA	NA	NA	NA	NA	NA	NA	NA	0.0178571	NA	NA	NA	NA	NA
PML	NA	NA	NA	NA	NA	NA	NA	NA	NA	NA	NA	NA	NA	NA	NA	NA	NA	0.0178571	NA	NA	NA	NA	NA
PNPLA4	NA	NA	NA	NA	NA	NA	NA	NA	NA	NA	NA	NA	NA	NA	NA	NA	NA	0.0178571	NA	NA	NA	NA	NA
PNPLA5	NA	NA	NA	NA	NA	NA	NA	NA	NA	NA	NA	NA	NA	NA	NA	NA	NA	0.0178571	NA	NA	NA	NA	NA
POC1B,POC1B-GALNT4,GALNT4	NA	NA	NA	NA	NA	NA	NA	NA	NA	NA	NA	NA	NA	NA	NA	NA	NA	0.0178571	NA	NA	NA	NA	NA
POM121,NSUN5P2	NA	NA	NA	NA	NA	NA	NA	NA	NA	NA	NA	NA	NA	NA	NA	NA	NA	0.0357143	NA	NA	NA	NA	NA
POTEA	NA	NA	NA	NA	NA	NA	NA	NA	NA	NA	NA	NA	NA	NA	NA	NA	NA	0.0178571	NA	NA	NA	NA	NA
POTEF	NA	NA	NA	NA	NA	NA	NA	NA	NA	NA	NA	NA	NA	NA	NA	NA	NA	0.0535714	NA	NA	NA	NA	NA
POTEI	NA	NA	NA	NA	NA	NA	NA	NA	NA	NA	NA	NA	NA	NA	NA	NA	NA	0.0178571	NA	NA	NA	NA	NA
POTEJ	NA	NA	NA	NA	NA	NA	NA	NA	NA	NA	NA	NA	NA	NA	NA	NA	NA	0.0178571	NA	NA	NA	NA	NA
POU3F3	NA	NA	NA	NA	NA	NA	NA	NA	NA	NA	NA	NA	NA	NA	NA	NA	NA	0.0178571	NA	NA	NA	NA	NA
PPIAL4G	NA	NA	NA	NA	NA	NA	NA	NA	NA	NA	NA	NA	NA	NA	NA	NA	NA	0.0357143	NA	NA	NA	NA	NA
PRAMEF1	NA	NA	NA	NA	NA	NA	NA	NA	NA	NA	NA	NA	NA	NA	NA	NA	NA	0.0357143	NA	NA	NA	NA	NA
PRAMEF7,HNRNPCL1	NA	NA	NA	NA	NA	NA	NA	NA	NA	NA	NA	NA	NA	NA	NA	NA	NA	0.0178571	NA	NA	NA	NA	NA
PRB1	NA	NA	NA	NA	NA	NA	NA	NA	NA	NA	NA	NA	NA	NA	NA	NA	NA	0.0357143	NA	NA	NA	NA	NA
PRB1,PRB2	NA	NA	NA	NA	NA	NA	NA	NA	NA	NA	NA	NA	NA	NA	NA	NA	NA	0.0714286	NA	NA	NA	NA	NA
PRG2	NA	NA	NA	NA	NA	NA	NA	NA	NA	NA	NA	NA	NA	NA	NA	NA	NA	0.0178571	NA	NA	NA	NA	NA
PRKRIP1	NA	NA	NA	NA	NA	NA	NA	NA	NA	NA	NA	NA	NA	NA	NA	NA	NA	0.0178571	NA	NA	NA	NA	NA
PRR14	NA	NA	NA	NA	NA	NA	NA	NA	NA	NA	NA	NA	NA	NA	NA	NA	NA	0.0178571	NA	0.03125	NA	NA	NA
PRR23A	NA	NA	NA	NA	NA	NA	NA	NA	NA	NA	NA	NA	NA	NA	NA	NA	NA	0.0178571	NA	NA	NA	NA	NA
PRR36	NA	NA	NA	NA	NA	NA	NA	NA	NA	NA	NA	NA	NA	NA	NA	NA	NA	0.0535714	NA	NA	NA	NA	NA
PRR4,PRH1	NA	NA	NA	NA	NA	NA	NA	NA	NA	NA	NA	NA	NA	NA	NA	NA	NA	0.0178571	NA	NA	NA	NA	NA
PRR4,TAS2R14,TAS2R43,PRH1	NA	NA	NA	NA	NA	NA	NA	NA	NA	NA	NA	NA	NA	NA	NA	NA	NA	0.0357143	NA	NA	NA	NA	NA
PRR4,TAS2R14,TAS2R43,PRH1,TAS2R30	NA	NA	NA	NA	NA	NA	NA	NA	NA	NA	NA	NA	NA	NA	NA	NA	NA	0.0178571	NA	0.03125	NA	NA	NA
PRR5-ARHGAP8,PRR5	NA	NA	NA	NA	NA	NA	NA	NA	NA	NA	NA	NA	NA	NA	NA	NA	NA	0.0178571	NA	NA	NA	NA	NA
PRSS56	NA	NA	NA	NA	NA	NA	NA	NA	NA	NA	NA	NA	NA	NA	NA	NA	NA	0.0178571	NA	NA	NA	NA	NA
PSG1	NA	NA	NA	NA	NA	NA	NA	NA	NA	NA	NA	NA	NA	NA	NA	NA	NA	0.0178571	NA	NA	NA	NA	NA
PSG4	NA	NA	NA	NA	NA	NA	NA	NA	NA	NA	NA	NA	NA	NA	NA	NA	NA	0.0178571	NA	0.03125	NA	NA	NA
PSG5	NA	NA	NA	NA	NA	NA	NA	NA	NA	NA	NA	NA	NA	NA	NA	NA	NA	0.0357143	NA	NA	NA	NA	NA
PSG7	NA	NA	NA	NA	NA	NA	NA	NA	NA	NA	NA	NA	NA	NA	NA	NA	NA	0.0357143	NA	NA	NA	NA	NA
PSG7,PSG11	NA	NA	NA	NA	NA	NA	NA	NA	NA	NA	NA	NA	NA	NA	NA	NA	NA	0.0357143	NA	NA	NA	NA	NA
PSMD9	NA	NA	NA	NA	NA	NA	NA	NA	NA	NA	NA	NA	NA	NA	NA	NA	NA	0.0178571	NA	0.03125	NA	NA	NA
PSPN	NA	NA	NA	NA	NA	NA	NA	NA	NA	NA	NA	NA	NA	NA	NA	NA	NA	0.0178571	NA	NA	NA	NA	NA
PTRH2,CLTC	NA	NA	NA	NA	NA	NA	NA	NA	NA	NA	NA	NA	NA	NA	NA	NA	NA	0.0178571	NA	NA	NA	NA	NA
PTX3,VEPH1	NA	NA	NA	NA	NA	NA	NA	NA	NA	NA	NA	NA	NA	NA	NA	NA	NA	0.0178571	NA	NA	NA	NA	NA
PYROXD1	NA	NA	NA	NA	NA	NA	NA	NA	NA	NA	NA	NA	NA	NA	NA	NA	NA	0.0178571	NA	NA	NA	NA	NA
PYROXD2,MIR1287	NA	NA	NA	NA	NA	NA	NA	NA	NA	NA	NA	NA	NA	NA	NA	NA	NA	0.0178571	NA	NA	NA	NA	NA
QPCTL	NA	NA	NA	NA	NA	NA	NA	NA	NA	NA	NA	NA	NA	NA	NA	NA	NA	0.0178571	NA	0.03125	NA	NA	NA
RAB25	NA	NA	NA	NA	NA	NA	NA	NA	NA	NA	NA	NA	NA	NA	NA	NA	NA	0.0178571	NA	NA	NA	NA	NA
RAB44	NA	NA	NA	NA	NA	NA	NA	NA	NA	NA	NA	NA	NA	NA	NA	NA	NA	0.0178571	NA	NA	NA	NA	NA
RAB4B-EGLN2,EGLN2	NA	NA	NA	NA	NA	NA	NA	NA	NA	NA	NA	NA	NA	NA	NA	NA	NA	0.0178571	NA	NA	NA	NA	NA
RAMP3	NA	NA	NA	NA	NA	NA	NA	NA	NA	NA	NA	NA	NA	NA	NA	NA	NA	0.0178571	NA	NA	NA	NA	NA
RASL10B,TAF15	NA	NA	NA	NA	NA	NA	NA	NA	NA	NA	NA	NA	NA	NA	NA	NA	NA	0.0178571	NA	NA	NA	NA	NA
RBMXL1,CCBL2	NA	NA	NA	NA	NA	NA	NA	NA	NA	NA	NA	NA	NA	NA	NA	NA	NA	0.0714286	NA	NA	NA	NA	NA
RCN1	NA	NA	NA	NA	NA	NA	NA	NA	NA	NA	NA	NA	NA	NA	NA	NA	NA	0.0178571	NA	NA	NA	NA	NA
REM2	NA	NA	NA	NA	NA	NA	NA	NA	NA	NA	NA	NA	NA	NA	NA	NA	NA	0.0178571	NA	0.03125	NA	NA	NA
REPIN1,ZNF775	NA	NA	NA	NA	NA	NA	NA	NA	NA	NA	NA	NA	NA	NA	NA	NA	NA	0.0892857	NA	0.03125	NA	NA	NA
REXO4,ADAMTS13	NA	NA	NA	NA	NA	NA	NA	NA	NA	NA	NA	NA	NA	NA	NA	NA	NA	0.0178571	NA	NA	NA	NA	NA
RFPL1S,RFPL1	NA	NA	NA	NA	NA	NA	NA	NA	NA	NA	NA	NA	NA	NA	NA	NA	NA	0.0178571	NA	NA	NA	NA	NA
RFPL3	NA	NA	NA	NA	NA	NA	NA	NA	NA	NA	NA	NA	NA	NA	NA	NA	NA	0.0178571	NA	NA	NA	NA	NA
RFPL3,RFPL3S	NA	NA	NA	NA	NA	NA	NA	NA	NA	NA	NA	NA	NA	NA	NA	NA	NA	0.107143	NA	NA	NA	NA	NA
RFPL4A	NA	NA	NA	NA	NA	NA	NA	NA	NA	NA	NA	NA	NA	NA	NA	NA	NA	0.0178571	NA	NA	NA	NA	NA
RFX2,ACSBG2	NA	NA	NA	NA	NA	NA	NA	NA	NA	NA	NA	NA	NA	NA	NA	NA	NA	0.0178571	NA	0.03125	NA	NA	NA
RGPD3	NA	NA	NA	NA	NA	NA	NA	NA	NA	NA	NA	NA	NA	NA	NA	NA	NA	0.0357143	NA	NA	NA	NA	NA
RGS9BP,ANKRD27	NA	NA	NA	NA	NA	NA	NA	NA	NA	NA	NA	NA	NA	NA	NA	NA	NA	0.0178571	NA	NA	NA	NA	NA
RIMBP3	NA	NA	NA	NA	NA	NA	NA	NA	NA	NA	NA	NA	NA	NA	NA	NA	NA	0.0178571	NA	NA	NA	NA	NA
RMI2,SOCS1	NA	NA	NA	NA	NA	NA	NA	NA	NA	NA	NA	NA	NA	NA	NA	NA	NA	0.0178571	NA	NA	NA	NA	NA
RNASE10	NA	NA	NA	NA	NA	NA	NA	NA	NA	NA	NA	NA	NA	NA	NA	NA	NA	0.0178571	NA	0.03125	NA	NA	NA
RNF212	NA	NA	NA	NA	NA	NA	NA	NA	NA	NA	NA	NA	NA	NA	NA	NA	NA	0.0178571	NA	NA	NA	NA	NA
RPA2	NA	NA	NA	NA	NA	NA	NA	NA	NA	NA	NA	NA	NA	NA	NA	NA	NA	0.0535714	NA	NA	NA	NA	NA
RPA3	NA	NA	NA	NA	NA	NA	NA	NA	NA	NA	NA	NA	NA	NA	NA	NA	NA	0.0178571	NA	NA	NA	NA	NA
RPL10,DNASE1L1	NA	NA	NA	NA	NA	NA	NA	NA	NA	NA	NA	NA	NA	NA	NA	NA	NA	0.0178571	NA	NA	NA	NA	NA
RPL14	NA	NA	NA	NA	NA	NA	NA	NA	NA	NA	NA	NA	NA	NA	NA	NA	NA	0.0357143	NA	NA	NA	NA	NA
RPL21	NA	NA	NA	NA	NA	NA	NA	NA	NA	NA	NA	NA	NA	NA	NA	NA	NA	0.0178571	NA	NA	NA	NA	NA
RPL35	NA	NA	NA	NA	NA	NA	NA	NA	NA	NA	NA	NA	NA	NA	NA	NA	NA	0.0178571	NA	NA	NA	NA	NA
RPS15	NA	NA	NA	NA	NA	NA	NA	NA	NA	NA	NA	NA	NA	NA	NA	NA	NA	0.0178571	NA	NA	NA	NA	NA
RPS24	NA	NA	NA	NA	NA	NA	NA	NA	NA	NA	NA	NA	NA	NA	NA	NA	NA	0.0178571	NA	NA	NA	NA	NA
RPS3A,SH3D19	NA	NA	NA	NA	NA	NA	NA	NA	NA	NA	NA	NA	NA	NA	NA	NA	NA	0.0178571	NA	NA	NA	NA	NA
RPS9,LILRB3	NA	NA	NA	NA	NA	NA	NA	NA	NA	NA	NA	NA	NA	NA	NA	NA	NA	0.0357143	NA	NA	NA	NA	NA
RPTN,PUDPP2	NA	NA	NA	NA	NA	NA	NA	NA	NA	NA	NA	NA	NA	NA	NA	NA	NA	0.0357143	NA	NA	NA	NA	NA
RRS1	NA	NA	NA	NA	NA	NA	NA	NA	NA	NA	NA	NA	NA	NA	NA	NA	NA	0.0178571	NA	NA	NA	NA	NA
RTEL1-TNFRSF6B,RTEL1	NA	NA	NA	NA	NA	NA	NA	NA	NA	NA	NA	NA	NA	NA	NA	NA	NA	0.0178571	NA	NA	NA	NA	NA
SAA2-SAA4,SAA2	NA	NA	NA	NA	NA	NA	NA	NA	NA	NA	NA	NA	NA	NA	NA	NA	NA	0.0178571	NA	NA	NA	NA	NA
SAFB2	NA	NA	NA	NA	NA	NA	NA	NA	NA	NA	NA	NA	NA	NA	NA	NA	NA	0.0178571	NA	NA	NA	NA	NA
SAMD15,TMED8	NA	NA	NA	NA	NA	NA	NA	NA	NA	NA	NA	NA	NA	NA	NA	NA	NA	0.0357143	NA	NA	NA	NA	NA
SAPCD1,MSH5-SAPCD1	NA	NA	NA	NA	NA	NA	NA	NA	NA	NA	NA	NA	NA	NA	NA	NA	NA	0.0178571	NA	NA	NA	NA	NA
SEC1P,NTN5	NA	NA	NA	NA	NA	NA	NA	NA	NA	NA	NA	NA	NA	NA	NA	NA	NA	0.0178571	NA	NA	NA	NA	NA
SERPINA10	NA	NA	NA	NA	NA	NA	NA	NA	NA	NA	NA	NA	NA	NA	NA	NA	NA	0.0178571	NA	0.03125	NA	NA	NA
SETMAR,SUMF1	NA	NA	NA	NA	NA	NA	NA	NA	NA	NA	NA	NA	NA	NA	NA	NA	NA	0.0178571	NA	NA	NA	NA	NA
SFTA2,HCG21,DPCR1	NA	NA	NA	NA	NA	NA	NA	NA	NA	NA	NA	NA	NA	NA	NA	NA	NA	0.0178571	NA	NA	NA	NA	NA
SGCA,HILS1	NA	NA	NA	NA	NA	NA	NA	NA	NA	NA	NA	NA	NA	NA	NA	NA	NA	0.0178571	NA	NA	NA	NA	NA
SHANK1,SYT3	NA	NA	NA	NA	NA	NA	NA	NA	NA	NA	NA	NA	NA	NA	NA	NA	NA	0.0178571	NA	NA	NA	NA	NA
SHOX	NA	NA	NA	NA	NA	NA	NA	NA	NA	NA	NA	NA	NA	NA	NA	NA	NA	0.0178571	NA	NA	NA	NA	NA
SIGLECL1	NA	NA	NA	NA	NA	NA	NA	NA	NA	NA	NA	NA	NA	NA	NA	NA	NA	0.0178571	NA	NA	NA	NA	NA
SIK1	NA	NA	NA	NA	NA	NA	NA	NA	NA	NA	NA	NA	NA	NA	NA	NA	NA	0.0178571	NA	NA	NA	NA	NA
SIRPA	NA	NA	NA	NA	NA	NA	NA	NA	NA	NA	NA	NA	NA	NA	NA	NA	NA	0.0714286	NA	NA	NA	NA	NA
SIRT6	NA	NA	NA	NA	NA	NA	NA	NA	NA	NA	NA	NA	NA	NA	NA	NA	NA	0.0178571	NA	NA	NA	NA	NA
SKI	NA	NA	NA	NA	NA	NA	NA	NA	NA	NA	NA	NA	NA	NA	NA	NA	NA	0.0357143	NA	NA	NA	NA	NA
SLC12A4,LCAT	NA	NA	NA	NA	NA	NA	NA	NA	NA	NA	NA	NA	NA	NA	NA	NA	NA	0.0178571	NA	NA	NA	NA	NA
SLC13A2	NA	NA	NA	NA	NA	NA	NA	NA	NA	NA	NA	NA	NA	NA	NA	NA	NA	0.0178571	NA	NA	NA	NA	NA
SLC15A5	NA	NA	NA	NA	NA	NA	NA	NA	NA	NA	NA	NA	NA	NA	NA	NA	NA	0.0178571	NA	NA	NA	NA	NA
SLC19A1,COL18A1	NA	NA	NA	NA	NA	NA	NA	NA	NA	NA	NA	NA	NA	NA	NA	NA	NA	0.0357143	NA	NA	NA	NA	NA
SLC25A51	NA	NA	NA	NA	NA	NA	NA	NA	NA	NA	NA	NA	NA	NA	NA	NA	NA	0.0178571	NA	NA	NA	NA	NA
SLC25A52	NA	NA	NA	NA	NA	NA	NA	NA	NA	NA	NA	NA	NA	NA	NA	NA	NA	0.0178571	NA	NA	NA	NA	NA
SLC2A11	NA	NA	NA	NA	NA	NA	NA	NA	NA	NA	NA	NA	NA	NA	NA	NA	NA	0.0178571	NA	NA	NA	NA	NA
SLC33A1	NA	NA	NA	NA	NA	NA	NA	NA	NA	NA	NA	NA	NA	NA	NA	NA	NA	0.0178571	NA	NA	NA	NA	NA
SLC35G4	NA	NA	NA	NA	NA	NA	NA	NA	NA	NA	NA	NA	NA	NA	NA	NA	NA	0.0178571	NA	NA	NA	NA	NA
SLC38A7	NA	NA	NA	NA	NA	NA	NA	NA	NA	NA	NA	NA	NA	NA	NA	NA	NA	0.0178571	NA	NA	NA	NA	NA
SLC7A10	NA	NA	NA	NA	NA	NA	NA	NA	NA	NA	NA	NA	NA	NA	NA	NA	NA	0.0178571	NA	NA	NA	NA	NA
SLCO1B3	NA	NA	NA	NA	NA	NA	NA	NA	NA	NA	NA	NA	NA	NA	NA	NA	NA	0.0178571	NA	NA	NA	NA	NA
SLFN13	NA	NA	NA	NA	NA	NA	NA	NA	NA	NA	NA	NA	NA	NA	NA	NA	NA	0.0357143	NA	NA	NA	NA	NA
SMPDL3B	NA	NA	NA	NA	NA	NA	NA	NA	NA	NA	NA	NA	NA	NA	NA	NA	NA	0.0535714	NA	NA	NA	NA	NA
SNAPC1	NA	NA	NA	NA	NA	NA	NA	NA	NA	NA	NA	NA	NA	NA	NA	NA	NA	0.0178571	NA	NA	NA	NA	NA
SNTB2,UTP4	NA	NA	NA	NA	NA	NA	NA	NA	NA	NA	NA	NA	NA	NA	NA	NA	NA	0.0178571	NA	NA	NA	NA	NA
SNX15,ARL2-SNX15	NA	NA	NA	NA	NA	NA	NA	NA	NA	NA	NA	NA	NA	NA	NA	NA	NA	0.0535714	NA	NA	NA	NA	NA
SP140,SP110	NA	NA	NA	NA	NA	NA	NA	NA	NA	NA	NA	NA	NA	NA	NA	NA	NA	0.0178571	NA	NA	NA	NA	NA
SPANXC	NA	NA	NA	NA	NA	NA	NA	NA	NA	NA	NA	NA	NA	NA	NA	NA	NA	0.0178571	NA	NA	NA	NA	NA
SPATA31A7	NA	NA	NA	NA	NA	NA	NA	NA	NA	NA	NA	NA	NA	NA	NA	NA	NA	0.0178571	NA	NA	NA	NA	NA
SPDYE3	NA	NA	NA	NA	NA	NA	NA	NA	NA	NA	NA	NA	NA	NA	NA	NA	NA	0.0178571	NA	NA	NA	NA	NA
SPNS3	NA	NA	NA	NA	NA	NA	NA	NA	NA	NA	NA	NA	NA	NA	NA	NA	NA	0.0178571	NA	NA	NA	NA	NA
SPRR2D	NA	NA	NA	NA	NA	NA	NA	NA	NA	NA	NA	NA	NA	NA	NA	NA	NA	0.0178571	NA	NA	NA	NA	NA
SQRDL	NA	NA	NA	NA	NA	NA	NA	NA	NA	NA	NA	NA	NA	NA	NA	NA	NA	0.0178571	NA	NA	NA	NA	NA
SRP9	NA	NA	NA	NA	NA	NA	NA	NA	NA	NA	NA	NA	NA	NA	NA	NA	NA	0.196429	NA	NA	NA	NA	NA
ST3GAL4,KIRREL3	NA	NA	NA	NA	NA	NA	NA	NA	NA	NA	NA	NA	NA	NA	NA	NA	NA	0.0178571	NA	NA	NA	NA	NA
ST7L,CAPZA1	NA	NA	NA	NA	NA	NA	NA	NA	NA	NA	NA	NA	NA	NA	NA	NA	NA	0.0178571	NA	NA	NA	NA	NA
STAG3L5P,STAG3L5P-PVRIG2P-PILRB	NA	NA	NA	NA	NA	NA	NA	NA	NA	NA	NA	NA	NA	NA	NA	NA	NA	0.0178571	NA	NA	NA	NA	NA
STRC,CKMT1B	NA	NA	NA	NA	NA	NA	NA	NA	NA	NA	NA	NA	NA	NA	NA	NA	NA	0.0178571	NA	NA	NA	NA	NA
STRIP1,ALX3	NA	NA	NA	NA	NA	NA	NA	NA	NA	NA	NA	NA	NA	NA	NA	NA	NA	0.0178571	NA	NA	NA	NA	NA
SUSD3	NA	NA	NA	NA	NA	NA	NA	NA	NA	NA	NA	NA	NA	NA	NA	NA	NA	0.0178571	NA	NA	NA	NA	NA
SYDE2	NA	NA	NA	NA	NA	NA	NA	NA	NA	NA	NA	NA	NA	NA	NA	NA	NA	0.0178571	NA	NA	NA	NA	NA
SYNDIG1L	NA	NA	NA	NA	NA	NA	NA	NA	NA	NA	NA	NA	NA	NA	NA	NA	NA	0.0178571	NA	NA	NA	NA	NA
SYNE2,ESR2	NA	NA	NA	NA	NA	NA	NA	NA	NA	NA	NA	NA	NA	NA	NA	NA	NA	0.0178571	NA	NA	NA	NA	NA
SYNGR2	NA	NA	NA	NA	NA	NA	NA	NA	NA	NA	NA	NA	NA	NA	NA	NA	NA	0.0178571	NA	NA	NA	NA	NA
TAF1C	NA	NA	NA	NA	NA	NA	NA	NA	NA	NA	NA	NA	NA	NA	NA	NA	NA	0.0178571	NA	NA	NA	NA	NA
TBC1D26,ZNF286A	NA	NA	NA	NA	NA	NA	NA	NA	NA	NA	NA	NA	NA	NA	NA	NA	NA	0.0714286	NA	NA	NA	NA	NA
TCEB3CL,KATNAL2	NA	NA	NA	NA	NA	NA	NA	NA	NA	NA	NA	NA	NA	NA	NA	NA	NA	0.0178571	NA	NA	NA	NA	NA
TCN1	NA	NA	NA	NA	NA	NA	NA	NA	NA	NA	NA	NA	NA	NA	NA	NA	NA	0.0178571	NA	NA	NA	NA	NA
TCP10L2	NA	NA	NA	NA	NA	NA	NA	NA	NA	NA	NA	NA	NA	NA	NA	NA	NA	0.0535714	NA	NA	NA	NA	NA
TFF3	NA	NA	NA	NA	NA	NA	NA	NA	NA	NA	NA	NA	NA	NA	NA	NA	NA	0.0178571	NA	NA	NA	NA	NA
THBD	NA	NA	NA	NA	NA	NA	NA	NA	NA	NA	NA	NA	NA	NA	NA	NA	NA	0.0178571	NA	NA	NA	NA	NA
THEM6	NA	NA	NA	NA	NA	NA	NA	NA	NA	NA	NA	NA	NA	NA	NA	NA	NA	0.0178571	NA	NA	NA	NA	NA
TMEM167A	NA	NA	NA	NA	NA	NA	NA	NA	NA	NA	NA	NA	NA	NA	NA	NA	NA	0.0178571	NA	NA	NA	NA	NA
TMEM184A	NA	NA	NA	NA	NA	NA	NA	NA	NA	NA	NA	NA	NA	NA	NA	NA	NA	0.0178571	NA	NA	NA	NA	NA
TMEM223	NA	NA	NA	NA	NA	NA	NA	NA	NA	NA	NA	NA	NA	NA	NA	NA	NA	0.0178571	NA	NA	NA	NA	NA
TMEM235	NA	NA	NA	NA	NA	NA	NA	NA	NA	NA	NA	NA	NA	NA	NA	NA	NA	0.0178571	NA	NA	NA	NA	NA
TMEM70	NA	NA	NA	NA	NA	NA	NA	NA	NA	NA	NA	NA	NA	NA	NA	NA	NA	0.0178571	NA	NA	NA	NA	NA
TMUB1	NA	NA	NA	NA	NA	NA	NA	NA	NA	NA	NA	NA	NA	NA	NA	NA	NA	0.0178571	NA	NA	NA	NA	NA
TNFAIP8	NA	NA	NA	NA	NA	NA	NA	NA	NA	NA	NA	NA	NA	NA	NA	NA	NA	0.0178571	NA	NA	NA	NA	NA
TNFRSF4	NA	NA	NA	NA	NA	NA	NA	NA	NA	NA	NA	NA	NA	NA	NA	NA	NA	0.0178571	NA	NA	NA	NA	NA
TPBGL	NA	NA	NA	NA	NA	NA	NA	NA	NA	NA	NA	NA	NA	NA	NA	NA	NA	0.0178571	NA	NA	NA	NA	NA
TPRX1	NA	NA	NA	NA	NA	NA	NA	NA	NA	NA	NA	NA	NA	NA	NA	NA	NA	0.142857	NA	NA	NA	NA	NA
TPSAB1	NA	NA	NA	NA	NA	NA	NA	NA	NA	NA	NA	NA	NA	NA	NA	NA	NA	0.0357143	NA	NA	NA	NA	NA
TPSB2	NA	NA	NA	NA	NA	NA	NA	NA	NA	NA	NA	NA	NA	NA	NA	NA	NA	0.0714286	NA	NA	NA	NA	NA
TREX2,HAUS7	NA	NA	NA	NA	NA	NA	NA	NA	NA	NA	NA	NA	NA	NA	NA	NA	NA	0.0357143	NA	NA	NA	NA	NA
TRIB3	NA	NA	NA	NA	NA	NA	NA	NA	NA	NA	NA	NA	NA	NA	NA	NA	NA	0.0178571	NA	NA	NA	NA	NA
TRIM21	NA	NA	NA	NA	NA	NA	NA	NA	NA	NA	NA	NA	NA	NA	NA	NA	NA	0.0178571	NA	NA	NA	NA	NA
TRIM48	NA	NA	NA	NA	NA	NA	NA	NA	NA	NA	NA	NA	NA	NA	NA	NA	NA	0.0178571	NA	NA	NA	NA	NA
TRIM49C	NA	NA	NA	NA	NA	NA	NA	NA	NA	NA	NA	NA	NA	NA	NA	NA	NA	0.0178571	NA	NA	NA	NA	NA
TRIM5,TRIM22	NA	NA	NA	NA	NA	NA	NA	NA	NA	NA	NA	NA	NA	NA	NA	NA	NA	0.0178571	NA	NA	NA	NA	NA
TRIM58	NA	NA	NA	NA	NA	NA	NA	NA	NA	NA	NA	NA	NA	NA	NA	NA	NA	0.0535714	NA	NA	NA	NA	NA
TRIM77	NA	NA	NA	NA	NA	NA	NA	NA	NA	NA	NA	NA	NA	NA	NA	NA	NA	0.0178571	NA	NA	NA	NA	NA
TRIML2	NA	NA	NA	NA	NA	NA	NA	NA	NA	NA	NA	NA	NA	NA	NA	NA	NA	0.0178571	NA	NA	NA	NA	NA
TRMT10A	NA	NA	NA	NA	NA	NA	NA	NA	NA	NA	NA	NA	NA	NA	NA	NA	NA	0.0178571	NA	0.03125	NA	NA	NA
TSEN54	NA	NA	NA	NA	NA	NA	NA	NA	NA	NA	NA	NA	NA	NA	NA	NA	NA	0.0892857	NA	NA	NA	NA	NA
TSPEAR,KRTAP10-4	NA	NA	NA	NA	NA	NA	NA	NA	NA	NA	NA	NA	NA	NA	NA	NA	NA	0.0178571	NA	NA	NA	NA	NA
TTC34	NA	NA	NA	NA	NA	NA	NA	NA	NA	NA	NA	NA	NA	NA	NA	NA	NA	0.0178571	NA	NA	NA	NA	NA
TTI2,MAK16	NA	NA	NA	NA	NA	NA	NA	NA	NA	NA	NA	NA	NA	NA	NA	NA	NA	0.0178571	NA	NA	NA	NA	NA
TTTY14,CD24P4	NA	NA	NA	NA	NA	NA	NA	NA	NA	NA	NA	NA	NA	NA	NA	NA	NA	0.0178571	NA	NA	NA	NA	NA
TUBA1C	NA	NA	NA	NA	NA	NA	NA	NA	NA	NA	NA	NA	NA	NA	NA	NA	NA	0.0178571	NA	NA	NA	NA	NA
TUBG2	NA	NA	NA	NA	NA	NA	NA	NA	NA	NA	NA	NA	NA	NA	NA	NA	NA	0.0178571	NA	NA	NA	NA	NA
TXNDC12,KTI12	NA	NA	NA	NA	NA	NA	NA	NA	NA	NA	NA	NA	NA	NA	NA	NA	NA	0.0178571	NA	NA	NA	NA	NA
TXNRD3	NA	NA	NA	NA	NA	NA	NA	NA	NA	NA	NA	NA	NA	NA	NA	NA	NA	0.0357143	NA	NA	NA	NA	NA
TYMSOS,CLUL1	NA	NA	NA	NA	NA	NA	NA	NA	NA	NA	NA	NA	NA	NA	NA	NA	NA	0.0178571	NA	NA	NA	NA	NA
UBD,GABBR1	NA	NA	NA	NA	NA	NA	NA	NA	NA	NA	NA	NA	NA	NA	NA	NA	NA	0.0178571	NA	NA	NA	NA	NA
UBTFL1	NA	NA	NA	NA	NA	NA	NA	NA	NA	NA	NA	NA	NA	NA	NA	NA	NA	0.0178571	NA	NA	NA	NA	NA
UBXN11	NA	NA	NA	NA	NA	NA	NA	NA	NA	NA	NA	NA	NA	NA	NA	NA	NA	0.0714286	NA	NA	NA	NA	NA
UGT2B11,UGT2B27P	NA	NA	NA	NA	NA	NA	NA	NA	NA	NA	NA	NA	NA	NA	NA	NA	NA	0.0357143	NA	NA	NA	NA	NA
UGT3A1	NA	NA	NA	NA	NA	NA	NA	NA	NA	NA	NA	NA	NA	NA	NA	NA	NA	0.0178571	NA	NA	NA	NA	NA
UNC119B	NA	NA	NA	NA	NA	NA	NA	NA	NA	NA	NA	NA	NA	NA	NA	NA	NA	0.0178571	NA	NA	NA	NA	NA
UNC93B1	NA	NA	NA	NA	NA	NA	NA	NA	NA	NA	NA	NA	NA	NA	NA	NA	NA	0.0178571	NA	NA	NA	NA	NA
UPF3A	NA	NA	NA	NA	NA	NA	NA	NA	NA	NA	NA	NA	NA	NA	NA	NA	NA	0.0714286	NA	NA	NA	NA	NA
UPK3BL	NA	NA	NA	NA	NA	NA	NA	NA	NA	NA	NA	NA	NA	NA	NA	NA	NA	0.0178571	NA	NA	NA	NA	NA
VAX2	NA	NA	NA	NA	NA	NA	NA	NA	NA	NA	NA	NA	NA	NA	NA	NA	NA	0.0178571	NA	NA	NA	NA	NA
VCX	NA	NA	NA	NA	NA	NA	NA	NA	NA	NA	NA	NA	NA	NA	NA	NA	NA	0.0178571	NA	NA	NA	NA	NA
VN1R4	NA	NA	NA	NA	NA	NA	NA	NA	NA	NA	NA	NA	NA	NA	NA	NA	NA	0.0178571	NA	NA	NA	NA	NA
VWA5B2,EIF2B5	NA	NA	NA	NA	NA	NA	NA	NA	NA	NA	NA	NA	NA	NA	NA	NA	NA	0.0178571	NA	NA	NA	NA	NA
WASH1	NA	NA	NA	NA	NA	NA	NA	NA	NA	NA	NA	NA	NA	NA	NA	NA	NA	0.0178571	NA	NA	NA	NA	NA
WDPCP,MDH1	NA	NA	NA	NA	NA	NA	NA	NA	NA	NA	NA	NA	NA	NA	NA	NA	NA	0.0178571	NA	NA	NA	NA	NA
WDR55,DND1	NA	NA	NA	NA	NA	NA	NA	NA	NA	NA	NA	NA	NA	NA	NA	NA	NA	0.0178571	NA	NA	NA	NA	NA
WDR77,ATP5F1	NA	NA	NA	NA	NA	NA	NA	NA	NA	NA	NA	NA	NA	NA	NA	NA	NA	0.0178571	NA	NA	NA	NA	NA
WDR90,MSLN	NA	NA	NA	NA	NA	NA	NA	NA	NA	NA	NA	NA	NA	NA	NA	NA	NA	0.0178571	NA	0.03125	NA	NA	NA
WNT1	NA	NA	NA	NA	NA	NA	NA	NA	NA	NA	NA	NA	NA	NA	NA	NA	NA	0.0178571	NA	NA	NA	NA	NA
XPNPEP3,DNAJB7	NA	NA	NA	NA	NA	NA	NA	NA	NA	NA	NA	NA	NA	NA	NA	NA	NA	0.0178571	NA	NA	NA	NA	NA
XRCC3,KLC1	NA	NA	NA	NA	NA	NA	NA	NA	NA	NA	NA	NA	NA	NA	NA	NA	NA	0.0178571	NA	NA	NA	NA	NA
YBEY	NA	NA	NA	NA	NA	NA	NA	NA	NA	NA	NA	NA	NA	NA	NA	NA	NA	0.0178571	NA	NA	NA	NA	NA
ZBED3	NA	NA	NA	NA	NA	NA	NA	NA	NA	NA	NA	NA	NA	NA	NA	NA	NA	0.0357143	NA	0.03125	NA	NA	NA
ZBED5	NA	NA	NA	NA	NA	NA	NA	NA	NA	NA	NA	NA	NA	NA	NA	NA	NA	0.0178571	NA	NA	NA	NA	NA
ZCCHC14	NA	NA	NA	NA	NA	NA	NA	NA	NA	NA	NA	NA	NA	NA	NA	NA	NA	0.0178571	NA	0.03125	NA	NA	NA
ZFYVE9,CC2D1B	NA	NA	NA	NA	NA	NA	NA	NA	NA	NA	NA	NA	NA	NA	NA	NA	NA	0.0178571	NA	NA	NA	NA	NA
ZNF208	NA	NA	NA	NA	NA	NA	NA	NA	NA	NA	NA	NA	NA	NA	NA	NA	NA	0.0535714	NA	NA	NA	NA	NA
ZNF230	NA	NA	NA	NA	NA	NA	NA	NA	NA	NA	NA	NA	NA	NA	NA	NA	NA	0.0178571	NA	NA	NA	NA	NA
ZNF253	NA	NA	NA	NA	NA	NA	NA	NA	NA	NA	NA	NA	NA	NA	NA	NA	NA	0.0178571	NA	NA	NA	NA	NA
ZNF264	NA	NA	NA	NA	NA	NA	NA	NA	NA	NA	NA	NA	NA	NA	NA	NA	NA	0.0178571	NA	NA	NA	NA	NA
ZNF28,ZNF600	NA	NA	NA	NA	NA	NA	NA	NA	NA	NA	NA	NA	NA	NA	NA	NA	NA	0.0357143	NA	NA	NA	NA	NA
ZNF286B	NA	NA	NA	NA	NA	NA	NA	NA	NA	NA	NA	NA	NA	NA	NA	NA	NA	0.0178571	NA	NA	NA	NA	NA
ZNF316	NA	NA	NA	NA	NA	NA	NA	NA	NA	NA	NA	NA	NA	NA	NA	NA	NA	0.0178571	NA	NA	NA	NA	NA
ZNF420,ZNF585A	NA	NA	NA	NA	NA	NA	NA	NA	NA	NA	NA	NA	NA	NA	NA	NA	NA	0.0178571	NA	NA	NA	NA	NA
ZNF468,ZNF28	NA	NA	NA	NA	NA	NA	NA	NA	NA	NA	NA	NA	NA	NA	NA	NA	NA	0.0357143	NA	NA	NA	NA	NA
ZNF469	NA	NA	NA	NA	NA	NA	NA	NA	NA	NA	NA	NA	NA	NA	NA	NA	NA	0.0178571	NA	NA	NA	NA	NA
ZNF479	NA	NA	NA	NA	NA	NA	NA	NA	NA	NA	NA	NA	NA	NA	NA	NA	NA	0.0178571	NA	NA	NA	NA	NA
ZNF486	NA	NA	NA	NA	NA	NA	NA	NA	NA	NA	NA	NA	NA	NA	NA	NA	NA	0.0357143	NA	NA	NA	NA	NA
ZNF492	NA	NA	NA	NA	NA	NA	NA	NA	NA	NA	NA	NA	NA	NA	NA	NA	NA	0.0178571	NA	NA	NA	NA	NA
ZNF544	NA	NA	NA	NA	NA	NA	NA	NA	NA	NA	NA	NA	NA	NA	NA	NA	NA	0.0178571	NA	NA	NA	NA	NA
ZNF549,ZNF550	NA	NA	NA	NA	NA	NA	NA	NA	NA	NA	NA	NA	NA	NA	NA	NA	NA	0.0178571	NA	NA	NA	NA	NA
ZNF551	NA	NA	NA	NA	NA	NA	NA	NA	NA	NA	NA	NA	NA	NA	NA	NA	NA	0.0178571	NA	NA	NA	NA	NA
ZNF578	NA	NA	NA	NA	NA	NA	NA	NA	NA	NA	NA	NA	NA	NA	NA	NA	NA	0.0357143	NA	NA	NA	NA	NA
ZNF595	NA	NA	NA	NA	NA	NA	NA	NA	NA	NA	NA	NA	NA	NA	NA	NA	NA	0.0178571	NA	NA	NA	NA	NA
ZNF605,CHFR	NA	NA	NA	NA	NA	NA	NA	NA	NA	NA	NA	NA	NA	NA	NA	NA	NA	0.0178571	NA	NA	NA	NA	NA
ZNF614	NA	NA	NA	NA	NA	NA	NA	NA	NA	NA	NA	NA	NA	NA	NA	NA	NA	0.0178571	NA	NA	NA	NA	NA
ZNF658	NA	NA	NA	NA	NA	NA	NA	NA	NA	NA	NA	NA	NA	NA	NA	NA	NA	0.0178571	NA	NA	NA	NA	NA
ZNF671	NA	NA	NA	NA	NA	NA	NA	NA	NA	NA	NA	NA	NA	NA	NA	NA	NA	0.0178571	NA	NA	NA	NA	NA
ZNF676	NA	NA	NA	NA	NA	NA	NA	NA	NA	NA	NA	NA	NA	NA	NA	NA	NA	0.0714286	NA	NA	NA	NA	NA
ZNF695,ZNF670-ZNF695	NA	NA	NA	NA	NA	NA	NA	NA	NA	NA	NA	NA	NA	NA	NA	NA	NA	0.0178571	NA	NA	NA	NA	NA
ZNF700	NA	NA	NA	NA	NA	NA	NA	NA	NA	NA	NA	NA	NA	NA	NA	NA	NA	0.0178571	NA	NA	NA	NA	NA
ZNF701	NA	NA	NA	NA	NA	NA	NA	NA	NA	NA	NA	NA	NA	NA	NA	NA	NA	0.0178571	NA	NA	NA	NA	NA
ZNF705A	NA	NA	NA	NA	NA	NA	NA	NA	NA	NA	NA	NA	NA	NA	NA	NA	NA	0.0178571	NA	NA	NA	NA	NA
ZNF716	NA	NA	NA	NA	NA	NA	NA	NA	NA	NA	NA	NA	NA	NA	NA	NA	NA	0.0178571	NA	NA	NA	NA	NA
ZNF721,ABCA11P	NA	NA	NA	NA	NA	NA	NA	NA	NA	NA	NA	NA	NA	NA	NA	NA	NA	0.0357143	NA	NA	NA	NA	NA
ZNF726	NA	NA	NA	NA	NA	NA	NA	NA	NA	NA	NA	NA	NA	NA	NA	NA	NA	0.0178571	NA	NA	NA	NA	NA
ZNF729	NA	NA	NA	NA	NA	NA	NA	NA	NA	NA	NA	NA	NA	NA	NA	NA	NA	0.0178571	NA	NA	NA	NA	NA
ZNF736	NA	NA	NA	NA	NA	NA	NA	NA	NA	NA	NA	NA	NA	NA	NA	NA	NA	0.0357143	NA	NA	NA	NA	NA
ZNF737	NA	NA	NA	NA	NA	NA	NA	NA	NA	NA	NA	NA	NA	NA	NA	NA	NA	0.0178571	NA	NA	NA	NA	NA
ZNF761	NA	NA	NA	NA	NA	NA	NA	NA	NA	NA	NA	NA	NA	NA	NA	NA	NA	0.0178571	NA	NA	NA	NA	NA
ZNF771,DCTPP1	NA	NA	NA	NA	NA	NA	NA	NA	NA	NA	NA	NA	NA	NA	NA	NA	NA	0.0178571	NA	NA	NA	NA	NA
ZNF785	NA	NA	NA	NA	NA	NA	NA	NA	NA	NA	NA	NA	NA	NA	NA	NA	NA	0.0178571	NA	NA	NA	NA	NA
ZNF791,ZNF490	NA	NA	NA	NA	NA	NA	NA	NA	NA	NA	NA	NA	NA	NA	NA	NA	NA	0.0178571	NA	NA	NA	NA	NA
ZNF814,ZNF587	NA	NA	NA	NA	NA	NA	NA	NA	NA	NA	NA	NA	NA	NA	NA	NA	NA	0.0178571	NA	NA	NA	NA	NA
ZNF816-ZNF321P,ZNF816	NA	NA	NA	NA	NA	NA	NA	NA	NA	NA	NA	NA	NA	NA	NA	NA	NA	0.0178571	NA	NA	NA	NA	NA
ZNF845,ZNF525	NA	NA	NA	NA	NA	NA	NA	NA	NA	NA	NA	NA	NA	NA	NA	NA	NA	0.0178571	NA	NA	NA	NA	NA
ZNF85	NA	NA	NA	NA	NA	NA	NA	NA	NA	NA	NA	NA	NA	NA	NA	NA	NA	0.0178571	NA	NA	NA	NA	NA
ZNF860,OSBPL10	NA	NA	NA	NA	NA	NA	NA	NA	NA	NA	NA	NA	NA	NA	NA	NA	NA	0.0178571	NA	NA	NA	NA	NA
ZNF90	NA	NA	NA	NA	NA	NA	NA	NA	NA	NA	NA	NA	NA	NA	NA	NA	NA	0.0178571	NA	NA	NA	NA	NA
ZNF93	NA	NA	NA	NA	NA	NA	NA	NA	NA	NA	NA	NA	NA	NA	NA	NA	NA	0.0178571	NA	NA	NA	NA	NA
ZNF99	NA	NA	NA	NA	NA	NA	NA	NA	NA	NA	NA	NA	NA	NA	NA	NA	NA	0.0357143	NA	NA	NA	NA	NA
ACTG1	NA	NA	NA	NA	NA	NA	NA	NA	NA	NA	NA	NA	NA	NA	NA	NA	NA	NA	NA	0.03125	NA	NA	NA
AKNAD1	NA	NA	NA	NA	NA	NA	NA	NA	NA	NA	NA	NA	NA	NA	NA	NA	NA	NA	NA	0.03125	NA	NA	NA
ALDH3A2	NA	NA	NA	NA	NA	NA	NA	NA	NA	NA	NA	NA	NA	NA	NA	NA	NA	NA	NA	0.03125	NA	NA	NA
ALDH6A1,BBOF1	NA	NA	NA	NA	NA	NA	NA	NA	NA	NA	NA	NA	NA	NA	NA	NA	NA	NA	NA	0.03125	NA	NA	NA
ALG2	NA	NA	NA	NA	NA	NA	NA	NA	NA	NA	NA	NA	NA	NA	NA	NA	NA	NA	NA	0.03125	NA	NA	NA
ANGPTL4,ELAVL1	NA	NA	NA	NA	NA	NA	NA	NA	NA	NA	NA	NA	NA	NA	NA	NA	NA	NA	NA	0.03125	NA	NA	NA
ANKRD65	NA	NA	NA	NA	NA	NA	NA	NA	NA	NA	NA	NA	NA	NA	NA	NA	NA	NA	NA	0.03125	NA	NA	NA
ARHGAP11A	NA	NA	NA	NA	NA	NA	NA	NA	NA	NA	NA	NA	NA	NA	NA	NA	NA	NA	NA	0.03125	NA	NA	NA
ARHGDIG,RGS11	NA	NA	NA	NA	NA	NA	NA	NA	NA	NA	NA	NA	NA	NA	NA	NA	NA	NA	NA	0.03125	NA	NA	NA
ARMC2	NA	NA	NA	NA	NA	NA	NA	NA	NA	NA	NA	NA	NA	NA	NA	NA	NA	NA	NA	0.03125	NA	NA	NA
ASB11	NA	NA	NA	NA	NA	NA	NA	NA	NA	NA	NA	NA	NA	NA	NA	NA	NA	NA	NA	0.03125	NA	NA	NA
ASTN2,TRIM32	NA	NA	NA	NA	NA	NA	NA	NA	NA	NA	NA	NA	NA	NA	NA	NA	NA	NA	NA	0.03125	NA	NA	NA
BCAP29	NA	NA	NA	NA	NA	NA	NA	NA	NA	NA	NA	NA	NA	NA	NA	NA	NA	NA	NA	0.03125	NA	NA	NA
BCKDHA	NA	NA	NA	NA	NA	NA	NA	NA	NA	NA	NA	NA	NA	NA	NA	NA	NA	NA	NA	0.03125	NA	NA	NA
BCKDHA,B3GNT8	NA	NA	NA	NA	NA	NA	NA	NA	NA	NA	NA	NA	NA	NA	NA	NA	NA	NA	NA	0.03125	NA	NA	NA
BSCL2,HNRNPUL2-BSCL2	NA	NA	NA	NA	NA	NA	NA	NA	NA	NA	NA	NA	NA	NA	NA	NA	NA	NA	NA	0.03125	NA	NA	NA
C10orf105,CDH23	NA	NA	NA	NA	NA	NA	NA	NA	NA	NA	NA	NA	NA	NA	NA	NA	NA	NA	NA	0.03125	NA	NA	NA
C18orf63	NA	NA	NA	NA	NA	NA	NA	NA	NA	NA	NA	NA	NA	NA	NA	NA	NA	NA	NA	0.03125	NA	NA	NA
C1orf112,SELE	NA	NA	NA	NA	NA	NA	NA	NA	NA	NA	NA	NA	NA	NA	NA	NA	NA	NA	NA	0.03125	NA	NA	NA
C8orf59,E2F5	NA	NA	NA	NA	NA	NA	NA	NA	NA	NA	NA	NA	NA	NA	NA	NA	NA	NA	NA	0.03125	NA	NA	NA
CAPN12,ACTN4	NA	NA	NA	NA	NA	NA	NA	NA	NA	NA	NA	NA	NA	NA	NA	NA	NA	NA	NA	0.03125	NA	NA	NA
CATIP-AS2,PNKD	NA	NA	NA	NA	NA	NA	NA	NA	NA	NA	NA	NA	NA	NA	NA	NA	NA	NA	NA	0.03125	NA	NA	NA
CCDC61,MIR769	NA	NA	NA	NA	NA	NA	NA	NA	NA	NA	NA	NA	NA	NA	NA	NA	NA	NA	NA	0.03125	NA	NA	NA
CD19,RABEP2	NA	NA	NA	NA	NA	NA	NA	NA	NA	NA	NA	NA	NA	NA	NA	NA	NA	NA	NA	0.03125	NA	NA	NA
CDH5	NA	NA	NA	NA	NA	NA	NA	NA	NA	NA	NA	NA	NA	NA	NA	NA	NA	NA	NA	0.03125	NA	NA	NA
CENPT,THAP11	NA	NA	NA	NA	NA	NA	NA	NA	NA	NA	NA	NA	NA	NA	NA	NA	NA	NA	NA	0.03125	NA	NA	NA
CFHR4	NA	NA	NA	NA	NA	NA	NA	NA	NA	NA	NA	NA	NA	NA	NA	NA	NA	NA	NA	0.03125	NA	NA	NA
CHCHD6	NA	NA	NA	NA	NA	NA	NA	NA	NA	NA	NA	NA	NA	NA	NA	NA	NA	NA	NA	0.03125	NA	NA	NA
CHRD,EIF2B5	NA	NA	NA	NA	NA	NA	NA	NA	NA	NA	NA	NA	NA	NA	NA	NA	NA	NA	NA	0.0625	NA	NA	NA
CISD2	NA	NA	NA	NA	NA	NA	NA	NA	NA	NA	NA	NA	NA	NA	NA	NA	NA	NA	NA	0.03125	NA	NA	NA
CNTD2	NA	NA	NA	NA	NA	NA	NA	NA	NA	NA	NA	NA	NA	NA	NA	NA	NA	NA	NA	0.03125	NA	NA	NA
COG8,NIP7	NA	NA	NA	NA	NA	NA	NA	NA	NA	NA	NA	NA	NA	NA	NA	NA	NA	NA	NA	0.03125	NA	NA	NA
CPA3	NA	NA	NA	NA	NA	NA	NA	NA	NA	NA	NA	NA	NA	NA	NA	NA	NA	NA	NA	0.03125	NA	NA	NA
CPN2	NA	NA	NA	NA	NA	NA	NA	NA	NA	NA	NA	NA	NA	NA	NA	NA	NA	NA	NA	0.03125	NA	NA	NA
CROCC2	NA	NA	NA	NA	NA	NA	NA	NA	NA	NA	NA	NA	NA	NA	NA	NA	NA	NA	NA	0.03125	NA	NA	NA
CRYAA	NA	NA	NA	NA	NA	NA	NA	NA	NA	NA	NA	NA	NA	NA	NA	NA	NA	NA	NA	0.03125	NA	NA	NA
CTAGE1	NA	NA	NA	NA	NA	NA	NA	NA	NA	NA	NA	NA	NA	NA	NA	NA	NA	NA	NA	0.03125	NA	NA	NA
CTBP1-AS2	NA	NA	NA	NA	NA	NA	NA	NA	NA	NA	NA	NA	NA	NA	NA	NA	NA	NA	NA	0.03125	NA	NA	NA
CYB561	NA	NA	NA	NA	NA	NA	NA	NA	NA	NA	NA	NA	NA	NA	NA	NA	NA	NA	NA	0.03125	NA	NA	NA
CYP26C1	NA	NA	NA	NA	NA	NA	NA	NA	NA	NA	NA	NA	NA	NA	NA	NA	NA	NA	NA	0.03125	NA	NA	NA
CYP2A13	NA	NA	NA	NA	NA	NA	NA	NA	NA	NA	NA	NA	NA	NA	NA	NA	NA	NA	NA	0.03125	NA	NA	NA
CYP4V2	NA	NA	NA	NA	NA	NA	NA	NA	NA	NA	NA	NA	NA	NA	NA	NA	NA	NA	NA	0.03125	NA	NA	NA
DHRS1	NA	NA	NA	NA	NA	NA	NA	NA	NA	NA	NA	NA	NA	NA	NA	NA	NA	NA	NA	0.03125	NA	NA	NA
DLEC1,ACAA1	NA	NA	NA	NA	NA	NA	NA	NA	NA	NA	NA	NA	NA	NA	NA	NA	NA	NA	NA	0.03125	NA	NA	NA
DLL4	NA	NA	NA	NA	NA	NA	NA	NA	NA	NA	NA	NA	NA	NA	NA	NA	NA	NA	NA	0.03125	NA	NA	NA
EIF2S2,RALY	NA	NA	NA	NA	NA	NA	NA	NA	NA	NA	NA	NA	NA	NA	NA	NA	NA	NA	NA	0.03125	NA	NA	NA
EIF3I,TMEM234	NA	NA	NA	NA	NA	NA	NA	NA	NA	NA	NA	NA	NA	NA	NA	NA	NA	NA	NA	0.03125	NA	NA	NA
EPT1,ADGRF3	NA	NA	NA	NA	NA	NA	NA	NA	NA	NA	NA	NA	NA	NA	NA	NA	NA	NA	NA	0.03125	NA	NA	NA
ERP27	NA	NA	NA	NA	NA	NA	NA	NA	NA	NA	NA	NA	NA	NA	NA	NA	NA	NA	NA	0.03125	NA	NA	NA
ERVH48-1	NA	NA	NA	NA	NA	NA	NA	NA	NA	NA	NA	NA	NA	NA	NA	NA	NA	NA	NA	0.03125	NA	NA	NA
ETV4,DHX8	NA	NA	NA	NA	NA	NA	NA	NA	NA	NA	NA	NA	NA	NA	NA	NA	NA	NA	NA	0.03125	NA	NA	NA
EXOSC4,MIR6847	NA	NA	NA	NA	NA	NA	NA	NA	NA	NA	NA	NA	NA	NA	NA	NA	NA	NA	NA	0.03125	NA	NA	NA
EXOSC6	NA	NA	NA	NA	NA	NA	NA	NA	NA	NA	NA	NA	NA	NA	NA	NA	NA	NA	NA	0.03125	NA	NA	NA
F12	NA	NA	NA	NA	NA	NA	NA	NA	NA	NA	NA	NA	NA	NA	NA	NA	NA	NA	NA	0.03125	NA	NA	NA
FAM206BP,LRRC63	NA	NA	NA	NA	NA	NA	NA	NA	NA	NA	NA	NA	NA	NA	NA	NA	NA	NA	NA	0.03125	NA	NA	NA
FAM69A,RPL5	NA	NA	NA	NA	NA	NA	NA	NA	NA	NA	NA	NA	NA	NA	NA	NA	NA	NA	NA	0.03125	NA	NA	NA
FBF1,FBF1	NA	NA	NA	NA	NA	NA	NA	NA	NA	NA	NA	NA	NA	NA	NA	NA	NA	NA	NA	0.0625	NA	NA	NA
FCRLA	NA	NA	NA	NA	NA	NA	NA	NA	NA	NA	NA	NA	NA	NA	NA	NA	NA	NA	NA	0.03125	NA	NA	NA
FLVCR2,TTLL5	NA	NA	NA	NA	NA	NA	NA	NA	NA	NA	NA	NA	NA	NA	NA	NA	NA	NA	NA	0.03125	NA	NA	NA
FOXA3	NA	NA	NA	NA	NA	NA	NA	NA	NA	NA	NA	NA	NA	NA	NA	NA	NA	NA	NA	0.03125	NA	NA	NA
FPR1	NA	NA	NA	NA	NA	NA	NA	NA	NA	NA	NA	NA	NA	NA	NA	NA	NA	NA	NA	0.0625	NA	NA	NA
FRMD1	NA	NA	NA	NA	NA	NA	NA	NA	NA	NA	NA	NA	NA	NA	NA	NA	NA	NA	NA	0.03125	NA	NA	NA
FXYD6P3	NA	NA	NA	NA	NA	NA	NA	NA	NA	NA	NA	NA	NA	NA	NA	NA	NA	NA	NA	0.03125	NA	NA	NA
FZD9	NA	NA	NA	NA	NA	NA	NA	NA	NA	NA	NA	NA	NA	NA	NA	NA	NA	NA	NA	0.03125	NA	NA	NA
G6PC3	NA	NA	NA	NA	NA	NA	NA	NA	NA	NA	NA	NA	NA	NA	NA	NA	NA	NA	NA	0.03125	NA	NA	NA
GALK1,ITGB4	NA	NA	NA	NA	NA	NA	NA	NA	NA	NA	NA	NA	NA	NA	NA	NA	NA	NA	NA	0.03125	NA	NA	NA
GDF9	NA	NA	NA	NA	NA	NA	NA	NA	NA	NA	NA	NA	NA	NA	NA	NA	NA	NA	NA	0.03125	NA	NA	NA
GDPD5	NA	NA	NA	NA	NA	NA	NA	NA	NA	NA	NA	NA	NA	NA	NA	NA	NA	NA	NA	0.03125	NA	NA	NA
GLI4	NA	NA	NA	NA	NA	NA	NA	NA	NA	NA	NA	NA	NA	NA	NA	NA	NA	NA	NA	0.03125	NA	NA	NA
GPR87,MED12L	NA	NA	NA	NA	NA	NA	NA	NA	NA	NA	NA	NA	NA	NA	NA	NA	NA	NA	NA	0.03125	NA	NA	NA
GSG1L2	NA	NA	NA	NA	NA	NA	NA	NA	NA	NA	NA	NA	NA	NA	NA	NA	NA	NA	NA	0.03125	NA	NA	NA
HIPK4,PLD3	NA	NA	NA	NA	NA	NA	NA	NA	NA	NA	NA	NA	NA	NA	NA	NA	NA	NA	NA	0.03125	NA	NA	NA
HIST1H3C,HIST1H2BB	NA	NA	NA	NA	NA	NA	NA	NA	NA	NA	NA	NA	NA	NA	NA	NA	NA	NA	NA	0.03125	NA	NA	NA
HKR1	NA	NA	NA	NA	NA	NA	NA	NA	NA	NA	NA	NA	NA	NA	NA	NA	NA	NA	NA	0.03125	NA	NA	NA
HLA-V,HCG4	NA	NA	NA	NA	NA	NA	NA	NA	NA	NA	NA	NA	NA	NA	NA	NA	NA	NA	NA	0.03125	NA	NA	NA
HOOK2,MAST1	NA	NA	NA	NA	NA	NA	NA	NA	NA	NA	NA	NA	NA	NA	NA	NA	NA	NA	NA	0.03125	NA	NA	NA
HOXA9,HOXA10	NA	NA	NA	NA	NA	NA	NA	NA	NA	NA	NA	NA	NA	NA	NA	NA	NA	NA	NA	0.03125	NA	NA	NA
HOXD1	NA	NA	NA	NA	NA	NA	NA	NA	NA	NA	NA	NA	NA	NA	NA	NA	NA	NA	NA	0.03125	NA	NA	NA
HSP90AB4P,ADAM10	NA	NA	NA	NA	NA	NA	NA	NA	NA	NA	NA	NA	NA	NA	NA	NA	NA	NA	NA	0.03125	NA	NA	NA
HSPA7	NA	NA	NA	NA	NA	NA	NA	NA	NA	NA	NA	NA	NA	NA	NA	NA	NA	NA	NA	0.03125	NA	NA	NA
HYPK,SERF2	NA	NA	NA	NA	NA	NA	NA	NA	NA	NA	NA	NA	NA	NA	NA	NA	NA	NA	NA	0.03125	NA	NA	NA
ICAM4	NA	NA	NA	NA	NA	NA	NA	NA	NA	NA	NA	NA	NA	NA	NA	NA	NA	NA	NA	0.03125	NA	NA	NA
IER3	NA	NA	NA	NA	NA	NA	NA	NA	NA	NA	NA	NA	NA	NA	NA	NA	NA	NA	NA	0.03125	NA	NA	NA
IFI27	NA	NA	NA	NA	NA	NA	NA	NA	NA	NA	NA	NA	NA	NA	NA	NA	NA	NA	NA	0.03125	NA	NA	NA
IFNA17,IFNA4	NA	NA	NA	NA	NA	NA	NA	NA	NA	NA	NA	NA	NA	NA	NA	NA	NA	NA	NA	0.03125	NA	NA	NA
IGLV3-21	NA	NA	NA	NA	NA	NA	NA	NA	NA	NA	NA	NA	NA	NA	NA	NA	NA	NA	NA	0.03125	NA	NA	NA
IGLV4-3	NA	NA	NA	NA	NA	NA	NA	NA	NA	NA	NA	NA	NA	NA	NA	NA	NA	NA	NA	0.03125	NA	NA	NA
IGLV7-43	NA	NA	NA	NA	NA	NA	NA	NA	NA	NA	NA	NA	NA	NA	NA	NA	NA	NA	NA	0.03125	NA	NA	NA
IL31,LRRC43	NA	NA	NA	NA	NA	NA	NA	NA	NA	NA	NA	NA	NA	NA	NA	NA	NA	NA	NA	0.03125	NA	NA	NA
INHBE	NA	NA	NA	NA	NA	NA	NA	NA	NA	NA	NA	NA	NA	NA	NA	NA	NA	NA	NA	0.03125	NA	NA	NA
IRAK1BP1,PHIP	NA	NA	NA	NA	NA	NA	NA	NA	NA	NA	NA	NA	NA	NA	NA	NA	NA	NA	NA	0.03125	NA	NA	NA
JMJD7-PLA2G4B,PLA2G4B	NA	NA	NA	NA	NA	NA	NA	NA	NA	NA	NA	NA	NA	NA	NA	NA	NA	NA	NA	0.03125	NA	NA	NA
KATNAL2,TCEB3B	NA	NA	NA	NA	NA	NA	NA	NA	NA	NA	NA	NA	NA	NA	NA	NA	NA	NA	NA	0.03125	NA	NA	NA
KLF6	NA	NA	NA	NA	NA	NA	NA	NA	NA	NA	NA	NA	NA	NA	NA	NA	NA	NA	NA	0.03125	NA	NA	NA
KLK11	NA	NA	NA	NA	NA	NA	NA	NA	NA	NA	NA	NA	NA	NA	NA	NA	NA	NA	NA	0.03125	NA	NA	NA
KRBA1	NA	NA	NA	NA	NA	NA	NA	NA	NA	NA	NA	NA	NA	NA	NA	NA	NA	NA	NA	0.03125	NA	NA	NA
KRT34	NA	NA	NA	NA	NA	NA	NA	NA	NA	NA	NA	NA	NA	NA	NA	NA	NA	NA	NA	0.03125	NA	NA	NA
KRTAP10-10,TSPEAR	NA	NA	NA	NA	NA	NA	NA	NA	NA	NA	NA	NA	NA	NA	NA	NA	NA	NA	NA	0.03125	NA	NA	NA
KRTAP10-7,TSPEAR	NA	NA	NA	NA	NA	NA	NA	NA	NA	NA	NA	NA	NA	NA	NA	NA	NA	NA	NA	0.03125	NA	NA	NA
KRTAP13-2	NA	NA	NA	NA	NA	NA	NA	NA	NA	NA	NA	NA	NA	NA	NA	NA	NA	NA	NA	0.03125	NA	NA	NA
KRTDAP	NA	NA	NA	NA	NA	NA	NA	NA	NA	NA	NA	NA	NA	NA	NA	NA	NA	NA	NA	0.03125	NA	NA	NA
LAMTOR1,LRTOMT	NA	NA	NA	NA	NA	NA	NA	NA	NA	NA	NA	NA	NA	NA	NA	NA	NA	NA	NA	0.03125	NA	NA	NA
LINC00518	NA	NA	NA	NA	NA	NA	NA	NA	NA	NA	NA	NA	NA	NA	NA	NA	NA	NA	NA	0.03125	NA	NA	NA
LINC01551	NA	NA	NA	NA	NA	NA	NA	NA	NA	NA	NA	NA	NA	NA	NA	NA	NA	NA	NA	0.03125	NA	NA	NA
LRRC72	NA	NA	NA	NA	NA	NA	NA	NA	NA	NA	NA	NA	NA	NA	NA	NA	NA	NA	NA	0.03125	NA	NA	NA
LRRN1,SUMF1	NA	NA	NA	NA	NA	NA	NA	NA	NA	NA	NA	NA	NA	NA	NA	NA	NA	NA	NA	0.03125	NA	NA	NA
MAGEA10	NA	NA	NA	NA	NA	NA	NA	NA	NA	NA	NA	NA	NA	NA	NA	NA	NA	NA	NA	0.03125	NA	NA	NA
MARCH1,ANP32C	NA	NA	NA	NA	NA	NA	NA	NA	NA	NA	NA	NA	NA	NA	NA	NA	NA	NA	NA	0.03125	NA	NA	NA
MFSD2B,C2orf44	NA	NA	NA	NA	NA	NA	NA	NA	NA	NA	NA	NA	NA	NA	NA	NA	NA	NA	NA	0.03125	NA	NA	NA
MFSD9	NA	NA	NA	NA	NA	NA	NA	NA	NA	NA	NA	NA	NA	NA	NA	NA	NA	NA	NA	0.03125	NA	NA	NA
MIR29B1	NA	NA	NA	NA	NA	NA	NA	NA	NA	NA	NA	NA	NA	NA	NA	NA	NA	NA	NA	0.03125	NA	NA	NA
MIR30C1,NFYC	NA	NA	NA	NA	NA	NA	NA	NA	NA	NA	NA	NA	NA	NA	NA	NA	NA	NA	NA	0.03125	NA	NA	NA
MRGPRX3	NA	NA	NA	NA	NA	NA	NA	NA	NA	NA	NA	NA	NA	NA	NA	NA	NA	NA	NA	0.03125	NA	NA	NA
MRPL13	NA	NA	NA	NA	NA	NA	NA	NA	NA	NA	NA	NA	NA	NA	NA	NA	NA	NA	NA	0.03125	NA	NA	NA
MRPL43,SEMA4G	NA	NA	NA	NA	NA	NA	NA	NA	NA	NA	NA	NA	NA	NA	NA	NA	NA	NA	NA	0.03125	NA	NA	NA
MYHAS,MYH2	NA	NA	NA	NA	NA	NA	NA	NA	NA	NA	NA	NA	NA	NA	NA	NA	NA	NA	NA	0.09375	NA	NA	NA
NKX6-3	NA	NA	NA	NA	NA	NA	NA	NA	NA	NA	NA	NA	NA	NA	NA	NA	NA	NA	NA	0.03125	NA	NA	NA
NPEPL1,STX16-NPEPL1	NA	NA	NA	NA	NA	NA	NA	NA	NA	NA	NA	NA	NA	NA	NA	NA	NA	NA	NA	0.03125	NA	NA	NA
NPPB	NA	NA	NA	NA	NA	NA	NA	NA	NA	NA	NA	NA	NA	NA	NA	NA	NA	NA	NA	0.03125	NA	NA	NA
NRDC,OSBPL9	NA	NA	NA	NA	NA	NA	NA	NA	NA	NA	NA	NA	NA	NA	NA	NA	NA	NA	NA	0.03125	NA	NA	NA
NT5DC4	NA	NA	NA	NA	NA	NA	NA	NA	NA	NA	NA	NA	NA	NA	NA	NA	NA	NA	NA	0.03125	NA	NA	NA
ODAM	NA	NA	NA	NA	NA	NA	NA	NA	NA	NA	NA	NA	NA	NA	NA	NA	NA	NA	NA	0.03125	NA	NA	NA
OPTN	NA	NA	NA	NA	NA	NA	NA	NA	NA	NA	NA	NA	NA	NA	NA	NA	NA	NA	NA	0.03125	NA	NA	NA
OR10H1	NA	NA	NA	NA	NA	NA	NA	NA	NA	NA	NA	NA	NA	NA	NA	NA	NA	NA	NA	0.03125	NA	NA	NA
OR10P1	NA	NA	NA	NA	NA	NA	NA	NA	NA	NA	NA	NA	NA	NA	NA	NA	NA	NA	NA	0.03125	NA	NA	NA
OR11A1,OR10C1,OR10C1	NA	NA	NA	NA	NA	NA	NA	NA	NA	NA	NA	NA	NA	NA	NA	NA	NA	NA	NA	0.03125	NA	NA	NA
OR14A16	NA	NA	NA	NA	NA	NA	NA	NA	NA	NA	NA	NA	NA	NA	NA	NA	NA	NA	NA	0.03125	NA	NA	NA
OR4A16	NA	NA	NA	NA	NA	NA	NA	NA	NA	NA	NA	NA	NA	NA	NA	NA	NA	NA	NA	0.03125	NA	NA	NA
OR4F13P	NA	NA	NA	NA	NA	NA	NA	NA	NA	NA	NA	NA	NA	NA	NA	NA	NA	NA	NA	0.03125	NA	NA	NA
OR4X1,OR4X1	NA	NA	NA	NA	NA	NA	NA	NA	NA	NA	NA	NA	NA	NA	NA	NA	NA	NA	NA	0.03125	NA	NA	NA
OR51B5,HBG2,HBE1	NA	NA	NA	NA	NA	NA	NA	NA	NA	NA	NA	NA	NA	NA	NA	NA	NA	NA	NA	0.03125	NA	NA	NA
OR51B6,HBG2,HBE1	NA	NA	NA	NA	NA	NA	NA	NA	NA	NA	NA	NA	NA	NA	NA	NA	NA	NA	NA	0.03125	NA	NA	NA
OR7G3	NA	NA	NA	NA	NA	NA	NA	NA	NA	NA	NA	NA	NA	NA	NA	NA	NA	NA	NA	0.03125	NA	NA	NA
P3H4	NA	NA	NA	NA	NA	NA	NA	NA	NA	NA	NA	NA	NA	NA	NA	NA	NA	NA	NA	0.03125	NA	NA	NA
PABPC1P2	NA	NA	NA	NA	NA	NA	NA	NA	NA	NA	NA	NA	NA	NA	NA	NA	NA	NA	NA	0.03125	NA	NA	NA
PACRGL,KCNIP4	NA	NA	NA	NA	NA	NA	NA	NA	NA	NA	NA	NA	NA	NA	NA	NA	NA	NA	NA	0.03125	NA	NA	NA
PATL2	NA	NA	NA	NA	NA	NA	NA	NA	NA	NA	NA	NA	NA	NA	NA	NA	NA	NA	NA	0.03125	NA	NA	NA
PCDHA3,PCDHA7,PCDHA5,PCDHA1,PCDHA6,PCDHA4,PCDHA2	NA	NA	NA	NA	NA	NA	NA	NA	NA	NA	NA	NA	NA	NA	NA	NA	NA	NA	NA	0.03125	NA	NA	NA
PCDHB18P	NA	NA	NA	NA	NA	NA	NA	NA	NA	NA	NA	NA	NA	NA	NA	NA	NA	NA	NA	0.03125	NA	NA	NA
PCDHGA4,PCDHGA10,PCDHGA8,PCDHGB5,PCDHGA6,PCDHGA7,PCDHGB2,PCDHGB1,PCDHGB4,PCDHGB3,PCDHGB6,PCDHGA1,PCDHGA5,PCDHGA3,PCDHGA9,PCDHGA2	NA	NA	NA	NA	NA	NA	NA	NA	NA	NA	NA	NA	NA	NA	NA	NA	NA	NA	NA	0.03125	NA	NA	NA
PCDHGA4,PCDHGA10,PCDHGA8,PCDHGB7,PCDHGB5,PCDHGA6,PCDHGA7,PCDHGB2,PCDHGB1,PCDHGA12,PCDHGB4,PCDHGB3,PCDHGB6,PCDHGA1,PCDHGA5,PCDHGA3,PCDHGA9,PCDHGA11,PCDHGA2	NA	NA	NA	NA	NA	NA	NA	NA	NA	NA	NA	NA	NA	NA	NA	NA	NA	NA	NA	0.03125	NA	NA	NA
PCDHGA4,PCDHGA10,PCDHGA8,PCDHGB7,PCDHGB5,PCDHGA6,PCDHGA7,PCDHGB2,PCDHGB1,PCDHGA12,PCDHGB4,PCDHGB3,PCDHGC3,PCDHGB6,PCDHGA1,PCDHGA5,PCDHGA3,PCDHGA9,PCDHGA11,PCDHGA2	NA	NA	NA	NA	NA	NA	NA	NA	NA	NA	NA	NA	NA	NA	NA	NA	NA	NA	NA	0.03125	NA	NA	NA
PCDHGA4,PCDHGA6,PCDHGB2,PCDHGB1,PCDHGB3,PCDHGA1,PCDHGA5,PCDHGA3,PCDHGA2	NA	NA	NA	NA	NA	NA	NA	NA	NA	NA	NA	NA	NA	NA	NA	NA	NA	NA	NA	0.03125	NA	NA	NA
PCDHGA4,PCDHGB1,PCDHGA1,PCDHGA3,PCDHGA2	NA	NA	NA	NA	NA	NA	NA	NA	NA	NA	NA	NA	NA	NA	NA	NA	NA	NA	NA	0.03125	NA	NA	NA
PCDHGB1,PCDHGA1,PCDHGA3,PCDHGA2	NA	NA	NA	NA	NA	NA	NA	NA	NA	NA	NA	NA	NA	NA	NA	NA	NA	NA	NA	0.03125	NA	NA	NA
PEX11A	NA	NA	NA	NA	NA	NA	NA	NA	NA	NA	NA	NA	NA	NA	NA	NA	NA	NA	NA	0.03125	NA	NA	NA
PIGS	NA	NA	NA	NA	NA	NA	NA	NA	NA	NA	NA	NA	NA	NA	NA	NA	NA	NA	NA	0.03125	NA	NA	NA
PIM3	NA	NA	NA	NA	NA	NA	NA	NA	NA	NA	NA	NA	NA	NA	NA	NA	NA	NA	NA	0.03125	NA	NA	NA
PLEKHF1	NA	NA	NA	NA	NA	NA	NA	NA	NA	NA	NA	NA	NA	NA	NA	NA	NA	NA	NA	0.03125	NA	NA	NA
PNP	NA	NA	NA	NA	NA	NA	NA	NA	NA	NA	NA	NA	NA	NA	NA	NA	NA	NA	NA	0.03125	NA	NA	NA
POLM	NA	NA	NA	NA	NA	NA	NA	NA	NA	NA	NA	NA	NA	NA	NA	NA	NA	NA	NA	0.03125	NA	NA	NA
POLR2D	NA	NA	NA	NA	NA	NA	NA	NA	NA	NA	NA	NA	NA	NA	NA	NA	NA	NA	NA	0.03125	NA	NA	NA
PP2D1	NA	NA	NA	NA	NA	NA	NA	NA	NA	NA	NA	NA	NA	NA	NA	NA	NA	NA	NA	0.03125	NA	NA	NA
PPP1R2	NA	NA	NA	NA	NA	NA	NA	NA	NA	NA	NA	NA	NA	NA	NA	NA	NA	NA	NA	0.03125	NA	NA	NA
PRPF40B,FAM186B	NA	NA	NA	NA	NA	NA	NA	NA	NA	NA	NA	NA	NA	NA	NA	NA	NA	NA	NA	0.03125	NA	NA	NA
PXMP4	NA	NA	NA	NA	NA	NA	NA	NA	NA	NA	NA	NA	NA	NA	NA	NA	NA	NA	NA	0.03125	NA	NA	NA
RAB11B,ELAVL1	NA	NA	NA	NA	NA	NA	NA	NA	NA	NA	NA	NA	NA	NA	NA	NA	NA	NA	NA	0.03125	NA	NA	NA
RAB15,CHURC1-FNTB	NA	NA	NA	NA	NA	NA	NA	NA	NA	NA	NA	NA	NA	NA	NA	NA	NA	NA	NA	0.03125	NA	NA	NA
RECQL	NA	NA	NA	NA	NA	NA	NA	NA	NA	NA	NA	NA	NA	NA	NA	NA	NA	NA	NA	0.03125	NA	NA	NA
RHOD	NA	NA	NA	NA	NA	NA	NA	NA	NA	NA	NA	NA	NA	NA	NA	NA	NA	NA	NA	0.03125	NA	NA	NA
RNF32,LINC01006	NA	NA	NA	NA	NA	NA	NA	NA	NA	NA	NA	NA	NA	NA	NA	NA	NA	NA	NA	0.03125	NA	NA	NA
RNU4ATAC,CLASP1	NA	NA	NA	NA	NA	NA	NA	NA	NA	NA	NA	NA	NA	NA	NA	NA	NA	NA	NA	0.03125	NA	NA	NA
RPEL1	NA	NA	NA	NA	NA	NA	NA	NA	NA	NA	NA	NA	NA	NA	NA	NA	NA	NA	NA	0.03125	NA	NA	NA
RPL31	NA	NA	NA	NA	NA	NA	NA	NA	NA	NA	NA	NA	NA	NA	NA	NA	NA	NA	NA	0.03125	NA	NA	NA
RXRB	NA	NA	NA	NA	NA	NA	NA	NA	NA	NA	NA	NA	NA	NA	NA	NA	NA	NA	NA	0.03125	NA	NA	NA
SDR42E2	NA	NA	NA	NA	NA	NA	NA	NA	NA	NA	NA	NA	NA	NA	NA	NA	NA	NA	NA	0.03125	NA	NA	NA
SEC1P,CA11	NA	NA	NA	NA	NA	NA	NA	NA	NA	NA	NA	NA	NA	NA	NA	NA	NA	NA	NA	0.03125	NA	NA	NA
SERINC5	NA	NA	NA	NA	NA	NA	NA	NA	NA	NA	NA	NA	NA	NA	NA	NA	NA	NA	NA	0.03125	NA	NA	NA
SLC10A6	NA	NA	NA	NA	NA	NA	NA	NA	NA	NA	NA	NA	NA	NA	NA	NA	NA	NA	NA	0.03125	NA	NA	NA
SLC12A9,EPHB4	NA	NA	NA	NA	NA	NA	NA	NA	NA	NA	NA	NA	NA	NA	NA	NA	NA	NA	NA	0.03125	NA	NA	NA
SLC52A2,FBXL6	NA	NA	NA	NA	NA	NA	NA	NA	NA	NA	NA	NA	NA	NA	NA	NA	NA	NA	NA	0.03125	NA	NA	NA
SLCO1B1	NA	NA	NA	NA	NA	NA	NA	NA	NA	NA	NA	NA	NA	NA	NA	NA	NA	NA	NA	0.03125	NA	NA	NA
SMIM21	NA	NA	NA	NA	NA	NA	NA	NA	NA	NA	NA	NA	NA	NA	NA	NA	NA	NA	NA	0.03125	NA	NA	NA
SNED1	NA	NA	NA	NA	NA	NA	NA	NA	NA	NA	NA	NA	NA	NA	NA	NA	NA	NA	NA	0.03125	NA	NA	NA
SNHG15	NA	NA	NA	NA	NA	NA	NA	NA	NA	NA	NA	NA	NA	NA	NA	NA	NA	NA	NA	0.03125	NA	NA	NA
SNHG22,MYO5B	NA	NA	NA	NA	NA	NA	NA	NA	NA	NA	NA	NA	NA	NA	NA	NA	NA	NA	NA	0.03125	NA	NA	NA
SPATA4	NA	NA	NA	NA	NA	NA	NA	NA	NA	NA	NA	NA	NA	NA	NA	NA	NA	NA	NA	0.03125	NA	NA	NA
TACR2	NA	NA	NA	NA	NA	NA	NA	NA	NA	NA	NA	NA	NA	NA	NA	NA	NA	NA	NA	0.03125	NA	NA	NA
TDRD15	NA	NA	NA	NA	NA	NA	NA	NA	NA	NA	NA	NA	NA	NA	NA	NA	NA	NA	NA	0.03125	NA	NA	NA
TEX9	NA	NA	NA	NA	NA	NA	NA	NA	NA	NA	NA	NA	NA	NA	NA	NA	NA	NA	NA	0.03125	NA	NA	NA
THEGL	NA	NA	NA	NA	NA	NA	NA	NA	NA	NA	NA	NA	NA	NA	NA	NA	NA	NA	NA	0.03125	NA	NA	NA
TMEM263,MTERF2	NA	NA	NA	NA	NA	NA	NA	NA	NA	NA	NA	NA	NA	NA	NA	NA	NA	NA	NA	0.03125	NA	NA	NA
TNFAIP8L1,MYDGF	NA	NA	NA	NA	NA	NA	NA	NA	NA	NA	NA	NA	NA	NA	NA	NA	NA	NA	NA	0.03125	NA	NA	NA
TNFRSF13C	NA	NA	NA	NA	NA	NA	NA	NA	NA	NA	NA	NA	NA	NA	NA	NA	NA	NA	NA	0.03125	NA	NA	NA
TRDC	NA	NA	NA	NA	NA	NA	NA	NA	NA	NA	NA	NA	NA	NA	NA	NA	NA	NA	NA	0.03125	NA	NA	NA
TRIM39-RPP21,RPP21	NA	NA	NA	NA	NA	NA	NA	NA	NA	NA	NA	NA	NA	NA	NA	NA	NA	NA	NA	0.03125	NA	NA	NA
TRIM5,OR52N2	NA	NA	NA	NA	NA	NA	NA	NA	NA	NA	NA	NA	NA	NA	NA	NA	NA	NA	NA	0.03125	NA	NA	NA
TRIQK	NA	NA	NA	NA	NA	NA	NA	NA	NA	NA	NA	NA	NA	NA	NA	NA	NA	NA	NA	0.03125	NA	NA	NA
TTC24	NA	NA	NA	NA	NA	NA	NA	NA	NA	NA	NA	NA	NA	NA	NA	NA	NA	NA	NA	0.03125	NA	NA	NA
TWSG1	NA	NA	NA	NA	NA	NA	NA	NA	NA	NA	NA	NA	NA	NA	NA	NA	NA	NA	NA	0.03125	NA	NA	NA
UBXN2A	NA	NA	NA	NA	NA	NA	NA	NA	NA	NA	NA	NA	NA	NA	NA	NA	NA	NA	NA	0.03125	NA	NA	NA
UGT3A2	NA	NA	NA	NA	NA	NA	NA	NA	NA	NA	NA	NA	NA	NA	NA	NA	NA	NA	NA	0.03125	NA	NA	NA
ULBP1	NA	NA	NA	NA	NA	NA	NA	NA	NA	NA	NA	NA	NA	NA	NA	NA	NA	NA	NA	0.03125	NA	NA	NA
UNKL	NA	NA	NA	NA	NA	NA	NA	NA	NA	NA	NA	NA	NA	NA	NA	NA	NA	NA	NA	0.03125	NA	NA	NA
URM1	NA	NA	NA	NA	NA	NA	NA	NA	NA	NA	NA	NA	NA	NA	NA	NA	NA	NA	NA	0.03125	NA	NA	NA
VAT1	NA	NA	NA	NA	NA	NA	NA	NA	NA	NA	NA	NA	NA	NA	NA	NA	NA	NA	NA	0.03125	NA	NA	NA
WDR97	NA	NA	NA	NA	NA	NA	NA	NA	NA	NA	NA	NA	NA	NA	NA	NA	NA	NA	NA	0.03125	NA	NA	NA
ZACN,EXOC7	NA	NA	NA	NA	NA	NA	NA	NA	NA	NA	NA	NA	NA	NA	NA	NA	NA	NA	NA	0.03125	NA	NA	NA
ZC3H8	NA	NA	NA	NA	NA	NA	NA	NA	NA	NA	NA	NA	NA	NA	NA	NA	NA	NA	NA	0.03125	NA	NA	NA
ZC3HAV1L	NA	NA	NA	NA	NA	NA	NA	NA	NA	NA	NA	NA	NA	NA	NA	NA	NA	NA	NA	0.03125	NA	NA	NA
ZCCHC5	NA	NA	NA	NA	NA	NA	NA	NA	NA	NA	NA	NA	NA	NA	NA	NA	NA	NA	NA	0.03125	NA	NA	NA
ZFP69B	NA	NA	NA	NA	NA	NA	NA	NA	NA	NA	NA	NA	NA	NA	NA	NA	NA	NA	NA	0.03125	NA	NA	NA
ZKSCAN5	NA	NA	NA	NA	NA	NA	NA	NA	NA	NA	NA	NA	NA	NA	NA	NA	NA	NA	NA	0.03125	NA	NA	NA
ZNF117,ERV3-1	NA	NA	NA	NA	NA	NA	NA	NA	NA	NA	NA	NA	NA	NA	NA	NA	NA	NA	NA	0.03125	NA	NA	NA
ZNF257	NA	NA	NA	NA	NA	NA	NA	NA	NA	NA	NA	NA	NA	NA	NA	NA	NA	NA	NA	0.03125	NA	NA	NA
ZNF320	NA	NA	NA	NA	NA	NA	NA	NA	NA	NA	NA	NA	NA	NA	NA	NA	NA	NA	NA	0.03125	NA	NA	NA
ZNF471	NA	NA	NA	NA	NA	NA	NA	NA	NA	NA	NA	NA	NA	NA	NA	NA	NA	NA	NA	0.03125	NA	NA	NA
ZNF527	NA	NA	NA	NA	NA	NA	NA	NA	NA	NA	NA	NA	NA	NA	NA	NA	NA	NA	NA	0.03125	NA	NA	NA
ZNF547	NA	NA	NA	NA	NA	NA	NA	NA	NA	NA	NA	NA	NA	NA	NA	NA	NA	NA	NA	0.03125	NA	NA	NA
ZNF587B	NA	NA	NA	NA	NA	NA	NA	NA	NA	NA	NA	NA	NA	NA	NA	NA	NA	NA	NA	0.03125	NA	NA	NA
ZNF606	NA	NA	NA	NA	NA	NA	NA	NA	NA	NA	NA	NA	NA	NA	NA	NA	NA	NA	NA	0.03125	NA	NA	NA
ZNF699	NA	NA	NA	NA	NA	NA	NA	NA	NA	NA	NA	NA	NA	NA	NA	NA	NA	NA	NA	0.03125	NA	NA	NA
ZNF891	NA	NA	NA	NA	NA	NA	NA	NA	NA	NA	NA	NA	NA	NA	NA	NA	NA	NA	NA	0.03125	NA	NA	NA
ZNRD1	NA	NA	NA	NA	NA	NA	NA	NA	NA	NA	NA	NA	NA	NA	NA	NA	NA	NA	NA	0.03125	NA	NA	NA
